# Placental DNA methylation captures shared and trait-specific genetic susceptibility across complex health conditions

**DOI:** 10.64898/2026.07.07.26357471

**Authors:** Ariadna Cilleros-Portet, Itziar González-Moro, Hachem Sadikki, Sergi Marí, Todd M. Everson, Alba Hernangómez-Laderas, Lucile Broséus, Jorg Tost, Marta Cosín-Tomàs, Marika Groleau, Darina Czamara, Manuel Lozano, Ke Hao, Johanna Tuhkanen, M. Daniele Fallin, Rebecca J. Schmidt, Charles E. Breeze, J.F. Deleuze, Sofia Aguilar-Lacasaña, Pierre-Etienne Jacques, Soile Hytti, Amaia Irizar, Marius Lahti-Pulkkinen, Kelly M. Bakulski, John Dou, Jari Lahti, Martine Vrijheid, Katri Räikkönen, Marie-France Hivert, Jordi Sunyer, Barbara Heude, Johanna Lepeule, Stephanie J. London, Jia Chen, Mariona Bustamante, Carmen J. Marsit, Jose Ramon Bilbao, Corina Lesseur, Nora Fernandez-Jimenez

## Abstract

The Developmental Origins of Health and Disease (DOHaD) hypothesis proposes that the perinatal environment shapes susceptibility to complex traits across life [1]. The placenta, a transient organ mediating maternal-fetal exchange, plays a central role in this process and has emerged as a key molecular archive *in utero* [2–4]. Placental DNA methylation (DNAm) is a unique mediator between prenatal exposures, fetal genetics and later-life outcomes [5–9]. DNAm quantitative trait loci (mQTL) have helped disentangling causal mechanisms underlying GWAS loci for complex diseases [10–15]. Despite growing evidence that placental genomic regulation has broad and profound effects on the developmental programming of early– and later-life health outcomes [17], existing placental studies remain limited in scale and largely focused on growth-and neuro-related traits [12–16]. Here, we construct a high-resolution placental mQTL resource and systematically investigate how placental DNAm relates to early– and later-life traits, and to shared vulnerability and complex interactions among them.

**Teaser:** Placental DNA methylation reveals molecular clues to how life before birth shapes health across the lifespan.

## Supplementary data 3 for "Placental DNA methylation captures shared and trait-specific genetic susceptibility across complex health conditions" (part 1 of 3)

### Sheet: DHS
Supplementary Data 3. eFORGE results from the top 10,000 mSites. Enrichments and depletions of overlaps with tissue-specific DNase I hypersensitivity sites (DHS) from the consolidated ROADMAP Epigenomics Mapping Consortium. Zscore = Z score of the test data enrichment count versus the background; Pvalue = P value of the test data enrichment count versus the background; Cell = cell for which the enrichment is calculated; Tissue = tissue of the Cell according to ENCODE or BioSamples; Datatype = Regulatory feature assessed; File = ROADMAP Epigenomics Mapping Consortium file; Probe = probes that overlap features in that file; Accession = GEO accession number of the data set; Qvalue = Q value of the test data enrichment versus the background.
Zscore	Pvalue	Cell	Tissue	Datatype	File	Probe	Accession	Qvalue
1.116	0.0773	E029 Primary monocytes from peripheral blood	Blood	DHS	E029-DNase.hotspot.fdr0.01.broad.bed.gz	cg00012203,cg00048149,cg00063077,cg00081175,cg00110688,cg00114966,cg00119460,cg00128766,cg00143527,cg00156216,cg00207965,cg00211174,cg00223043,cg00275181,cg00275665,cg00288844,cg00292029,cg00298025,cg00299943,cg00318495,cg00319839,cg00329014,cg00334056,cg00363486,cg00372928,cg00376283,cg00379830,cg00405699,cg00410788,cg00420922,cg00429726,cg00440797,cg00458337,cg00460463,cg00475140,cg00541544,cg00563845,cg00605270,cg00631329,cg00635294,cg00665405,cg00695362,cg00733150,cg00766382,cg00788739,cg00827164,cg00834067,cg00846580,cg00847857,cg00848461,cg00852783,cg00857968,cg00900933,cg00901878,cg00908189,cg00939682,cg00966522,cg00977110,cg00978521,cg01011453,cg01036806,cg01044608,cg01082878,cg01094920,cg01148193,cg01157496,cg01181898,cg01187798,cg01190171,cg01198434,cg01205267,cg01216565,cg01218899,cg01239044,cg01264639,cg01268286,cg01289421,cg01294757,cg01303814,cg01307606,cg01309013,cg01315465,cg01341218,cg01345157,cg01346448,cg01359822,cg01369914,cg01388757,cg01403005,cg01406381,cg01422293,cg01427108,cg01427815,cg01444397,cg01464515,cg01467481,cg01482620,cg01517654,cg01517832,cg01527666,cg01529207,cg01540380,cg01546248,cg01581872,cg01612629,cg01616225,cg01624173,cg01647834,cg01701819,cg01704474,cg01715842,cg01726808,cg01732347,cg01732984,cg01733572,cg01741372,cg01745370,cg01807094,cg01818953,cg01819863,cg01828414,cg01835962,cg01884057,cg01898056,cg01934258,cg01989461,cg02006203,cg02088237,cg02126909,cg02141393,cg02193956,cg02206980,cg02229757,cg02244288,cg02259246,cg02284014,cg02285386,cg02319142,cg02345556,cg02359409,cg02381751,cg02384792,cg02389566,cg02402740,cg02403198,cg02406084,cg02467435,cg02492873,cg02511570,cg02527881,cg02533364,cg02536721,cg02551604,cg02558361,cg02563541,cg02635260,cg02635726,cg02652003,cg02733803,cg02751803,cg02775989,cg02855432,cg02861197,cg02874061,cg02878831,cg02889777,cg02910979,cg02915939,cg02940042,cg02947253,cg02970458,cg02977524,cg02983090,cg03021329,cg03042792,cg03060546,cg03067884,cg03093786,cg03115937,cg03148241,cg03150042,cg03162092,cg03167953,cg03183608,cg03185552,cg03190769,cg03216580,cg03258567,cg03285229,cg03311274,cg03333546,cg03345805,cg03368155,cg03372526,cg03396247,cg03437883,cg03453179,cg03464685,cg03466977,cg03474731,cg03480383,cg03526776,cg03533256,cg03538480,cg03556021,cg03583463,cg03594311,cg03596178,cg03596910,cg03651613,cg03658251,cg03668386,cg03689076,cg03693486,cg03707168,cg03713592,cg03732007,cg03806693,cg03808017,cg03813377,cg03831667,cg03837680,cg03847932,cg03877680,cg03878190,cg03892543,cg03895404,cg03899510,cg03907572,cg03916912,cg03965726,cg03984055,cg03987748,cg04012082,cg04036182,cg04060163,cg04063708,cg04068518,cg04078292,cg04087271,cg04089426,cg04106389,cg04110105,cg04184094,cg04217070,cg04228305,cg04252942,cg04257751,cg04260590,cg04287289,cg04307987,cg04370226,cg04375931,cg04413036,cg04446345,cg04463386,cg04469105,cg04471192,cg04497547,cg04517722,cg04527603,cg04541146,cg04553112,cg04564805,cg04607235,cg04645070,cg04655299,cg04657146,cg04662153,cg04662369,cg04681845,cg04712314,cg04727522,cg04731861,cg04746287,cg04776727,cg04847434,cg04852230,cg04877820,cg04893899,cg04911139,cg04936325,cg04940435,cg05041125,cg05047156,cg05053920,cg05054006,cg05099708,cg05129572,cg05147244,cg05167074,cg05168133,cg05186936,cg05293930,cg05337694,cg05360138,cg05377824,cg05381300,cg05401590,cg05415606,cg05488681,cg05527609,cg05599196,cg05650511,cg05676463,cg05714111,cg05728019,cg05729249,cg05740244,cg05762432,cg05804949,cg05814654,cg05841700,cg05868365,cg05873532,cg05878887,cg05894494,cg05902108,cg05948642,cg05959720,cg05963690,cg05986288,cg06027584,cg06060754,cg06081988,cg06085204,cg06088623,cg06089008,cg06130787,cg06174215,cg06177350,cg06190046,cg06202614,cg06207961,cg06217202,cg06221963,cg06223951,cg06233202,cg06269281,cg06292624,cg06300469,cg06305962,cg06340812,cg06361114,cg06459104,cg06465011,cg06492412,cg06498468,cg06501964,cg06505273,cg06529643,cg06544937,cg06546033,cg06582575,cg06609049,cg06623918,cg06625640,cg06627557,cg06635797,cg06669700,cg06677367,cg06692744,cg06718696,cg06734380,cg06737308,cg06755741,cg06801544,cg06809965,cg06855803,cg06864431,cg06899274,cg06912964,cg06914581,cg06917015,cg06917450,cg06917634,cg06937882,cg06941159,cg06963182,cg06992877,cg06993952,cg07018435,cg07029024,cg07034561,cg07072475,cg07076836,cg07103917,cg07113474,cg07135405,cg07142400,cg07150166,cg07200038,cg07236652,cg07240190,cg07252394,cg07314298,cg07318145,cg07352054,cg07368817,cg07369274,cg07371747,cg07392085,cg07394127,cg07398839,cg07425571,cg07440867,cg07455279,cg07466807,cg07480446,cg07536708,cg07539182,cg07541023,cg07567797,cg07572930,cg07578130,cg07602659,cg07624650,cg07627002,cg07636037,cg07641567,cg07645296,cg07649498,cg07651906,cg07673080,cg07695256,cg07697733,cg07702439,cg07753644,cg07774551,cg07799239,cg07835181,cg07838230,cg07857446,cg07895576,cg07908924,cg07909619,cg07915896,cg07983955,cg08058156,cg08059358,cg08070646,cg08076025,cg08098264,cg08125733,cg08140459,cg08159945,cg08166072,cg08179530,cg08183114,cg08188268,cg08195484,cg08210727,cg08221168,cg08244750,cg08248807,cg08251901,cg08257579,cg08269402,cg08274380,cg08292120,cg08347373,cg08360281,cg08384314,cg08422745,cg08454687,cg08459290,cg08477332,cg08490304,cg08503702,cg08523029,cg08530439,cg08531940,cg08545136,cg08577424,cg08584144,cg08643692,cg08648241,cg08701935,cg08709029,cg08762424,cg08808571,cg08847533,cg08874645,cg08894532,cg08936898,cg08954948,cg08971049,cg08972273,cg09003973,cg09006985,cg09026258,cg09043456,cg09067459,cg09076077,cg09110006,cg09140723,cg09148268,cg09152259,cg09163930,cg09173681,cg09179589,cg09201001,cg09240238,cg09250473,cg09254098,cg09284795,cg09285005,cg09296845,cg09435798,cg09461728,cg09470059,cg09489281,cg09519218,cg09530468,cg09531659,cg09532679,cg09536176,cg09537434,cg09586924,cg09592244,cg09643539,cg09673200,cg09678212,cg09692838,cg09699896,cg09708559,cg09719910,cg09720322,cg09747669,cg09760422,cg09775258,cg09794343,cg09821763,cg09822442,cg09839592,cg09951392,cg09983885,cg10010176,cg10022447,cg10042478,cg10064339,cg10109585,cg10189135,cg10193107,cg10228989,cg10304534,cg10358780,cg10364923,cg10368873,cg10397419,cg10400081,cg10409131,cg10434653,cg10449041,cg10466124,cg10472759,cg10487724,cg10528700,cg10541466,cg10560245,cg10590465,cg10610477,cg10624860,cg10628982,cg10649910,cg10706802,cg10710218,cg10724255,cg10745413,cg10769442,cg10807894,cg10826338,cg10833325,cg10842080,cg10855283,cg10855531,cg10883421,cg10884620,cg10911889,cg10919053,cg10962762,cg10982049,cg10992024,cg11034326,cg11035003,cg11051139,cg11058730,cg11066209,cg11125805,cg11131752,cg11153375,cg11167508,cg11201040,cg11226562,cg11257193,cg11293029,cg11293610,cg11366901,cg11370381,cg11417675,cg11432751,cg11458974,cg11481687,cg11530175,cg11532614,cg11564601,cg11621586,cg11635421,cg11644478,cg11655627,cg11729779,cg11749817,cg11766498,cg11815105,cg11827190,cg11843606,cg11879182,cg11901034,cg11919626,cg11935018,cg11937033,cg11945235,cg11955166,cg11955385,cg11963006,cg11986756,cg11999598,cg12001491,cg12006683,cg12015761,cg12043019,cg12081249,cg12087004,cg12136325,cg12140854,cg12150066,cg12172153,cg12175038,cg12224375,cg12242038,cg12287945,cg12291519,cg12343639,cg12366978,cg12389669,cg12393668,cg12400121,cg12447832,cg12538313,cg12560076,cg12560992,cg12593268,cg12597660,cg12644059,cg12679965,cg12709329,cg12727528,cg12798194,cg12853426,cg12854167,cg12902759,cg12909619,cg12933814,cg12935359,cg12940618,cg13056744,cg13105904,cg13123656,cg13132497,cg13188283,cg13195254,cg13201942,cg13319975,cg13355542,cg13378649,cg13396570,cg13417632,cg13427897,cg13432682,cg13467780,cg13511117,cg13511885,cg13529640,cg13573388,cg13576669,cg13582457,cg13603099,cg13610422,cg13632595,cg13633952,cg13645221,cg13666471,cg13674437,cg13695726,cg13708436,cg13710375,cg13717768,cg13770235,cg13774959,cg13816228,cg13853198,cg13931752,cg13934223,cg13950578,cg13966137,cg13980930,cg13982090,cg13984289,cg13999415,cg14004768,cg14010002,cg14020803,cg14030993,cg14048834,cg14085262,cg14085527,cg14118616,cg14155397,cg14186256,cg14227325,cg14229175,cg14240646,cg14245662,cg14259082,cg14310674,cg14317533,cg14405103,cg14418922,cg14483724,cg14515483,cg14522793,cg14523723,cg14555481,cg14571491,cg14582100,cg14602393,cg14610875,cg14621698,cg14648161,cg14683738,cg14698961,cg14728969,cg14733372,cg14798310,cg14819436,cg14874256,cg14920026,cg14948434,cg15026715,cg15027266,cg15034300,cg15038512,cg15043341,cg15084902,cg15094703,cg15132183,cg15146515,cg15154427,cg15268471,cg15364721,cg15425465,cg15436123,cg15448681,cg15473028,cg15490075,cg15495949,cg15503081,cg15507776,cg15521012,cg15522716,cg15540054,cg15545247,cg15549821,cg15565057,cg15586945,cg15591803,cg15618908,cg15735316,cg15743157,cg15788095,cg15822222,cg15831967,cg15888996,cg15927357,cg16011679,cg16022595,cg16022748,cg16039142,cg16060189,cg16068812,cg16082336,cg16109817,cg16126580,cg16156954,cg16159152,cg16194253,cg16223899,cg16245261,cg16245911,cg16274899,cg16294659,cg16301894,cg16343357,cg16348638,cg16393899,cg16405432,cg16430601,cg16470279,cg16474684,cg16486109,cg16496269,cg16505953,cg16510070,cg16510983,cg16534399,cg16544318,cg16572745,cg16596070,cg16600927,cg16615211,cg16622246,cg16648971,cg16655385,cg16668548,cg16674327,cg16677845,cg16692277,cg16718606,cg16747321,cg16752482,cg16761754,cg16814023,cg16831933,cg16835097,cg16836719,cg16846691,cg16862695,cg16890091,cg16922058,cg16923290,cg16949228,cg17002670,cg17015467,cg17025287,cg17040800,cg17069183,cg17117718,cg17120908,cg17144790,cg17146274,cg17233819,cg17240725,cg17240987,cg17245865,cg17290000,cg17334536,cg17355685,cg17360854,cg17415117,cg17425144,cg17443007,cg17445812,cg17484237,cg17498841,cg17519280,cg17536848,cg17544691,cg17560472,cg17580178,cg17611880,cg17639894,cg17640745,cg17654011,cg17660211,cg17671383,cg17708080,cg17715556,cg17718095,cg17747518,cg17765088,cg17774776,cg17801864,cg17843510,cg17846098,cg17852021,cg17879101,cg17887794,cg17965945,cg17970341,cg17999327,cg18016565,cg18088723,cg18090147,cg18101225,cg18117039,cg18155211,cg18200150,cg18223359,cg18243471,cg18252515,cg18259342,cg18266414,cg18273401,cg18340013,cg18357526,cg18371729,cg18385299,cg18399056,cg18421367,cg18441479,cg18450905,cg18476689,cg18496131,cg18512352,cg18516195,cg18529726,cg18538270,cg18574969,cg18576835,cg18672030,cg18704904,cg18707723,cg18721802,cg18735402,cg18758622,cg18763639,cg18810026,cg18825076,cg18856296,cg18856359,cg18892128,cg18939077,cg18945630,cg19000631,cg19011590,cg19016694,cg19028711,cg19040077,cg19045300,cg19064402,cg19090437,cg19098606,cg19182537,cg19187155,cg19234591,cg19284277,cg19308663,cg19328797,cg19334336,cg19334801,cg19383430,cg19384394,cg19411699,cg19411729,cg19419914,cg19427746,cg19461320,cg19482086,cg19490066,cg19520710,cg19579005,cg19590140,cg19608286,cg19676182,cg19681188,cg19709743,cg19739542,cg19757346,cg19766460,cg19782880,cg19805943,cg19836471,cg19936812,cg19978674,cg19979643,cg19985477,cg19997502,cg20016023,cg20019365,cg20052632,cg20075914,cg20104055,cg20118020,cg20153322,cg20180721,cg20193665,cg20201458,cg20291244,cg20305489,cg20315257,cg20382493,cg20434272,cg20471783,cg20488673,cg20491446,cg20515672,cg20559634,cg20627754,cg20635144,cg20663203,cg20670909,cg20673407,cg20680720,cg20695627,cg20715589,cg20729889,cg20788021,cg20795118,cg20800956,cg20828424,cg20857709,cg20880067,cg20887711,cg20987029,cg21031561,cg21049825,cg21056290,cg21058413,cg21081097,cg21084890,cg21108841,cg21114390,cg21136789,cg21138405,cg21139150,cg21226546,cg21276379,cg21327887,cg21367232,cg21435844,cg21449597,cg21477591,cg21487631,cg21540775,cg21550016,cg21556904,cg21654974,cg21665078,cg21832243,cg21908344,cg22055719,cg22093306,cg22127309,cg22189070,cg22249250,cg22323942,cg22334681,cg22362864,cg22386492,cg22431486,cg22435684,cg22450531,cg22489759,cg22511605,cg22514963,cg22554448,cg22561592,cg22579624,cg22605323,cg22643110,cg22652561,cg22680931,cg22709217,cg22757362,cg22789388,cg22800045,cg22812614,cg22879583,cg22885409,cg22972126,cg22976778,cg22991152,cg23019886,cg23034840,cg23048656,cg23090583,cg23162821,cg23173586,cg23204752,cg23206873,cg23207176,cg23255995,cg23260525,cg23261809,cg23281729,cg23285209,cg23323150,cg23339629,cg23363758,cg23415761,cg23473045,cg23474190,cg23505970,cg23512275,cg23542880,cg23562388,cg23576358,cg23586821,cg23625312,cg23697825,cg23758822,cg23783703,cg23860519,cg23886495,cg23933602,cg23942311,cg23947928,cg23959705,cg24005645,cg24009529,cg24045875,cg24075332,cg24134472,cg24159697,cg24166450,cg24178897,cg24182508,cg24190088,cg24230185,cg24245216,cg24256068,cg24260851,cg24275611,cg24325362,cg24342717,cg24353698,cg24372455,cg24450063,cg24462980,cg24463469,cg24514137,cg24516901,cg24526136,cg24557305,cg24578937,cg24589936,cg24603113,cg24642439,cg24649046,cg24674445,cg24692254,cg24699150,cg24700881,cg24744649,cg24754689,cg24760696,cg24768821,cg24786174,cg24798930,cg24812749,cg24826020,cg24839871,cg24860938,cg24949115,cg24987170,cg25010880,cg25032888,cg25054828,cg25054961,cg25098418,cg25137372,cg25174290,cg25186680,cg25205988,cg25215230,cg25219661,cg25263912,cg25287272,cg25318976,cg25344376,cg25345738,cg25358565,cg25394960,cg25407064,cg25499543,cg25534756,cg25593573,cg25594106,cg25727520,cg25736002,cg25746394,cg25755851,cg25757017,cg25774094,cg25804541,cg25817165,cg25842050,cg25908778,cg25932599,cg25954441,cg26045740,cg26085804,cg26116260,cg26118111,cg26119090,cg26135397,cg26142999,cg26169783,cg26173659,cg26183482,cg26185180,cg26209676,cg26338869,cg26343168,cg26355502,cg26361533,cg26384229,cg26395211,cg26433444,cg26437628,cg26475774,cg26504305,cg26515213,cg26544448,cg26607553,cg26620356,cg26656658,cg26665444,cg26665480,cg26668626,cg26708920,cg26742183,cg26788216,cg26838949,cg26852739,cg26853808,cg26894552,cg26899598,cg26918510,cg26955290,cg26981201,cg26993610,cg27001282,cg27026202,cg27038139,cg27046573,cg27099455,cg27113868,cg27129171,cg27139956,cg27171569,cg27181169,cg27225990,cg27236539,cg27279460,cg27334542,cg27349682,cg27400746,cg27519424,cg27543741,cg27585074	E029	0.427
0.98	0.0958	E032 Primary B cells from peripheral blood	Blood	DHS	E032-DNase.hotspot.fdr0.01.broad.bed.gz	cg00012203,cg00022866,cg00044050,cg00049729,cg00050618,cg00053851,cg00061907,cg00063077,cg00110688,cg00114966,cg00119460,cg00128766,cg00131081,cg00141366,cg00143527,cg00156216,cg00188321,cg00204262,cg00207965,cg00219626,cg00246121,cg00251111,cg00261912,cg00277334,cg00288844,cg00292029,cg00298025,cg00299943,cg00318495,cg00329014,cg00329080,cg00334056,cg00346898,cg00347893,cg00358161,cg00363486,cg00364704,cg00376283,cg00383796,cg00398048,cg00405699,cg00420922,cg00425431,cg00429726,cg00440797,cg00456672,cg00461015,cg00474218,cg00475140,cg00484396,cg00485301,cg00505606,cg00521428,cg00523742,cg00534318,cg00541544,cg00545801,cg00549475,cg00550955,cg00563845,cg00574412,cg00591660,cg00591949,cg00606578,cg00618323,cg00631329,cg00646813,cg00665405,cg00687962,cg00695362,cg00705808,cg00722225,cg00733150,cg00760338,cg00788739,cg00791764,cg00809267,cg00810055,cg00813993,cg00818473,cg00827164,cg00846580,cg00852783,cg00857968,cg00864945,cg00871371,cg00885602,cg00900933,cg00908189,cg00922210,cg00944873,cg00977110,cg00978521,cg01011453,cg01036806,cg01044608,cg01082878,cg01091514,cg01094920,cg01135670,cg01147727,cg01148193,cg01157496,cg01176363,cg01190171,cg01198434,cg01200585,cg01201512,cg01205267,cg01206211,cg01214817,cg01216565,cg01218899,cg01256665,cg01256987,cg01268286,cg01284858,cg01294695,cg01303236,cg01303814,cg01309013,cg01309395,cg01324343,cg01341218,cg01345157,cg01346448,cg01359822,cg01367324,cg01369914,cg01392760,cg01406381,cg01413809,cg01414830,cg01429653,cg01431908,cg01438403,cg01444397,cg01464515,cg01482620,cg01517832,cg01520105,cg01527666,cg01529207,cg01532746,cg01546248,cg01554751,cg01585852,cg01588581,cg01594685,cg01609658,cg01612629,cg01615050,cg01617117,cg01624173,cg01627594,cg01646461,cg01647834,cg01693174,cg01701819,cg01715842,cg01724150,cg01732984,cg01733572,cg01743873,cg01745370,cg01758899,cg01767116,cg01818953,cg01819863,cg01828414,cg01835962,cg01854097,cg01855070,cg01857019,cg01969012,cg01977079,cg01989461,cg01993732,cg02000275,cg02006203,cg02037349,cg02122327,cg02126909,cg02141393,cg02176678,cg02184558,cg02188185,cg02196730,cg02206980,cg02208432,cg02229757,cg02234048,cg02244288,cg02251859,cg02284014,cg02285386,cg02319142,cg02334126,cg02339392,cg02345556,cg02353165,cg02359409,cg02376097,cg02381751,cg02384792,cg02390806,cg02398342,cg02403198,cg02406084,cg02452435,cg02462282,cg02467435,cg02492873,cg02494665,cg02501827,cg02511570,cg02527881,cg02533364,cg02551604,cg02635260,cg02635726,cg02641372,cg02642822,cg02656594,cg02673002,cg02675527,cg02683324,cg02709052,cg02729068,cg02733803,cg02733842,cg02751803,cg02756056,cg02775989,cg02784731,cg02814523,cg02855432,cg02866122,cg02870189,cg02880629,cg02889777,cg02910054,cg02915939,cg02940042,cg02977524,cg02983090,cg03015225,cg03021329,cg03060546,cg03066986,cg03074968,cg03076240,cg03089717,cg03091616,cg03093786,cg03115937,cg03123370,cg03136023,cg03150042,cg03167953,cg03183608,cg03190769,cg03216580,cg03241901,cg03265642,cg03292992,cg03305906,cg03309967,cg03316149,cg03329597,cg03333546,cg03344380,cg03345805,cg03354707,cg03372526,cg03380427,cg03384979,cg03408129,cg03417454,cg03437883,cg03446427,cg03453179,cg03464685,cg03474731,cg03526776,cg03551667,cg03556021,cg03560586,cg03567706,cg03583463,cg03594311,cg03651613,cg03658251,cg03668386,cg03671207,cg03689076,cg03707168,cg03713592,cg03730703,cg03732007,cg03748593,cg03778669,cg03781727,cg03791150,cg03802191,cg03806693,cg03808017,cg03826848,cg03831667,cg03836171,cg03837680,cg03847641,cg03847932,cg03868770,cg03872957,cg03877680,cg03885343,cg03885664,cg03892543,cg03895404,cg03899510,cg03902505,cg03906075,cg03907572,cg03916912,cg03965726,cg03975200,cg03981535,cg03984055,cg03987748,cg03993213,cg04012082,cg04036182,cg04040925,cg04060163,cg04068518,cg04089426,cg04106389,cg04108406,cg04111102,cg04140754,cg04169527,cg04184094,cg04200607,cg04227949,cg04228305,cg04250194,cg04257751,cg04260590,cg04269510,cg04282141,cg04287289,cg04289385,cg04303330,cg04307107,cg04307987,cg04311134,cg04320760,cg04340435,cg04351776,cg04370226,cg04371749,cg04375931,cg04391064,cg04410715,cg04413036,cg04424002,cg04446345,cg04448141,cg04469105,cg04487205,cg04496281,cg04497547,cg04498082,cg04517722,cg04527603,cg04553112,cg04607235,cg04617914,cg04641947,cg04655299,cg04657146,cg04662369,cg04677158,cg04696274,cg04706327,cg04727522,cg04730103,cg04731861,cg04742282,cg04746287,cg04827223,cg04847434,cg04852230,cg04877820,cg04893899,cg04901598,cg04911139,cg04913265,cg04936325,cg04940435,cg04944904,cg04951086,cg04954225,cg05036103,cg05054006,cg05082311,cg05099708,cg05119127,cg05121110,cg05129572,cg05147244,cg05159804,cg05168133,cg05177637,cg05179921,cg05180856,cg05182265,cg05186936,cg05194412,cg05275075,cg05293930,cg05296991,cg05323448,cg05337694,cg05352955,cg05360138,cg05370662,cg05370838,cg05401590,cg05409597,cg05448404,cg05496603,cg05505459,cg05517233,cg05523882,cg05527609,cg05564831,cg05635388,cg05638439,cg05644662,cg05650511,cg05714111,cg05728019,cg05729249,cg05737778,cg05743734,cg05775895,cg05790038,cg05790077,cg05804949,cg05814654,cg05841700,cg05865280,cg05934660,cg05948642,cg05963690,cg05986866,cg05992628,cg06020615,cg06027584,cg06060754,cg06080874,cg06085204,cg06088623,cg06107159,cg06142740,cg06158227,cg06174215,cg06177350,cg06200634,cg06209491,cg06217202,cg06221963,cg06223951,cg06246224,cg06269281,cg06292624,cg06300469,cg06341590,cg06348275,cg06365898,cg06392426,cg06405219,cg06419732,cg06422694,cg06498468,cg06541857,cg06544937,cg06546033,cg06547513,cg06582575,cg06600287,cg06603074,cg06609049,cg06621799,cg06623918,cg06627557,cg06635797,cg06644310,cg06645081,cg06685724,cg06686712,cg06697600,cg06718696,cg06734380,cg06755741,cg06768010,cg06801544,cg06809965,cg06834712,cg06855803,cg06878391,cg06899274,cg06899660,cg06912964,cg06917450,cg06917634,cg06937882,cg06941159,cg06949439,cg06963182,cg06967469,cg06992877,cg06993952,cg07018435,cg07034561,cg07050011,cg07072475,cg07076836,cg07102210,cg07103917,cg07112210,cg07113474,cg07115032,cg07135303,cg07135405,cg07142400,cg07150166,cg07187342,cg07218275,cg07228754,cg07262873,cg07291065,cg07314298,cg07368817,cg07369270,cg07369274,cg07387310,cg07389228,cg07389322,cg07392085,cg07398839,cg07439657,cg07452164,cg07455279,cg07461715,cg07466807,cg07493874,cg07539182,cg07541023,cg07559992,cg07578130,cg07607196,cg07624650,cg07627002,cg07636037,cg07641567,cg07645296,cg07649498,cg07673080,cg07679836,cg07695256,cg07697733,cg07729269,cg07740669,cg07753644,cg07774964,cg07791039,cg07797709,cg07799239,cg07835181,cg07838230,cg07872987,cg07881013,cg07889765,cg07905924,cg07908924,cg07909619,cg07910479,cg07976263,cg07983955,cg08017756,cg08030119,cg08037817,cg08062233,cg08062396,cg08081727,cg08112313,cg08125733,cg08159945,cg08161306,cg08176083,cg08179530,cg08183114,cg08187425,cg08195484,cg08210727,cg08221168,cg08251901,cg08274380,cg08292120,cg08333283,cg08339898,cg08360281,cg08365687,cg08370147,cg08382737,cg08384314,cg08398567,cg08422745,cg08461229,cg08477332,cg08488708,cg08490304,cg08503702,cg08523029,cg08530439,cg08545136,cg08549034,cg08577424,cg08584144,cg08635449,cg08643692,cg08648241,cg08655844,cg08709029,cg08736216,cg08762424,cg08772089,cg08778580,cg08794763,cg08808571,cg08825200,cg08847533,cg08859206,cg08874645,cg08875094,cg08880817,cg08898775,cg08899203,cg08909806,cg08936898,cg08971049,cg08972273,cg08975641,cg09003973,cg09006985,cg09035930,cg09110006,cg09123533,cg09148268,cg09161412,cg09163930,cg09173681,cg09201001,cg09219839,cg09240238,cg09250473,cg09254098,cg09278089,cg09284795,cg09285005,cg09296845,cg09322349,cg09322534,cg09355428,cg09375756,cg09414187,cg09423836,cg09435798,cg09461728,cg09470059,cg09489281,cg09509179,cg09530468,cg09531659,cg09532679,cg09537434,cg09540102,cg09592244,cg09608765,cg09626299,cg09638344,cg09665739,cg09673200,cg09678212,cg09688127,cg09692838,cg09699896,cg09708559,cg09719910,cg09722212,cg09760422,cg09763356,cg09811183,cg09821763,cg09831549,cg09983885,cg10022447,cg10064339,cg10088187,cg10109585,cg10158181,cg10165859,cg10189135,cg10193107,cg10203483,cg10231192,cg10292154,cg10304534,cg10349874,cg10358780,cg10368873,cg10400081,cg10405645,cg10409131,cg10414026,cg10414466,cg10434653,cg10449041,cg10451844,cg10466124,cg10472759,cg10487724,cg10590465,cg10608948,cg10624860,cg10628982,cg10696282,cg10706802,cg10780632,cg10786767,cg10807101,cg10826338,cg10833325,cg10833838,cg10842080,cg10855283,cg10883421,cg10911889,cg10921709,cg10949862,cg10962762,cg10992024,cg11014740,cg11022501,cg11058730,cg11066209,cg11131752,cg11201040,cg11226562,cg11257193,cg11264820,cg11291437,cg11293029,cg11293610,cg11309454,cg11320749,cg11366901,cg11370381,cg11417675,cg11432751,cg11458974,cg11463903,cg11519256,cg11564601,cg11621586,cg11635421,cg11643099,cg11644478,cg11655627,cg11688093,cg11731221,cg11766498,cg11805489,cg11815105,cg11828820,cg11832395,cg11843606,cg11858499,cg11867718,cg11879182,cg11901034,cg11935018,cg11945235,cg11955166,cg11955385,cg11963006,cg11984750,cg11986756,cg11999598,cg12006683,cg12015761,cg12043019,cg12046867,cg12048225,cg12087004,cg12111679,cg12136325,cg12140854,cg12147346,cg12150066,cg12172153,cg12186840,cg12193298,cg12224375,cg12239264,cg12242038,cg12261451,cg12287945,cg12291519,cg12327449,cg12343639,cg12381317,cg12393668,cg12400121,cg12447832,cg12473912,cg12479090,cg12522227,cg12560076,cg12560992,cg12569668,cg12575181,cg12593268,cg12615879,cg12620499,cg12627844,cg12640482,cg12644059,cg12666336,cg12673726,cg12679965,cg12711722,cg12727528,cg12798194,cg12801329,cg12818023,cg12824719,cg12843448,cg12843627,cg12858577,cg12859507,cg12902759,cg12920004,cg12924548,cg12932008,cg12933814,cg12935359,cg12941369,cg12971487,cg13001838,cg13020663,cg13037201,cg13045504,cg13056744,cg13105904,cg13123656,cg13132497,cg13185188,cg13188283,cg13195254,cg13203480,cg13205244,cg13269174,cg13319975,cg13327078,cg13339907,cg13349042,cg13378649,cg13396570,cg13417632,cg13432682,cg13442969,cg13453228,cg13467780,cg13472558,cg13511117,cg13511885,cg13512890,cg13529640,cg13575071,cg13576669,cg13593090,cg13603099,cg13610422,cg13625021,cg13632595,cg13633952,cg13695726,cg13710375,cg13767294,cg13774959,cg13838055,cg13883576,cg13897783,cg13931752,cg13932362,cg13934223,cg13982090,cg13984289,cg13986417,cg13999415,cg14004768,cg14030993,cg14048834,cg14061069,cg14076183,cg14085527,cg14094101,cg14118616,cg14119201,cg14138827,cg14155397,cg14162417,cg14170840,cg14186256,cg14231880,cg14240646,cg14259082,cg14306023,cg14310674,cg14316118,cg14317533,cg14334587,cg14375478,cg14375890,cg14393161,cg14398247,cg14413354,cg14460198,cg14508705,cg14515483,cg14516473,cg14522793,cg14523723,cg14555481,cg14562523,cg14582100,cg14610875,cg14640588,cg14657561,cg14678088,cg14683738,cg14698961,cg14728969,cg14732874,cg14779329,cg14834949,cg14836018,cg14856893,cg14916494,cg14941179,cg14948434,cg14950747,cg15002204,cg15026715,cg15033269,cg15034300,cg15038512,cg15084122,cg15084902,cg15146515,cg15158366,cg15173674,cg15201536,cg15241708,cg15274684,cg15321696,cg15350361,cg15400028,cg15439915,cg15465615,cg15472728,cg15473028,cg15490075,cg15495949,cg15503081,cg15507776,cg15518113,cg15540054,cg15549821,cg15552845,cg15563591,cg15565593,cg15586945,cg15618908,cg15664640,cg15685385,cg15715852,cg15730234,cg15743157,cg15750836,cg15790037,cg15822222,cg15831967,cg15888996,cg15927357,cg15953550,cg15989981,cg16004875,cg16011679,cg16022595,cg16022748,cg16060189,cg16068812,cg16082336,cg16109817,cg16126580,cg16156954,cg16159152,cg16194253,cg16223899,cg16274899,cg16294659,cg16328549,cg16341836,cg16345566,cg16348638,cg16393899,cg16408865,cg16430601,cg16470279,cg16474684,cg16483840,cg16486109,cg16496269,cg16505953,cg16516295,cg16523158,cg16572745,cg16600927,cg16615211,cg16619994,cg16622246,cg16644485,cg16648971,cg16655385,cg16668548,cg16671360,cg16673477,cg16674327,cg16718606,cg16747321,cg16761754,cg16814023,cg16835097,cg16843162,cg16846691,cg16862695,cg16870839,cg16881183,cg16895370,cg16922058,cg16923290,cg16949228,cg16992257,cg16997265,cg17015467,cg17025287,cg17030679,cg17040800,cg17059388,cg17064926,cg17067942,cg17095910,cg17111166,cg17117718,cg17120908,cg17144790,cg17147909,cg17233819,cg17240725,cg17245865,cg17288892,cg17290000,cg17300220,cg17334536,cg17338544,cg17360854,cg17378803,cg17408686,cg17419461,cg17425144,cg17430681,cg17445812,cg17484237,cg17498841,cg17519280,cg17524698,cg17525418,cg17536848,cg17544691,cg17560472,cg17580178,cg17611880,cg17618285,cg17629820,cg17639894,cg17640201,cg17654011,cg17665505,cg17667195,cg17671383,cg17715556,cg17719053,cg17738722,cg17738861,cg17747518,cg17778439,cg17839226,cg17843510,cg17846098,cg17852021,cg17863274,cg17865872,cg17879101,cg17884739,cg17939935,cg17944189,cg17965945,cg17972162,cg17972361,cg17974185,cg17988372,cg17999327,cg18016565,cg18030306,cg18069493,cg18088723,cg18090147,cg18117039,cg18155211,cg18183701,cg18200150,cg18223359,cg18252515,cg18340013,cg18357526,cg18358965,cg18361445,cg18421367,cg18441479,cg18450905,cg18476689,cg18512352,cg18513919,cg18516195,cg18529726,cg18538270,cg18538662,cg18552620,cg18576835,cg18618815,cg18678763,cg18704904,cg18705301,cg18721802,cg18735402,cg18796879,cg18810026,cg18825076,cg18830919,cg18856296,cg18856359,cg18891815,cg18892128,cg18906360,cg18939077,cg18986008,cg19000631,cg19011590,cg19016694,cg19027850,cg19028711,cg19034995,cg19045300,cg19064402,cg19098606,cg19133199,cg19149522,cg19182537,cg19187155,cg19234591,cg19308663,cg19308989,cg19328797,cg19334336,cg19336497,cg19383430,cg19384394,cg19411699,cg19411729,cg19419914,cg19461320,cg19480699,cg19482086,cg19490066,cg19520710,cg19587434,cg19590140,cg19610905,cg19676182,cg19709743,cg19740012,cg19747002,cg19747945,cg19766460,cg19805943,cg19825589,cg19836471,cg19836589,cg19873297,cg19875498,cg19893409,cg19908114,cg19936812,cg19979643,cg19980929,cg19985477,cg19997502,cg20016023,cg20019365,cg20028981,cg20069451,cg20090883,cg20104055,cg20118020,cg20153322,cg20180721,cg20237773,cg20291244,cg20315257,cg20348533,cg20408505,cg20434272,cg20471783,cg20477460,cg20488820,cg20491446,cg20512270,cg20537511,cg20559217,cg20559634,cg20585768,cg20627754,cg20670909,cg20673407,cg20680720,cg20681671,cg20715589,cg20727362,cg20760168,cg20788021,cg20800956,cg20851540,cg20857709,cg20876010,cg20887711,cg20921096,cg20937600,cg20948151,cg20987029,cg21036336,cg21049825,cg21056290,cg21081097,cg21084890,cg21108826,cg21114390,cg21136789,cg21137540,cg21139150,cg21165061,cg21173239,cg21226546,cg21255657,cg21276379,cg21327887,cg21367232,cg21435844,cg21438252,cg21449597,cg21477232,cg21477591,cg21532618,cg21540775,cg21593856,cg21598751,cg21654974,cg21665078,cg21677940,cg21683651,cg21690505,cg21720802,cg21798802,cg21815063,cg21818252,cg21832243,cg21853334,cg21884568,cg21908344,cg22055719,cg22101147,cg22110654,cg22112435,cg22128645,cg22129885,cg22154234,cg22169053,cg22189070,cg22211198,cg22228586,cg22247664,cg22305209,cg22309167,cg22334681,cg22340370,cg22386492,cg22431486,cg22509027,cg22514963,cg22554448,cg22579624,cg22599996,cg22614759,cg22643110,cg22652561,cg22676075,cg22680931,cg22682154,cg22709217,cg22789388,cg22800045,cg22838050,cg22874305,cg22875410,cg22879583,cg22903908,cg22972126,cg22976778,cg23019886,cg23034840,cg23048656,cg23064556,cg23090583,cg23155853,cg23162821,cg23173586,cg23192553,cg23255995,cg23260525,cg23261809,cg23281729,cg23285209,cg23307143,cg23339629,cg23363758,cg23371584,cg23372216,cg23384886,cg23415761,cg23425970,cg23435118,cg23473045,cg23474190,cg23505970,cg23506940,cg23512531,cg23523548,cg23530333,cg23542880,cg23562388,cg23576358,cg23586821,cg23625312,cg23642061,cg23697825,cg23758822,cg23783703,cg23805755,cg23812680,cg23832814,cg23860519,cg23886495,cg23933602,cg23947928,cg23959705,cg23960723,cg24005645,cg24009529,cg24045875,cg24075332,cg24159697,cg24160574,cg24166450,cg24182508,cg24256068,cg24260851,cg24268161,cg24325362,cg24334149,cg24342717,cg24343524,cg24353698,cg24372455,cg24384713,cg24424889,cg24426391,cg24450063,cg24463469,cg24514137,cg24516901,cg24532083,cg24553651,cg24572003,cg24590165,cg24603113,cg24642439,cg24648986,cg24652919,cg24674087,cg24674445,cg24682551,cg24686644,cg24692254,cg24700881,cg24744649,cg24747164,cg24754689,cg24760696,cg24785555,cg24786369,cg24798930,cg24812749,cg24816866,cg24826020,cg24839871,cg24860938,cg24878594,cg24916768,cg24928023,cg24987170,cg25010880,cg25032888,cg25054828,cg25066655,cg25174290,cg25186680,cg25205988,cg25263912,cg25287272,cg25318976,cg25345738,cg25358565,cg25382128,cg25407064,cg25445047,cg25471831,cg25536137,cg25594106,cg25594982,cg25614898,cg25664220,cg25675800,cg25691326,cg25727520,cg25731534,cg25736002,cg25740925,cg25757017,cg25774094,cg25804541,cg25805675,cg25817165,cg25842050,cg25845314,cg25852941,cg25913779,cg25932599,cg25940801,cg25945732,cg25954441,cg25970491,cg25996647,cg26014689,cg26044108,cg26060021,cg26085804,cg26096415,cg26116260,cg26118111,cg26119090,cg26135397,cg26192567,cg26203879,cg26209676,cg26233374,cg26325740,cg26338869,cg26351966,cg26355502,cg26384229,cg26395211,cg26504305,cg26510160,cg26544448,cg26561254,cg26620356,cg26645069,cg26658343,cg26665444,cg26665480,cg26668626,cg26690915,cg26708920,cg26742183,cg26748578,cg26773791,cg26788216,cg26810230,cg26853808,cg26878626,cg26894552,cg26899598,cg26918510,cg26981201,cg26993610,cg27018554,cg27026202,cg27046573,cg27094856,cg27099455,cg27127927,cg27129171,cg27139956,cg27149555,cg27181169,cg27219399,cg27225990,cg27236539,cg27279460,cg27299712,cg27349682,cg27396192,cg27400746,cg27434086,cg27519424,cg27524988,cg27570637	E032	0.512
0.671	0.217	E033 Primary T cells from cord blood	Blood	DHS	E033-DNase.hotspot.fdr0.01.broad.bed.gz	cg00012203,cg00022866,cg00034769,cg00049729,cg00050618,cg00063077,cg00110688,cg00114966,cg00119460,cg00128766,cg00131081,cg00143527,cg00146027,cg00156216,cg00188321,cg00189850,cg00204262,cg00207965,cg00219626,cg00237512,cg00246121,cg00251111,cg00292029,cg00294562,cg00298025,cg00299943,cg00310728,cg00318495,cg00329014,cg00334056,cg00346898,cg00347893,cg00348168,cg00363486,cg00364704,cg00376283,cg00398048,cg00405699,cg00420922,cg00429726,cg00440671,cg00461015,cg00474218,cg00484396,cg00485301,cg00505606,cg00534318,cg00541544,cg00545801,cg00563845,cg00574412,cg00605270,cg00618323,cg00622170,cg00631329,cg00646813,cg00687962,cg00695362,cg00705808,cg00722225,cg00733150,cg00760338,cg00766382,cg00788739,cg00810055,cg00813993,cg00827164,cg00846580,cg00852783,cg00857968,cg00885602,cg00908189,cg00922210,cg00939682,cg00944873,cg00977110,cg00978521,cg01011453,cg01036806,cg01044608,cg01082878,cg01091514,cg01094920,cg01147727,cg01148193,cg01157496,cg01176363,cg01190171,cg01198434,cg01200585,cg01201512,cg01205267,cg01216565,cg01218899,cg01239044,cg01256665,cg01256987,cg01268286,cg01309013,cg01309395,cg01324343,cg01338228,cg01341218,cg01345157,cg01346448,cg01359822,cg01369914,cg01392760,cg01406381,cg01413809,cg01414830,cg01427108,cg01431908,cg01438403,cg01444397,cg01482620,cg01520105,cg01527666,cg01532463,cg01532746,cg01546248,cg01554751,cg01594685,cg01612629,cg01615050,cg01617117,cg01624173,cg01647834,cg01697026,cg01701819,cg01715842,cg01724150,cg01732984,cg01733572,cg01758899,cg01807094,cg01818953,cg01819863,cg01828414,cg01835962,cg01854097,cg01855070,cg01857019,cg01989461,cg01993732,cg02000275,cg02006203,cg02037349,cg02122327,cg02126909,cg02141393,cg02176678,cg02180507,cg02184558,cg02193956,cg02196730,cg02206980,cg02208432,cg02229757,cg02234048,cg02244288,cg02284014,cg02285386,cg02319142,cg02334126,cg02339392,cg02345556,cg02353165,cg02359409,cg02376097,cg02381751,cg02384792,cg02390806,cg02398342,cg02403198,cg02406084,cg02452435,cg02467435,cg02478829,cg02492873,cg02494665,cg02501827,cg02511570,cg02527881,cg02551604,cg02635260,cg02635726,cg02641372,cg02656594,cg02673002,cg02675527,cg02698622,cg02701505,cg02729068,cg02751803,cg02754929,cg02756056,cg02775989,cg02784731,cg02855432,cg02880629,cg02889777,cg02910979,cg02915939,cg02940042,cg02977524,cg02983090,cg03015225,cg03021329,cg03060546,cg03076240,cg03089717,cg03093786,cg03115937,cg03123370,cg03136023,cg03150042,cg03163525,cg03167953,cg03183608,cg03216580,cg03265642,cg03292992,cg03305906,cg03309967,cg03316149,cg03329597,cg03333546,cg03354707,cg03372526,cg03380427,cg03384979,cg03437883,cg03446427,cg03453179,cg03464685,cg03474731,cg03480383,cg03526776,cg03533256,cg03551667,cg03556021,cg03560586,cg03583463,cg03594311,cg03594801,cg03651613,cg03658251,cg03668386,cg03671207,cg03689076,cg03707168,cg03713592,cg03730703,cg03732007,cg03738400,cg03778669,cg03781727,cg03802191,cg03803658,cg03806693,cg03812309,cg03813377,cg03826848,cg03831667,cg03837680,cg03847932,cg03868770,cg03877680,cg03885343,cg03885664,cg03892543,cg03895404,cg03906075,cg03907572,cg03916912,cg03965726,cg03975200,cg03984055,cg03987748,cg03993213,cg04012082,cg04036182,cg04060163,cg04068518,cg04089426,cg04106389,cg04108406,cg04140754,cg04184094,cg04200607,cg04217070,cg04226366,cg04228305,cg04250194,cg04257751,cg04260590,cg04269510,cg04287289,cg04307987,cg04311134,cg04320760,cg04351776,cg04370226,cg04371749,cg04375931,cg04410715,cg04413036,cg04424002,cg04445557,cg04446345,cg04448141,cg04469105,cg04496281,cg04497547,cg04498082,cg04527603,cg04553112,cg04607235,cg04655299,cg04657146,cg04662369,cg04682580,cg04696274,cg04706327,cg04727522,cg04742282,cg04746287,cg04772968,cg04852230,cg04877820,cg04901598,cg04911139,cg04936325,cg04940435,cg04951086,cg05054006,cg05119127,cg05121110,cg05129572,cg05147244,cg05159804,cg05179921,cg05182265,cg05186936,cg05275075,cg05293930,cg05296991,cg05322916,cg05337694,cg05360138,cg05381300,cg05409597,cg05487895,cg05505459,cg05517233,cg05523882,cg05527609,cg05540472,cg05628927,cg05635388,cg05638439,cg05650511,cg05658137,cg05714111,cg05728019,cg05737778,cg05740244,cg05743734,cg05747963,cg05775895,cg05790038,cg05804949,cg05814654,cg05841700,cg05865280,cg05868365,cg05934660,cg05948642,cg05963690,cg06020615,cg06027584,cg06060754,cg06081988,cg06085204,cg06088623,cg06142740,cg06174215,cg06177350,cg06209491,cg06217202,cg06223951,cg06246224,cg06269281,cg06292624,cg06300469,cg06340812,cg06341590,cg06365898,cg06392426,cg06422694,cg06489993,cg06498468,cg06541857,cg06544937,cg06546033,cg06547513,cg06558623,cg06582575,cg06600287,cg06603074,cg06609049,cg06621799,cg06623918,cg06627557,cg06635797,cg06642677,cg06685724,cg06714440,cg06718696,cg06755741,cg06790244,cg06801544,cg06809965,cg06834712,cg06855803,cg06895640,cg06899274,cg06917450,cg06917634,cg06937882,cg06941159,cg06949439,cg06963182,cg06967469,cg06992877,cg06993952,cg07018435,cg07034561,cg07042104,cg07072475,cg07102210,cg07103917,cg07113474,cg07135303,cg07135405,cg07142400,cg07150166,cg07158505,cg07228754,cg07249765,cg07262873,cg07314298,cg07352054,cg07368817,cg07369270,cg07369274,cg07387310,cg07389228,cg07389322,cg07398839,cg07452164,cg07455279,cg07461715,cg07466807,cg07480608,cg07493874,cg07539182,cg07541023,cg07545846,cg07559992,cg07578130,cg07583744,cg07607196,cg07624650,cg07627002,cg07636037,cg07641567,cg07645296,cg07649498,cg07673080,cg07695256,cg07697733,cg07720865,cg07729269,cg07753644,cg07797709,cg07799239,cg07835181,cg07838230,cg07839933,cg07872987,cg07889765,cg07905924,cg07908924,cg07909619,cg07915896,cg07983955,cg08030119,cg08037817,cg08125733,cg08159945,cg08161306,cg08179530,cg08183114,cg08195484,cg08210727,cg08221168,cg08248807,cg08251901,cg08274380,cg08292120,cg08360281,cg08382737,cg08384314,cg08422745,cg08446038,cg08461229,cg08477332,cg08488708,cg08490304,cg08503702,cg08511297,cg08523029,cg08530439,cg08545136,cg08549034,cg08577424,cg08584144,cg08586979,cg08635449,cg08643692,cg08670715,cg08709029,cg08757742,cg08762424,cg08772089,cg08794763,cg08825200,cg08847533,cg08859206,cg08874645,cg08875094,cg08894532,cg08898775,cg08899203,cg08909806,cg08936898,cg08971049,cg08972273,cg09000155,cg09003973,cg09006985,cg09035930,cg09067459,cg09075096,cg09148268,cg09161412,cg09163930,cg09173681,cg09201001,cg09240238,cg09250473,cg09254098,cg09278089,cg09284795,cg09285005,cg09296845,cg09322534,cg09375756,cg09423836,cg09435798,cg09459403,cg09461728,cg09489281,cg09509179,cg09531659,cg09532679,cg09537434,cg09592244,cg09608765,cg09626299,cg09638344,cg09673200,cg09678212,cg09688127,cg09692838,cg09708559,cg09719910,cg09722212,cg09760422,cg09763356,cg09821763,cg09831549,cg10008461,cg10022447,cg10064339,cg10109585,cg10158181,cg10193107,cg10220693,cg10292154,cg10358780,cg10400081,cg10405645,cg10409131,cg10414466,cg10434653,cg10441124,cg10449041,cg10451844,cg10455196,cg10466124,cg10472759,cg10487724,cg10590465,cg10599446,cg10608948,cg10624860,cg10628982,cg10696282,cg10706802,cg10718267,cg10786767,cg10788618,cg10807101,cg10826338,cg10833325,cg10833838,cg10842080,cg10855283,cg10883421,cg10911889,cg10949862,cg10962762,cg10982049,cg10992024,cg11014740,cg11030744,cg11058730,cg11063371,cg11066209,cg11097954,cg11131752,cg11139010,cg11173636,cg11201040,cg11226562,cg11257193,cg11264820,cg11291437,cg11293029,cg11293610,cg11320749,cg11366901,cg11370381,cg11417675,cg11432751,cg11463903,cg11481687,cg11519256,cg11564601,cg11621586,cg11635421,cg11644478,cg11655627,cg11688093,cg11766498,cg11805489,cg11815105,cg11843606,cg11858499,cg11867718,cg11879182,cg11901034,cg11935018,cg11945235,cg11955166,cg11955385,cg11984750,cg11986756,cg12006683,cg12015761,cg12043019,cg12046867,cg12048225,cg12087004,cg12111679,cg12128614,cg12136325,cg12150066,cg12172153,cg12224375,cg12239264,cg12241552,cg12242038,cg12261451,cg12291519,cg12343639,cg12381317,cg12393668,cg12400121,cg12447832,cg12473912,cg12479090,cg12522227,cg12538313,cg12555334,cg12560076,cg12560992,cg12569668,cg12575181,cg12593268,cg12644059,cg12673726,cg12679965,cg12711722,cg12727528,cg12745174,cg12798194,cg12801329,cg12843627,cg12859507,cg12870014,cg12902759,cg12924548,cg12935359,cg12971487,cg13001838,cg13020663,cg13037201,cg13045504,cg13056744,cg13064062,cg13105904,cg13123656,cg13132497,cg13185188,cg13188283,cg13195254,cg13198297,cg13203480,cg13205244,cg13207180,cg13212048,cg13236934,cg13302309,cg13319975,cg13327078,cg13349042,cg13388048,cg13432682,cg13453228,cg13467780,cg13472558,cg13511117,cg13511885,cg13529640,cg13575071,cg13576669,cg13593090,cg13603099,cg13610422,cg13632595,cg13633952,cg13695726,cg13710375,cg13717768,cg13767294,cg13867052,cg13883576,cg13897783,cg13931752,cg13932362,cg13934223,cg13980930,cg13982090,cg13984289,cg13999415,cg14001486,cg14004768,cg14030993,cg14048834,cg14062261,cg14085527,cg14094101,cg14118616,cg14138827,cg14155397,cg14162417,cg14170840,cg14186256,cg14227325,cg14240646,cg14259082,cg14310674,cg14316118,cg14317533,cg14334587,cg14375478,cg14375890,cg14393161,cg14413354,cg14460198,cg14508705,cg14515483,cg14522793,cg14523723,cg14555481,cg14562523,cg14582100,cg14602393,cg14610875,cg14683738,cg14698961,cg14728969,cg14779329,cg14856893,cg14948434,cg14969094,cg15026715,cg15034300,cg15038512,cg15084122,cg15084902,cg15146515,cg15158366,cg15173674,cg15201536,cg15235893,cg15241708,cg15245051,cg15262886,cg15274684,cg15312894,cg15321696,cg15364721,cg15400028,cg15439915,cg15473028,cg15483813,cg15490075,cg15503081,cg15518113,cg15540054,cg15549821,cg15552845,cg15563591,cg15565057,cg15586945,cg15618908,cg15664640,cg15715852,cg15730234,cg15743157,cg15790037,cg15822222,cg15831967,cg15880738,cg15888996,cg15927357,cg15989981,cg16011679,cg16022595,cg16022748,cg16060189,cg16068812,cg16082336,cg16109817,cg16126580,cg16156954,cg16159152,cg16194253,cg16218715,cg16223899,cg16240755,cg16274899,cg16294659,cg16328549,cg16341836,cg16348638,cg16386036,cg16393899,cg16408865,cg16430601,cg16474684,cg16483840,cg16486109,cg16496269,cg16505953,cg16510983,cg16516295,cg16523158,cg16528125,cg16572745,cg16600927,cg16615211,cg16619994,cg16622246,cg16648971,cg16655385,cg16668548,cg16673477,cg16674327,cg16718606,cg16752482,cg16761754,cg16814023,cg16835097,cg16846691,cg16922058,cg16923290,cg16949228,cg16997265,cg17015467,cg17025287,cg17030679,cg17040800,cg17117718,cg17120908,cg17233819,cg17240725,cg17240987,cg17245865,cg17290000,cg17300220,cg17334536,cg17338544,cg17360854,cg17378803,cg17408686,cg17419461,cg17425144,cg17430681,cg17445812,cg17484237,cg17498841,cg17519280,cg17525418,cg17544691,cg17560472,cg17580178,cg17611880,cg17618285,cg17639894,cg17654011,cg17667195,cg17671383,cg17715556,cg17747518,cg17839226,cg17843510,cg17846098,cg17852021,cg17863274,cg17884739,cg17944189,cg17972162,cg17972361,cg17999327,cg18016565,cg18030306,cg18069493,cg18088723,cg18090147,cg18101225,cg18117039,cg18155211,cg18183701,cg18183774,cg18200150,cg18223359,cg18252515,cg18340013,cg18357526,cg18358965,cg18421367,cg18441479,cg18450905,cg18516195,cg18529726,cg18538270,cg18538662,cg18552620,cg18576835,cg18635278,cg18653534,cg18678763,cg18704904,cg18721802,cg18735402,cg18776616,cg18796879,cg18825076,cg18830919,cg18856296,cg18856359,cg18891815,cg18892128,cg18906360,cg18986008,cg19000631,cg19011590,cg19016694,cg19027850,cg19028711,cg19034995,cg19040077,cg19045300,cg19064402,cg19098606,cg19133199,cg19149522,cg19182537,cg19187155,cg19234591,cg19284277,cg19308663,cg19309256,cg19328797,cg19334336,cg19336497,cg19383430,cg19384394,cg19419914,cg19461320,cg19482086,cg19490066,cg19500155,cg19520710,cg19579005,cg19587434,cg19590140,cg19610905,cg19709743,cg19747002,cg19766460,cg19782880,cg19825589,cg19836471,cg19836589,cg19893409,cg19908114,cg19936812,cg19979643,cg19985477,cg19997502,cg20016023,cg20019365,cg20069451,cg20104055,cg20118020,cg20124963,cg20153322,cg20157874,cg20180721,cg20188733,cg20201458,cg20291244,cg20307385,cg20315257,cg20343822,cg20471783,cg20477460,cg20488820,cg20491446,cg20537511,cg20559217,cg20559634,cg20585768,cg20627754,cg20673407,cg20680720,cg20715589,cg20727362,cg20788021,cg20795118,cg20800956,cg20876010,cg20887711,cg20921096,cg20987029,cg20988587,cg21031561,cg21049825,cg21056290,cg21081097,cg21084890,cg21108826,cg21114390,cg21136789,cg21137540,cg21139150,cg21226546,cg21255657,cg21276379,cg21327887,cg21367232,cg21435844,cg21449597,cg21477591,cg21540775,cg21545535,cg21550016,cg21556904,cg21593856,cg21654974,cg21665078,cg21677940,cg21720802,cg21818252,cg21908344,cg22055719,cg22091621,cg22101147,cg22112435,cg22128645,cg22129885,cg22169053,cg22189070,cg22211198,cg22247664,cg22323942,cg22334681,cg22340370,cg22424056,cg22431486,cg22489759,cg22514963,cg22554448,cg22579624,cg22643110,cg22652561,cg22680931,cg22682154,cg22709217,cg22757362,cg22789388,cg22800045,cg22838050,cg22874305,cg22879583,cg22972126,cg22976778,cg23019886,cg23034840,cg23064556,cg23090583,cg23155853,cg23162821,cg23173586,cg23192553,cg23206873,cg23255995,cg23260525,cg23261809,cg23285209,cg23307143,cg23339629,cg23363758,cg23371584,cg23372216,cg23384886,cg23415761,cg23425970,cg23435118,cg23473045,cg23474190,cg23505970,cg23512531,cg23530333,cg23562388,cg23576358,cg23586821,cg23625312,cg23642061,cg23758822,cg23783703,cg23805755,cg23812680,cg23860519,cg23884120,cg23886495,cg23933602,cg23947928,cg23959705,cg23960723,cg24005645,cg24009529,cg24045875,cg24064224,cg24075332,cg24159697,cg24166450,cg24182508,cg24207161,cg24245216,cg24256068,cg24260851,cg24268161,cg24325362,cg24334149,cg24342717,cg24353698,cg24372455,cg24424889,cg24450063,cg24463469,cg24514137,cg24516901,cg24532083,cg24553651,cg24572003,cg24603113,cg24642439,cg24648986,cg24652919,cg24674087,cg24674445,cg24682551,cg24692254,cg24700881,cg24744649,cg24747164,cg24760696,cg24785555,cg24786174,cg24786369,cg24812749,cg24816866,cg24826020,cg24839871,cg24860938,cg24916768,cg24977335,cg24987170,cg25010880,cg25032888,cg25054828,cg25066655,cg25072359,cg25174290,cg25186680,cg25205988,cg25263912,cg25287272,cg25318976,cg25344376,cg25345738,cg25358565,cg25394960,cg25407064,cg25445047,cg25457927,cg25471831,cg25536137,cg25594106,cg25594982,cg25620989,cg25664220,cg25675800,cg25691326,cg25727520,cg25736002,cg25755851,cg25757017,cg25774094,cg25797454,cg25804541,cg25805675,cg25817165,cg25842050,cg25852941,cg25908778,cg25913779,cg25932599,cg25945732,cg25954441,cg25970491,cg26044108,cg26054801,cg26060021,cg26085804,cg26096415,cg26116260,cg26118111,cg26119090,cg26135397,cg26192567,cg26203879,cg26233374,cg26332213,cg26338869,cg26351966,cg26355502,cg26384229,cg26395211,cg26435160,cg26442630,cg26504305,cg26510160,cg26544448,cg26620356,cg26665444,cg26665480,cg26668626,cg26690915,cg26708920,cg26742183,cg26788216,cg26838949,cg26853808,cg26894552,cg26899598,cg26918510,cg26981201,cg26993610,cg27018554,cg27026202,cg27046573,cg27094856,cg27099455,cg27113868,cg27127927,cg27129171,cg27139956,cg27149555,cg27181169,cg27219399,cg27225990,cg27236539,cg27279460,cg27349682,cg27396192,cg27400746,cg27482129,cg27510988,cg27519424,cg27535885,cg27570637,cg27663393	E033	1
1.308	0.0353	E034 Primary T cells from peripheral blood	Blood	DHS	E034-DNase.hotspot.fdr0.01.broad.bed.gz	cg00012203,cg00022866,cg00034769,cg00044050,cg00049729,cg00050618,cg00063077,cg00110688,cg00114966,cg00119460,cg00128766,cg00131081,cg00142036,cg00143527,cg00146027,cg00156216,cg00188321,cg00189850,cg00204262,cg00206463,cg00207965,cg00219626,cg00246121,cg00251111,cg00275181,cg00275665,cg00277334,cg00292029,cg00294562,cg00298025,cg00299943,cg00310728,cg00318495,cg00329014,cg00334056,cg00346898,cg00347893,cg00348168,cg00363486,cg00364704,cg00376283,cg00398048,cg00405699,cg00420922,cg00422909,cg00425431,cg00429726,cg00456672,cg00458337,cg00461015,cg00474218,cg00475140,cg00484396,cg00534318,cg00541544,cg00563845,cg00568177,cg00574183,cg00574412,cg00574580,cg00577905,cg00591660,cg00605270,cg00606578,cg00622170,cg00631329,cg00646813,cg00665405,cg00687962,cg00695362,cg00733150,cg00760338,cg00766382,cg00788739,cg00791764,cg00810055,cg00813993,cg00817464,cg00827164,cg00846580,cg00848461,cg00852783,cg00857968,cg00871371,cg00908189,cg00929254,cg00933542,cg00933603,cg00939682,cg00944873,cg00977110,cg00978521,cg01036806,cg01044608,cg01082878,cg01091514,cg01094920,cg01119319,cg01147727,cg01147810,cg01148193,cg01157496,cg01176363,cg01190171,cg01198434,cg01200585,cg01201512,cg01205267,cg01206211,cg01216565,cg01218899,cg01252219,cg01256665,cg01268286,cg01294695,cg01307606,cg01309013,cg01309395,cg01324343,cg01338228,cg01341218,cg01345157,cg01346448,cg01359822,cg01364137,cg01388757,cg01406381,cg01413809,cg01414830,cg01427108,cg01427815,cg01431908,cg01438403,cg01444397,cg01482620,cg01517832,cg01520105,cg01527666,cg01529207,cg01532463,cg01532746,cg01534799,cg01546248,cg01554751,cg01560476,cg01585852,cg01594685,cg01612629,cg01615050,cg01616225,cg01617117,cg01624173,cg01668330,cg01697026,cg01701819,cg01715842,cg01732984,cg01733572,cg01745370,cg01758899,cg01818953,cg01819863,cg01828414,cg01854097,cg01855070,cg01857019,cg01884057,cg01977079,cg01989461,cg02000275,cg02006203,cg02171206,cg02180507,cg02184558,cg02196730,cg02206980,cg02208432,cg02229757,cg02244288,cg02259246,cg02270980,cg02284014,cg02285386,cg02319142,cg02334126,cg02339392,cg02353165,cg02359409,cg02381751,cg02390806,cg02406084,cg02452435,cg02467435,cg02482240,cg02492873,cg02493740,cg02494665,cg02501827,cg02511570,cg02527881,cg02533364,cg02551604,cg02563541,cg02627599,cg02635260,cg02635726,cg02637086,cg02673002,cg02675527,cg02698622,cg02701505,cg02729068,cg02733803,cg02747822,cg02751803,cg02754929,cg02756056,cg02775989,cg02784731,cg02787737,cg02814523,cg02853801,cg02855432,cg02866122,cg02880629,cg02889777,cg02910979,cg02915939,cg02940042,cg02975889,cg02977524,cg02983090,cg03021329,cg03058556,cg03060546,cg03066986,cg03089717,cg03093786,cg03113739,cg03115937,cg03123370,cg03127349,cg03150042,cg03167953,cg03183608,cg03216580,cg03265642,cg03305906,cg03309967,cg03311274,cg03316149,cg03329597,cg03333546,cg03345805,cg03354707,cg03372526,cg03380427,cg03384979,cg03396247,cg03417454,cg03437883,cg03446427,cg03464685,cg03474731,cg03480383,cg03551667,cg03556021,cg03560586,cg03583463,cg03594311,cg03651613,cg03658251,cg03668006,cg03668386,cg03671207,cg03689076,cg03707168,cg03713592,cg03732007,cg03738217,cg03738400,cg03778669,cg03781727,cg03802191,cg03803658,cg03806693,cg03813377,cg03831667,cg03837680,cg03847932,cg03868770,cg03877680,cg03885343,cg03885664,cg03892543,cg03895404,cg03902505,cg03906075,cg03916912,cg03965726,cg03975200,cg03981535,cg03984055,cg03987748,cg03993213,cg04012082,cg04036182,cg04040925,cg04060163,cg04068518,cg04089426,cg04106389,cg04110105,cg04111102,cg04140754,cg04176532,cg04184094,cg04200607,cg04227949,cg04231319,cg04257751,cg04269510,cg04282141,cg04287289,cg04289385,cg04303330,cg04307987,cg04311134,cg04314624,cg04320760,cg04351776,cg04359828,cg04370226,cg04371749,cg04375931,cg04391064,cg04410715,cg04413036,cg04424002,cg04445557,cg04446345,cg04448141,cg04463386,cg04469105,cg04496281,cg04497547,cg04498082,cg04517722,cg04527603,cg04553112,cg04602284,cg04607235,cg04614656,cg04618327,cg04641947,cg04655299,cg04657146,cg04661436,cg04677158,cg04706327,cg04727522,cg04730103,cg04742282,cg04803994,cg04820491,cg04877820,cg04893899,cg04911139,cg04913265,cg04936325,cg04940435,cg04951086,cg04954225,cg05054006,cg05082311,cg05105906,cg05119127,cg05121110,cg05129572,cg05147244,cg05147273,cg05159804,cg05182265,cg05186936,cg05197508,cg05230511,cg05275075,cg05293930,cg05296991,cg05322916,cg05337694,cg05352955,cg05360138,cg05370838,cg05401590,cg05409597,cg05487895,cg05505459,cg05517233,cg05523882,cg05527609,cg05540472,cg05628927,cg05635388,cg05650511,cg05658137,cg05714111,cg05728019,cg05729249,cg05740244,cg05743734,cg05747963,cg05775895,cg05790038,cg05804949,cg05814654,cg05841700,cg05865280,cg05934660,cg05948642,cg05963690,cg05986866,cg05992628,cg06012582,cg06020615,cg06027584,cg06060754,cg06081988,cg06085204,cg06088623,cg06142740,cg06158227,cg06174215,cg06177350,cg06195379,cg06200634,cg06209491,cg06217202,cg06223951,cg06246224,cg06269281,cg06292624,cg06300469,cg06340812,cg06341590,cg06365898,cg06392426,cg06419732,cg06422694,cg06459104,cg06492412,cg06498468,cg06541857,cg06544937,cg06546033,cg06547513,cg06582575,cg06600287,cg06603074,cg06609049,cg06621799,cg06623918,cg06627557,cg06635797,cg06644310,cg06685724,cg06714440,cg06718696,cg06755741,cg06790244,cg06801544,cg06809965,cg06834712,cg06855803,cg06872548,cg06899660,cg06912964,cg06917450,cg06917634,cg06937882,cg06941159,cg06949439,cg06963182,cg06967469,cg06992877,cg06993952,cg07018435,cg07034561,cg07042104,cg07072475,cg07102210,cg07103917,cg07112210,cg07113474,cg07115032,cg07135303,cg07135405,cg07136873,cg07142400,cg07150166,cg07156249,cg07158505,cg07161953,cg07218275,cg07258167,cg07262873,cg07278844,cg07314298,cg07352054,cg07368817,cg07387310,cg07389228,cg07389322,cg07392085,cg07452164,cg07455279,cg07461715,cg07466807,cg07480608,cg07484727,cg07539182,cg07541023,cg07545846,cg07549059,cg07559992,cg07578130,cg07602659,cg07607196,cg07624650,cg07627002,cg07636037,cg07641567,cg07645296,cg07649498,cg07651906,cg07673080,cg07679836,cg07695256,cg07697733,cg07729269,cg07753644,cg07777703,cg07797709,cg07799239,cg07814122,cg07835181,cg07838230,cg07839933,cg07872987,cg07881013,cg07889765,cg07908924,cg07909619,cg07915896,cg07983955,cg08030119,cg08037817,cg08054032,cg08062233,cg08070646,cg08076025,cg08081727,cg08125733,cg08140459,cg08159945,cg08176083,cg08179530,cg08183114,cg08195484,cg08210727,cg08221168,cg08248807,cg08251901,cg08274380,cg08339898,cg08360281,cg08370147,cg08382737,cg08384314,cg08416661,cg08422745,cg08432053,cg08446038,cg08461229,cg08477332,cg08488708,cg08490304,cg08503702,cg08511297,cg08523029,cg08530439,cg08545136,cg08549034,cg08577424,cg08586979,cg08635449,cg08643692,cg08648241,cg08655844,cg08670715,cg08709029,cg08757742,cg08762424,cg08794763,cg08808571,cg08827674,cg08847533,cg08859206,cg08861968,cg08875094,cg08880817,cg08894532,cg08898775,cg08909806,cg08936898,cg08942051,cg08971049,cg08972273,cg08975641,cg09000155,cg09003973,cg09006985,cg09035930,cg09075096,cg09110006,cg09123533,cg09148268,cg09161412,cg09163930,cg09173681,cg09201001,cg09240238,cg09250473,cg09254098,cg09278089,cg09284795,cg09296845,cg09322349,cg09375756,cg09414187,cg09423836,cg09435798,cg09459403,cg09461728,cg09470059,cg09473249,cg09489281,cg09530468,cg09531659,cg09532679,cg09536176,cg09537434,cg09540102,cg09592244,cg09608765,cg09626299,cg09638344,cg09641518,cg09665739,cg09673200,cg09678212,cg09692838,cg09699896,cg09722212,cg09747669,cg09760422,cg09763356,cg09800633,cg09821763,cg09831549,cg09894503,cg09983885,cg10022447,cg10046767,cg10064339,cg10088187,cg10109585,cg10158181,cg10165859,cg10189135,cg10192340,cg10203483,cg10220693,cg10233674,cg10292154,cg10304534,cg10358780,cg10400081,cg10405645,cg10409131,cg10411146,cg10414026,cg10414466,cg10434653,cg10449041,cg10455196,cg10472759,cg10487724,cg10590465,cg10599446,cg10624860,cg10628982,cg10649910,cg10696282,cg10706802,cg10780632,cg10788618,cg10807101,cg10826338,cg10833325,cg10833838,cg10843707,cg10855283,cg10883421,cg10911889,cg10921709,cg10949862,cg10962762,cg10982049,cg10992024,cg11014740,cg11058730,cg11063371,cg11066209,cg11097954,cg11131752,cg11181330,cg11201040,cg11226562,cg11257193,cg11264820,cg11291437,cg11293029,cg11293610,cg11309454,cg11320749,cg11325146,cg11366901,cg11370381,cg11417675,cg11432751,cg11463903,cg11481687,cg11519256,cg11564601,cg11621586,cg11635421,cg11644478,cg11655627,cg11731221,cg11766498,cg11805489,cg11815105,cg11817804,cg11828820,cg11843606,cg11879182,cg11901034,cg11935018,cg11945235,cg11955166,cg11955385,cg11984750,cg11986756,cg12006683,cg12015761,cg12043019,cg12046867,cg12048225,cg12087004,cg12111679,cg12128614,cg12140854,cg12150066,cg12160664,cg12172153,cg12224375,cg12239264,cg12241552,cg12242038,cg12261451,cg12287945,cg12291519,cg12343639,cg12377874,cg12381317,cg12389669,cg12393668,cg12400121,cg12428727,cg12447832,cg12473912,cg12479090,cg12483005,cg12538313,cg12555334,cg12560076,cg12560992,cg12569668,cg12575181,cg12593268,cg12610070,cg12615879,cg12620499,cg12627844,cg12640482,cg12644059,cg12673726,cg12679965,cg12711722,cg12727528,cg12745174,cg12798194,cg12801329,cg12858577,cg12902759,cg12933814,cg12935359,cg12941369,cg12971487,cg13001838,cg13011109,cg13029758,cg13037201,cg13045504,cg13056744,cg13064062,cg13105904,cg13123656,cg13132497,cg13185188,cg13188283,cg13319975,cg13327078,cg13339907,cg13349042,cg13388048,cg13417632,cg13427897,cg13432682,cg13467780,cg13472558,cg13511117,cg13511885,cg13512890,cg13516755,cg13529640,cg13548452,cg13572037,cg13575071,cg13576669,cg13592792,cg13593090,cg13603099,cg13610422,cg13632595,cg13633952,cg13670099,cg13695726,cg13710375,cg13767294,cg13774959,cg13838055,cg13897783,cg13931752,cg13932362,cg13934223,cg13980930,cg13982090,cg13984289,cg13986417,cg13999415,cg14001486,cg14004768,cg14030993,cg14048834,cg14061069,cg14062261,cg14076183,cg14085527,cg14094101,cg14118062,cg14118616,cg14138827,cg14155397,cg14170840,cg14186256,cg14240646,cg14310674,cg14316118,cg14334587,cg14353677,cg14375478,cg14375890,cg14393161,cg14398247,cg14405103,cg14413354,cg14460198,cg14515483,cg14522793,cg14523723,cg14555481,cg14557415,cg14562523,cg14582100,cg14610875,cg14657561,cg14683738,cg14692106,cg14698961,cg14728969,cg14732874,cg14779329,cg14836018,cg14856893,cg14941179,cg14948434,cg14969094,cg15026715,cg15034300,cg15038512,cg15084902,cg15146515,cg15158366,cg15173674,cg15201536,cg15235893,cg15241708,cg15245051,cg15262886,cg15274684,cg15312894,cg15321696,cg15350361,cg15364721,cg15368872,cg15400028,cg15439915,cg15443223,cg15451729,cg15465615,cg15473028,cg15483813,cg15490075,cg15507776,cg15510984,cg15518113,cg15522716,cg15540054,cg15549821,cg15563591,cg15586945,cg15715852,cg15730234,cg15743157,cg15790037,cg15822222,cg15823649,cg15831967,cg15880738,cg15888996,cg15927357,cg15953550,cg15989981,cg16008351,cg16011679,cg16022595,cg16022748,cg16060189,cg16068812,cg16082336,cg16109817,cg16126580,cg16156954,cg16159152,cg16162590,cg16194253,cg16218715,cg16240755,cg16252808,cg16274899,cg16294659,cg16328549,cg16341836,cg16343401,cg16345566,cg16348638,cg16393899,cg16405659,cg16408865,cg16428086,cg16428517,cg16470279,cg16474684,cg16483840,cg16486109,cg16496269,cg16505953,cg16516295,cg16528125,cg16528585,cg16534399,cg16572745,cg16600927,cg16604233,cg16615211,cg16619994,cg16622246,cg16648971,cg16655385,cg16668548,cg16673477,cg16674327,cg16718606,cg16747321,cg16814023,cg16831933,cg16835097,cg16836719,cg16843162,cg16846691,cg16922058,cg16923290,cg16949228,cg17015467,cg17025287,cg17030679,cg17040800,cg17059388,cg17067590,cg17067942,cg17084751,cg17117718,cg17120908,cg17144790,cg17233819,cg17239008,cg17240725,cg17240987,cg17245865,cg17290000,cg17334536,cg17338544,cg17378803,cg17408686,cg17419461,cg17425144,cg17430681,cg17445812,cg17479245,cg17484237,cg17498841,cg17519280,cg17525418,cg17536848,cg17544691,cg17560472,cg17580178,cg17611880,cg17618285,cg17639894,cg17640201,cg17654011,cg17667195,cg17708080,cg17719053,cg17747518,cg17759274,cg17839226,cg17843510,cg17852021,cg17863274,cg17884739,cg17944189,cg17972162,cg17972361,cg17988372,cg18005079,cg18016565,cg18028222,cg18069493,cg18088723,cg18090147,cg18101225,cg18117039,cg18142353,cg18155211,cg18183774,cg18200150,cg18223359,cg18224419,cg18252515,cg18340013,cg18357526,cg18361445,cg18385299,cg18421367,cg18441479,cg18450905,cg18516195,cg18529726,cg18538270,cg18538662,cg18552620,cg18576835,cg18653534,cg18678763,cg18704904,cg18705301,cg18721802,cg18738237,cg18776616,cg18796879,cg18810026,cg18825076,cg18856296,cg18856359,cg18892128,cg18906360,cg18939077,cg18955493,cg18986008,cg19000631,cg19011590,cg19016694,cg19027850,cg19028711,cg19034995,cg19040077,cg19045300,cg19064402,cg19098606,cg19133199,cg19149522,cg19168482,cg19182537,cg19187155,cg19234591,cg19284277,cg19308663,cg19308989,cg19309256,cg19336497,cg19383430,cg19384394,cg19411699,cg19411729,cg19419914,cg19461320,cg19482086,cg19490066,cg19500155,cg19520710,cg19579005,cg19587434,cg19590140,cg19610905,cg19681188,cg19709743,cg19747002,cg19747945,cg19766460,cg19782880,cg19825589,cg19836471,cg19836589,cg19893409,cg19908114,cg19936812,cg19979643,cg19980929,cg19985477,cg19997502,cg19997662,cg20016023,cg20019365,cg20028981,cg20069451,cg20104055,cg20118020,cg20124963,cg20133559,cg20153322,cg20180721,cg20188733,cg20201458,cg20237773,cg20291244,cg20307385,cg20315257,cg20348533,cg20408505,cg20435097,cg20471783,cg20477460,cg20485607,cg20488820,cg20491446,cg20512270,cg20559217,cg20559634,cg20585768,cg20627754,cg20673407,cg20680720,cg20715589,cg20727362,cg20760168,cg20788021,cg20795118,cg20800956,cg20851540,cg20876010,cg20887711,cg20921096,cg20925263,cg20987029,cg20988587,cg21036336,cg21056290,cg21058413,cg21081097,cg21084890,cg21108826,cg21114390,cg21136789,cg21137540,cg21138405,cg21139150,cg21165061,cg21173239,cg21226546,cg21255657,cg21276379,cg21327887,cg21367232,cg21435844,cg21438252,cg21449597,cg21477232,cg21532618,cg21540775,cg21545535,cg21550016,cg21592613,cg21593856,cg21654974,cg21665078,cg21721566,cg21815063,cg21818252,cg21832243,cg21884568,cg21908344,cg21932657,cg22055719,cg22091621,cg22101147,cg22112435,cg22128645,cg22129885,cg22189070,cg22228586,cg22323942,cg22334681,cg22424056,cg22431486,cg22450531,cg22457110,cg22489759,cg22509027,cg22514963,cg22554448,cg22579624,cg22599996,cg22643110,cg22652561,cg22676075,cg22682154,cg22687902,cg22709217,cg22737448,cg22740801,cg22757362,cg22799638,cg22800045,cg22838050,cg22874305,cg22879583,cg22880423,cg22903908,cg22972126,cg22976778,cg22991152,cg23034840,cg23048656,cg23064556,cg23090583,cg23155853,cg23162821,cg23173586,cg23193277,cg23221603,cg23255995,cg23261809,cg23281729,cg23285209,cg23307143,cg23339629,cg23363758,cg23371584,cg23384886,cg23415761,cg23425970,cg23435118,cg23473045,cg23474190,cg23505970,cg23506940,cg23512531,cg23530333,cg23562388,cg23576358,cg23586821,cg23600500,cg23625312,cg23758822,cg23768894,cg23783703,cg23784549,cg23812680,cg23860519,cg23884120,cg23886495,cg23920097,cg23933602,cg23947928,cg23959705,cg24005645,cg24009529,cg24033444,cg24045875,cg24064224,cg24075332,cg24111025,cg24159697,cg24166450,cg24182508,cg24207161,cg24218626,cg24256068,cg24260851,cg24268161,cg24325362,cg24334149,cg24342717,cg24343524,cg24343755,cg24353698,cg24372455,cg24424889,cg24426391,cg24450063,cg24463469,cg24514137,cg24516901,cg24553651,cg24557305,cg24572003,cg24603113,cg24633312,cg24642439,cg24652919,cg24674087,cg24674445,cg24686644,cg24692254,cg24700881,cg24744649,cg24747164,cg24754689,cg24760696,cg24772240,cg24785555,cg24798930,cg24812749,cg24816866,cg24826020,cg24839871,cg24860938,cg24916768,cg24928023,cg24987170,cg25004725,cg25010880,cg25032888,cg25054828,cg25064552,cg25066655,cg25072359,cg25174290,cg25186680,cg25205988,cg25263912,cg25287272,cg25318976,cg25344376,cg25345738,cg25358565,cg25394960,cg25402137,cg25407064,cg25445047,cg25450806,cg25471831,cg25536137,cg25593573,cg25594106,cg25594982,cg25605277,cg25614898,cg25664220,cg25675800,cg25691326,cg25697314,cg25736002,cg25740925,cg25755851,cg25757017,cg25777459,cg25797454,cg25805675,cg25817165,cg25828385,cg25830869,cg25842050,cg25852941,cg25908778,cg25932599,cg25940801,cg25945732,cg25954441,cg25970491,cg26044108,cg26080737,cg26085804,cg26087659,cg26096415,cg26116260,cg26118111,cg26119090,cg26135397,cg26186509,cg26192567,cg26203879,cg26209676,cg26233374,cg26332213,cg26338869,cg26351966,cg26355502,cg26384229,cg26395211,cg26435160,cg26468248,cg26504305,cg26510160,cg26544448,cg26561254,cg26620356,cg26645069,cg26665444,cg26665480,cg26668626,cg26708920,cg26742183,cg26773791,cg26788216,cg26853808,cg26894552,cg26899598,cg26918510,cg26981201,cg26993610,cg27018554,cg27026202,cg27046573,cg27094856,cg27099455,cg27127927,cg27129171,cg27139956,cg27149555,cg27181169,cg27219399,cg27225990,cg27236539,cg27279460,cg27299712,cg27349682,cg27396192,cg27400746,cg27482129,cg27519424,cg27524988,cg27535885,cg27570637,cg27625401,cg27625637,cg27635372,cg27656400,cg27663393	E034	0.202
0.412	0.352	E046 Primary Natural Killer cells from peripheral	Blood	DHS	E046-DNase.hotspot.fdr0.01.broad.bed.gz	cg00012203,cg00022866,cg00034769,cg00044050,cg00049729,cg00050618,cg00063077,cg00081175,cg00110688,cg00114966,cg00119460,cg00128766,cg00131081,cg00143527,cg00156216,cg00188321,cg00207965,cg00219626,cg00246121,cg00251111,cg00275665,cg00277334,cg00292029,cg00294562,cg00298025,cg00299943,cg00318495,cg00319839,cg00329014,cg00334056,cg00347893,cg00348168,cg00363486,cg00364704,cg00372928,cg00376283,cg00379830,cg00383796,cg00398048,cg00405699,cg00420922,cg00429726,cg00458337,cg00461015,cg00474218,cg00475140,cg00484396,cg00541544,cg00563845,cg00574412,cg00605270,cg00622170,cg00631329,cg00635294,cg00643864,cg00646813,cg00665405,cg00687962,cg00695362,cg00733150,cg00760338,cg00766382,cg00788739,cg00805360,cg00810055,cg00813993,cg00817464,cg00827164,cg00846580,cg00848461,cg00852783,cg00857968,cg00871371,cg00908189,cg00918181,cg00929254,cg00939682,cg00944873,cg00977110,cg00978521,cg01011453,cg01036806,cg01044025,cg01044608,cg01044637,cg01082878,cg01094920,cg01148193,cg01157496,cg01176363,cg01190171,cg01198434,cg01200585,cg01216565,cg01218899,cg01252219,cg01268286,cg01309013,cg01309395,cg01315465,cg01324343,cg01338228,cg01341218,cg01345157,cg01346448,cg01359822,cg01406381,cg01413809,cg01414830,cg01427108,cg01431908,cg01444397,cg01464515,cg01467481,cg01482620,cg01517654,cg01517832,cg01527666,cg01529207,cg01532463,cg01532746,cg01546248,cg01554751,cg01594685,cg01612629,cg01615050,cg01616225,cg01617117,cg01624173,cg01646461,cg01647834,cg01668330,cg01697026,cg01701819,cg01715842,cg01726808,cg01732984,cg01733572,cg01758899,cg01762785,cg01818953,cg01819863,cg01828414,cg01854097,cg01857019,cg01977079,cg01989461,cg02000275,cg02006203,cg02088237,cg02126909,cg02141393,cg02184558,cg02188185,cg02196730,cg02206980,cg02208432,cg02229757,cg02244288,cg02275713,cg02284014,cg02285386,cg02319142,cg02334126,cg02339392,cg02359409,cg02381751,cg02384792,cg02398342,cg02406084,cg02467435,cg02492873,cg02493740,cg02494665,cg02501827,cg02511570,cg02527881,cg02551604,cg02558361,cg02563541,cg02635260,cg02635726,cg02637086,cg02656594,cg02673002,cg02675527,cg02709052,cg02751803,cg02754929,cg02756056,cg02775989,cg02787737,cg02855432,cg02880629,cg02889777,cg02903756,cg02910979,cg02915939,cg02940042,cg02977524,cg02983090,cg03021329,cg03030267,cg03058556,cg03060546,cg03067884,cg03093786,cg03115937,cg03123370,cg03150042,cg03167953,cg03183608,cg03185552,cg03216580,cg03292992,cg03305906,cg03309967,cg03311274,cg03316149,cg03316750,cg03329597,cg03333546,cg03345805,cg03354707,cg03372526,cg03380427,cg03396247,cg03417454,cg03437883,cg03446427,cg03453179,cg03464685,cg03474731,cg03480383,cg03526776,cg03533256,cg03556021,cg03560586,cg03583463,cg03594311,cg03596178,cg03596910,cg03651613,cg03658251,cg03668386,cg03689076,cg03707168,cg03713592,cg03732007,cg03738400,cg03781727,cg03802191,cg03803658,cg03806693,cg03808017,cg03813377,cg03831667,cg03837680,cg03847641,cg03847932,cg03868770,cg03877680,cg03885664,cg03892543,cg03895404,cg03899510,cg03902505,cg03906075,cg03916912,cg03917489,cg03965726,cg03972838,cg03975200,cg03984055,cg03987748,cg03993213,cg04012082,cg04036182,cg04060163,cg04068518,cg04087271,cg04089426,cg04106389,cg04169527,cg04184094,cg04217070,cg04228305,cg04252942,cg04257751,cg04260590,cg04269510,cg04287289,cg04289385,cg04307987,cg04311134,cg04320760,cg04351776,cg04370226,cg04371749,cg04375931,cg04410715,cg04413036,cg04424002,cg04446345,cg04448141,cg04469105,cg04471192,cg04497547,cg04498082,cg04527603,cg04553112,cg04607235,cg04618327,cg04645070,cg04655299,cg04657146,cg04662369,cg04677158,cg04727522,cg04742282,cg04746287,cg04820491,cg04847434,cg04893899,cg04911139,cg04936325,cg04940435,cg04951086,cg04954225,cg04955485,cg05044213,cg05054006,cg05105906,cg05119127,cg05121110,cg05129572,cg05147244,cg05147273,cg05159804,cg05160751,cg05168133,cg05180856,cg05186936,cg05293930,cg05296991,cg05322916,cg05337694,cg05360138,cg05370838,cg05377824,cg05381300,cg05401590,cg05409597,cg05415606,cg05418105,cg05419581,cg05487895,cg05505459,cg05517233,cg05523882,cg05527609,cg05599196,cg05635388,cg05638439,cg05650511,cg05658137,cg05728019,cg05729249,cg05743734,cg05747963,cg05775895,cg05790077,cg05804949,cg05814654,cg05841700,cg05865280,cg05878887,cg05934660,cg05948642,cg05959720,cg05963690,cg05986866,cg06020615,cg06027584,cg06060754,cg06081988,cg06085204,cg06088623,cg06142740,cg06174215,cg06177350,cg06195379,cg06200634,cg06217202,cg06223951,cg06269281,cg06292624,cg06300469,cg06305962,cg06341590,cg06365898,cg06392426,cg06422694,cg06459104,cg06498468,cg06501964,cg06541857,cg06544937,cg06547513,cg06582575,cg06609049,cg06621799,cg06623918,cg06627557,cg06635797,cg06697600,cg06718696,cg06734380,cg06755741,cg06790244,cg06801544,cg06809965,cg06834712,cg06855803,cg06899660,cg06912964,cg06917450,cg06917634,cg06941159,cg06949439,cg06963182,cg06967469,cg06992877,cg06993952,cg07034561,cg07042104,cg07072475,cg07076836,cg07102210,cg07103917,cg07113474,cg07135405,cg07142400,cg07150166,cg07156249,cg07200038,cg07218275,cg07236652,cg07262873,cg07278844,cg07314298,cg07352054,cg07368817,cg07369274,cg07387310,cg07389228,cg07389322,cg07392085,cg07398839,cg07452164,cg07455279,cg07461715,cg07466807,cg07480446,cg07480608,cg07523470,cg07539182,cg07541023,cg07559992,cg07567797,cg07578130,cg07602659,cg07624650,cg07627002,cg07636037,cg07641567,cg07645296,cg07649498,cg07673080,cg07695256,cg07697733,cg07720865,cg07729269,cg07753644,cg07774964,cg07791039,cg07799239,cg07835181,cg07838230,cg07839933,cg07872987,cg07889765,cg07908924,cg07909619,cg07915896,cg07983955,cg08030119,cg08037817,cg08054032,cg08070646,cg08076025,cg08098264,cg08112313,cg08125733,cg08159945,cg08179530,cg08183114,cg08195484,cg08210727,cg08221168,cg08251901,cg08257579,cg08274380,cg08292120,cg08360281,cg08382737,cg08384314,cg08416661,cg08422745,cg08454687,cg08461229,cg08477332,cg08488708,cg08490304,cg08503702,cg08523029,cg08530439,cg08545136,cg08549034,cg08577424,cg08584144,cg08586979,cg08643692,cg08648241,cg08655844,cg08670715,cg08709029,cg08757742,cg08762424,cg08847533,cg08859206,cg08861968,cg08870473,cg08875094,cg08894532,cg08898775,cg08909806,cg08936898,cg08971049,cg08972273,cg09000155,cg09003973,cg09006985,cg09035930,cg09043456,cg09075096,cg09076077,cg09148268,cg09152259,cg09161412,cg09163930,cg09173681,cg09179589,cg09201001,cg09219839,cg09240238,cg09250473,cg09254098,cg09284795,cg09285005,cg09296845,cg09375756,cg09423836,cg09435798,cg09459403,cg09461728,cg09470059,cg09489281,cg09530468,cg09532679,cg09536176,cg09537434,cg09540102,cg09592244,cg09608765,cg09626299,cg09638344,cg09665739,cg09669931,cg09673200,cg09678212,cg09692838,cg09699896,cg09719910,cg09722212,cg09760422,cg09763356,cg09800633,cg09821763,cg09951392,cg09983885,cg10001715,cg10010176,cg10022447,cg10064339,cg10088187,cg10109585,cg10158181,cg10189135,cg10203483,cg10292154,cg10304534,cg10358780,cg10400081,cg10405645,cg10409131,cg10414466,cg10434653,cg10449041,cg10455196,cg10472759,cg10487724,cg10528700,cg10590465,cg10599446,cg10624860,cg10628982,cg10649910,cg10706802,cg10724255,cg10745413,cg10788618,cg10815453,cg10826338,cg10833325,cg10833838,cg10842080,cg10843707,cg10855283,cg10855531,cg10883421,cg10911889,cg10919053,cg10949862,cg10982049,cg10992024,cg11014740,cg11034326,cg11058730,cg11066209,cg11131752,cg11201040,cg11226562,cg11257193,cg11291437,cg11293029,cg11293610,cg11309454,cg11366901,cg11370381,cg11417675,cg11432751,cg11463903,cg11481687,cg11561282,cg11564601,cg11621586,cg11635421,cg11644478,cg11655627,cg11721950,cg11731221,cg11742595,cg11766498,cg11805489,cg11815105,cg11817804,cg11843606,cg11849780,cg11879182,cg11901034,cg11935018,cg11937033,cg11945235,cg11955166,cg11955385,cg11984750,cg11986756,cg11999598,cg12001491,cg12006683,cg12043019,cg12046867,cg12087004,cg12150066,cg12160664,cg12172153,cg12175038,cg12224375,cg12239264,cg12242038,cg12261451,cg12291519,cg12343639,cg12381317,cg12393668,cg12400121,cg12428727,cg12447832,cg12473912,cg12479090,cg12560076,cg12560992,cg12575181,cg12593268,cg12620499,cg12644059,cg12666336,cg12673726,cg12679965,cg12711722,cg12727528,cg12798194,cg12858577,cg12902759,cg12935359,cg12941369,cg12971487,cg13029758,cg13045504,cg13056744,cg13064062,cg13105904,cg13123656,cg13132497,cg13185188,cg13188283,cg13195254,cg13206129,cg13319975,cg13327078,cg13349042,cg13388048,cg13396570,cg13427897,cg13432682,cg13442969,cg13467780,cg13472558,cg13511117,cg13511885,cg13529640,cg13562929,cg13575071,cg13576669,cg13592792,cg13593090,cg13610422,cg13632595,cg13633952,cg13695726,cg13708436,cg13710375,cg13767294,cg13774959,cg13853198,cg13867052,cg13897783,cg13931752,cg13932362,cg13934223,cg13980930,cg13982090,cg13984289,cg13999415,cg14001239,cg14001486,cg14004768,cg14030993,cg14048834,cg14085527,cg14094101,cg14118062,cg14118616,cg14138827,cg14155397,cg14186256,cg14240646,cg14306023,cg14310674,cg14316118,cg14317533,cg14375478,cg14375890,cg14393161,cg14398247,cg14405103,cg14413354,cg14460198,cg14515483,cg14516473,cg14522793,cg14523723,cg14555481,cg14571491,cg14575169,cg14582100,cg14610875,cg14657561,cg14683738,cg14698961,cg14728969,cg14732874,cg14779329,cg14827090,cg14836018,cg14948434,cg14969094,cg15026715,cg15033269,cg15034300,cg15038512,cg15084122,cg15084902,cg15094703,cg15132183,cg15146515,cg15154427,cg15158366,cg15173674,cg15201536,cg15235893,cg15245051,cg15274684,cg15312894,cg15350361,cg15364721,cg15391151,cg15400028,cg15425465,cg15473028,cg15483813,cg15490075,cg15495949,cg15503081,cg15518113,cg15522716,cg15540054,cg15545247,cg15565057,cg15586945,cg15715852,cg15730234,cg15735316,cg15740811,cg15743157,cg15790037,cg15822222,cg15823649,cg15831967,cg15876825,cg15880738,cg15888996,cg15927357,cg15953550,cg16011679,cg16022595,cg16022748,cg16060189,cg16068812,cg16082336,cg16109817,cg16126580,cg16156954,cg16159152,cg16162590,cg16194253,cg16218715,cg16223899,cg16245716,cg16252808,cg16255541,cg16274899,cg16327482,cg16343357,cg16348638,cg16393899,cg16405432,cg16408865,cg16430601,cg16474684,cg16483840,cg16486109,cg16510070,cg16510983,cg16528125,cg16534399,cg16572745,cg16600927,cg16615211,cg16622246,cg16648971,cg16655385,cg16668548,cg16673477,cg16674327,cg16692277,cg16718606,cg16752482,cg16814023,cg16835097,cg16843162,cg16846691,cg16922058,cg16923290,cg16949228,cg16974407,cg17015467,cg17025287,cg17030679,cg17040800,cg17059388,cg17067942,cg17077815,cg17117718,cg17120908,cg17144790,cg17240725,cg17240987,cg17245865,cg17290000,cg17334536,cg17360854,cg17378803,cg17408686,cg17419461,cg17425144,cg17445812,cg17484237,cg17498841,cg17519280,cg17536848,cg17544691,cg17560472,cg17580178,cg17608911,cg17611880,cg17618285,cg17639894,cg17654011,cg17667195,cg17671383,cg17708080,cg17715556,cg17719053,cg17747518,cg17778439,cg17839226,cg17843510,cg17846098,cg17852021,cg17863274,cg17884739,cg17944189,cg17972162,cg17972361,cg17988372,cg17999327,cg18003427,cg18005079,cg18016565,cg18088723,cg18090147,cg18101225,cg18117039,cg18155211,cg18183774,cg18223359,cg18252515,cg18266414,cg18340013,cg18357526,cg18361445,cg18366541,cg18385299,cg18441479,cg18450905,cg18516195,cg18529726,cg18538270,cg18538662,cg18552620,cg18576835,cg18639142,cg18653534,cg18672030,cg18678763,cg18704904,cg18705301,cg18721802,cg18735402,cg18794597,cg18825076,cg18856296,cg18856359,cg18892128,cg18906360,cg18955493,cg19000631,cg19011590,cg19016694,cg19028711,cg19034995,cg19040077,cg19045300,cg19064402,cg19098606,cg19133199,cg19149522,cg19182537,cg19187155,cg19234591,cg19284277,cg19308663,cg19309256,cg19331490,cg19331793,cg19334336,cg19336497,cg19383430,cg19384394,cg19411699,cg19411729,cg19419914,cg19461320,cg19480699,cg19482086,cg19490066,cg19500155,cg19520710,cg19553932,cg19579005,cg19587434,cg19590140,cg19610905,cg19676182,cg19681188,cg19695151,cg19709743,cg19723528,cg19747002,cg19757346,cg19766460,cg19782880,cg19805943,cg19825589,cg19836471,cg19836589,cg19893409,cg19936812,cg19964325,cg19979643,cg19980929,cg19985477,cg19997502,cg19997662,cg20019365,cg20069451,cg20075914,cg20104055,cg20118020,cg20124963,cg20128998,cg20153322,cg20180721,cg20188733,cg20201458,cg20291244,cg20315257,cg20408505,cg20434272,cg20435097,cg20460514,cg20471783,cg20488820,cg20491446,cg20515672,cg20559217,cg20559634,cg20585768,cg20667664,cg20670909,cg20673407,cg20680720,cg20715589,cg20727362,cg20727729,cg20781421,cg20795118,cg20828424,cg20887711,cg20921096,cg20987029,cg20988587,cg21056290,cg21058413,cg21081097,cg21084890,cg21108826,cg21114390,cg21136789,cg21137540,cg21139150,cg21165061,cg21226546,cg21327887,cg21367232,cg21435844,cg21438252,cg21449597,cg21477591,cg21532618,cg21540775,cg21593856,cg21616243,cg21654974,cg21665078,cg21721566,cg21818252,cg21832243,cg21908344,cg22055719,cg22093306,cg22112435,cg22128645,cg22129885,cg22169053,cg22189070,cg22228586,cg22323942,cg22431486,cg22435684,cg22450531,cg22489759,cg22514963,cg22554448,cg22579624,cg22599996,cg22643110,cg22652561,cg22676075,cg22680931,cg22682154,cg22709217,cg22737448,cg22757362,cg22799638,cg22800045,cg22838050,cg22874305,cg22879583,cg22972126,cg22976778,cg22991152,cg23019886,cg23034840,cg23048656,cg23064556,cg23090583,cg23093090,cg23155853,cg23162821,cg23173586,cg23193277,cg23204752,cg23206873,cg23221603,cg23255995,cg23261809,cg23281729,cg23285209,cg23307143,cg23339629,cg23363758,cg23371584,cg23384886,cg23415761,cg23425970,cg23435118,cg23440142,cg23473045,cg23474190,cg23505970,cg23506940,cg23523548,cg23562388,cg23576358,cg23625312,cg23697825,cg23758822,cg23768894,cg23783703,cg23860519,cg23884120,cg23886495,cg23933602,cg23942311,cg23947928,cg23959705,cg24005645,cg24009529,cg24045875,cg24075332,cg24159697,cg24166450,cg24178897,cg24182508,cg24190088,cg24207161,cg24218626,cg24245216,cg24256068,cg24260851,cg24268161,cg24325362,cg24334149,cg24342717,cg24353698,cg24372455,cg24424889,cg24426391,cg24450063,cg24463469,cg24514137,cg24516901,cg24526136,cg24553651,cg24572003,cg24603113,cg24642439,cg24649046,cg24674445,cg24686644,cg24692254,cg24700881,cg24744649,cg24747164,cg24760696,cg24768821,cg24785555,cg24812749,cg24816866,cg24826020,cg24839871,cg24860938,cg24916768,cg24987170,cg25004725,cg25010880,cg25054828,cg25054961,cg25066655,cg25072359,cg25174290,cg25186680,cg25205988,cg25263912,cg25287272,cg25318976,cg25344376,cg25358565,cg25394960,cg25402137,cg25407064,cg25445047,cg25471831,cg25536137,cg25594106,cg25594982,cg25675800,cg25691326,cg25697314,cg25727520,cg25736002,cg25740925,cg25755851,cg25757017,cg25774094,cg25797454,cg25805675,cg25817165,cg25830869,cg25842050,cg25852941,cg25908778,cg25932599,cg25945732,cg25954441,cg25970491,cg26080737,cg26085804,cg26096415,cg26116260,cg26118111,cg26119090,cg26135397,cg26192567,cg26203879,cg26209676,cg26233374,cg26331247,cg26338869,cg26351966,cg26355502,cg26384229,cg26395211,cg26504305,cg26510160,cg26544448,cg26620356,cg26665444,cg26665480,cg26668626,cg26708920,cg26742183,cg26748578,cg26788216,cg26853808,cg26894552,cg26899598,cg26918510,cg26981201,cg26993610,cg27018554,cg27026202,cg27046573,cg27094856,cg27099455,cg27113868,cg27127927,cg27129171,cg27139956,cg27149555,cg27154418,cg27181169,cg27225990,cg27236539,cg27279460,cg27299712,cg27349682,cg27396192,cg27400746,cg27519424,cg27607040,cg27625637	E046	1
-0.199	0.73	E050 Primary hematopoietic stem cells G-CSF-mobili	Blood	DHS	E050-DNase.hotspot.fdr0.01.broad.bed.gz	cg00012203,cg00044050,cg00049066,cg00050618,cg00063077,cg00066239,cg00101154,cg00110688,cg00112238,cg00114966,cg00119460,cg00128766,cg00131081,cg00143527,cg00156216,cg00207965,cg00219626,cg00232092,cg00246121,cg00251111,cg00258809,cg00275181,cg00275665,cg00292029,cg00298025,cg00299943,cg00318495,cg00325548,cg00329014,cg00334056,cg00363486,cg00372928,cg00376283,cg00379830,cg00383796,cg00398048,cg00405699,cg00412772,cg00420922,cg00425431,cg00429726,cg00458337,cg00460463,cg00461015,cg00474218,cg00475140,cg00484396,cg00495681,cg00505606,cg00512563,cg00534318,cg00545801,cg00549475,cg00550955,cg00563845,cg00591068,cg00605270,cg00631329,cg00643864,cg00655913,cg00665405,cg00687962,cg00695362,cg00701064,cg00705808,cg00722225,cg00733150,cg00760338,cg00788739,cg00791764,cg00810055,cg00811358,cg00813993,cg00827164,cg00846580,cg00852783,cg00857968,cg00864945,cg00885851,cg00892208,cg00908189,cg00918181,cg00922210,cg00929254,cg00933603,cg00939682,cg00944873,cg00977110,cg00978521,cg01011453,cg01036806,cg01044608,cg01044637,cg01091514,cg01094920,cg01102307,cg01109643,cg01147727,cg01148193,cg01157496,cg01176363,cg01190171,cg01193555,cg01198434,cg01200585,cg01205267,cg01218899,cg01223463,cg01239044,cg01268286,cg01303814,cg01309013,cg01309395,cg01324343,cg01341218,cg01345055,cg01345157,cg01346077,cg01359822,cg01360936,cg01388757,cg01392760,cg01406381,cg01414830,cg01431908,cg01444397,cg01482620,cg01517654,cg01520105,cg01527666,cg01529207,cg01532463,cg01532746,cg01546248,cg01554751,cg01585852,cg01588581,cg01612629,cg01615050,cg01616225,cg01617117,cg01624173,cg01647834,cg01697026,cg01701819,cg01702330,cg01704474,cg01715842,cg01724150,cg01726808,cg01732984,cg01733572,cg01741372,cg01743873,cg01758899,cg01766873,cg01818953,cg01819863,cg01828414,cg01841306,cg01854097,cg01857019,cg01859228,cg01884057,cg01894743,cg01984146,cg01989461,cg02006203,cg02009395,cg02037349,cg02088237,cg02122327,cg02126909,cg02141393,cg02188185,cg02188862,cg02196730,cg02197387,cg02206980,cg02208432,cg02229757,cg02234048,cg02244288,cg02251859,cg02259246,cg02284014,cg02285386,cg02339392,cg02344895,cg02345556,cg02353165,cg02359409,cg02381751,cg02384792,cg02390806,cg02398342,cg02406084,cg02452435,cg02455706,cg02467435,cg02481642,cg02494665,cg02499139,cg02501827,cg02511570,cg02527881,cg02536721,cg02551604,cg02558361,cg02562448,cg02563541,cg02589986,cg02610851,cg02635260,cg02635726,cg02641372,cg02652003,cg02656594,cg02675527,cg02729068,cg02733803,cg02751803,cg02775989,cg02787737,cg02827087,cg02880444,cg02880629,cg02889777,cg02898678,cg02910054,cg02910979,cg02915939,cg02940042,cg02956715,cg02970458,cg02977524,cg02983090,cg03021329,cg03058556,cg03060546,cg03089717,cg03093786,cg03096107,cg03115937,cg03123370,cg03148241,cg03150042,cg03167953,cg03168508,cg03183608,cg03190769,cg03208942,cg03216580,cg03265014,cg03285229,cg03292992,cg03305906,cg03311274,cg03316149,cg03329597,cg03333546,cg03338325,cg03345805,cg03354707,cg03368155,cg03372526,cg03380427,cg03384979,cg03396247,cg03396939,cg03407441,cg03417454,cg03424262,cg03437883,cg03446427,cg03453179,cg03464685,cg03466977,cg03474731,cg03526776,cg03560586,cg03583463,cg03589715,cg03596910,cg03601828,cg03630672,cg03643505,cg03651613,cg03655237,cg03658251,cg03668386,cg03681057,cg03688324,cg03689076,cg03699952,cg03707168,cg03713592,cg03732007,cg03732541,cg03738400,cg03778669,cg03781727,cg03802191,cg03803658,cg03806693,cg03808017,cg03813377,cg03831667,cg03836171,cg03837680,cg03850986,cg03868770,cg03877680,cg03878190,cg03885664,cg03892543,cg03895404,cg03916912,cg03917489,cg03965726,cg03975200,cg03984055,cg03987748,cg03993213,cg04012082,cg04036182,cg04040925,cg04055096,cg04060163,cg04068518,cg04089426,cg04106389,cg04108406,cg04110105,cg04111102,cg04169527,cg04184094,cg04217070,cg04228305,cg04231319,cg04250194,cg04252942,cg04257751,cg04260590,cg04269510,cg04282141,cg04287289,cg04303330,cg04307107,cg04307776,cg04307987,cg04311134,cg04314624,cg04316941,cg04320760,cg04370226,cg04371749,cg04375931,cg04391064,cg04410715,cg04413036,cg04424002,cg04445406,cg04445557,cg04446345,cg04448141,cg04463386,cg04471037,cg04487205,cg04496281,cg04497547,cg04498082,cg04517722,cg04527603,cg04542978,cg04553112,cg04566534,cg04587829,cg04607235,cg04607844,cg04645070,cg04655299,cg04657146,cg04712314,cg04727522,cg04731861,cg04742282,cg04746287,cg04776727,cg04852230,cg04877820,cg04893899,cg04896851,cg04911139,cg04936325,cg04940435,cg04951086,cg05054006,cg05057452,cg05083469,cg05090351,cg05119127,cg05129572,cg05147244,cg05159804,cg05168133,cg05180856,cg05182265,cg05186936,cg05206802,cg05215830,cg05219445,cg05293930,cg05322916,cg05337694,cg05360138,cg05377824,cg05401590,cg05409597,cg05415606,cg05419581,cg05449190,cg05487895,cg05505459,cg05517233,cg05519338,cg05523882,cg05527609,cg05540472,cg05599196,cg05628927,cg05635388,cg05638439,cg05650511,cg05658137,cg05714111,cg05728019,cg05729249,cg05737778,cg05743734,cg05762432,cg05775895,cg05790077,cg05804949,cg05813673,cg05814654,cg05841700,cg05864683,cg05865280,cg05934660,cg05948642,cg05952475,cg05959720,cg05963690,cg05989862,cg05992628,cg06016189,cg06020615,cg06027584,cg06035600,cg06060754,cg06080874,cg06081988,cg06085204,cg06088623,cg06089008,cg06130787,cg06142740,cg06174215,cg06177350,cg06190046,cg06195379,cg06204938,cg06207961,cg06209491,cg06217202,cg06221963,cg06269281,cg06292624,cg06300469,cg06341590,cg06348275,cg06365898,cg06392426,cg06422694,cg06455422,cg06459104,cg06489993,cg06492412,cg06498468,cg06501964,cg06505273,cg06532338,cg06544937,cg06546033,cg06547386,cg06561607,cg06582575,cg06609049,cg06623918,cg06627557,cg06632402,cg06633162,cg06635797,cg06644310,cg06645081,cg06645674,cg06685724,cg06692744,cg06714440,cg06718696,cg06755741,cg06790244,cg06801544,cg06809965,cg06834712,cg06855803,cg06878391,cg06899274,cg06912964,cg06917634,cg06937882,cg06941159,cg06963182,cg06967469,cg06992877,cg06993952,cg07018435,cg07029024,cg07034561,cg07072475,cg07103917,cg07113474,cg07135405,cg07142400,cg07150166,cg07156249,cg07200038,cg07218275,cg07236652,cg07249765,cg07258167,cg07262873,cg07314298,cg07352054,cg07368817,cg07369274,cg07389228,cg07389322,cg07392085,cg07398839,cg07439611,cg07452164,cg07455279,cg07461715,cg07466807,cg07480301,cg07480608,cg07508332,cg07539182,cg07541023,cg07543400,cg07559992,cg07567797,cg07578130,cg07599881,cg07602659,cg07624650,cg07627002,cg07636037,cg07641567,cg07645296,cg07649498,cg07651906,cg07695256,cg07697733,cg07720865,cg07729269,cg07753644,cg07774964,cg07797709,cg07799239,cg07803582,cg07814122,cg07835181,cg07872987,cg07892785,cg07905924,cg07908924,cg07909619,cg07915896,cg07937514,cg07964975,cg07976263,cg07983955,cg07998677,cg08030119,cg08031982,cg08037817,cg08054032,cg08070646,cg08076025,cg08098264,cg08100221,cg08125733,cg08139543,cg08159945,cg08160623,cg08161306,cg08166072,cg08179530,cg08183114,cg08188268,cg08189186,cg08195484,cg08210727,cg08221168,cg08251901,cg08274380,cg08292120,cg08360281,cg08382737,cg08384314,cg08416661,cg08422745,cg08446038,cg08454687,cg08477332,cg08490304,cg08503702,cg08523029,cg08524109,cg08530439,cg08545136,cg08560544,cg08577424,cg08635449,cg08643692,cg08648241,cg08655844,cg08675364,cg08701935,cg08709029,cg08757742,cg08762424,cg08808571,cg08843265,cg08847533,cg08865760,cg08874645,cg08875094,cg08894532,cg08898775,cg08909806,cg08918950,cg08936898,cg08942051,cg08955448,cg08971049,cg08972273,cg09000155,cg09003973,cg09006985,cg09017864,cg09035930,cg09067459,cg09123533,cg09132725,cg09148268,cg09152259,cg09161412,cg09163930,cg09173681,cg09179589,cg09201001,cg09240238,cg09250473,cg09254098,cg09279763,cg09284795,cg09285005,cg09354533,cg09375756,cg09399716,cg09414187,cg09423836,cg09435798,cg09449562,cg09459403,cg09461728,cg09470059,cg09489281,cg09509179,cg09532679,cg09536176,cg09537434,cg09586924,cg09592244,cg09626867,cg09638344,cg09665331,cg09665739,cg09673200,cg09678212,cg09692838,cg09719910,cg09722212,cg09733528,cg09757238,cg09796270,cg09800633,cg09821763,cg10001715,cg10010176,cg10022447,cg10025846,cg10046767,cg10064339,cg10109585,cg10158181,cg10189850,cg10193107,cg10230591,cg10231192,cg10246903,cg10270306,cg10292154,cg10304534,cg10351617,cg10358780,cg10393190,cg10400081,cg10405645,cg10409131,cg10414466,cg10434653,cg10441124,cg10449041,cg10455196,cg10466124,cg10472759,cg10487724,cg10494063,cg10528700,cg10556349,cg10560245,cg10590465,cg10624860,cg10628982,cg10648222,cg10685856,cg10710218,cg10718267,cg10724255,cg10745413,cg10788618,cg10789787,cg10815453,cg10826338,cg10833838,cg10842080,cg10843707,cg10855283,cg10855531,cg10883421,cg10911889,cg10919053,cg10921709,cg10931237,cg10949862,cg10962762,cg10982049,cg10992024,cg11014740,cg11022501,cg11058730,cg11066209,cg11131752,cg11173636,cg11178920,cg11201040,cg11226562,cg11254439,cg11257193,cg11293610,cg11309454,cg11325146,cg11347165,cg11366901,cg11370381,cg11376173,cg11417675,cg11432751,cg11463903,cg11482879,cg11519256,cg11530175,cg11564601,cg11621586,cg11635421,cg11644478,cg11655627,cg11665156,cg11731221,cg11766498,cg11815105,cg11822964,cg11843606,cg11879182,cg11901034,cg11935018,cg11945235,cg11955166,cg11955385,cg11963006,cg11986756,cg11999598,cg12001491,cg12006683,cg12022583,cg12043019,cg12046867,cg12087004,cg12136325,cg12147346,cg12150066,cg12172153,cg12175038,cg12208777,cg12224375,cg12239264,cg12241552,cg12287945,cg12291519,cg12343639,cg12377874,cg12381317,cg12389669,cg12393668,cg12400121,cg12447832,cg12473912,cg12538313,cg12560076,cg12560992,cg12593268,cg12620499,cg12644059,cg12673726,cg12679965,cg12684767,cg12695986,cg12700145,cg12709329,cg12727528,cg12731993,cg12741441,cg12745174,cg12801329,cg12845756,cg12858577,cg12859507,cg12882968,cg12902759,cg12933814,cg12935359,cg13011109,cg13015039,cg13020663,cg13045504,cg13056744,cg13064062,cg13074526,cg13080503,cg13105904,cg13121670,cg13123656,cg13132497,cg13185188,cg13188283,cg13195254,cg13201942,cg13212048,cg13250067,cg13265882,cg13279811,cg13319975,cg13327078,cg13329789,cg13339907,cg13355542,cg13378649,cg13388048,cg13396570,cg13423180,cg13427897,cg13432682,cg13453228,cg13462890,cg13467780,cg13472558,cg13511117,cg13529640,cg13572037,cg13575071,cg13576669,cg13593090,cg13603099,cg13610422,cg13632595,cg13633952,cg13645221,cg13658542,cg13666471,cg13695726,cg13704772,cg13708436,cg13710375,cg13717768,cg13767294,cg13816228,cg13853198,cg13888509,cg13931752,cg13932362,cg13934223,cg13950578,cg13980930,cg13982090,cg13984289,cg13996401,cg13999415,cg14001239,cg14004768,cg14026238,cg14030993,cg14047370,cg14048834,cg14085262,cg14085527,cg14118616,cg14138827,cg14146740,cg14155397,cg14162417,cg14184189,cg14186256,cg14203017,cg14240646,cg14245662,cg14254433,cg14259082,cg14267725,cg14310674,cg14316118,cg14317533,cg14334587,cg14375478,cg14375890,cg14390305,cg14393161,cg14405103,cg14460198,cg14482998,cg14515483,cg14516473,cg14522793,cg14523723,cg14555481,cg14562523,cg14571491,cg14602393,cg14610875,cg14630856,cg14649507,cg14657561,cg14683738,cg14698961,cg14728969,cg14733372,cg14779329,cg14827090,cg14856893,cg14896157,cg14920026,cg14948434,cg14989316,cg15026715,cg15034300,cg15038512,cg15043341,cg15082024,cg15084902,cg15094703,cg15146515,cg15158366,cg15173674,cg15201536,cg15244436,cg15268471,cg15274684,cg15312894,cg15350361,cg15400028,cg15425465,cg15439915,cg15443223,cg15473028,cg15487877,cg15490075,cg15503081,cg15507776,cg15540054,cg15549821,cg15565057,cg15586945,cg15634717,cg15715852,cg15730234,cg15743157,cg15790037,cg15822222,cg15823649,cg15831967,cg15852320,cg15888996,cg15927357,cg16011679,cg16022595,cg16022748,cg16060189,cg16068812,cg16082336,cg16109817,cg16126580,cg16127514,cg16136290,cg16152139,cg16156954,cg16159152,cg16194253,cg16223899,cg16245911,cg16252808,cg16271173,cg16274899,cg16301894,cg16348638,cg16393899,cg16405432,cg16430601,cg16467811,cg16474684,cg16483840,cg16486109,cg16496269,cg16510070,cg16510983,cg16516295,cg16528125,cg16534399,cg16558695,cg16572745,cg16600927,cg16605227,cg16615211,cg16622246,cg16648971,cg16655385,cg16668548,cg16673149,cg16673477,cg16674327,cg16692277,cg16718606,cg16719409,cg16749578,cg16752482,cg16761754,cg16814023,cg16835097,cg16836719,cg16843841,cg16846691,cg16862695,cg16881183,cg16890091,cg16922058,cg16923290,cg16949228,cg16974407,cg17015467,cg17025287,cg17030679,cg17040800,cg17059388,cg17111166,cg17117718,cg17120908,cg17144790,cg17233819,cg17239008,cg17240725,cg17240987,cg17245865,cg17291251,cg17334536,cg17338544,cg17360854,cg17370927,cg17378803,cg17395555,cg17408686,cg17415117,cg17419461,cg17425144,cg17430681,cg17445812,cg17464069,cg17484237,cg17498841,cg17499935,cg17500686,cg17525418,cg17536848,cg17537073,cg17544691,cg17560472,cg17580178,cg17618285,cg17639894,cg17640201,cg17654011,cg17667195,cg17671383,cg17715556,cg17716664,cg17719053,cg17747518,cg17751646,cg17801864,cg17839226,cg17843510,cg17847044,cg17852021,cg17852026,cg17863274,cg17884739,cg17944189,cg17965945,cg17972361,cg17999327,cg18005079,cg18069493,cg18082583,cg18088723,cg18090147,cg18101225,cg18117039,cg18155211,cg18200150,cg18223359,cg18252515,cg18259342,cg18273401,cg18334121,cg18340013,cg18354264,cg18357526,cg18358965,cg18361445,cg18399056,cg18441479,cg18450905,cg18512352,cg18516195,cg18529726,cg18538270,cg18538662,cg18552620,cg18574969,cg18576835,cg18605382,cg18639142,cg18672030,cg18704904,cg18705301,cg18721802,cg18735402,cg18810026,cg18825076,cg18856296,cg18856359,cg18892128,cg18906360,cg18945630,cg19000631,cg19011590,cg19016694,cg19027850,cg19028706,cg19028711,cg19045300,cg19064402,cg19098606,cg19149522,cg19182537,cg19187155,cg19234591,cg19284277,cg19328797,cg19334336,cg19334801,cg19336497,cg19383430,cg19384394,cg19419914,cg19461320,cg19461907,cg19480699,cg19482086,cg19490066,cg19520710,cg19522960,cg19553932,cg19579005,cg19610905,cg19645788,cg19676182,cg19681188,cg19709743,cg19757346,cg19766460,cg19782880,cg19825589,cg19836471,cg19893409,cg19936812,cg19964325,cg19985477,cg19997502,cg20016023,cg20019365,cg20052632,cg20118020,cg20157874,cg20169015,cg20180721,cg20188733,cg20201458,cg20273704,cg20291244,cg20315257,cg20434272,cg20435097,cg20471783,cg20477460,cg20485607,cg20488673,cg20488820,cg20491446,cg20559217,cg20559634,cg20585768,cg20627754,cg20628663,cg20637307,cg20673407,cg20680720,cg20681671,cg20715589,cg20727362,cg20729889,cg20800956,cg20857709,cg20876010,cg20880067,cg20887711,cg20921096,cg20987029,cg21049825,cg21056290,cg21081097,cg21084890,cg21108826,cg21108841,cg21114390,cg21136789,cg21137540,cg21139150,cg21226546,cg21250004,cg21255657,cg21276379,cg21327887,cg21367232,cg21404557,cg21435844,cg21449597,cg21477591,cg21532618,cg21540775,cg21545535,cg21550016,cg21592613,cg21593856,cg21654974,cg21665078,cg21770784,cg21798802,cg21815063,cg21818252,cg21908344,cg21932657,cg22055719,cg22093306,cg22110654,cg22112435,cg22129885,cg22189070,cg22228586,cg22249250,cg22309167,cg22323942,cg22334681,cg22350027,cg22374924,cg22386492,cg22424056,cg22431486,cg22457110,cg22489759,cg22514963,cg22554448,cg22572071,cg22579624,cg22599996,cg22643110,cg22652561,cg22680931,cg22682154,cg22709217,cg22757362,cg22789388,cg22799638,cg22800045,cg22838050,cg22875410,cg22879583,cg22903908,cg22972126,cg22976778,cg22991152,cg23019886,cg23034840,cg23048656,cg23064556,cg23090583,cg23162821,cg23173586,cg23193277,cg23206873,cg23221603,cg23226358,cg23255995,cg23260525,cg23261809,cg23281729,cg23285209,cg23339629,cg23363758,cg23371584,cg23372216,cg23415761,cg23425970,cg23435118,cg23473045,cg23474190,cg23496836,cg23505970,cg23512531,cg23530333,cg23542880,cg23562388,cg23576358,cg23625312,cg23642061,cg23678954,cg23697825,cg23758822,cg23777943,cg23783703,cg23784549,cg23790876,cg23805755,cg23812680,cg23832814,cg23886495,cg23933602,cg23947928,cg23960723,cg24005645,cg24009529,cg24013761,cg24045875,cg24075332,cg24159697,cg24166450,cg24182508,cg24207161,cg24245216,cg24260851,cg24268161,cg24275611,cg24325362,cg24330955,cg24342717,cg24353698,cg24372455,cg24427597,cg24450063,cg24453118,cg24454932,cg24463469,cg24514137,cg24516901,cg24526136,cg24553651,cg24557305,cg24572003,cg24603113,cg24603444,cg24642439,cg24649046,cg24674087,cg24674445,cg24682551,cg24686644,cg24692254,cg24700881,cg24718386,cg24743662,cg24744649,cg24747164,cg24760696,cg24768821,cg24772240,cg24785555,cg24786174,cg24798930,cg24812749,cg24826020,cg24839871,cg24860938,cg24916768,cg24974982,cg24987170,cg25010880,cg25054828,cg25054961,cg25066655,cg25137372,cg25174290,cg25186680,cg25205988,cg25228737,cg25287272,cg25344376,cg25345738,cg25358565,cg25394960,cg25407064,cg25471831,cg25510640,cg25540824,cg25594106,cg25594982,cg25647583,cg25664220,cg25675800,cg25687179,cg25691326,cg25736002,cg25740925,cg25742037,cg25755851,cg25774094,cg25777459,cg25804541,cg25805675,cg25817165,cg25830869,cg25842050,cg25852941,cg25908778,cg25932599,cg25945732,cg25954441,cg25970491,cg25972069,cg26044108,cg26080737,cg26085804,cg26096415,cg26116260,cg26118111,cg26119090,cg26135397,cg26142999,cg26173659,cg26186509,cg26192567,cg26203879,cg26233374,cg26237810,cg26325740,cg26338869,cg26351966,cg26355502,cg26361533,cg26384229,cg26395211,cg26437628,cg26454172,cg26504305,cg26510160,cg26544448,cg26580761,cg26620356,cg26641935,cg26645069,cg26665480,cg26668626,cg26700422,cg26708920,cg26742183,cg26748578,cg26788216,cg26838949,cg26853808,cg26899598,cg26918510,cg26950739,cg26955290,cg26981201,cg26993610,cg27018554,cg27026202,cg27046573,cg27094856,cg27099455,cg27113868,cg27129171,cg27139956,cg27149555,cg27181169,cg27225990,cg27236539,cg27279460,cg27299712,cg27347036,cg27349682,cg27373749,cg27398070,cg27400746,cg27519424,cg27607040,cg27663393	E050	1
-0.16	0.697	E051 Primary hematopoietic stem cells G-CSF-mobili	Blood	DHS	E051-DNase.hotspot.fdr0.01.broad.bed.gz	cg00012203,cg00022866,cg00049066,cg00049729,cg00063077,cg00066239,cg00110688,cg00112238,cg00114966,cg00119460,cg00128766,cg00131081,cg00143527,cg00156216,cg00207965,cg00219626,cg00246121,cg00251111,cg00258809,cg00275181,cg00275665,cg00292029,cg00298025,cg00299943,cg00318495,cg00325548,cg00329014,cg00346898,cg00347893,cg00363486,cg00372928,cg00376283,cg00379830,cg00383796,cg00398048,cg00405699,cg00420922,cg00429726,cg00460463,cg00461015,cg00474218,cg00475140,cg00484396,cg00495681,cg00505606,cg00534318,cg00545801,cg00549475,cg00550955,cg00563845,cg00568177,cg00605270,cg00631329,cg00646813,cg00665405,cg00687962,cg00695362,cg00701064,cg00705808,cg00733150,cg00760338,cg00788739,cg00810055,cg00813993,cg00827164,cg00846580,cg00852783,cg00857968,cg00885851,cg00892208,cg00908189,cg00918181,cg00922210,cg00929254,cg00933603,cg00939682,cg00944873,cg00977110,cg00978521,cg01011453,cg01036806,cg01044608,cg01044637,cg01091514,cg01094920,cg01102307,cg01109643,cg01148193,cg01157496,cg01190171,cg01198434,cg01200585,cg01201512,cg01216565,cg01218899,cg01239044,cg01256987,cg01268286,cg01309013,cg01309395,cg01341218,cg01345157,cg01346077,cg01359822,cg01388757,cg01392760,cg01406381,cg01413809,cg01414830,cg01431908,cg01467481,cg01482620,cg01517654,cg01520105,cg01527666,cg01532746,cg01546248,cg01554751,cg01612629,cg01615050,cg01616225,cg01617117,cg01624173,cg01647834,cg01697026,cg01701819,cg01702330,cg01715842,cg01724150,cg01726808,cg01732984,cg01733572,cg01741372,cg01757068,cg01758899,cg01818953,cg01819863,cg01828414,cg01837375,cg01841306,cg01857019,cg01859228,cg01884057,cg01894743,cg01989461,cg01993732,cg02006203,cg02037349,cg02088237,cg02126909,cg02141393,cg02171206,cg02184558,cg02188185,cg02196730,cg02197387,cg02206980,cg02208432,cg02229757,cg02234048,cg02251859,cg02259246,cg02284014,cg02285386,cg02319142,cg02339392,cg02345556,cg02359409,cg02381751,cg02384792,cg02390806,cg02398342,cg02403198,cg02406084,cg02455706,cg02467435,cg02481642,cg02492873,cg02494665,cg02499139,cg02501827,cg02511570,cg02536721,cg02551604,cg02589986,cg02610851,cg02635726,cg02652003,cg02656594,cg02675527,cg02709052,cg02733803,cg02751803,cg02880444,cg02889777,cg02898678,cg02910054,cg02915939,cg02940042,cg02941286,cg02956715,cg02977524,cg02983090,cg03021329,cg03058556,cg03060546,cg03089717,cg03093786,cg03096107,cg03115937,cg03123370,cg03150042,cg03168508,cg03183608,cg03190769,cg03216580,cg03292992,cg03305906,cg03311274,cg03329597,cg03333546,cg03338325,cg03345805,cg03354707,cg03368155,cg03372526,cg03380427,cg03384979,cg03407441,cg03437883,cg03453179,cg03464685,cg03474731,cg03526776,cg03551667,cg03560586,cg03583463,cg03589715,cg03594311,cg03596910,cg03601828,cg03630672,cg03643505,cg03651613,cg03655237,cg03658251,cg03668386,cg03688324,cg03689076,cg03707168,cg03713592,cg03732007,cg03732541,cg03738400,cg03778669,cg03781727,cg03802191,cg03803658,cg03806693,cg03831667,cg03836171,cg03850986,cg03868770,cg03877680,cg03878190,cg03885664,cg03892543,cg03895404,cg03916912,cg03965726,cg03975200,cg03984055,cg03987748,cg03993213,cg04012082,cg04036182,cg04040925,cg04055096,cg04060163,cg04068518,cg04089426,cg04106389,cg04108406,cg04111102,cg04142929,cg04169527,cg04184094,cg04217070,cg04228305,cg04257751,cg04269510,cg04282141,cg04287289,cg04303330,cg04307107,cg04307776,cg04307987,cg04311134,cg04314624,cg04370226,cg04371749,cg04375931,cg04391064,cg04410715,cg04413036,cg04424002,cg04446345,cg04448141,cg04463386,cg04471037,cg04496281,cg04497547,cg04498082,cg04517722,cg04527603,cg04542978,cg04553112,cg04607235,cg04607844,cg04614656,cg04645070,cg04655299,cg04657146,cg04724937,cg04727522,cg04731861,cg04742282,cg04776727,cg04852230,cg04893899,cg04911139,cg04936325,cg04940435,cg04954225,cg05047156,cg05054006,cg05057452,cg05083469,cg05119127,cg05129572,cg05147244,cg05159804,cg05168133,cg05180856,cg05182265,cg05185634,cg05186936,cg05230511,cg05293930,cg05322916,cg05337694,cg05352955,cg05360138,cg05401590,cg05409597,cg05449190,cg05496603,cg05517233,cg05519338,cg05523882,cg05527609,cg05564831,cg05599196,cg05628927,cg05638439,cg05650511,cg05658137,cg05658549,cg05714111,cg05715076,cg05728019,cg05729249,cg05743734,cg05762432,cg05775895,cg05790038,cg05790077,cg05804949,cg05814654,cg05841700,cg05868942,cg05928362,cg05948642,cg05959720,cg05963690,cg05986866,cg05989862,cg05992628,cg06016189,cg06027584,cg06035600,cg06060754,cg06081988,cg06088623,cg06130787,cg06142740,cg06174215,cg06177350,cg06190046,cg06193043,cg06204938,cg06209491,cg06217202,cg06221963,cg06269281,cg06292624,cg06300469,cg06341590,cg06348275,cg06365898,cg06385383,cg06392426,cg06422694,cg06459104,cg06489993,cg06498468,cg06501964,cg06505273,cg06541857,cg06544937,cg06546033,cg06547386,cg06582575,cg06609049,cg06621799,cg06623918,cg06627557,cg06632402,cg06635797,cg06645081,cg06645674,cg06685724,cg06692744,cg06714440,cg06718696,cg06755741,cg06790244,cg06801544,cg06809965,cg06834712,cg06855803,cg06895218,cg06899274,cg06899660,cg06912964,cg06917634,cg06937882,cg06941159,cg06963182,cg06967469,cg06981781,cg06992877,cg07018435,cg07072475,cg07102210,cg07103917,cg07113474,cg07135405,cg07136873,cg07142400,cg07150166,cg07200038,cg07218275,cg07249765,cg07258167,cg07262873,cg07314298,cg07352054,cg07364631,cg07368817,cg07369274,cg07387310,cg07389228,cg07389322,cg07392085,cg07394127,cg07452164,cg07455279,cg07461715,cg07466807,cg07506560,cg07539182,cg07541023,cg07543400,cg07578130,cg07581883,cg07599881,cg07624650,cg07627002,cg07636037,cg07641567,cg07645296,cg07649498,cg07651906,cg07695256,cg07697733,cg07729269,cg07753644,cg07774964,cg07797709,cg07799239,cg07812904,cg07835181,cg07872987,cg07889765,cg07892785,cg07908924,cg07909619,cg07915896,cg07937514,cg07967246,cg07976263,cg07998677,cg08030119,cg08031982,cg08037817,cg08054032,cg08070646,cg08076025,cg08098264,cg08112313,cg08125733,cg08139543,cg08159945,cg08161306,cg08179530,cg08183114,cg08188268,cg08195484,cg08210727,cg08221168,cg08251901,cg08274380,cg08292120,cg08360281,cg08382737,cg08384314,cg08416661,cg08422745,cg08446038,cg08454687,cg08461229,cg08480294,cg08488708,cg08490304,cg08503702,cg08523029,cg08524109,cg08530439,cg08545136,cg08643692,cg08675364,cg08701935,cg08709029,cg08762424,cg08808571,cg08825200,cg08827674,cg08843265,cg08847533,cg08875094,cg08894532,cg08898775,cg08909806,cg08918950,cg08936898,cg08942051,cg08971049,cg08972273,cg09000155,cg09003973,cg09006985,cg09017864,cg09043456,cg09067459,cg09075096,cg09123533,cg09132725,cg09148268,cg09152259,cg09161412,cg09163930,cg09173681,cg09179589,cg09201001,cg09240238,cg09250473,cg09254098,cg09278089,cg09279763,cg09284795,cg09285005,cg09414187,cg09423836,cg09435798,cg09449562,cg09461728,cg09470059,cg09489281,cg09530468,cg09532679,cg09537434,cg09540102,cg09592244,cg09626867,cg09665739,cg09673200,cg09678212,cg09684429,cg09692838,cg09719910,cg09722212,cg09757238,cg09762582,cg09800633,cg09821763,cg09886946,cg10001715,cg10010176,cg10022447,cg10025846,cg10046767,cg10064339,cg10109585,cg10158181,cg10189135,cg10189850,cg10192340,cg10193107,cg10203483,cg10216848,cg10270306,cg10292154,cg10304534,cg10327440,cg10358780,cg10368873,cg10400081,cg10405645,cg10409131,cg10434653,cg10449041,cg10455196,cg10462017,cg10466124,cg10472759,cg10487724,cg10494063,cg10528700,cg10556349,cg10560245,cg10590465,cg10612096,cg10624860,cg10628982,cg10706802,cg10710218,cg10788618,cg10789787,cg10826338,cg10855283,cg10855531,cg10883421,cg10911889,cg10921709,cg10962762,cg11014740,cg11022501,cg11058730,cg11066209,cg11131752,cg11173636,cg11201040,cg11226562,cg11254439,cg11257193,cg11291437,cg11293029,cg11293610,cg11309454,cg11325146,cg11366901,cg11376173,cg11417675,cg11432751,cg11458974,cg11463903,cg11564601,cg11621586,cg11635421,cg11644478,cg11655627,cg11665156,cg11688093,cg11697953,cg11731221,cg11766498,cg11815105,cg11843606,cg11879182,cg11901034,cg11935018,cg11945235,cg11955166,cg11955385,cg11986756,cg11999598,cg12006683,cg12043019,cg12046867,cg12087004,cg12128614,cg12136325,cg12147346,cg12150066,cg12172153,cg12175038,cg12224375,cg12239264,cg12242038,cg12287945,cg12291519,cg12343639,cg12381317,cg12393668,cg12400121,cg12447832,cg12538313,cg12560076,cg12560992,cg12593268,cg12620499,cg12644059,cg12673726,cg12679965,cg12709329,cg12727528,cg12731993,cg12801329,cg12845756,cg12858577,cg12902759,cg12933814,cg12935359,cg13011109,cg13015039,cg13045504,cg13056744,cg13064062,cg13080503,cg13105904,cg13121670,cg13123656,cg13132497,cg13185188,cg13188283,cg13201942,cg13236934,cg13279811,cg13319975,cg13327078,cg13339907,cg13349042,cg13378649,cg13396570,cg13423180,cg13427897,cg13432682,cg13453228,cg13467780,cg13472558,cg13511117,cg13512890,cg13529640,cg13575071,cg13576669,cg13592792,cg13593090,cg13603099,cg13610422,cg13625021,cg13632595,cg13633952,cg13645221,cg13658542,cg13704772,cg13708436,cg13710375,cg13717768,cg13767294,cg13853198,cg13897783,cg13931752,cg13932362,cg13950578,cg13980930,cg13982090,cg13984289,cg13999415,cg14004768,cg14030993,cg14047370,cg14048834,cg14085527,cg14118062,cg14118616,cg14138827,cg14146740,cg14155397,cg14162417,cg14184189,cg14186256,cg14240646,cg14245662,cg14259082,cg14310674,cg14316118,cg14317533,cg14334587,cg14375478,cg14375890,cg14390305,cg14393161,cg14398247,cg14413354,cg14460198,cg14482998,cg14515483,cg14516473,cg14522793,cg14555481,cg14602393,cg14610875,cg14630856,cg14649507,cg14657561,cg14683738,cg14698961,cg14728969,cg14732874,cg14733372,cg14758173,cg14779329,cg14827090,cg14853169,cg14896157,cg14920026,cg14948434,cg15026715,cg15034300,cg15038512,cg15084902,cg15094703,cg15146515,cg15158366,cg15173674,cg15201536,cg15231374,cg15268471,cg15274684,cg15312894,cg15315385,cg15400028,cg15425465,cg15473028,cg15490075,cg15503081,cg15507776,cg15540054,cg15549821,cg15565057,cg15586945,cg15605314,cg15702905,cg15715852,cg15730234,cg15743157,cg15822222,cg15831967,cg15852320,cg15888996,cg15927357,cg15953550,cg15989981,cg16011679,cg16022595,cg16022748,cg16060189,cg16068812,cg16082336,cg16109817,cg16126580,cg16127514,cg16152139,cg16156954,cg16159152,cg16194253,cg16218715,cg16223899,cg16245261,cg16271173,cg16274899,cg16301894,cg16348638,cg16393899,cg16405432,cg16430601,cg16467811,cg16474684,cg16483840,cg16486109,cg16496269,cg16510070,cg16510983,cg16521040,cg16528125,cg16534399,cg16558695,cg16572745,cg16600927,cg16605227,cg16615211,cg16622246,cg16648971,cg16655385,cg16668548,cg16673149,cg16673477,cg16674327,cg16692277,cg16718606,cg16719409,cg16749578,cg16752482,cg16835097,cg16843841,cg16846691,cg16862695,cg16881183,cg16922058,cg16923290,cg16949228,cg17015467,cg17025287,cg17030679,cg17040800,cg17064926,cg17077815,cg17111166,cg17117718,cg17120908,cg17144790,cg17207600,cg17233819,cg17239008,cg17240725,cg17240987,cg17245865,cg17291251,cg17334536,cg17360854,cg17370927,cg17378803,cg17395555,cg17408686,cg17425144,cg17430681,cg17445812,cg17484237,cg17498841,cg17500686,cg17519280,cg17536848,cg17544691,cg17560472,cg17580178,cg17601546,cg17618285,cg17639894,cg17654011,cg17667195,cg17671383,cg17715556,cg17718095,cg17719053,cg17747518,cg17751646,cg17778439,cg17801864,cg17839226,cg17843510,cg17847044,cg17852021,cg17863274,cg17884739,cg17944189,cg17965945,cg17972361,cg17999327,cg18016565,cg18082583,cg18088723,cg18090147,cg18101225,cg18117039,cg18142353,cg18155211,cg18223359,cg18252515,cg18259342,cg18273401,cg18340013,cg18354264,cg18357526,cg18361445,cg18441479,cg18450905,cg18512352,cg18516195,cg18529726,cg18538270,cg18538662,cg18552620,cg18574969,cg18576835,cg18605382,cg18639142,cg18672030,cg18678763,cg18704904,cg18705301,cg18721802,cg18735402,cg18758622,cg18810026,cg18825076,cg18830919,cg18856296,cg18856359,cg18892128,cg18945630,cg19000631,cg19011590,cg19016694,cg19027850,cg19028711,cg19045300,cg19064402,cg19098606,cg19149522,cg19182537,cg19187155,cg19234591,cg19284277,cg19309256,cg19328797,cg19334336,cg19383430,cg19384394,cg19419914,cg19461320,cg19480699,cg19482086,cg19490066,cg19520710,cg19522960,cg19553932,cg19579005,cg19610905,cg19676182,cg19681188,cg19709743,cg19766460,cg19782880,cg19825589,cg19836471,cg19893409,cg19936812,cg19985477,cg19997502,cg19997662,cg20016023,cg20019365,cg20052632,cg20069451,cg20104055,cg20118020,cg20157874,cg20169015,cg20180721,cg20188733,cg20273704,cg20291244,cg20315257,cg20319791,cg20434272,cg20435097,cg20471783,cg20477460,cg20488820,cg20491446,cg20512270,cg20523029,cg20537511,cg20559634,cg20585768,cg20627754,cg20628663,cg20673407,cg20680720,cg20681671,cg20715589,cg20727362,cg20729889,cg20760168,cg20857709,cg20876010,cg20880067,cg20887711,cg20937600,cg20987029,cg21019638,cg21049825,cg21056290,cg21081097,cg21084890,cg21108841,cg21114390,cg21136789,cg21137540,cg21139150,cg21153358,cg21165061,cg21226546,cg21255657,cg21276379,cg21327887,cg21367232,cg21404557,cg21435844,cg21449597,cg21477591,cg21532618,cg21540775,cg21545535,cg21654974,cg21665078,cg21815063,cg21818252,cg21908344,cg21932657,cg22026953,cg22055719,cg22093306,cg22110654,cg22129885,cg22169053,cg22189070,cg22211198,cg22228586,cg22249250,cg22309167,cg22323942,cg22334681,cg22350027,cg22386492,cg22424056,cg22431486,cg22489759,cg22514963,cg22554448,cg22572071,cg22579624,cg22599996,cg22614759,cg22643110,cg22652561,cg22680931,cg22682154,cg22709217,cg22757362,cg22789388,cg22799638,cg22800045,cg22838050,cg22875410,cg22879583,cg22933714,cg22972126,cg22976778,cg22991152,cg23019886,cg23034840,cg23048656,cg23064556,cg23090583,cg23162821,cg23192553,cg23206873,cg23221603,cg23226358,cg23255995,cg23260525,cg23261809,cg23281729,cg23285209,cg23339629,cg23363758,cg23371584,cg23415761,cg23425970,cg23435118,cg23473045,cg23474190,cg23496836,cg23505970,cg23512531,cg23530333,cg23542880,cg23562388,cg23576358,cg23586821,cg23625312,cg23642061,cg23697825,cg23758822,cg23768894,cg23777943,cg23783703,cg23784549,cg23790876,cg23805755,cg23832814,cg23886495,cg23933602,cg23947928,cg24005645,cg24009529,cg24033444,cg24045875,cg24145739,cg24159697,cg24166450,cg24182508,cg24256068,cg24260851,cg24275611,cg24325362,cg24342717,cg24353698,cg24372455,cg24427597,cg24450063,cg24463469,cg24477401,cg24514137,cg24516901,cg24553651,cg24557305,cg24642439,cg24649046,cg24674087,cg24674445,cg24686644,cg24691891,cg24692254,cg24700881,cg24743662,cg24744649,cg24760696,cg24785555,cg24786174,cg24798930,cg24812749,cg24816866,cg24826020,cg24839871,cg24859127,cg24860938,cg24916768,cg24987170,cg25010880,cg25054961,cg25066655,cg25072359,cg25174290,cg25186680,cg25205988,cg25228737,cg25235344,cg25287272,cg25301627,cg25318976,cg25358565,cg25407064,cg25471831,cg25510640,cg25540824,cg25594106,cg25594982,cg25664220,cg25675800,cg25736002,cg25742037,cg25755851,cg25757017,cg25777459,cg25804541,cg25805675,cg25830869,cg25842050,cg25852941,cg25908778,cg25932599,cg25954441,cg25970491,cg25972069,cg26044108,cg26085804,cg26096415,cg26116260,cg26118111,cg26119090,cg26135397,cg26142999,cg26186509,cg26192567,cg26203879,cg26233374,cg26237810,cg26338869,cg26351966,cg26355502,cg26361533,cg26384229,cg26395211,cg26433444,cg26437628,cg26454172,cg26504305,cg26510160,cg26544448,cg26607553,cg26620356,cg26641935,cg26665480,cg26668626,cg26708920,cg26742183,cg26748578,cg26788216,cg26838949,cg26853808,cg26894552,cg26899598,cg26918510,cg26981201,cg26993610,cg27018554,cg27026202,cg27046573,cg27094856,cg27099455,cg27113868,cg27129171,cg27139956,cg27149555,cg27181169,cg27225990,cg27236539,cg27279460,cg27284194,cg27299712,cg27349682,cg27396192,cg27398070,cg27400746,cg27434086,cg27519424,cg27607040,cg27625637,cg27663393	E051	1
3.081	5.26e-07	E028 Breast variant Human Mammary Epithelial Cells	Breast	DHS	E028-DNase.hotspot.fdr0.01.broad.bed.gz	cg00012203,cg00021892,cg00034769,cg00048149,cg00063077,cg00081175,cg00081940,cg00101154,cg00110688,cg00112238,cg00114966,cg00128766,cg00131081,cg00142036,cg00146027,cg00153311,cg00156216,cg00174508,cg00207965,cg00216549,cg00230924,cg00235562,cg00240880,cg00275181,cg00275665,cg00292029,cg00298025,cg00318495,cg00319839,cg00324438,cg00329014,cg00334056,cg00336867,cg00363486,cg00372928,cg00376283,cg00380780,cg00383796,cg00386141,cg00398048,cg00410788,cg00411901,cg00412772,cg00420922,cg00422909,cg00423771,cg00429726,cg00458337,cg00460463,cg00475140,cg00483256,cg00495681,cg00508855,cg00509485,cg00512017,cg00512337,cg00520135,cg00523742,cg00534318,cg00541544,cg00563845,cg00574580,cg00591949,cg00605270,cg00623119,cg00624853,cg00635294,cg00665405,cg00676988,cg00691249,cg00695362,cg00711252,cg00733150,cg00742025,cg00760338,cg00766382,cg00782443,cg00788739,cg00818473,cg00827164,cg00838259,cg00838397,cg00840927,cg00846580,cg00852783,cg00857968,cg00908189,cg00908766,cg00939682,cg00966522,cg00976081,cg00977110,cg00978521,cg00989296,cg01011453,cg01036806,cg01044608,cg01062113,cg01072076,cg01082878,cg01094920,cg01148193,cg01148976,cg01165022,cg01190171,cg01193555,cg01198434,cg01218899,cg01264639,cg01268286,cg01289421,cg01292856,cg01300495,cg01303236,cg01307606,cg01309013,cg01309395,cg01315201,cg01324343,cg01333788,cg01338228,cg01339753,cg01341218,cg01345157,cg01346448,cg01354510,cg01364137,cg01403005,cg01406381,cg01414830,cg01422293,cg01431908,cg01433488,cg01444397,cg01445163,cg01480447,cg01482620,cg01517832,cg01527666,cg01532746,cg01540380,cg01546248,cg01560476,cg01571842,cg01581872,cg01588581,cg01612629,cg01616225,cg01617117,cg01624560,cg01627594,cg01697026,cg01699293,cg01701819,cg01704474,cg01726808,cg01732984,cg01733572,cg01736680,cg01739960,cg01745370,cg01753263,cg01785398,cg01818953,cg01819863,cg01828414,cg01841306,cg01855070,cg01857019,cg01859228,cg01898056,cg01912298,cg01928545,cg01946850,cg01948226,cg01966760,cg01984146,cg01989461,cg02006203,cg02048377,cg02067882,cg02068361,cg02076598,cg02088237,cg02109507,cg02121951,cg02126909,cg02180507,cg02196730,cg02197387,cg02206980,cg02208432,cg02229757,cg02251859,cg02259246,cg02275713,cg02284014,cg02319142,cg02345556,cg02346797,cg02353165,cg02359409,cg02381751,cg02384792,cg02390806,cg02406084,cg02432467,cg02455706,cg02464551,cg02467435,cg02481642,cg02492873,cg02501827,cg02527881,cg02551604,cg02552255,cg02558361,cg02576414,cg02582338,cg02582734,cg02633609,cg02635260,cg02635726,cg02637086,cg02652003,cg02652369,cg02677897,cg02729068,cg02758891,cg02767663,cg02804067,cg02820040,cg02838443,cg02849511,cg02855432,cg02861197,cg02874061,cg02878831,cg02880444,cg02889777,cg02893585,cg02910979,cg02915939,cg02936035,cg02940042,cg02977524,cg02983090,cg02992311,cg02998240,cg03021329,cg03030267,cg03050188,cg03060546,cg03067884,cg03085949,cg03088328,cg03089717,cg03096107,cg03116740,cg03123370,cg03156008,cg03167953,cg03183608,cg03190769,cg03216580,cg03265014,cg03285229,cg03293050,cg03311274,cg03329597,cg03333546,cg03345805,cg03347694,cg03362174,cg03370451,cg03372526,cg03376547,cg03380427,cg03384979,cg03387510,cg03407441,cg03417454,cg03437883,cg03446427,cg03460350,cg03464685,cg03466977,cg03474731,cg03533256,cg03537236,cg03541331,cg03547924,cg03548384,cg03552929,cg03560586,cg03572680,cg03594311,cg03595348,cg03595533,cg03596178,cg03596910,cg03601828,cg03651613,cg03658251,cg03665785,cg03668386,cg03680338,cg03683866,cg03689076,cg03693486,cg03699952,cg03707168,cg03713592,cg03714609,cg03729936,cg03732007,cg03732541,cg03792522,cg03797139,cg03806693,cg03808017,cg03812784,cg03813377,cg03831667,cg03847432,cg03847641,cg03847932,cg03850986,cg03862943,cg03877680,cg03885343,cg03885664,cg03892543,cg03902505,cg03916912,cg03965726,cg03974188,cg03980250,cg03984055,cg03987748,cg03993213,cg03993335,cg04031016,cg04041654,cg04060163,cg04068518,cg04076286,cg04087271,cg04089426,cg04106389,cg04132472,cg04140754,cg04184094,cg04194678,cg04203079,cg04217070,cg04231319,cg04252942,cg04257751,cg04287289,cg04307776,cg04307987,cg04311134,cg04320760,cg04340435,cg04350563,cg04351776,cg04359828,cg04370226,cg04375931,cg04399147,cg04413036,cg04429609,cg04434255,cg04445406,cg04446345,cg04469105,cg04471037,cg04477510,cg04496281,cg04497547,cg04498082,cg04527603,cg04530948,cg04553112,cg04575478,cg04578978,cg04607235,cg04638710,cg04645070,cg04655299,cg04657146,cg04662153,cg04681845,cg04691233,cg04702647,cg04706327,cg04712314,cg04723534,cg04725336,cg04727522,cg04727866,cg04729852,cg04742282,cg04754304,cg04759999,cg04776727,cg04784535,cg04806584,cg04818594,cg04852230,cg04896851,cg04904030,cg04911139,cg04926904,cg04936325,cg04940435,cg04957903,cg04973925,cg05005343,cg05024925,cg05031931,cg05036103,cg05047156,cg05054006,cg05082311,cg05119127,cg05129050,cg05129572,cg05135175,cg05147244,cg05147273,cg05160751,cg05177932,cg05186936,cg05207638,cg05230511,cg05263029,cg05275075,cg05276956,cg05293930,cg05309399,cg05322916,cg05328761,cg05337694,cg05352972,cg05358900,cg05360138,cg05374263,cg05377824,cg05378572,cg05401590,cg05409597,cg05416345,cg05424606,cg05444541,cg05471323,cg05492290,cg05500400,cg05504820,cg05505459,cg05508639,cg05517233,cg05519516,cg05523882,cg05527609,cg05540472,cg05582046,cg05620169,cg05638439,cg05644662,cg05650511,cg05714155,cg05728019,cg05729249,cg05737778,cg05743734,cg05774868,cg05790038,cg05804949,cg05851043,cg05854892,cg05873137,cg05873532,cg05878887,cg05894494,cg05903274,cg05934660,cg05948642,cg05959720,cg05986288,cg06012582,cg06016645,cg06020615,cg06028605,cg06060754,cg06081988,cg06085042,cg06088623,cg06130787,cg06142740,cg06155710,cg06177350,cg06190046,cg06217202,cg06223926,cg06223951,cg06233202,cg06245352,cg06246224,cg06265050,cg06269281,cg06292624,cg06300469,cg06305962,cg06348275,cg06361114,cg06392426,cg06404080,cg06431347,cg06450820,cg06489993,cg06498468,cg06501964,cg06505273,cg06521149,cg06544937,cg06547513,cg06582575,cg06597413,cg06600287,cg06609049,cg06623918,cg06625640,cg06627557,cg06635797,cg06642677,cg06677367,cg06692744,cg06714440,cg06718696,cg06755741,cg06784218,cg06787622,cg06801544,cg06864431,cg06872548,cg06917450,cg06917634,cg06923291,cg06937882,cg06941159,cg06948242,cg06967469,cg06972903,cg06981781,cg06986596,cg06992877,cg07003097,cg07005131,cg07029024,cg07034561,cg07042104,cg07076836,cg07091607,cg07095347,cg07099588,cg07102210,cg07103917,cg07113474,cg07126263,cg07135303,cg07135405,cg07142400,cg07150166,cg07161953,cg07180422,cg07218275,cg07262873,cg07314298,cg07318830,cg07346904,cg07348845,cg07369274,cg07389228,cg07389322,cg07394127,cg07422042,cg07438401,cg07443710,cg07452164,cg07455279,cg07466807,cg07480608,cg07533345,cg07541023,cg07567797,cg07572930,cg07578130,cg07604426,cg07607196,cg07622687,cg07624650,cg07627002,cg07633666,cg07636037,cg07649498,cg07651906,cg07661660,cg07679836,cg07695256,cg07712977,cg07717704,cg07739340,cg07747785,cg07796016,cg07797709,cg07799239,cg07814122,cg07835181,cg07838427,cg07872987,cg07908924,cg07909619,cg07920561,cg07926491,cg07930825,cg07933720,cg07983955,cg07986773,cg08030119,cg08070646,cg08087655,cg08098264,cg08111922,cg08125733,cg08130307,cg08139264,cg08139543,cg08140459,cg08176083,cg08179530,cg08183114,cg08187501,cg08195484,cg08210727,cg08213375,cg08221168,cg08244750,cg08248807,cg08274380,cg08276054,cg08298491,cg08319489,cg08339898,cg08358487,cg08360281,cg08370546,cg08382737,cg08384314,cg08398567,cg08401189,cg08422745,cg08435386,cg08446038,cg08457029,cg08461229,cg08461752,cg08477332,cg08503702,cg08512188,cg08521840,cg08523029,cg08531940,cg08549034,cg08577424,cg08586979,cg08622435,cg08635449,cg08665416,cg08670715,cg08692478,cg08709029,cg08714901,cg08726078,cg08727202,cg08731516,cg08733291,cg08762424,cg08808571,cg08808795,cg08811958,cg08847533,cg08859206,cg08868697,cg08875094,cg08898775,cg08909806,cg08918950,cg08927844,cg08936898,cg08955448,cg08971049,cg09003973,cg09006985,cg09007894,cg09008179,cg09017864,cg09026258,cg09043456,cg09065672,cg09075096,cg09075484,cg09105041,cg09147119,cg09152259,cg09161412,cg09167414,cg09201001,cg09203789,cg09240238,cg09250473,cg09254098,cg09274988,cg09284795,cg09285005,cg09296845,cg09303423,cg09306362,cg09316848,cg09322349,cg09355428,cg09375756,cg09435798,cg09455154,cg09461728,cg09483595,cg09489281,cg09489639,cg09495418,cg09530468,cg09532679,cg09537434,cg09552892,cg09571762,cg09586924,cg09592244,cg09608765,cg09622076,cg09626299,cg09626867,cg09638344,cg09641518,cg09643539,cg09665332,cg09673200,cg09678212,cg09684429,cg09688127,cg09690918,cg09692838,cg09717217,cg09721580,cg09747669,cg09760422,cg09775258,cg09785550,cg09821763,cg09826288,cg09847541,cg09873284,cg09918751,cg09933355,cg09959931,cg09983885,cg10006969,cg10010176,cg10022447,cg10046767,cg10047041,cg10088187,cg10109585,cg10124132,cg10130088,cg10130564,cg10158181,cg10163377,cg10189135,cg10193107,cg10199490,cg10230957,cg10233674,cg10234477,cg10246903,cg10330313,cg10358780,cg10364923,cg10400081,cg10409131,cg10414026,cg10414466,cg10434653,cg10449041,cg10472759,cg10487724,cg10525372,cg10545740,cg10546447,cg10599446,cg10611692,cg10628982,cg10688950,cg10701640,cg10705523,cg10716666,cg10730786,cg10745413,cg10759809,cg10762744,cg10769442,cg10774331,cg10778915,cg10780632,cg10788618,cg10789787,cg10807894,cg10826338,cg10843707,cg10855283,cg10883421,cg10911889,cg10931237,cg10982049,cg10985202,cg10985371,cg10990510,cg11011654,cg11018547,cg11035003,cg11051139,cg11058730,cg11066209,cg11077424,cg11131752,cg11153375,cg11173636,cg11178920,cg11181330,cg11182724,cg11195884,cg11201040,cg11226562,cg11254439,cg11257193,cg11293029,cg11293610,cg11303519,cg11309454,cg11325146,cg11326036,cg11336768,cg11366901,cg11369927,cg11370381,cg11381588,cg11432751,cg11458409,cg11458974,cg11463903,cg11519256,cg11520834,cg11539498,cg11553153,cg11564601,cg11621586,cg11635421,cg11644478,cg11655627,cg11668419,cg11678739,cg11697953,cg11698354,cg11701819,cg11714103,cg11715966,cg11721950,cg11729779,cg11749817,cg11752635,cg11766498,cg11815105,cg11832395,cg11843606,cg11879182,cg11881660,cg11901034,cg11935018,cg11942930,cg11945235,cg11955385,cg11978051,cg11984750,cg12006683,cg12011299,cg12043019,cg12068257,cg12087004,cg12149471,cg12150066,cg12160664,cg12172153,cg12192113,cg12198977,cg12202548,cg12204117,cg12224375,cg12241552,cg12242038,cg12291519,cg12303769,cg12343639,cg12365402,cg12373597,cg12377874,cg12381317,cg12389669,cg12393668,cg12400121,cg12430027,cg12447832,cg12473912,cg12479090,cg12538313,cg12548730,cg12560992,cg12574596,cg12593204,cg12593268,cg12610070,cg12620499,cg12627844,cg12640482,cg12640565,cg12647020,cg12679965,cg12695986,cg12709329,cg12715330,cg12727528,cg12742820,cg12797990,cg12799396,cg12801329,cg12843227,cg12843448,cg12882968,cg12920004,cg12927716,cg12933814,cg12935359,cg12941369,cg12947132,cg12952529,cg13007210,cg13007824,cg13015039,cg13022077,cg13037201,cg13045193,cg13045504,cg13056744,cg13064062,cg13105904,cg13117173,cg13123656,cg13126982,cg13148650,cg13149736,cg13162088,cg13188283,cg13191599,cg13195254,cg13207180,cg13212048,cg13216216,cg13279811,cg13302309,cg13319975,cg13327078,cg13349042,cg13355542,cg13378649,cg13427897,cg13442969,cg13467780,cg13472558,cg13488811,cg13529640,cg13572037,cg13573388,cg13590011,cg13603099,cg13622587,cg13632595,cg13633952,cg13644071,cg13648527,cg13658542,cg13666471,cg13670099,cg13674437,cg13699412,cg13710375,cg13717768,cg13767294,cg13770235,cg13838055,cg13867052,cg13883027,cg13888509,cg13897783,cg13916421,cg13932362,cg13942251,cg13950578,cg13980930,cg13982090,cg13996401,cg13999415,cg14004768,cg14010105,cg14020803,cg14026238,cg14030993,cg14032261,cg14038650,cg14047370,cg14048834,cg14055312,cg14062261,cg14074710,cg14085527,cg14095048,cg14102494,cg14118616,cg14121381,cg14155397,cg14162417,cg14172482,cg14184189,cg14185860,cg14186256,cg14229348,cg14231073,cg14234990,cg14240646,cg14245662,cg14246207,cg14286320,cg14287443,cg14310674,cg14316118,cg14317533,cg14329111,cg14329285,cg14343414,cg14375890,cg14393161,cg14398247,cg14404992,cg14405103,cg14515483,cg14516473,cg14522793,cg14523723,cg14555481,cg14557415,cg14576962,cg14588463,cg14610875,cg14634687,cg14657561,cg14683738,cg14692106,cg14698961,cg14728969,cg14823940,cg14829677,cg14919044,cg14948434,cg14969094,cg15026715,cg15034300,cg15038512,cg15042778,cg15081653,cg15083037,cg15084902,cg15094703,cg15154427,cg15173674,cg15201536,cg15231004,cg15256053,cg15262886,cg15268471,cg15272654,cg15274684,cg15312894,cg15400028,cg15436123,cg15439915,cg15448681,cg15451537,cg15451729,cg15453257,cg15473028,cg15490075,cg15495949,cg15507776,cg15510984,cg15514307,cg15522716,cg15540054,cg15551902,cg15563591,cg15586945,cg15618908,cg15696309,cg15702905,cg15730234,cg15735316,cg15743157,cg15750836,cg15767424,cg15788059,cg15795186,cg15823649,cg15824435,cg15831967,cg15831998,cg15838553,cg15852320,cg15876825,cg15888996,cg15927357,cg15934613,cg15953550,cg15962507,cg16008351,cg16011679,cg16022595,cg16022748,cg16039142,cg16049439,cg16082336,cg16109817,cg16126580,cg16127514,cg16156954,cg16159152,cg16194253,cg16205008,cg16215705,cg16218715,cg16220770,cg16223899,cg16245261,cg16245911,cg16271173,cg16274899,cg16279954,cg16294659,cg16301894,cg16308270,cg16318994,cg16343357,cg16345566,cg16348638,cg16393899,cg16405432,cg16408865,cg16426182,cg16467811,cg16486109,cg16510983,cg16516295,cg16528585,cg16534399,cg16600927,cg16604233,cg16622246,cg16627836,cg16655385,cg16668548,cg16671360,cg16671801,cg16673477,cg16674327,cg16677845,cg16692277,cg16726577,cg16752482,cg16785938,cg16814023,cg16815743,cg16835097,cg16846691,cg16870839,cg16890091,cg16914149,cg16915580,cg16922058,cg16923290,cg16949228,cg17002670,cg17015467,cg17025287,cg17030679,cg17040800,cg17042326,cg17067590,cg17084751,cg17089917,cg17111166,cg17120908,cg17122758,cg17125698,cg17144790,cg17152266,cg17207485,cg17235415,cg17240725,cg17240987,cg17245865,cg17309322,cg17328839,cg17334536,cg17360854,cg17408686,cg17410895,cg17425144,cg17427732,cg17443007,cg17457703,cg17474786,cg17477273,cg17498841,cg17500686,cg17514199,cg17519280,cg17524698,cg17525418,cg17536848,cg17544691,cg17560472,cg17580178,cg17592940,cg17611880,cg17639894,cg17640201,cg17640745,cg17654011,cg17708080,cg17718095,cg17744876,cg17774776,cg17778439,cg17797106,cg17843510,cg17852021,cg17852026,cg17879101,cg17987982,cg18009322,cg18020491,cg18054230,cg18082583,cg18088723,cg18090147,cg18101225,cg18142353,cg18155211,cg18174702,cg18213661,cg18223359,cg18225955,cg18231025,cg18252515,cg18273401,cg18340013,cg18357526,cg18358965,cg18361445,cg18385299,cg18405544,cg18427091,cg18441479,cg18496131,cg18506297,cg18516195,cg18529726,cg18538270,cg18538662,cg18576835,cg18594054,cg18605382,cg18672030,cg18678763,cg18684993,cg18704904,cg18707723,cg18708598,cg18721802,cg18734320,cg18776616,cg18810026,cg18825076,cg18851133,cg18856296,cg18856359,cg18861547,cg18892128,cg18938459,cg18939077,cg18951332,cg18953546,cg19000631,cg19016694,cg19027850,cg19028711,cg19045300,cg19064402,cg19090437,cg19098606,cg19115882,cg19167900,cg19190762,cg19200197,cg19234591,cg19284277,cg19308989,cg19309256,cg19319725,cg19334801,cg19336497,cg19383430,cg19406481,cg19411729,cg19419914,cg19427746,cg19460792,cg19461320,cg19477706,cg19480699,cg19482086,cg19489172,cg19490066,cg19509663,cg19520710,cg19528760,cg19560798,cg19570618,cg19579005,cg19608286,cg19681188,cg19685528,cg19709608,cg19709743,cg19743197,cg19747945,cg19757346,cg19766460,cg19767048,cg19782880,cg19788186,cg19805943,cg19836471,cg19848313,cg19893409,cg19908114,cg19936812,cg19979896,cg20001810,cg20016023,cg20017382,cg20019365,cg20052632,cg20063450,cg20118020,cg20133559,cg20151452,cg20157874,cg20169015,cg20180721,cg20188733,cg20201458,cg20208858,cg20230440,cg20250015,cg20299496,cg20315257,cg20377095,cg20435097,cg20442982,cg20468586,cg20485607,cg20488673,cg20491446,cg20559217,cg20585768,cg20627754,cg20635144,cg20663203,cg20667664,cg20670909,cg20680720,cg20695627,cg20703974,cg20715589,cg20788021,cg20800892,cg20800956,cg20803587,cg20813759,cg20825355,cg20844427,cg20880067,cg20884417,cg20887711,cg20921096,cg20925263,cg20987029,cg20990011,cg20995928,cg20999004,cg21005828,cg21031561,cg21058413,cg21081097,cg21084890,cg21100469,cg21108841,cg21114390,cg21136789,cg21137540,cg21139150,cg21202649,cg21209552,cg21215336,cg21226546,cg21276379,cg21299882,cg21327887,cg21435844,cg21436544,cg21449597,cg21509981,cg21532618,cg21540775,cg21545535,cg21550016,cg21585512,cg21593856,cg21600611,cg21629986,cg21654974,cg21665078,cg21754618,cg21795156,cg21815063,cg21816996,cg21818252,cg21832243,cg21853334,cg21870499,cg21890199,cg21945520,cg21976957,cg21979972,cg22055719,cg22073307,cg22093306,cg22101147,cg22112435,cg22127309,cg22128645,cg22189070,cg22197638,cg22199864,cg22211198,cg22228586,cg22276401,cg22279294,cg22305209,cg22323942,cg22334681,cg22381144,cg22386492,cg22404934,cg22431486,cg22435684,cg22450531,cg22489759,cg22514963,cg22554448,cg22561592,cg22572071,cg22579624,cg22599996,cg22643110,cg22652561,cg22670675,cg22676075,cg22682154,cg22705268,cg22709217,cg22786090,cg22799638,cg22800045,cg22838050,cg22856976,cg22859267,cg22879583,cg22885409,cg22931642,cg22933714,cg22934246,cg22972126,cg22976778,cg22977420,cg22991152,cg23018548,cg23019886,cg23034840,cg23047096,cg23048656,cg23064556,cg23072099,cg23090583,cg23110005,cg23162821,cg23172293,cg23193277,cg23204810,cg23206873,cg23207176,cg23226358,cg23251790,cg23255995,cg23260525,cg23261809,cg23281729,cg23285209,cg23315892,cg23323150,cg23325304,cg23339629,cg23342785,cg23371584,cg23372216,cg23384886,cg23415761,cg23416621,cg23425970,cg23435118,cg23437967,cg23446046,cg23456109,cg23473045,cg23474190,cg23492779,cg23497390,cg23505970,cg23512275,cg23512531,cg23522485,cg23530333,cg23542880,cg23562388,cg23569067,cg23576358,cg23625312,cg23653247,cg23678954,cg23684399,cg23697406,cg23697825,cg23704150,cg23718633,cg23736940,cg23758822,cg23768894,cg23783703,cg23790876,cg23812680,cg23860519,cg23884217,cg23886495,cg23933602,cg23939182,cg23942311,cg23947928,cg23978866,cg23994668,cg24009529,cg24013909,cg24045875,cg24062389,cg24075332,cg24089684,cg24162251,cg24166450,cg24178897,cg24179979,cg24182508,cg24184769,cg24206199,cg24230185,cg24260851,cg24325362,cg24334149,cg24342717,cg24343755,cg24353698,cg24367125,cg24372455,cg24419071,cg24424889,cg24432193,cg24450063,cg24459371,cg24462980,cg24463469,cg24514137,cg24526136,cg24553651,cg24566088,cg24572003,cg24603113,cg24603444,cg24610044,cg24626310,cg24642439,cg24643057,cg24649046,cg24652919,cg24673385,cg24674087,cg24674445,cg24682551,cg24691891,cg24692254,cg24700881,cg24718386,cg24744649,cg24746938,cg24749015,cg24760696,cg24772240,cg24786174,cg24812749,cg24826020,cg24845998,cg24860938,cg24885937,cg24916757,cg24959793,cg24974982,cg24987170,cg25010880,cg25012795,cg25013568,cg25054828,cg25054961,cg25071886,cg25098418,cg25106071,cg25174290,cg25186680,cg25201537,cg25205988,cg25215230,cg25263912,cg25273343,cg25287272,cg25291613,cg25345738,cg25358565,cg25407064,cg25433648,cg25445047,cg25471987,cg25499543,cg25536137,cg25556051,cg25588740,cg25594106,cg25604565,cg25620989,cg25647964,cg25651118,cg25718043,cg25740925,cg25755851,cg25781686,cg25806255,cg25817165,cg25828385,cg25845314,cg25852941,cg25913779,cg25932599,cg25943243,cg25945732,cg25954441,cg25969472,cg25970491,cg25981343,cg25989392,cg26054574,cg26085804,cg26096415,cg26116260,cg26118111,cg26119090,cg26135397,cg26142999,cg26150343,cg26173659,cg26192567,cg26209676,cg26212420,cg26221442,cg26233374,cg26338869,cg26351966,cg26355502,cg26361533,cg26384229,cg26395211,cg26399995,cg26489750,cg26504305,cg26510160,cg26514793,cg26520055,cg26544448,cg26581860,cg26607553,cg26615853,cg26618699,cg26620356,cg26658343,cg26665480,cg26665530,cg26668626,cg26681889,cg26708920,cg26724975,cg26742183,cg26773791,cg26788216,cg26815032,cg26853808,cg26918510,cg26945880,cg26981201,cg26993610,cg27018554,cg27026202,cg27028796,cg27079194,cg27094856,cg27099455,cg27113868,cg27129171,cg27139956,cg27149555,cg27171569,cg27181169,cg27188994,cg27213416,cg27225990,cg27236539,cg27279460,cg27299712,cg27303578,cg27305037,cg27345945,cg27347036,cg27348620,cg27349682,cg27366882,cg27434086,cg27450890,cg27454528,cg27466466,cg27482129,cg27517424,cg27519424,cg27543334,cg27546012,cg27565232,cg27568117,cg27570637,cg27577782,cg27586797,cg27621587,cg27629453,cg27631724	E028	5.82e-06
1.967	0.000864	E003 H1 Cells	ES Cell	DHS	E003-DNase.hotspot.fdr0.01.broad.bed.gz	cg00012203,cg00022866,cg00049729,cg00061907,cg00063077,cg00066239,cg00078121,cg00101154,cg00105475,cg00108722,cg00110688,cg00114132,cg00114569,cg00114966,cg00119460,cg00122854,cg00128766,cg00130102,cg00131081,cg00141366,cg00156216,cg00169019,cg00171154,cg00171729,cg00196170,cg00207965,cg00219210,cg00237512,cg00246121,cg00251111,cg00258809,cg00261912,cg00275181,cg00291837,cg00292029,cg00298025,cg00299943,cg00318495,cg00329014,cg00329080,cg00334056,cg00335607,cg00346898,cg00363486,cg00372589,cg00376283,cg00379830,cg00383796,cg00386141,cg00399407,cg00410788,cg00412772,cg00419220,cg00420922,cg00425431,cg00429726,cg00456672,cg00458322,cg00458337,cg00461015,cg00475140,cg00484396,cg00495681,cg00498772,cg00509207,cg00512017,cg00520135,cg00521428,cg00534318,cg00545801,cg00549475,cg00550955,cg00563845,cg00574412,cg00591660,cg00605270,cg00634315,cg00655913,cg00665405,cg00674415,cg00676988,cg00695362,cg00705808,cg00721416,cg00722041,cg00733150,cg00744898,cg00745823,cg00760338,cg00787780,cg00788739,cg00791764,cg00792751,cg00796973,cg00810055,cg00811358,cg00813993,cg00818473,cg00827164,cg00838397,cg00846580,cg00852783,cg00857968,cg00870514,cg00900933,cg00908189,cg00909806,cg00918181,cg00929254,cg00939682,cg00947581,cg00962000,cg00970304,cg00977110,cg00978521,cg00984214,cg01003021,cg01004859,cg01011453,cg01013009,cg01036806,cg01044025,cg01044608,cg01072076,cg01091514,cg01135670,cg01147810,cg01148193,cg01153613,cg01156747,cg01171429,cg01176363,cg01190171,cg01198434,cg01200585,cg01201512,cg01214817,cg01217350,cg01218899,cg01221157,cg01256987,cg01264639,cg01268286,cg01284858,cg01294695,cg01294757,cg01303814,cg01307684,cg01309013,cg01309395,cg01316532,cg01324343,cg01333788,cg01338228,cg01341218,cg01345055,cg01345157,cg01346077,cg01359822,cg01364137,cg01367324,cg01378222,cg01383486,cg01385043,cg01388757,cg01394847,cg01406381,cg01413809,cg01414830,cg01427108,cg01427815,cg01431908,cg01438403,cg01440648,cg01444397,cg01446219,cg01471240,cg01475952,cg01476442,cg01482620,cg01497892,cg01520105,cg01532746,cg01546248,cg01599674,cg01609658,cg01612629,cg01615050,cg01616225,cg01617117,cg01624173,cg01693174,cg01699293,cg01701819,cg01715842,cg01732984,cg01733572,cg01739960,cg01741372,cg01742263,cg01745370,cg01753263,cg01757068,cg01766873,cg01814130,cg01818953,cg01819863,cg01828414,cg01854097,cg01855070,cg01857019,cg01859228,cg01868499,cg01876670,cg01884057,cg01890197,cg01894743,cg01940149,cg01948226,cg01977079,cg01989461,cg02006203,cg02011124,cg02048377,cg02090877,cg02122367,cg02126909,cg02171206,cg02180507,cg02196730,cg02206980,cg02208432,cg02234048,cg02237368,cg02244288,cg02251859,cg02265619,cg02284980,cg02289752,cg02319142,cg02334877,cg02344895,cg02345556,cg02353165,cg02359409,cg02372613,cg02381751,cg02384792,cg02390806,cg02398342,cg02406084,cg02439077,cg02452435,cg02455706,cg02458846,cg02467435,cg02477246,cg02479473,cg02481789,cg02499139,cg02501827,cg02511570,cg02513547,cg02519452,cg02520707,cg02529326,cg02531794,cg02536721,cg02550226,cg02551604,cg02562448,cg02568619,cg02571636,cg02582338,cg02633609,cg02635260,cg02635677,cg02635726,cg02642822,cg02652369,cg02673002,cg02675527,cg02694170,cg02709052,cg02729068,cg02737765,cg02747822,cg02751803,cg02754929,cg02784731,cg02785814,cg02805354,cg02812767,cg02814523,cg02834447,cg02845569,cg02848961,cg02853801,cg02855432,cg02878831,cg02880444,cg02880629,cg02889777,cg02909738,cg02915939,cg02927249,cg02936035,cg02940042,cg02946294,cg02977524,cg02991924,cg02992311,cg02998240,cg03012946,cg03021329,cg03043822,cg03060546,cg03069098,cg03089717,cg03093786,cg03113739,cg03115937,cg03123370,cg03150042,cg03168508,cg03173807,cg03183608,cg03214385,cg03216580,cg03218323,cg03265014,cg03265642,cg03303475,cg03311274,cg03316864,cg03328201,cg03329597,cg03333546,cg03343083,cg03345805,cg03369599,cg03372526,cg03380427,cg03384979,cg03396939,cg03407441,cg03417454,cg03437883,cg03453179,cg03453374,cg03464685,cg03474731,cg03501393,cg03526776,cg03538480,cg03548384,cg03552929,cg03560586,cg03562770,cg03585734,cg03588998,cg03594083,cg03594311,cg03594801,cg03595533,cg03601828,cg03611147,cg03628310,cg03643505,cg03651613,cg03658251,cg03668386,cg03688324,cg03689076,cg03694391,cg03713592,cg03732007,cg03732541,cg03778669,cg03780653,cg03802191,cg03806693,cg03813377,cg03831667,cg03837680,cg03847932,cg03853586,cg03868770,cg03877680,cg03885818,cg03895404,cg03902505,cg03907572,cg03916912,cg03961133,cg03965726,cg03975200,cg03978269,cg03981535,cg03984055,cg03987748,cg03993213,cg04006718,cg04012082,cg04036182,cg04037038,cg04040925,cg04060051,cg04060163,cg04068518,cg04087271,cg04106389,cg04108406,cg04111102,cg04132891,cg04140754,cg04142929,cg04148237,cg04184094,cg04200607,cg04257751,cg04260590,cg04277114,cg04287289,cg04289385,cg04303330,cg04307107,cg04307987,cg04311134,cg04314624,cg04340435,cg04370226,cg04375931,cg04385220,cg04386222,cg04391064,cg04399147,cg04410715,cg04415269,cg04429609,cg04446345,cg04448141,cg04450003,cg04451570,cg04463386,cg04469105,cg04471037,cg04496281,cg04497547,cg04498082,cg04517722,cg04518186,cg04527603,cg04547002,cg04553112,cg04566534,cg04587829,cg04607235,cg04617914,cg04677158,cg04706327,cg04722955,cg04723534,cg04724937,cg04730103,cg04742282,cg04753836,cg04803994,cg04852230,cg04871875,cg04893899,cg04902443,cg04913265,cg04926727,cg04936325,cg04940435,cg04954225,cg05054006,cg05082311,cg05084668,cg05089197,cg05090351,cg05111383,cg05129050,cg05147244,cg05147273,cg05159804,cg05177637,cg05177932,cg05180856,cg05184032,cg05185634,cg05186936,cg05187193,cg05230511,cg05232865,cg05236960,cg05255112,cg05293930,cg05304168,cg05323448,cg05328761,cg05337694,cg05358544,cg05358900,cg05360138,cg05361366,cg05370662,cg05393297,cg05401590,cg05424606,cg05448404,cg05487507,cg05487787,cg05487895,cg05488681,cg05492442,cg05496603,cg05496900,cg05505459,cg05508639,cg05517233,cg05523882,cg05527609,cg05540472,cg05564831,cg05579559,cg05589046,cg05638439,cg05650161,cg05650511,cg05714155,cg05728019,cg05729249,cg05740244,cg05743734,cg05775895,cg05777052,cg05804949,cg05814654,cg05841700,cg05846633,cg05868942,cg05902108,cg05921913,cg05928362,cg05934660,cg05942817,cg05948642,cg05952475,cg05962382,cg05963690,cg05986288,cg05989862,cg05992628,cg05992904,cg06035600,cg06048309,cg06060754,cg06080874,cg06085042,cg06087623,cg06088623,cg06107159,cg06127205,cg06148154,cg06159181,cg06177350,cg06190046,cg06191042,cg06209491,cg06217202,cg06221963,cg06223926,cg06223951,cg06245352,cg06246224,cg06265050,cg06269281,cg06292624,cg06293172,cg06300469,cg06312816,cg06318676,cg06334697,cg06348275,cg06365898,cg06385383,cg06404080,cg06407657,cg06419732,cg06422694,cg06425615,cg06459104,cg06489993,cg06498468,cg06544937,cg06547386,cg06557421,cg06582575,cg06597413,cg06600936,cg06609049,cg06623918,cg06625640,cg06627557,cg06632402,cg06633162,cg06633413,cg06634504,cg06650235,cg06683487,cg06685724,cg06697600,cg06718696,cg06737308,cg06755741,cg06768010,cg06789686,cg06790244,cg06801544,cg06809965,cg06825512,cg06834712,cg06895640,cg06899660,cg06906869,cg06910114,cg06912964,cg06917450,cg06917634,cg06936155,cg06941159,cg06949778,cg06967469,cg06972903,cg06976285,cg06981781,cg06983508,cg06992877,cg07018435,cg07029024,cg07034561,cg07042104,cg07072475,cg07083761,cg07091607,cg07099588,cg07102210,cg07103917,cg07111415,cg07112210,cg07113474,cg07126263,cg07131374,cg07135303,cg07135405,cg07136873,cg07142400,cg07150166,cg07161953,cg07179663,cg07218275,cg07235057,cg07262873,cg07314298,cg07322925,cg07326602,cg07348845,cg07352054,cg07371747,cg07389322,cg07394127,cg07398839,cg07423050,cg07434284,cg07452164,cg07455279,cg07466807,cg07472354,cg07480446,cg07484827,cg07513323,cg07539182,cg07541023,cg07543487,cg07578130,cg07595943,cg07599881,cg07603100,cg07609200,cg07624650,cg07633666,cg07636037,cg07645296,cg07649498,cg07651906,cg07654263,cg07679836,cg07695256,cg07729269,cg07753644,cg07774964,cg07809909,cg07813377,cg07828024,cg07835181,cg07836921,cg07837209,cg07889765,cg07892785,cg07902785,cg07905924,cg07908924,cg07909619,cg07933720,cg07937514,cg07967246,cg07983955,cg07986773,cg07998124,cg07998677,cg08030119,cg08037817,cg08051679,cg08058156,cg08070646,cg08087655,cg08098264,cg08100221,cg08112313,cg08122121,cg08125733,cg08128133,cg08130307,cg08139264,cg08139543,cg08159945,cg08179530,cg08183114,cg08188268,cg08195484,cg08210727,cg08213375,cg08221168,cg08243827,cg08274380,cg08297640,cg08339898,cg08342332,cg08360281,cg08365687,cg08370147,cg08370546,cg08373528,cg08382737,cg08384314,cg08394080,cg08422745,cg08432053,cg08454687,cg08461752,cg08477332,cg08480294,cg08481491,cg08488708,cg08489410,cg08490304,cg08498262,cg08503702,cg08511308,cg08523029,cg08530439,cg08549034,cg08577424,cg08630212,cg08635449,cg08643692,cg08675364,cg08705227,cg08709029,cg08723318,cg08731516,cg08762424,cg08762628,cg08783616,cg08794763,cg08804725,cg08806802,cg08808571,cg08827674,cg08840765,cg08843265,cg08847533,cg08858540,cg08859206,cg08875094,cg08898775,cg08909806,cg08936898,cg08942051,cg08947151,cg08969263,cg08971049,cg08996805,cg09000779,cg09003973,cg09006985,cg09018609,cg09035930,cg09036531,cg09043456,cg09065672,cg09091185,cg09161412,cg09163930,cg09167414,cg09173681,cg09179589,cg09180702,cg09201001,cg09240238,cg09247692,cg09250473,cg09254098,cg09279763,cg09285005,cg09294095,cg09322534,cg09337911,cg09435798,cg09461728,cg09470059,cg09489281,cg09490371,cg09495418,cg09507567,cg09532679,cg09537434,cg09540102,cg09571762,cg09588186,cg09592244,cg09608765,cg09626299,cg09638344,cg09678212,cg09688127,cg09692838,cg09704660,cg09722212,cg09747669,cg09757238,cg09760422,cg09762582,cg09775263,cg09796270,cg09808012,cg09855212,cg09873284,cg09886946,cg09887367,cg09894503,cg09901532,cg09911184,cg09936400,cg10001715,cg10022447,cg10034588,cg10046767,cg10064339,cg10070864,cg10088187,cg10105414,cg10109585,cg10127554,cg10130564,cg10158181,cg10163377,cg10192340,cg10193107,cg10199490,cg10203483,cg10217749,cg10230957,cg10246903,cg10265016,cg10270306,cg10290455,cg10304534,cg10312679,cg10330473,cg10349874,cg10351617,cg10358780,cg10409131,cg10414026,cg10414466,cg10434653,cg10441124,cg10449041,cg10460168,cg10464577,cg10472759,cg10487724,cg10493506,cg10501728,cg10531073,cg10545740,cg10549753,cg10556349,cg10560245,cg10590465,cg10612096,cg10613814,cg10624860,cg10653746,cg10673490,cg10696282,cg10701640,cg10706802,cg10716666,cg10780632,cg10786767,cg10788618,cg10807101,cg10812522,cg10815152,cg10815453,cg10826338,cg10843707,cg10855283,cg10855531,cg10875041,cg10883421,cg10911889,cg10914899,cg10919053,cg10921709,cg10924444,cg10962762,cg10980102,cg10986236,cg10988251,cg11014740,cg11015497,cg11030744,cg11048134,cg11058730,cg11063371,cg11066209,cg11069269,cg11105774,cg11109077,cg11173636,cg11178920,cg11201040,cg11226562,cg11257193,cg11293610,cg11303519,cg11325146,cg11366901,cg11369927,cg11370381,cg11417675,cg11432751,cg11458974,cg11463903,cg11472631,cg11482879,cg11519256,cg11539498,cg11564601,cg11565512,cg11621586,cg11635421,cg11644478,cg11655627,cg11679609,cg11688093,cg11698131,cg11715966,cg11742595,cg11766498,cg11770816,cg11800390,cg11813497,cg11815105,cg11820913,cg11843606,cg11879182,cg11882488,cg11893121,cg11901034,cg11904912,cg11935018,cg11945235,cg11955249,cg11955385,cg11963006,cg11986756,cg11999598,cg12006334,cg12006683,cg12015761,cg12022583,cg12042923,cg12043019,cg12046867,cg12050358,cg12087004,cg12092351,cg12119625,cg12128614,cg12136325,cg12140854,cg12149471,cg12150066,cg12160664,cg12172153,cg12175038,cg12208777,cg12224375,cg12239264,cg12242038,cg12261451,cg12289137,cg12291519,cg12343639,cg12373597,cg12384236,cg12393668,cg12400121,cg12402129,cg12447832,cg12473912,cg12478742,cg12491643,cg12511796,cg12560992,cg12563847,cg12569668,cg12593268,cg12610070,cg12615879,cg12620499,cg12644059,cg12647423,cg12666336,cg12667732,cg12673726,cg12679965,cg12695986,cg12700145,cg12727528,cg12731993,cg12741441,cg12745174,cg12798194,cg12801329,cg12816141,cg12816748,cg12824719,cg12832956,cg12859507,cg12861782,cg12882968,cg12896318,cg12919720,cg12920004,cg12933814,cg12934281,cg12935359,cg12938224,cg12964469,cg13007210,cg13011109,cg13020663,cg13022077,cg13036223,cg13045504,cg13056744,cg13064062,cg13074526,cg13080503,cg13105904,cg13126982,cg13132497,cg13149736,cg13185188,cg13188283,cg13191599,cg13198297,cg13207180,cg13213689,cg13236475,cg13236934,cg13272445,cg13278956,cg13279811,cg13319975,cg13327078,cg13339907,cg13349042,cg13388048,cg13423180,cg13453228,cg13459349,cg13462890,cg13467780,cg13472558,cg13473803,cg13488811,cg13511117,cg13511885,cg13529640,cg13572037,cg13573388,cg13575071,cg13576669,cg13633952,cg13639937,cg13654135,cg13658542,cg13710375,cg13717768,cg13733266,cg13767294,cg13774959,cg13785068,cg13785928,cg13842274,cg13868109,cg13878360,cg13883576,cg13888509,cg13897783,cg13908232,cg13922901,cg13926553,cg13931752,cg13932362,cg13950578,cg13984289,cg13989290,cg13999415,cg14001239,cg14004768,cg14013597,cg14021904,cg14026238,cg14036704,cg14048834,cg14061069,cg14062261,cg14085262,cg14107084,cg14118062,cg14118616,cg14138827,cg14146740,cg14155397,cg14162417,cg14165858,cg14172482,cg14186256,cg14229175,cg14234990,cg14240646,cg14248031,cg14254433,cg14286320,cg14288399,cg14310674,cg14316118,cg14316339,cg14317533,cg14327698,cg14353677,cg14393161,cg14398247,cg14418922,cg14460198,cg14462369,cg14482998,cg14484885,cg14508705,cg14515483,cg14516473,cg14522790,cg14522793,cg14555481,cg14557415,cg14576962,cg14610875,cg14646094,cg14657561,cg14667838,cg14683738,cg14692106,cg14698961,cg14728969,cg14750269,cg14779329,cg14784415,cg14827090,cg14829360,cg14853169,cg14896157,cg14948434,cg14969094,cg15026715,cg15030167,cg15034300,cg15038512,cg15081653,cg15083037,cg15084286,cg15084902,cg15146515,cg15173674,cg15201536,cg15231374,cg15235893,cg15270350,cg15274684,cg15282709,cg15312894,cg15315385,cg15330654,cg15331834,cg15348288,cg15391100,cg15391151,cg15400028,cg15425465,cg15443223,cg15451729,cg15465615,cg15466234,cg15472728,cg15473028,cg15490075,cg15505543,cg15507776,cg15514307,cg15518113,cg15540054,cg15549821,cg15552845,cg15586945,cg15605314,cg15605529,cg15715852,cg15743157,cg15754630,cg15755568,cg15781784,cg15788095,cg15790037,cg15822222,cg15831967,cg15856489,cg15888996,cg15927328,cg15927357,cg15953550,cg15989981,cg16004875,cg16011679,cg16022595,cg16022748,cg16035152,cg16060189,cg16068812,cg16082336,cg16109817,cg16124934,cg16126580,cg16152139,cg16156954,cg16159152,cg16164607,cg16187261,cg16194253,cg16218715,cg16223899,cg16240755,cg16245261,cg16245911,cg16270291,cg16273497,cg16274899,cg16294659,cg16320185,cg16343357,cg16343401,cg16348638,cg16393899,cg16462006,cg16474684,cg16484401,cg16486109,cg16491492,cg16498913,cg16510070,cg16516295,cg16533767,cg16543958,cg16548154,cg16549809,cg16562679,cg16596070,cg16600927,cg16605227,cg16615211,cg16622246,cg16647257,cg16655385,cg16668548,cg16671801,cg16673149,cg16673477,cg16674327,cg16677845,cg16749578,cg16781264,cg16789867,cg16798686,cg16815743,cg16835097,cg16843162,cg16846691,cg16881183,cg16915580,cg16922058,cg16923290,cg16949228,cg16958467,cg17015467,cg17016894,cg17025287,cg17030437,cg17030679,cg17040800,cg17057439,cg17064926,cg17067942,cg17077815,cg17089917,cg17111166,cg17116034,cg17117718,cg17120908,cg17152266,cg17228962,cg17239008,cg17240725,cg17245865,cg17246694,cg17267171,cg17291251,cg17334536,cg17338544,cg17360854,cg17370927,cg17378803,cg17408686,cg17419461,cg17425144,cg17430681,cg17445812,cg17479898,cg17498841,cg17519280,cg17519949,cg17544691,cg17560472,cg17580178,cg17583504,cg17586107,cg17588491,cg17601546,cg17618285,cg17629820,cg17639894,cg17640201,cg17654011,cg17715556,cg17716664,cg17719053,cg17778439,cg17797106,cg17801864,cg17811589,cg17843510,cg17852021,cg17863274,cg17865872,cg17916960,cg17939935,cg17944189,cg17972162,cg17972361,cg17997358,cg18028222,cg18046441,cg18089426,cg18090147,cg18101225,cg18116554,cg18142353,cg18155211,cg18200150,cg18217832,cg18223359,cg18231025,cg18233390,cg18252515,cg18340013,cg18354264,cg18357526,cg18361445,cg18372467,cg18393994,cg18441479,cg18450905,cg18496383,cg18516195,cg18529726,cg18535167,cg18538662,cg18576835,cg18662080,cg18678763,cg18704904,cg18721802,cg18734320,cg18735402,cg18753646,cg18756277,cg18768515,cg18780491,cg18810026,cg18825076,cg18830919,cg18856296,cg18892128,cg18897401,cg18911972,cg18918418,cg18926594,cg18939077,cg18951332,cg18953546,cg18955493,cg18986008,cg19000631,cg19028706,cg19028711,cg19045300,cg19064402,cg19098606,cg19101566,cg19149522,cg19182537,cg19187155,cg19200197,cg19234591,cg19255465,cg19256589,cg19284277,cg19308663,cg19331490,cg19359550,cg19395706,cg19411094,cg19414418,cg19419914,cg19427746,cg19432846,cg19461320,cg19477706,cg19480699,cg19482086,cg19490066,cg19491776,cg19508464,cg19509663,cg19520710,cg19590140,cg19610905,cg19634315,cg19634964,cg19676182,cg19681188,cg19695521,cg19702880,cg19709608,cg19709743,cg19747945,cg19752611,cg19766460,cg19784622,cg19836471,cg19873297,cg19875498,cg19893409,cg19903156,cg19936812,cg19949948,cg19979643,cg19985477,cg19987060,cg19997502,cg20016023,cg20017382,cg20019365,cg20052632,cg20069451,cg20075914,cg20079997,cg20118020,cg20169015,cg20180721,cg20208858,cg20209891,cg20237773,cg20285470,cg20291244,cg20299496,cg20315257,cg20319791,cg20360009,cg20377095,cg20435097,cg20471783,cg20473420,cg20488820,cg20491446,cg20503156,cg20537511,cg20567766,cg20585768,cg20590252,cg20627754,cg20628663,cg20637307,cg20673407,cg20680720,cg20700740,cg20715589,cg20726646,cg20727362,cg20748132,cg20749147,cg20752628,cg20760168,cg20788021,cg20800892,cg20800956,cg20803587,cg20828424,cg20847228,cg20857709,cg20876010,cg20887711,cg20901032,cg20921096,cg20925263,cg20954179,cg20987029,cg21036336,cg21081097,cg21084890,cg21101883,cg21108841,cg21114390,cg21136789,cg21139150,cg21153358,cg21165061,cg21215336,cg21226546,cg21255657,cg21275292,cg21276379,cg21303039,cg21321148,cg21327887,cg21367232,cg21435844,cg21438252,cg21532618,cg21540775,cg21545535,cg21585512,cg21597760,cg21598294,cg21598751,cg21654974,cg21665078,cg21668625,cg21676740,cg21692246,cg21737037,cg21764456,cg21786191,cg21818252,cg21832243,cg21849812,cg21976957,cg21982573,cg22016779,cg22055719,cg22112435,cg22113540,cg22169053,cg22189070,cg22200774,cg22202345,cg22219089,cg22228586,cg22247664,cg22323067,cg22323942,cg22334681,cg22336359,cg22351451,cg22386492,cg22431486,cg22450531,cg22489759,cg22509027,cg22514963,cg22529990,cg22533244,cg22554448,cg22572071,cg22579624,cg22599996,cg22643110,cg22652561,cg22670675,cg22676075,cg22680931,cg22682154,cg22682161,cg22687902,cg22705268,cg22709217,cg22716605,cg22740801,cg22752492,cg22799638,cg22800045,cg22803477,cg22827324,cg22838050,cg22875410,cg22879583,cg22903908,cg22933582,cg22972126,cg22976778,cg23034840,cg23048656,cg23064556,cg23075366,cg23090583,cg23110005,cg23149302,cg23162821,cg23173402,cg23197405,cg23214249,cg23221603,cg23226358,cg23229309,cg23249839,cg23255995,cg23260525,cg23261809,cg23281729,cg23285209,cg23339629,cg23372216,cg23415761,cg23418467,cg23425970,cg23435118,cg23473045,cg23474190,cg23505970,cg23506391,cg23512531,cg23523548,cg23542880,cg23562388,cg23576358,cg23609068,cg23625312,cg23669063,cg23731184,cg23746239,cg23758822,cg23765086,cg23771949,cg23777943,cg23783703,cg23790876,cg23805755,cg23812680,cg23832814,cg23860519,cg23881405,cg23886495,cg23920097,cg23933602,cg23937771,cg23942311,cg23947928,cg23959705,cg23992051,cg24005645,cg24009529,cg24013909,cg24027669,cg24033444,cg24045875,cg24075332,cg24085707,cg24159697,cg24160574,cg24162251,cg24178897,cg24182508,cg24226367,cg24299229,cg24325362,cg24342717,cg24343755,cg24353698,cg24372455,cg24379127,cg24424889,cg24432193,cg24450063,cg24451117,cg24463469,cg24514137,cg24517042,cg24519141,cg24529858,cg24537942,cg24588859,cg24603444,cg24609819,cg24626310,cg24642439,cg24668570,cg24674087,cg24674445,cg24682551,cg24686644,cg24690094,cg24691891,cg24692254,cg24700881,cg24744649,cg24747164,cg24772240,cg24785555,cg24786174,cg24794625,cg24798930,cg24812749,cg24826020,cg24848870,cg24860938,cg24878594,cg24910189,cg24913975,cg24916768,cg24928023,cg24949191,cg24987170,cg25010880,cg25013568,cg25054828,cg25066655,cg25068765,cg25075347,cg25090994,cg25120210,cg25151453,cg25174290,cg25186680,cg25193676,cg25205988,cg25223140,cg25241256,cg25259712,cg25287272,cg25298410,cg25315648,cg25318976,cg25345738,cg25358565,cg25382128,cg25407064,cg25433648,cg25446881,cg25499543,cg25509621,cg25536137,cg25540824,cg25560215,cg25594982,cg25647583,cg25664220,cg25687179,cg25697538,cg25727520,cg25731534,cg25735133,cg25736002,cg25740925,cg25742037,cg25746890,cg25757017,cg25790333,cg25797454,cg25804541,cg25821040,cg25836232,cg25842050,cg25852941,cg25932599,cg25945732,cg25954441,cg25970491,cg25989392,cg26085804,cg26116260,cg26118111,cg26119090,cg26130581,cg26135397,cg26165212,cg26192567,cg26203879,cg26209676,cg26232129,cg26233374,cg26233866,cg26237810,cg26319038,cg26336701,cg26338869,cg26340889,cg26355502,cg26384229,cg26384385,cg26395211,cg26466836,cg26467422,cg26504305,cg26510160,cg26544448,cg26561254,cg26620356,cg26645069,cg26665480,cg26668626,cg26689666,cg26700422,cg26708920,cg26742183,cg26759740,cg26773791,cg26850624,cg26853808,cg26894552,cg26899598,cg26918510,cg26981201,cg27018554,cg27028796,cg27042782,cg27046573,cg27094856,cg27099455,cg27139956,cg27147322,cg27149555,cg27155168,cg27160886,cg27171569,cg27181169,cg27225990,cg27236539,cg27279460,cg27284194,cg27299712,cg27302051,cg27349682,cg27351239,cg27364547,cg27366882,cg27371329,cg27373749,cg27374758,cg27398070,cg27434086,cg27519424,cg27625401,cg27631724,cg27641394,cg27656400	E003	0.00531
4.117	9.38e-13	E004 H1 BMP4 Derived Mesendoderm Cultured Cells	ES Cell	DHS	E004-DNase.hotspot.fdr0.01.broad.bed.gz	cg00012203,cg00022866,cg00044050,cg00048149,cg00049729,cg00057667,cg00061907,cg00063077,cg00066239,cg00078121,cg00101154,cg00108722,cg00110688,cg00114132,cg00114966,cg00119460,cg00128766,cg00130102,cg00131081,cg00141366,cg00142036,cg00143527,cg00146027,cg00156216,cg00169354,cg00171729,cg00196170,cg00207965,cg00216549,cg00230924,cg00235562,cg00237512,cg00245150,cg00251111,cg00258809,cg00275181,cg00277334,cg00291837,cg00298025,cg00299943,cg00318495,cg00318989,cg00319839,cg00329014,cg00334056,cg00335607,cg00347893,cg00363486,cg00372589,cg00376283,cg00379830,cg00383796,cg00386141,cg00399407,cg00410788,cg00411901,cg00412772,cg00419220,cg00420922,cg00421693,cg00422578,cg00425431,cg00429726,cg00440671,cg00458322,cg00458337,cg00461015,cg00472373,cg00474218,cg00475140,cg00484396,cg00495681,cg00498772,cg00508855,cg00509207,cg00520135,cg00521428,cg00534318,cg00545801,cg00549475,cg00550955,cg00563845,cg00568177,cg00574412,cg00574580,cg00577905,cg00591949,cg00605270,cg00631329,cg00634315,cg00635294,cg00665405,cg00674415,cg00676988,cg00687962,cg00690460,cg00695362,cg00700412,cg00705808,cg00711252,cg00722041,cg00733150,cg00749291,cg00760338,cg00766382,cg00782443,cg00788739,cg00791764,cg00793104,cg00796973,cg00810055,cg00811358,cg00813993,cg00818473,cg00827164,cg00834067,cg00838397,cg00846580,cg00852783,cg00857968,cg00908189,cg00908766,cg00909806,cg00918181,cg00939682,cg00944873,cg00947581,cg00971332,cg00976081,cg00977110,cg00978521,cg00990977,cg00999904,cg01003021,cg01004859,cg01011453,cg01013009,cg01044025,cg01044608,cg01062113,cg01094920,cg01102307,cg01109643,cg01141506,cg01147727,cg01147810,cg01148193,cg01153613,cg01190171,cg01198434,cg01200585,cg01201512,cg01205267,cg01210952,cg01217350,cg01218899,cg01223463,cg01239044,cg01240823,cg01256026,cg01256391,cg01256987,cg01264639,cg01268286,cg01284858,cg01293200,cg01294695,cg01294757,cg01300495,cg01303814,cg01307684,cg01309013,cg01309395,cg01324539,cg01338228,cg01341218,cg01345157,cg01346077,cg01359822,cg01364137,cg01383486,cg01385043,cg01397395,cg01403005,cg01406381,cg01412419,cg01413809,cg01414830,cg01427108,cg01427815,cg01431908,cg01438403,cg01440648,cg01464515,cg01467481,cg01471240,cg01475952,cg01479738,cg01480447,cg01482620,cg01520105,cg01520402,cg01525366,cg01527666,cg01546248,cg01553584,cg01599674,cg01612629,cg01615050,cg01616225,cg01621080,cg01624173,cg01627594,cg01679043,cg01693174,cg01697026,cg01699293,cg01701819,cg01704651,cg01715842,cg01732984,cg01733572,cg01739960,cg01741372,cg01745370,cg01753263,cg01757068,cg01766873,cg01814130,cg01818953,cg01819863,cg01828414,cg01837375,cg01854097,cg01855070,cg01857019,cg01859228,cg01868499,cg01884057,cg01884217,cg01890197,cg01894743,cg01898056,cg01905478,cg01912298,cg01940149,cg01948226,cg01977079,cg01984146,cg01989461,cg01993732,cg02006203,cg02044161,cg02048377,cg02067882,cg02076598,cg02084211,cg02097152,cg02126909,cg02171206,cg02180507,cg02196730,cg02206980,cg02208432,cg02229757,cg02234048,cg02237368,cg02239677,cg02240159,cg02244288,cg02251859,cg02257953,cg02265619,cg02274284,cg02275713,cg02280486,cg02284014,cg02284980,cg02289752,cg02319142,cg02334877,cg02339392,cg02345556,cg02353165,cg02359409,cg02372613,cg02372905,cg02380535,cg02381751,cg02384792,cg02390806,cg02406084,cg02407647,cg02412616,cg02439077,cg02452435,cg02455706,cg02458846,cg02462282,cg02467435,cg02481789,cg02492873,cg02499139,cg02501827,cg02513547,cg02520707,cg02527881,cg02531794,cg02538305,cg02550226,cg02551604,cg02558361,cg02562448,cg02571636,cg02582338,cg02610851,cg02614045,cg02633609,cg02641372,cg02652003,cg02652369,cg02657611,cg02673002,cg02675527,cg02694170,cg02709052,cg02736560,cg02747822,cg02751803,cg02754929,cg02767663,cg02774390,cg02784731,cg02785814,cg02805354,cg02812767,cg02827087,cg02834447,cg02848961,cg02855432,cg02861197,cg02866122,cg02878831,cg02880444,cg02880629,cg02888701,cg02889777,cg02909738,cg02910054,cg02915939,cg02920851,cg02936035,cg02940042,cg02977524,cg02998240,cg03021329,cg03050188,cg03060546,cg03069098,cg03077842,cg03089717,cg03091616,cg03113739,cg03123370,cg03150042,cg03167953,cg03173807,cg03190578,cg03196329,cg03199678,cg03214385,cg03216580,cg03265014,cg03303475,cg03305906,cg03311274,cg03328201,cg03328374,cg03329597,cg03329714,cg03333546,cg03345805,cg03347694,cg03354707,cg03361579,cg03364620,cg03370451,cg03372526,cg03380427,cg03407441,cg03417454,cg03424262,cg03437883,cg03464685,cg03466977,cg03468524,cg03474731,cg03492924,cg03501393,cg03526776,cg03552929,cg03560586,cg03583463,cg03585734,cg03588583,cg03588998,cg03594311,cg03594801,cg03595533,cg03630672,cg03647861,cg03651613,cg03657973,cg03658251,cg03665785,cg03668386,cg03680338,cg03688324,cg03689076,cg03694391,cg03711207,cg03713592,cg03732007,cg03732541,cg03738400,cg03778669,cg03780653,cg03802191,cg03806693,cg03808017,cg03811081,cg03813377,cg03822217,cg03831667,cg03837680,cg03847932,cg03849731,cg03850986,cg03853586,cg03868770,cg03877680,cg03885343,cg03885664,cg03895404,cg03902505,cg03906075,cg03907572,cg03916912,cg03959838,cg03961133,cg03965726,cg03984055,cg03987748,cg03993213,cg04012082,cg04031016,cg04036182,cg04040925,cg04046247,cg04055096,cg04060051,cg04060163,cg04068518,cg04087271,cg04106389,cg04108406,cg04111102,cg04132472,cg04132891,cg04140754,cg04142929,cg04148237,cg04184094,cg04213746,cg04226366,cg04231319,cg04252942,cg04257751,cg04260590,cg04277114,cg04287289,cg04300162,cg04307107,cg04307776,cg04307987,cg04311134,cg04340435,cg04351776,cg04359828,cg04370226,cg04375931,cg04386222,cg04399147,cg04399565,cg04415269,cg04429609,cg04445406,cg04446345,cg04448141,cg04451570,cg04463386,cg04469105,cg04471037,cg04496281,cg04497547,cg04498082,cg04518186,cg04527603,cg04547002,cg04553112,cg04566534,cg04578978,cg04607235,cg04607844,cg04618327,cg04638710,cg04645070,cg04677158,cg04682580,cg04696274,cg04698475,cg04706327,cg04722955,cg04724937,cg04730103,cg04736490,cg04742282,cg04753836,cg04754304,cg04820762,cg04822548,cg04850017,cg04852230,cg04896851,cg04913265,cg04936325,cg04940435,cg04944904,cg04951086,cg04954225,cg04973925,cg05024925,cg05036103,cg05047537,cg05053920,cg05054006,cg05068570,cg05082311,cg05083469,cg05084668,cg05090351,cg05119127,cg05129050,cg05129572,cg05131771,cg05147244,cg05159804,cg05170449,cg05177637,cg05177932,cg05180856,cg05184032,cg05186936,cg05219445,cg05230511,cg05232865,cg05255112,cg05284064,cg05293930,cg05304168,cg05310240,cg05337694,cg05352955,cg05358900,cg05360138,cg05361366,cg05370662,cg05374263,cg05377824,cg05385477,cg05393297,cg05401590,cg05409597,cg05419581,cg05424606,cg05450034,cg05468953,cg05487507,cg05487895,cg05488681,cg05489065,cg05492290,cg05496900,cg05500400,cg05505459,cg05517233,cg05523882,cg05527609,cg05540472,cg05564831,cg05589046,cg05590130,cg05602501,cg05628927,cg05631513,cg05638439,cg05644662,cg05650161,cg05650511,cg05651106,cg05658137,cg05683785,cg05694292,cg05714155,cg05716544,cg05719612,cg05728019,cg05729249,cg05740244,cg05743734,cg05775895,cg05777052,cg05778324,cg05804949,cg05841700,cg05846633,cg05864683,cg05894494,cg05902108,cg05924882,cg05928362,cg05934660,cg05948642,cg05952475,cg05962382,cg05962755,cg05963690,cg05971934,cg05986288,cg05986866,cg05989862,cg05992628,cg05992904,cg06016189,cg06060754,cg06080874,cg06085042,cg06088623,cg06121262,cg06130787,cg06144718,cg06148154,cg06155710,cg06159181,cg06161099,cg06169135,cg06177350,cg06191042,cg06200634,cg06202614,cg06209491,cg06217202,cg06221963,cg06223926,cg06223951,cg06224893,cg06233202,cg06245352,cg06246224,cg06265050,cg06269281,cg06292624,cg06293172,cg06300469,cg06318676,cg06341590,cg06348275,cg06361114,cg06365898,cg06385383,cg06392426,cg06419239,cg06422694,cg06425615,cg06431347,cg06459104,cg06479520,cg06489993,cg06492412,cg06498468,cg06541857,cg06542282,cg06544937,cg06546033,cg06547386,cg06547513,cg06557421,cg06561607,cg06582575,cg06597413,cg06600936,cg06609049,cg06618686,cg06623918,cg06625640,cg06627557,cg06632402,cg06633162,cg06633413,cg06634504,cg06635797,cg06641522,cg06650235,cg06677367,cg06683487,cg06685724,cg06686712,cg06692744,cg06697600,cg06718696,cg06737308,cg06755741,cg06789686,cg06790244,cg06801544,cg06809965,cg06823220,cg06825512,cg06895831,cg06899660,cg06906869,cg06910114,cg06917015,cg06917450,cg06917634,cg06936155,cg06941159,cg06949778,cg06959052,cg06963182,cg06967469,cg06969206,cg06970082,cg06972903,cg06981712,cg06981781,cg06983508,cg06986596,cg06992877,cg06998687,cg07005131,cg07018435,cg07029024,cg07034561,cg07042104,cg07050011,cg07072475,cg07099588,cg07102210,cg07103917,cg07111415,cg07112210,cg07113474,cg07124719,cg07126263,cg07131374,cg07135303,cg07135405,cg07136873,cg07142400,cg07150166,cg07218275,cg07219303,cg07235057,cg07262873,cg07314298,cg07322925,cg07348845,cg07364631,cg07369270,cg07369274,cg07371747,cg07389322,cg07394127,cg07439611,cg07461715,cg07466807,cg07472354,cg07480608,cg07484827,cg07513323,cg07539182,cg07541023,cg07543487,cg07545846,cg07567797,cg07578130,cg07599881,cg07602659,cg07624650,cg07633666,cg07636037,cg07645296,cg07649498,cg07651906,cg07654263,cg07679836,cg07684457,cg07695256,cg07702439,cg07720865,cg07729269,cg07774964,cg07777703,cg07791039,cg07799239,cg07809909,cg07812904,cg07813377,cg07814076,cg07814122,cg07835181,cg07836921,cg07837209,cg07850323,cg07889765,cg07905924,cg07908924,cg07909619,cg07920561,cg07930825,cg07933720,cg07937514,cg07967246,cg07983955,cg07984904,cg07986773,cg07998124,cg07998677,cg08030119,cg08037817,cg08051679,cg08070646,cg08076025,cg08087655,cg08098264,cg08111922,cg08125733,cg08128133,cg08130307,cg08139264,cg08139543,cg08140459,cg08159945,cg08161306,cg08164795,cg08179530,cg08183114,cg08188268,cg08195484,cg08210727,cg08213375,cg08221168,cg08242665,cg08267789,cg08274380,cg08276054,cg08280829,cg08314984,cg08339898,cg08360281,cg08365687,cg08370546,cg08373528,cg08382737,cg08394080,cg08400210,cg08422745,cg08432053,cg08446038,cg08454687,cg08461229,cg08461752,cg08477332,cg08481491,cg08488708,cg08498262,cg08503702,cg08521840,cg08523029,cg08530439,cg08558259,cg08577424,cg08622435,cg08630212,cg08635449,cg08648241,cg08655844,cg08658634,cg08670715,cg08675364,cg08684991,cg08705227,cg08709029,cg08731516,cg08748184,cg08761308,cg08762424,cg08783616,cg08794763,cg08804725,cg08808571,cg08827674,cg08847533,cg08859206,cg08861617,cg08868697,cg08875094,cg08880817,cg08894532,cg08898775,cg08918950,cg08936898,cg08955448,cg08969263,cg08971049,cg08985259,cg09003973,cg09006985,cg09008179,cg09009770,cg09018609,cg09035930,cg09036531,cg09043456,cg09065672,cg09075096,cg09123533,cg09129590,cg09152259,cg09161412,cg09163930,cg09173681,cg09179589,cg09201001,cg09203789,cg09227575,cg09240238,cg09250473,cg09254098,cg09284795,cg09285005,cg09306362,cg09322349,cg09337911,cg09395599,cg09423836,cg09435798,cg09456493,cg09461728,cg09470059,cg09489281,cg09489639,cg09507567,cg09530468,cg09532679,cg09537434,cg09540102,cg09571762,cg09588186,cg09592244,cg09599518,cg09608765,cg09626299,cg09626867,cg09643539,cg09657337,cg09665739,cg09673200,cg09678212,cg09684429,cg09688127,cg09692838,cg09704660,cg09722212,cg09733528,cg09754225,cg09760422,cg09763356,cg09775263,cg09796270,cg09797092,cg09821763,cg09826288,cg09830162,cg09855212,cg09873284,cg09887367,cg09894503,cg09918751,cg09936400,cg09983885,cg10001715,cg10006969,cg10008461,cg10022447,cg10025846,cg10034588,cg10046767,cg10070864,cg10088187,cg10105414,cg10109585,cg10130088,cg10130564,cg10192340,cg10193107,cg10194759,cg10199490,cg10203483,cg10217749,cg10230957,cg10246903,cg10265016,cg10270306,cg10304534,cg10312679,cg10330473,cg10331829,cg10358780,cg10400081,cg10409131,cg10414026,cg10414466,cg10434653,cg10435654,cg10441124,cg10449041,cg10451844,cg10460168,cg10464577,cg10472759,cg10484566,cg10487724,cg10493506,cg10545740,cg10549753,cg10556349,cg10560245,cg10590465,cg10599446,cg10610477,cg10612096,cg10613814,cg10624860,cg10628982,cg10648222,cg10653746,cg10685856,cg10701640,cg10705523,cg10706802,cg10716666,cg10762744,cg10786767,cg10826338,cg10843707,cg10855283,cg10855531,cg10875041,cg10883421,cg10911889,cg10914899,cg10921709,cg10949862,cg10962762,cg10980102,cg10982049,cg10985202,cg10988251,cg10992024,cg10994395,cg11014740,cg11015497,cg11030744,cg11051139,cg11058730,cg11066209,cg11069269,cg11078875,cg11108320,cg11109077,cg11125805,cg11128457,cg11139010,cg11173636,cg11178920,cg11201040,cg11226562,cg11241579,cg11257193,cg11264820,cg11293029,cg11325146,cg11347165,cg11366775,cg11369927,cg11370381,cg11373237,cg11376173,cg11385162,cg11402205,cg11417675,cg11432751,cg11458974,cg11463903,cg11472631,cg11482879,cg11519256,cg11520834,cg11535255,cg11539498,cg11553153,cg11564601,cg11565512,cg11621586,cg11635421,cg11641809,cg11643099,cg11644478,cg11655627,cg11665156,cg11668419,cg11679609,cg11698131,cg11698354,cg11700221,cg11715966,cg11729779,cg11735089,cg11752635,cg11766498,cg11813497,cg11815105,cg11828820,cg11843606,cg11879182,cg11881660,cg11901034,cg11911166,cg11935018,cg11945235,cg11955166,cg11963006,cg11978051,cg11986756,cg11999598,cg12006334,cg12006683,cg12022583,cg12043019,cg12046867,cg12050358,cg12087004,cg12092351,cg12128614,cg12147346,cg12149471,cg12150066,cg12160664,cg12172153,cg12175038,cg12208777,cg12224375,cg12239264,cg12241552,cg12242038,cg12261451,cg12289137,cg12291519,cg12343639,cg12381317,cg12393668,cg12400121,cg12402129,cg12409515,cg12430027,cg12447832,cg12473912,cg12478742,cg12479090,cg12490959,cg12491643,cg12495829,cg12507643,cg12511796,cg12560992,cg12563847,cg12569668,cg12593268,cg12606891,cg12610070,cg12613775,cg12615879,cg12620499,cg12640565,cg12647423,cg12666336,cg12673726,cg12679965,cg12695986,cg12700145,cg12709329,cg12715330,cg12727528,cg12731993,cg12745174,cg12765567,cg12798194,cg12801329,cg12843227,cg12843448,cg12843627,cg12845451,cg12858577,cg12859507,cg12861782,cg12882968,cg12896318,cg12920004,cg12933814,cg12934281,cg12935359,cg12938224,cg13007210,cg13011109,cg13022077,cg13045504,cg13064062,cg13073564,cg13074526,cg13080503,cg13101390,cg13105904,cg13126982,cg13132497,cg13143770,cg13149736,cg13174688,cg13188283,cg13191599,cg13198297,cg13207180,cg13236475,cg13278956,cg13279811,cg13295911,cg13319975,cg13327078,cg13339907,cg13349042,cg13378083,cg13426642,cg13453228,cg13455416,cg13459349,cg13467780,cg13472558,cg13473803,cg13488811,cg13511117,cg13511885,cg13529640,cg13572037,cg13573388,cg13575071,cg13576669,cg13582457,cg13590011,cg13603099,cg13622587,cg13622788,cg13632595,cg13633952,cg13639937,cg13651328,cg13658542,cg13666471,cg13670099,cg13699412,cg13710375,cg13717768,cg13733266,cg13739312,cg13767294,cg13770235,cg13774959,cg13785068,cg13785928,cg13838055,cg13852943,cg13878360,cg13883576,cg13888509,cg13894848,cg13897783,cg13908232,cg13916298,cg13922901,cg13931752,cg13932362,cg13966137,cg13984289,cg13999415,cg14001239,cg14004768,cg14020803,cg14021904,cg14026238,cg14032261,cg14036704,cg14048834,cg14055312,cg14061069,cg14076183,cg14077716,cg14085262,cg14085527,cg14118062,cg14118616,cg14138827,cg14146740,cg14155397,cg14162417,cg14165858,cg14172482,cg14186256,cg14229175,cg14234990,cg14240646,cg14248031,cg14254433,cg14310674,cg14316118,cg14317533,cg14327698,cg14334587,cg14346872,cg14353677,cg14390305,cg14393161,cg14405103,cg14460198,cg14482998,cg14497143,cg14503247,cg14508705,cg14515483,cg14516473,cg14522790,cg14522793,cg14523723,cg14555481,cg14557415,cg14571491,cg14576962,cg14588463,cg14597930,cg14610875,cg14630856,cg14640588,cg14649507,cg14657561,cg14665812,cg14667838,cg14683738,cg14684166,cg14692106,cg14698961,cg14701959,cg14703454,cg14711818,cg14728969,cg14750269,cg14758173,cg14779329,cg14784415,cg14793586,cg14814621,cg14827090,cg14829677,cg14853169,cg14919044,cg14948434,cg14969094,cg15026715,cg15030167,cg15034300,cg15038512,cg15042778,cg15081653,cg15083037,cg15084122,cg15084902,cg15113785,cg15146515,cg15173674,cg15201536,cg15231374,cg15235893,cg15256783,cg15256973,cg15268471,cg15274684,cg15312894,cg15315385,cg15330654,cg15348288,cg15400028,cg15425465,cg15453257,cg15465615,cg15466234,cg15472728,cg15473028,cg15479262,cg15490075,cg15495949,cg15505543,cg15507776,cg15526747,cg15540054,cg15550330,cg15552845,cg15586945,cg15605529,cg15640580,cg15655868,cg15685223,cg15701714,cg15715852,cg15726045,cg15735316,cg15743157,cg15755568,cg15781784,cg15788095,cg15790037,cg15822222,cg15824017,cg15831967,cg15831998,cg15852320,cg15888996,cg15895121,cg15927357,cg15975750,cg15989981,cg16004875,cg16011679,cg16022595,cg16022748,cg16046214,cg16060189,cg16064932,cg16068812,cg16082336,cg16093786,cg16109817,cg16126580,cg16152139,cg16156954,cg16159152,cg16187261,cg16194253,cg16210378,cg16218715,cg16223899,cg16239717,cg16240755,cg16245261,cg16245911,cg16274899,cg16294659,cg16318994,cg16320185,cg16343357,cg16347969,cg16348638,cg16359360,cg16393899,cg16405432,cg16410943,cg16426182,cg16467811,cg16474684,cg16484401,cg16486109,cg16491492,cg16498913,cg16510070,cg16516295,cg16523158,cg16543958,cg16549809,cg16558695,cg16578485,cg16600927,cg16605227,cg16615211,cg16622246,cg16647257,cg16655385,cg16658535,cg16668548,cg16671360,cg16671801,cg16673477,cg16674327,cg16677845,cg16719409,cg16744238,cg16747321,cg16749578,cg16781264,cg16798686,cg16814023,cg16815743,cg16835097,cg16846691,cg16862695,cg16881183,cg16911214,cg16915580,cg16922058,cg16923290,cg16941929,cg16949228,cg16980318,cg17015467,cg17025287,cg17030679,cg17040800,cg17050756,cg17055322,cg17059388,cg17064926,cg17077815,cg17089917,cg17093914,cg17111166,cg17116034,cg17117718,cg17120908,cg17122758,cg17152266,cg17228962,cg17240725,cg17245865,cg17267171,cg17291251,cg17311022,cg17328631,cg17334536,cg17338544,cg17370927,cg17378803,cg17408686,cg17415650,cg17416565,cg17419461,cg17425144,cg17430681,cg17437261,cg17445812,cg17498841,cg17499490,cg17499935,cg17500686,cg17519280,cg17525418,cg17536848,cg17544691,cg17560472,cg17580178,cg17588491,cg17601546,cg17608911,cg17611880,cg17618285,cg17629820,cg17639894,cg17640201,cg17649445,cg17654011,cg17708080,cg17715556,cg17716664,cg17731776,cg17797106,cg17799982,cg17811589,cg17852021,cg17863274,cg17865872,cg17916960,cg17939935,cg17972361,cg17997358,cg18005079,cg18016565,cg18019280,cg18020491,cg18028222,cg18046441,cg18089426,cg18090147,cg18101225,cg18142353,cg18155211,cg18163452,cg18183701,cg18217832,cg18223359,cg18233390,cg18252515,cg18266414,cg18340013,cg18354264,cg18357526,cg18361445,cg18372467,cg18393994,cg18421367,cg18427091,cg18441479,cg18450905,cg18476689,cg18496383,cg18516195,cg18535167,cg18538662,cg18552620,cg18576835,cg18605382,cg18657988,cg18672030,cg18678763,cg18704904,cg18707723,cg18721802,cg18734320,cg18735402,cg18753646,cg18756277,cg18765799,cg18768515,cg18810026,cg18825076,cg18830919,cg18856296,cg18892128,cg18911972,cg18939077,cg18951332,cg18953546,cg18986008,cg19000631,cg19028706,cg19028711,cg19045300,cg19064402,cg19087171,cg19098606,cg19101566,cg19182537,cg19187155,cg19190762,cg19200197,cg19234591,cg19284277,cg19300195,cg19331490,cg19336497,cg19395706,cg19406481,cg19411699,cg19414418,cg19417526,cg19419914,cg19432846,cg19460792,cg19461320,cg19480699,cg19482086,cg19490066,cg19491776,cg19509663,cg19520710,cg19560798,cg19579005,cg19590140,cg19608286,cg19610905,cg19634315,cg19634964,cg19681188,cg19709608,cg19709743,cg19727803,cg19747945,cg19752611,cg19753435,cg19766460,cg19782880,cg19784622,cg19805943,cg19828846,cg19836471,cg19848313,cg19873297,cg19893409,cg19903156,cg19908114,cg19949948,cg19959041,cg19979643,cg19980929,cg19985477,cg19987060,cg19997502,cg20010264,cg20016023,cg20017382,cg20019365,cg20020161,cg20052632,cg20069451,cg20075914,cg20095266,cg20139844,cg20153322,cg20169015,cg20180721,cg20208858,cg20239369,cg20291244,cg20299496,cg20315257,cg20319791,cg20338478,cg20390237,cg20435097,cg20448089,cg20471783,cg20473420,cg20485607,cg20488673,cg20488820,cg20491446,cg20503156,cg20535653,cg20537511,cg20553004,cg20585768,cg20590252,cg20607169,cg20627754,cg20628663,cg20637307,cg20647615,cg20663203,cg20673407,cg20680720,cg20695627,cg20700740,cg20701996,cg20715589,cg20748132,cg20749147,cg20752628,cg20760168,cg20788021,cg20795118,cg20800956,cg20828424,cg20844427,cg20847228,cg20853376,cg20857709,cg20876010,cg20880067,cg20887711,cg20888094,cg20921096,cg20925263,cg20954179,cg20987029,cg21036336,cg21081097,cg21084890,cg21101883,cg21108841,cg21114390,cg21136789,cg21137540,cg21139150,cg21153358,cg21209552,cg21215336,cg21226546,cg21250427,cg21255657,cg21276379,cg21303039,cg21321148,cg21327887,cg21367232,cg21404557,cg21406002,cg21435844,cg21438252,cg21523688,cg21532618,cg21540775,cg21585512,cg21593856,cg21597760,cg21598294,cg21598751,cg21648391,cg21654974,cg21665078,cg21668625,cg21692246,cg21721566,cg21764456,cg21795156,cg21798802,cg21804045,cg21815063,cg21816996,cg21818252,cg21825059,cg21832243,cg21834123,cg21868348,cg21908344,cg21976957,cg21982573,cg22016779,cg22055719,cg22110654,cg22113540,cg22134718,cg22169053,cg22189070,cg22200774,cg22202345,cg22211198,cg22219089,cg22279294,cg22323942,cg22334681,cg22336359,cg22345048,cg22351451,cg22386492,cg22404934,cg22431486,cg22489759,cg22514963,cg22554448,cg22572071,cg22579624,cg22594201,cg22599996,cg22643110,cg22652561,cg22676075,cg22680931,cg22682154,cg22687902,cg22705268,cg22709217,cg22718487,cg22752492,cg22799638,cg22800045,cg22838050,cg22875243,cg22875410,cg22879583,cg22885409,cg22903908,cg22972126,cg22976778,cg22996681,cg23034840,cg23048656,cg23064556,cg23090583,cg23110005,cg23149302,cg23162821,cg23173402,cg23204810,cg23214249,cg23221603,cg23226358,cg23229309,cg23249839,cg23255995,cg23260525,cg23261809,cg23281729,cg23285209,cg23323150,cg23325304,cg23339629,cg23371584,cg23372216,cg23396177,cg23415761,cg23418467,cg23424158,cg23435118,cg23446046,cg23456109,cg23473045,cg23474190,cg23480273,cg23505970,cg23512531,cg23521468,cg23523548,cg23530333,cg23542880,cg23553910,cg23562388,cg23576358,cg23590709,cg23609068,cg23625312,cg23642061,cg23659062,cg23697406,cg23731184,cg23736940,cg23746239,cg23758822,cg23777943,cg23779514,cg23783703,cg23790876,cg23805755,cg23812680,cg23832814,cg23849099,cg23873996,cg23881405,cg23886495,cg23920097,cg23933602,cg23947928,cg23960723,cg23978866,cg23992051,cg24005645,cg24009529,cg24013909,cg24032252,cg24033444,cg24062389,cg24064224,cg24065722,cg24075332,cg24089684,cg24160574,cg24162251,cg24182508,cg24218626,cg24226367,cg24256068,cg24260851,cg24299229,cg24312580,cg24325362,cg24334037,cg24342717,cg24343524,cg24343755,cg24353698,cg24367125,cg24372455,cg24379127,cg24424889,cg24426391,cg24432193,cg24450063,cg24451117,cg24463469,cg24477401,cg24514137,cg24516901,cg24517042,cg24519141,cg24521811,cg24537942,cg24538382,cg24553651,cg24566088,cg24588859,cg24603113,cg24603444,cg24629297,cg24642439,cg24643057,cg24652919,cg24674087,cg24674445,cg24682551,cg24691891,cg24692254,cg24700881,cg24718386,cg24726965,cg24738849,cg24744649,cg24772240,cg24785555,cg24786174,cg24794625,cg24798930,cg24812749,cg24813613,cg24826020,cg24839871,cg24845998,cg24848870,cg24859127,cg24860938,cg24885937,cg24910189,cg24913975,cg24959793,cg24987170,cg25010880,cg25012795,cg25054828,cg25066655,cg25068765,cg25075347,cg25075664,cg25151453,cg25174290,cg25177224,cg25186680,cg25193676,cg25201537,cg25205988,cg25215230,cg25223140,cg25259712,cg25263912,cg25287272,cg25315648,cg25318976,cg25344376,cg25345738,cg25358565,cg25382128,cg25394960,cg25402137,cg25407064,cg25433648,cg25449513,cg25499543,cg25536137,cg25540824,cg25560215,cg25594106,cg25594982,cg25606969,cg25647583,cg25656098,cg25664220,cg25673636,cg25691326,cg25691442,cg25697538,cg25727520,cg25731534,cg25735133,cg25736002,cg25736692,cg25740925,cg25742037,cg25755851,cg25757017,cg25779764,cg25790333,cg25804541,cg25817165,cg25821040,cg25830869,cg25842050,cg25852941,cg25932599,cg25945732,cg25954441,cg25970491,cg25989392,cg25996647,cg26085804,cg26116260,cg26118111,cg26119090,cg26135397,cg26173659,cg26185508,cg26192567,cg26194222,cg26209676,cg26232129,cg26237810,cg26275848,cg26319038,cg26332213,cg26332985,cg26336701,cg26338869,cg26351966,cg26355502,cg26363039,cg26371521,cg26384229,cg26395211,cg26422981,cg26435160,cg26442630,cg26454172,cg26489750,cg26504305,cg26544448,cg26561254,cg26613073,cg26620356,cg26625863,cg26645069,cg26665480,cg26668626,cg26689666,cg26690915,cg26700422,cg26708214,cg26708920,cg26742183,cg26773791,cg26788216,cg26838949,cg26853808,cg26894552,cg26899598,cg26918510,cg26937943,cg26946232,cg26977944,cg26981201,cg26993610,cg27006541,cg27018554,cg27028796,cg27046573,cg27079194,cg27094856,cg27099455,cg27127927,cg27129171,cg27139956,cg27142759,cg27149555,cg27160886,cg27181169,cg27225990,cg27236539,cg27279460,cg27284194,cg27295467,cg27299712,cg27310706,cg27340564,cg27349682,cg27351239,cg27366882,cg27371329,cg27398070,cg27434086,cg27454528,cg27482129,cg27519424,cg27587439,cg27618369,cg27623937,cg27625401,cg27631724,cg27635372,cg27641394,cg27656400	E004	3.89e-11
5.681	4.17e-16	E005 H1 BMP4 Derived Trophoblast Cultured Cells	ES Cell	DHS	E005-DNase.hotspot.fdr0.01.broad.bed.gz	cg00012203,cg00043076,cg00047081,cg00048149,cg00057667,cg00061907,cg00063077,cg00081175,cg00103276,cg00108722,cg00110688,cg00131081,cg00146027,cg00146437,cg00156216,cg00171729,cg00207965,cg00235562,cg00258809,cg00264384,cg00298025,cg00318989,cg00324438,cg00325548,cg00329014,cg00334056,cg00334794,cg00363486,cg00376283,cg00383796,cg00386141,cg00399407,cg00419220,cg00421693,cg00475140,cg00484396,cg00532936,cg00534318,cg00545801,cg00549475,cg00550955,cg00552271,cg00591949,cg00605270,cg00624853,cg00635294,cg00676988,cg00687962,cg00695362,cg00705808,cg00711252,cg00722041,cg00722225,cg00733150,cg00775293,cg00782443,cg00788739,cg00827016,cg00827164,cg00838397,cg00846297,cg00846580,cg00857968,cg00871371,cg00908189,cg00908766,cg00918181,cg00939682,cg00962000,cg00977110,cg00978521,cg01026233,cg01044608,cg01062113,cg01094920,cg01135670,cg01141506,cg01144889,cg01147727,cg01148193,cg01190171,cg01198434,cg01201512,cg01205267,cg01206211,cg01218899,cg01239044,cg01256026,cg01256987,cg01264639,cg01268286,cg01294757,cg01300495,cg01307606,cg01307684,cg01309013,cg01314165,cg01315201,cg01324539,cg01338228,cg01339753,cg01341218,cg01345157,cg01346077,cg01346448,cg01358620,cg01362696,cg01364137,cg01372059,cg01374397,cg01394884,cg01403005,cg01406381,cg01427815,cg01431908,cg01440648,cg01475952,cg01479738,cg01480447,cg01482620,cg01485708,cg01527666,cg01532746,cg01546248,cg01553584,cg01571842,cg01599674,cg01612629,cg01616225,cg01620701,cg01627594,cg01636873,cg01697026,cg01701183,cg01701819,cg01704474,cg01715842,cg01731777,cg01732984,cg01733572,cg01736264,cg01736680,cg01739960,cg01741372,cg01745370,cg01753263,cg01757068,cg01804452,cg01814130,cg01818953,cg01819863,cg01828414,cg01837375,cg01855070,cg01884217,cg01898056,cg01912298,cg01933774,cg01934258,cg01948226,cg01984146,cg01989461,cg02006203,cg02025680,cg02067882,cg02076598,cg02109507,cg02122367,cg02180507,cg02196730,cg02206980,cg02234048,cg02240159,cg02251859,cg02274284,cg02285386,cg02289752,cg02290008,cg02334877,cg02345556,cg02353165,cg02372905,cg02406084,cg02407647,cg02455706,cg02458846,cg02464551,cg02467435,cg02492873,cg02520707,cg02531794,cg02551604,cg02582338,cg02582734,cg02604346,cg02635260,cg02642822,cg02652003,cg02657611,cg02694170,cg02698622,cg02709052,cg02736560,cg02751143,cg02751803,cg02767663,cg02774390,cg02827087,cg02834447,cg02838443,cg02848961,cg02861197,cg02866122,cg02874061,cg02878831,cg02880444,cg02880629,cg02889777,cg02910979,cg02915939,cg02936035,cg02940042,cg02946294,cg02977524,cg02998240,cg03021329,cg03030267,cg03050188,cg03060546,cg03077842,cg03089717,cg03127349,cg03162092,cg03190578,cg03196329,cg03199678,cg03216580,cg03293050,cg03311274,cg03316149,cg03328201,cg03329597,cg03329714,cg03333546,cg03345805,cg03347694,cg03380427,cg03387510,cg03407441,cg03437883,cg03444122,cg03464685,cg03466977,cg03474731,cg03548384,cg03560586,cg03595533,cg03596178,cg03596910,cg03601828,cg03630672,cg03651613,cg03658251,cg03660162,cg03668386,cg03683866,cg03689076,cg03694391,cg03713592,cg03714609,cg03732541,cg03738400,cg03778669,cg03780653,cg03792522,cg03797139,cg03806693,cg03808017,cg03813377,cg03822389,cg03831667,cg03837680,cg03850986,cg03853586,cg03868770,cg03877680,cg03895404,cg03902505,cg03916912,cg03959838,cg03965726,cg03978269,cg03987748,cg04006718,cg04021733,cg04031016,cg04037038,cg04060163,cg04089426,cg04106389,cg04111102,cg04132472,cg04132891,cg04217070,cg04252942,cg04257751,cg04287289,cg04307107,cg04307776,cg04307987,cg04311134,cg04370226,cg04372213,cg04375931,cg04399565,cg04401763,cg04413036,cg04424002,cg04429609,cg04434255,cg04445406,cg04446345,cg04463386,cg04471037,cg04497547,cg04498082,cg04527603,cg04547002,cg04547393,cg04553112,cg04575478,cg04583074,cg04600792,cg04607235,cg04638710,cg04645070,cg04662369,cg04698475,cg04706327,cg04742282,cg04753836,cg04759999,cg04820491,cg04852230,cg04901598,cg04951086,cg04954225,cg04973925,cg05023826,cg05024925,cg05047537,cg05054006,cg05073004,cg05090351,cg05129572,cg05135972,cg05159804,cg05164961,cg05170449,cg05177932,cg05183671,cg05184032,cg05185634,cg05186936,cg05210480,cg05215830,cg05230511,cg05232865,cg05255112,cg05288346,cg05293930,cg05294016,cg05304168,cg05310240,cg05328761,cg05337694,cg05358900,cg05360138,cg05370662,cg05374263,cg05377824,cg05378572,cg05424606,cg05441372,cg05444541,cg05487507,cg05487895,cg05500400,cg05505459,cg05527609,cg05560635,cg05590130,cg05602501,cg05631513,cg05644662,cg05650511,cg05694292,cg05716544,cg05729249,cg05740244,cg05804949,cg05813673,cg05831441,cg05878887,cg05894494,cg05902108,cg05928362,cg05938633,cg05952475,cg05962382,cg05963690,cg05986288,cg05989862,cg05992628,cg06060754,cg06073814,cg06085042,cg06085518,cg06087988,cg06144718,cg06155710,cg06177350,cg06191042,cg06233202,cg06245352,cg06265050,cg06269281,cg06289320,cg06318676,cg06335515,cg06341590,cg06348275,cg06361114,cg06378617,cg06431347,cg06459104,cg06465011,cg06467775,cg06498468,cg06529643,cg06544937,cg06582575,cg06597413,cg06600936,cg06609049,cg06623918,cg06627557,cg06632402,cg06633162,cg06641522,cg06650235,cg06677367,cg06685724,cg06686712,cg06692744,cg06713796,cg06718696,cg06755062,cg06801544,cg06895640,cg06895831,cg06899660,cg06917634,cg06941159,cg06949778,cg06959052,cg06963182,cg06967469,cg06970082,cg06972903,cg06981781,cg06986596,cg06992877,cg07005131,cg07018435,cg07029024,cg07091607,cg07095347,cg07099588,cg07113474,cg07126263,cg07135303,cg07142400,cg07150038,cg07150166,cg07161953,cg07180422,cg07183361,cg07235057,cg07255004,cg07314298,cg07348845,cg07364631,cg07369274,cg07389228,cg07394127,cg07438401,cg07439611,cg07461715,cg07472354,cg07473564,cg07480608,cg07541023,cg07547054,cg07567797,cg07572930,cg07583744,cg07624650,cg07627002,cg07636037,cg07645296,cg07695256,cg07729269,cg07774964,cg07791039,cg07812904,cg07847452,cg07850323,cg07889765,cg07909619,cg07910479,cg07933720,cg07964975,cg07971596,cg07984904,cg07998677,cg08037817,cg08087655,cg08098264,cg08123158,cg08123411,cg08125733,cg08128133,cg08130307,cg08139264,cg08139543,cg08140459,cg08160623,cg08164795,cg08179530,cg08183114,cg08188268,cg08195484,cg08197981,cg08210727,cg08213375,cg08274380,cg08276054,cg08279665,cg08298491,cg08339898,cg08360281,cg08384314,cg08394080,cg08422745,cg08432053,cg08446038,cg08477332,cg08498262,cg08503702,cg08511297,cg08512188,cg08523029,cg08530439,cg08531940,cg08549034,cg08549889,cg08558259,cg08586979,cg08630212,cg08635449,cg08670715,cg08686008,cg08709029,cg08710911,cg08718518,cg08723318,cg08731516,cg08808571,cg08808795,cg08847533,cg08859206,cg08865760,cg08868697,cg08875094,cg08894532,cg08918950,cg08936898,cg08944029,cg08955448,cg08971049,cg08979494,cg09006985,cg09018853,cg09043456,cg09045979,cg09065672,cg09075096,cg09075522,cg09129590,cg09152259,cg09161412,cg09163930,cg09201001,cg09227575,cg09240238,cg09250473,cg09254098,cg09284795,cg09306362,cg09335634,cg09337911,cg09355428,cg09375873,cg09395599,cg09435798,cg09456493,cg09470059,cg09532679,cg09537434,cg09552240,cg09592244,cg09599518,cg09622076,cg09643539,cg09733528,cg09785550,cg09797092,cg09821763,cg09826288,cg09847541,cg09848303,cg09873284,cg09887367,cg09983885,cg09999657,cg10001715,cg10004681,cg10006969,cg10010176,cg10022447,cg10045840,cg10055154,cg10059540,cg10064339,cg10070864,cg10088187,cg10109585,cg10130088,cg10130564,cg10163377,cg10193107,cg10234477,cg10256372,cg10270306,cg10290455,cg10304534,cg10322053,cg10358780,cg10397419,cg10400081,cg10409131,cg10414026,cg10414466,cg10434653,cg10441124,cg10449041,cg10451844,cg10464577,cg10472759,cg10487724,cg10500277,cg10545740,cg10549753,cg10556349,cg10590465,cg10599446,cg10610477,cg10611692,cg10667154,cg10688950,cg10706802,cg10716666,cg10730786,cg10762744,cg10774331,cg10788618,cg10832096,cg10833838,cg10855283,cg10873538,cg10875041,cg10883421,cg10911889,cg10955092,cg10958369,cg10962762,cg10982049,cg10985202,cg10985371,cg11014740,cg11051139,cg11058730,cg11131752,cg11166303,cg11173636,cg11178920,cg11201040,cg11212594,cg11226562,cg11241579,cg11244641,cg11257193,cg11265725,cg11293029,cg11293610,cg11303519,cg11309498,cg11325146,cg11336987,cg11366901,cg11369927,cg11376173,cg11402205,cg11417675,cg11432751,cg11458409,cg11458974,cg11463903,cg11472631,cg11496616,cg11519256,cg11539498,cg11564601,cg11602361,cg11621586,cg11635421,cg11643099,cg11644478,cg11766498,cg11805489,cg11813497,cg11815105,cg11832395,cg11843606,cg11879182,cg11881660,cg11901034,cg11935018,cg11945235,cg11963006,cg11986756,cg12006334,cg12043019,cg12046867,cg12149471,cg12160664,cg12172153,cg12192113,cg12224375,cg12239264,cg12242038,cg12289137,cg12291519,cg12343639,cg12363726,cg12393668,cg12394010,cg12400121,cg12402129,cg12430027,cg12435644,cg12447832,cg12478742,cg12507643,cg12560992,cg12593268,cg12620499,cg12640565,cg12667732,cg12679965,cg12695986,cg12700145,cg12709329,cg12711722,cg12715330,cg12727528,cg12770644,cg12771741,cg12801329,cg12815355,cg12843227,cg12854167,cg12858577,cg12859507,cg12877278,cg12902759,cg12927716,cg12933814,cg12938224,cg13007210,cg13022077,cg13045193,cg13045504,cg13064062,cg13121670,cg13126982,cg13143770,cg13149736,cg13176608,cg13188283,cg13279811,cg13297827,cg13319975,cg13349042,cg13378649,cg13385530,cg13417632,cg13459349,cg13467780,cg13472558,cg13488811,cg13529640,cg13572037,cg13573388,cg13576669,cg13582457,cg13592792,cg13603099,cg13608647,cg13626825,cg13633952,cg13644071,cg13651328,cg13658542,cg13666471,cg13699412,cg13710375,cg13733266,cg13767294,cg13770235,cg13785068,cg13785928,cg13803195,cg13832817,cg13838055,cg13883027,cg13883576,cg13888509,cg13894848,cg13897783,cg13908232,cg13922901,cg13942251,cg13944161,cg13958625,cg13982090,cg13994823,cg13999415,cg14001486,cg14004768,cg14020803,cg14032261,cg14036704,cg14038650,cg14048834,cg14085527,cg14146740,cg14162417,cg14172482,cg14180032,cg14186256,cg14222615,cg14240646,cg14245118,cg14248031,cg14306023,cg14310674,cg14316118,cg14317533,cg14327698,cg14329285,cg14353677,cg14354529,cg14375890,cg14393161,cg14460198,cg14497143,cg14503247,cg14508705,cg14515483,cg14516473,cg14555481,cg14557415,cg14571491,cg14588463,cg14610875,cg14621698,cg14649507,cg14657561,cg14667838,cg14683738,cg14684166,cg14692106,cg14698961,cg14703454,cg14711818,cg14728969,cg14784415,cg14812222,cg14814621,cg14874256,cg14948434,cg14969094,cg15003194,cg15033269,cg15034300,cg15038512,cg15042778,cg15083037,cg15084122,cg15146515,cg15158366,cg15183446,cg15201536,cg15231374,cg15256973,cg15268471,cg15274684,cg15315385,cg15321696,cg15330654,cg15352109,cg15400028,cg15448681,cg15451537,cg15473028,cg15490075,cg15514307,cg15540054,cg15586945,cg15605529,cg15618908,cg15715852,cg15735316,cg15743157,cg15767424,cg15774710,cg15781784,cg15822222,cg15824017,cg15831967,cg15876825,cg15888996,cg15895121,cg15927357,cg15953550,cg15962507,cg15975750,cg15997315,cg16004875,cg16011679,cg16022595,cg16022748,cg16043523,cg16060189,cg16064932,cg16082336,cg16109817,cg16126580,cg16152139,cg16156954,cg16194253,cg16205008,cg16210378,cg16215705,cg16218715,cg16220770,cg16223899,cg16245261,cg16252808,cg16256615,cg16274899,cg16328549,cg16343357,cg16348638,cg16393899,cg16405432,cg16426182,cg16467811,cg16484401,cg16486109,cg16516295,cg16579702,cg16593628,cg16600927,cg16615211,cg16622246,cg16647257,cg16655385,cg16668548,cg16671801,cg16674327,cg16677845,cg16692277,cg16719409,cg16726577,cg16749578,cg16814023,cg16815743,cg16846691,cg16881183,cg16915580,cg16923290,cg16949228,cg16980318,cg17008962,cg17015467,cg17040800,cg17050756,cg17071566,cg17084751,cg17111166,cg17120908,cg17122758,cg17207485,cg17218818,cg17240725,cg17245865,cg17291251,cg17309322,cg17311022,cg17328631,cg17334536,cg17360854,cg17378803,cg17408686,cg17416565,cg17425144,cg17498841,cg17499490,cg17500686,cg17519280,cg17525418,cg17544691,cg17560472,cg17580178,cg17618285,cg17639894,cg17640201,cg17649445,cg17654011,cg17688768,cg17715556,cg17751646,cg17797106,cg17811589,cg17839226,cg17843510,cg17852021,cg17852026,cg17863274,cg18019280,cg18027781,cg18090147,cg18101225,cg18109665,cg18126320,cg18155211,cg18161711,cg18174702,cg18183774,cg18217832,cg18223359,cg18224419,cg18243471,cg18252515,cg18340013,cg18357526,cg18358965,cg18417061,cg18422575,cg18427091,cg18441479,cg18476689,cg18490567,cg18535167,cg18538662,cg18552620,cg18574969,cg18592195,cg18594054,cg18657988,cg18672030,cg18678763,cg18704904,cg18707723,cg18708598,cg18721802,cg18825076,cg18851133,cg18891815,cg18951332,cg18986008,cg19000631,cg19016694,cg19045300,cg19064402,cg19098606,cg19101566,cg19168482,cg19182537,cg19234591,cg19284277,cg19296262,cg19308663,cg19309256,cg19359656,cg19419914,cg19460792,cg19461320,cg19482086,cg19489172,cg19490066,cg19491776,cg19508464,cg19520710,cg19560798,cg19579005,cg19608286,cg19681188,cg19709743,cg19727803,cg19744540,cg19752611,cg19766460,cg19788186,cg19836471,cg19848313,cg19873297,cg19893409,cg19908114,cg19959041,cg19976997,cg19985477,cg19997502,cg20010264,cg20017382,cg20019365,cg20034552,cg20052632,cg20069451,cg20095266,cg20118020,cg20139844,cg20169015,cg20180721,cg20190922,cg20193665,cg20201458,cg20208858,cg20209499,cg20291244,cg20319457,cg20378921,cg20408253,cg20457652,cg20488673,cg20491446,cg20535653,cg20553004,cg20585768,cg20607169,cg20627754,cg20635144,cg20663203,cg20673407,cg20676887,cg20680720,cg20695627,cg20700740,cg20707670,cg20715589,cg20727362,cg20752628,cg20821424,cg20828424,cg20834123,cg20844427,cg20851540,cg20857709,cg20887711,cg20888094,cg20925263,cg20954179,cg20987029,cg20995928,cg21031561,cg21081097,cg21100469,cg21101883,cg21114390,cg21120800,cg21139150,cg21209552,cg21226546,cg21250427,cg21327887,cg21367232,cg21435844,cg21540775,cg21598294,cg21600611,cg21654974,cg21798802,cg21815063,cg21816996,cg21818252,cg21834123,cg21890199,cg21976957,cg21982573,cg22128645,cg22134718,cg22145805,cg22169053,cg22189070,cg22211198,cg22219089,cg22279294,cg22323942,cg22334681,cg22336359,cg22345048,cg22381144,cg22386492,cg22404934,cg22431486,cg22514963,cg22554448,cg22572071,cg22652561,cg22680931,cg22705268,cg22709217,cg22718487,cg22740801,cg22752492,cg22800045,cg22859267,cg22875243,cg22875410,cg22879583,cg22885409,cg22931642,cg22933714,cg22934246,cg22972126,cg22976778,cg23018548,cg23019886,cg23034840,cg23047096,cg23048656,cg23064556,cg23090583,cg23114819,cg23162821,cg23206873,cg23207176,cg23226358,cg23229309,cg23255995,cg23260525,cg23281729,cg23285209,cg23307143,cg23323150,cg23325304,cg23339629,cg23371584,cg23412777,cg23415761,cg23456109,cg23470828,cg23473045,cg23474190,cg23505970,cg23512531,cg23521468,cg23522485,cg23542880,cg23562388,cg23576358,cg23590709,cg23609068,cg23625312,cg23642061,cg23659062,cg23678954,cg23697406,cg23736940,cg23758822,cg23779514,cg23783703,cg23805755,cg23812680,cg23884120,cg23886495,cg23933602,cg23978723,cg23978866,cg24009529,cg24013909,cg24033444,cg24045875,cg24064224,cg24162251,cg24166450,cg24182508,cg24226367,cg24230185,cg24315629,cg24325362,cg24342717,cg24343524,cg24353698,cg24367125,cg24372455,cg24426391,cg24450063,cg24451117,cg24463469,cg24514137,cg24526136,cg24537942,cg24610044,cg24642439,cg24648986,cg24652919,cg24674445,cg24691891,cg24692254,cg24700881,cg24744649,cg24772240,cg24785555,cg24794625,cg24796450,cg24798930,cg24811805,cg24812749,cg24826020,cg24835959,cg24839871,cg24845998,cg24859127,cg24860938,cg24885937,cg24939380,cg25010880,cg25032888,cg25054828,cg25071886,cg25075664,cg25174290,cg25186680,cg25201537,cg25205988,cg25215230,cg25287272,cg25298410,cg25318976,cg25326690,cg25358565,cg25382128,cg25407064,cg25446881,cg25449513,cg25499543,cg25536137,cg25540824,cg25560215,cg25594982,cg25606969,cg25651118,cg25656098,cg25691442,cg25697538,cg25727520,cg25742037,cg25755851,cg25757017,cg25817165,cg25821040,cg25828385,cg25830869,cg25913779,cg25932599,cg25945732,cg25954441,cg25969472,cg25970491,cg25981343,cg25996584,cg25996647,cg26085804,cg26116260,cg26118111,cg26173659,cg26183482,cg26185508,cg26192567,cg26209676,cg26212420,cg26221442,cg26232129,cg26319038,cg26338869,cg26351966,cg26355502,cg26361533,cg26384229,cg26384385,cg26395211,cg26422981,cg26489750,cg26514793,cg26544448,cg26607553,cg26613073,cg26645069,cg26665480,cg26668626,cg26700422,cg26708214,cg26724975,cg26742183,cg26759740,cg26773791,cg26788216,cg26815032,cg26853808,cg26899598,cg26918510,cg26981201,cg26993610,cg27006541,cg27026202,cg27044881,cg27079194,cg27094856,cg27099455,cg27113868,cg27127927,cg27129171,cg27139956,cg27142759,cg27149555,cg27160886,cg27181169,cg27236539,cg27250486,cg27253783,cg27275821,cg27279460,cg27295467,cg27310706,cg27336424,cg27337122,cg27349682,cg27366882,cg27373749,cg27400746,cg27419914,cg27454528,cg27466466,cg27511824,cg27519424,cg27543741,cg27587439,cg27612889,cg27631724,cg27641394	E005	3.46e-14
3.528	5.26e-09	E006 H1 Derived Mesenchymal Stem Cells	ES Cell	DHS	E006-DNase.hotspot.fdr0.01.broad.bed.gz	cg00012203,cg00048149,cg00049066,cg00049729,cg00057667,cg00061907,cg00063077,cg00081175,cg00093057,cg00101154,cg00110688,cg00112238,cg00114966,cg00119460,cg00128766,cg00139258,cg00142036,cg00146027,cg00156216,cg00171729,cg00207965,cg00216549,cg00232092,cg00235562,cg00246121,cg00264384,cg00275181,cg00275665,cg00277334,cg00288844,cg00292029,cg00295879,cg00298025,cg00299943,cg00318495,cg00318989,cg00319839,cg00329014,cg00334056,cg00347893,cg00358161,cg00363486,cg00376283,cg00380780,cg00386141,cg00410788,cg00411901,cg00419680,cg00420922,cg00421693,cg00425431,cg00435616,cg00460463,cg00461015,cg00474218,cg00475140,cg00483852,cg00484396,cg00509207,cg00512337,cg00520135,cg00529236,cg00532936,cg00534318,cg00549475,cg00563845,cg00573159,cg00574580,cg00577905,cg00591949,cg00605270,cg00624853,cg00631329,cg00635294,cg00655913,cg00665405,cg00676988,cg00687962,cg00695362,cg00705808,cg00711252,cg00721416,cg00722225,cg00733150,cg00744898,cg00749291,cg00760338,cg00766382,cg00788739,cg00798554,cg00810055,cg00817464,cg00827164,cg00838397,cg00846580,cg00848461,cg00857968,cg00871371,cg00908189,cg00912277,cg00939682,cg00947581,cg00962000,cg00966522,cg00977110,cg00978521,cg00990977,cg00999904,cg01036806,cg01044025,cg01044608,cg01057552,cg01062113,cg01067983,cg01119319,cg01121063,cg01135670,cg01148193,cg01165022,cg01190171,cg01198434,cg01218899,cg01239044,cg01252219,cg01264639,cg01268286,cg01284858,cg01294757,cg01303236,cg01303814,cg01307684,cg01309013,cg01315201,cg01324343,cg01339753,cg01341218,cg01345157,cg01346448,cg01359822,cg01362696,cg01369914,cg01376180,cg01388757,cg01394847,cg01403005,cg01406381,cg01414830,cg01422293,cg01427108,cg01427815,cg01431908,cg01438403,cg01480447,cg01482620,cg01496075,cg01517654,cg01520402,cg01525366,cg01527307,cg01527666,cg01532746,cg01540380,cg01546248,cg01577707,cg01612629,cg01612824,cg01616225,cg01617117,cg01620701,cg01624560,cg01627594,cg01636873,cg01697026,cg01701819,cg01715842,cg01726808,cg01732984,cg01733572,cg01736264,cg01739960,cg01741372,cg01745370,cg01753263,cg01758899,cg01767116,cg01781567,cg01807094,cg01818953,cg01819863,cg01819912,cg01828414,cg01835962,cg01837375,cg01855070,cg01857019,cg01868499,cg01893100,cg01898056,cg01912298,cg01928545,cg01933774,cg01934258,cg01948226,cg01977079,cg01984146,cg01989461,cg02006203,cg02067882,cg02076598,cg02088237,cg02097152,cg02109507,cg02126909,cg02176678,cg02180507,cg02188185,cg02196730,cg02197387,cg02206980,cg02229757,cg02234048,cg02244288,cg02251859,cg02259246,cg02284014,cg02290008,cg02319142,cg02339392,cg02345556,cg02346797,cg02353165,cg02359409,cg02372613,cg02372905,cg02381751,cg02384792,cg02393380,cg02403198,cg02406084,cg02452435,cg02467435,cg02481642,cg02492873,cg02501827,cg02511570,cg02536721,cg02538305,cg02551604,cg02558361,cg02571055,cg02582338,cg02610851,cg02614045,cg02622254,cg02635260,cg02652003,cg02652369,cg02657611,cg02675527,cg02698622,cg02709052,cg02729068,cg02733803,cg02736560,cg02747822,cg02751803,cg02763462,cg02767663,cg02804067,cg02805354,cg02812767,cg02827087,cg02848961,cg02855432,cg02861197,cg02874061,cg02880444,cg02880629,cg02889777,cg02898678,cg02910979,cg02915939,cg02936049,cg02940042,cg02946294,cg02977524,cg02983090,cg02998240,cg03021329,cg03030267,cg03050188,cg03060546,cg03067884,cg03089717,cg03115937,cg03123370,cg03127349,cg03167953,cg03183608,cg03190769,cg03199678,cg03216580,cg03224396,cg03241901,cg03265014,cg03305906,cg03311274,cg03329597,cg03329714,cg03333546,cg03345805,cg03364620,cg03372174,cg03372526,cg03380427,cg03387510,cg03407441,cg03417454,cg03437883,cg03464685,cg03474731,cg03541331,cg03547924,cg03560586,cg03572680,cg03583463,cg03588998,cg03595533,cg03596178,cg03601828,cg03651613,cg03655237,cg03657973,cg03658251,cg03668006,cg03668386,cg03689076,cg03693486,cg03707168,cg03713592,cg03732007,cg03732541,cg03738400,cg03756705,cg03778669,cg03780653,cg03792522,cg03806693,cg03808017,cg03812784,cg03813377,cg03822389,cg03826848,cg03831667,cg03837680,cg03847641,cg03847932,cg03849731,cg03850986,cg03862943,cg03868770,cg03877680,cg03879320,cg03885664,cg03892543,cg03895221,cg03895404,cg03902505,cg03906075,cg03916912,cg03957109,cg03961133,cg03965726,cg03980250,cg03984055,cg03987748,cg03993213,cg03993335,cg04012082,cg04025535,cg04031016,cg04036182,cg04037038,cg04040925,cg04055096,cg04060051,cg04060163,cg04068518,cg04089426,cg04100322,cg04106389,cg04111102,cg04132472,cg04132891,cg04140754,cg04169527,cg04184094,cg04200607,cg04217070,cg04226366,cg04231319,cg04252942,cg04257751,cg04277114,cg04282141,cg04287289,cg04307107,cg04307987,cg04340435,cg04350563,cg04351776,cg04370226,cg04371749,cg04375931,cg04391064,cg04399147,cg04413036,cg04424002,cg04429609,cg04445406,cg04446345,cg04448141,cg04463386,cg04469105,cg04471037,cg04477510,cg04496281,cg04496895,cg04497547,cg04498082,cg04527603,cg04553112,cg04575478,cg04578978,cg04587829,cg04607235,cg04641947,cg04645070,cg04655299,cg04662153,cg04662369,cg04698475,cg04706327,cg04712314,cg04722955,cg04723534,cg04724937,cg04727522,cg04727866,cg04742282,cg04776727,cg04803994,cg04818594,cg04852230,cg04893899,cg04896851,cg04911139,cg04913265,cg04932937,cg04936325,cg04940435,cg04951086,cg04957903,cg04973925,cg05005343,cg05024925,cg05031931,cg05041125,cg05047537,cg05054006,cg05082311,cg05083469,cg05089197,cg05119127,cg05121110,cg05129572,cg05135175,cg05147244,cg05147273,cg05159804,cg05184032,cg05186936,cg05219445,cg05224206,cg05283379,cg05293930,cg05304168,cg05322916,cg05328761,cg05337694,cg05360138,cg05374263,cg05377824,cg05378572,cg05385477,cg05409597,cg05415606,cg05416345,cg05419581,cg05430997,cg05471323,cg05487507,cg05488681,cg05492290,cg05500930,cg05517233,cg05523882,cg05527609,cg05535202,cg05564831,cg05620169,cg05638439,cg05658137,cg05728019,cg05729249,cg05740244,cg05743734,cg05775895,cg05795333,cg05804949,cg05813673,cg05840412,cg05864683,cg05878887,cg05887092,cg05894494,cg05902108,cg05948642,cg05958252,cg05959720,cg05986288,cg05989862,cg06020615,cg06027584,cg06028605,cg06060754,cg06073814,cg06081988,cg06085042,cg06085204,cg06085518,cg06087988,cg06088623,cg06089008,cg06142740,cg06148154,cg06160413,cg06174215,cg06177350,cg06190046,cg06191042,cg06202614,cg06209491,cg06216090,cg06217202,cg06221963,cg06223926,cg06223951,cg06233202,cg06245352,cg06246224,cg06265050,cg06269281,cg06292624,cg06300469,cg06305962,cg06319903,cg06341590,cg06348275,cg06361114,cg06365898,cg06392426,cg06419239,cg06422694,cg06431347,cg06450820,cg06465011,cg06498468,cg06505273,cg06541857,cg06544937,cg06546033,cg06547513,cg06561607,cg06582575,cg06600936,cg06609049,cg06623918,cg06627557,cg06629120,cg06633162,cg06635797,cg06645081,cg06677367,cg06685724,cg06686712,cg06686725,cg06692744,cg06697600,cg06714440,cg06718696,cg06737308,cg06755741,cg06787622,cg06789686,cg06801544,cg06809965,cg06864431,cg06872548,cg06899660,cg06905679,cg06917634,cg06937882,cg06941159,cg06963182,cg06967469,cg06972903,cg06981781,cg06986596,cg06992877,cg07003097,cg07018435,cg07029024,cg07034561,cg07046120,cg07072475,cg07076836,cg07095347,cg07099588,cg07102368,cg07103917,cg07112210,cg07113474,cg07126263,cg07135303,cg07136873,cg07142400,cg07150166,cg07218275,cg07246325,cg07262873,cg07314298,cg07318830,cg07364631,cg07368817,cg07389322,cg07392085,cg07394127,cg07398839,cg07404979,cg07438401,cg07443710,cg07452164,cg07461715,cg07466807,cg07480446,cg07501125,cg07533345,cg07539182,cg07541023,cg07567797,cg07578130,cg07602659,cg07624650,cg07627002,cg07636037,cg07645296,cg07649498,cg07651906,cg07679836,cg07685357,cg07695256,cg07697733,cg07702439,cg07720865,cg07729269,cg07747785,cg07797709,cg07799239,cg07803582,cg07813377,cg07835181,cg07846307,cg07874757,cg07895576,cg07908924,cg07909619,cg07920561,cg07933720,cg07937514,cg07964975,cg07971596,cg07972762,cg07983955,cg07986773,cg08030119,cg08037817,cg08081727,cg08087655,cg08098264,cg08111922,cg08112313,cg08123158,cg08123411,cg08125733,cg08130307,cg08139264,cg08139543,cg08140459,cg08148697,cg08159945,cg08179530,cg08183114,cg08187501,cg08188060,cg08188268,cg08195484,cg08210727,cg08221168,cg08223699,cg08248807,cg08254831,cg08257579,cg08274380,cg08276054,cg08280829,cg08292120,cg08298491,cg08319489,cg08339898,cg08344080,cg08356028,cg08360281,cg08370546,cg08384314,cg08422745,cg08435386,cg08446038,cg08461229,cg08477332,cg08498262,cg08503702,cg08511297,cg08523029,cg08530439,cg08531940,cg08549034,cg08577424,cg08586979,cg08622435,cg08635449,cg08643692,cg08665416,cg08670715,cg08675364,cg08709029,cg08718518,cg08727202,cg08731516,cg08748184,cg08757742,cg08794763,cg08799032,cg08808571,cg08811958,cg08827346,cg08847533,cg08859206,cg08865760,cg08868697,cg08875094,cg08894532,cg08898775,cg08907507,cg08909806,cg08918950,cg08927844,cg08936898,cg08944029,cg08955448,cg08969263,cg08971049,cg08979494,cg09003973,cg09006985,cg09008179,cg09035930,cg09043456,cg09045610,cg09065672,cg09069072,cg09075484,cg09129590,cg09152259,cg09161412,cg09163930,cg09173681,cg09201001,cg09203789,cg09227575,cg09240238,cg09249803,cg09250473,cg09254098,cg09303423,cg09306362,cg09316848,cg09322534,cg09337911,cg09423836,cg09435798,cg09456493,cg09461728,cg09470059,cg09483595,cg09489281,cg09489639,cg09519218,cg09530468,cg09532679,cg09536176,cg09537434,cg09540102,cg09552240,cg09586924,cg09592244,cg09599518,cg09608765,cg09626867,cg09638344,cg09641518,cg09643539,cg09673200,cg09678212,cg09690918,cg09692838,cg09699896,cg09747669,cg09754225,cg09760422,cg09763356,cg09796270,cg09799186,cg09821763,cg09826288,cg09830162,cg09836616,cg09847541,cg09856107,cg09873284,cg09918751,cg09951392,cg10001715,cg10004681,cg10006969,cg10010176,cg10022447,cg10027352,cg10046767,cg10064339,cg10088187,cg10109585,cg10127375,cg10130564,cg10158181,cg10174563,cg10193107,cg10217749,cg10230591,cg10230957,cg10233674,cg10234477,cg10256372,cg10270306,cg10304534,cg10330473,cg10349874,cg10358780,cg10364923,cg10397419,cg10400081,cg10405645,cg10409131,cg10414026,cg10414466,cg10434653,cg10435654,cg10441124,cg10447690,cg10449041,cg10449608,cg10464577,cg10472759,cg10487724,cg10512769,cg10513866,cg10528700,cg10549753,cg10560245,cg10590465,cg10599446,cg10611692,cg10624860,cg10628982,cg10706802,cg10745413,cg10762744,cg10774331,cg10788618,cg10807894,cg10826338,cg10833838,cg10843707,cg10855283,cg10859771,cg10875041,cg10883421,cg10911889,cg10921709,cg10931237,cg10982049,cg10985202,cg10985371,cg10992024,cg11014740,cg11018547,cg11051139,cg11058730,cg11066209,cg11131752,cg11153375,cg11173636,cg11178920,cg11191385,cg11201040,cg11226562,cg11254439,cg11257193,cg11293029,cg11293610,cg11303519,cg11325146,cg11349980,cg11366775,cg11369927,cg11370381,cg11394361,cg11417675,cg11422359,cg11432751,cg11458409,cg11458974,cg11463903,cg11520834,cg11553153,cg11564601,cg11621586,cg11635421,cg11644478,cg11655627,cg11668419,cg11679609,cg11680220,cg11715966,cg11766498,cg11815105,cg11827190,cg11832395,cg11843606,cg11879182,cg11901034,cg11905045,cg11911166,cg11935018,cg11945235,cg11955166,cg11955385,cg11963006,cg11984750,cg11999598,cg12006683,cg12043019,cg12140854,cg12150066,cg12160664,cg12172153,cg12175038,cg12182186,cg12198977,cg12204117,cg12224375,cg12239264,cg12241552,cg12242038,cg12291519,cg12303769,cg12343639,cg12366978,cg12373236,cg12373597,cg12377874,cg12381317,cg12389669,cg12394010,cg12400121,cg12430027,cg12447832,cg12456798,cg12473912,cg12479090,cg12507643,cg12548730,cg12560076,cg12560992,cg12593268,cg12610070,cg12620499,cg12627844,cg12640565,cg12647020,cg12662640,cg12673726,cg12679965,cg12695986,cg12709329,cg12727528,cg12742958,cg12755738,cg12797990,cg12801329,cg12808797,cg12824719,cg12843227,cg12858577,cg12859507,cg12927716,cg12933814,cg12935359,cg12938224,cg12947132,cg12952529,cg13011109,cg13073564,cg13080503,cg13086005,cg13102235,cg13105904,cg13117173,cg13123165,cg13126982,cg13132497,cg13148650,cg13174688,cg13185188,cg13188283,cg13191599,cg13195254,cg13212048,cg13279811,cg13297827,cg13302309,cg13319975,cg13327078,cg13349042,cg13355542,cg13391479,cg13423180,cg13432682,cg13442969,cg13462890,cg13467780,cg13472558,cg13473803,cg13488811,cg13511885,cg13516755,cg13529640,cg13562929,cg13572037,cg13573388,cg13575071,cg13576669,cg13582457,cg13597605,cg13603099,cg13632595,cg13633952,cg13644071,cg13651328,cg13658542,cg13666471,cg13674437,cg13684632,cg13710375,cg13733266,cg13767294,cg13770235,cg13803195,cg13816228,cg13838055,cg13867052,cg13883027,cg13888509,cg13894848,cg13897783,cg13916421,cg13920856,cg13932362,cg13980930,cg13982090,cg13996401,cg14001239,cg14004768,cg14013597,cg14020803,cg14032261,cg14047370,cg14048834,cg14054578,cg14055312,cg14061069,cg14085527,cg14118616,cg14155397,cg14162417,cg14172482,cg14186256,cg14200209,cg14222615,cg14229175,cg14229348,cg14234990,cg14240646,cg14245662,cg14286320,cg14301048,cg14308648,cg14310674,cg14316118,cg14329285,cg14334587,cg14343337,cg14343414,cg14375890,cg14393161,cg14398247,cg14405103,cg14460198,cg14482998,cg14515483,cg14516473,cg14522793,cg14523723,cg14555481,cg14557415,cg14571491,cg14576962,cg14588463,cg14610875,cg14621698,cg14634687,cg14648161,cg14649507,cg14657561,cg14667838,cg14683738,cg14692106,cg14698961,cg14728969,cg14758173,cg14793586,cg14814621,cg14823940,cg14835473,cg14874256,cg14948434,cg14969094,cg14989316,cg15003194,cg15026715,cg15034300,cg15038512,cg15083037,cg15084902,cg15094703,cg15146515,cg15154427,cg15173674,cg15201536,cg15231374,cg15256053,cg15262886,cg15268471,cg15274684,cg15287806,cg15312894,cg15323541,cg15330654,cg15364721,cg15400028,cg15427127,cg15436123,cg15448681,cg15453257,cg15473028,cg15490075,cg15495949,cg15507776,cg15526747,cg15540054,cg15586945,cg15591803,cg15605314,cg15618908,cg15696309,cg15702905,cg15735316,cg15743157,cg15790037,cg15822222,cg15831967,cg15837623,cg15838553,cg15852320,cg15871951,cg15874912,cg15888996,cg15927328,cg15927357,cg15962507,cg15975750,cg16011679,cg16022595,cg16022748,cg16039142,cg16046214,cg16060189,cg16068812,cg16082336,cg16109817,cg16126580,cg16127514,cg16136290,cg16156954,cg16159152,cg16162590,cg16194253,cg16210378,cg16215705,cg16218715,cg16220770,cg16223899,cg16245261,cg16245911,cg16252808,cg16274899,cg16301894,cg16308270,cg16341836,cg16343357,cg16343401,cg16348638,cg16393899,cg16405432,cg16410943,cg16426182,cg16427703,cg16467811,cg16470279,cg16474684,cg16484401,cg16486109,cg16491492,cg16510983,cg16516295,cg16528125,cg16534399,cg16545438,cg16558695,cg16572745,cg16578485,cg16600927,cg16615211,cg16622246,cg16627836,cg16655385,cg16668548,cg16671360,cg16671801,cg16673477,cg16674327,cg16677845,cg16692277,cg16719409,cg16726577,cg16744238,cg16749578,cg16752482,cg16789867,cg16835097,cg16846691,cg16881183,cg16890091,cg16915580,cg16922058,cg16923290,cg16949228,cg17002670,cg17015467,cg17025287,cg17030679,cg17040800,cg17059388,cg17071301,cg17079561,cg17111166,cg17117718,cg17120908,cg17122758,cg17207485,cg17240725,cg17245865,cg17327848,cg17334536,cg17338544,cg17360854,cg17370927,cg17395555,cg17401724,cg17408686,cg17425144,cg17427732,cg17474786,cg17498841,cg17500686,cg17519280,cg17525418,cg17536848,cg17544691,cg17560472,cg17580178,cg17611880,cg17618285,cg17639894,cg17640201,cg17649445,cg17654011,cg17688768,cg17708080,cg17718095,cg17733482,cg17747518,cg17751646,cg17797106,cg17799982,cg17811589,cg17839166,cg17843510,cg17852021,cg17965945,cg18016565,cg18020491,cg18030306,cg18082583,cg18088723,cg18089426,cg18090147,cg18101225,cg18117039,cg18155211,cg18169661,cg18177731,cg18223359,cg18233390,cg18243471,cg18252515,cg18273401,cg18340013,cg18357526,cg18361445,cg18366541,cg18385299,cg18405544,cg18417061,cg18427091,cg18441479,cg18450905,cg18496131,cg18506297,cg18516195,cg18538270,cg18538662,cg18552620,cg18576835,cg18592195,cg18605382,cg18657988,cg18672030,cg18678763,cg18704904,cg18707723,cg18721802,cg18810026,cg18825076,cg18851133,cg18856296,cg18856359,cg18892128,cg18918418,cg18939077,cg18953546,cg19000631,cg19011590,cg19016694,cg19027850,cg19028711,cg19045300,cg19046580,cg19064402,cg19090437,cg19098606,cg19187155,cg19190762,cg19234591,cg19245151,cg19284277,cg19308663,cg19309256,cg19334336,cg19334801,cg19383430,cg19406481,cg19419914,cg19423996,cg19460792,cg19461320,cg19482086,cg19490066,cg19494761,cg19509663,cg19520710,cg19579005,cg19608286,cg19610905,cg19681188,cg19709608,cg19709743,cg19727803,cg19747945,cg19758317,cg19766460,cg19767048,cg19782880,cg19788186,cg19805943,cg19836471,cg19848313,cg19873297,cg19893409,cg19908114,cg19936812,cg19976997,cg19979643,cg19985477,cg19997502,cg19997662,cg20007063,cg20016023,cg20017382,cg20019365,cg20052632,cg20063450,cg20095266,cg20104055,cg20118020,cg20151452,cg20157874,cg20169015,cg20180721,cg20188733,cg20201458,cg20208858,cg20250015,cg20291244,cg20299496,cg20301050,cg20305489,cg20315257,cg20378921,cg20382493,cg20387843,cg20434272,cg20442982,cg20448089,cg20457652,cg20471783,cg20488673,cg20488820,cg20491446,cg20535653,cg20585768,cg20627754,cg20628663,cg20637307,cg20663203,cg20667664,cg20670909,cg20673407,cg20680720,cg20695627,cg20700740,cg20715589,cg20727362,cg20729889,cg20788021,cg20795118,cg20800956,cg20822028,cg20825355,cg20828424,cg20857709,cg20880067,cg20887711,cg20921096,cg20925263,cg20987029,cg20990011,cg21005828,cg21031561,cg21058413,cg21081097,cg21084890,cg21108841,cg21114390,cg21136789,cg21137540,cg21139150,cg21153358,cg21175246,cg21226546,cg21269219,cg21276379,cg21327887,cg21367232,cg21435844,cg21436544,cg21449597,cg21477591,cg21487631,cg21532618,cg21540775,cg21556904,cg21585512,cg21593856,cg21629986,cg21654974,cg21665078,cg21795156,cg21798802,cg21815063,cg21816996,cg21818252,cg21832243,cg21853334,cg21890199,cg21908344,cg21976957,cg22055719,cg22110654,cg22112435,cg22127309,cg22128645,cg22169053,cg22189070,cg22211198,cg22247664,cg22276401,cg22323942,cg22334681,cg22370094,cg22381144,cg22386492,cg22404934,cg22424213,cg22429911,cg22431486,cg22450531,cg22489759,cg22514963,cg22554448,cg22561592,cg22579624,cg22638302,cg22652561,cg22670675,cg22682154,cg22683418,cg22705268,cg22709217,cg22752492,cg22800045,cg22856976,cg22859267,cg22879476,cg22879583,cg22885409,cg22931642,cg22933714,cg22945620,cg22972126,cg22976778,cg22977420,cg22990218,cg22991152,cg23019886,cg23034840,cg23048656,cg23064556,cg23072099,cg23090583,cg23093090,cg23110005,cg23162821,cg23172293,cg23173402,cg23204810,cg23206873,cg23221603,cg23226358,cg23245237,cg23249839,cg23255995,cg23260525,cg23261809,cg23281729,cg23285209,cg23315892,cg23323150,cg23325304,cg23339629,cg23363758,cg23369364,cg23371584,cg23372216,cg23415761,cg23416621,cg23418467,cg23425970,cg23435118,cg23437967,cg23473045,cg23474190,cg23492779,cg23505970,cg23512531,cg23522485,cg23562388,cg23569067,cg23576358,cg23590709,cg23608075,cg23625312,cg23642061,cg23668581,cg23697406,cg23718633,cg23736940,cg23746239,cg23758822,cg23783703,cg23784549,cg23792349,cg23808165,cg23829395,cg23832814,cg23860519,cg23886495,cg23933602,cg23937771,cg23947928,cg23959705,cg23961982,cg23978866,cg23992051,cg23994668,cg24009529,cg24013761,cg24045875,cg24062389,cg24064224,cg24075332,cg24159697,cg24162251,cg24166450,cg24178897,cg24182508,cg24207161,cg24218626,cg24226367,cg24230185,cg24260851,cg24303303,cg24315629,cg24325362,cg24334149,cg24342717,cg24343755,cg24353698,cg24372455,cg24427597,cg24432193,cg24450063,cg24459371,cg24462980,cg24463469,cg24514137,cg24516901,cg24526136,cg24574546,cg24603444,cg24610044,cg24642439,cg24643057,cg24649046,cg24652919,cg24674087,cg24674445,cg24691891,cg24692254,cg24700881,cg24718386,cg24744649,cg24746938,cg24749015,cg24760696,cg24761668,cg24772240,cg24785555,cg24786174,cg24796450,cg24798930,cg24805373,cg24812749,cg24826020,cg24839871,cg24845998,cg24860938,cg24865315,cg24916757,cg24917105,cg24974982,cg24987170,cg25010880,cg25012795,cg25054828,cg25054961,cg25066655,cg25075664,cg25098418,cg25139410,cg25169483,cg25174290,cg25186680,cg25205988,cg25215230,cg25219661,cg25287272,cg25291613,cg25345738,cg25358565,cg25407064,cg25445047,cg25471831,cg25471987,cg25478327,cg25499543,cg25534756,cg25536137,cg25540824,cg25588740,cg25594106,cg25606969,cg25647583,cg25656098,cg25691442,cg25727520,cg25736692,cg25738319,cg25740925,cg25742037,cg25755851,cg25757017,cg25759020,cg25774094,cg25799589,cg25804541,cg25806255,cg25821040,cg25830869,cg25836232,cg25852941,cg25908778,cg25913779,cg25932599,cg25954441,cg25969472,cg25980539,cg25981343,cg26054574,cg26080737,cg26085804,cg26096415,cg26097391,cg26116260,cg26118111,cg26119090,cg26135397,cg26142999,cg26173659,cg26192567,cg26203879,cg26209676,cg26233374,cg26302760,cg26319038,cg26338869,cg26351966,cg26355502,cg26361533,cg26363039,cg26384229,cg26395211,cg26399995,cg26433333,cg26467422,cg26472938,cg26475774,cg26504305,cg26510160,cg26514793,cg26515213,cg26544448,cg26607553,cg26615853,cg26620356,cg26645069,cg26658816,cg26665480,cg26668626,cg26708920,cg26724975,cg26742183,cg26788216,cg26815032,cg26838949,cg26853808,cg26878626,cg26894552,cg26899598,cg26918510,cg26937943,cg26945880,cg26946232,cg26981201,cg27018554,cg27026202,cg27028796,cg27079194,cg27094856,cg27099455,cg27113868,cg27127927,cg27129171,cg27139956,cg27149555,cg27160886,cg27171569,cg27181169,cg27188994,cg27213416,cg27225990,cg27236539,cg27250486,cg27279460,cg27299712,cg27336424,cg27340564,cg27347036,cg27349682,cg27351239,cg27366882,cg27373749,cg27400746,cg27419914,cg27434086,cg27454528,cg27466466,cg27517424,cg27519424,cg27543334,cg27586797,cg27621587,cg27625637,cg27631724,cg27635372	E006	1.01e-07
-0.447	0.851	E007 H1 Derived Neuronal Progenitor Cultured Cells	ES Cell	DHS	E007-DNase.hotspot.fdr0.01.broad.bed.gz	cg00012203,cg00022866,cg00049729,cg00050482,cg00061907,cg00063077,cg00066239,cg00083937,cg00108722,cg00110688,cg00114132,cg00114966,cg00119460,cg00128766,cg00131081,cg00141366,cg00142036,cg00156216,cg00171154,cg00171729,cg00207965,cg00232092,cg00246121,cg00251111,cg00258809,cg00261912,cg00277334,cg00298025,cg00299943,cg00318495,cg00329014,cg00334056,cg00347893,cg00363486,cg00376283,cg00379830,cg00383796,cg00386141,cg00399407,cg00405699,cg00410788,cg00419220,cg00420922,cg00425431,cg00429726,cg00435616,cg00456672,cg00458322,cg00458337,cg00461015,cg00474218,cg00475140,cg00484396,cg00495681,cg00498772,cg00509207,cg00520135,cg00534318,cg00549475,cg00550955,cg00563845,cg00574412,cg00583046,cg00591660,cg00591949,cg00601890,cg00605270,cg00655913,cg00665405,cg00687962,cg00690460,cg00695362,cg00705808,cg00732378,cg00733150,cg00760338,cg00788739,cg00791764,cg00796973,cg00798554,cg00810055,cg00811358,cg00818473,cg00827164,cg00832546,cg00846580,cg00852783,cg00857968,cg00870514,cg00900933,cg00908189,cg00909806,cg00918181,cg00933603,cg00939682,cg00944873,cg00947581,cg00977110,cg00978521,cg01003021,cg01004859,cg01011453,cg01030404,cg01036806,cg01044608,cg01072076,cg01091514,cg01109643,cg01147810,cg01148193,cg01176363,cg01190171,cg01198434,cg01206211,cg01214817,cg01216565,cg01218899,cg01221157,cg01223463,cg01256665,cg01256987,cg01264639,cg01268286,cg01294695,cg01294757,cg01303236,cg01303814,cg01307684,cg01309013,cg01341218,cg01345157,cg01346077,cg01359822,cg01364137,cg01367324,cg01385043,cg01388757,cg01392867,cg01397395,cg01406381,cg01412419,cg01413809,cg01414830,cg01431908,cg01438403,cg01444397,cg01475952,cg01480447,cg01482620,cg01525366,cg01527307,cg01546248,cg01571842,cg01585852,cg01612629,cg01615050,cg01616225,cg01617117,cg01679043,cg01701819,cg01715842,cg01724150,cg01731777,cg01732984,cg01733572,cg01739960,cg01741372,cg01743873,cg01745370,cg01753263,cg01757068,cg01766873,cg01814130,cg01818953,cg01819863,cg01828414,cg01854097,cg01855070,cg01857019,cg01859228,cg01868499,cg01884057,cg01890197,cg01894743,cg01898056,cg01948226,cg01977079,cg01989461,cg02006203,cg02059896,cg02122367,cg02126909,cg02171206,cg02188185,cg02196730,cg02197387,cg02206980,cg02208432,cg02234048,cg02244288,cg02251859,cg02275713,cg02280486,cg02284014,cg02289752,cg02319142,cg02339392,cg02344895,cg02345556,cg02353165,cg02359409,cg02372613,cg02372905,cg02381751,cg02384792,cg02390806,cg02406084,cg02452435,cg02455706,cg02467435,cg02492873,cg02499139,cg02501827,cg02520707,cg02531794,cg02533364,cg02550226,cg02551604,cg02558361,cg02562448,cg02571636,cg02604346,cg02635260,cg02652369,cg02673002,cg02675527,cg02709052,cg02729068,cg02733803,cg02738086,cg02751803,cg02754929,cg02805354,cg02812767,cg02814523,cg02834447,cg02848961,cg02855432,cg02878831,cg02880444,cg02880629,cg02889777,cg02910054,cg02915939,cg02936035,cg02940042,cg02946294,cg02956715,cg02977524,cg02992311,cg02998240,cg03012946,cg03021329,cg03050188,cg03060546,cg03069098,cg03089717,cg03115937,cg03123370,cg03168508,cg03241901,cg03305906,cg03309967,cg03311274,cg03316750,cg03328201,cg03333546,cg03345805,cg03364620,cg03372174,cg03372526,cg03380427,cg03384979,cg03387510,cg03407441,cg03417454,cg03437883,cg03464685,cg03473434,cg03474731,cg03526776,cg03547924,cg03560586,cg03585734,cg03588998,cg03594311,cg03595533,cg03620565,cg03651613,cg03658251,cg03665785,cg03668386,cg03681057,cg03688324,cg03689076,cg03713592,cg03714609,cg03732541,cg03778669,cg03780653,cg03792522,cg03797139,cg03802191,cg03806693,cg03813377,cg03831667,cg03837680,cg03847932,cg03853586,cg03868770,cg03877680,cg03885343,cg03885664,cg03892543,cg03895404,cg03902505,cg03916912,cg03961133,cg03965726,cg03972838,cg03974188,cg03980250,cg03984055,cg03987748,cg03993213,cg04012082,cg04036182,cg04037038,cg04040925,cg04055096,cg04060051,cg04060163,cg04068518,cg04089426,cg04106389,cg04108406,cg04111102,cg04132472,cg04140754,cg04142929,cg04184094,cg04194678,cg04200607,cg04231319,cg04246113,cg04250194,cg04257751,cg04287289,cg04289385,cg04296635,cg04303330,cg04307107,cg04307987,cg04311134,cg04320760,cg04329172,cg04340435,cg04350563,cg04351776,cg04370226,cg04375931,cg04386222,cg04390734,cg04391064,cg04415269,cg04446345,cg04450003,cg04451570,cg04463386,cg04469105,cg04471037,cg04496281,cg04497547,cg04498082,cg04527603,cg04547002,cg04553112,cg04565261,cg04566534,cg04578978,cg04587829,cg04607235,cg04607844,cg04614656,cg04641947,cg04645070,cg04655299,cg04677158,cg04706327,cg04724937,cg04727522,cg04742282,cg04753836,cg04776727,cg04784535,cg04803994,cg04820491,cg04850017,cg04852230,cg04871875,cg04893899,cg04902443,cg04913265,cg04936325,cg04938738,cg04940435,cg04948744,cg05047537,cg05054006,cg05084668,cg05090351,cg05129050,cg05129572,cg05147244,cg05147273,cg05159804,cg05161682,cg05177637,cg05177932,cg05184032,cg05186936,cg05230511,cg05232865,cg05255112,cg05293930,cg05323448,cg05326358,cg05337694,cg05352955,cg05358544,cg05358900,cg05360138,cg05370662,cg05393297,cg05401590,cg05409597,cg05424606,cg05487895,cg05488681,cg05492442,cg05505459,cg05508639,cg05517233,cg05523882,cg05527609,cg05564831,cg05589046,cg05635388,cg05638439,cg05650161,cg05650511,cg05658549,cg05714155,cg05728019,cg05729249,cg05743734,cg05775895,cg05804949,cg05902108,cg05928362,cg05934660,cg05948642,cg05952475,cg05962382,cg05963690,cg05971934,cg05986041,cg05986288,cg05986866,cg05989862,cg05992628,cg05992904,cg06020615,cg06060754,cg06073814,cg06080874,cg06081988,cg06085042,cg06087623,cg06088623,cg06130787,cg06144718,cg06177350,cg06200634,cg06209491,cg06217202,cg06221963,cg06223951,cg06245352,cg06246224,cg06265050,cg06269281,cg06292624,cg06293172,cg06300469,cg06318676,cg06348275,cg06365898,cg06392426,cg06393589,cg06404080,cg06419732,cg06422694,cg06425615,cg06459104,cg06489993,cg06498468,cg06544937,cg06546033,cg06547386,cg06547513,cg06582575,cg06597413,cg06609049,cg06623918,cg06627557,cg06632402,cg06683487,cg06685724,cg06686712,cg06697600,cg06706876,cg06718696,cg06737308,cg06755741,cg06768010,cg06789686,cg06801544,cg06809965,cg06825512,cg06834712,cg06895640,cg06899660,cg06906869,cg06910114,cg06912964,cg06917015,cg06917450,cg06917634,cg06917867,cg06936155,cg06941159,cg06948242,cg06949778,cg06967469,cg06972903,cg06976285,cg06981781,cg06983508,cg06992877,cg07018435,cg07034561,cg07042104,cg07072475,cg07095347,cg07099588,cg07102210,cg07103917,cg07105421,cg07112210,cg07113474,cg07126263,cg07135303,cg07135405,cg07136873,cg07142400,cg07150166,cg07183361,cg07218275,cg07258167,cg07262873,cg07291065,cg07314298,cg07322925,cg07371747,cg07389322,cg07434284,cg07452164,cg07455279,cg07461715,cg07466807,cg07472354,cg07480446,cg07513323,cg07539182,cg07541023,cg07545846,cg07559992,cg07578130,cg07599881,cg07607196,cg07609200,cg07624650,cg07636037,cg07641567,cg07645296,cg07649498,cg07651906,cg07654263,cg07679836,cg07685357,cg07695256,cg07720865,cg07729269,cg07774964,cg07777703,cg07791039,cg07797709,cg07809909,cg07812904,cg07814122,cg07828024,cg07835181,cg07836921,cg07892785,cg07905924,cg07908924,cg07909619,cg07926491,cg07933720,cg07967246,cg07983955,cg07986773,cg07991139,cg07998124,cg07998677,cg08017756,cg08030119,cg08037817,cg08058156,cg08062233,cg08070646,cg08087655,cg08097548,cg08098264,cg08112313,cg08125733,cg08130307,cg08139543,cg08159945,cg08179530,cg08183114,cg08188268,cg08192033,cg08195484,cg08210727,cg08213375,cg08221168,cg08274380,cg08297640,cg08333283,cg08339898,cg08344080,cg08360281,cg08365687,cg08382737,cg08384314,cg08422745,cg08432053,cg08435386,cg08461229,cg08461752,cg08477332,cg08481491,cg08488708,cg08490304,cg08503702,cg08523029,cg08530439,cg08549034,cg08577424,cg08630212,cg08635449,cg08643692,cg08648241,cg08655844,cg08675364,cg08709029,cg08710911,cg08727202,cg08731516,cg08736216,cg08748184,cg08757742,cg08762628,cg08781789,cg08794763,cg08806802,cg08808571,cg08827346,cg08827674,cg08847533,cg08858540,cg08859206,cg08868697,cg08875094,cg08898775,cg08909806,cg08936898,cg08942051,cg08944029,cg08955448,cg08971049,cg09003973,cg09006985,cg09009770,cg09035930,cg09065672,cg09075522,cg09091185,cg09161412,cg09163930,cg09180702,cg09201001,cg09240238,cg09250473,cg09254098,cg09322534,cg09423836,cg09435798,cg09461728,cg09470059,cg09489639,cg09490371,cg09495418,cg09530468,cg09532679,cg09537434,cg09540102,cg09588186,cg09592244,cg09608765,cg09638344,cg09665739,cg09673200,cg09678212,cg09688127,cg09692838,cg09747669,cg09760422,cg09763356,cg09775263,cg09796270,cg09811183,cg09855212,cg09886946,cg09894503,cg09983885,cg10001715,cg10022447,cg10046767,cg10064339,cg10088187,cg10105414,cg10109585,cg10130564,cg10158181,cg10163377,cg10199490,cg10230957,cg10270306,cg10290455,cg10304534,cg10312679,cg10358780,cg10409131,cg10414026,cg10414466,cg10434653,cg10441124,cg10449041,cg10472759,cg10487724,cg10545740,cg10549753,cg10556349,cg10560245,cg10590465,cg10624860,cg10628982,cg10701640,cg10706802,cg10762744,cg10774331,cg10780632,cg10783492,cg10786767,cg10788618,cg10801134,cg10807101,cg10826338,cg10855283,cg10883421,cg10911889,cg10921709,cg10962762,cg10980102,cg10985202,cg10985371,cg10992024,cg11014740,cg11015497,cg11048134,cg11058730,cg11066209,cg11078875,cg11108320,cg11109077,cg11128457,cg11173636,cg11178920,cg11185950,cg11201040,cg11226562,cg11257193,cg11291437,cg11293029,cg11320749,cg11325146,cg11366901,cg11370381,cg11417675,cg11422359,cg11432751,cg11458974,cg11463903,cg11472631,cg11482879,cg11519256,cg11564601,cg11565512,cg11621586,cg11635421,cg11643099,cg11644478,cg11679609,cg11715966,cg11766498,cg11770816,cg11805489,cg11815105,cg11828820,cg11843606,cg11879182,cg11882488,cg11901034,cg11935018,cg11945235,cg11955166,cg11955385,cg11963006,cg11988872,cg11999598,cg12006334,cg12006683,cg12011299,cg12022583,cg12043019,cg12046867,cg12087004,cg12092351,cg12140854,cg12150066,cg12160664,cg12172153,cg12239264,cg12242038,cg12287945,cg12291519,cg12343639,cg12368916,cg12377874,cg12381317,cg12394010,cg12400121,cg12402129,cg12405232,cg12447832,cg12473912,cg12479090,cg12490959,cg12491643,cg12507643,cg12511796,cg12560992,cg12563847,cg12593268,cg12610070,cg12615879,cg12620499,cg12640565,cg12646389,cg12647423,cg12673726,cg12679965,cg12695986,cg12700145,cg12727528,cg12731993,cg12741441,cg12760995,cg12798194,cg12801329,cg12824719,cg12858577,cg12859507,cg12861782,cg12896318,cg12920004,cg12933814,cg12935359,cg12938224,cg13007210,cg13011109,cg13036223,cg13037201,cg13045504,cg13064062,cg13071569,cg13073564,cg13074526,cg13080503,cg13104453,cg13105904,cg13121670,cg13126982,cg13132497,cg13185188,cg13188283,cg13191599,cg13198297,cg13207180,cg13236934,cg13264672,cg13279811,cg13319975,cg13327078,cg13339907,cg13346940,cg13349042,cg13423180,cg13442969,cg13453228,cg13459349,cg13462890,cg13467780,cg13472558,cg13473803,cg13488811,cg13512890,cg13529640,cg13572037,cg13573388,cg13575071,cg13576669,cg13582457,cg13603099,cg13633952,cg13639937,cg13658542,cg13710375,cg13717768,cg13767294,cg13774959,cg13785068,cg13803195,cg13838055,cg13888509,cg13894848,cg13897783,cg13908232,cg13922901,cg13931752,cg13932362,cg13934223,cg13972202,cg13999415,cg14001486,cg14004768,cg14013597,cg14032261,cg14047370,cg14048834,cg14054578,cg14061069,cg14085527,cg14118062,cg14118616,cg14138827,cg14146740,cg14155397,cg14162417,cg14172482,cg14186256,cg14240646,cg14254433,cg14267725,cg14286320,cg14310674,cg14316118,cg14317533,cg14329285,cg14343414,cg14353677,cg14375747,cg14393161,cg14398247,cg14462369,cg14482998,cg14484885,cg14508705,cg14515483,cg14516473,cg14522793,cg14523723,cg14555481,cg14576962,cg14610875,cg14657561,cg14667838,cg14683738,cg14692106,cg14698961,cg14703454,cg14728969,cg14750269,cg14779329,cg14787964,cg14827090,cg14856893,cg14948434,cg14969094,cg15003194,cg15026715,cg15030167,cg15034300,cg15038512,cg15042778,cg15083037,cg15084286,cg15087907,cg15146515,cg15173674,cg15201536,cg15231374,cg15235893,cg15256973,cg15268471,cg15274684,cg15282709,cg15312894,cg15315385,cg15330654,cg15331834,cg15348288,cg15400028,cg15436123,cg15465615,cg15473028,cg15490075,cg15507776,cg15540054,cg15586945,cg15605314,cg15715852,cg15740811,cg15743157,cg15790037,cg15822222,cg15876825,cg15888996,cg15927357,cg15989981,cg15997315,cg16004875,cg16011679,cg16022595,cg16022748,cg16046214,cg16060189,cg16068812,cg16082336,cg16109817,cg16124934,cg16126580,cg16156954,cg16159152,cg16160244,cg16194253,cg16218715,cg16223899,cg16239717,cg16245261,cg16245911,cg16252808,cg16270291,cg16274899,cg16294659,cg16320185,cg16343357,cg16343401,cg16348638,cg16462006,cg16467811,cg16474684,cg16486109,cg16491492,cg16498913,cg16516295,cg16562679,cg16600927,cg16615211,cg16619095,cg16622246,cg16655385,cg16668548,cg16673477,cg16674327,cg16747321,cg16749578,cg16781264,cg16789867,cg16814023,cg16835097,cg16843162,cg16846691,cg16881183,cg16922058,cg16923290,cg16949228,cg17015467,cg17016894,cg17030679,cg17040800,cg17055322,cg17111166,cg17117718,cg17120908,cg17233819,cg17240725,cg17242981,cg17293468,cg17334536,cg17338544,cg17360854,cg17378803,cg17408686,cg17415650,cg17419461,cg17425144,cg17430681,cg17445812,cg17498841,cg17519280,cg17525418,cg17536848,cg17544691,cg17560472,cg17580178,cg17583504,cg17611880,cg17618285,cg17629820,cg17639894,cg17640201,cg17649445,cg17654011,cg17715556,cg17716664,cg17719053,cg17797106,cg17843510,cg17852021,cg17863274,cg17865872,cg17879101,cg17916960,cg17944189,cg17972361,cg17987982,cg18016565,cg18019280,cg18028222,cg18069493,cg18088723,cg18089426,cg18090147,cg18142353,cg18155211,cg18183701,cg18223359,cg18233390,cg18252515,cg18340013,cg18357526,cg18361445,cg18393994,cg18441479,cg18450905,cg18516195,cg18538270,cg18538662,cg18552620,cg18576835,cg18657988,cg18678763,cg18704904,cg18721802,cg18734320,cg18735402,cg18796879,cg18810026,cg18825076,cg18830919,cg18856296,cg18856359,cg18892128,cg18911972,cg18939077,cg18945744,cg18951332,cg18986008,cg19000631,cg19028706,cg19028711,cg19045300,cg19064402,cg19071246,cg19133199,cg19139589,cg19168482,cg19182537,cg19187155,cg19234591,cg19284277,cg19296262,cg19308663,cg19308989,cg19336497,cg19359550,cg19395706,cg19419914,cg19460792,cg19461320,cg19480699,cg19482086,cg19490066,cg19502355,cg19520710,cg19522960,cg19560798,cg19610905,cg19634315,cg19681188,cg19709608,cg19709743,cg19740012,cg19747002,cg19747945,cg19766460,cg19784622,cg19836471,cg19873297,cg19949948,cg19980929,cg19985477,cg19997502,cg20019365,cg20052632,cg20069451,cg20104055,cg20118020,cg20153322,cg20169015,cg20180721,cg20188733,cg20190922,cg20208858,cg20209499,cg20291244,cg20299496,cg20307385,cg20315257,cg20319791,cg20448089,cg20471783,cg20477460,cg20488820,cg20491446,cg20535653,cg20537511,cg20559217,cg20567766,cg20637307,cg20673407,cg20680720,cg20695627,cg20697399,cg20715589,cg20726646,cg20727362,cg20735041,cg20752628,cg20760168,cg20788021,cg20800956,cg20828424,cg20847228,cg20853376,cg20853467,cg20857709,cg20876010,cg20887711,cg20900540,cg20921096,cg20925263,cg20948151,cg20954179,cg20987029,cg21036336,cg21081097,cg21084890,cg21101883,cg21108841,cg21114390,cg21136789,cg21139150,cg21153358,cg21165061,cg21226546,cg21255657,cg21276379,cg21327887,cg21367232,cg21435844,cg21477232,cg21532618,cg21540775,cg21585512,cg21593856,cg21598294,cg21654974,cg21665078,cg21668625,cg21720802,cg21721566,cg21770784,cg21786191,cg21815063,cg21816996,cg21818252,cg21832243,cg21834123,cg21908344,cg21982573,cg22016779,cg22026398,cg22055719,cg22101147,cg22112435,cg22128645,cg22169053,cg22189070,cg22219089,cg22228586,cg22247664,cg22323942,cg22334681,cg22370094,cg22386492,cg22431486,cg22435684,cg22457110,cg22489759,cg22514963,cg22529990,cg22554448,cg22579624,cg22594201,cg22638302,cg22643110,cg22652561,cg22670675,cg22676075,cg22682154,cg22687902,cg22705268,cg22709217,cg22752492,cg22800045,cg22875410,cg22879583,cg22903908,cg22972126,cg22976778,cg23034840,cg23048656,cg23064556,cg23090583,cg23110005,cg23162821,cg23221603,cg23226358,cg23249839,cg23255995,cg23260525,cg23261809,cg23281729,cg23285209,cg23339629,cg23372216,cg23384886,cg23415761,cg23418467,cg23425970,cg23435118,cg23473045,cg23474190,cg23505970,cg23512531,cg23521468,cg23542880,cg23562388,cg23576358,cg23609068,cg23625312,cg23642061,cg23731184,cg23758822,cg23765086,cg23783703,cg23812680,cg23832814,cg23860519,cg23873996,cg23884217,cg23886495,cg23920097,cg23933602,cg23947928,cg23959705,cg23960723,cg23978866,cg23992051,cg24005645,cg24009529,cg24013909,cg24027669,cg24033444,cg24045875,cg24075332,cg24159697,cg24160574,cg24162251,cg24182508,cg24226367,cg24260851,cg24325362,cg24334149,cg24342717,cg24343755,cg24353698,cg24372455,cg24379127,cg24424889,cg24432193,cg24450063,cg24454932,cg24463469,cg24514137,cg24537942,cg24538382,cg24553651,cg24581311,cg24603444,cg24642439,cg24652919,cg24668570,cg24674087,cg24674445,cg24691891,cg24692254,cg24700881,cg24744649,cg24747164,cg24772240,cg24785555,cg24786174,cg24798930,cg24812749,cg24813613,cg24826020,cg24860938,cg24928023,cg24987170,cg25010880,cg25013568,cg25054828,cg25066655,cg25075347,cg25090994,cg25120210,cg25174290,cg25186680,cg25205988,cg25259712,cg25263912,cg25315648,cg25345738,cg25358565,cg25382128,cg25407064,cg25445047,cg25471831,cg25499543,cg25536137,cg25540824,cg25556051,cg25594106,cg25594982,cg25647583,cg25656098,cg25687179,cg25727520,cg25731534,cg25736002,cg25742037,cg25757017,cg25797454,cg25804541,cg25821040,cg25836232,cg25842050,cg25852941,cg25913779,cg25932599,cg25945732,cg25954441,cg25970491,cg25996647,cg26080737,cg26085804,cg26096415,cg26116260,cg26118111,cg26119090,cg26135397,cg26185508,cg26192567,cg26203879,cg26209676,cg26233374,cg26233866,cg26319038,cg26336701,cg26338869,cg26351966,cg26355502,cg26384229,cg26395211,cg26449328,cg26467422,cg26504305,cg26510160,cg26544448,cg26561254,cg26620356,cg26625863,cg26645069,cg26665480,cg26668626,cg26689666,cg26700422,cg26742183,cg26748578,cg26759740,cg26773791,cg26809488,cg26853808,cg26894552,cg26899598,cg26918510,cg26981201,cg27018554,cg27028796,cg27044881,cg27046573,cg27094856,cg27099455,cg27113868,cg27127927,cg27129171,cg27139956,cg27142162,cg27149555,cg27155168,cg27160886,cg27181169,cg27225990,cg27236539,cg27279460,cg27284194,cg27299712,cg27349682,cg27366882,cg27373749,cg27398070,cg27434086,cg27490568,cg27507580,cg27510988,cg27519424,cg27570637,cg27623937,cg27631724	E007	1
2.042	0.000423	E008 H9 Cells	ES Cell	DHS	E008-DNase.hotspot.fdr0.01.broad.bed.gz	cg00012203,cg00022866,cg00049729,cg00050482,cg00053851,cg00061907,cg00063077,cg00066239,cg00083937,cg00108722,cg00110688,cg00114132,cg00114569,cg00114966,cg00119460,cg00128766,cg00130102,cg00131081,cg00141366,cg00143527,cg00146027,cg00156216,cg00169019,cg00169354,cg00171154,cg00171729,cg00196170,cg00204262,cg00207965,cg00219626,cg00237512,cg00246121,cg00258809,cg00261912,cg00275181,cg00291837,cg00298025,cg00299943,cg00318495,cg00324438,cg00329014,cg00335607,cg00346898,cg00347893,cg00363486,cg00364704,cg00372589,cg00376283,cg00379830,cg00386141,cg00398048,cg00410788,cg00412772,cg00419220,cg00420922,cg00425431,cg00429726,cg00456672,cg00458322,cg00461015,cg00474218,cg00475140,cg00484396,cg00495681,cg00498772,cg00499668,cg00505481,cg00508855,cg00509207,cg00520135,cg00521428,cg00534318,cg00541544,cg00545801,cg00549475,cg00550955,cg00563845,cg00574412,cg00591660,cg00597918,cg00605270,cg00631329,cg00634315,cg00655913,cg00665405,cg00674415,cg00676988,cg00687962,cg00690460,cg00695362,cg00702593,cg00705808,cg00722041,cg00733150,cg00760338,cg00782443,cg00787780,cg00788739,cg00791764,cg00792751,cg00810055,cg00811358,cg00813993,cg00818473,cg00827164,cg00838397,cg00846580,cg00852783,cg00857968,cg00870514,cg00900933,cg00908189,cg00909806,cg00918181,cg00933542,cg00939682,cg00944873,cg00947581,cg00970304,cg00971332,cg00977110,cg00978521,cg00999904,cg01004859,cg01011453,cg01036806,cg01044025,cg01044608,cg01072076,cg01091514,cg01094920,cg01109643,cg01135670,cg01147727,cg01147810,cg01148193,cg01153613,cg01156747,cg01171429,cg01190171,cg01198434,cg01200585,cg01201512,cg01205267,cg01206211,cg01214817,cg01216565,cg01218899,cg01221157,cg01240823,cg01256665,cg01256987,cg01264639,cg01268286,cg01284858,cg01294695,cg01294757,cg01303814,cg01307684,cg01309013,cg01309395,cg01316532,cg01324343,cg01333788,cg01341218,cg01345157,cg01346077,cg01346448,cg01359822,cg01364137,cg01367324,cg01385043,cg01388757,cg01394847,cg01406381,cg01413809,cg01414830,cg01431908,cg01438403,cg01440648,cg01444397,cg01446219,cg01464515,cg01471240,cg01475952,cg01480447,cg01482620,cg01497892,cg01520105,cg01525366,cg01532746,cg01546248,cg01571842,cg01588581,cg01599674,cg01612629,cg01615050,cg01616225,cg01617117,cg01624173,cg01679043,cg01693174,cg01697026,cg01701819,cg01715842,cg01732984,cg01733572,cg01739960,cg01741372,cg01745370,cg01753263,cg01757068,cg01758899,cg01766873,cg01814130,cg01818953,cg01819863,cg01828414,cg01854097,cg01855070,cg01857019,cg01859228,cg01868499,cg01876670,cg01890197,cg01894743,cg01912298,cg01940149,cg01948226,cg01977079,cg01989461,cg02006203,cg02026049,cg02090877,cg02126909,cg02171206,cg02180507,cg02196730,cg02197387,cg02206980,cg02208432,cg02234048,cg02237368,cg02239677,cg02244288,cg02251859,cg02257953,cg02265619,cg02274284,cg02275713,cg02284014,cg02284980,cg02289752,cg02319142,cg02334877,cg02339392,cg02344895,cg02345556,cg02353165,cg02359409,cg02372613,cg02381751,cg02384792,cg02390806,cg02398342,cg02406084,cg02412616,cg02439077,cg02452435,cg02455706,cg02458846,cg02467435,cg02477246,cg02481789,cg02492873,cg02499139,cg02501827,cg02513547,cg02520707,cg02531794,cg02536721,cg02550226,cg02551604,cg02558361,cg02562448,cg02568619,cg02571636,cg02582338,cg02627599,cg02635260,cg02635726,cg02652369,cg02673002,cg02675527,cg02709052,cg02729068,cg02733803,cg02738086,cg02747822,cg02751803,cg02763462,cg02784731,cg02785814,cg02805354,cg02812767,cg02814523,cg02834447,cg02848961,cg02855432,cg02878831,cg02880444,cg02880629,cg02889777,cg02909738,cg02910054,cg02915939,cg02927249,cg02936035,cg02940042,cg02946294,cg02977524,cg02992311,cg02998240,cg03012946,cg03021329,cg03043822,cg03050188,cg03058556,cg03060546,cg03069098,cg03074968,cg03089717,cg03113739,cg03115937,cg03123370,cg03150042,cg03168508,cg03183608,cg03214385,cg03216580,cg03218323,cg03241901,cg03249457,cg03265014,cg03305906,cg03311274,cg03316864,cg03328201,cg03328374,cg03329597,cg03333546,cg03343083,cg03345805,cg03372526,cg03380427,cg03384979,cg03407441,cg03437883,cg03453179,cg03464685,cg03474731,cg03526776,cg03547924,cg03552929,cg03560586,cg03585734,cg03588998,cg03594083,cg03594311,cg03594801,cg03595533,cg03601828,cg03643505,cg03651613,cg03657973,cg03658251,cg03665785,cg03668386,cg03688324,cg03689076,cg03711207,cg03713592,cg03714609,cg03732007,cg03732541,cg03738669,cg03778669,cg03780653,cg03802191,cg03806693,cg03813377,cg03831667,cg03837680,cg03847932,cg03849731,cg03853586,cg03868770,cg03877680,cg03881539,cg03885343,cg03885664,cg03885818,cg03895404,cg03902505,cg03906075,cg03916912,cg03961133,cg03965726,cg03972838,cg03978269,cg03984055,cg03987748,cg03993213,cg04006718,cg04012082,cg04036182,cg04037038,cg04040925,cg04060163,cg04063896,cg04068518,cg04087271,cg04089426,cg04106389,cg04108406,cg04132472,cg04132891,cg04140754,cg04142929,cg04148237,cg04164924,cg04184094,cg04200607,cg04228305,cg04231319,cg04250194,cg04257751,cg04260590,cg04277114,cg04287289,cg04289385,cg04296635,cg04303330,cg04307107,cg04307776,cg04307987,cg04311134,cg04340435,cg04350563,cg04351776,cg04370226,cg04375931,cg04385220,cg04386222,cg04391064,cg04399147,cg04415269,cg04429609,cg04434255,cg04446345,cg04448141,cg04450003,cg04451570,cg04463386,cg04469105,cg04471037,cg04496281,cg04497547,cg04498082,cg04517722,cg04527603,cg04547002,cg04553112,cg04565261,cg04566534,cg04578978,cg04587829,cg04602284,cg04607235,cg04607844,cg04614656,cg04657146,cg04662153,cg04677158,cg04682580,cg04706327,cg04712314,cg04722955,cg04724937,cg04742282,cg04753836,cg04803994,cg04852230,cg04871875,cg04893899,cg04896851,cg04901598,cg04902443,cg04913265,cg04936325,cg04944904,cg04954225,cg05047713,cg05054006,cg05082311,cg05083469,cg05084668,cg05089197,cg05090351,cg05105906,cg05111383,cg05119127,cg05129050,cg05129572,cg05147244,cg05159804,cg05164181,cg05170449,cg05177637,cg05177932,cg05180856,cg05184032,cg05186936,cg05215748,cg05230511,cg05232865,cg05254646,cg05255112,cg05276956,cg05293930,cg05323448,cg05337694,cg05352955,cg05358544,cg05358900,cg05360138,cg05361366,cg05370662,cg05377824,cg05393297,cg05401590,cg05409597,cg05419581,cg05424606,cg05448404,cg05470908,cg05487895,cg05488681,cg05492442,cg05496603,cg05496900,cg05505459,cg05508639,cg05517233,cg05523882,cg05527609,cg05540472,cg05564831,cg05589046,cg05606878,cg05631513,cg05638439,cg05650161,cg05650511,cg05658549,cg05694292,cg05714155,cg05714729,cg05728019,cg05729249,cg05740244,cg05743734,cg05775895,cg05777052,cg05778324,cg05804299,cg05804949,cg05841700,cg05846633,cg05868942,cg05871802,cg05887968,cg05902108,cg05928362,cg05942817,cg05948642,cg05952475,cg05962382,cg05962755,cg05963690,cg05986288,cg05989862,cg05992628,cg05992904,cg06020615,cg06035600,cg06060754,cg06080874,cg06085042,cg06088623,cg06121262,cg06127205,cg06130787,cg06148154,cg06159181,cg06177350,cg06200634,cg06209491,cg06217202,cg06221963,cg06223926,cg06223951,cg06233202,cg06245352,cg06246224,cg06265050,cg06269281,cg06292624,cg06293172,cg06312816,cg06348275,cg06357945,cg06365898,cg06385383,cg06392426,cg06419239,cg06419732,cg06422694,cg06431347,cg06459104,cg06489993,cg06492412,cg06498468,cg06544937,cg06546183,cg06547386,cg06547513,cg06557421,cg06582575,cg06597413,cg06600936,cg06609049,cg06623918,cg06625640,cg06627557,cg06632402,cg06633162,cg06633413,cg06634504,cg06641522,cg06645081,cg06683487,cg06685724,cg06686712,cg06697600,cg06706876,cg06718696,cg06737308,cg06755741,cg06789686,cg06790244,cg06801544,cg06809965,cg06823220,cg06825512,cg06834712,cg06855803,cg06895640,cg06895831,cg06899274,cg06899660,cg06906869,cg06910114,cg06912964,cg06914581,cg06917450,cg06917634,cg06936155,cg06941159,cg06945627,cg06949778,cg06963182,cg06967469,cg06969206,cg06972903,cg06976285,cg06981781,cg06983508,cg06992877,cg06998687,cg06999654,cg07018435,cg07034561,cg07042104,cg07072475,cg07083761,cg07099588,cg07102210,cg07103917,cg07111415,cg07112210,cg07113474,cg07126263,cg07135303,cg07135405,cg07142400,cg07143303,cg07150166,cg07179663,cg07218275,cg07235057,cg07249765,cg07258167,cg07262873,cg07296473,cg07314298,cg07318830,cg07322925,cg07348845,cg07368817,cg07369270,cg07371747,cg07389322,cg07394127,cg07434284,cg07439611,cg07452164,cg07455279,cg07461715,cg07466807,cg07472354,cg07480608,cg07484827,cg07513323,cg07539182,cg07541023,cg07543487,cg07559992,cg07572930,cg07578130,cg07583744,cg07599881,cg07603100,cg07624650,cg07633666,cg07636037,cg07645296,cg07649498,cg07651906,cg07654263,cg07657307,cg07695256,cg07697733,cg07729269,cg07774964,cg07777703,cg07791039,cg07809909,cg07812904,cg07813377,cg07828024,cg07835181,cg07836921,cg07837209,cg07838230,cg07881013,cg07889765,cg07892785,cg07905924,cg07908924,cg07909619,cg07933720,cg07943106,cg07983955,cg07984904,cg07986773,cg07998124,cg07998677,cg08017756,cg08030119,cg08031982,cg08037817,cg08070646,cg08087655,cg08111922,cg08112313,cg08125733,cg08128133,cg08130307,cg08139543,cg08159945,cg08176083,cg08179530,cg08183114,cg08188268,cg08195484,cg08213375,cg08221168,cg08243827,cg08274380,cg08292120,cg08297640,cg08339898,cg08360281,cg08365687,cg08370147,cg08370546,cg08373528,cg08382737,cg08384314,cg08400210,cg08422745,cg08432053,cg08454687,cg08461229,cg08461752,cg08477332,cg08480294,cg08481491,cg08488708,cg08490304,cg08498262,cg08503702,cg08523029,cg08530439,cg08577424,cg08630212,cg08635449,cg08643692,cg08648241,cg08655844,cg08670715,cg08675364,cg08684991,cg08705227,cg08709029,cg08710911,cg08723318,cg08727202,cg08729402,cg08731516,cg08736216,cg08748184,cg08762424,cg08762628,cg08783616,cg08794763,cg08804725,cg08806802,cg08808571,cg08827674,cg08843265,cg08847533,cg08858540,cg08859206,cg08875094,cg08880817,cg08898775,cg08909806,cg08927844,cg08936898,cg08947151,cg08955448,cg08971049,cg08996805,cg09003973,cg09006985,cg09008179,cg09009770,cg09036531,cg09065672,cg09091185,cg09123533,cg09147119,cg09161412,cg09163930,cg09173681,cg09179589,cg09180702,cg09201001,cg09240238,cg09247692,cg09250473,cg09254098,cg09284795,cg09285005,cg09294095,cg09375756,cg09423836,cg09435798,cg09456493,cg09461728,cg09470059,cg09489281,cg09490371,cg09495418,cg09530468,cg09532679,cg09537434,cg09540102,cg09571762,cg09588186,cg09592244,cg09608765,cg09626299,cg09638344,cg09665739,cg09678212,cg09688127,cg09692838,cg09704660,cg09733528,cg09747669,cg09760422,cg09762582,cg09763356,cg09779027,cg09808012,cg09811183,cg09821763,cg09858951,cg09873284,cg09886946,cg09887367,cg09894503,cg09936400,cg09983885,cg10001715,cg10022447,cg10034588,cg10046767,cg10064339,cg10070864,cg10088187,cg10105414,cg10109585,cg10127554,cg10130564,cg10158181,cg10163377,cg10174563,cg10192340,cg10193107,cg10203483,cg10216848,cg10217749,cg10230957,cg10246903,cg10265016,cg10270306,cg10304534,cg10312679,cg10349874,cg10358780,cg10377188,cg10409131,cg10411146,cg10414026,cg10414466,cg10434653,cg10441124,cg10449041,cg10460168,cg10464577,cg10472759,cg10487724,cg10493506,cg10500277,cg10531073,cg10546447,cg10549753,cg10556349,cg10560245,cg10590465,cg10599446,cg10612096,cg10624860,cg10628982,cg10653746,cg10673490,cg10685856,cg10696282,cg10701640,cg10706802,cg10716666,cg10760040,cg10780632,cg10786767,cg10788618,cg10807101,cg10807894,cg10815152,cg10833066,cg10843707,cg10855283,cg10855531,cg10875041,cg10883421,cg10884620,cg10911889,cg10914899,cg10919053,cg10921709,cg10924444,cg10962762,cg10980102,cg10985202,cg10986236,cg10988251,cg10992024,cg10994395,cg11014740,cg11015497,cg11030744,cg11058730,cg11063371,cg11066209,cg11078875,cg11105774,cg11109077,cg11139010,cg11173636,cg11178920,cg11201040,cg11226562,cg11257193,cg11293029,cg11293610,cg11303519,cg11309454,cg11325146,cg11366775,cg11366901,cg11369927,cg11370381,cg11394361,cg11417675,cg11432751,cg11458409,cg11458974,cg11463903,cg11472631,cg11482879,cg11519256,cg11539498,cg11564601,cg11565512,cg11621586,cg11635421,cg11637084,cg11644478,cg11679609,cg11698131,cg11715966,cg11735089,cg11766498,cg11805489,cg11813497,cg11815105,cg11815145,cg11843606,cg11879182,cg11882488,cg11901034,cg11935018,cg11945235,cg11955166,cg11955385,cg11963006,cg11986756,cg11999598,cg12006334,cg12006683,cg12022583,cg12042923,cg12043019,cg12046867,cg12050358,cg12087004,cg12092351,cg12128614,cg12136325,cg12140854,cg12147346,cg12149471,cg12150066,cg12160664,cg12172153,cg12175038,cg12208777,cg12224375,cg12239264,cg12242038,cg12261451,cg12287945,cg12289137,cg12291519,cg12327449,cg12343639,cg12381317,cg12384236,cg12389669,cg12393668,cg12400121,cg12428727,cg12447832,cg12473912,cg12478742,cg12479090,cg12488919,cg12490959,cg12491643,cg12507643,cg12511796,cg12560076,cg12560992,cg12563847,cg12569668,cg12593268,cg12610070,cg12613775,cg12615879,cg12620499,cg12643970,cg12666336,cg12667732,cg12673726,cg12679965,cg12695986,cg12700145,cg12727528,cg12731993,cg12741441,cg12745174,cg12765567,cg12780098,cg12798194,cg12801329,cg12816141,cg12816748,cg12824719,cg12832956,cg12843240,cg12843448,cg12845451,cg12859507,cg12861782,cg12896318,cg12920004,cg12933814,cg12935359,cg12938224,cg12964469,cg13007210,cg13007824,cg13011109,cg13020663,cg13022077,cg13036223,cg13037201,cg13045504,cg13064062,cg13074526,cg13080503,cg13105904,cg13126982,cg13132497,cg13149736,cg13185188,cg13188283,cg13191599,cg13198297,cg13207180,cg13234882,cg13278052,cg13278956,cg13279811,cg13295911,cg13319975,cg13327078,cg13349042,cg13370086,cg13388048,cg13417632,cg13421331,cg13423180,cg13453228,cg13459349,cg13467780,cg13472558,cg13473803,cg13488811,cg13511117,cg13511885,cg13512890,cg13529640,cg13572037,cg13573388,cg13575071,cg13576669,cg13603099,cg13610422,cg13633952,cg13658542,cg13670099,cg13710375,cg13733266,cg13739312,cg13767294,cg13774959,cg13785068,cg13785928,cg13838055,cg13878360,cg13883576,cg13888509,cg13897783,cg13908232,cg13922901,cg13931752,cg13932362,cg13972202,cg13984289,cg13989290,cg13999415,cg14001239,cg14004768,cg14013597,cg14021904,cg14026238,cg14036704,cg14048834,cg14061069,cg14062261,cg14085262,cg14085527,cg14118062,cg14118616,cg14138827,cg14155397,cg14162417,cg14172482,cg14185860,cg14186256,cg14203017,cg14229175,cg14240646,cg14248031,cg14254433,cg14288399,cg14310674,cg14316118,cg14317533,cg14327698,cg14353677,cg14375478,cg14375747,cg14393161,cg14460198,cg14462369,cg14484885,cg14508705,cg14515483,cg14516473,cg14522790,cg14522793,cg14523723,cg14537297,cg14555481,cg14557415,cg14562523,cg14576962,cg14610875,cg14646094,cg14657561,cg14667838,cg14683738,cg14692106,cg14698961,cg14728969,cg14750269,cg14779329,cg14784415,cg14827090,cg14836018,cg14853169,cg14856893,cg14896157,cg14948434,cg14969094,cg15026715,cg15030167,cg15033269,cg15034300,cg15038512,cg15081653,cg15083037,cg15113785,cg15146515,cg15173674,cg15201536,cg15231374,cg15235893,cg15256783,cg15270350,cg15274684,cg15312894,cg15315385,cg15330654,cg15331834,cg15350361,cg15398093,cg15400028,cg15436123,cg15451729,cg15465615,cg15466234,cg15473028,cg15490075,cg15505276,cg15507776,cg15518113,cg15540054,cg15549821,cg15552845,cg15586945,cg15605314,cg15605529,cg15640580,cg15715852,cg15743157,cg15781784,cg15788095,cg15790037,cg15822222,cg15831967,cg15874698,cg15888996,cg15927357,cg15944497,cg15953550,cg15989981,cg16004875,cg16008148,cg16011679,cg16022595,cg16022748,cg16046214,cg16060189,cg16068812,cg16082336,cg16109817,cg16124934,cg16126580,cg16152139,cg16156954,cg16159152,cg16164607,cg16187261,cg16194253,cg16218715,cg16223899,cg16240755,cg16245261,cg16245911,cg16256615,cg16270291,cg16274899,cg16294659,cg16318994,cg16320185,cg16320783,cg16328549,cg16343357,cg16343401,cg16345566,cg16347969,cg16348638,cg16393899,cg16408865,cg16462006,cg16467811,cg16474684,cg16483840,cg16484401,cg16486109,cg16491492,cg16494260,cg16498913,cg16505953,cg16510070,cg16516295,cg16543958,cg16548154,cg16549809,cg16562679,cg16575363,cg16596070,cg16600927,cg16604233,cg16605227,cg16615211,cg16622246,cg16647257,cg16655385,cg16668548,cg16671801,cg16673477,cg16674327,cg16677845,cg16744238,cg16749578,cg16781264,cg16789867,cg16798686,cg16814023,cg16815743,cg16831933,cg16835097,cg16843162,cg16846691,cg16881183,cg16888559,cg16911214,cg16915580,cg16922058,cg16923290,cg16949228,cg16958467,cg17015467,cg17016894,cg17030437,cg17030679,cg17040800,cg17050756,cg17057439,cg17064926,cg17067942,cg17077815,cg17089917,cg17093914,cg17111166,cg17116034,cg17117718,cg17120908,cg17152266,cg17233819,cg17239008,cg17240725,cg17245865,cg17246694,cg17267171,cg17291251,cg17328839,cg17334536,cg17338544,cg17355685,cg17370927,cg17378803,cg17408686,cg17415650,cg17419461,cg17425144,cg17445812,cg17498841,cg17499490,cg17499935,cg17500686,cg17519280,cg17519949,cg17525418,cg17536848,cg17544691,cg17560472,cg17580178,cg17586107,cg17601546,cg17611880,cg17618285,cg17629820,cg17639894,cg17640201,cg17654011,cg17667195,cg17715556,cg17716664,cg17718377,cg17731776,cg17747518,cg17759274,cg17778439,cg17797106,cg17811589,cg17843510,cg17852021,cg17863274,cg17865872,cg17906322,cg17916960,cg17924899,cg17939935,cg17944189,cg17972162,cg17972361,cg18016565,cg18028222,cg18046441,cg18069493,cg18089426,cg18090147,cg18101225,cg18142353,cg18155211,cg18169661,cg18183701,cg18183774,cg18223359,cg18231025,cg18233390,cg18252515,cg18273401,cg18340013,cg18354264,cg18357526,cg18361445,cg18372467,cg18393994,cg18441479,cg18450905,cg18529726,cg18535167,cg18538270,cg18538662,cg18552620,cg18576835,cg18605382,cg18639142,cg18678763,cg18704904,cg18721802,cg18734320,cg18735402,cg18742464,cg18753646,cg18768515,cg18780491,cg18796879,cg18810026,cg18825076,cg18856296,cg18856359,cg18892128,cg18897401,cg18911972,cg18926594,cg18939077,cg18945744,cg18953546,cg18955493,cg18986008,cg19000631,cg19027850,cg19028706,cg19028711,cg19045300,cg19064402,cg19096327,cg19098606,cg19101566,cg19133199,cg19182537,cg19187155,cg19190016,cg19200197,cg19234591,cg19256589,cg19284277,cg19308663,cg19331490,cg19336497,cg19395706,cg19414418,cg19419914,cg19427746,cg19432846,cg19449943,cg19461320,cg19461907,cg19480699,cg19482086,cg19490066,cg19508464,cg19509663,cg19520710,cg19560798,cg19565299,cg19577074,cg19587434,cg19610905,cg19634315,cg19634964,cg19638860,cg19681188,cg19687959,cg19695521,cg19709608,cg19709743,cg19747002,cg19747945,cg19752611,cg19766460,cg19784622,cg19788186,cg19828846,cg19836471,cg19873297,cg19893409,cg19894312,cg19903156,cg19936812,cg19949948,cg19979643,cg19980929,cg19985477,cg19997502,cg20017382,cg20019365,cg20034552,cg20052632,cg20075914,cg20079753,cg20079997,cg20095266,cg20118020,cg20153322,cg20169015,cg20180721,cg20188733,cg20208858,cg20219808,cg20237773,cg20246851,cg20291244,cg20304530,cg20315257,cg20319791,cg20448089,cg20460514,cg20471783,cg20473420,cg20488820,cg20491446,cg20537511,cg20559217,cg20567766,cg20585768,cg20590252,cg20627754,cg20637307,cg20673407,cg20680720,cg20700740,cg20701996,cg20715589,cg20726646,cg20727362,cg20735041,cg20748132,cg20752628,cg20760168,cg20788021,cg20800956,cg20803587,cg20828424,cg20847228,cg20856330,cg20857709,cg20876010,cg20887711,cg20901032,cg20921096,cg20925263,cg20948151,cg20954179,cg20955027,cg20963059,cg20987029,cg21036336,cg21050282,cg21064891,cg21081097,cg21084890,cg21101883,cg21108841,cg21114390,cg21120800,cg21136789,cg21139150,cg21153358,cg21165061,cg21215336,cg21226546,cg21250427,cg21255657,cg21276379,cg21321148,cg21327887,cg21335556,cg21367232,cg21386072,cg21435844,cg21438252,cg21477232,cg21540775,cg21545535,cg21597760,cg21598294,cg21598751,cg21654974,cg21665078,cg21668625,cg21676740,cg21692246,cg21721566,cg21737037,cg21764456,cg21786191,cg21818252,cg21834123,cg21849812,cg21908344,cg21976957,cg21982573,cg22016779,cg22055719,cg22101147,cg22110654,cg22112435,cg22169053,cg22189070,cg22200774,cg22202345,cg22219089,cg22228586,cg22247664,cg22323942,cg22334681,cg22336359,cg22386492,cg22431486,cg22489759,cg22509027,cg22511605,cg22514963,cg22529990,cg22533244,cg22554448,cg22572071,cg22579624,cg22599996,cg22643110,cg22652561,cg22670675,cg22676075,cg22680931,cg22682154,cg22682161,cg22687902,cg22705268,cg22709217,cg22742493,cg22752492,cg22799638,cg22800045,cg22838050,cg22874305,cg22875243,cg22875410,cg22879583,cg22880423,cg22903908,cg22970786,cg22972126,cg22976778,cg23034840,cg23048656,cg23064556,cg23075366,cg23090583,cg23110005,cg23162821,cg23173402,cg23214249,cg23226358,cg23229309,cg23249839,cg23255995,cg23260525,cg23261809,cg23281729,cg23285209,cg23296006,cg23339629,cg23371584,cg23372216,cg23387288,cg23396177,cg23415761,cg23418467,cg23425970,cg23435118,cg23473045,cg23474190,cg23505970,cg23512531,cg23521468,cg23523548,cg23542880,cg23554685,cg23562388,cg23576358,cg23609068,cg23625312,cg23642061,cg23715913,cg23731184,cg23746239,cg23758822,cg23765086,cg23771949,cg23777943,cg23783703,cg23812680,cg23828283,cg23832814,cg23860519,cg23873996,cg23886495,cg23920097,cg23933602,cg23947928,cg23959705,cg23960723,cg23967357,cg23992051,cg24005645,cg24009529,cg24013909,cg24027669,cg24033444,cg24045875,cg24062389,cg24064224,cg24075332,cg24159697,cg24160574,cg24162251,cg24165102,cg24182508,cg24226367,cg24260851,cg24312580,cg24325362,cg24334149,cg24342717,cg24343755,cg24353698,cg24379127,cg24424889,cg24426391,cg24432193,cg24450063,cg24451117,cg24463469,cg24514137,cg24517042,cg24519141,cg24529858,cg24537942,cg24538382,cg24553651,cg24603113,cg24603444,cg24609819,cg24626310,cg24629297,cg24633312,cg24642439,cg24674087,cg24674445,cg24682551,cg24686644,cg24691891,cg24692254,cg24700881,cg24744649,cg24747164,cg24772240,cg24785555,cg24786174,cg24794625,cg24798930,cg24812749,cg24826020,cg24848870,cg24860938,cg24910189,cg24913975,cg24923953,cg24928023,cg24930618,cg24949191,cg24987170,cg25010880,cg25032888,cg25054828,cg25066655,cg25068765,cg25075347,cg25090994,cg25139410,cg25151453,cg25169483,cg25174290,cg25186680,cg25193676,cg25205988,cg25223140,cg25241256,cg25259712,cg25263912,cg25287272,cg25298410,cg25299406,cg25315648,cg25345738,cg25358565,cg25382128,cg25407064,cg25445047,cg25449513,cg25499543,cg25536137,cg25540824,cg25560215,cg25594982,cg25647583,cg25651118,cg25664220,cg25673636,cg25687179,cg25697538,cg25727520,cg25731534,cg25736002,cg25740925,cg25742037,cg25757017,cg25774094,cg25790333,cg25797454,cg25804541,cg25821040,cg25836232,cg25842050,cg25852941,cg25932599,cg25945732,cg25954441,cg25970491,cg25996584,cg25996647,cg26014689,cg26060021,cg26073061,cg26080737,cg26085804,cg26096415,cg26116260,cg26118111,cg26119090,cg26135397,cg26185508,cg26192567,cg26203879,cg26209369,cg26209676,cg26232129,cg26233374,cg26233866,cg26237810,cg26319038,cg26325740,cg26332213,cg26336701,cg26338869,cg26351966,cg26355502,cg26363039,cg26371521,cg26384229,cg26395211,cg26466836,cg26467422,cg26504305,cg26510160,cg26544448,cg26561254,cg26585320,cg26620356,cg26645069,cg26656658,cg26658816,cg26665480,cg26668626,cg26690915,cg26700422,cg26708920,cg26742183,cg26748578,cg26754664,cg26754761,cg26759740,cg26773791,cg26788216,cg26810230,cg26815032,cg26853808,cg26894552,cg26899598,cg26918510,cg26937943,cg26955290,cg26981201,cg27018554,cg27028796,cg27094856,cg27099455,cg27113856,cg27127927,cg27129171,cg27139956,cg27149555,cg27155168,cg27160886,cg27181169,cg27188696,cg27219399,cg27225990,cg27236539,cg27279460,cg27284194,cg27299712,cg27302051,cg27349682,cg27351239,cg27366882,cg27373749,cg27398070,cg27419914,cg27434086,cg27519424,cg27535885,cg27570637,cg27623937,cg27625401,cg27631724,cg27652869	E008	0.0027
3.518	2.18e-08	E085 Fetal Intestine Small	Feta Intestine Small	DHS	E085-DNase.hotspot.fdr0.01.broad.bed.gz	cg00006713,cg00012203,cg00021892,cg00034769,cg00048149,cg00049729,cg00053851,cg00057667,cg00063077,cg00093057,cg00101154,cg00110688,cg00112238,cg00114966,cg00119460,cg00128766,cg00131081,cg00142036,cg00143527,cg00156216,cg00171729,cg00207965,cg00219626,cg00246121,cg00251111,cg00288844,cg00292029,cg00295879,cg00298025,cg00299943,cg00318495,cg00318989,cg00329014,cg00334056,cg00339695,cg00347893,cg00363486,cg00376283,cg00379830,cg00383796,cg00386141,cg00398048,cg00399407,cg00412772,cg00420922,cg00425431,cg00429726,cg00435616,cg00453602,cg00456672,cg00458337,cg00461015,cg00469284,cg00474218,cg00475140,cg00483256,cg00484396,cg00498772,cg00505481,cg00512337,cg00534318,cg00541544,cg00549475,cg00550955,cg00563845,cg00568177,cg00574412,cg00577905,cg00591949,cg00605270,cg00631329,cg00641052,cg00646813,cg00665405,cg00674415,cg00690460,cg00695362,cg00701064,cg00721416,cg00722225,cg00733150,cg00744898,cg00788739,cg00791764,cg00798554,cg00809267,cg00810055,cg00817464,cg00818473,cg00827164,cg00838397,cg00846580,cg00848461,cg00852783,cg00857968,cg00861041,cg00864945,cg00908189,cg00908766,cg00909806,cg00918181,cg00933542,cg00933603,cg00976081,cg00977110,cg00978521,cg00990977,cg00999904,cg01003021,cg01011453,cg01013009,cg01036806,cg01044025,cg01044608,cg01048814,cg01057552,cg01072015,cg01082878,cg01097406,cg01102740,cg01109643,cg01135670,cg01147727,cg01148193,cg01176363,cg01190171,cg01198434,cg01206211,cg01214817,cg01216565,cg01217350,cg01218899,cg01252219,cg01256665,cg01256987,cg01264639,cg01268286,cg01289421,cg01292856,cg01303236,cg01309013,cg01315201,cg01315465,cg01316532,cg01341218,cg01345157,cg01346077,cg01346448,cg01359822,cg01376180,cg01378222,cg01406381,cg01413809,cg01414830,cg01427108,cg01427815,cg01431908,cg01440648,cg01444397,cg01475952,cg01480447,cg01482620,cg01532463,cg01546248,cg01553584,cg01581872,cg01585852,cg01594685,cg01612629,cg01613557,cg01615050,cg01616225,cg01617117,cg01621080,cg01640363,cg01647834,cg01697026,cg01699293,cg01701183,cg01701819,cg01704474,cg01707594,cg01715842,cg01732984,cg01739960,cg01741372,cg01743873,cg01745370,cg01753263,cg01757068,cg01758899,cg01767116,cg01818953,cg01819863,cg01819912,cg01828414,cg01841306,cg01855070,cg01857019,cg01859228,cg01868499,cg01912298,cg01936481,cg01977079,cg01984146,cg01989461,cg02006203,cg02068596,cg02076598,cg02097152,cg02109507,cg02126909,cg02176678,cg02180507,cg02188185,cg02196730,cg02197387,cg02206980,cg02208432,cg02229757,cg02234048,cg02244288,cg02251859,cg02259246,cg02280486,cg02285386,cg02319142,cg02339392,cg02345556,cg02353165,cg02359409,cg02372905,cg02381751,cg02384792,cg02390806,cg02398342,cg02403198,cg02406084,cg02407647,cg02412616,cg02432295,cg02432467,cg02439077,cg02452435,cg02467435,cg02492873,cg02499139,cg02501827,cg02520707,cg02551604,cg02558361,cg02571055,cg02582338,cg02610851,cg02622254,cg02635260,cg02673002,cg02701505,cg02729068,cg02747822,cg02751803,cg02754929,cg02767663,cg02820040,cg02838443,cg02850422,cg02855432,cg02861197,cg02880444,cg02880629,cg02889777,cg02898678,cg02915939,cg02940042,cg02946294,cg02977524,cg02992311,cg03021329,cg03058556,cg03060546,cg03066986,cg03074968,cg03089686,cg03089717,cg03096107,cg03113739,cg03115937,cg03123370,cg03167953,cg03183608,cg03185552,cg03190769,cg03196329,cg03214385,cg03216580,cg03224396,cg03260530,cg03265418,cg03285229,cg03305906,cg03311274,cg03316864,cg03329597,cg03333546,cg03345805,cg03347694,cg03354707,cg03372526,cg03380427,cg03395019,cg03407441,cg03417454,cg03437883,cg03464685,cg03466977,cg03473434,cg03474731,cg03512895,cg03548384,cg03556021,cg03560586,cg03583463,cg03585734,cg03594083,cg03594311,cg03596178,cg03601828,cg03651613,cg03655237,cg03658251,cg03660162,cg03668386,cg03688324,cg03689076,cg03707168,cg03713592,cg03732007,cg03732541,cg03738400,cg03764357,cg03778669,cg03797139,cg03802191,cg03806693,cg03812784,cg03813377,cg03831667,cg03837680,cg03847932,cg03850986,cg03868770,cg03877680,cg03882355,cg03885343,cg03885664,cg03892543,cg03895404,cg03902505,cg03906075,cg03916912,cg03965726,cg03978269,cg03984055,cg03987748,cg03993335,cg04012082,cg04031016,cg04036182,cg04037038,cg04040925,cg04055096,cg04060051,cg04060163,cg04068518,cg04089426,cg04106389,cg04111102,cg04140754,cg04142929,cg04182992,cg04184094,cg04194678,cg04200607,cg04203079,cg04231319,cg04246113,cg04257751,cg04287289,cg04289385,cg04307107,cg04307987,cg04311134,cg04320760,cg04340435,cg04351776,cg04359828,cg04370226,cg04375931,cg04390734,cg04391588,cg04399565,cg04410715,cg04413036,cg04424002,cg04426698,cg04434255,cg04435807,cg04445557,cg04446345,cg04463386,cg04469105,cg04471037,cg04487205,cg04496281,cg04497547,cg04498082,cg04517722,cg04518186,cg04527603,cg04553112,cg04556905,cg04578978,cg04587829,cg04599612,cg04600792,cg04607235,cg04618327,cg04645070,cg04648402,cg04655299,cg04657146,cg04677158,cg04692156,cg04706327,cg04723534,cg04727522,cg04730103,cg04742282,cg04754304,cg04759999,cg04772968,cg04776727,cg04784535,cg04828926,cg04841989,cg04847434,cg04852230,cg04858960,cg04877820,cg04893899,cg04896851,cg04936325,cg04940435,cg04948744,cg04951086,cg05047156,cg05047537,cg05053920,cg05054006,cg05082311,cg05090351,cg05105906,cg05111383,cg05119127,cg05129572,cg05132306,cg05147244,cg05159804,cg05180856,cg05186936,cg05219445,cg05263029,cg05330000,cg05337694,cg05352955,cg05352972,cg05358900,cg05360138,cg05370662,cg05378572,cg05381300,cg05393284,cg05393297,cg05409597,cg05419581,cg05424606,cg05452084,cg05487895,cg05488681,cg05492290,cg05500930,cg05505459,cg05517233,cg05519338,cg05523839,cg05523882,cg05527609,cg05540472,cg05559279,cg05599196,cg05635388,cg05641722,cg05644662,cg05658137,cg05715076,cg05728019,cg05729249,cg05740244,cg05743734,cg05775895,cg05790038,cg05804299,cg05804949,cg05841700,cg05851043,cg05873137,cg05873532,cg05878887,cg05924882,cg05934660,cg05948642,cg05958252,cg05963690,cg05989862,cg05992628,cg06016189,cg06027584,cg06028605,cg06048309,cg06060754,cg06073814,cg06080874,cg06081988,cg06085042,cg06085204,cg06087623,cg06087988,cg06088623,cg06142740,cg06155710,cg06162644,cg06174215,cg06177350,cg06190046,cg06202614,cg06207961,cg06217202,cg06223926,cg06233202,cg06245352,cg06269281,cg06292624,cg06300469,cg06319762,cg06348275,cg06361114,cg06365898,cg06392426,cg06422694,cg06492412,cg06498468,cg06505273,cg06541857,cg06544937,cg06546033,cg06547513,cg06557421,cg06582575,cg06600936,cg06603074,cg06609049,cg06623918,cg06627557,cg06632402,cg06633162,cg06635797,cg06642677,cg06645081,cg06685724,cg06692744,cg06697600,cg06706876,cg06718696,cg06755741,cg06768010,cg06770995,cg06787310,cg06801544,cg06809965,cg06823220,cg06834712,cg06895640,cg06899660,cg06917450,cg06917634,cg06937882,cg06941159,cg06967469,cg06983508,cg06986596,cg06992877,cg07005131,cg07008989,cg07018435,cg07034561,cg07050011,cg07072475,cg07099588,cg07102210,cg07102368,cg07103917,cg07113474,cg07126263,cg07135303,cg07136873,cg07142400,cg07150166,cg07195621,cg07218275,cg07219303,cg07255004,cg07258167,cg07262873,cg07314298,cg07348845,cg07364631,cg07369274,cg07389322,cg07392085,cg07394127,cg07398839,cg07404221,cg07422042,cg07438401,cg07452164,cg07461715,cg07466807,cg07480301,cg07480608,cg07536708,cg07539182,cg07541023,cg07547054,cg07567797,cg07578130,cg07599881,cg07600064,cg07607196,cg07609200,cg07624650,cg07633666,cg07636037,cg07641567,cg07645296,cg07649498,cg07651906,cg07654263,cg07684457,cg07695256,cg07697733,cg07712977,cg07718431,cg07720865,cg07774551,cg07774964,cg07776590,cg07791039,cg07809909,cg07814122,cg07820548,cg07835181,cg07838230,cg07857446,cg07889765,cg07891854,cg07892785,cg07905924,cg07908924,cg07909619,cg07959747,cg07964975,cg07971596,cg07983955,cg07998677,cg08030119,cg08037817,cg08070646,cg08098264,cg08112313,cg08125733,cg08139264,cg08139543,cg08159945,cg08176083,cg08179530,cg08183114,cg08187501,cg08189186,cg08195484,cg08210727,cg08213375,cg08217452,cg08221168,cg08225087,cg08248807,cg08267789,cg08274380,cg08276054,cg08278466,cg08280829,cg08319489,cg08339898,cg08344080,cg08347373,cg08360281,cg08370546,cg08384314,cg08398567,cg08422745,cg08446038,cg08461229,cg08477332,cg08481491,cg08488708,cg08490304,cg08503702,cg08511297,cg08523029,cg08524109,cg08526264,cg08530439,cg08531940,cg08558259,cg08577424,cg08622435,cg08635449,cg08643692,cg08655844,cg08670715,cg08675364,cg08686008,cg08709029,cg08710911,cg08718518,cg08723318,cg08727202,cg08748184,cg08757742,cg08762424,cg08783616,cg08794763,cg08801586,cg08808571,cg08827674,cg08847533,cg08859206,cg08868697,cg08875094,cg08880817,cg08898775,cg08909806,cg08918950,cg08936898,cg08955448,cg08971049,cg08979494,cg08985259,cg09003973,cg09006985,cg09069072,cg09075484,cg09122588,cg09129590,cg09152259,cg09161412,cg09167414,cg09201001,cg09227575,cg09240238,cg09247692,cg09250473,cg09254098,cg09274988,cg09276531,cg09279763,cg09284795,cg09319852,cg09327582,cg09332604,cg09375756,cg09375816,cg09375873,cg09414187,cg09417725,cg09423836,cg09435798,cg09461728,cg09470059,cg09489281,cg09507567,cg09509179,cg09530468,cg09532679,cg09537434,cg09553554,cg09586924,cg09592244,cg09608765,cg09638344,cg09665739,cg09673200,cg09678212,cg09688127,cg09690918,cg09692653,cg09692838,cg09704660,cg09733528,cg09760422,cg09763356,cg09796270,cg09797092,cg09847541,cg09873284,cg09886946,cg09894503,cg09936400,cg09959931,cg09983885,cg10008461,cg10019083,cg10022447,cg10046767,cg10059540,cg10064339,cg10070864,cg10088187,cg10109585,cg10130564,cg10158181,cg10163377,cg10169327,cg10181818,cg10189135,cg10193107,cg10197866,cg10203483,cg10230957,cg10246903,cg10265016,cg10278454,cg10327440,cg10358780,cg10405645,cg10409131,cg10414026,cg10414466,cg10434653,cg10441124,cg10447690,cg10449041,cg10449608,cg10472759,cg10487724,cg10549753,cg10556349,cg10590465,cg10599446,cg10628982,cg10673490,cg10701640,cg10706802,cg10762744,cg10766210,cg10769442,cg10774331,cg10786767,cg10801134,cg10815453,cg10826338,cg10833325,cg10843707,cg10855283,cg10859771,cg10873538,cg10883421,cg10911889,cg10919053,cg10921709,cg10924444,cg10941424,cg10949862,cg10962762,cg10982049,cg10985371,cg10990510,cg10992024,cg11058730,cg11066209,cg11131752,cg11153375,cg11173636,cg11178920,cg11201040,cg11215612,cg11226562,cg11254439,cg11257193,cg11291437,cg11293029,cg11293610,cg11309454,cg11325146,cg11349980,cg11366775,cg11366901,cg11370381,cg11417675,cg11432751,cg11460465,cg11463903,cg11472631,cg11481687,cg11488381,cg11519256,cg11532614,cg11564601,cg11621586,cg11635421,cg11644478,cg11655627,cg11676719,cg11680220,cg11688093,cg11735089,cg11755914,cg11766498,cg11815105,cg11843606,cg11879182,cg11901034,cg11935018,cg11945235,cg11955166,cg11955385,cg11963006,cg12006683,cg12011299,cg12022583,cg12043019,cg12068257,cg12077223,cg12128614,cg12135887,cg12147346,cg12150066,cg12160664,cg12172153,cg12175038,cg12177087,cg12201850,cg12224375,cg12239264,cg12242038,cg12261451,cg12291519,cg12343639,cg12377874,cg12381317,cg12394010,cg12400121,cg12447832,cg12473912,cg12479090,cg12495829,cg12555334,cg12560992,cg12593204,cg12593268,cg12604154,cg12610070,cg12620499,cg12627844,cg12647020,cg12666435,cg12673726,cg12679965,cg12695986,cg12700145,cg12727528,cg12741441,cg12765567,cg12797990,cg12799396,cg12801329,cg12824719,cg12854167,cg12859507,cg12933814,cg12935359,cg13001838,cg13007210,cg13011109,cg13037201,cg13044052,cg13045193,cg13045504,cg13056744,cg13064062,cg13074526,cg13082318,cg13091456,cg13105904,cg13126982,cg13185188,cg13188283,cg13264672,cg13279811,cg13319975,cg13327078,cg13327258,cg13339907,cg13349042,cg13442969,cg13467780,cg13472558,cg13512890,cg13529640,cg13572037,cg13575071,cg13576669,cg13592792,cg13603099,cg13610422,cg13622587,cg13622788,cg13632595,cg13633952,cg13658542,cg13670099,cg13674437,cg13704772,cg13710375,cg13717768,cg13733266,cg13767294,cg13803195,cg13830755,cg13838055,cg13845211,cg13852943,cg13883576,cg13888509,cg13897783,cg13931752,cg13932362,cg13937483,cg13950578,cg13984289,cg13999415,cg14004768,cg14026238,cg14030993,cg14032261,cg14038650,cg14048834,cg14054578,cg14061069,cg14076183,cg14085527,cg14118616,cg14138827,cg14155397,cg14162417,cg14185860,cg14186256,cg14200209,cg14229175,cg14231073,cg14240646,cg14245662,cg14288399,cg14310674,cg14316118,cg14317533,cg14343337,cg14393161,cg14398247,cg14404992,cg14405103,cg14460198,cg14484069,cg14515483,cg14516473,cg14522793,cg14555481,cg14557415,cg14570166,cg14576962,cg14582100,cg14610875,cg14621698,cg14634687,cg14649507,cg14667838,cg14683738,cg14692106,cg14693375,cg14698961,cg14732874,cg14779329,cg14784415,cg14793586,cg14836018,cg14853169,cg14894114,cg14926638,cg14928673,cg14948434,cg14969094,cg14970222,cg14984461,cg14989316,cg15002204,cg15026715,cg15033269,cg15034300,cg15038512,cg15084286,cg15084902,cg15087907,cg15146515,cg15158366,cg15173674,cg15201536,cg15235893,cg15262886,cg15268471,cg15274684,cg15312894,cg15315385,cg15323541,cg15330654,cg15352109,cg15368872,cg15391100,cg15400028,cg15425465,cg15439915,cg15448681,cg15465615,cg15473028,cg15490075,cg15505276,cg15507776,cg15521012,cg15540054,cg15563591,cg15565057,cg15586945,cg15591803,cg15702905,cg15715852,cg15743157,cg15781784,cg15790037,cg15822222,cg15824017,cg15828035,cg15831967,cg15862119,cg15876825,cg15888996,cg15896717,cg15927357,cg15953550,cg16008351,cg16011679,cg16022595,cg16022748,cg16043523,cg16046214,cg16060189,cg16068812,cg16082336,cg16107273,cg16109817,cg16126580,cg16127496,cg16156954,cg16159152,cg16194253,cg16210378,cg16218715,cg16220770,cg16245261,cg16245911,cg16252808,cg16274899,cg16279954,cg16301894,cg16341836,cg16343357,cg16348638,cg16393899,cg16408865,cg16462006,cg16467811,cg16470279,cg16474684,cg16486109,cg16491492,cg16516295,cg16533767,cg16545438,cg16547749,cg16578485,cg16600927,cg16615211,cg16622246,cg16627836,cg16655385,cg16658535,cg16666206,cg16668548,cg16671360,cg16673149,cg16673477,cg16674327,cg16735386,cg16749578,cg16785938,cg16789867,cg16814023,cg16835097,cg16843162,cg16846691,cg16881183,cg16915580,cg16922058,cg16923290,cg16949228,cg16959075,cg16980318,cg17008962,cg17015467,cg17025287,cg17030679,cg17040800,cg17059388,cg17077815,cg17111166,cg17120908,cg17128237,cg17146274,cg17239008,cg17240725,cg17245865,cg17261469,cg17291251,cg17327848,cg17370927,cg17378803,cg17395555,cg17408686,cg17413035,cg17419461,cg17425144,cg17427732,cg17430681,cg17445812,cg17477273,cg17498841,cg17519280,cg17524698,cg17536848,cg17544691,cg17560472,cg17580178,cg17608911,cg17611880,cg17618285,cg17639894,cg17640201,cg17654011,cg17660211,cg17708080,cg17715556,cg17716664,cg17718095,cg17719053,cg17751646,cg17852021,cg17863274,cg17865872,cg17879133,cg17944189,cg18016565,cg18030306,cg18054230,cg18088723,cg18089426,cg18090147,cg18117039,cg18142353,cg18155211,cg18183774,cg18223359,cg18224419,cg18230093,cg18252515,cg18273401,cg18340013,cg18354264,cg18357526,cg18361445,cg18385299,cg18399056,cg18421367,cg18422575,cg18436774,cg18441479,cg18450905,cg18516195,cg18538270,cg18538662,cg18542804,cg18552620,cg18561199,cg18576835,cg18605382,cg18639142,cg18672030,cg18678763,cg18704904,cg18706184,cg18721802,cg18735402,cg18780491,cg18810026,cg18825076,cg18856296,cg18856359,cg18892128,cg18911972,cg18918891,cg18939077,cg18986008,cg19000631,cg19011590,cg19013339,cg19027850,cg19028711,cg19045300,cg19064402,cg19090437,cg19096327,cg19168482,cg19174603,cg19182537,cg19187155,cg19234591,cg19245151,cg19284277,cg19296262,cg19308663,cg19319725,cg19336497,cg19383430,cg19406481,cg19419914,cg19427746,cg19432846,cg19461320,cg19480699,cg19482086,cg19489172,cg19490066,cg19491776,cg19494761,cg19508464,cg19520710,cg19533443,cg19560798,cg19579005,cg19587434,cg19590140,cg19610905,cg19676182,cg19681188,cg19709608,cg19709743,cg19727803,cg19740012,cg19747002,cg19747945,cg19766460,cg19781696,cg19782880,cg19859756,cg19893409,cg19936812,cg19979643,cg19980929,cg19985477,cg19987060,cg19997502,cg20016023,cg20019365,cg20025701,cg20028981,cg20034552,cg20069451,cg20071972,cg20090883,cg20095266,cg20104055,cg20118020,cg20139844,cg20153322,cg20169015,cg20180721,cg20188733,cg20201458,cg20291244,cg20307385,cg20315257,cg20329620,cg20416874,cg20460514,cg20477460,cg20488820,cg20491446,cg20559217,cg20585768,cg20667664,cg20680720,cg20700740,cg20703974,cg20715589,cg20760168,cg20828424,cg20851540,cg20857709,cg20876010,cg20887711,cg20921096,cg20925263,cg20929387,cg20946074,cg20948151,cg20954179,cg21031561,cg21058413,cg21081097,cg21084890,cg21091611,cg21108841,cg21114390,cg21139150,cg21209552,cg21226546,cg21265528,cg21276379,cg21327887,cg21367232,cg21404557,cg21435844,cg21436544,cg21442419,cg21449597,cg21523688,cg21532618,cg21540775,cg21550016,cg21593856,cg21654974,cg21656251,cg21665078,cg21676740,cg21677940,cg21721566,cg21798802,cg21815063,cg21816996,cg21818252,cg21832243,cg21868348,cg21908344,cg21932657,cg22055719,cg22091621,cg22101147,cg22112435,cg22128645,cg22169053,cg22189070,cg22197638,cg22202345,cg22228586,cg22237859,cg22247664,cg22323942,cg22381144,cg22386492,cg22424213,cg22431486,cg22489759,cg22514963,cg22554448,cg22579624,cg22627212,cg22643110,cg22652561,cg22680931,cg22682154,cg22687902,cg22705268,cg22709217,cg22800045,cg22802746,cg22838050,cg22874305,cg22875410,cg22879583,cg22885409,cg22903908,cg22911054,cg22933714,cg22972126,cg22976778,cg23019886,cg23034840,cg23064556,cg23090583,cg23093090,cg23162821,cg23173402,cg23193277,cg23204810,cg23206873,cg23226358,cg23255995,cg23257289,cg23260525,cg23261809,cg23281729,cg23285209,cg23323150,cg23339629,cg23371584,cg23384886,cg23415761,cg23416000,cg23425970,cg23435118,cg23437967,cg23473045,cg23474190,cg23492779,cg23505970,cg23562388,cg23567627,cg23574427,cg23576358,cg23586821,cg23590709,cg23600500,cg23625312,cg23642061,cg23682609,cg23684399,cg23704150,cg23746045,cg23758822,cg23783703,cg23792848,cg23808165,cg23829395,cg23832814,cg23860519,cg23886495,cg23933602,cg23937771,cg23942311,cg23992051,cg23994668,cg24000536,cg24005645,cg24009529,cg24013761,cg24045875,cg24075332,cg24159697,cg24162251,cg24182508,cg24207161,cg24260851,cg24271258,cg24299229,cg24325362,cg24334037,cg24334149,cg24342717,cg24343755,cg24353698,cg24372455,cg24386456,cg24450063,cg24459371,cg24463469,cg24477401,cg24514137,cg24516901,cg24529858,cg24537942,cg24538382,cg24553058,cg24604552,cg24627621,cg24642439,cg24643057,cg24649046,cg24668570,cg24674445,cg24682551,cg24691891,cg24692254,cg24700881,cg24718386,cg24744649,cg24746938,cg24747164,cg24768821,cg24772240,cg24785555,cg24796450,cg24798930,cg24812749,cg24813613,cg24826020,cg24839871,cg24859127,cg24860938,cg24865315,cg24917105,cg24928023,cg24987170,cg25010880,cg25054828,cg25066655,cg25098793,cg25137372,cg25174290,cg25186680,cg25199372,cg25205988,cg25215230,cg25223140,cg25261468,cg25287272,cg25298410,cg25299406,cg25345738,cg25358565,cg25407064,cg25433648,cg25471831,cg25499543,cg25534756,cg25594106,cg25594982,cg25620989,cg25647583,cg25647964,cg25651118,cg25656098,cg25691326,cg25691442,cg25697538,cg25727520,cg25736002,cg25740925,cg25757017,cg25804541,cg25817165,cg25821040,cg25828385,cg25842050,cg25852941,cg25908778,cg25913779,cg25932599,cg25940801,cg25945732,cg25954441,cg25955126,cg25967886,cg25969472,cg25970491,cg25972069,cg25991571,cg26073061,cg26073856,cg26085804,cg26087659,cg26116260,cg26118111,cg26119090,cg26135397,cg26179400,cg26183482,cg26192567,cg26203879,cg26209369,cg26233374,cg26319038,cg26336701,cg26338869,cg26355502,cg26384229,cg26395211,cg26466836,cg26475774,cg26504305,cg26510160,cg26544448,cg26607553,cg26615853,cg26620356,cg26625863,cg26645069,cg26665480,cg26665530,cg26668626,cg26672776,cg26700422,cg26724975,cg26732808,cg26742183,cg26748578,cg26773791,cg26790850,cg26853808,cg26878626,cg26894552,cg26899598,cg26918510,cg26932889,cg26981201,cg26993610,cg27018554,cg27026202,cg27028796,cg27094856,cg27099455,cg27101034,cg27113868,cg27129171,cg27139956,cg27149555,cg27171569,cg27181169,cg27188696,cg27219399,cg27225990,cg27236539,cg27275821,cg27279460,cg27290494,cg27299712,cg27349682,cg27400746,cg27434086,cg27449804,cg27466466,cg27482129,cg27517424,cg27519424,cg27607040,cg27631724,cg27656400	E085	2.78e-07
2.788	3.59e-06	E080 Fetal Adrenal Gland	Fetal Adrenal Gland	DHS	E080-DNase.hotspot.fdr0.01.broad.bed.gz	cg00012203,cg00022866,cg00047081,cg00049066,cg00049729,cg00057667,cg00057722,cg00063077,cg00083937,cg00110688,cg00112238,cg00114132,cg00114966,cg00128766,cg00131081,cg00142036,cg00156216,cg00169354,cg00207965,cg00232092,cg00235562,cg00251111,cg00258809,cg00275181,cg00288844,cg00292029,cg00298025,cg00299943,cg00303259,cg00318495,cg00325548,cg00329014,cg00336867,cg00347893,cg00348168,cg00358161,cg00363486,cg00372928,cg00376283,cg00379830,cg00380780,cg00386141,cg00405699,cg00410788,cg00411901,cg00419220,cg00420922,cg00425431,cg00429726,cg00435616,cg00456672,cg00461015,cg00469497,cg00474218,cg00475140,cg00483256,cg00484396,cg00495681,cg00509207,cg00512459,cg00512563,cg00521428,cg00529183,cg00529236,cg00534318,cg00534423,cg00545801,cg00549475,cg00563845,cg00567448,cg00568177,cg00577905,cg00591949,cg00618323,cg00624853,cg00631329,cg00635294,cg00643864,cg00655913,cg00665405,cg00695362,cg00701064,cg00705808,cg00711252,cg00712799,cg00733150,cg00744898,cg00760338,cg00788739,cg00791764,cg00798554,cg00818473,cg00827164,cg00846580,cg00848461,cg00852783,cg00857968,cg00908189,cg00908271,cg00908766,cg00918181,cg00933603,cg00939682,cg00947581,cg00952029,cg00962000,cg00966522,cg00976081,cg00977110,cg00978521,cg00999904,cg01006371,cg01011453,cg01030404,cg01036806,cg01044608,cg01044637,cg01062113,cg01069965,cg01072015,cg01082878,cg01091514,cg01094920,cg01102307,cg01144889,cg01147727,cg01148193,cg01176363,cg01181898,cg01187798,cg01190171,cg01198434,cg01218899,cg01220592,cg01221157,cg01256987,cg01268286,cg01286365,cg01293200,cg01303236,cg01307684,cg01309013,cg01315465,cg01324343,cg01338228,cg01341218,cg01345055,cg01345157,cg01346448,cg01358620,cg01364137,cg01367324,cg01370594,cg01392867,cg01394847,cg01397395,cg01406381,cg01414830,cg01431908,cg01444397,cg01445163,cg01446219,cg01475952,cg01482620,cg01496075,cg01502535,cg01517654,cg01532746,cg01546248,cg01560476,cg01581872,cg01585852,cg01612629,cg01615050,cg01616225,cg01617117,cg01624173,cg01624560,cg01635063,cg01676680,cg01679043,cg01697026,cg01701819,cg01704651,cg01707594,cg01715842,cg01732347,cg01732984,cg01733572,cg01741372,cg01743873,cg01745370,cg01753263,cg01757068,cg01758899,cg01767116,cg01781567,cg01806741,cg01818953,cg01819863,cg01828414,cg01841306,cg01855070,cg01857019,cg01868499,cg01884057,cg01894743,cg01898056,cg01905478,cg01912298,cg01977079,cg01989461,cg02006203,cg02021304,cg02037349,cg02109507,cg02141393,cg02171206,cg02180507,cg02188185,cg02196730,cg02197387,cg02206980,cg02229757,cg02234048,cg02239282,cg02239677,cg02244288,cg02251859,cg02257953,cg02275713,cg02284014,cg02285386,cg02289752,cg02319142,cg02334126,cg02339392,cg02345556,cg02353165,cg02359409,cg02381751,cg02384792,cg02398342,cg02406084,cg02458846,cg02464551,cg02467435,cg02481642,cg02482240,cg02482571,cg02492873,cg02501827,cg02511570,cg02529326,cg02531794,cg02536721,cg02538305,cg02551604,cg02558361,cg02560323,cg02567839,cg02582338,cg02582734,cg02604346,cg02622254,cg02635260,cg02652003,cg02685365,cg02709052,cg02729068,cg02736560,cg02747822,cg02751803,cg02805354,cg02814523,cg02827087,cg02848961,cg02853801,cg02855432,cg02861197,cg02874061,cg02878831,cg02880444,cg02880629,cg02889777,cg02898678,cg02915939,cg02936049,cg02940042,cg02946294,cg02977524,cg02978139,cg02983090,cg02998240,cg03021329,cg03060546,cg03077842,cg03085949,cg03089717,cg03096107,cg03113739,cg03115937,cg03123370,cg03127349,cg03136023,cg03167953,cg03168508,cg03183608,cg03199678,cg03214385,cg03216580,cg03224396,cg03241901,cg03260530,cg03265014,cg03292992,cg03295710,cg03305906,cg03311274,cg03329597,cg03333546,cg03338325,cg03343083,cg03345805,cg03372526,cg03380427,cg03407441,cg03417454,cg03432241,cg03437883,cg03443590,cg03446427,cg03464685,cg03474731,cg03479204,cg03480383,cg03526776,cg03547924,cg03560586,cg03572680,cg03583022,cg03583463,cg03589715,cg03594311,cg03595533,cg03596178,cg03601828,cg03611147,cg03651613,cg03655237,cg03658251,cg03668006,cg03668386,cg03676578,cg03678860,cg03688324,cg03688771,cg03689076,cg03707168,cg03713592,cg03732007,cg03732541,cg03738400,cg03761895,cg03778669,cg03802191,cg03806693,cg03808017,cg03813377,cg03826848,cg03831667,cg03833429,cg03837680,cg03847432,cg03850986,cg03877680,cg03885343,cg03885664,cg03895221,cg03895404,cg03902505,cg03907572,cg03916912,cg03961133,cg03965726,cg03984055,cg03987748,cg03993213,cg04005843,cg04012082,cg04025535,cg04036182,cg04037038,cg04040925,cg04055096,cg04060051,cg04060163,cg04068518,cg04071552,cg04089426,cg04106389,cg04111102,cg04132472,cg04140754,cg04142929,cg04182992,cg04184094,cg04194678,cg04217070,cg04231319,cg04252942,cg04257751,cg04269510,cg04287289,cg04300162,cg04307107,cg04307987,cg04311134,cg04314624,cg04320760,cg04340435,cg04350563,cg04351776,cg04359828,cg04370226,cg04372213,cg04375931,cg04410715,cg04413036,cg04416839,cg04424002,cg04426698,cg04446345,cg04463386,cg04469105,cg04471037,cg04496281,cg04497547,cg04498082,cg04518186,cg04527603,cg04553112,cg04556905,cg04578978,cg04587829,cg04607235,cg04607844,cg04638710,cg04645070,cg04648402,cg04655299,cg04657146,cg04662369,cg04677158,cg04682580,cg04702314,cg04702647,cg04706327,cg04722955,cg04723534,cg04727522,cg04742282,cg04754304,cg04759999,cg04776727,cg04803994,cg04847434,cg04850017,cg04858960,cg04896851,cg04913265,cg04926727,cg04926904,cg04936325,cg04938738,cg04940435,cg04973925,cg05005343,cg05041125,cg05047713,cg05054006,cg05057452,cg05089197,cg05119127,cg05129572,cg05143880,cg05147244,cg05147273,cg05159804,cg05168133,cg05177932,cg05186936,cg05230511,cg05283379,cg05293930,cg05296991,cg05337694,cg05352955,cg05358900,cg05360138,cg05370662,cg05374263,cg05409597,cg05419581,cg05430997,cg05449190,cg05487895,cg05488054,cg05490679,cg05492442,cg05496900,cg05517233,cg05523882,cg05527609,cg05564831,cg05590130,cg05638439,cg05650511,cg05683785,cg05728019,cg05729249,cg05740244,cg05743734,cg05775895,cg05804949,cg05813673,cg05841700,cg05864683,cg05878887,cg05934660,cg05942817,cg05948642,cg05952475,cg05958252,cg05963690,cg05986288,cg05989862,cg06020615,cg06028605,cg06035600,cg06060754,cg06073814,cg06080874,cg06081988,cg06085518,cg06087623,cg06087988,cg06088623,cg06130787,cg06138931,cg06142740,cg06158227,cg06174215,cg06177350,cg06190046,cg06204938,cg06207961,cg06209491,cg06217202,cg06221963,cg06223926,cg06233202,cg06245352,cg06246224,cg06269281,cg06292624,cg06306791,cg06319903,cg06348275,cg06361114,cg06365898,cg06373584,cg06392426,cg06419239,cg06419732,cg06422694,cg06450820,cg06455422,cg06459104,cg06465011,cg06467775,cg06489993,cg06492412,cg06498468,cg06501964,cg06505273,cg06532338,cg06541857,cg06542282,cg06544937,cg06546033,cg06547386,cg06547513,cg06561607,cg06582575,cg06600936,cg06601836,cg06603074,cg06609049,cg06618686,cg06623918,cg06627557,cg06632402,cg06635797,cg06645081,cg06677367,cg06685724,cg06686725,cg06692744,cg06714440,cg06718696,cg06737308,cg06755741,cg06761530,cg06801544,cg06809965,cg06825512,cg06864431,cg06872548,cg06897724,cg06899660,cg06906869,cg06910114,cg06917634,cg06941159,cg06949439,cg06967469,cg06972903,cg06981636,cg06986596,cg06992877,cg07003097,cg07018435,cg07024984,cg07029024,cg07034561,cg07072475,cg07099588,cg07102210,cg07102368,cg07103917,cg07111415,cg07112210,cg07113474,cg07126263,cg07135303,cg07136873,cg07138437,cg07142400,cg07150166,cg07170929,cg07218275,cg07225458,cg07258167,cg07262873,cg07309527,cg07314298,cg07319276,cg07326602,cg07364631,cg07368817,cg07377017,cg07389322,cg07392085,cg07394127,cg07398839,cg07423050,cg07452164,cg07461715,cg07466807,cg07480301,cg07480608,cg07501125,cg07509979,cg07533345,cg07541023,cg07578130,cg07583744,cg07587117,cg07591882,cg07599881,cg07602659,cg07609200,cg07624650,cg07636037,cg07645296,cg07649498,cg07651906,cg07673080,cg07685357,cg07695256,cg07697733,cg07702439,cg07718431,cg07720865,cg07729269,cg07774964,cg07791039,cg07793724,cg07799239,cg07809909,cg07812904,cg07813377,cg07835181,cg07853397,cg07874757,cg07889765,cg07905924,cg07908924,cg07909619,cg07933720,cg07964975,cg07971596,cg07983955,cg07998677,cg08017756,cg08030119,cg08070646,cg08098264,cg08112313,cg08123321,cg08125733,cg08139543,cg08159945,cg08179530,cg08182597,cg08183114,cg08188060,cg08188268,cg08192033,cg08195484,cg08210727,cg08213375,cg08221168,cg08248807,cg08257579,cg08269402,cg08274380,cg08298491,cg08319489,cg08339898,cg08344080,cg08356028,cg08360281,cg08365687,cg08370546,cg08373528,cg08398567,cg08422745,cg08457029,cg08461229,cg08474604,cg08477332,cg08488708,cg08490751,cg08503702,cg08523029,cg08524109,cg08530439,cg08577424,cg08586979,cg08622435,cg08643692,cg08655844,cg08692478,cg08709029,cg08710911,cg08714092,cg08718518,cg08727202,cg08748184,cg08783616,cg08792177,cg08794696,cg08794763,cg08808571,cg08811958,cg08825200,cg08840765,cg08847533,cg08859206,cg08860287,cg08865760,cg08875094,cg08880817,cg08894532,cg08898775,cg08906930,cg08907507,cg08936898,cg08942051,cg08971049,cg08972273,cg08979494,cg08989290,cg09006985,cg09009770,cg09065672,cg09069072,cg09075484,cg09123533,cg09152259,cg09161412,cg09173681,cg09177659,cg09201001,cg09223871,cg09240238,cg09250473,cg09254098,cg09279389,cg09279763,cg09284795,cg09285005,cg09366624,cg09399716,cg09414187,cg09423836,cg09435798,cg09461728,cg09470059,cg09483595,cg09489281,cg09495418,cg09507567,cg09519218,cg09530468,cg09532679,cg09537434,cg09552892,cg09592244,cg09599518,cg09608765,cg09626867,cg09638344,cg09641518,cg09650134,cg09665739,cg09673200,cg09678212,cg09688127,cg09692838,cg09699896,cg09722212,cg09747669,cg09754225,cg09763356,cg09796270,cg09797092,cg09821763,cg09873284,cg09959931,cg10004681,cg10022447,cg10027352,cg10045840,cg10046767,cg10049631,cg10064339,cg10070864,cg10088187,cg10109585,cg10130564,cg10158181,cg10174563,cg10193107,cg10203483,cg10216848,cg10246903,cg10270306,cg10318641,cg10327440,cg10330313,cg10331829,cg10342813,cg10358780,cg10364923,cg10393508,cg10400081,cg10409131,cg10414026,cg10414466,cg10434653,cg10441124,cg10442549,cg10447690,cg10449041,cg10462017,cg10472759,cg10487724,cg10494973,cg10549753,cg10555106,cg10560245,cg10590465,cg10608948,cg10610477,cg10622580,cg10624860,cg10628982,cg10653746,cg10701640,cg10706802,cg10724255,cg10762744,cg10780632,cg10788618,cg10807101,cg10826338,cg10833325,cg10843707,cg10855283,cg10883421,cg10888348,cg10911889,cg10921709,cg10962762,cg10985202,cg10994090,cg11058730,cg11131117,cg11173636,cg11178920,cg11201040,cg11226562,cg11227087,cg11254439,cg11257193,cg11265725,cg11293029,cg11293610,cg11326036,cg11349980,cg11366775,cg11366901,cg11370381,cg11375692,cg11385162,cg11394361,cg11411227,cg11417675,cg11432751,cg11458409,cg11458974,cg11463903,cg11482879,cg11519256,cg11520834,cg11532614,cg11564601,cg11578034,cg11601663,cg11611505,cg11621586,cg11635421,cg11644478,cg11655627,cg11664048,cg11680220,cg11729779,cg11742595,cg11755914,cg11766498,cg11772799,cg11785240,cg11813497,cg11815105,cg11827190,cg11832395,cg11843606,cg11849780,cg11879182,cg11901034,cg11935018,cg11945235,cg11955385,cg11963006,cg11979295,cg11988872,cg11999598,cg12006334,cg12006683,cg12043019,cg12046867,cg12084908,cg12135887,cg12150066,cg12160664,cg12172153,cg12175038,cg12198977,cg12204117,cg12224375,cg12241552,cg12242038,cg12261451,cg12287945,cg12291519,cg12343639,cg12363726,cg12373597,cg12381317,cg12400121,cg12447832,cg12456798,cg12473912,cg12479090,cg12483005,cg12495829,cg12507643,cg12555334,cg12560992,cg12563847,cg12593268,cg12610070,cg12620499,cg12627844,cg12640565,cg12647020,cg12673726,cg12679965,cg12684767,cg12695986,cg12700145,cg12709329,cg12727528,cg12731993,cg12745174,cg12777182,cg12801329,cg12808797,cg12843227,cg12843240,cg12854167,cg12859507,cg12882968,cg12896318,cg12927716,cg12933814,cg12935359,cg13011109,cg13022077,cg13045504,cg13056744,cg13080503,cg13105904,cg13117173,cg13126982,cg13132497,cg13176608,cg13185188,cg13188283,cg13195254,cg13250067,cg13269174,cg13279811,cg13302309,cg13319975,cg13327078,cg13346940,cg13349042,cg13378649,cg13423180,cg13427897,cg13432682,cg13442969,cg13452738,cg13453228,cg13467780,cg13472558,cg13473803,cg13511885,cg13529640,cg13562929,cg13575071,cg13576669,cg13603099,cg13610422,cg13616972,cg13622587,cg13625021,cg13632595,cg13633952,cg13644071,cg13658542,cg13666471,cg13674437,cg13704772,cg13710375,cg13733266,cg13767294,cg13770235,cg13816228,cg13838055,cg13867052,cg13878360,cg13883027,cg13883576,cg13894848,cg13897783,cg13932362,cg13984289,cg13994823,cg13999415,cg14001239,cg14004768,cg14014033,cg14026238,cg14032261,cg14047370,cg14048834,cg14054578,cg14055312,cg14061069,cg14085527,cg14102494,cg14118616,cg14138827,cg14146740,cg14155397,cg14162417,cg14186256,cg14200209,cg14222615,cg14234990,cg14240646,cg14287443,cg14301048,cg14306023,cg14308648,cg14310674,cg14316118,cg14329285,cg14343337,cg14353677,cg14393161,cg14398247,cg14404992,cg14460198,cg14471723,cg14483210,cg14515483,cg14516473,cg14522793,cg14523723,cg14541307,cg14555481,cg14571491,cg14576962,cg14588463,cg14602393,cg14610875,cg14621698,cg14634687,cg14649507,cg14657561,cg14667838,cg14683738,cg14692106,cg14698961,cg14728969,cg14732874,cg14750269,cg14779329,cg14784415,cg14812222,cg14814621,cg14823940,cg14827090,cg14829677,cg14833957,cg14856893,cg14874256,cg14889167,cg14948434,cg15003194,cg15026715,cg15034300,cg15038512,cg15084902,cg15087907,cg15146515,cg15173674,cg15183446,cg15201536,cg15231374,cg15262886,cg15268471,cg15274684,cg15287806,cg15312894,cg15330654,cg15352109,cg15353176,cg15400028,cg15439915,cg15451537,cg15453257,cg15465615,cg15473028,cg15490075,cg15495949,cg15505276,cg15507776,cg15518113,cg15522716,cg15540054,cg15552845,cg15586945,cg15591803,cg15605314,cg15618908,cg15702905,cg15715852,cg15726045,cg15735316,cg15738933,cg15743157,cg15754630,cg15781784,cg15790037,cg15818696,cg15822222,cg15831967,cg15837623,cg15852320,cg15874912,cg15876825,cg15888996,cg15913984,cg15927357,cg15953550,cg15985703,cg15997315,cg16004875,cg16008351,cg16011679,cg16022595,cg16022748,cg16046214,cg16060189,cg16068812,cg16082336,cg16109817,cg16126580,cg16152139,cg16156954,cg16159152,cg16194253,cg16218715,cg16220770,cg16223899,cg16245261,cg16270291,cg16271173,cg16285946,cg16294659,cg16301894,cg16308270,cg16341836,cg16343357,cg16343401,cg16347969,cg16348638,cg16393899,cg16420340,cg16426182,cg16427703,cg16428517,cg16455187,cg16462006,cg16467811,cg16474684,cg16486109,cg16491492,cg16510983,cg16516295,cg16521040,cg16593628,cg16600927,cg16615211,cg16622246,cg16655385,cg16663209,cg16668548,cg16671360,cg16671801,cg16673477,cg16674327,cg16677845,cg16719409,cg16747903,cg16748776,cg16749578,cg16781264,cg16814023,cg16831933,cg16835097,cg16843162,cg16843841,cg16846691,cg16881183,cg16915580,cg16922058,cg16923290,cg16930254,cg16949228,cg17002670,cg17015467,cg17015864,cg17025287,cg17030679,cg17040800,cg17071301,cg17089917,cg17095910,cg17111166,cg17117718,cg17120908,cg17122758,cg17144790,cg17146274,cg17207485,cg17233819,cg17240725,cg17291251,cg17311022,cg17334536,cg17360854,cg17370927,cg17378803,cg17395555,cg17408686,cg17416565,cg17425144,cg17443007,cg17445812,cg17474786,cg17484237,cg17498841,cg17499935,cg17500686,cg17516463,cg17519280,cg17525418,cg17536848,cg17544691,cg17560472,cg17580178,cg17611880,cg17618285,cg17623882,cg17639894,cg17640201,cg17654011,cg17715556,cg17716664,cg17718095,cg17718377,cg17719053,cg17733482,cg17747518,cg17751646,cg17797106,cg17799982,cg17839226,cg17843510,cg17846098,cg17852021,cg17863274,cg17916960,cg17965945,cg17972361,cg18016565,cg18019280,cg18082583,cg18090147,cg18101225,cg18126320,cg18142353,cg18155211,cg18192491,cg18200150,cg18223359,cg18224419,cg18233390,cg18252515,cg18259342,cg18266414,cg18273401,cg18357526,cg18361445,cg18366541,cg18385299,cg18436246,cg18441479,cg18450905,cg18506297,cg18516195,cg18538270,cg18538662,cg18542804,cg18548199,cg18552620,cg18576835,cg18605382,cg18657988,cg18678763,cg18704904,cg18721802,cg18780491,cg18810026,cg18814616,cg18825076,cg18856296,cg18856359,cg18892128,cg18911972,cg18932008,cg18939077,cg18945744,cg19000631,cg19027850,cg19028706,cg19045300,cg19060557,cg19064402,cg19071246,cg19087171,cg19096327,cg19115882,cg19168482,cg19182537,cg19187155,cg19190762,cg19216378,cg19234591,cg19245151,cg19284277,cg19300195,cg19308663,cg19309256,cg19334336,cg19336497,cg19383430,cg19406481,cg19411729,cg19415736,cg19419914,cg19427746,cg19432846,cg19460792,cg19461320,cg19480699,cg19482086,cg19490066,cg19508464,cg19520710,cg19544767,cg19558933,cg19579005,cg19610905,cg19623359,cg19634315,cg19638860,cg19681188,cg19709608,cg19709743,cg19727803,cg19736660,cg19747945,cg19766460,cg19781696,cg19782880,cg19836471,cg19836589,cg19856934,cg19873297,cg19893409,cg19894312,cg19908114,cg19936812,cg19959041,cg19997502,cg20010264,cg20016023,cg20017382,cg20019365,cg20026466,cg20052632,cg20069451,cg20079753,cg20095266,cg20104055,cg20118020,cg20139844,cg20153322,cg20157874,cg20169015,cg20173717,cg20180721,cg20188733,cg20190922,cg20201458,cg20208858,cg20209499,cg20211362,cg20219808,cg20233764,cg20246851,cg20260109,cg20291244,cg20299559,cg20315257,cg20319791,cg20416874,cg20434272,cg20442982,cg20471783,cg20485607,cg20488820,cg20491446,cg20503156,cg20523029,cg20537511,cg20559217,cg20585768,cg20627754,cg20647615,cg20667664,cg20670909,cg20673407,cg20680720,cg20695627,cg20700740,cg20715589,cg20727362,cg20748132,cg20752628,cg20760168,cg20760682,cg20800956,cg20813759,cg20825355,cg20828424,cg20847228,cg20857709,cg20864796,cg20876010,cg20887711,cg20925263,cg20954179,cg20987029,cg21005828,cg21081097,cg21084890,cg21100469,cg21101883,cg21108826,cg21108841,cg21114390,cg21136789,cg21139150,cg21153358,cg21165061,cg21175246,cg21210903,cg21226546,cg21276379,cg21327887,cg21367232,cg21386072,cg21435844,cg21436544,cg21477591,cg21532618,cg21540775,cg21593856,cg21649336,cg21654974,cg21665078,cg21665557,cg21677940,cg21721566,cg21786191,cg21790991,cg21798802,cg21804045,cg21816996,cg21818252,cg21825059,cg21832243,cg21868348,cg21908344,cg21976957,cg22055719,cg22091621,cg22110654,cg22112435,cg22114991,cg22128645,cg22154234,cg22170801,cg22189070,cg22200774,cg22219089,cg22228586,cg22247664,cg22276401,cg22309167,cg22323942,cg22334681,cg22381144,cg22386492,cg22424056,cg22431486,cg22435684,cg22450531,cg22489759,cg22511605,cg22529990,cg22554448,cg22579624,cg22643110,cg22652561,cg22676075,cg22680931,cg22682154,cg22689904,cg22709217,cg22716605,cg22718487,cg22735105,cg22749365,cg22757362,cg22799638,cg22800045,cg22802746,cg22859267,cg22874305,cg22875243,cg22875410,cg22879583,cg22880423,cg22885409,cg22914526,cg22945620,cg22972126,cg22976778,cg22991152,cg23019886,cg23034840,cg23048656,cg23056271,cg23064556,cg23072099,cg23090583,cg23093090,cg23162821,cg23172293,cg23173402,cg23193277,cg23204810,cg23206873,cg23221603,cg23226358,cg23230773,cg23255995,cg23260525,cg23281729,cg23285209,cg23325304,cg23338618,cg23339629,cg23371584,cg23415761,cg23418467,cg23425970,cg23435118,cg23437967,cg23473045,cg23474190,cg23492779,cg23497390,cg23505970,cg23512531,cg23530561,cg23562388,cg23569067,cg23576358,cg23590709,cg23603793,cg23625312,cg23642061,cg23669063,cg23697406,cg23717251,cg23718147,cg23728819,cg23734194,cg23746045,cg23758822,cg23768894,cg23783703,cg23784549,cg23790387,cg23805755,cg23808165,cg23812680,cg23829395,cg23832814,cg23860519,cg23873996,cg23886495,cg23933602,cg23947928,cg23974615,cg23978866,cg23992051,cg23994668,cg24005645,cg24009529,cg24013761,cg24045875,cg24075332,cg24160574,cg24162251,cg24178897,cg24182508,cg24206199,cg24207161,cg24230185,cg24260851,cg24312580,cg24325362,cg24334149,cg24342717,cg24343755,cg24353698,cg24372455,cg24379127,cg24426391,cg24427597,cg24450063,cg24451117,cg24453118,cg24462980,cg24463469,cg24514137,cg24516901,cg24521811,cg24526136,cg24537942,cg24538382,cg24553651,cg24603444,cg24627621,cg24642439,cg24646951,cg24648986,cg24652919,cg24668570,cg24674087,cg24674445,cg24682551,cg24691891,cg24692254,cg24700881,cg24744649,cg24772240,cg24785555,cg24798930,cg24811805,cg24812749,cg24813613,cg24826020,cg24848870,cg24860938,cg24865315,cg24883009,cg24917105,cg24928023,cg24949191,cg24987170,cg25010880,cg25013568,cg25032888,cg25054828,cg25054961,cg25075664,cg25090994,cg25098418,cg25132957,cg25139410,cg25174290,cg25186680,cg25205988,cg25215230,cg25219661,cg25259712,cg25287272,cg25298410,cg25315648,cg25326690,cg25345738,cg25358565,cg25407064,cg25421660,cg25445047,cg25534756,cg25536137,cg25540824,cg25594982,cg25620989,cg25639566,cg25651118,cg25664220,cg25687179,cg25691442,cg25727520,cg25736692,cg25738319,cg25740925,cg25742037,cg25755851,cg25757017,cg25759020,cg25790333,cg25799589,cg25830869,cg25842050,cg25852941,cg25908778,cg25932599,cg25945732,cg25954441,cg25969472,cg25970491,cg25972069,cg25989392,cg26008273,cg26014689,cg26080737,cg26085804,cg26096415,cg26116260,cg26118111,cg26119090,cg26135397,cg26153234,cg26192567,cg26203136,cg26203879,cg26209676,cg26227119,cg26233374,cg26319038,cg26338869,cg26351966,cg26355502,cg26361533,cg26384229,cg26384385,cg26395211,cg26417244,cg26422981,cg26430901,cg26433333,cg26454172,cg26475774,cg26510160,cg26511075,cg26514793,cg26515213,cg26520055,cg26544448,cg26607553,cg26613073,cg26615853,cg26620356,cg26645069,cg26665480,cg26668626,cg26700422,cg26708920,cg26724975,cg26742183,cg26748578,cg26759740,cg26788216,cg26853808,cg26878626,cg26894552,cg26899598,cg26918510,cg26950739,cg26981201,cg27018554,cg27028796,cg27046573,cg27079194,cg27094856,cg27099455,cg27113868,cg27129171,cg27149555,cg27154418,cg27155168,cg27160886,cg27171569,cg27181169,cg27188994,cg27219399,cg27225990,cg27236539,cg27250486,cg27279460,cg27299712,cg27334542,cg27349682,cg27366882,cg27373749,cg27434086,cg27454528,cg27503717,cg27506074,cg27511824,cg27517424,cg27519424,cg27543334,cg27544384,cg27546012,cg27555617,cg27570637,cg27576325,cg27607040,cg27623937,cg27631724,cg27635372,cg27652869	E080	3.31e-05
-3.285	1	E081 Fetal Brain Male	Fetal Brain	DHS	E081-DNase.hotspot.fdr0.01.broad.bed.gz	cg00034769,cg00063077,cg00066239,cg00083937,cg00110688,cg00114132,cg00114966,cg00128766,cg00142036,cg00156216,cg00171729,cg00188321,cg00207965,cg00211174,cg00232092,cg00251111,cg00258809,cg00275181,cg00275665,cg00298025,cg00299943,cg00301631,cg00318989,cg00329014,cg00347893,cg00363486,cg00376283,cg00386141,cg00399407,cg00410788,cg00419220,cg00420922,cg00429726,cg00435616,cg00475140,cg00484396,cg00495681,cg00562132,cg00591949,cg00601890,cg00635294,cg00646813,cg00655913,cg00657389,cg00665405,cg00695362,cg00705808,cg00721416,cg00733150,cg00779313,cg00788739,cg00791764,cg00798554,cg00810055,cg00827164,cg00846297,cg00846580,cg00857968,cg00858294,cg00908189,cg00933542,cg00977110,cg00978521,cg01011453,cg01030404,cg01036806,cg01044608,cg01044637,cg01062113,cg01074613,cg01091514,cg01148193,cg01190171,cg01198434,cg01216565,cg01218899,cg01221157,cg01239044,cg01240823,cg01264639,cg01294757,cg01303236,cg01307684,cg01324343,cg01341218,cg01345157,cg01346077,cg01385043,cg01394847,cg01413809,cg01414830,cg01427108,cg01431908,cg01444397,cg01446219,cg01480447,cg01482620,cg01525366,cg01527307,cg01546248,cg01571842,cg01612629,cg01612824,cg01616225,cg01617117,cg01701819,cg01732984,cg01733572,cg01741372,cg01753263,cg01757068,cg01758899,cg01806741,cg01818953,cg01819863,cg01828414,cg01841306,cg01857019,cg01868499,cg01894743,cg01898056,cg01960128,cg01984445,cg01989461,cg02037349,cg02102456,cg02132783,cg02154914,cg02187712,cg02206980,cg02208432,cg02251859,cg02257953,cg02284014,cg02285386,cg02289752,cg02319142,cg02345556,cg02359409,cg02381751,cg02384792,cg02390806,cg02406084,cg02450219,cg02452435,cg02455706,cg02467435,cg02481642,cg02482240,cg02482571,cg02501827,cg02551604,cg02562448,cg02567839,cg02635260,cg02645295,cg02673002,cg02729068,cg02742809,cg02784464,cg02784731,cg02848961,cg02849511,cg02861197,cg02880629,cg02889777,cg02915939,cg02920851,cg02936049,cg02940042,cg02977524,cg03060546,cg03069098,cg03089717,cg03115937,cg03127349,cg03156008,cg03167953,cg03199678,cg03305906,cg03311274,cg03333546,cg03345805,cg03372526,cg03380427,cg03417454,cg03432241,cg03453179,cg03464685,cg03468524,cg03474731,cg03492924,cg03547924,cg03556021,cg03560586,cg03583022,cg03594311,cg03601828,cg03651613,cg03657973,cg03668006,cg03668386,cg03689076,cg03732541,cg03738400,cg03764095,cg03797139,cg03803658,cg03806693,cg03830781,cg03831667,cg03862943,cg03877680,cg03885664,cg03892543,cg03895404,cg03902505,cg03916912,cg03965726,cg03972838,cg03984055,cg03987748,cg04005843,cg04022888,cg04036182,cg04055096,cg04060051,cg04068518,cg04089426,cg04106389,cg04110105,cg04132472,cg04142929,cg04194678,cg04257751,cg04287289,cg04307987,cg04329172,cg04370226,cg04375931,cg04415269,cg04446345,cg04462132,cg04463386,cg04469105,cg04477510,cg04487205,cg04496281,cg04497547,cg04498082,cg04527603,cg04553112,cg04587829,cg04607235,cg04607844,cg04657146,cg04677158,cg04706327,cg04727522,cg04731861,cg04759999,cg04776727,cg04803994,cg04850017,cg04893899,cg04913265,cg04926904,cg04936325,cg04940435,cg05005343,cg05047537,cg05054006,cg05080940,cg05129572,cg05147244,cg05159804,cg05168133,cg05186936,cg05210480,cg05230511,cg05232865,cg05254646,cg05283379,cg05293930,cg05296991,cg05337694,cg05360138,cg05409597,cg05488054,cg05496603,cg05500930,cg05505459,cg05517233,cg05527609,cg05540472,cg05564831,cg05579559,cg05683785,cg05719612,cg05729249,cg05743734,cg05775895,cg05804949,cg05840412,cg05841700,cg05902108,cg05903274,cg05928362,cg05948642,cg05952475,cg05963690,cg05981379,cg06017143,cg06060754,cg06080874,cg06088623,cg06174215,cg06177350,cg06191042,cg06193043,cg06217202,cg06221963,cg06223926,cg06224893,cg06245352,cg06269281,cg06292624,cg06293172,cg06300469,cg06348275,cg06373584,cg06422694,cg06425615,cg06431347,cg06459104,cg06489993,cg06498468,cg06544937,cg06547386,cg06547513,cg06582575,cg06603074,cg06609049,cg06623918,cg06627557,cg06633162,cg06633413,cg06644310,cg06649546,cg06685724,cg06686725,cg06692744,cg06714440,cg06718696,cg06755741,cg06789686,cg06789856,cg06801544,cg06825512,cg06849501,cg06872548,cg06899660,cg06910114,cg06917634,cg06917867,cg06937882,cg06941159,cg06949439,cg06963182,cg06967469,cg06981781,cg06982849,cg06992877,cg06999654,cg07029024,cg07034561,cg07072475,cg07099588,cg07102368,cg07103917,cg07112210,cg07113474,cg07126263,cg07131374,cg07142400,cg07150166,cg07258167,cg07262873,cg07364631,cg07389322,cg07392085,cg07394127,cg07439611,cg07452164,cg07468101,cg07541023,cg07578130,cg07583744,cg07602659,cg07609200,cg07624650,cg07636037,cg07649498,cg07651906,cg07685357,cg07695256,cg07720865,cg07729269,cg07740669,cg07774551,cg07774964,cg07797709,cg07806394,cg07813377,cg07835181,cg07836921,cg07872987,cg07891854,cg07909619,cg07933720,cg07983955,cg07991139,cg08017756,cg08030119,cg08037817,cg08054032,cg08057190,cg08098264,cg08123158,cg08125733,cg08139543,cg08159945,cg08179530,cg08183114,cg08188268,cg08195484,cg08210727,cg08217354,cg08221168,cg08251901,cg08274380,cg08280829,cg08360281,cg08370546,cg08422745,cg08457029,cg08474604,cg08488708,cg08503702,cg08523029,cg08524109,cg08643692,cg08675364,cg08709029,cg08710911,cg08748184,cg08761308,cg08762628,cg08783616,cg08808571,cg08840765,cg08847533,cg08858540,cg08859206,cg08860954,cg08865760,cg08875094,cg08902139,cg08909806,cg08918950,cg08936898,cg08942051,cg08971049,cg08979494,cg08996805,cg09006985,cg09009770,cg09026258,cg09045979,cg09054695,cg09065672,cg09078960,cg09091185,cg09161412,cg09163930,cg09173681,cg09201001,cg09240238,cg09254098,cg09284795,cg09294095,cg09337911,cg09414187,cg09435798,cg09470059,cg09483595,cg09489281,cg09495418,cg09509179,cg09530468,cg09532679,cg09537434,cg09552892,cg09592244,cg09608765,cg09638344,cg09665332,cg09665739,cg09678212,cg09692653,cg09692838,cg09723824,cg09733528,cg09762582,cg09763356,cg09870385,cg09878855,cg09894503,cg09906169,cg10022447,cg10025846,cg10045840,cg10064339,cg10088187,cg10109585,cg10127554,cg10163377,cg10189135,cg10193107,cg10270306,cg10331829,cg10358780,cg10393190,cg10409131,cg10414026,cg10442549,cg10472759,cg10487724,cg10493506,cg10512769,cg10590465,cg10624860,cg10628982,cg10688950,cg10701640,cg10778915,cg10780632,cg10792982,cg10807894,cg10855283,cg10855531,cg10875041,cg10883421,cg10888348,cg10911889,cg10921709,cg10924444,cg10949862,cg10962762,cg11048134,cg11058730,cg11069269,cg11078875,cg11097954,cg11109077,cg11173636,cg11178920,cg11185950,cg11191385,cg11201040,cg11226562,cg11257193,cg11293029,cg11328541,cg11366901,cg11369927,cg11370381,cg11375692,cg11411227,cg11417675,cg11422359,cg11432751,cg11463903,cg11472631,cg11611505,cg11621586,cg11644478,cg11679609,cg11737251,cg11766498,cg11813497,cg11815105,cg11828820,cg11843606,cg11879182,cg11882488,cg11901034,cg11935018,cg11945235,cg11985321,cg12006683,cg12011299,cg12022583,cg12043019,cg12046867,cg12087004,cg12089028,cg12160664,cg12172153,cg12175038,cg12204117,cg12224375,cg12261451,cg12291519,cg12343639,cg12363726,cg12368916,cg12405232,cg12447832,cg12473912,cg12491643,cg12507643,cg12560992,cg12574596,cg12593268,cg12627844,cg12640565,cg12644059,cg12646389,cg12673726,cg12679965,cg12727528,cg12741441,cg12745174,cg12801329,cg12843227,cg12843627,cg12858577,cg12859507,cg12896318,cg12935359,cg12938224,cg13037201,cg13045504,cg13047720,cg13056744,cg13073564,cg13080503,cg13101390,cg13185188,cg13188283,cg13195254,cg13279811,cg13319975,cg13327078,cg13349042,cg13378649,cg13442969,cg13462890,cg13467780,cg13472558,cg13512890,cg13520475,cg13529640,cg13573388,cg13576669,cg13603099,cg13632595,cg13633952,cg13658542,cg13695286,cg13710375,cg13717768,cg13733266,cg13739312,cg13767294,cg13770235,cg13785068,cg13897783,cg13916421,cg13922901,cg13932362,cg13972202,cg13982090,cg13999415,cg14010105,cg14037076,cg14048834,cg14085527,cg14118616,cg14138827,cg14146740,cg14184189,cg14186256,cg14199978,cg14240646,cg14254433,cg14310674,cg14316118,cg14372120,cg14482998,cg14515483,cg14516473,cg14523723,cg14530143,cg14555481,cg14575602,cg14576962,cg14588463,cg14602393,cg14610875,cg14621698,cg14634687,cg14683738,cg14698961,cg14728969,cg14732874,cg14750269,cg14779329,cg14787964,cg14832682,cg14853169,cg14896157,cg14948434,cg14969094,cg15026715,cg15034300,cg15038512,cg15083037,cg15087907,cg15146515,cg15173674,cg15201536,cg15256053,cg15274684,cg15348288,cg15348902,cg15352109,cg15400028,cg15439915,cg15473028,cg15479262,cg15490075,cg15507776,cg15518113,cg15526747,cg15540054,cg15586945,cg15715852,cg15740811,cg15743157,cg15785640,cg15822222,cg15831967,cg15831998,cg15888996,cg15927357,cg15985703,cg16011679,cg16022595,cg16022748,cg16046214,cg16082336,cg16109817,cg16126580,cg16156954,cg16187635,cg16194253,cg16220770,cg16239717,cg16274597,cg16301894,cg16348638,cg16486109,cg16516295,cg16562679,cg16600927,cg16604233,cg16615211,cg16655385,cg16663209,cg16668548,cg16673149,cg16674327,cg16692277,cg16718606,cg16719409,cg16755863,cg16835097,cg16846691,cg16922058,cg16923290,cg16949673,cg17015467,cg17040800,cg17055322,cg17059388,cg17117718,cg17119170,cg17120908,cg17152266,cg17168836,cg17231980,cg17233819,cg17338544,cg17378803,cg17395555,cg17401724,cg17408686,cg17419461,cg17498841,cg17519280,cg17544691,cg17560472,cg17580178,cg17618285,cg17629820,cg17639894,cg17640201,cg17693183,cg17715556,cg17716664,cg17718377,cg17751646,cg17797106,cg17823430,cg17839166,cg17852021,cg17863274,cg17916960,cg18005079,cg18016565,cg18090147,cg18100045,cg18142353,cg18155211,cg18200150,cg18223359,cg18231025,cg18243412,cg18252515,cg18273401,cg18357526,cg18361445,cg18366541,cg18427091,cg18441479,cg18450905,cg18516195,cg18538270,cg18538662,cg18552620,cg18576835,cg18605382,cg18622418,cg18634709,cg18678763,cg18704904,cg18721802,cg18810026,cg18814616,cg18825076,cg18830919,cg18856296,cg18856359,cg18911972,cg18945744,cg18951332,cg19000631,cg19016694,cg19045300,cg19064402,cg19098606,cg19115882,cg19182537,cg19234591,cg19325477,cg19334801,cg19336497,cg19419914,cg19460792,cg19461320,cg19477706,cg19480699,cg19482086,cg19484995,cg19490066,cg19509663,cg19520710,cg19610905,cg19681188,cg19702880,cg19709608,cg19709743,cg19752233,cg19856934,cg19884492,cg19894312,cg19897017,cg20017382,cg20019365,cg20063450,cg20118020,cg20180721,cg20208858,cg20291244,cg20315257,cg20319791,cg20390237,cg20435097,cg20485607,cg20488820,cg20491446,cg20559217,cg20635144,cg20637307,cg20673407,cg20680720,cg20715589,cg20727362,cg20800956,cg20813759,cg20840926,cg20847228,cg20853467,cg20876010,cg20880067,cg20887711,cg20987029,cg21081097,cg21108841,cg21114390,cg21130236,cg21136789,cg21137540,cg21153358,cg21165061,cg21175246,cg21226546,cg21255657,cg21327887,cg21372451,cg21435844,cg21540775,cg21545535,cg21555445,cg21585512,cg21593856,cg21654974,cg21656251,cg21665078,cg21786191,cg21798802,cg21816996,cg21825059,cg21832243,cg21908344,cg21976957,cg22055719,cg22112435,cg22114991,cg22189070,cg22211198,cg22254606,cg22323942,cg22334681,cg22345048,cg22347696,cg22386492,cg22431486,cg22435684,cg22554448,cg22579624,cg22595443,cg22652561,cg22670675,cg22676075,cg22680931,cg22682154,cg22697516,cg22705268,cg22709217,cg22800045,cg22879583,cg22972126,cg22976778,cg23034420,cg23034840,cg23056271,cg23064556,cg23090583,cg23162821,cg23193277,cg23204810,cg23221603,cg23226358,cg23255995,cg23260525,cg23281729,cg23285209,cg23339629,cg23371584,cg23372216,cg23387288,cg23415761,cg23418467,cg23425970,cg23429235,cg23435118,cg23437967,cg23473045,cg23505970,cg23506391,cg23512531,cg23523548,cg23542880,cg23562388,cg23576358,cg23625312,cg23642061,cg23678954,cg23684399,cg23717251,cg23731184,cg23734194,cg23758822,cg23768894,cg23783703,cg23808165,cg23828283,cg23829395,cg23873996,cg23886495,cg23933602,cg23942311,cg23947928,cg23982638,cg23992051,cg24009529,cg24027602,cg24045875,cg24073056,cg24162251,cg24182508,cg24206537,cg24230185,cg24260851,cg24325362,cg24342717,cg24353698,cg24372455,cg24427597,cg24450063,cg24453118,cg24454932,cg24463469,cg24511711,cg24514137,cg24516901,cg24537942,cg24603444,cg24609819,cg24642439,cg24668570,cg24674087,cg24674445,cg24686644,cg24691891,cg24692254,cg24700881,cg24744649,cg24772240,cg24785555,cg24811805,cg24812749,cg24816866,cg24860938,cg24949191,cg24974982,cg24983605,cg24987170,cg25010880,cg25012795,cg25054828,cg25169483,cg25174290,cg25186680,cg25205988,cg25259712,cg25358565,cg25407064,cg25421660,cg25499543,cg25560215,cg25594982,cg25643889,cg25735823,cg25740925,cg25742037,cg25757017,cg25774094,cg25790333,cg25852941,cg25932599,cg25954441,cg25980539,cg25998278,cg26080737,cg26085804,cg26096415,cg26116260,cg26118111,cg26119090,cg26135397,cg26155674,cg26185508,cg26192567,cg26203879,cg26233374,cg26338869,cg26344513,cg26351966,cg26355502,cg26363039,cg26384229,cg26384385,cg26395211,cg26510160,cg26514793,cg26544448,cg26556624,cg26585320,cg26607553,cg26665480,cg26668626,cg26724975,cg26742183,cg26748578,cg26759740,cg26809488,cg26853808,cg26894552,cg26918510,cg26932889,cg26937943,cg26981201,cg27018554,cg27099455,cg27113868,cg27129171,cg27149555,cg27181169,cg27225990,cg27236539,cg27279460,cg27284194,cg27291055,cg27306870,cg27347036,cg27349682,cg27373749,cg27407667,cg27419914,cg27490568,cg27519424,cg27570637,cg27629453,cg27631724,cg27647255	E081	1
-4.169	1	E082 Fetal Brain Female	Fetal Brain	DHS	E082-DNase.hotspot.fdr0.01.broad.bed.gz	cg00012203,cg00034769,cg00049729,cg00063077,cg00066239,cg00083937,cg00108722,cg00110688,cg00114132,cg00114966,cg00128766,cg00131081,cg00142036,cg00156216,cg00171729,cg00207965,cg00211174,cg00232092,cg00251111,cg00258809,cg00275181,cg00275665,cg00292029,cg00298025,cg00318989,cg00329014,cg00347893,cg00363486,cg00376283,cg00399407,cg00410788,cg00420922,cg00475140,cg00484396,cg00495681,cg00498772,cg00509207,cg00529236,cg00545801,cg00591949,cg00601890,cg00631329,cg00634315,cg00655913,cg00665405,cg00687962,cg00695362,cg00705808,cg00721416,cg00733150,cg00760338,cg00788739,cg00791764,cg00798554,cg00810055,cg00827164,cg00846580,cg00852783,cg00857968,cg00858294,cg00901878,cg00908189,cg00908766,cg00909806,cg00933542,cg00977110,cg00978521,cg01011453,cg01030404,cg01036806,cg01044608,cg01044637,cg01074613,cg01091514,cg01148193,cg01171429,cg01190171,cg01205267,cg01218899,cg01221157,cg01240823,cg01256391,cg01264639,cg01268286,cg01294757,cg01303236,cg01307684,cg01324343,cg01341218,cg01345157,cg01346077,cg01385043,cg01413809,cg01414830,cg01431908,cg01446219,cg01475952,cg01482620,cg01525366,cg01527307,cg01546248,cg01599674,cg01612629,cg01612824,cg01616225,cg01617117,cg01701819,cg01715842,cg01732984,cg01733572,cg01736680,cg01741372,cg01753263,cg01757068,cg01758899,cg01806741,cg01818953,cg01819863,cg01828414,cg01841306,cg01857019,cg01894743,cg01934756,cg01960128,cg01977079,cg01989461,cg02000275,cg02068255,cg02102456,cg02112289,cg02206980,cg02208432,cg02234048,cg02251859,cg02257953,cg02285386,cg02289752,cg02319142,cg02339392,cg02345556,cg02359409,cg02380535,cg02381751,cg02390806,cg02406084,cg02450219,cg02452435,cg02455706,cg02467435,cg02482571,cg02492873,cg02501827,cg02551604,cg02567839,cg02589986,cg02635260,cg02751803,cg02880629,cg02889777,cg02915939,cg02920851,cg02936049,cg02940042,cg02977524,cg03050188,cg03060546,cg03066986,cg03089717,cg03115937,cg03127349,cg03156008,cg03167953,cg03285229,cg03305906,cg03311274,cg03329597,cg03333546,cg03369599,cg03372526,cg03380427,cg03417454,cg03432241,cg03453179,cg03464685,cg03468524,cg03474731,cg03492924,cg03547924,cg03556021,cg03560586,cg03562855,cg03588998,cg03594311,cg03601828,cg03651613,cg03655237,cg03657973,cg03658251,cg03668006,cg03668386,cg03689076,cg03732007,cg03732541,cg03764095,cg03781727,cg03797139,cg03802191,cg03806693,cg03831667,cg03847932,cg03877680,cg03880756,cg03885664,cg03892543,cg03895404,cg03902505,cg03916912,cg03965726,cg03972838,cg03981535,cg03987748,cg04005843,cg04012082,cg04022888,cg04036182,cg04037038,cg04055096,cg04060051,cg04068518,cg04089426,cg04106389,cg04111102,cg04142929,cg04194678,cg04257751,cg04287289,cg04296842,cg04307987,cg04320760,cg04329172,cg04351776,cg04359828,cg04370226,cg04375931,cg04462132,cg04463386,cg04469105,cg04487205,cg04496281,cg04496895,cg04497547,cg04498082,cg04527603,cg04553112,cg04607235,cg04607844,cg04655299,cg04657146,cg04706327,cg04727522,cg04731861,cg04742282,cg04759999,cg04776727,cg04803994,cg04913265,cg04922576,cg04926904,cg04936325,cg04940435,cg05005343,cg05047537,cg05048928,cg05053920,cg05054006,cg05119127,cg05129572,cg05147244,cg05168133,cg05186936,cg05210480,cg05232865,cg05293930,cg05337694,cg05360138,cg05409597,cg05430997,cg05488054,cg05496603,cg05500930,cg05517233,cg05523882,cg05527609,cg05564831,cg05579559,cg05683785,cg05715076,cg05719612,cg05729249,cg05743734,cg05775895,cg05795333,cg05804949,cg05841700,cg05873137,cg05878887,cg05903274,cg05928362,cg05931995,cg05934660,cg05948642,cg05952475,cg05963690,cg05981379,cg06060754,cg06080874,cg06088623,cg06158227,cg06164804,cg06177350,cg06193043,cg06217202,cg06221963,cg06223926,cg06224893,cg06245352,cg06269281,cg06292624,cg06348275,cg06422694,cg06431347,cg06489993,cg06498468,cg06544937,cg06547386,cg06547513,cg06582575,cg06609049,cg06623918,cg06627557,cg06633162,cg06633413,cg06649546,cg06685724,cg06686712,cg06692744,cg06718696,cg06755741,cg06789686,cg06789856,cg06801544,cg06825512,cg06849501,cg06872548,cg06899660,cg06910114,cg06917634,cg06917867,cg06937882,cg06941159,cg06963182,cg06967469,cg06981781,cg06982849,cg06992877,cg07029024,cg07034561,cg07072475,cg07099588,cg07103917,cg07113474,cg07126263,cg07136873,cg07142400,cg07150166,cg07258167,cg07262873,cg07322925,cg07364631,cg07389322,cg07392085,cg07394127,cg07439611,cg07452164,cg07461715,cg07466807,cg07468101,cg07501125,cg07527105,cg07541023,cg07578130,cg07624650,cg07636037,cg07645296,cg07651906,cg07685357,cg07695256,cg07720865,cg07729269,cg07740669,cg07774551,cg07774964,cg07813377,cg07814122,cg07835181,cg07872987,cg07889765,cg07891854,cg07892785,cg07909619,cg07920561,cg07983955,cg07998677,cg08030119,cg08031982,cg08037817,cg08098264,cg08123158,cg08125733,cg08139543,cg08179530,cg08183114,cg08188060,cg08188268,cg08195484,cg08210727,cg08217354,cg08221168,cg08251901,cg08274380,cg08319489,cg08360281,cg08365687,cg08370546,cg08422745,cg08457029,cg08461229,cg08490751,cg08503702,cg08523029,cg08709029,cg08710911,cg08713344,cg08714092,cg08748184,cg08783616,cg08808571,cg08840765,cg08847533,cg08859206,cg08865760,cg08875094,cg08909806,cg08918950,cg08936898,cg08942051,cg08971049,cg08996805,cg09006985,cg09009770,cg09026258,cg09054695,cg09065672,cg09078960,cg09152259,cg09161412,cg09163930,cg09173681,cg09201001,cg09240238,cg09250473,cg09254098,cg09284795,cg09337911,cg09414187,cg09435798,cg09461728,cg09470059,cg09483595,cg09489281,cg09530468,cg09532679,cg09537434,cg09540102,cg09552892,cg09592244,cg09626299,cg09638344,cg09665332,cg09665739,cg09673200,cg09678212,cg09762582,cg09870385,cg09878855,cg09894503,cg10045840,cg10064339,cg10088187,cg10109585,cg10127554,cg10146727,cg10158181,cg10189135,cg10193107,cg10270306,cg10304534,cg10358780,cg10409131,cg10414026,cg10442549,cg10472759,cg10487724,cg10590465,cg10624860,cg10628982,cg10688950,cg10778915,cg10780632,cg10807894,cg10855283,cg10855531,cg10875041,cg10883421,cg10888348,cg10911889,cg10921709,cg10924444,cg10962762,cg11048134,cg11058730,cg11078875,cg11097954,cg11109077,cg11173636,cg11178920,cg11191385,cg11201040,cg11226562,cg11257193,cg11293029,cg11314411,cg11328541,cg11366901,cg11369927,cg11370381,cg11375692,cg11411227,cg11417675,cg11422359,cg11432751,cg11454957,cg11463903,cg11472631,cg11519256,cg11565512,cg11611505,cg11621586,cg11644478,cg11755914,cg11766498,cg11813497,cg11815105,cg11843606,cg11879182,cg11882488,cg11901034,cg11935018,cg11945235,cg12006683,cg12011299,cg12022583,cg12043019,cg12046867,cg12087004,cg12089028,cg12172153,cg12224375,cg12261451,cg12291519,cg12343639,cg12381317,cg12400121,cg12405232,cg12447832,cg12473912,cg12491643,cg12560992,cg12593268,cg12627844,cg12643970,cg12679965,cg12727528,cg12731993,cg12801329,cg12843227,cg12859507,cg12896318,cg12935359,cg12938224,cg13000497,cg13037201,cg13045504,cg13047720,cg13056744,cg13080503,cg13101390,cg13132497,cg13188283,cg13195254,cg13279811,cg13319975,cg13327078,cg13349042,cg13427897,cg13442969,cg13467780,cg13472558,cg13473803,cg13520475,cg13529640,cg13573388,cg13632595,cg13633952,cg13648527,cg13658542,cg13695286,cg13710375,cg13717768,cg13733266,cg13739312,cg13767294,cg13785068,cg13838055,cg13868109,cg13897783,cg13916421,cg13932362,cg13962170,cg13975894,cg13982090,cg13999415,cg14004768,cg14010105,cg14048834,cg14081264,cg14085527,cg14118616,cg14138827,cg14146740,cg14155397,cg14184189,cg14186256,cg14240646,cg14245662,cg14254433,cg14310674,cg14316118,cg14327698,cg14372120,cg14482998,cg14515483,cg14516473,cg14523723,cg14530143,cg14555481,cg14575602,cg14602393,cg14610875,cg14634687,cg14649507,cg14683738,cg14692106,cg14698961,cg14711818,cg14728969,cg14732874,cg14750269,cg14779329,cg14787964,cg14811014,cg14896157,cg14948434,cg14969094,cg15026715,cg15034300,cg15038512,cg15083037,cg15087907,cg15146515,cg15173674,cg15201536,cg15312894,cg15330654,cg15348902,cg15352109,cg15439915,cg15473028,cg15479262,cg15490075,cg15507776,cg15518113,cg15526747,cg15540054,cg15545247,cg15549821,cg15586945,cg15715852,cg15740811,cg15743157,cg15818696,cg15822222,cg15831967,cg15831998,cg15876825,cg15888996,cg15927357,cg15953550,cg15985703,cg15989981,cg16008351,cg16011679,cg16022595,cg16022748,cg16046214,cg16060189,cg16082336,cg16109817,cg16126580,cg16136290,cg16156954,cg16159152,cg16187635,cg16194253,cg16220770,cg16239717,cg16245911,cg16252808,cg16285946,cg16301894,cg16320185,cg16347969,cg16395102,cg16408865,cg16412573,cg16467811,cg16516295,cg16547749,cg16562679,cg16600927,cg16604233,cg16615211,cg16622246,cg16655385,cg16662370,cg16663209,cg16668548,cg16673149,cg16674327,cg16692277,cg16718606,cg16719409,cg16814023,cg16835097,cg16923290,cg16949673,cg17015467,cg17040800,cg17050756,cg17117718,cg17120908,cg17141831,cg17144790,cg17168836,cg17231980,cg17233819,cg17242981,cg17288892,cg17338544,cg17395555,cg17401724,cg17408686,cg17425144,cg17445812,cg17498841,cg17519280,cg17536848,cg17537073,cg17544691,cg17560472,cg17580178,cg17618285,cg17629820,cg17639894,cg17640201,cg17654011,cg17715556,cg17716664,cg17751646,cg17797106,cg17839166,cg17843510,cg17852021,cg17863274,cg17916960,cg18016565,cg18069493,cg18088723,cg18090147,cg18101225,cg18142353,cg18155211,cg18200150,cg18223359,cg18243412,cg18252515,cg18259342,cg18273401,cg18357526,cg18441479,cg18450905,cg18538270,cg18538662,cg18552620,cg18576835,cg18605382,cg18622418,cg18634709,cg18678763,cg18704904,cg18721802,cg18810026,cg18825076,cg18830919,cg18856296,cg18856359,cg18911972,cg18945744,cg19000631,cg19028706,cg19045300,cg19064402,cg19098606,cg19182537,cg19234591,cg19325477,cg19334801,cg19336497,cg19376278,cg19419914,cg19460792,cg19461320,cg19480699,cg19482086,cg19484995,cg19490066,cg19509663,cg19520710,cg19570618,cg19610905,cg19634315,cg19681188,cg19702880,cg19709608,cg19709743,cg19766460,cg19856934,cg19893409,cg20017382,cg20019365,cg20063450,cg20118020,cg20180721,cg20208858,cg20291244,cg20315257,cg20319791,cg20390237,cg20435097,cg20485607,cg20488820,cg20491446,cg20559217,cg20636526,cg20637307,cg20670909,cg20673407,cg20680720,cg20695627,cg20715589,cg20726646,cg20727362,cg20800956,cg20840926,cg20853467,cg20876010,cg20887711,cg20954179,cg20987029,cg21081097,cg21101883,cg21108841,cg21114390,cg21130236,cg21136789,cg21139150,cg21153358,cg21165061,cg21175246,cg21226546,cg21255657,cg21321148,cg21327887,cg21372451,cg21435844,cg21540775,cg21545535,cg21555445,cg21585512,cg21598751,cg21654974,cg21656251,cg21665078,cg21798802,cg21816996,cg21818252,cg21825059,cg21832243,cg21976957,cg22055719,cg22091621,cg22101147,cg22112435,cg22114991,cg22128645,cg22189070,cg22211198,cg22323942,cg22334681,cg22345048,cg22386492,cg22431486,cg22435684,cg22514963,cg22554448,cg22579624,cg22652561,cg22670675,cg22676075,cg22680931,cg22682154,cg22705268,cg22709217,cg22800045,cg22856976,cg22879583,cg22972126,cg22976778,cg23034420,cg23034840,cg23064556,cg23090583,cg23110005,cg23162821,cg23193120,cg23204810,cg23221603,cg23255995,cg23260525,cg23281729,cg23285209,cg23339629,cg23371584,cg23372216,cg23387288,cg23415761,cg23418467,cg23429235,cg23435118,cg23437967,cg23473045,cg23505970,cg23506391,cg23523548,cg23562388,cg23576358,cg23625312,cg23642061,cg23678954,cg23684399,cg23731184,cg23734194,cg23758822,cg23783703,cg23886495,cg23933602,cg23947928,cg23992051,cg24027602,cg24045875,cg24073056,cg24206537,cg24230185,cg24325362,cg24342717,cg24353698,cg24427597,cg24450063,cg24453118,cg24454932,cg24463469,cg24511711,cg24514137,cg24537942,cg24538382,cg24603444,cg24633312,cg24642439,cg24674087,cg24674445,cg24682551,cg24686644,cg24691891,cg24692254,cg24700881,cg24744649,cg24772240,cg24785555,cg24786174,cg24811805,cg24812749,cg24816866,cg24860938,cg24928023,cg24949191,cg24987170,cg25010880,cg25012795,cg25054828,cg25174290,cg25186680,cg25205988,cg25259712,cg25351196,cg25358565,cg25407064,cg25421660,cg25471831,cg25499543,cg25560215,cg25594982,cg25643889,cg25687179,cg25727520,cg25735823,cg25740925,cg25742037,cg25757017,cg25774094,cg25790333,cg25828385,cg25852941,cg25954441,cg25980539,cg25998278,cg26080737,cg26085804,cg26096415,cg26097391,cg26116260,cg26118111,cg26119090,cg26135397,cg26155674,cg26185508,cg26203879,cg26338869,cg26344513,cg26351966,cg26363039,cg26384229,cg26384385,cg26395211,cg26510160,cg26556624,cg26665480,cg26668626,cg26742183,cg26748578,cg26759740,cg26773791,cg26850117,cg26853808,cg26894552,cg26918510,cg26937943,cg26981201,cg27018554,cg27026202,cg27099455,cg27113868,cg27127927,cg27129171,cg27149555,cg27181169,cg27225990,cg27236539,cg27279460,cg27284194,cg27291055,cg27299712,cg27349682,cg27373749,cg27407667,cg27434086,cg27519424,cg27570637,cg27631724,cg27647255,ch.1.3947147F	E082	1
2.836	4.34e-07	E083 Fetal Heart	Fetal Heart	DHS	E083-DNase.hotspot.fdr0.01.broad.bed.gz	cg00012203,cg00034769,cg00047081,cg00049066,cg00049729,cg00057667,cg00061907,cg00063077,cg00110688,cg00112238,cg00114966,cg00119460,cg00122854,cg00128766,cg00131081,cg00137951,cg00142036,cg00156216,cg00171729,cg00207965,cg00230316,cg00237512,cg00240880,cg00242965,cg00245150,cg00251111,cg00264384,cg00275181,cg00288844,cg00292029,cg00298025,cg00299943,cg00301631,cg00310728,cg00318495,cg00318989,cg00325548,cg00329014,cg00334056,cg00346898,cg00347893,cg00363486,cg00376283,cg00379830,cg00386141,cg00398048,cg00399407,cg00405699,cg00410788,cg00412772,cg00419220,cg00420922,cg00425431,cg00429726,cg00435616,cg00458337,cg00461015,cg00474218,cg00475140,cg00483256,cg00483852,cg00484396,cg00495681,cg00498772,cg00505481,cg00508855,cg00509207,cg00520135,cg00529236,cg00545801,cg00549475,cg00550955,cg00562132,cg00563845,cg00567448,cg00577905,cg00591949,cg00599130,cg00605270,cg00611674,cg00631329,cg00655788,cg00655913,cg00657389,cg00665405,cg00687962,cg00690460,cg00695362,cg00700412,cg00705808,cg00721416,cg00733150,cg00745693,cg00750074,cg00760338,cg00766382,cg00782443,cg00788739,cg00791764,cg00796973,cg00798554,cg00810055,cg00817464,cg00818473,cg00827164,cg00832546,cg00846580,cg00847857,cg00857968,cg00908189,cg00918181,cg00933542,cg00933603,cg00934045,cg00939682,cg00944873,cg00947581,cg00976081,cg00977110,cg00978521,cg00999904,cg01011453,cg01030404,cg01036806,cg01044608,cg01062113,cg01072015,cg01072076,cg01082878,cg01091514,cg01109643,cg01147810,cg01148193,cg01157496,cg01176363,cg01190171,cg01198434,cg01200585,cg01201512,cg01205267,cg01216565,cg01218899,cg01239044,cg01256665,cg01256987,cg01268286,cg01284858,cg01294695,cg01300495,cg01303236,cg01307684,cg01309013,cg01324343,cg01341218,cg01345157,cg01346077,cg01346448,cg01358620,cg01367324,cg01374397,cg01385043,cg01388757,cg01394847,cg01394884,cg01406381,cg01413809,cg01414830,cg01414857,cg01427815,cg01431908,cg01444397,cg01445163,cg01446219,cg01467481,cg01475952,cg01482620,cg01496075,cg01525366,cg01527307,cg01546248,cg01560476,cg01571842,cg01586263,cg01594685,cg01599674,cg01612629,cg01616225,cg01617117,cg01627594,cg01635063,cg01679043,cg01697026,cg01701819,cg01704474,cg01715842,cg01732984,cg01733572,cg01741372,cg01743658,cg01743873,cg01745370,cg01753263,cg01757068,cg01758899,cg01766873,cg01767116,cg01806741,cg01814130,cg01818953,cg01819863,cg01828414,cg01835962,cg01841306,cg01855070,cg01857019,cg01859228,cg01868499,cg01884057,cg01893100,cg01894743,cg01898056,cg01912298,cg01933774,cg01948226,cg01977079,cg01984146,cg01984445,cg01989461,cg02000275,cg02006203,cg02021485,cg02037349,cg02076598,cg02102456,cg02109507,cg02112289,cg02122327,cg02122367,cg02128979,cg02141393,cg02154914,cg02180507,cg02188185,cg02196730,cg02197387,cg02198658,cg02206980,cg02208432,cg02229757,cg02234048,cg02237368,cg02239677,cg02244288,cg02251859,cg02257953,cg02274284,cg02275713,cg02276679,cg02284014,cg02285386,cg02319142,cg02321620,cg02334126,cg02339392,cg02345556,cg02353165,cg02359409,cg02372905,cg02376097,cg02380535,cg02381751,cg02384792,cg02390806,cg02398342,cg02406084,cg02452435,cg02455706,cg02458846,cg02464551,cg02467435,cg02481642,cg02481789,cg02492873,cg02501827,cg02511570,cg02527881,cg02551604,cg02558361,cg02582338,cg02586852,cg02614045,cg02633165,cg02633609,cg02635260,cg02639931,cg02652003,cg02652369,cg02657611,cg02666820,cg02673002,cg02675527,cg02685365,cg02694170,cg02729068,cg02751803,cg02754929,cg02763462,cg02767663,cg02784464,cg02785814,cg02814523,cg02827087,cg02848961,cg02855432,cg02861197,cg02880444,cg02880629,cg02889777,cg02893585,cg02910054,cg02915939,cg02920851,cg02927249,cg02940042,cg02946294,cg02947253,cg02977524,cg02992311,cg02998240,cg03021329,cg03024356,cg03050188,cg03060546,cg03066986,cg03077842,cg03089717,cg03113739,cg03115937,cg03123370,cg03127349,cg03167953,cg03183608,cg03185552,cg03190769,cg03199678,cg03216580,cg03224396,cg03229961,cg03241901,cg03260530,cg03265014,cg03265418,cg03265642,cg03285229,cg03292992,cg03295710,cg03305906,cg03311274,cg03329597,cg03333546,cg03338325,cg03345805,cg03370451,cg03372526,cg03380427,cg03384979,cg03417454,cg03437883,cg03446427,cg03460350,cg03464685,cg03466977,cg03468524,cg03474731,cg03547924,cg03560586,cg03572680,cg03588998,cg03594311,cg03596910,cg03601828,cg03611147,cg03651613,cg03655237,cg03657973,cg03658251,cg03668386,cg03676578,cg03688324,cg03689076,cg03694391,cg03707168,cg03711207,cg03713592,cg03732007,cg03732541,cg03738400,cg03756705,cg03778669,cg03780653,cg03802191,cg03803658,cg03806284,cg03806693,cg03811081,cg03812784,cg03813377,cg03831667,cg03833429,cg03836171,cg03837680,cg03847932,cg03850986,cg03868770,cg03877680,cg03885343,cg03885664,cg03895404,cg03902505,cg03906075,cg03907572,cg03916912,cg03957109,cg03965726,cg03972838,cg03978269,cg03980250,cg03981535,cg03984055,cg03987748,cg03993213,cg04006718,cg04011911,cg04012082,cg04036182,cg04037038,cg04040925,cg04041654,cg04055096,cg04058563,cg04060051,cg04060163,cg04068518,cg04089426,cg04106389,cg04111102,cg04140754,cg04164924,cg04169527,cg04182992,cg04184094,cg04194678,cg04200607,cg04203079,cg04227949,cg04231319,cg04257751,cg04274356,cg04287289,cg04300162,cg04307107,cg04307987,cg04311134,cg04312130,cg04314624,cg04320760,cg04329172,cg04340435,cg04350563,cg04351776,cg04359828,cg04370226,cg04375931,cg04391064,cg04410715,cg04413036,cg04415269,cg04416839,cg04424002,cg04446345,cg04451570,cg04463386,cg04469105,cg04471037,cg04487205,cg04496281,cg04497547,cg04498082,cg04518186,cg04527603,cg04530948,cg04553112,cg04556905,cg04575478,cg04587829,cg04607235,cg04607844,cg04614656,cg04618327,cg04638710,cg04641947,cg04655299,cg04657146,cg04677158,cg04698475,cg04706327,cg04722955,cg04723534,cg04724937,cg04727522,cg04730103,cg04742282,cg04753836,cg04759999,cg04803994,cg04804726,cg04820491,cg04828926,cg04847434,cg04850017,cg04852230,cg04868655,cg04871875,cg04893899,cg04896851,cg04913265,cg04936325,cg04938738,cg04940435,cg04951086,cg04954225,cg04959694,cg05005343,cg05041125,cg05047537,cg05054006,cg05080940,cg05082311,cg05089197,cg05090351,cg05111383,cg05119127,cg05129572,cg05147244,cg05147273,cg05159804,cg05168133,cg05180856,cg05184032,cg05186936,cg05203714,cg05219445,cg05230511,cg05232865,cg05233441,cg05288346,cg05293930,cg05296991,cg05304168,cg05337694,cg05352955,cg05358900,cg05360138,cg05370662,cg05376542,cg05378572,cg05381300,cg05393297,cg05401590,cg05409597,cg05419581,cg05430997,cg05434674,cg05444541,cg05448404,cg05487895,cg05488054,cg05488681,cg05490679,cg05492290,cg05492442,cg05496900,cg05500400,cg05500930,cg05505459,cg05508639,cg05511755,cg05517233,cg05523882,cg05527609,cg05564831,cg05590130,cg05635388,cg05638439,cg05650511,cg05658137,cg05683785,cg05715076,cg05719612,cg05728019,cg05729249,cg05740244,cg05743734,cg05762432,cg05775895,cg05790077,cg05793937,cg05795333,cg05804949,cg05813673,cg05840412,cg05841700,cg05864683,cg05873137,cg05878887,cg05887092,cg05902108,cg05903274,cg05924882,cg05934660,cg05942817,cg05948642,cg05952475,cg05958252,cg05959720,cg05963690,cg05989862,cg05992628,cg06016189,cg06016645,cg06020615,cg06028605,cg06060754,cg06073814,cg06080874,cg06081988,cg06085204,cg06085518,cg06087988,cg06088623,cg06098342,cg06107159,cg06142740,cg06158227,cg06160413,cg06174215,cg06177350,cg06190046,cg06193043,cg06202614,cg06204938,cg06209491,cg06217202,cg06221963,cg06223926,cg06223951,cg06224893,cg06233202,cg06246224,cg06269281,cg06292624,cg06300469,cg06318676,cg06334697,cg06348275,cg06365898,cg06373584,cg06378129,cg06392426,cg06419239,cg06422694,cg06431347,cg06455422,cg06459104,cg06465011,cg06489993,cg06492412,cg06498468,cg06532338,cg06541857,cg06544937,cg06546033,cg06547386,cg06547513,cg06555230,cg06577139,cg06582575,cg06597413,cg06600287,cg06600936,cg06601836,cg06603074,cg06609049,cg06623918,cg06627557,cg06632402,cg06633162,cg06633413,cg06645081,cg06681532,cg06685724,cg06686712,cg06686725,cg06692744,cg06697600,cg06714440,cg06718696,cg06729434,cg06737308,cg06755741,cg06761530,cg06784218,cg06789686,cg06790244,cg06793325,cg06801544,cg06823220,cg06825512,cg06834712,cg06899660,cg06910114,cg06912964,cg06917450,cg06917634,cg06917998,cg06918159,cg06937882,cg06941159,cg06949439,cg06949778,cg06967469,cg06981781,cg06982849,cg06986596,cg06992877,cg06995699,cg07003097,cg07018435,cg07029024,cg07034561,cg07042104,cg07072475,cg07076836,cg07084709,cg07099588,cg07102210,cg07102368,cg07103917,cg07113474,cg07126263,cg07135303,cg07136873,cg07142400,cg07150166,cg07218275,cg07235057,cg07249765,cg07258167,cg07262873,cg07278844,cg07281419,cg07314298,cg07319276,cg07322925,cg07326602,cg07348845,cg07364631,cg07389322,cg07392085,cg07394127,cg07398839,cg07439611,cg07452164,cg07455279,cg07461715,cg07466807,cg07480446,cg07480608,cg07519654,cg07529716,cg07539182,cg07541023,cg07578130,cg07581883,cg07599881,cg07600064,cg07602659,cg07607196,cg07609200,cg07624650,cg07627002,cg07629519,cg07636037,cg07641567,cg07645296,cg07649498,cg07651906,cg07657307,cg07673080,cg07679836,cg07684457,cg07685357,cg07695256,cg07697733,cg07712977,cg07720865,cg07729269,cg07747785,cg07774551,cg07774964,cg07777703,cg07791039,cg07799223,cg07799239,cg07809909,cg07813377,cg07814122,cg07828024,cg07835181,cg07847452,cg07874757,cg07881470,cg07889765,cg07905924,cg07908924,cg07909619,cg07910479,cg07933720,cg07937514,cg07967246,cg07971596,cg07972762,cg07983955,cg07991139,cg07998677,cg08030119,cg08037817,cg08054032,cg08087655,cg08098264,cg08111922,cg08112313,cg08121140,cg08123411,cg08125733,cg08139543,cg08140459,cg08176083,cg08179530,cg08183114,cg08188060,cg08188268,cg08195484,cg08196608,cg08210727,cg08212070,cg08213375,cg08221168,cg08225087,cg08243827,cg08246428,cg08251901,cg08257579,cg08274380,cg08280829,cg08297640,cg08314984,cg08319489,cg08339898,cg08344080,cg08360281,cg08365687,cg08370147,cg08370546,cg08373528,cg08382737,cg08384314,cg08398567,cg08400210,cg08412699,cg08422745,cg08446038,cg08457029,cg08461229,cg08463222,cg08477332,cg08481491,cg08488708,cg08490304,cg08490751,cg08503702,cg08523029,cg08524109,cg08527847,cg08530439,cg08558259,cg08577424,cg08622435,cg08630212,cg08635449,cg08643692,cg08648241,cg08655844,cg08659629,cg08688592,cg08709029,cg08710349,cg08718518,cg08727202,cg08731516,cg08738303,cg08748184,cg08781789,cg08792177,cg08794696,cg08808571,cg08808795,cg08825200,cg08847533,cg08858540,cg08859206,cg08861617,cg08865760,cg08875094,cg08877521,cg08880817,cg08898775,cg08909806,cg08918950,cg08927844,cg08936898,cg08942051,cg08944029,cg08955448,cg08969263,cg08971049,cg08975641,cg08979494,cg09003973,cg09006985,cg09065672,cg09069072,cg09075522,cg09078960,cg09084712,cg09123533,cg09132725,cg09134993,cg09152259,cg09161412,cg09163930,cg09173681,cg09201001,cg09208162,cg09223871,cg09240238,cg09250473,cg09254098,cg09284795,cg09306362,cg09322534,cg09337911,cg09366624,cg09399716,cg09414187,cg09417725,cg09423836,cg09435798,cg09456493,cg09461728,cg09470059,cg09483595,cg09489281,cg09495418,cg09509179,cg09519218,cg09530468,cg09532679,cg09537434,cg09540102,cg09552892,cg09569569,cg09571762,cg09586924,cg09592244,cg09592903,cg09599518,cg09608765,cg09626299,cg09626867,cg09638344,cg09641518,cg09643539,cg09665332,cg09665739,cg09673200,cg09678212,cg09684429,cg09688127,cg09692838,cg09699896,cg09704660,cg09722212,cg09733528,cg09747669,cg09760422,cg09763356,cg09779027,cg09811183,cg09821763,cg09856107,cg09873284,cg09878855,cg09886946,cg09906169,cg09983885,cg10004681,cg10022447,cg10046767,cg10064339,cg10070864,cg10088187,cg10091780,cg10105414,cg10109585,cg10124132,cg10127554,cg10130088,cg10130564,cg10131810,cg10144569,cg10158181,cg10174563,cg10189135,cg10193107,cg10199490,cg10203483,cg10217749,cg10230957,cg10270306,cg10290455,cg10304534,cg10330313,cg10330473,cg10331829,cg10358780,cg10400081,cg10409131,cg10414026,cg10414466,cg10434653,cg10442549,cg10449041,cg10472759,cg10487724,cg10500277,cg10501728,cg10513992,cg10528700,cg10541466,cg10555106,cg10556349,cg10560245,cg10590465,cg10608948,cg10610477,cg10611692,cg10624860,cg10628982,cg10653746,cg10688950,cg10701640,cg10706802,cg10710218,cg10774331,cg10778915,cg10786767,cg10788618,cg10791984,cg10807101,cg10807894,cg10815453,cg10826338,cg10833066,cg10833838,cg10843707,cg10855283,cg10855531,cg10873538,cg10875041,cg10883421,cg10888348,cg10911889,cg10921709,cg10955092,cg10962762,cg10972897,cg10980102,cg10985202,cg10990510,cg10992024,cg11014740,cg11058730,cg11066209,cg11097954,cg11173636,cg11178920,cg11201040,cg11205433,cg11226562,cg11241579,cg11257193,cg11293029,cg11293610,cg11294488,cg11314411,cg11325146,cg11336768,cg11366775,cg11366901,cg11369927,cg11370381,cg11411227,cg11417675,cg11432751,cg11458974,cg11463903,cg11504954,cg11519256,cg11532614,cg11564601,cg11621586,cg11635421,cg11643099,cg11644478,cg11655627,cg11664048,cg11676719,cg11680220,cg11688093,cg11695684,cg11697953,cg11715966,cg11717969,cg11721950,cg11742595,cg11755914,cg11766498,cg11785240,cg11813497,cg11815105,cg11843606,cg11858499,cg11879182,cg11901034,cg11904912,cg11907977,cg11935018,cg11945235,cg11955385,cg11963006,cg11966998,cg11988872,cg11999598,cg12006683,cg12022583,cg12043019,cg12046867,cg12117942,cg12140854,cg12145624,cg12147346,cg12150066,cg12160664,cg12172153,cg12175038,cg12177758,cg12193298,cg12204117,cg12224375,cg12239264,cg12241552,cg12242038,cg12261451,cg12287945,cg12291519,cg12343639,cg12363726,cg12368916,cg12373597,cg12377874,cg12381317,cg12400121,cg12430027,cg12447832,cg12473912,cg12479090,cg12491643,cg12495829,cg12507643,cg12560992,cg12593268,cg12597660,cg12604154,cg12610070,cg12615879,cg12627844,cg12640565,cg12662640,cg12665356,cg12673726,cg12679965,cg12695986,cg12727528,cg12731993,cg12745174,cg12798194,cg12801329,cg12824719,cg12843227,cg12843448,cg12859507,cg12902759,cg12933814,cg12935359,cg12938224,cg12941369,cg13011109,cg13020663,cg13037201,cg13045504,cg13047720,cg13056744,cg13073564,cg13080503,cg13105904,cg13126982,cg13132497,cg13148650,cg13174688,cg13185188,cg13188283,cg13195254,cg13207180,cg13264672,cg13278956,cg13279811,cg13302309,cg13319975,cg13327078,cg13327258,cg13339907,cg13349042,cg13355542,cg13385530,cg13417632,cg13419774,cg13423180,cg13427897,cg13432682,cg13442969,cg13452738,cg13453228,cg13462890,cg13467780,cg13472558,cg13473803,cg13488811,cg13490235,cg13529640,cg13562929,cg13572037,cg13573388,cg13575071,cg13576669,cg13582457,cg13592792,cg13593090,cg13603099,cg13610422,cg13626825,cg13632595,cg13633952,cg13639937,cg13644071,cg13658542,cg13666471,cg13670099,cg13704772,cg13710375,cg13717768,cg13733266,cg13739312,cg13767294,cg13770235,cg13774959,cg13785068,cg13838055,cg13842274,cg13853198,cg13868109,cg13883027,cg13883576,cg13897783,cg13926553,cg13931752,cg13932362,cg13937483,cg13962170,cg13982090,cg13984289,cg13994823,cg13999415,cg14001239,cg14004768,cg14009473,cg14014033,cg14048834,cg14054578,cg14061069,cg14085527,cg14118616,cg14121381,cg14138827,cg14155397,cg14162417,cg14184189,cg14186256,cg14186846,cg14222615,cg14240646,cg14301048,cg14308648,cg14310674,cg14316118,cg14334587,cg14353677,cg14372120,cg14375747,cg14375890,cg14393161,cg14404992,cg14460198,cg14482998,cg14484069,cg14484885,cg14515483,cg14516473,cg14522793,cg14523723,cg14530143,cg14555481,cg14575602,cg14576962,cg14588463,cg14602393,cg14610875,cg14621698,cg14634687,cg14649507,cg14657561,cg14667838,cg14683465,cg14683738,cg14692106,cg14698961,cg14728969,cg14732874,cg14750269,cg14779329,cg14814621,cg14823940,cg14829677,cg14836018,cg14856893,cg14874256,cg14896157,cg14919044,cg14940396,cg14948434,cg14969094,cg14984461,cg15003194,cg15026715,cg15033269,cg15034300,cg15038512,cg15042778,cg15083037,cg15084286,cg15087907,cg15094703,cg15146515,cg15173674,cg15186143,cg15201536,cg15228268,cg15231374,cg15241708,cg15262886,cg15268471,cg15274684,cg15287806,cg15312894,cg15315385,cg15323541,cg15330654,cg15331834,cg15348902,cg15350361,cg15352109,cg15364721,cg15400028,cg15425465,cg15436123,cg15439915,cg15453257,cg15473028,cg15483813,cg15490075,cg15507776,cg15526747,cg15540054,cg15550330,cg15586945,cg15605314,cg15655868,cg15689036,cg15692113,cg15726045,cg15738933,cg15740811,cg15743157,cg15754630,cg15781784,cg15790037,cg15818696,cg15822222,cg15831967,cg15837623,cg15852320,cg15855040,cg15876825,cg15888996,cg15927328,cg15927357,cg15953550,cg15989981,cg15997315,cg16011679,cg16022595,cg16022748,cg16046214,cg16060189,cg16064932,cg16068812,cg16082336,cg16087345,cg16109817,cg16126580,cg16127514,cg16136290,cg16156954,cg16159152,cg16187635,cg16194253,cg16210378,cg16218715,cg16220770,cg16223899,cg16240755,cg16245261,cg16245911,cg16252808,cg16270291,cg16274899,cg16285946,cg16294659,cg16301894,cg16311366,cg16320185,cg16343357,cg16343401,cg16348638,cg16359360,cg16381947,cg16393899,cg16405432,cg16408865,cg16420340,cg16427703,cg16462006,cg16467811,cg16474684,cg16484401,cg16486109,cg16491492,cg16505953,cg16516295,cg16528125,cg16547749,cg16558695,cg16578485,cg16600927,cg16615211,cg16619994,cg16622246,cg16627836,cg16647257,cg16655385,cg16662370,cg16666206,cg16668548,cg16671360,cg16673149,cg16673477,cg16674327,cg16677845,cg16705138,cg16718606,cg16719409,cg16722983,cg16747321,cg16748776,cg16749578,cg16770549,cg16781264,cg16789867,cg16795295,cg16814023,cg16835097,cg16843162,cg16843841,cg16846691,cg16858587,cg16870839,cg16881183,cg16895370,cg16915580,cg16922058,cg16923290,cg16949228,cg16949673,cg17015467,cg17016894,cg17030437,cg17030679,cg17040800,cg17042326,cg17050756,cg17055322,cg17059388,cg17071301,cg17077815,cg17095910,cg17111166,cg17117718,cg17120908,cg17144790,cg17147909,cg17152214,cg17174189,cg17233819,cg17239008,cg17240725,cg17245099,cg17291251,cg17297354,cg17300220,cg17311022,cg17328839,cg17334536,cg17338544,cg17360854,cg17370927,cg17378803,cg17395555,cg17408686,cg17419461,cg17425144,cg17432061,cg17437261,cg17445812,cg17464069,cg17474786,cg17498841,cg17499935,cg17519280,cg17525418,cg17536848,cg17544691,cg17560472,cg17574877,cg17580178,cg17583504,cg17608911,cg17618285,cg17629820,cg17639894,cg17640201,cg17654011,cg17688768,cg17715556,cg17716664,cg17719053,cg17733482,cg17751646,cg17797106,cg17811589,cg17839166,cg17843510,cg17852021,cg17863274,cg17865872,cg17879101,cg17944189,cg17970341,cg17972361,cg17974185,cg18016565,cg18030306,cg18082583,cg18088723,cg18089426,cg18090147,cg18100045,cg18101225,cg18109665,cg18126320,cg18142353,cg18155211,cg18174702,cg18183701,cg18183774,cg18199992,cg18200150,cg18217832,cg18223359,cg18231025,cg18243471,cg18252515,cg18273401,cg18340013,cg18344365,cg18354264,cg18357526,cg18361445,cg18366541,cg18422575,cg18427091,cg18441479,cg18450905,cg18512352,cg18516195,cg18529726,cg18535167,cg18538270,cg18538662,cg18552620,cg18576835,cg18592195,cg18605382,cg18672030,cg18674871,cg18678763,cg18704904,cg18721802,cg18735402,cg18753646,cg18780491,cg18810026,cg18814616,cg18825076,cg18834050,cg18856296,cg18856359,cg18892128,cg18911972,cg18939077,cg18945744,cg18951332,cg18986008,cg19000631,cg19016694,cg19028706,cg19045300,cg19046695,cg19060557,cg19064402,cg19071246,cg19096327,cg19138139,cg19168482,cg19182537,cg19187155,cg19234591,cg19284277,cg19286672,cg19300195,cg19308663,cg19308989,cg19334336,cg19336497,cg19411094,cg19415736,cg19419914,cg19460792,cg19461320,cg19480699,cg19482086,cg19490066,cg19494761,cg19500155,cg19508464,cg19509663,cg19520710,cg19522960,cg19579005,cg19610905,cg19645788,cg19676182,cg19681188,cg19709608,cg19709743,cg19752233,cg19766460,cg19848313,cg19856934,cg19873297,cg19893409,cg19894312,cg19980929,cg19997502,cg19997662,cg20007702,cg20016023,cg20017382,cg20019365,cg20026466,cg20028981,cg20063450,cg20069451,cg20090883,cg20104055,cg20118020,cg20151452,cg20153322,cg20157874,cg20169015,cg20173717,cg20180721,cg20201458,cg20208858,cg20209499,cg20211831,cg20260109,cg20291244,cg20301050,cg20315257,cg20319457,cg20319791,cg20408505,cg20416874,cg20434272,cg20435097,cg20442982,cg20450318,cg20471783,cg20488820,cg20491446,cg20512270,cg20523029,cg20535653,cg20559217,cg20567766,cg20585768,cg20635144,cg20637307,cg20667664,cg20670909,cg20673407,cg20676887,cg20680720,cg20703974,cg20715589,cg20726646,cg20727362,cg20735041,cg20748132,cg20749147,cg20760168,cg20810993,cg20813759,cg20822028,cg20828424,cg20857709,cg20876010,cg20880067,cg20887711,cg20889930,cg20921096,cg20925263,cg20948151,cg20954179,cg20987029,cg21000132,cg21005828,cg21081097,cg21084890,cg21091611,cg21101883,cg21108841,cg21114390,cg21136789,cg21137540,cg21138405,cg21139150,cg21153358,cg21175246,cg21202649,cg21226546,cg21255657,cg21276379,cg21321148,cg21327887,cg21332277,cg21335556,cg21367232,cg21435844,cg21436544,cg21449597,cg21477232,cg21477591,cg21523688,cg21532618,cg21540775,cg21545535,cg21550016,cg21555445,cg21585512,cg21593856,cg21598294,cg21654974,cg21665078,cg21677940,cg21720802,cg21721566,cg21754618,cg21786191,cg21798802,cg21815063,cg21818252,cg21825059,cg21832243,cg21868348,cg21870499,cg21907309,cg21908344,cg21910673,cg21982573,cg22055719,cg22091621,cg22102332,cg22110654,cg22112435,cg22114991,cg22128645,cg22175494,cg22189070,cg22199864,cg22200774,cg22211198,cg22219089,cg22228586,cg22247664,cg22323942,cg22334681,cg22386492,cg22424056,cg22429911,cg22431486,cg22450531,cg22489759,cg22511605,cg22514963,cg22529990,cg22554448,cg22579624,cg22594201,cg22643110,cg22652561,cg22670675,cg22675598,cg22676075,cg22680931,cg22682154,cg22687902,cg22689904,cg22697516,cg22705268,cg22709217,cg22718487,cg22735105,cg22740801,cg22749365,cg22789388,cg22799638,cg22800045,cg22838050,cg22859267,cg22875243,cg22875410,cg22879476,cg22879583,cg22903908,cg22933714,cg22972126,cg22976778,cg23019886,cg23034840,cg23064556,cg23072099,cg23090583,cg23093090,cg23110005,cg23149302,cg23162821,cg23173402,cg23173586,cg23193277,cg23204512,cg23204810,cg23206873,cg23221603,cg23226358,cg23255995,cg23260525,cg23261809,cg23281729,cg23285209,cg23307143,cg23315892,cg23323150,cg23339629,cg23371584,cg23372216,cg23384886,cg23412777,cg23415761,cg23424158,cg23425970,cg23435118,cg23451194,cg23459411,cg23473045,cg23474190,cg23492779,cg23505970,cg23512531,cg23523548,cg23530561,cg23562388,cg23574427,cg23576358,cg23590709,cg23608075,cg23625312,cg23642061,cg23668581,cg23684399,cg23758822,cg23760594,cg23768894,cg23780021,cg23783703,cg23784549,cg23790387,cg23790876,cg23808165,cg23829395,cg23832814,cg23860519,cg23873996,cg23881458,cg23884120,cg23886495,cg23904453,cg23933602,cg23960723,cg23978723,cg23992051,cg24005645,cg24009529,cg24027669,cg24032252,cg24045875,cg24075332,cg24159697,cg24162251,cg24182508,cg24206537,cg24230185,cg24250820,cg24260851,cg24299229,cg24312580,cg24325362,cg24342717,cg24343755,cg24353698,cg24372455,cg24427597,cg24450063,cg24451117,cg24453118,cg24459371,cg24463469,cg24514137,cg24516901,cg24521811,cg24537942,cg24538382,cg24553058,cg24557305,cg24603113,cg24603444,cg24604552,cg24610044,cg24613798,cg24633312,cg24642439,cg24646951,cg24652919,cg24668570,cg24674087,cg24674445,cg24682551,cg24690094,cg24691891,cg24692254,cg24700881,cg24718386,cg24744649,cg24747164,cg24760696,cg24772240,cg24785555,cg24786174,cg24798930,cg24811805,cg24812749,cg24826020,cg24839871,cg24860938,cg24875988,cg24885937,cg24917105,cg24928023,cg24949191,cg24974982,cg24984350,cg24987170,cg25010880,cg25032888,cg25054828,cg25054961,cg25066655,cg25072359,cg25074794,cg25075664,cg25098418,cg25120210,cg25132957,cg25169483,cg25174290,cg25186680,cg25205988,cg25223140,cg25263912,cg25287272,cg25358565,cg25407064,cg25421660,cg25471831,cg25499543,cg25500001,cg25534756,cg25542067,cg25556051,cg25560215,cg25586703,cg25594106,cg25594982,cg25620989,cg25647583,cg25654926,cg25664220,cg25675800,cg25687179,cg25691326,cg25691442,cg25735133,cg25736002,cg25736692,cg25738319,cg25740925,cg25742037,cg25757017,cg25762006,cg25779764,cg25790298,cg25790333,cg25797454,cg25799589,cg25804541,cg25828385,cg25830869,cg25836232,cg25842050,cg25852941,cg25854298,cg25932599,cg25940801,cg25943243,cg25954441,cg25967886,cg25969472,cg25970491,cg25980539,cg25996647,cg25998278,cg26080737,cg26085804,cg26096415,cg26105649,cg26116260,cg26118111,cg26119090,cg26135397,cg26155674,cg26192567,cg26203136,cg26203879,cg26209676,cg26219069,cg26221442,cg26233374,cg26319038,cg26336701,cg26338869,cg26355502,cg26361533,cg26363039,cg26384229,cg26384385,cg26395211,cg26467422,cg26504305,cg26514793,cg26515213,cg26544448,cg26607553,cg26613073,cg26620356,cg26645069,cg26665480,cg26668626,cg26689666,cg26700422,cg26708920,cg26724975,cg26742183,cg26748578,cg26788216,cg26815032,cg26853808,cg26878626,cg26894552,cg26899598,cg26918510,cg26932889,cg26937943,cg26946232,cg26981201,cg26987584,cg27001282,cg27018554,cg27026202,cg27028796,cg27079194,cg27094856,cg27099455,cg27113868,cg27127927,cg27129171,cg27149555,cg27160886,cg27171569,cg27181169,cg27219399,cg27225990,cg27236539,cg27279460,cg27284194,cg27295467,cg27299712,cg27347036,cg27349682,cg27360277,cg27366882,cg27373749,cg27396192,cg27398070,cg27407667,cg27434086,cg27506074,cg27507580,cg27511824,cg27519424,cg27524988,cg27544384,cg27565232,cg27570637,cg27576325,cg27587439,cg27607040,cg27631724,cg27641394,cg27643470,cg27647255,cg27652869	E083	5.14e-06
3.023	1.39e-06	E084 Fetal Intestine Large	Fetal Intestine Large	DHS	E084-DNase.hotspot.fdr0.01.broad.bed.gz	cg00006713,cg00012203,cg00034769,cg00048149,cg00049729,cg00057667,cg00061907,cg00063077,cg00093057,cg00110688,cg00112238,cg00119460,cg00122614,cg00128766,cg00131081,cg00142036,cg00156216,cg00169019,cg00207965,cg00219626,cg00232092,cg00251111,cg00264384,cg00292029,cg00295879,cg00298025,cg00299943,cg00318495,cg00318989,cg00329014,cg00334056,cg00339695,cg00363486,cg00376283,cg00379830,cg00386141,cg00399407,cg00410788,cg00412772,cg00420922,cg00422578,cg00435616,cg00453602,cg00458337,cg00461015,cg00474218,cg00475140,cg00483256,cg00484396,cg00498772,cg00512337,cg00520135,cg00523742,cg00529236,cg00534318,cg00541544,cg00545801,cg00549475,cg00550955,cg00563845,cg00568177,cg00574412,cg00577905,cg00591949,cg00605270,cg00617568,cg00631329,cg00641052,cg00655913,cg00665405,cg00695362,cg00701064,cg00721416,cg00733150,cg00744898,cg00749291,cg00760338,cg00788739,cg00791764,cg00798554,cg00809267,cg00810055,cg00817464,cg00818473,cg00827164,cg00846580,cg00848461,cg00852783,cg00857968,cg00861041,cg00908189,cg00908766,cg00909806,cg00933603,cg00976081,cg00977110,cg00978521,cg00999904,cg01003021,cg01011453,cg01036806,cg01044025,cg01044608,cg01048814,cg01057552,cg01072015,cg01082878,cg01091514,cg01094920,cg01097406,cg01102307,cg01102740,cg01109643,cg01141506,cg01148193,cg01176363,cg01190171,cg01198434,cg01205267,cg01214817,cg01217350,cg01218899,cg01240318,cg01252219,cg01256665,cg01256987,cg01264639,cg01268286,cg01289421,cg01292856,cg01307684,cg01309013,cg01315201,cg01341218,cg01345157,cg01346077,cg01346448,cg01359822,cg01367324,cg01374397,cg01376180,cg01378222,cg01394847,cg01406381,cg01413809,cg01414830,cg01431908,cg01440648,cg01444397,cg01471240,cg01475952,cg01480447,cg01482620,cg01517654,cg01517832,cg01546248,cg01553584,cg01581872,cg01585852,cg01594685,cg01612629,cg01615050,cg01616225,cg01617117,cg01640363,cg01647834,cg01699293,cg01701183,cg01701819,cg01704474,cg01707594,cg01715842,cg01732984,cg01733572,cg01739960,cg01741372,cg01743873,cg01745370,cg01758899,cg01763383,cg01767116,cg01806741,cg01818953,cg01819863,cg01819912,cg01828414,cg01841306,cg01855070,cg01857019,cg01859228,cg01868499,cg01912298,cg01936481,cg01977079,cg01989461,cg02006203,cg02037349,cg02068596,cg02076598,cg02097152,cg02105856,cg02109507,cg02126909,cg02132783,cg02171206,cg02176678,cg02180507,cg02196730,cg02197387,cg02206980,cg02208432,cg02229757,cg02234048,cg02239677,cg02244288,cg02251859,cg02280486,cg02284014,cg02319142,cg02339392,cg02345556,cg02353165,cg02359409,cg02372905,cg02381751,cg02384792,cg02389566,cg02398342,cg02403198,cg02406084,cg02432295,cg02432467,cg02439077,cg02467435,cg02482571,cg02492873,cg02499139,cg02501827,cg02511570,cg02520707,cg02521585,cg02551604,cg02558361,cg02582338,cg02582734,cg02610851,cg02622254,cg02635260,cg02675527,cg02701505,cg02709052,cg02729068,cg02747822,cg02751803,cg02767663,cg02820040,cg02838443,cg02850422,cg02855432,cg02861197,cg02880629,cg02889777,cg02898678,cg02915939,cg02940042,cg02946294,cg02977524,cg02998240,cg03021329,cg03060546,cg03066986,cg03074968,cg03089686,cg03089717,cg03096107,cg03113739,cg03115937,cg03123370,cg03127349,cg03167953,cg03183608,cg03185552,cg03196329,cg03214385,cg03216580,cg03224396,cg03260530,cg03265418,cg03285229,cg03305906,cg03311274,cg03316864,cg03329597,cg03333546,cg03345805,cg03354707,cg03372526,cg03380427,cg03395019,cg03407441,cg03417454,cg03464685,cg03474731,cg03512895,cg03548384,cg03560586,cg03585734,cg03594083,cg03595348,cg03601828,cg03651613,cg03655237,cg03657973,cg03658251,cg03660162,cg03668386,cg03688324,cg03689076,cg03707168,cg03713592,cg03732007,cg03732541,cg03738400,cg03764357,cg03778669,cg03780653,cg03797139,cg03802191,cg03806693,cg03813377,cg03831667,cg03837680,cg03847932,cg03850986,cg03877680,cg03885343,cg03885664,cg03895404,cg03902505,cg03906075,cg03916912,cg03965726,cg03984055,cg03987748,cg03993213,cg03993335,cg04012082,cg04036182,cg04040925,cg04060163,cg04063708,cg04068518,cg04089426,cg04106389,cg04111102,cg04140754,cg04142929,cg04182992,cg04184094,cg04194678,cg04200607,cg04203079,cg04226952,cg04231319,cg04257751,cg04287289,cg04289385,cg04307107,cg04307987,cg04311134,cg04320760,cg04340435,cg04370226,cg04375931,cg04390734,cg04391588,cg04399565,cg04413036,cg04415269,cg04424002,cg04426698,cg04429609,cg04435807,cg04446345,cg04463386,cg04469105,cg04487205,cg04496281,cg04497547,cg04498082,cg04517722,cg04518186,cg04527603,cg04553112,cg04578978,cg04587829,cg04599612,cg04607235,cg04607844,cg04617606,cg04617914,cg04645070,cg04648402,cg04655299,cg04657146,cg04677158,cg04706327,cg04723534,cg04742282,cg04754304,cg04759999,cg04776727,cg04784535,cg04803994,cg04841989,cg04852230,cg04858960,cg04877820,cg04893899,cg04896851,cg04936325,cg04940435,cg04948744,cg04951086,cg04977856,cg05047156,cg05047537,cg05053920,cg05054006,cg05090351,cg05105276,cg05111383,cg05119127,cg05129572,cg05132306,cg05147273,cg05159804,cg05177932,cg05180856,cg05186936,cg05219445,cg05263029,cg05330000,cg05337694,cg05352955,cg05352972,cg05358900,cg05360138,cg05378572,cg05393284,cg05393297,cg05409597,cg05419581,cg05424606,cg05452084,cg05468953,cg05487895,cg05492290,cg05508639,cg05517233,cg05519338,cg05523839,cg05523882,cg05527609,cg05559279,cg05635388,cg05641722,cg05644662,cg05658137,cg05715076,cg05719612,cg05729249,cg05740244,cg05743734,cg05790038,cg05804949,cg05841700,cg05851043,cg05873137,cg05873532,cg05878887,cg05924882,cg05934660,cg05948642,cg05958252,cg05963690,cg05986866,cg05989862,cg06016189,cg06027584,cg06028605,cg06048309,cg06060754,cg06080874,cg06081988,cg06085204,cg06085518,cg06087988,cg06088623,cg06142740,cg06155710,cg06158227,cg06161099,cg06169135,cg06174215,cg06177350,cg06191042,cg06202614,cg06207961,cg06217202,cg06233202,cg06245352,cg06269281,cg06292624,cg06300469,cg06319762,cg06341590,cg06348275,cg06361114,cg06392426,cg06422694,cg06431347,cg06492412,cg06498468,cg06505273,cg06541857,cg06544937,cg06546033,cg06547513,cg06557421,cg06561607,cg06582575,cg06600287,cg06600936,cg06609049,cg06619939,cg06623918,cg06627557,cg06632402,cg06633162,cg06635797,cg06642677,cg06645081,cg06665322,cg06685724,cg06686712,cg06692744,cg06706876,cg06718696,cg06755741,cg06768010,cg06787310,cg06801544,cg06823220,cg06825512,cg06895640,cg06906869,cg06917015,cg06917634,cg06935794,cg06937882,cg06941159,cg06967469,cg06969206,cg06983508,cg06992877,cg07005131,cg07008989,cg07012243,cg07018435,cg07034561,cg07050011,cg07072475,cg07084709,cg07099588,cg07102210,cg07102368,cg07103917,cg07113474,cg07126263,cg07135303,cg07136873,cg07142400,cg07150166,cg07156249,cg07195621,cg07218275,cg07252394,cg07255004,cg07262873,cg07314298,cg07322925,cg07348845,cg07364631,cg07369274,cg07389322,cg07392085,cg07394127,cg07404221,cg07422042,cg07438401,cg07452164,cg07461715,cg07466807,cg07480301,cg07480608,cg07519654,cg07536708,cg07539182,cg07541023,cg07547054,cg07559992,cg07578130,cg07600064,cg07607196,cg07609200,cg07624650,cg07633666,cg07636037,cg07641567,cg07645296,cg07649498,cg07651906,cg07654263,cg07661660,cg07679836,cg07684457,cg07695256,cg07697733,cg07712977,cg07718431,cg07720865,cg07774551,cg07774964,cg07776590,cg07777703,cg07797709,cg07809182,cg07809909,cg07835181,cg07838230,cg07850323,cg07853397,cg07857446,cg07881013,cg07889765,cg07891854,cg07892785,cg07905924,cg07908924,cg07909619,cg07926491,cg07950857,cg07964975,cg07971596,cg07972762,cg07983955,cg07998677,cg08030119,cg08070646,cg08112313,cg08123321,cg08125733,cg08139264,cg08140459,cg08159945,cg08179530,cg08183114,cg08187501,cg08189186,cg08192033,cg08195484,cg08210727,cg08213375,cg08221168,cg08225087,cg08267789,cg08274380,cg08276054,cg08278466,cg08280829,cg08319489,cg08344080,cg08347373,cg08360281,cg08384314,cg08398567,cg08422745,cg08441822,cg08446038,cg08461229,cg08477332,cg08481491,cg08488708,cg08490304,cg08490751,cg08503702,cg08511297,cg08523029,cg08524109,cg08526264,cg08530439,cg08558259,cg08577424,cg08622435,cg08643692,cg08655844,cg08670715,cg08675364,cg08686008,cg08709029,cg08710911,cg08718518,cg08723318,cg08727202,cg08757742,cg08799032,cg08801586,cg08808571,cg08827674,cg08847533,cg08859206,cg08868697,cg08875094,cg08898775,cg08918950,cg08936898,cg08955448,cg08971049,cg08979494,cg08985259,cg09003973,cg09006985,cg09065672,cg09069072,cg09075096,cg09075484,cg09122588,cg09129590,cg09152259,cg09161412,cg09167414,cg09173681,cg09201001,cg09227575,cg09247692,cg09250473,cg09254098,cg09261182,cg09274988,cg09276531,cg09279763,cg09284795,cg09285005,cg09327582,cg09332604,cg09337911,cg09375816,cg09423836,cg09435798,cg09461728,cg09470059,cg09489281,cg09507567,cg09509179,cg09532679,cg09537434,cg09539739,cg09540102,cg09553554,cg09586924,cg09592244,cg09599518,cg09608765,cg09638344,cg09665739,cg09673200,cg09678212,cg09688127,cg09690918,cg09692653,cg09692838,cg09704660,cg09722212,cg09733528,cg09747669,cg09760422,cg09763356,cg09796270,cg09797092,cg09821763,cg09873284,cg09886946,cg09894503,cg09983885,cg10008461,cg10019083,cg10022447,cg10035583,cg10046767,cg10059540,cg10064339,cg10070864,cg10088187,cg10090906,cg10109585,cg10130564,cg10163377,cg10169327,cg10181818,cg10193107,cg10197866,cg10199490,cg10203483,cg10217749,cg10230957,cg10246903,cg10265016,cg10270306,cg10327440,cg10358780,cg10368873,cg10400081,cg10405645,cg10409131,cg10411146,cg10414026,cg10414466,cg10434653,cg10441124,cg10449608,cg10472759,cg10487724,cg10556349,cg10560245,cg10590465,cg10599446,cg10628982,cg10701640,cg10706802,cg10762744,cg10769442,cg10774331,cg10788618,cg10807894,cg10815453,cg10826338,cg10833325,cg10855283,cg10859771,cg10873538,cg10875041,cg10883421,cg10911889,cg10921709,cg10924444,cg10941424,cg10962762,cg10982049,cg10985371,cg10990510,cg10994090,cg11014740,cg11058730,cg11131117,cg11131752,cg11153375,cg11173636,cg11178920,cg11201040,cg11215612,cg11226562,cg11254439,cg11257193,cg11291437,cg11293029,cg11293610,cg11309454,cg11314411,cg11325146,cg11349980,cg11366775,cg11366901,cg11370381,cg11417675,cg11432751,cg11458974,cg11460465,cg11463903,cg11472631,cg11481687,cg11482879,cg11519256,cg11520834,cg11532614,cg11539498,cg11564601,cg11621586,cg11635421,cg11644478,cg11655627,cg11668419,cg11676719,cg11680220,cg11688093,cg11695684,cg11735089,cg11755914,cg11766498,cg11815105,cg11817804,cg11843606,cg11879182,cg11881660,cg11901034,cg11935018,cg11945235,cg11966998,cg12006683,cg12011299,cg12022583,cg12043019,cg12046867,cg12068257,cg12077223,cg12087004,cg12135887,cg12150066,cg12160664,cg12172153,cg12175038,cg12177087,cg12198977,cg12201850,cg12224375,cg12239264,cg12242038,cg12261451,cg12287945,cg12291519,cg12377874,cg12381317,cg12384236,cg12394010,cg12400121,cg12447832,cg12473912,cg12478742,cg12479090,cg12491643,cg12495829,cg12555334,cg12560992,cg12593204,cg12593268,cg12604154,cg12610070,cg12620499,cg12647020,cg12679965,cg12695986,cg12700145,cg12727528,cg12742820,cg12765567,cg12797990,cg12801329,cg12854167,cg12933814,cg12935359,cg13001838,cg13007210,cg13011109,cg13044052,cg13045193,cg13045504,cg13056744,cg13064062,cg13074526,cg13082318,cg13091456,cg13105904,cg13126982,cg13185188,cg13195254,cg13279811,cg13319975,cg13327078,cg13327258,cg13349042,cg13423180,cg13427897,cg13433891,cg13442969,cg13453228,cg13467780,cg13472558,cg13488811,cg13512890,cg13529640,cg13572037,cg13575071,cg13576669,cg13592792,cg13593090,cg13603099,cg13610422,cg13622587,cg13622788,cg13632595,cg13633952,cg13658542,cg13670099,cg13704772,cg13710375,cg13717768,cg13733266,cg13767294,cg13803195,cg13830755,cg13838055,cg13845211,cg13852943,cg13862557,cg13883576,cg13888509,cg13897783,cg13932362,cg13937483,cg13972202,cg13984289,cg13989290,cg13994823,cg13999415,cg14004768,cg14026238,cg14032261,cg14038650,cg14048834,cg14054578,cg14085527,cg14095048,cg14121381,cg14155397,cg14162417,cg14185860,cg14186256,cg14200209,cg14229175,cg14231073,cg14240646,cg14245662,cg14310674,cg14316118,cg14317533,cg14334587,cg14343337,cg14353677,cg14354529,cg14404992,cg14405103,cg14413354,cg14451846,cg14460198,cg14484069,cg14515483,cg14516473,cg14522790,cg14522793,cg14555481,cg14557415,cg14570166,cg14576962,cg14582100,cg14588463,cg14610875,cg14621698,cg14634687,cg14649507,cg14667838,cg14683738,cg14692106,cg14693375,cg14698961,cg14732874,cg14779329,cg14784415,cg14793586,cg14825688,cg14828019,cg14926638,cg14948434,cg14969094,cg14970222,cg14984461,cg14989316,cg15026715,cg15033269,cg15034300,cg15038512,cg15083037,cg15084286,cg15084902,cg15087907,cg15146515,cg15158366,cg15173674,cg15201536,cg15244436,cg15256369,cg15262886,cg15268471,cg15274684,cg15312894,cg15323541,cg15330654,cg15352109,cg15368872,cg15391100,cg15400028,cg15425465,cg15448681,cg15451729,cg15473028,cg15490075,cg15495949,cg15505276,cg15507776,cg15521012,cg15526747,cg15540054,cg15563591,cg15565057,cg15586945,cg15591803,cg15702905,cg15715852,cg15726045,cg15735316,cg15743157,cg15822222,cg15824017,cg15828035,cg15831967,cg15862119,cg15876825,cg15888996,cg15896717,cg15927357,cg16008351,cg16011679,cg16022595,cg16022748,cg16043523,cg16046214,cg16060189,cg16068812,cg16082336,cg16107273,cg16109817,cg16126580,cg16127496,cg16156954,cg16159152,cg16194253,cg16210378,cg16218715,cg16220770,cg16245261,cg16245911,cg16252808,cg16274899,cg16279954,cg16294659,cg16301894,cg16320783,cg16341836,cg16343357,cg16348638,cg16393899,cg16408865,cg16420340,cg16467811,cg16470279,cg16474684,cg16486109,cg16516295,cg16521040,cg16533767,cg16545438,cg16578485,cg16600927,cg16605227,cg16615211,cg16622246,cg16627836,cg16655385,cg16668548,cg16673149,cg16673477,cg16674327,cg16735386,cg16744238,cg16749578,cg16785938,cg16814023,cg16835097,cg16846691,cg16881183,cg16922058,cg16923290,cg16949228,cg16959075,cg16980318,cg17015467,cg17025287,cg17030679,cg17040800,cg17111166,cg17117718,cg17120908,cg17125698,cg17144790,cg17240725,cg17245099,cg17245865,cg17291251,cg17327848,cg17334536,cg17338544,cg17370927,cg17378803,cg17395555,cg17401724,cg17408686,cg17413035,cg17419461,cg17425144,cg17427732,cg17443007,cg17445812,cg17477273,cg17484237,cg17498841,cg17519280,cg17525418,cg17536848,cg17544691,cg17560472,cg17580178,cg17608911,cg17611880,cg17618285,cg17624339,cg17639894,cg17640201,cg17654011,cg17660211,cg17708080,cg17715556,cg17718095,cg17719053,cg17733482,cg17797106,cg17810431,cg17843510,cg17852021,cg17863274,cg17865872,cg17944189,cg17972361,cg18016565,cg18030306,cg18054230,cg18069493,cg18088723,cg18089426,cg18090147,cg18117039,cg18155211,cg18223359,cg18224419,cg18230093,cg18252515,cg18273401,cg18340013,cg18357526,cg18361445,cg18399056,cg18421367,cg18422575,cg18436774,cg18441479,cg18450905,cg18516195,cg18538270,cg18538662,cg18542804,cg18552620,cg18561199,cg18576835,cg18605382,cg18622418,cg18639142,cg18672030,cg18678763,cg18704904,cg18706184,cg18721802,cg18753646,cg18758622,cg18810026,cg18814616,cg18825076,cg18856296,cg18856359,cg18911972,cg18918891,cg18939077,cg18955493,cg18986008,cg19000631,cg19011590,cg19013339,cg19027850,cg19040077,cg19045300,cg19064402,cg19090437,cg19096327,cg19167900,cg19168482,cg19174603,cg19182537,cg19216378,cg19234591,cg19284277,cg19296262,cg19308663,cg19319725,cg19334336,cg19336497,cg19383430,cg19406481,cg19419914,cg19427746,cg19432846,cg19460792,cg19461320,cg19480699,cg19482086,cg19489172,cg19490066,cg19491776,cg19508464,cg19520710,cg19522960,cg19533443,cg19560798,cg19590140,cg19676182,cg19681188,cg19709608,cg19709743,cg19727803,cg19740012,cg19766460,cg19782880,cg19859756,cg19936812,cg19979643,cg19985477,cg19987060,cg20016023,cg20019365,cg20025701,cg20034552,cg20069451,cg20071972,cg20095266,cg20104055,cg20118020,cg20139844,cg20153322,cg20157874,cg20169015,cg20180721,cg20201458,cg20208858,cg20291244,cg20315257,cg20329620,cg20401101,cg20416874,cg20434272,cg20442982,cg20471783,cg20488820,cg20491446,cg20585768,cg20667664,cg20680720,cg20700740,cg20715589,cg20788478,cg20813759,cg20828424,cg20851540,cg20857709,cg20876010,cg20880067,cg20887711,cg20921096,cg20925263,cg20946074,cg20987029,cg21005828,cg21031561,cg21058413,cg21081097,cg21091611,cg21101883,cg21108826,cg21108841,cg21114390,cg21139150,cg21226546,cg21265528,cg21276379,cg21327887,cg21404557,cg21435844,cg21436544,cg21442419,cg21449597,cg21523688,cg21540775,cg21545535,cg21550016,cg21593856,cg21641834,cg21654974,cg21656251,cg21665078,cg21676740,cg21677940,cg21786191,cg21798802,cg21815063,cg21816996,cg21818252,cg21832243,cg21853334,cg21868348,cg21908344,cg21932657,cg22055719,cg22091621,cg22112435,cg22128645,cg22169053,cg22189070,cg22197638,cg22202345,cg22211198,cg22237859,cg22247664,cg22276401,cg22323942,cg22381144,cg22386492,cg22424213,cg22431486,cg22489759,cg22514963,cg22554448,cg22579624,cg22622328,cg22627212,cg22652561,cg22680931,cg22682154,cg22687902,cg22705268,cg22709217,cg22800045,cg22838050,cg22859267,cg22875410,cg22879583,cg22885409,cg22911054,cg22933714,cg22972126,cg22976778,cg23018548,cg23019886,cg23034840,cg23064556,cg23090583,cg23093090,cg23155853,cg23162821,cg23172293,cg23173402,cg23193277,cg23204810,cg23226358,cg23255995,cg23260525,cg23281729,cg23285209,cg23307143,cg23315892,cg23339629,cg23371584,cg23387288,cg23415761,cg23416000,cg23425970,cg23435118,cg23437967,cg23473045,cg23474190,cg23492779,cg23505970,cg23562388,cg23574427,cg23576358,cg23586821,cg23590709,cg23625312,cg23682609,cg23684399,cg23717251,cg23746045,cg23758822,cg23783703,cg23792848,cg23808165,cg23812680,cg23832814,cg23860519,cg23885889,cg23886495,cg23933602,cg23937771,cg23942311,cg23960723,cg23978723,cg23992051,cg24005645,cg24009529,cg24013761,cg24045875,cg24075332,cg24159697,cg24162251,cg24166450,cg24182508,cg24190088,cg24207161,cg24260851,cg24271258,cg24312580,cg24325362,cg24334037,cg24342717,cg24343755,cg24353698,cg24372455,cg24386456,cg24450063,cg24453118,cg24459371,cg24463469,cg24477401,cg24514137,cg24516901,cg24529858,cg24537942,cg24538382,cg24604552,cg24627621,cg24642439,cg24643057,cg24649046,cg24668570,cg24674445,cg24691891,cg24692254,cg24700881,cg24718386,cg24744649,cg24746938,cg24747164,cg24772240,cg24785555,cg24796450,cg24798930,cg24805373,cg24811805,cg24812749,cg24813613,cg24826020,cg24839871,cg24859127,cg24860938,cg24865315,cg24917105,cg24987170,cg25010880,cg25013568,cg25032888,cg25054828,cg25098793,cg25137372,cg25139410,cg25174290,cg25186680,cg25199372,cg25205988,cg25215230,cg25223140,cg25261468,cg25287272,cg25345738,cg25358565,cg25394960,cg25407064,cg25433648,cg25471831,cg25499543,cg25540824,cg25556051,cg25560215,cg25594982,cg25620989,cg25647583,cg25651118,cg25656098,cg25664220,cg25687179,cg25691326,cg25691442,cg25697538,cg25731534,cg25736002,cg25736692,cg25740925,cg25755851,cg25757017,cg25762006,cg25804541,cg25817165,cg25821040,cg25842050,cg25913779,cg25932599,cg25940801,cg25945732,cg25954441,cg25967886,cg25970491,cg25972069,cg25991571,cg26073061,cg26073856,cg26080737,cg26085804,cg26087659,cg26096415,cg26116260,cg26118111,cg26119090,cg26135397,cg26179400,cg26183482,cg26185508,cg26192567,cg26203879,cg26209369,cg26209676,cg26219069,cg26221442,cg26233374,cg26319038,cg26338869,cg26351966,cg26355502,cg26384229,cg26395211,cg26466836,cg26472938,cg26475774,cg26504305,cg26510160,cg26544448,cg26580761,cg26607553,cg26615853,cg26620356,cg26625863,cg26645069,cg26665480,cg26665530,cg26668626,cg26700422,cg26724975,cg26732808,cg26742183,cg26748578,cg26773791,cg26783306,cg26788216,cg26790850,cg26850117,cg26852739,cg26853808,cg26894552,cg26899598,cg26918510,cg26932889,cg26981201,cg26993610,cg27018554,cg27026202,cg27044881,cg27094856,cg27099455,cg27113868,cg27129171,cg27130493,cg27139956,cg27149555,cg27171569,cg27181169,cg27188696,cg27219399,cg27225990,cg27236539,cg27275821,cg27279460,cg27290494,cg27299712,cg27349682,cg27373749,cg27400746,cg27434086,cg27449804,cg27450890,cg27466466,cg27506074,cg27509213,cg27517424,cg27519424,cg27524988,cg27544384,cg27607040,cg27631724,cg27652869,cg27656400	E084	1.36e-05
2.298	0.000168	E086 Fetal Kidney	Fetal Kidney	DHS	E086-DNase.hotspot.fdr0.01.broad.bed.gz	cg00012203,cg00049729,cg00050482,cg00063077,cg00066239,cg00069417,cg00093057,cg00110688,cg00114966,cg00119460,cg00128766,cg00137951,cg00142036,cg00156216,cg00171154,cg00171729,cg00189850,cg00204262,cg00207965,cg00232092,cg00246121,cg00251111,cg00258809,cg00264384,cg00275181,cg00288844,cg00292029,cg00298025,cg00299943,cg00318495,cg00318989,cg00329014,cg00329080,cg00339695,cg00347893,cg00363486,cg00376283,cg00379830,cg00386141,cg00399407,cg00410788,cg00412772,cg00419220,cg00420922,cg00421693,cg00435616,cg00461015,cg00474218,cg00475140,cg00483256,cg00484396,cg00495681,cg00523742,cg00529236,cg00541544,cg00545801,cg00549475,cg00550955,cg00563845,cg00567448,cg00574412,cg00577905,cg00591660,cg00591949,cg00601890,cg00605270,cg00655913,cg00657389,cg00665405,cg00695362,cg00705808,cg00721416,cg00733150,cg00745693,cg00760338,cg00779313,cg00782443,cg00788739,cg00791764,cg00796973,cg00798554,cg00810055,cg00818473,cg00827164,cg00846580,cg00847857,cg00857968,cg00871371,cg00885851,cg00908189,cg00908766,cg00909806,cg00933603,cg00939682,cg00947581,cg00970304,cg00976081,cg00977110,cg00978521,cg00999904,cg01011453,cg01030404,cg01036806,cg01044608,cg01044637,cg01057552,cg01072076,cg01091514,cg01097406,cg01109643,cg01147727,cg01148193,cg01156747,cg01157496,cg01176363,cg01190171,cg01198434,cg01216565,cg01218899,cg01221157,cg01239044,cg01240318,cg01256987,cg01264639,cg01268286,cg01284858,cg01294757,cg01307684,cg01309013,cg01315465,cg01317388,cg01324343,cg01341218,cg01345055,cg01345157,cg01346077,cg01364137,cg01367324,cg01388757,cg01394847,cg01406381,cg01412419,cg01414830,cg01431908,cg01440648,cg01444397,cg01445163,cg01446219,cg01475952,cg01482620,cg01517654,cg01520105,cg01525366,cg01527307,cg01529207,cg01546248,cg01571842,cg01612629,cg01615050,cg01616225,cg01617117,cg01627594,cg01635063,cg01640363,cg01697026,cg01701819,cg01704474,cg01715842,cg01732984,cg01733572,cg01739960,cg01741372,cg01745370,cg01753263,cg01757068,cg01758899,cg01767116,cg01781567,cg01814130,cg01818953,cg01819863,cg01828414,cg01854097,cg01855070,cg01857019,cg01859228,cg01868499,cg01884057,cg01884217,cg01894743,cg01898056,cg01934756,cg01948226,cg01969012,cg01977079,cg01989461,cg02006203,cg02037349,cg02109507,cg02112289,cg02122367,cg02126909,cg02154914,cg02171206,cg02176678,cg02180507,cg02196730,cg02197387,cg02198658,cg02206980,cg02208432,cg02229757,cg02237368,cg02239677,cg02251859,cg02259246,cg02265619,cg02276679,cg02280486,cg02284014,cg02285386,cg02289752,cg02319142,cg02334126,cg02339392,cg02345556,cg02353165,cg02359409,cg02372905,cg02376097,cg02381751,cg02384792,cg02398342,cg02403198,cg02406084,cg02452435,cg02458846,cg02467435,cg02481789,cg02492873,cg02501827,cg02511570,cg02520707,cg02529326,cg02531794,cg02536721,cg02551604,cg02556313,cg02562448,cg02567839,cg02571055,cg02622601,cg02635260,cg02673002,cg02675527,cg02729068,cg02742809,cg02747822,cg02751803,cg02754929,cg02767663,cg02785814,cg02820040,cg02834447,cg02848961,cg02861197,cg02880444,cg02880629,cg02889777,cg02910054,cg02915939,cg02936049,cg02940042,cg02946294,cg02977524,cg02983090,cg02998240,cg03015225,cg03021329,cg03060546,cg03085949,cg03089717,cg03093786,cg03113739,cg03115937,cg03123370,cg03127349,cg03167953,cg03168508,cg03183608,cg03185552,cg03190769,cg03214385,cg03224396,cg03241901,cg03265418,cg03285229,cg03295710,cg03305906,cg03311274,cg03329714,cg03333546,cg03338325,cg03345805,cg03372526,cg03380427,cg03384979,cg03387510,cg03396939,cg03407441,cg03464685,cg03474731,cg03547924,cg03560586,cg03567706,cg03588998,cg03594311,cg03595348,cg03596910,cg03601828,cg03651613,cg03655237,cg03657973,cg03658251,cg03668386,cg03688324,cg03689076,cg03707168,cg03713592,cg03732541,cg03738400,cg03778669,cg03802191,cg03803658,cg03806693,cg03826848,cg03831667,cg03833429,cg03837680,cg03868770,cg03877680,cg03892543,cg03895404,cg03902505,cg03907572,cg03916912,cg03934478,cg03957109,cg03961133,cg03965726,cg03978269,cg03980250,cg03987748,cg04012082,cg04036182,cg04037038,cg04040925,cg04055096,cg04060163,cg04068518,cg04071552,cg04089426,cg04106389,cg04111102,cg04140754,cg04142929,cg04169527,cg04182992,cg04184094,cg04191989,cg04194678,cg04200607,cg04203079,cg04231319,cg04250194,cg04257751,cg04274356,cg04287289,cg04303330,cg04307107,cg04307987,cg04311134,cg04340435,cg04350563,cg04351776,cg04370226,cg04375931,cg04386222,cg04390734,cg04391064,cg04410715,cg04413036,cg04415269,cg04416839,cg04424002,cg04446345,cg04450003,cg04462132,cg04463386,cg04469105,cg04487205,cg04496281,cg04497547,cg04498082,cg04518186,cg04522596,cg04527603,cg04541146,cg04553112,cg04578978,cg04583074,cg04587829,cg04602284,cg04607235,cg04607844,cg04614656,cg04648402,cg04655299,cg04657146,cg04696274,cg04698475,cg04706327,cg04727522,cg04742282,cg04753836,cg04759999,cg04764455,cg04803994,cg04820491,cg04822548,cg04852230,cg04871875,cg04877820,cg04896851,cg04913265,cg04936325,cg04938738,cg04940435,cg05005343,cg05025605,cg05047156,cg05054006,cg05057452,cg05083469,cg05084668,cg05090351,cg05119127,cg05121110,cg05129050,cg05129572,cg05135175,cg05147244,cg05147273,cg05159804,cg05180856,cg05186936,cg05219445,cg05255112,cg05263029,cg05293930,cg05296991,cg05304168,cg05309399,cg05325313,cg05326358,cg05337694,cg05358900,cg05360138,cg05370662,cg05393284,cg05393297,cg05409597,cg05415606,cg05430997,cg05445490,cg05487507,cg05487895,cg05492290,cg05492442,cg05505459,cg05517233,cg05523882,cg05527609,cg05540472,cg05564831,cg05635388,cg05638439,cg05650511,cg05719612,cg05728019,cg05729249,cg05743734,cg05775895,cg05790038,cg05804949,cg05813673,cg05840412,cg05841700,cg05873137,cg05921913,cg05934660,cg05938633,cg05948642,cg05952475,cg05958252,cg05963690,cg05986288,cg05989862,cg05992628,cg06035600,cg06060754,cg06073814,cg06080874,cg06081988,cg06085518,cg06087623,cg06088623,cg06107159,cg06127205,cg06130787,cg06139006,cg06142740,cg06161099,cg06174215,cg06177350,cg06200634,cg06204938,cg06209491,cg06216090,cg06217202,cg06221963,cg06223926,cg06245352,cg06246224,cg06265050,cg06269281,cg06292624,cg06300469,cg06305962,cg06318676,cg06341590,cg06348275,cg06353655,cg06361114,cg06365898,cg06392426,cg06419239,cg06419732,cg06425615,cg06459104,cg06465011,cg06492412,cg06498468,cg06542282,cg06544937,cg06546033,cg06547386,cg06582575,cg06597413,cg06600936,cg06609049,cg06618686,cg06623918,cg06627557,cg06632402,cg06633162,cg06685724,cg06686725,cg06692744,cg06706876,cg06714440,cg06718696,cg06755741,cg06768010,cg06789686,cg06790917,cg06801544,cg06825512,cg06834712,cg06878391,cg06899660,cg06905679,cg06912964,cg06917450,cg06917634,cg06937882,cg06941159,cg06949439,cg06949778,cg06967469,cg06969206,cg06970082,cg06972903,cg06992877,cg06998687,cg07005131,cg07018435,cg07034561,cg07042104,cg07072475,cg07095347,cg07099588,cg07102210,cg07103917,cg07105421,cg07112210,cg07113474,cg07126263,cg07135303,cg07136873,cg07142400,cg07150166,cg07161953,cg07218275,cg07246325,cg07255004,cg07258167,cg07262873,cg07278844,cg07314298,cg07322925,cg07348845,cg07364631,cg07368817,cg07387310,cg07389322,cg07392085,cg07394127,cg07398839,cg07422042,cg07434284,cg07452164,cg07455279,cg07466807,cg07480446,cg07484827,cg07506560,cg07527105,cg07529716,cg07541023,cg07543400,cg07547054,cg07578130,cg07581883,cg07599881,cg07602659,cg07609200,cg07624650,cg07627002,cg07635017,cg07636037,cg07645296,cg07649498,cg07651906,cg07673080,cg07695256,cg07697733,cg07712977,cg07729269,cg07747785,cg07774964,cg07799239,cg07809909,cg07828024,cg07835181,cg07853397,cg07857446,cg07874757,cg07891854,cg07892785,cg07908924,cg07909619,cg07933720,cg07959747,cg07972762,cg07983955,cg07991139,cg07998124,cg07998677,cg08030119,cg08037817,cg08058156,cg08070646,cg08076025,cg08087655,cg08098264,cg08111922,cg08121140,cg08125733,cg08130307,cg08139543,cg08159945,cg08163163,cg08179530,cg08183114,cg08188268,cg08195484,cg08210727,cg08213375,cg08221168,cg08225087,cg08257579,cg08274380,cg08339898,cg08344080,cg08360281,cg08365687,cg08370546,cg08373528,cg08384314,cg08422745,cg08441822,cg08457029,cg08461229,cg08477332,cg08481491,cg08488708,cg08490304,cg08490751,cg08503702,cg08512188,cg08523029,cg08524109,cg08530439,cg08558259,cg08622435,cg08630212,cg08635449,cg08643692,cg08655844,cg08665416,cg08686008,cg08709029,cg08710349,cg08710911,cg08723318,cg08727202,cg08731516,cg08748184,cg08757742,cg08799032,cg08808571,cg08847533,cg08858540,cg08859206,cg08865760,cg08868697,cg08875094,cg08898775,cg08909806,cg08927844,cg08936898,cg08942051,cg08944029,cg08955448,cg08971049,cg08989290,cg08996805,cg09003973,cg09006985,cg09009770,cg09035930,cg09043456,cg09065672,cg09069072,cg09091185,cg09118371,cg09152259,cg09161412,cg09163930,cg09167414,cg09173681,cg09179589,cg09201001,cg09240238,cg09247692,cg09250473,cg09254098,cg09279763,cg09294095,cg09296845,cg09355428,cg09375816,cg09399716,cg09414187,cg09435798,cg09449562,cg09456493,cg09459403,cg09461728,cg09470059,cg09489281,cg09490371,cg09495418,cg09509179,cg09519218,cg09532679,cg09537434,cg09552892,cg09592244,cg09599518,cg09608765,cg09626299,cg09626867,cg09641518,cg09665739,cg09673200,cg09678212,cg09688127,cg09692838,cg09704660,cg09747669,cg09775263,cg09779027,cg09873284,cg09886946,cg09894503,cg09918751,cg10001715,cg10004681,cg10022447,cg10046767,cg10059540,cg10064339,cg10088187,cg10109585,cg10127554,cg10130564,cg10158181,cg10174563,cg10192340,cg10193107,cg10199490,cg10203483,cg10216848,cg10217749,cg10230957,cg10246903,cg10270306,cg10278454,cg10292154,cg10304534,cg10310700,cg10358780,cg10400081,cg10409131,cg10411146,cg10414026,cg10434653,cg10441124,cg10449041,cg10451844,cg10455196,cg10472759,cg10487724,cg10493506,cg10494063,cg10494973,cg10549753,cg10556349,cg10560245,cg10590465,cg10608948,cg10624860,cg10625090,cg10628982,cg10653746,cg10688950,cg10701640,cg10706802,cg10762744,cg10778915,cg10780632,cg10783492,cg10788618,cg10791984,cg10826338,cg10833838,cg10855283,cg10855531,cg10875041,cg10883421,cg10911889,cg10919053,cg10921709,cg10931237,cg10962762,cg10980102,cg10985202,cg11014740,cg11015497,cg11058730,cg11078875,cg11097954,cg11131117,cg11173636,cg11178920,cg11193064,cg11195884,cg11201040,cg11226562,cg11257193,cg11293610,cg11309454,cg11325146,cg11349980,cg11366775,cg11366901,cg11370381,cg11417675,cg11432751,cg11458974,cg11463903,cg11472631,cg11482879,cg11532614,cg11564601,cg11621586,cg11635421,cg11644478,cg11655627,cg11668419,cg11715966,cg11745271,cg11766498,cg11770816,cg11800390,cg11813497,cg11815105,cg11843606,cg11879182,cg11901034,cg11935018,cg11945235,cg11955166,cg11955385,cg11963006,cg11988872,cg11999598,cg12006683,cg12022583,cg12043019,cg12046867,cg12050358,cg12111679,cg12136325,cg12147346,cg12149471,cg12150066,cg12160664,cg12172153,cg12175038,cg12224375,cg12242038,cg12261451,cg12287945,cg12291519,cg12310130,cg12343639,cg12363726,cg12373597,cg12381317,cg12400121,cg12402129,cg12447832,cg12473912,cg12491643,cg12507643,cg12511796,cg12560992,cg12574596,cg12593268,cg12595293,cg12604154,cg12610070,cg12620499,cg12640565,cg12647423,cg12673726,cg12679965,cg12695986,cg12700145,cg12727528,cg12731993,cg12742958,cg12791520,cg12801329,cg12824719,cg12843448,cg12854167,cg12858577,cg12859507,cg12882968,cg12919720,cg12933814,cg12935359,cg13000497,cg13007210,cg13011109,cg13045193,cg13056744,cg13073564,cg13074526,cg13080503,cg13091456,cg13101390,cg13105904,cg13121670,cg13126982,cg13132497,cg13149736,cg13185188,cg13188283,cg13191599,cg13195254,cg13279811,cg13319975,cg13327078,cg13339907,cg13346940,cg13349042,cg13355542,cg13378649,cg13385530,cg13391479,cg13423180,cg13427897,cg13442969,cg13459349,cg13462890,cg13467780,cg13472558,cg13473803,cg13488811,cg13512890,cg13529640,cg13572037,cg13575071,cg13576669,cg13593090,cg13610422,cg13632595,cg13633952,cg13639937,cg13644071,cg13658542,cg13670099,cg13704772,cg13710375,cg13717768,cg13733266,cg13767294,cg13785068,cg13803195,cg13838055,cg13862557,cg13883027,cg13888509,cg13897783,cg13922901,cg13931752,cg13932362,cg13950578,cg13972202,cg13984289,cg13994823,cg13999415,cg14001239,cg14004768,cg14009473,cg14026238,cg14030993,cg14038650,cg14048834,cg14054578,cg14061069,cg14062261,cg14085527,cg14118616,cg14138827,cg14146740,cg14155397,cg14162417,cg14185860,cg14186256,cg14186846,cg14229175,cg14240646,cg14245662,cg14254433,cg14287443,cg14288399,cg14310674,cg14316118,cg14317533,cg14353677,cg14354529,cg14372120,cg14375747,cg14393161,cg14404992,cg14482998,cg14484885,cg14503247,cg14508705,cg14515483,cg14516473,cg14522790,cg14522793,cg14523723,cg14555481,cg14576962,cg14588463,cg14602393,cg14610875,cg14621698,cg14634687,cg14646094,cg14649507,cg14657561,cg14683738,cg14692106,cg14698961,cg14708893,cg14728969,cg14750269,cg14779329,cg14811014,cg14812222,cg14814621,cg14823940,cg14827090,cg14856893,cg14874256,cg14896157,cg14940396,cg14948434,cg14969094,cg15003194,cg15026715,cg15034300,cg15038512,cg15083037,cg15084286,cg15084902,cg15087907,cg15146515,cg15148371,cg15154427,cg15158366,cg15168497,cg15173674,cg15183446,cg15186143,cg15201536,cg15235893,cg15256053,cg15268471,cg15274684,cg15282709,cg15312894,cg15315385,cg15330654,cg15331834,cg15348288,cg15352109,cg15353176,cg15391100,cg15400028,cg15436123,cg15453257,cg15473028,cg15490075,cg15505276,cg15507776,cg15518113,cg15540054,cg15563591,cg15586945,cg15605314,cg15738933,cg15743157,cg15790037,cg15822222,cg15828035,cg15831967,cg15837623,cg15852320,cg15876825,cg15888996,cg15927357,cg15953550,cg15962507,cg15989981,cg15997315,cg16004875,cg16011679,cg16022595,cg16022748,cg16046214,cg16060189,cg16068812,cg16082336,cg16109817,cg16126580,cg16127514,cg16156954,cg16159152,cg16194253,cg16218715,cg16220770,cg16223899,cg16245261,cg16270291,cg16274899,cg16285946,cg16294280,cg16294659,cg16301894,cg16320783,cg16348638,cg16359360,cg16393899,cg16395102,cg16427703,cg16462006,cg16467811,cg16474684,cg16486109,cg16510983,cg16516295,cg16521040,cg16533767,cg16547749,cg16558695,cg16600927,cg16615211,cg16622246,cg16622471,cg16655385,cg16668548,cg16671360,cg16673149,cg16673477,cg16674327,cg16677845,cg16718606,cg16719409,cg16747321,cg16747903,cg16749578,cg16781264,cg16785938,cg16814023,cg16835097,cg16846691,cg16881183,cg16915580,cg16922058,cg16923290,cg16929157,cg16930254,cg16949228,cg16958667,cg17015467,cg17025287,cg17030437,cg17030679,cg17040800,cg17042326,cg17095910,cg17111166,cg17117718,cg17120908,cg17122758,cg17144790,cg17207485,cg17233819,cg17240725,cg17242981,cg17245099,cg17245865,cg17291251,cg17300220,cg17328839,cg17334536,cg17370927,cg17401724,cg17419461,cg17425144,cg17445812,cg17484237,cg17498841,cg17519280,cg17536848,cg17537073,cg17544691,cg17560472,cg17580178,cg17586107,cg17618285,cg17639894,cg17640201,cg17654011,cg17671383,cg17715556,cg17716664,cg17718095,cg17719053,cg17733482,cg17747518,cg17797106,cg17811589,cg17820326,cg17852021,cg17863274,cg17879101,cg17916960,cg17965945,cg17972162,cg17987982,cg18054230,cg18082583,cg18088723,cg18089426,cg18090147,cg18101225,cg18117039,cg18142353,cg18155211,cg18177731,cg18200150,cg18223359,cg18225955,cg18233390,cg18243412,cg18243471,cg18252515,cg18259342,cg18273401,cg18340013,cg18344365,cg18354264,cg18357526,cg18361445,cg18375707,cg18385299,cg18422575,cg18441479,cg18450905,cg18516195,cg18538270,cg18538662,cg18552620,cg18576835,cg18592195,cg18605382,cg18622418,cg18639142,cg18657988,cg18672030,cg18678763,cg18704904,cg18721802,cg18735402,cg18753646,cg18758622,cg18780491,cg18810026,cg18825076,cg18825964,cg18830919,cg18856296,cg18856359,cg18892128,cg18939077,cg18945744,cg18951332,cg18986008,cg19000631,cg19005640,cg19027850,cg19045300,cg19064402,cg19087171,cg19096327,cg19098606,cg19133199,cg19168482,cg19182537,cg19187155,cg19216378,cg19245151,cg19255465,cg19284277,cg19300195,cg19308663,cg19325477,cg19334336,cg19383430,cg19395706,cg19406481,cg19411094,cg19419914,cg19461320,cg19477706,cg19480699,cg19482086,cg19490066,cg19491776,cg19502355,cg19520710,cg19522960,cg19558933,cg19560798,cg19579005,cg19590140,cg19610905,cg19634315,cg19681188,cg19709608,cg19709743,cg19766460,cg19782880,cg19788186,cg19836471,cg19893409,cg19897017,cg19936812,cg19979643,cg19985477,cg19997502,cg20016023,cg20017382,cg20019365,cg20020161,cg20034552,cg20071972,cg20079997,cg20104055,cg20118020,cg20153322,cg20169015,cg20173717,cg20180721,cg20188733,cg20208858,cg20209499,cg20219808,cg20250015,cg20273704,cg20291244,cg20301050,cg20305489,cg20315257,cg20319791,cg20434272,cg20435097,cg20460514,cg20471783,cg20491446,cg20537511,cg20559217,cg20585768,cg20627754,cg20635144,cg20637307,cg20667664,cg20670909,cg20673407,cg20680720,cg20700740,cg20715589,cg20726646,cg20727362,cg20735041,cg20748132,cg20760168,cg20803587,cg20813759,cg20822028,cg20828424,cg20844427,cg20857709,cg20876010,cg20887711,cg20925263,cg20929387,cg20946074,cg20987029,cg21005828,cg21081097,cg21084890,cg21100469,cg21101883,cg21108841,cg21114390,cg21136789,cg21137540,cg21139150,cg21175246,cg21178979,cg21226546,cg21255657,cg21276379,cg21327887,cg21367232,cg21435844,cg21436544,cg21442419,cg21477232,cg21532618,cg21540775,cg21545535,cg21585512,cg21654974,cg21665078,cg21737020,cg21786191,cg21798802,cg21815063,cg21816996,cg21818252,cg21832243,cg21834123,cg21849812,cg21868348,cg21910673,cg21932657,cg21982573,cg22055719,cg22091621,cg22112435,cg22114991,cg22127309,cg22189070,cg22200774,cg22211198,cg22219089,cg22228586,cg22247664,cg22249250,cg22309167,cg22323942,cg22334681,cg22336359,cg22340370,cg22370094,cg22381144,cg22386492,cg22431486,cg22435684,cg22457110,cg22489759,cg22511605,cg22529990,cg22554448,cg22579624,cg22595443,cg22622328,cg22643110,cg22652561,cg22670675,cg22680931,cg22682154,cg22705268,cg22709217,cg22735105,cg22752492,cg22799638,cg22800045,cg22802746,cg22859267,cg22879583,cg22903908,cg22933582,cg22933714,cg22972126,cg22976778,cg22991152,cg23034840,cg23064556,cg23072099,cg23090583,cg23093090,cg23110005,cg23162821,cg23173402,cg23192553,cg23197405,cg23204810,cg23206873,cg23221603,cg23226358,cg23249839,cg23255995,cg23260525,cg23281729,cg23285209,cg23339629,cg23342785,cg23350747,cg23358479,cg23371584,cg23384886,cg23412777,cg23415761,cg23416000,cg23418467,cg23425970,cg23435118,cg23437967,cg23451194,cg23473045,cg23505970,cg23512531,cg23523548,cg23530561,cg23542880,cg23562388,cg23574427,cg23576358,cg23586821,cg23590709,cg23605961,cg23625312,cg23642061,cg23682609,cg23684399,cg23758822,cg23780021,cg23783703,cg23829395,cg23860519,cg23873996,cg23886495,cg23933602,cg23947928,cg23959705,cg23960723,cg23978723,cg23992051,cg24005645,cg24006582,cg24009529,cg24045875,cg24075332,cg24160574,cg24162251,cg24166450,cg24182508,cg24206537,cg24271258,cg24312580,cg24325362,cg24341515,cg24342717,cg24353698,cg24372455,cg24384713,cg24386456,cg24427597,cg24450063,cg24451117,cg24453118,cg24454932,cg24459371,cg24463469,cg24477401,cg24514137,cg24516901,cg24529858,cg24537942,cg24603444,cg24642439,cg24649046,cg24652919,cg24668570,cg24674087,cg24674445,cg24682551,cg24691891,cg24692254,cg24700881,cg24718386,cg24744649,cg24747164,cg24760696,cg24772240,cg24785555,cg24796450,cg24798930,cg24811805,cg24812749,cg24813613,cg24816866,cg24826020,cg24839871,cg24860938,cg24910189,cg24917105,cg24928023,cg24974982,cg25010880,cg25054828,cg25090994,cg25098418,cg25098793,cg25099965,cg25139410,cg25144913,cg25174290,cg25186680,cg25199372,cg25205988,cg25215230,cg25259712,cg25263912,cg25287272,cg25298410,cg25345738,cg25351196,cg25358565,cg25407064,cg25421660,cg25471831,cg25499543,cg25534756,cg25536137,cg25540824,cg25550425,cg25560215,cg25594982,cg25604565,cg25647583,cg25656098,cg25665636,cg25687179,cg25697538,cg25727520,cg25736002,cg25738319,cg25740925,cg25742037,cg25757017,cg25790333,cg25799291,cg25799589,cg25804541,cg25821040,cg25842050,cg25852941,cg25913779,cg25932599,cg25945732,cg25954441,cg25967886,cg25970491,cg26014689,cg26073061,cg26085804,cg26116260,cg26118111,cg26119090,cg26135397,cg26179400,cg26192567,cg26203136,cg26203879,cg26209676,cg26233374,cg26233866,cg26319038,cg26336701,cg26338869,cg26355502,cg26361533,cg26363039,cg26384229,cg26392924,cg26395211,cg26467422,cg26472714,cg26504305,cg26510160,cg26511075,cg26514793,cg26515213,cg26544448,cg26607553,cg26615853,cg26618699,cg26645069,cg26658816,cg26665480,cg26668626,cg26700422,cg26724975,cg26742183,cg26748578,cg26759740,cg26773791,cg26788216,cg26850117,cg26852739,cg26853808,cg26878626,cg26894552,cg26918510,cg26932889,cg26937943,cg26955290,cg26981201,cg27018554,cg27026202,cg27046573,cg27094856,cg27095718,cg27099455,cg27113868,cg27129171,cg27139956,cg27149555,cg27155168,cg27160886,cg27171569,cg27181169,cg27188696,cg27219399,cg27225990,cg27236539,cg27269828,cg27279460,cg27284194,cg27295467,cg27299712,cg27306870,cg27349682,cg27351239,cg27373749,cg27396192,cg27400746,cg27434086,cg27466466,cg27490568,cg27517424,cg27519424,cg27543741,cg27544384,cg27607040,cg27610057,cg27618369,cg27621587,cg27631724	E086	0.00121
2.134	0.000141	E088 Fetal Lung	Fetal Lung	DHS	E088-DNase.hotspot.fdr0.01.broad.bed.gz	cg00012203,cg00034769,cg00049066,cg00049729,cg00050482,cg00051200,cg00061907,cg00063077,cg00066239,cg00093057,cg00110688,cg00112238,cg00114132,cg00114966,cg00119460,cg00128766,cg00131081,cg00137951,cg00141366,cg00142036,cg00156216,cg00171154,cg00171729,cg00188321,cg00204262,cg00207965,cg00211174,cg00232092,cg00240880,cg00246121,cg00251111,cg00258809,cg00264384,cg00275181,cg00288844,cg00292029,cg00295879,cg00298025,cg00299943,cg00301631,cg00303259,cg00318495,cg00318989,cg00329014,cg00329080,cg00334056,cg00346898,cg00347893,cg00363486,cg00372928,cg00376283,cg00379830,cg00386141,cg00398048,cg00399407,cg00405699,cg00410788,cg00412772,cg00420922,cg00422578,cg00429726,cg00435616,cg00440671,cg00458322,cg00458337,cg00461015,cg00474218,cg00475140,cg00483256,cg00483852,cg00484396,cg00495681,cg00509207,cg00520135,cg00529236,cg00534318,cg00541544,cg00545801,cg00549475,cg00563845,cg00567448,cg00577905,cg00591949,cg00599130,cg00601890,cg00605270,cg00618323,cg00623119,cg00624853,cg00631329,cg00646813,cg00655913,cg00657389,cg00665405,cg00687962,cg00695362,cg00701064,cg00711252,cg00721416,cg00733150,cg00760338,cg00766382,cg00782443,cg00788739,cg00791764,cg00796973,cg00798554,cg00809267,cg00810055,cg00817464,cg00818473,cg00827164,cg00846297,cg00846580,cg00847857,cg00852783,cg00857968,cg00871371,cg00901878,cg00908189,cg00908766,cg00909806,cg00918181,cg00933542,cg00939682,cg00976081,cg00977110,cg00978521,cg00993370,cg00999904,cg01003021,cg01011453,cg01013009,cg01026233,cg01030404,cg01036806,cg01044608,cg01062113,cg01082878,cg01091514,cg01109643,cg01147727,cg01148193,cg01153613,cg01156747,cg01157496,cg01176363,cg01181898,cg01190171,cg01193555,cg01198434,cg01201512,cg01205267,cg01206211,cg01218899,cg01239044,cg01240318,cg01252219,cg01256026,cg01256391,cg01256987,cg01268286,cg01294695,cg01294757,cg01300495,cg01303236,cg01303814,cg01307684,cg01309013,cg01316532,cg01325820,cg01341218,cg01345055,cg01345157,cg01346077,cg01354510,cg01359822,cg01367324,cg01385043,cg01388757,cg01394847,cg01394884,cg01406381,cg01412419,cg01413809,cg01414830,cg01427108,cg01427815,cg01431908,cg01446219,cg01466166,cg01480447,cg01482620,cg01485708,cg01496075,cg01517654,cg01525366,cg01527307,cg01527666,cg01546248,cg01571842,cg01585852,cg01588581,cg01612629,cg01612824,cg01616225,cg01617117,cg01620701,cg01627594,cg01635063,cg01647834,cg01697026,cg01701819,cg01704474,cg01715842,cg01732984,cg01733572,cg01736264,cg01736680,cg01739960,cg01741372,cg01745370,cg01753263,cg01757068,cg01758899,cg01766873,cg01767116,cg01781567,cg01806741,cg01818953,cg01819863,cg01828414,cg01841306,cg01855070,cg01857019,cg01859228,cg01868499,cg01884057,cg01884217,cg01894743,cg01898056,cg01912298,cg01934756,cg01948226,cg01960128,cg01977079,cg01984146,cg01988233,cg01989461,cg02006203,cg02021485,cg02037349,cg02076598,cg02102456,cg02109507,cg02112289,cg02126909,cg02132783,cg02196730,cg02197387,cg02198658,cg02206980,cg02208432,cg02229757,cg02234048,cg02239677,cg02244288,cg02251859,cg02259246,cg02265619,cg02276679,cg02284014,cg02319142,cg02339392,cg02345556,cg02353165,cg02359409,cg02372613,cg02381751,cg02384792,cg02398342,cg02402740,cg02406084,cg02450219,cg02452435,cg02455706,cg02467435,cg02481642,cg02481789,cg02492873,cg02501827,cg02520707,cg02527881,cg02531794,cg02536721,cg02551604,cg02558361,cg02560323,cg02567839,cg02571636,cg02614045,cg02635260,cg02637086,cg02642822,cg02652003,cg02656594,cg02657611,cg02673002,cg02675527,cg02698622,cg02729068,cg02736560,cg02742809,cg02751803,cg02758499,cg02763462,cg02767663,cg02784464,cg02785814,cg02804067,cg02805354,cg02812767,cg02848961,cg02850422,cg02861197,cg02880629,cg02889777,cg02898678,cg02910054,cg02915939,cg02920851,cg02936049,cg02940042,cg02946294,cg02977524,cg02998240,cg03015225,cg03021329,cg03060546,cg03089717,cg03093786,cg03115937,cg03123370,cg03127349,cg03150042,cg03156008,cg03167953,cg03183608,cg03185552,cg03216580,cg03218584,cg03224396,cg03241901,cg03265418,cg03285229,cg03292992,cg03295710,cg03305906,cg03311274,cg03329597,cg03333546,cg03338325,cg03345805,cg03354707,cg03362174,cg03364620,cg03372526,cg03376547,cg03380427,cg03407441,cg03417454,cg03432241,cg03437883,cg03453179,cg03464685,cg03466977,cg03474731,cg03547924,cg03548384,cg03560586,cg03567706,cg03572680,cg03583463,cg03588998,cg03589715,cg03594311,cg03595348,cg03596910,cg03601828,cg03628122,cg03651613,cg03655237,cg03657973,cg03658251,cg03668006,cg03668386,cg03688324,cg03689076,cg03699952,cg03707168,cg03713592,cg03732007,cg03732541,cg03738400,cg03761895,cg03778669,cg03802191,cg03803658,cg03806693,cg03812784,cg03816568,cg03830781,cg03831667,cg03837680,cg03847641,cg03868770,cg03877680,cg03880756,cg03885343,cg03885664,cg03892543,cg03895404,cg03902505,cg03907572,cg03916912,cg03957109,cg03961133,cg03965726,cg03972838,cg03984055,cg03987748,cg03999688,cg04036182,cg04037038,cg04040925,cg04041654,cg04055096,cg04060051,cg04060163,cg04068518,cg04089426,cg04106389,cg04111102,cg04128524,cg04142929,cg04169527,cg04182992,cg04184094,cg04194678,cg04200607,cg04231319,cg04246113,cg04257751,cg04287289,cg04303330,cg04307107,cg04307987,cg04311134,cg04314624,cg04329172,cg04350563,cg04351776,cg04370226,cg04375931,cg04410715,cg04413036,cg04416839,cg04424002,cg04445406,cg04446345,cg04448141,cg04450003,cg04451570,cg04463386,cg04469105,cg04471037,cg04487205,cg04496281,cg04497547,cg04498082,cg04507598,cg04518186,cg04527603,cg04553112,cg04567334,cg04578978,cg04587829,cg04607235,cg04607844,cg04614656,cg04638710,cg04641947,cg04645070,cg04655299,cg04657146,cg04662369,cg04677158,cg04696274,cg04698475,cg04700217,cg04702314,cg04706327,cg04723534,cg04727522,cg04742282,cg04753836,cg04759999,cg04776727,cg04784535,cg04803994,cg04850017,cg04852230,cg04868655,cg04871875,cg04877820,cg04896851,cg04902443,cg04913265,cg04926904,cg04932937,cg04936325,cg04938738,cg04940435,cg04951086,cg04959694,cg05005343,cg05047537,cg05048928,cg05054006,cg05080940,cg05084668,cg05089197,cg05090351,cg05119127,cg05129572,cg05135175,cg05147244,cg05147273,cg05159804,cg05168133,cg05180856,cg05184032,cg05186936,cg05210480,cg05219445,cg05224206,cg05232865,cg05255112,cg05293930,cg05294016,cg05304168,cg05326358,cg05337694,cg05352955,cg05352972,cg05358900,cg05360138,cg05385477,cg05393297,cg05401590,cg05409597,cg05419581,cg05430997,cg05444541,cg05445490,cg05468953,cg05474353,cg05487507,cg05487895,cg05488681,cg05490679,cg05500930,cg05504820,cg05505459,cg05511755,cg05517233,cg05523882,cg05527609,cg05564831,cg05590130,cg05631513,cg05635388,cg05644947,cg05650511,cg05715076,cg05719612,cg05724257,cg05728019,cg05729249,cg05740244,cg05743734,cg05760192,cg05775895,cg05790038,cg05790077,cg05804949,cg05813673,cg05814654,cg05840412,cg05841700,cg05851043,cg05854892,cg05855065,cg05873137,cg05873532,cg05878887,cg05903274,cg05924882,cg05928362,cg05934660,cg05938633,cg05948642,cg05952475,cg05958252,cg05963690,cg05989862,cg05992628,cg06060754,cg06073814,cg06080874,cg06081988,cg06085204,cg06085518,cg06087988,cg06088623,cg06098342,cg06107159,cg06119389,cg06139006,cg06142740,cg06164804,cg06174215,cg06177350,cg06190046,cg06191042,cg06193597,cg06200634,cg06202614,cg06204938,cg06211243,cg06216090,cg06217202,cg06221963,cg06223926,cg06223951,cg06224893,cg06231724,cg06233202,cg06245352,cg06269281,cg06292624,cg06300469,cg06306791,cg06318676,cg06341590,cg06348275,cg06361114,cg06365898,cg06373584,cg06375328,cg06392426,cg06419239,cg06422694,cg06425615,cg06431347,cg06459104,cg06465011,cg06489993,cg06492412,cg06498468,cg06501964,cg06505273,cg06541857,cg06542282,cg06544937,cg06546033,cg06547386,cg06547513,cg06561607,cg06577139,cg06582575,cg06597413,cg06600936,cg06601836,cg06609049,cg06618686,cg06623918,cg06627557,cg06632402,cg06633162,cg06642677,cg06645081,cg06677367,cg06685724,cg06686725,cg06692744,cg06697600,cg06706876,cg06714440,cg06718696,cg06737308,cg06755741,cg06761530,cg06768010,cg06787622,cg06789686,cg06801544,cg06825512,cg06864431,cg06895640,cg06899660,cg06909274,cg06910114,cg06912964,cg06917634,cg06937882,cg06941159,cg06949439,cg06967469,cg06969206,cg06972903,cg06983508,cg06986596,cg06992877,cg06999654,cg07005131,cg07018435,cg07029024,cg07034561,cg07072475,cg07095347,cg07099588,cg07102368,cg07103917,cg07113474,cg07126263,cg07135303,cg07136873,cg07142400,cg07150166,cg07218275,cg07240190,cg07258167,cg07262873,cg07278844,cg07314298,cg07326602,cg07348845,cg07364631,cg07389322,cg07392085,cg07394127,cg07398839,cg07434284,cg07452164,cg07455279,cg07461715,cg07466807,cg07480446,cg07505049,cg07506560,cg07527105,cg07539182,cg07541023,cg07547054,cg07567797,cg07578130,cg07583744,cg07593434,cg07599881,cg07602659,cg07609200,cg07624650,cg07627002,cg07636037,cg07645296,cg07649498,cg07651906,cg07673080,cg07679836,cg07685357,cg07695256,cg07697733,cg07702439,cg07729269,cg07747785,cg07774964,cg07791039,cg07797709,cg07799239,cg07806607,cg07809909,cg07812904,cg07835181,cg07836921,cg07838230,cg07847452,cg07850323,cg07872987,cg07881013,cg07891854,cg07905924,cg07908924,cg07909619,cg07910479,cg07926491,cg07933720,cg07950857,cg07964975,cg07971596,cg07972762,cg07983955,cg07998124,cg07998677,cg08030119,cg08031982,cg08037817,cg08054032,cg08070419,cg08076025,cg08087655,cg08098264,cg08111922,cg08112313,cg08123158,cg08125733,cg08130307,cg08139543,cg08140459,cg08148697,cg08159945,cg08179530,cg08183114,cg08188268,cg08195484,cg08210727,cg08213375,cg08221168,cg08248807,cg08257579,cg08274380,cg08276054,cg08280829,cg08326749,cg08333283,cg08339898,cg08344080,cg08347373,cg08360281,cg08365687,cg08370546,cg08373528,cg08384314,cg08422745,cg08432053,cg08446038,cg08457029,cg08461229,cg08469646,cg08477332,cg08488708,cg08490751,cg08503702,cg08512188,cg08523029,cg08524109,cg08530439,cg08551400,cg08622435,cg08630212,cg08635449,cg08643692,cg08648241,cg08655844,cg08665416,cg08709029,cg08710349,cg08710911,cg08713344,cg08714901,cg08718518,cg08723318,cg08727202,cg08731516,cg08748184,cg08757742,cg08761308,cg08783616,cg08794696,cg08794763,cg08799032,cg08808571,cg08827346,cg08827674,cg08847533,cg08858540,cg08859206,cg08862394,cg08865760,cg08875094,cg08877521,cg08880817,cg08898775,cg08907507,cg08909806,cg08918950,cg08927844,cg08936898,cg08955448,cg08971049,cg08975641,cg08979494,cg08989290,cg08996805,cg09003973,cg09006985,cg09009770,cg09043456,cg09065672,cg09069072,cg09132725,cg09152259,cg09161412,cg09163930,cg09167414,cg09173681,cg09201001,cg09223871,cg09240238,cg09247692,cg09250473,cg09254098,cg09279763,cg09284795,cg09294095,cg09322349,cg09322534,cg09337911,cg09355428,cg09375756,cg09375816,cg09399716,cg09414187,cg09423836,cg09435798,cg09461728,cg09470059,cg09483595,cg09489281,cg09489639,cg09495418,cg09509179,cg09519218,cg09532679,cg09537434,cg09552892,cg09569569,cg09571762,cg09586924,cg09592244,cg09599518,cg09608765,cg09626867,cg09638344,cg09641518,cg09643539,cg09665739,cg09673200,cg09678212,cg09684429,cg09688127,cg09692838,cg09699896,cg09704660,cg09732913,cg09747669,cg09760422,cg09775258,cg09775263,cg09779027,cg09796270,cg09821763,cg09839592,cg09855212,cg09873284,cg09886946,cg09894503,cg09951392,cg10004681,cg10022447,cg10025846,cg10046767,cg10064339,cg10088187,cg10109585,cg10127375,cg10130564,cg10138206,cg10174563,cg10189135,cg10193107,cg10199490,cg10203483,cg10217749,cg10265016,cg10270306,cg10292154,cg10304534,cg10330313,cg10330473,cg10358780,cg10393190,cg10400081,cg10409131,cg10414026,cg10414466,cg10434653,cg10435654,cg10449041,cg10449608,cg10472759,cg10487724,cg10493506,cg10494063,cg10512769,cg10549753,cg10556349,cg10560245,cg10590465,cg10611692,cg10624860,cg10628982,cg10653746,cg10688950,cg10701640,cg10706802,cg10762744,cg10766210,cg10778915,cg10783492,cg10786767,cg10788618,cg10807101,cg10807894,cg10826338,cg10833838,cg10843707,cg10855283,cg10855531,cg10875041,cg10883421,cg10888348,cg10911889,cg10921709,cg10924444,cg10931237,cg10949862,cg10962762,cg10992024,cg11014740,cg11018547,cg11035003,cg11046034,cg11058730,cg11066209,cg11078875,cg11097954,cg11131117,cg11131752,cg11173636,cg11178920,cg11193064,cg11201040,cg11226562,cg11257193,cg11293029,cg11293610,cg11303519,cg11314411,cg11325146,cg11349980,cg11366775,cg11366901,cg11369927,cg11370381,cg11394361,cg11417675,cg11432751,cg11463903,cg11472631,cg11482879,cg11519256,cg11532614,cg11539498,cg11564601,cg11601663,cg11621586,cg11635421,cg11644478,cg11668419,cg11679609,cg11680220,cg11715966,cg11766498,cg11770816,cg11815105,cg11822964,cg11843606,cg11879182,cg11882488,cg11886879,cg11901034,cg11904912,cg11935018,cg11945235,cg11955166,cg11955385,cg11963006,cg12006683,cg12011299,cg12015761,cg12022583,cg12043019,cg12046867,cg12140854,cg12147346,cg12150066,cg12160664,cg12172153,cg12175038,cg12201850,cg12204117,cg12224375,cg12239264,cg12241552,cg12242038,cg12261451,cg12287945,cg12291519,cg12343639,cg12363726,cg12366978,cg12373597,cg12377874,cg12381317,cg12384236,cg12389669,cg12393668,cg12399411,cg12400121,cg12405232,cg12435644,cg12447832,cg12473912,cg12479090,cg12491643,cg12495829,cg12507643,cg12511796,cg12548730,cg12560992,cg12574596,cg12593268,cg12610070,cg12620499,cg12627844,cg12640565,cg12662640,cg12673726,cg12679965,cg12695986,cg12700145,cg12727528,cg12731993,cg12742958,cg12770644,cg12793116,cg12801329,cg12815355,cg12843227,cg12843448,cg12845451,cg12858577,cg12859507,cg12896318,cg12902759,cg12920004,cg12933814,cg12935359,cg12938224,cg12952529,cg13001838,cg13007210,cg13011109,cg13037201,cg13045504,cg13056744,cg13064062,cg13071569,cg13073564,cg13080503,cg13101390,cg13102235,cg13105904,cg13123656,cg13126982,cg13132497,cg13148650,cg13149736,cg13185188,cg13188283,cg13191599,cg13195254,cg13264672,cg13279811,cg13302309,cg13303037,cg13319975,cg13327078,cg13339907,cg13349042,cg13355542,cg13378649,cg13417632,cg13421331,cg13423180,cg13426642,cg13427897,cg13442969,cg13459349,cg13462890,cg13467780,cg13472558,cg13473803,cg13488811,cg13511885,cg13512890,cg13529640,cg13548452,cg13572037,cg13573388,cg13575071,cg13576669,cg13582457,cg13592792,cg13603099,cg13610422,cg13622587,cg13632595,cg13633952,cg13644071,cg13658542,cg13670099,cg13674437,cg13704772,cg13710375,cg13717768,cg13733266,cg13767294,cg13770235,cg13772742,cg13774959,cg13785068,cg13803195,cg13816228,cg13838055,cg13878360,cg13883027,cg13883576,cg13897783,cg13922901,cg13931752,cg13932362,cg13972202,cg13972423,cg13982090,cg13984289,cg13994823,cg13999415,cg14001239,cg14004768,cg14009473,cg14020803,cg14030993,cg14046302,cg14048834,cg14054578,cg14076183,cg14085527,cg14118616,cg14146740,cg14155397,cg14162417,cg14172482,cg14184189,cg14186256,cg14186846,cg14222615,cg14231073,cg14240646,cg14254433,cg14286320,cg14301048,cg14306023,cg14310674,cg14316118,cg14317533,cg14343337,cg14343414,cg14353677,cg14372120,cg14393161,cg14404992,cg14405103,cg14460198,cg14482998,cg14484069,cg14484885,cg14508705,cg14515483,cg14516473,cg14522793,cg14523723,cg14555481,cg14571491,cg14576962,cg14588463,cg14602393,cg14610875,cg14621698,cg14634687,cg14640588,cg14648161,cg14649507,cg14657561,cg14667838,cg14683738,cg14692106,cg14698961,cg14728969,cg14732874,cg14733372,cg14750269,cg14779329,cg14793586,cg14812222,cg14814621,cg14823940,cg14834285,cg14874256,cg14896157,cg14948434,cg14969094,cg14984461,cg15026715,cg15030167,cg15033269,cg15034300,cg15038512,cg15083037,cg15084902,cg15087907,cg15146515,cg15158366,cg15173674,cg15186143,cg15201536,cg15231374,cg15235893,cg15256053,cg15256973,cg15268471,cg15274684,cg15287806,cg15312894,cg15323541,cg15330654,cg15348902,cg15352109,cg15353176,cg15391100,cg15400028,cg15425465,cg15436123,cg15439915,cg15453257,cg15466234,cg15473028,cg15479262,cg15483813,cg15490075,cg15507776,cg15526747,cg15540054,cg15550330,cg15563591,cg15565057,cg15586945,cg15591803,cg15605314,cg15685385,cg15692113,cg15702905,cg15715852,cg15743157,cg15755568,cg15781784,cg15790037,cg15818696,cg15822222,cg15831967,cg15831998,cg15852320,cg15888996,cg15895121,cg15927328,cg15927357,cg15953550,cg15962507,cg15982261,cg15997315,cg16008351,cg16011679,cg16022595,cg16022748,cg16046214,cg16060189,cg16068812,cg16082336,cg16087345,cg16109817,cg16126580,cg16127514,cg16136290,cg16156954,cg16159152,cg16162590,cg16187635,cg16194253,cg16210378,cg16218715,cg16220770,cg16222530,cg16223899,cg16245261,cg16245911,cg16252808,cg16274899,cg16278800,cg16285946,cg16287880,cg16301894,cg16320185,cg16341836,cg16343357,cg16348638,cg16393899,cg16395102,cg16405432,cg16408865,cg16420340,cg16427703,cg16467811,cg16474684,cg16484401,cg16486109,cg16498913,cg16510983,cg16516295,cg16521040,cg16545438,cg16547749,cg16558695,cg16600927,cg16604233,cg16615211,cg16619095,cg16622246,cg16627836,cg16655385,cg16668548,cg16673149,cg16673477,cg16674327,cg16677845,cg16692277,cg16710346,cg16718606,cg16719409,cg16744238,cg16749578,cg16781264,cg16785938,cg16789867,cg16814023,cg16835097,cg16846691,cg16881183,cg16895370,cg16915580,cg16922058,cg16923290,cg16930254,cg16949228,cg16949673,cg17015467,cg17025287,cg17030679,cg17040800,cg17042326,cg17059388,cg17071301,cg17111166,cg17117718,cg17120908,cg17144790,cg17207485,cg17240725,cg17242981,cg17291251,cg17317834,cg17327848,cg17328839,cg17334536,cg17338544,cg17360854,cg17370927,cg17378803,cg17395555,cg17401724,cg17408686,cg17413035,cg17419461,cg17427732,cg17445812,cg17479898,cg17498841,cg17499935,cg17516463,cg17519280,cg17525418,cg17536848,cg17544691,cg17560472,cg17574877,cg17580178,cg17618285,cg17639894,cg17640201,cg17654011,cg17671383,cg17693183,cg17715556,cg17719053,cg17733482,cg17738861,cg17747518,cg17751646,cg17797106,cg17843510,cg17852021,cg17863274,cg17874109,cg17887794,cg17916960,cg17965945,cg17970341,cg17972162,cg17987982,cg18009322,cg18016565,cg18020491,cg18082583,cg18089426,cg18090147,cg18101225,cg18109665,cg18117039,cg18142353,cg18155211,cg18200150,cg18223359,cg18224419,cg18252515,cg18259342,cg18266414,cg18273401,cg18340013,cg18344365,cg18357526,cg18361445,cg18366541,cg18399056,cg18427091,cg18436774,cg18441479,cg18450905,cg18516195,cg18529726,cg18538270,cg18538662,cg18552620,cg18576835,cg18592195,cg18605382,cg18622418,cg18657988,cg18678763,cg18704904,cg18721802,cg18734320,cg18735402,cg18753646,cg18768515,cg18796879,cg18810026,cg18814616,cg18825076,cg18830919,cg18834050,cg18851133,cg18856296,cg18856359,cg18860399,cg18892128,cg18906360,cg18918418,cg18932008,cg18939077,cg18951332,cg18986008,cg19000631,cg19027850,cg19028706,cg19028711,cg19040077,cg19045300,cg19046580,cg19064402,cg19071246,cg19087171,cg19096327,cg19098606,cg19099545,cg19168482,cg19174603,cg19182537,cg19187155,cg19200197,cg19216378,cg19234591,cg19245151,cg19284277,cg19300195,cg19308663,cg19308989,cg19325477,cg19334336,cg19334801,cg19336497,cg19383430,cg19411094,cg19411699,cg19419914,cg19427746,cg19460792,cg19461320,cg19480699,cg19482086,cg19484995,cg19490066,cg19491776,cg19494761,cg19502355,cg19509663,cg19520710,cg19560798,cg19610905,cg19634315,cg19638860,cg19645788,cg19676182,cg19681188,cg19709608,cg19709743,cg19765378,cg19766460,cg19782880,cg19788186,cg19805943,cg19836471,cg19856934,cg19873297,cg19893409,cg19936812,cg19979643,cg19980929,cg19985477,cg19997502,cg19997662,cg20016023,cg20017382,cg20019365,cg20034552,cg20063450,cg20069451,cg20071972,cg20104055,cg20118020,cg20151452,cg20157874,cg20169015,cg20180721,cg20188733,cg20190922,cg20208858,cg20209499,cg20219808,cg20273704,cg20291244,cg20301050,cg20315257,cg20319457,cg20319791,cg20378921,cg20382493,cg20435097,cg20442982,cg20471783,cg20488673,cg20488820,cg20491446,cg20515672,cg20535653,cg20553004,cg20559405,cg20559634,cg20585768,cg20627754,cg20635144,cg20637307,cg20641794,cg20673407,cg20680720,cg20703974,cg20715589,cg20727362,cg20735041,cg20760168,cg20788021,cg20800956,cg20813759,cg20822028,cg20828424,cg20856330,cg20857709,cg20876010,cg20880067,cg20887711,cg20921096,cg20925263,cg20926282,cg20946074,cg20948151,cg20987029,cg21005828,cg21047473,cg21056290,cg21058413,cg21081097,cg21101883,cg21108841,cg21114390,cg21136789,cg21137540,cg21139150,cg21153358,cg21165061,cg21175246,cg21210903,cg21226546,cg21250004,cg21255657,cg21269219,cg21276379,cg21327887,cg21372451,cg21435844,cg21436544,cg21442419,cg21523688,cg21540775,cg21545535,cg21550016,cg21556904,cg21585512,cg21593856,cg21654974,cg21665078,cg21786191,cg21798802,cg21815063,cg21816996,cg21818252,cg21825059,cg21832243,cg21834123,cg21868348,cg21870499,cg21908344,cg21910673,cg21932657,cg22055719,cg22091621,cg22101147,cg22112435,cg22127309,cg22128645,cg22129885,cg22154234,cg22189070,cg22200774,cg22211198,cg22219089,cg22228586,cg22247664,cg22254606,cg22276401,cg22323942,cg22334681,cg22386492,cg22431486,cg22435684,cg22450531,cg22457886,cg22489759,cg22511605,cg22514963,cg22529990,cg22554448,cg22558765,cg22579624,cg22643110,cg22652561,cg22670675,cg22680931,cg22682154,cg22705268,cg22709217,cg22742493,cg22752492,cg22799638,cg22800045,cg22802746,cg22838050,cg22859267,cg22875410,cg22879583,cg22887845,cg22903908,cg22933714,cg22936371,cg22972126,cg22976778,cg23034840,cg23056271,cg23064556,cg23072099,cg23090583,cg23093090,cg23110005,cg23162821,cg23173402,cg23193120,cg23193277,cg23197405,cg23204810,cg23206873,cg23221603,cg23226358,cg23249839,cg23255995,cg23260525,cg23261809,cg23281729,cg23285209,cg23290556,cg23339629,cg23369364,cg23371584,cg23372216,cg23384886,cg23412777,cg23415761,cg23418467,cg23425970,cg23435118,cg23437967,cg23440142,cg23451194,cg23473045,cg23474190,cg23476276,cg23505970,cg23512275,cg23523548,cg23530333,cg23530561,cg23542880,cg23562388,cg23574427,cg23576358,cg23590709,cg23600500,cg23605961,cg23625312,cg23642061,cg23678954,cg23682609,cg23718147,cg23758822,cg23783703,cg23784549,cg23829395,cg23832814,cg23860519,cg23873996,cg23876056,cg23884120,cg23886495,cg23933602,cg23959705,cg23961982,cg23978723,cg23992051,cg24005645,cg24009529,cg24013909,cg24045875,cg24073056,cg24075332,cg24162251,cg24166450,cg24182508,cg24207161,cg24230185,cg24260851,cg24299229,cg24312580,cg24315629,cg24325362,cg24330955,cg24341515,cg24342717,cg24353698,cg24372455,cg24386456,cg24427597,cg24450063,cg24451117,cg24453118,cg24454932,cg24459371,cg24463469,cg24514137,cg24516901,cg24519141,cg24521811,cg24537942,cg24538382,cg24557305,cg24603113,cg24603444,cg24604552,cg24627621,cg24629297,cg24642439,cg24649046,cg24668570,cg24674087,cg24674445,cg24691891,cg24692254,cg24700881,cg24718386,cg24744649,cg24746938,cg24747164,cg24760696,cg24768821,cg24772240,cg24785555,cg24786174,cg24798930,cg24805373,cg24807697,cg24811805,cg24812749,cg24816866,cg24826020,cg24839871,cg24859127,cg24860938,cg24917105,cg24949191,cg24974982,cg24987170,cg25010880,cg25054828,cg25054961,cg25071886,cg25074794,cg25075664,cg25098418,cg25120210,cg25139410,cg25174290,cg25177224,cg25186680,cg25198111,cg25199372,cg25205988,cg25215230,cg25235344,cg25241256,cg25259712,cg25263912,cg25287272,cg25294752,cg25298410,cg25345738,cg25358565,cg25407064,cg25421660,cg25433648,cg25446881,cg25471831,cg25499543,cg25534756,cg25536137,cg25560215,cg25593573,cg25594106,cg25594982,cg25606969,cg25647583,cg25656098,cg25691442,cg25697538,cg25736002,cg25738319,cg25740925,cg25742037,cg25757017,cg25762006,cg25774094,cg25777459,cg25799589,cg25804541,cg25817165,cg25830869,cg25852941,cg25908778,cg25932599,cg25943243,cg25945732,cg25954441,cg25967886,cg25969472,cg25970491,cg25980539,cg25996647,cg26080737,cg26085804,cg26096415,cg26097391,cg26116260,cg26118111,cg26119090,cg26135397,cg26185508,cg26192567,cg26203136,cg26203879,cg26209369,cg26209676,cg26221442,cg26233374,cg26246864,cg26319038,cg26336701,cg26338869,cg26351966,cg26355502,cg26363039,cg26384229,cg26384385,cg26395211,cg26449328,cg26467422,cg26510160,cg26514793,cg26515213,cg26544448,cg26561254,cg26607553,cg26613073,cg26615853,cg26618699,cg26645069,cg26665480,cg26668626,cg26672776,cg26680274,cg26700422,cg26708920,cg26724975,cg26742183,cg26773791,cg26788216,cg26810230,cg26853808,cg26878626,cg26894552,cg26899598,cg26918510,cg26937943,cg26946232,cg26981201,cg27001282,cg27018554,cg27026202,cg27028796,cg27046573,cg27094856,cg27099455,cg27113868,cg27127927,cg27129171,cg27139956,cg27142759,cg27149555,cg27155168,cg27160886,cg27171569,cg27181169,cg27188696,cg27188994,cg27209610,cg27225990,cg27236539,cg27255394,cg27269828,cg27279460,cg27284194,cg27295467,cg27299712,cg27349682,cg27360277,cg27366882,cg27373749,cg27396192,cg27400746,cg27466466,cg27482129,cg27511824,cg27517424,cg27519424,cg27544384,cg27565232,cg27576325,cg27607040,cg27610057,cg27629453,cg27631724,cg27641394,cg27643470,cg27652869,cg27665143	E088	0.00112
2.442	1.44e-05	E090 Fetal Muscle Leg	Fetal Muscle Leg	DHS	E090-DNase.hotspot.fdr0.01.broad.bed.gz	cg00006713,cg00012203,cg00034769,cg00044050,cg00047081,cg00048149,cg00049729,cg00050482,cg00061907,cg00063077,cg00066239,cg00093057,cg00110688,cg00112238,cg00114966,cg00119460,cg00128766,cg00131081,cg00141366,cg00142036,cg00143527,cg00153311,cg00156216,cg00171729,cg00207965,cg00211174,cg00219210,cg00232092,cg00242965,cg00245150,cg00246121,cg00251111,cg00258809,cg00264384,cg00275181,cg00288844,cg00292029,cg00295879,cg00298025,cg00299943,cg00301631,cg00318495,cg00318989,cg00329014,cg00334056,cg00346898,cg00347893,cg00358161,cg00363486,cg00372589,cg00372928,cg00376283,cg00379830,cg00380780,cg00383796,cg00398048,cg00399407,cg00405699,cg00410788,cg00419220,cg00420922,cg00429726,cg00435616,cg00440671,cg00456672,cg00458337,cg00460463,cg00461015,cg00472373,cg00474218,cg00475140,cg00484396,cg00495681,cg00521428,cg00523742,cg00529236,cg00532936,cg00534318,cg00549475,cg00550955,cg00563845,cg00568177,cg00574183,cg00574412,cg00577905,cg00591949,cg00601890,cg00611674,cg00618323,cg00631329,cg00635294,cg00646813,cg00655913,cg00657389,cg00665405,cg00687962,cg00695362,cg00705808,cg00711252,cg00721416,cg00733150,cg00760338,cg00766382,cg00782443,cg00788739,cg00791764,cg00796973,cg00798554,cg00810055,cg00817464,cg00818473,cg00827164,cg00846297,cg00846580,cg00847857,cg00852783,cg00857968,cg00901878,cg00908189,cg00918181,cg00933603,cg00939682,cg00977110,cg00978521,cg00993370,cg01011453,cg01013009,cg01030404,cg01036806,cg01044608,cg01062113,cg01072076,cg01082878,cg01091514,cg01094920,cg01102856,cg01109643,cg01119319,cg01147727,cg01148193,cg01156747,cg01157496,cg01176363,cg01190171,cg01198434,cg01201512,cg01216565,cg01218899,cg01221157,cg01239044,cg01264639,cg01268286,cg01284858,cg01294695,cg01294757,cg01303236,cg01303814,cg01307684,cg01309013,cg01315201,cg01315465,cg01324343,cg01341218,cg01345157,cg01346448,cg01359822,cg01360936,cg01364137,cg01367324,cg01369914,cg01385043,cg01388757,cg01394847,cg01406381,cg01412419,cg01413809,cg01414830,cg01427108,cg01427815,cg01431908,cg01438403,cg01440648,cg01444397,cg01445163,cg01446219,cg01467481,cg01475952,cg01480447,cg01482620,cg01517654,cg01525366,cg01527307,cg01527666,cg01532746,cg01546248,cg01553584,cg01560476,cg01594685,cg01599674,cg01612629,cg01612824,cg01616225,cg01617117,cg01620701,cg01627594,cg01635063,cg01647834,cg01679043,cg01697026,cg01701819,cg01704474,cg01707594,cg01715842,cg01726808,cg01732984,cg01733572,cg01741372,cg01745370,cg01753263,cg01758899,cg01766873,cg01767116,cg01781567,cg01806741,cg01818953,cg01819863,cg01828414,cg01829163,cg01835962,cg01841306,cg01857019,cg01868499,cg01884057,cg01890197,cg01894743,cg01898056,cg01912298,cg01934777,cg01960128,cg01977079,cg01989461,cg02000275,cg02006203,cg02037349,cg02076598,cg02109507,cg02126909,cg02128979,cg02132783,cg02154914,cg02176678,cg02180507,cg02196730,cg02197387,cg02206980,cg02208432,cg02229757,cg02234048,cg02244288,cg02257953,cg02259246,cg02265619,cg02274284,cg02275713,cg02284014,cg02285386,cg02319142,cg02334126,cg02334877,cg02339392,cg02345556,cg02353165,cg02359409,cg02381751,cg02384792,cg02390806,cg02403198,cg02406084,cg02452435,cg02455706,cg02458846,cg02467435,cg02481789,cg02492873,cg02501827,cg02511570,cg02527881,cg02536721,cg02551604,cg02556313,cg02567839,cg02571055,cg02604346,cg02614045,cg02633165,cg02635260,cg02652003,cg02652369,cg02656594,cg02666820,cg02673002,cg02709052,cg02729068,cg02733803,cg02736560,cg02742809,cg02747822,cg02751803,cg02754929,cg02756056,cg02763462,cg02767663,cg02784464,cg02784731,cg02785814,cg02804067,cg02838443,cg02855432,cg02861197,cg02874061,cg02880629,cg02889777,cg02893585,cg02909738,cg02910054,cg02910979,cg02915939,cg02920851,cg02936035,cg02940042,cg02946294,cg02951883,cg02976475,cg02977524,cg02998240,cg03012946,cg03021329,cg03058556,cg03060546,cg03066986,cg03089717,cg03093786,cg03113739,cg03115937,cg03123370,cg03126765,cg03127349,cg03150042,cg03167953,cg03183608,cg03185552,cg03190769,cg03216580,cg03218323,cg03224396,cg03229961,cg03241901,cg03265014,cg03265418,cg03285229,cg03292992,cg03295710,cg03305906,cg03311274,cg03329597,cg03333546,cg03338325,cg03343083,cg03345805,cg03347538,cg03365937,cg03372174,cg03372526,cg03380427,cg03384979,cg03407441,cg03417454,cg03432241,cg03437883,cg03450102,cg03453179,cg03464685,cg03473434,cg03474731,cg03480383,cg03492924,cg03526776,cg03533256,cg03547924,cg03556021,cg03560586,cg03562770,cg03572680,cg03583463,cg03588998,cg03594311,cg03595348,cg03601828,cg03651613,cg03655237,cg03657973,cg03658251,cg03665785,cg03668006,cg03668386,cg03676578,cg03680338,cg03689076,cg03707168,cg03713592,cg03732541,cg03738400,cg03778669,cg03780653,cg03792522,cg03797139,cg03802191,cg03806693,cg03813377,cg03831667,cg03833429,cg03837680,cg03847641,cg03847932,cg03868770,cg03877680,cg03881539,cg03885343,cg03885664,cg03892543,cg03895404,cg03902505,cg03906075,cg03907572,cg03916912,cg03934478,cg03961133,cg03965726,cg03972838,cg03980250,cg03984055,cg03987748,cg03993213,cg04012082,cg04036182,cg04037038,cg04040925,cg04041654,cg04055096,cg04060051,cg04060163,cg04068518,cg04076286,cg04078292,cg04089426,cg04106389,cg04111102,cg04140754,cg04142929,cg04169527,cg04184094,cg04191989,cg04194678,cg04200607,cg04227949,cg04231319,cg04252942,cg04257751,cg04282141,cg04287289,cg04307107,cg04307987,cg04311134,cg04314624,cg04320760,cg04329172,cg04335311,cg04340435,cg04350563,cg04351776,cg04370226,cg04375931,cg04390734,cg04391064,cg04406400,cg04410715,cg04413036,cg04415269,cg04416839,cg04424002,cg04428374,cg04446345,cg04462132,cg04463386,cg04469105,cg04496281,cg04496895,cg04497547,cg04498082,cg04518186,cg04527603,cg04553112,cg04560015,cg04567334,cg04587829,cg04607235,cg04607844,cg04614656,cg04618327,cg04655299,cg04657146,cg04661436,cg04677158,cg04691233,cg04696274,cg04698475,cg04706327,cg04723534,cg04727522,cg04730103,cg04742282,cg04753836,cg04759999,cg04776727,cg04803994,cg04804726,cg04818594,cg04847434,cg04850017,cg04852230,cg04868655,cg04871875,cg04893899,cg04896851,cg04902443,cg04911139,cg04913265,cg04926904,cg04936325,cg04938738,cg04940435,cg04951086,cg04959694,cg05005343,cg05041125,cg05047537,cg05048928,cg05054006,cg05080940,cg05090351,cg05119127,cg05121110,cg05129050,cg05129572,cg05132306,cg05135175,cg05147244,cg05147273,cg05159804,cg05168133,cg05180856,cg05184032,cg05186936,cg05219445,cg05224206,cg05230511,cg05232865,cg05251573,cg05288346,cg05293930,cg05296991,cg05304168,cg05326358,cg05337694,cg05350224,cg05352955,cg05360138,cg05370662,cg05385477,cg05393284,cg05393297,cg05409597,cg05419581,cg05430997,cg05434674,cg05444541,cg05452084,cg05468953,cg05471323,cg05487507,cg05487895,cg05488681,cg05492290,cg05500930,cg05511755,cg05517233,cg05519516,cg05523882,cg05527609,cg05564831,cg05590130,cg05602501,cg05606878,cg05620169,cg05635388,cg05638439,cg05644947,cg05650511,cg05683785,cg05719612,cg05728019,cg05729249,cg05743734,cg05775895,cg05777052,cg05790077,cg05795333,cg05804949,cg05813673,cg05814654,cg05840412,cg05841700,cg05851043,cg05855065,cg05865280,cg05873137,cg05878887,cg05887092,cg05903274,cg05921913,cg05934796,cg05934824,cg05948642,cg05952475,cg05958252,cg05959720,cg05963690,cg05986866,cg05989862,cg05992628,cg06015599,cg06020615,cg06027584,cg06060754,cg06073814,cg06080874,cg06081988,cg06085042,cg06085204,cg06085518,cg06087623,cg06087988,cg06088623,cg06119389,cg06139006,cg06142740,cg06158227,cg06164804,cg06177350,cg06190046,cg06191042,cg06193043,cg06202614,cg06209491,cg06216090,cg06217202,cg06221963,cg06223926,cg06223951,cg06224893,cg06233202,cg06245352,cg06246224,cg06269281,cg06292624,cg06318676,cg06341590,cg06348275,cg06361114,cg06365898,cg06392426,cg06407657,cg06419239,cg06419732,cg06422694,cg06425615,cg06431347,cg06459104,cg06489993,cg06498468,cg06541857,cg06544937,cg06546033,cg06547386,cg06547513,cg06582575,cg06586602,cg06600936,cg06601836,cg06609049,cg06623918,cg06627557,cg06633162,cg06635797,cg06642677,cg06645081,cg06677367,cg06685724,cg06686712,cg06686725,cg06692744,cg06714440,cg06718696,cg06737308,cg06755741,cg06789686,cg06801544,cg06825512,cg06834712,cg06872548,cg06895640,cg06899660,cg06905679,cg06906869,cg06912964,cg06917634,cg06936155,cg06937882,cg06941159,cg06949439,cg06949778,cg06967469,cg06969206,cg06972903,cg06982849,cg06986596,cg06992877,cg07018435,cg07029024,cg07034561,cg07042104,cg07072475,cg07076836,cg07099588,cg07102210,cg07102368,cg07103917,cg07112210,cg07113474,cg07126263,cg07135303,cg07136873,cg07138437,cg07142400,cg07143303,cg07150166,cg07218275,cg07262873,cg07278844,cg07314298,cg07318830,cg07319276,cg07322925,cg07352054,cg07369270,cg07389322,cg07392085,cg07394127,cg07398839,cg07422042,cg07452164,cg07455279,cg07461715,cg07466807,cg07472354,cg07480446,cg07506560,cg07527105,cg07539182,cg07541023,cg07545846,cg07547054,cg07559992,cg07578130,cg07583744,cg07599881,cg07602659,cg07607196,cg07609200,cg07624650,cg07627002,cg07635017,cg07636037,cg07641567,cg07645296,cg07649498,cg07651906,cg07673080,cg07679836,cg07685357,cg07695256,cg07697733,cg07702439,cg07720865,cg07729269,cg07739340,cg07747785,cg07774551,cg07774964,cg07799223,cg07799239,cg07803582,cg07809909,cg07813377,cg07814122,cg07835181,cg07836921,cg07837209,cg07838230,cg07847452,cg07853397,cg07856568,cg07889765,cg07891854,cg07905924,cg07908924,cg07909619,cg07910479,cg07933720,cg07950857,cg07971596,cg07972762,cg07983955,cg08030119,cg08037817,cg08058156,cg08070419,cg08076025,cg08087655,cg08098264,cg08112313,cg08123158,cg08125733,cg08130307,cg08139543,cg08140459,cg08159945,cg08179530,cg08183114,cg08188268,cg08195484,cg08210727,cg08213375,cg08221168,cg08225087,cg08246428,cg08257579,cg08267789,cg08274380,cg08292120,cg08319489,cg08339898,cg08344080,cg08347373,cg08360281,cg08365687,cg08370546,cg08373528,cg08384314,cg08422745,cg08438870,cg08454687,cg08459290,cg08461229,cg08469646,cg08477332,cg08488708,cg08490751,cg08503702,cg08523029,cg08524109,cg08530439,cg08549034,cg08551400,cg08560544,cg08577424,cg08622435,cg08630212,cg08635449,cg08643692,cg08648241,cg08655844,cg08665416,cg08709029,cg08710349,cg08710911,cg08713344,cg08718518,cg08727202,cg08731516,cg08748184,cg08757742,cg08794763,cg08808571,cg08825200,cg08847533,cg08858540,cg08859206,cg08865760,cg08867399,cg08874645,cg08875094,cg08877521,cg08880817,cg08898775,cg08909806,cg08918950,cg08927844,cg08936898,cg08942051,cg08944029,cg08955448,cg08971049,cg08972273,cg08979494,cg08996805,cg09003973,cg09006985,cg09009770,cg09043456,cg09065672,cg09067459,cg09069072,cg09123533,cg09152259,cg09161412,cg09163930,cg09173681,cg09179589,cg09201001,cg09223871,cg09240238,cg09250473,cg09254098,cg09278089,cg09279389,cg09279763,cg09284795,cg09285005,cg09294095,cg09306362,cg09322349,cg09337911,cg09366624,cg09375756,cg09375816,cg09399716,cg09423836,cg09435798,cg09456493,cg09461728,cg09470059,cg09483595,cg09489281,cg09495418,cg09509179,cg09519218,cg09530468,cg09532679,cg09537434,cg09552892,cg09569569,cg09571762,cg09592244,cg09599518,cg09608765,cg09626299,cg09626867,cg09638344,cg09641518,cg09643539,cg09665739,cg09673200,cg09678212,cg09688127,cg09692838,cg09699896,cg09747669,cg09760422,cg09763356,cg09763790,cg09779027,cg09797092,cg09821763,cg09839592,cg09855212,cg09870385,cg09878855,cg09886946,cg09894503,cg09906169,cg09918751,cg09951392,cg09959931,cg10004681,cg10022447,cg10046767,cg10064339,cg10088187,cg10109585,cg10124079,cg10127554,cg10130564,cg10158181,cg10174563,cg10189135,cg10193107,cg10203483,cg10216848,cg10217749,cg10230957,cg10270306,cg10290455,cg10310700,cg10331829,cg10349874,cg10358780,cg10400081,cg10409131,cg10414026,cg10414466,cg10441124,cg10442549,cg10449041,cg10462017,cg10472759,cg10487724,cg10493506,cg10528700,cg10541466,cg10549753,cg10556349,cg10560245,cg10590465,cg10608948,cg10624860,cg10628982,cg10649910,cg10688950,cg10701640,cg10706802,cg10710218,cg10762744,cg10774331,cg10778915,cg10788618,cg10807101,cg10807894,cg10826338,cg10833838,cg10842080,cg10855283,cg10875041,cg10883421,cg10888348,cg10911889,cg10921709,cg10924444,cg10949862,cg10962762,cg10985202,cg10985371,cg10992024,cg11014740,cg11058730,cg11066209,cg11078875,cg11109077,cg11131117,cg11173636,cg11178920,cg11185950,cg11191385,cg11201040,cg11226562,cg11257193,cg11293029,cg11293610,cg11302988,cg11309454,cg11314411,cg11325146,cg11326036,cg11366775,cg11366901,cg11370381,cg11375692,cg11394361,cg11417675,cg11422359,cg11432751,cg11458974,cg11463903,cg11472631,cg11482879,cg11519256,cg11532614,cg11543393,cg11564601,cg11565512,cg11601663,cg11621586,cg11635421,cg11644478,cg11655627,cg11664048,cg11668419,cg11679609,cg11680220,cg11695684,cg11715966,cg11766498,cg11770816,cg11805489,cg11815105,cg11828820,cg11843606,cg11849780,cg11879182,cg11882488,cg11901034,cg11935018,cg11945235,cg11955166,cg11955385,cg11963006,cg11984750,cg12006683,cg12022583,cg12043019,cg12046867,cg12087004,cg12089028,cg12111679,cg12136325,cg12147346,cg12150066,cg12160664,cg12172153,cg12175038,cg12177758,cg12204117,cg12224375,cg12239264,cg12242038,cg12261451,cg12287945,cg12291519,cg12343639,cg12363726,cg12366978,cg12368916,cg12381317,cg12389669,cg12393668,cg12400121,cg12405232,cg12447832,cg12473912,cg12479090,cg12488919,cg12490959,cg12491643,cg12507643,cg12511796,cg12560992,cg12593268,cg12610070,cg12620499,cg12627844,cg12640565,cg12644059,cg12662640,cg12665356,cg12673726,cg12679965,cg12684767,cg12695986,cg12727528,cg12770644,cg12797990,cg12798194,cg12801329,cg12824719,cg12843227,cg12843448,cg12845451,cg12858577,cg12859507,cg12902759,cg12909619,cg12933814,cg12935359,cg12938224,cg12943082,cg13000709,cg13001838,cg13011109,cg13037201,cg13047720,cg13056744,cg13073564,cg13074526,cg13080503,cg13101390,cg13102235,cg13105904,cg13123656,cg13126982,cg13132497,cg13138043,cg13148650,cg13174688,cg13185188,cg13188283,cg13191599,cg13195254,cg13236934,cg13264672,cg13279811,cg13302309,cg13319975,cg13327078,cg13339907,cg13349042,cg13355542,cg13378083,cg13378649,cg13417632,cg13423180,cg13426642,cg13427897,cg13442969,cg13452738,cg13459349,cg13462890,cg13467780,cg13472558,cg13473803,cg13488811,cg13511117,cg13512890,cg13529640,cg13572037,cg13573388,cg13575071,cg13576669,cg13582457,cg13603099,cg13610422,cg13626825,cg13632595,cg13633952,cg13639937,cg13658542,cg13670099,cg13710375,cg13717768,cg13733266,cg13767294,cg13770235,cg13784456,cg13785068,cg13803195,cg13816228,cg13838055,cg13853198,cg13883027,cg13883576,cg13888509,cg13897783,cg13922901,cg13931752,cg13932362,cg13934223,cg13972423,cg13982090,cg13984289,cg13999415,cg14004768,cg14009473,cg14037076,cg14048834,cg14054578,cg14061069,cg14076183,cg14081264,cg14085527,cg14118616,cg14138827,cg14146740,cg14155397,cg14162417,cg14172482,cg14184189,cg14186256,cg14227325,cg14229175,cg14240646,cg14245662,cg14246207,cg14248031,cg14259082,cg14286320,cg14301048,cg14308648,cg14310674,cg14316118,cg14317533,cg14329111,cg14353677,cg14372120,cg14375890,cg14393161,cg14398247,cg14404992,cg14412967,cg14482998,cg14484885,cg14503247,cg14508705,cg14515483,cg14516473,cg14522793,cg14523723,cg14555481,cg14571491,cg14576962,cg14588463,cg14602393,cg14610875,cg14621698,cg14634687,cg14649507,cg14657561,cg14667838,cg14683738,cg14692106,cg14693375,cg14698961,cg14728969,cg14732874,cg14733372,cg14750269,cg14779329,cg14798310,cg14812222,cg14814621,cg14823940,cg14827090,cg14829677,cg14834949,cg14835473,cg14853169,cg14874256,cg14890608,cg14896157,cg14917135,cg14920026,cg14941179,cg14948434,cg14969094,cg15026715,cg15034300,cg15038512,cg15042778,cg15083037,cg15084902,cg15087907,cg15132183,cg15146515,cg15154427,cg15173674,cg15186143,cg15201536,cg15228268,cg15231374,cg15235893,cg15256053,cg15256973,cg15262886,cg15268471,cg15274684,cg15282709,cg15323541,cg15330654,cg15331834,cg15348902,cg15400028,cg15436123,cg15439915,cg15451537,cg15453257,cg15465615,cg15473028,cg15490075,cg15495949,cg15507776,cg15526747,cg15540054,cg15549821,cg15565057,cg15586945,cg15605314,cg15618908,cg15623143,cg15655868,cg15702905,cg15743157,cg15754630,cg15781784,cg15790037,cg15818696,cg15822222,cg15831967,cg15831998,cg15837623,cg15852320,cg15876825,cg15888996,cg15895121,cg15903571,cg15919165,cg15927328,cg15927357,cg15953550,cg16011679,cg16022595,cg16022748,cg16046214,cg16060189,cg16068812,cg16082336,cg16109817,cg16126580,cg16156954,cg16159152,cg16194253,cg16210378,cg16218715,cg16220770,cg16223899,cg16231906,cg16245261,cg16245911,cg16252808,cg16285946,cg16301894,cg16303742,cg16320185,cg16341836,cg16343357,cg16348638,cg16393899,cg16395102,cg16405432,cg16408865,cg16410943,cg16420340,cg16427703,cg16430601,cg16462006,cg16467811,cg16474684,cg16486109,cg16505953,cg16510983,cg16516295,cg16521040,cg16534399,cg16547749,cg16558695,cg16578485,cg16593628,cg16600927,cg16604233,cg16615211,cg16622246,cg16648971,cg16655385,cg16668548,cg16673149,cg16673477,cg16674327,cg16677845,cg16692277,cg16718606,cg16719409,cg16747321,cg16747903,cg16749578,cg16781264,cg16785938,cg16789867,cg16814023,cg16835097,cg16846691,cg16862695,cg16881183,cg16895370,cg16915580,cg16922058,cg16923290,cg16949228,cg16992257,cg17015467,cg17025287,cg17030437,cg17030679,cg17040800,cg17050756,cg17059388,cg17071301,cg17095910,cg17111166,cg17117718,cg17120908,cg17144790,cg17207485,cg17233819,cg17240725,cg17240987,cg17242981,cg17245865,cg17252538,cg17311022,cg17328839,cg17334536,cg17338544,cg17360854,cg17378803,cg17395555,cg17401724,cg17408686,cg17413035,cg17419461,cg17425144,cg17430681,cg17445812,cg17484237,cg17498841,cg17505776,cg17519280,cg17525418,cg17536848,cg17544691,cg17560472,cg17580178,cg17611880,cg17618285,cg17639894,cg17654011,cg17671383,cg17688768,cg17715556,cg17716664,cg17719053,cg17733482,cg17797106,cg17807001,cg17811589,cg17839166,cg17839226,cg17843510,cg17852021,cg17863274,cg17884739,cg17906322,cg17916960,cg17944189,cg17965945,cg17972361,cg17987982,cg18003427,cg18005079,cg18016565,cg18030306,cg18082583,cg18088723,cg18089426,cg18090147,cg18100045,cg18101225,cg18109665,cg18117039,cg18142353,cg18155211,cg18177731,cg18183701,cg18183774,cg18200150,cg18223359,cg18233390,cg18243412,cg18252515,cg18266414,cg18273401,cg18340013,cg18344365,cg18357526,cg18361445,cg18385299,cg18399056,cg18417061,cg18441479,cg18450905,cg18496131,cg18506297,cg18512352,cg18516195,cg18529726,cg18535167,cg18538270,cg18538662,cg18552620,cg18574969,cg18576835,cg18592195,cg18605382,cg18657988,cg18672030,cg18678763,cg18704904,cg18707723,cg18721802,cg18734320,cg18780491,cg18810026,cg18814616,cg18825076,cg18830919,cg18851133,cg18856296,cg18856359,cg18892128,cg18939077,cg18945744,cg18951332,cg18986008,cg19000631,cg19011590,cg19027850,cg19028711,cg19045300,cg19060557,cg19064402,cg19071246,cg19098606,cg19118072,cg19133199,cg19138139,cg19168482,cg19182537,cg19187155,cg19216378,cg19234591,cg19245151,cg19284277,cg19308663,cg19308989,cg19334336,cg19334801,cg19336497,cg19383430,cg19384394,cg19395706,cg19411094,cg19419914,cg19427746,cg19459178,cg19460792,cg19461320,cg19480699,cg19482086,cg19484995,cg19490066,cg19494761,cg19500155,cg19502355,cg19504528,cg19509663,cg19520710,cg19522960,cg19560798,cg19579005,cg19587434,cg19590140,cg19610905,cg19629630,cg19634315,cg19638860,cg19676182,cg19681188,cg19709608,cg19709743,cg19743168,cg19782880,cg19788186,cg19805943,cg19825589,cg19836589,cg19856934,cg19872222,cg19873297,cg19893409,cg19894312,cg19936812,cg19979643,cg19997502,cg19997662,cg20016023,cg20017382,cg20019365,cg20028981,cg20034552,cg20048045,cg20069451,cg20090883,cg20104055,cg20118020,cg20153322,cg20157874,cg20169015,cg20173717,cg20180721,cg20188733,cg20201458,cg20208858,cg20219808,cg20237773,cg20246851,cg20273704,cg20291244,cg20301050,cg20305489,cg20315257,cg20319791,cg20329620,cg20382493,cg20434272,cg20442982,cg20471783,cg20488820,cg20491446,cg20516364,cg20523029,cg20537511,cg20559217,cg20559405,cg20559634,cg20585768,cg20627754,cg20635144,cg20636526,cg20637307,cg20670909,cg20673407,cg20680720,cg20695627,cg20700740,cg20703974,cg20707670,cg20715589,cg20726646,cg20727362,cg20735041,cg20760168,cg20761395,cg20788021,cg20800956,cg20813759,cg20822028,cg20828424,cg20847228,cg20856330,cg20857709,cg20880067,cg20887711,cg20921096,cg20925263,cg20926282,cg20929387,cg20987029,cg21047473,cg21056290,cg21058413,cg21081097,cg21084890,cg21091611,cg21101883,cg21108841,cg21114390,cg21120800,cg21136655,cg21136789,cg21137540,cg21139150,cg21165061,cg21175246,cg21202649,cg21226546,cg21250004,cg21255657,cg21276379,cg21327887,cg21367232,cg21372451,cg21404557,cg21435844,cg21436544,cg21477232,cg21532618,cg21540775,cg21545535,cg21549530,cg21550016,cg21585512,cg21593856,cg21598751,cg21654974,cg21665078,cg21720802,cg21782813,cg21786191,cg21798802,cg21815063,cg21816996,cg21818252,cg21832243,cg21834123,cg21853334,cg21868348,cg21890199,cg21907309,cg21908344,cg21910673,cg21976957,cg21982573,cg22055719,cg22091621,cg22101147,cg22110654,cg22112435,cg22114991,cg22128645,cg22189070,cg22211198,cg22219089,cg22228586,cg22247664,cg22254606,cg22323942,cg22334681,cg22350027,cg22386492,cg22424213,cg22431486,cg22435684,cg22438380,cg22489759,cg22511605,cg22514963,cg22529990,cg22554448,cg22558765,cg22561592,cg22579624,cg22595443,cg22643110,cg22652561,cg22676075,cg22680931,cg22682154,cg22705268,cg22709217,cg22749365,cg22752492,cg22800045,cg22838050,cg22859267,cg22871233,cg22874305,cg22879583,cg22903908,cg22931642,cg22933582,cg22933714,cg22972126,cg22976778,cg23019886,cg23034840,cg23048656,cg23056271,cg23064556,cg23072099,cg23090583,cg23110005,cg23132611,cg23162821,cg23173402,cg23193277,cg23197405,cg23204810,cg23206873,cg23221603,cg23226358,cg23249839,cg23255995,cg23260525,cg23281729,cg23285209,cg23315892,cg23339629,cg23350747,cg23369364,cg23371584,cg23384886,cg23396177,cg23409007,cg23412777,cg23415761,cg23418467,cg23425970,cg23435118,cg23437967,cg23451194,cg23473045,cg23474190,cg23505970,cg23512275,cg23512531,cg23523548,cg23530333,cg23530561,cg23542880,cg23562388,cg23574427,cg23576358,cg23590709,cg23605961,cg23625312,cg23642061,cg23668581,cg23678954,cg23684399,cg23758822,cg23760594,cg23768894,cg23783703,cg23784549,cg23808165,cg23828283,cg23829395,cg23832814,cg23860519,cg23873996,cg23881458,cg23884120,cg23886495,cg23933602,cg23937771,cg23959705,cg23992051,cg24005645,cg24009529,cg24045875,cg24075332,cg24159697,cg24162251,cg24166450,cg24207161,cg24230185,cg24250820,cg24256068,cg24260851,cg24275611,cg24305906,cg24312580,cg24325362,cg24334149,cg24342717,cg24343755,cg24353698,cg24372455,cg24383033,cg24419071,cg24427597,cg24450063,cg24451117,cg24453118,cg24459371,cg24463469,cg24514137,cg24516901,cg24537942,cg24538382,cg24557305,cg24603113,cg24603444,cg24626310,cg24629297,cg24642439,cg24649046,cg24652919,cg24668570,cg24674087,cg24674445,cg24682551,cg24691891,cg24692254,cg24700881,cg24744649,cg24760696,cg24772240,cg24785555,cg24786174,cg24796450,cg24798930,cg24811805,cg24812749,cg24813613,cg24816866,cg24826020,cg24839871,cg24845998,cg24860938,cg24917105,cg24974982,cg24987170,cg25010880,cg25032888,cg25054828,cg25066655,cg25071886,cg25075664,cg25090994,cg25098418,cg25139410,cg25174290,cg25186680,cg25205988,cg25259712,cg25263912,cg25287272,cg25291613,cg25345738,cg25358565,cg25407064,cg25421660,cg25471831,cg25499543,cg25534756,cg25536137,cg25560215,cg25593573,cg25594982,cg25647583,cg25675800,cg25687179,cg25691442,cg25702480,cg25736002,cg25738319,cg25740925,cg25742037,cg25755851,cg25757017,cg25774094,cg25790333,cg25799589,cg25804541,cg25817165,cg25828385,cg25842050,cg25852941,cg25908778,cg25932599,cg25940801,cg25943243,cg25945732,cg25954441,cg25969472,cg25970491,cg25980539,cg25996647,cg26085804,cg26090406,cg26096415,cg26097391,cg26116260,cg26118111,cg26119090,cg26135397,cg26169783,cg26185508,cg26192567,cg26203879,cg26233374,cg26233866,cg26246864,cg26319038,cg26338869,cg26355502,cg26361533,cg26363039,cg26384229,cg26395211,cg26442630,cg26467422,cg26472714,cg26504305,cg26510160,cg26514793,cg26515213,cg26544448,cg26561254,cg26607553,cg26615853,cg26618699,cg26620356,cg26645069,cg26658816,cg26665444,cg26665480,cg26668626,cg26700422,cg26724975,cg26742183,cg26759740,cg26773791,cg26788216,cg26815032,cg26853808,cg26878626,cg26894552,cg26899598,cg26918510,cg26932889,cg26937943,cg26981201,cg26987584,cg27001282,cg27018554,cg27026202,cg27028796,cg27046573,cg27094856,cg27099455,cg27113868,cg27129171,cg27139956,cg27149555,cg27171569,cg27181169,cg27219399,cg27225990,cg27228210,cg27236539,cg27269828,cg27279460,cg27290494,cg27295467,cg27302051,cg27349682,cg27351239,cg27360277,cg27366882,cg27373749,cg27396192,cg27400746,cg27407667,cg27434086,cg27449804,cg27507580,cg27517424,cg27519424,cg27544384,cg27546012,cg27623937,cg27631724,cg27635372,cg27643470	E090	0.000126
2.047	0.000357	E089 Fetal Muscle Trunk	Fetal Muscle Trunk	DHS	E089-DNase.hotspot.fdr0.01.broad.bed.gz	cg00006713,cg00012203,cg00034769,cg00047081,cg00048149,cg00049729,cg00050482,cg00063077,cg00066239,cg00093057,cg00110688,cg00112238,cg00114966,cg00119460,cg00128766,cg00131081,cg00141366,cg00142036,cg00156216,cg00171154,cg00171729,cg00174508,cg00204262,cg00207965,cg00219210,cg00232092,cg00240880,cg00242965,cg00246121,cg00251111,cg00258809,cg00264384,cg00275181,cg00288844,cg00292029,cg00298025,cg00299943,cg00318495,cg00318989,cg00329014,cg00347893,cg00363486,cg00372928,cg00376283,cg00379830,cg00380780,cg00383796,cg00399407,cg00405699,cg00410788,cg00420922,cg00425431,cg00429726,cg00435616,cg00458337,cg00460463,cg00461015,cg00472373,cg00474218,cg00475140,cg00484396,cg00495681,cg00509207,cg00520135,cg00529236,cg00534318,cg00541544,cg00545801,cg00549475,cg00550955,cg00563845,cg00568177,cg00574580,cg00577905,cg00591660,cg00591949,cg00611674,cg00618323,cg00631329,cg00635294,cg00646813,cg00655913,cg00657389,cg00665405,cg00676988,cg00695362,cg00705808,cg00711252,cg00721416,cg00733150,cg00760338,cg00766382,cg00779313,cg00782443,cg00788739,cg00791764,cg00798554,cg00810055,cg00818473,cg00827164,cg00846297,cg00846580,cg00847857,cg00848461,cg00852783,cg00857968,cg00871371,cg00900933,cg00908189,cg00918181,cg00929254,cg00933603,cg00939682,cg00966522,cg00977110,cg00978521,cg00993370,cg01011453,cg01013009,cg01026233,cg01030404,cg01036806,cg01044608,cg01062113,cg01072076,cg01082878,cg01091514,cg01094920,cg01102307,cg01102856,cg01147727,cg01147810,cg01148193,cg01156747,cg01157496,cg01176363,cg01190171,cg01198434,cg01201512,cg01205267,cg01206211,cg01216565,cg01218899,cg01221157,cg01239044,cg01256987,cg01268286,cg01294695,cg01303236,cg01307684,cg01309013,cg01315201,cg01324343,cg01324539,cg01341218,cg01345055,cg01345157,cg01346448,cg01367324,cg01369914,cg01374397,cg01385043,cg01388757,cg01394847,cg01406381,cg01412419,cg01414830,cg01427108,cg01427815,cg01431908,cg01440648,cg01444397,cg01445163,cg01446219,cg01467481,cg01475952,cg01480447,cg01482620,cg01496075,cg01517654,cg01525366,cg01527666,cg01546248,cg01553584,cg01594685,cg01612629,cg01612824,cg01616225,cg01617117,cg01627594,cg01635063,cg01647834,cg01697026,cg01701819,cg01704474,cg01715842,cg01726808,cg01732984,cg01733572,cg01741372,cg01743873,cg01745370,cg01753263,cg01757068,cg01758899,cg01766873,cg01767116,cg01781567,cg01806741,cg01818953,cg01819863,cg01828414,cg01841306,cg01855070,cg01857019,cg01868499,cg01884057,cg01890197,cg01894743,cg01898056,cg01912298,cg01934777,cg01948226,cg01977079,cg01989461,cg02000275,cg02006203,cg02037349,cg02076598,cg02109507,cg02126909,cg02128979,cg02154914,cg02196730,cg02197387,cg02206980,cg02208432,cg02229757,cg02234048,cg02237368,cg02239677,cg02244288,cg02257953,cg02259246,cg02259649,cg02265619,cg02275713,cg02284014,cg02285386,cg02319142,cg02334126,cg02339392,cg02345556,cg02353165,cg02359409,cg02376097,cg02381751,cg02384792,cg02390806,cg02398342,cg02406084,cg02452435,cg02455706,cg02458846,cg02467435,cg02481642,cg02481789,cg02492873,cg02501827,cg02511570,cg02536721,cg02551604,cg02556313,cg02558361,cg02571055,cg02579389,cg02633165,cg02635260,cg02635726,cg02652003,cg02652369,cg02657611,cg02666820,cg02673002,cg02729068,cg02736560,cg02751803,cg02754929,cg02763462,cg02767663,cg02784464,cg02784731,cg02785814,cg02804067,cg02805354,cg02838443,cg02848961,cg02855432,cg02861197,cg02874061,cg02880629,cg02889777,cg02893585,cg02910054,cg02915939,cg02920851,cg02940042,cg02946294,cg02976475,cg02977524,cg02978058,cg02998240,cg03012946,cg03021329,cg03060546,cg03066986,cg03074968,cg03089717,cg03093786,cg03113739,cg03115937,cg03123370,cg03126765,cg03127349,cg03167953,cg03168508,cg03183608,cg03190769,cg03199678,cg03216580,cg03224396,cg03229961,cg03241901,cg03260530,cg03265418,cg03285229,cg03292992,cg03295710,cg03305906,cg03311274,cg03333546,cg03343083,cg03345805,cg03365937,cg03372526,cg03380427,cg03407441,cg03417454,cg03432241,cg03437883,cg03446427,cg03453179,cg03464685,cg03474731,cg03492924,cg03526776,cg03547924,cg03556021,cg03560586,cg03583463,cg03588998,cg03594311,cg03595348,cg03596910,cg03601828,cg03651613,cg03655237,cg03657973,cg03658251,cg03665785,cg03668006,cg03668386,cg03680338,cg03689076,cg03693486,cg03694391,cg03707168,cg03713592,cg03732541,cg03738400,cg03756705,cg03778669,cg03792522,cg03797139,cg03802191,cg03806693,cg03813377,cg03824275,cg03831667,cg03833429,cg03837680,cg03847641,cg03847932,cg03853586,cg03862943,cg03868770,cg03877680,cg03881539,cg03885343,cg03885664,cg03892543,cg03895404,cg03902505,cg03906075,cg03907572,cg03916912,cg03934478,cg03961133,cg03965726,cg03972838,cg03980250,cg03984055,cg03987748,cg04012082,cg04036182,cg04037038,cg04040925,cg04041654,cg04055096,cg04060051,cg04060163,cg04068518,cg04072301,cg04089426,cg04106389,cg04111102,cg04140754,cg04169527,cg04184094,cg04191989,cg04194678,cg04200607,cg04203079,cg04210225,cg04231319,cg04252942,cg04257751,cg04282141,cg04287289,cg04307107,cg04307987,cg04311134,cg04312130,cg04314624,cg04320760,cg04340435,cg04350563,cg04370226,cg04375931,cg04410715,cg04413036,cg04415269,cg04416839,cg04424002,cg04428374,cg04446345,cg04448141,cg04451570,cg04462132,cg04463386,cg04469105,cg04471192,cg04477510,cg04496281,cg04497547,cg04498082,cg04518186,cg04527603,cg04553112,cg04567334,cg04575478,cg04587829,cg04607235,cg04607844,cg04614656,cg04655299,cg04657146,cg04677158,cg04698475,cg04702314,cg04706327,cg04723534,cg04727522,cg04727866,cg04730103,cg04742282,cg04753836,cg04759999,cg04803994,cg04804726,cg04818594,cg04868655,cg04893899,cg04896851,cg04913265,cg04926904,cg04936325,cg04938738,cg04940435,cg04951086,cg04959694,cg05005343,cg05041125,cg05048928,cg05054006,cg05084668,cg05090351,cg05119127,cg05121110,cg05129572,cg05132306,cg05135175,cg05147244,cg05147273,cg05159804,cg05168133,cg05180856,cg05184032,cg05186936,cg05230511,cg05232865,cg05251573,cg05255112,cg05283379,cg05288346,cg05293930,cg05296991,cg05304168,cg05326358,cg05337694,cg05352955,cg05358900,cg05360138,cg05385477,cg05393297,cg05401590,cg05409597,cg05419581,cg05430997,cg05434674,cg05444541,cg05445490,cg05471323,cg05487507,cg05487895,cg05488681,cg05500930,cg05511755,cg05517233,cg05519516,cg05523882,cg05527609,cg05540472,cg05564831,cg05590130,cg05635388,cg05638439,cg05644947,cg05650511,cg05658549,cg05683785,cg05719612,cg05728019,cg05729249,cg05743734,cg05762432,cg05775895,cg05790038,cg05790077,cg05795333,cg05804949,cg05813673,cg05840412,cg05841700,cg05851043,cg05855065,cg05865280,cg05868365,cg05873137,cg05878887,cg05887092,cg05903274,cg05928362,cg05934796,cg05934824,cg05948642,cg05952475,cg05959720,cg05963690,cg05989862,cg05992628,cg06015599,cg06016645,cg06027584,cg06060754,cg06073814,cg06080874,cg06081988,cg06085042,cg06085204,cg06085518,cg06087988,cg06088623,cg06098342,cg06119389,cg06139006,cg06142740,cg06164804,cg06174215,cg06177350,cg06191042,cg06193043,cg06202614,cg06209491,cg06217202,cg06221963,cg06223926,cg06223951,cg06233202,cg06245352,cg06246224,cg06269281,cg06292624,cg06318676,cg06348275,cg06361114,cg06365898,cg06392426,cg06407657,cg06419239,cg06422694,cg06425615,cg06431347,cg06459104,cg06492412,cg06498468,cg06541857,cg06544937,cg06545409,cg06546033,cg06547386,cg06547513,cg06582575,cg06586602,cg06597413,cg06600936,cg06601836,cg06609049,cg06619939,cg06623918,cg06627557,cg06633162,cg06642677,cg06677367,cg06685724,cg06686725,cg06692744,cg06706876,cg06714440,cg06718696,cg06737308,cg06755741,cg06768010,cg06801544,cg06809965,cg06825512,cg06834712,cg06864431,cg06899660,cg06905679,cg06912964,cg06917450,cg06917634,cg06937882,cg06941159,cg06949439,cg06963182,cg06967469,cg06969206,cg06972903,cg06981781,cg06986596,cg06992877,cg07018435,cg07029024,cg07034561,cg07042104,cg07072475,cg07099588,cg07102368,cg07103917,cg07113474,cg07126263,cg07135303,cg07136873,cg07142400,cg07143303,cg07150166,cg07218275,cg07258167,cg07262873,cg07278844,cg07314298,cg07319276,cg07348845,cg07352054,cg07371747,cg07389322,cg07392085,cg07394127,cg07398839,cg07422042,cg07434284,cg07452164,cg07455279,cg07466807,cg07506560,cg07527105,cg07536708,cg07539182,cg07541023,cg07547054,cg07578130,cg07583744,cg07599881,cg07602659,cg07609200,cg07624650,cg07627002,cg07636037,cg07641567,cg07645296,cg07649498,cg07651906,cg07673080,cg07685357,cg07695256,cg07697733,cg07702439,cg07712977,cg07729269,cg07747785,cg07774551,cg07774964,cg07799223,cg07799239,cg07803582,cg07809909,cg07828024,cg07835181,cg07837209,cg07838230,cg07847452,cg07853397,cg07856568,cg07889765,cg07905924,cg07908924,cg07909619,cg07910479,cg07926491,cg07933720,cg07950857,cg07971596,cg07972762,cg07983955,cg07998677,cg08030119,cg08031982,cg08037817,cg08054032,cg08058156,cg08070646,cg08076025,cg08087655,cg08098264,cg08112313,cg08123158,cg08125733,cg08130307,cg08139543,cg08140459,cg08159945,cg08179530,cg08183114,cg08188268,cg08195484,cg08210727,cg08213375,cg08221168,cg08225087,cg08246428,cg08251901,cg08257579,cg08265915,cg08267789,cg08274380,cg08292120,cg08297640,cg08314984,cg08319489,cg08338368,cg08339898,cg08344080,cg08360281,cg08365687,cg08370546,cg08373528,cg08384314,cg08422745,cg08454687,cg08459290,cg08461229,cg08477332,cg08490304,cg08490751,cg08503702,cg08523029,cg08524109,cg08530439,cg08549034,cg08551400,cg08560544,cg08622435,cg08630212,cg08635449,cg08643692,cg08648241,cg08655844,cg08665416,cg08675364,cg08709029,cg08710349,cg08710911,cg08713344,cg08718518,cg08727202,cg08731516,cg08732879,cg08748184,cg08783616,cg08792177,cg08794763,cg08808571,cg08825200,cg08827346,cg08827674,cg08847533,cg08858540,cg08859206,cg08860287,cg08874645,cg08875094,cg08877521,cg08880817,cg08898775,cg08909806,cg08918950,cg08936898,cg08942051,cg08944029,cg08955448,cg08971049,cg08972273,cg08975641,cg08979494,cg08996805,cg09003973,cg09006985,cg09009770,cg09043456,cg09065672,cg09069072,cg09118371,cg09132725,cg09152259,cg09161412,cg09163930,cg09173681,cg09179589,cg09201001,cg09240238,cg09250473,cg09254098,cg09278089,cg09279763,cg09284795,cg09306362,cg09329079,cg09337911,cg09345355,cg09375816,cg09399716,cg09423836,cg09435798,cg09456493,cg09461728,cg09470059,cg09483595,cg09489281,cg09489639,cg09495418,cg09509179,cg09519218,cg09530468,cg09532679,cg09537434,cg09552892,cg09569569,cg09592244,cg09599518,cg09608765,cg09626299,cg09638344,cg09641518,cg09643539,cg09665739,cg09673200,cg09678212,cg09684429,cg09688127,cg09692838,cg09747669,cg09760422,cg09763356,cg09779027,cg09797092,cg09821763,cg09839592,cg09855212,cg09870385,cg09873284,cg09878855,cg09886946,cg09894503,cg09906169,cg09959931,cg09983885,cg10022447,cg10045840,cg10046767,cg10064339,cg10088187,cg10105414,cg10109585,cg10127554,cg10130564,cg10144569,cg10158181,cg10163377,cg10174563,cg10193107,cg10203483,cg10216848,cg10217749,cg10228989,cg10230957,cg10270306,cg10290455,cg10304534,cg10310700,cg10318641,cg10330313,cg10331829,cg10358780,cg10400081,cg10409131,cg10414026,cg10414466,cg10434653,cg10436792,cg10442549,cg10449041,cg10462017,cg10472759,cg10487724,cg10531073,cg10541466,cg10549753,cg10560245,cg10590465,cg10624860,cg10628982,cg10688950,cg10701640,cg10706802,cg10710218,cg10762744,cg10778915,cg10780632,cg10788618,cg10807101,cg10807894,cg10826338,cg10833325,cg10833838,cg10842080,cg10855283,cg10855531,cg10873538,cg10875041,cg10883421,cg10888348,cg10911889,cg10921709,cg10949862,cg10962762,cg10985371,cg10992024,cg11014740,cg11015497,cg11058730,cg11066209,cg11131117,cg11173636,cg11178920,cg11191385,cg11201040,cg11226562,cg11257193,cg11293029,cg11293610,cg11309454,cg11314411,cg11325146,cg11328541,cg11349980,cg11366775,cg11366901,cg11370381,cg11373237,cg11375692,cg11417675,cg11422359,cg11432751,cg11458974,cg11463903,cg11472631,cg11519256,cg11532614,cg11543393,cg11564601,cg11565512,cg11601663,cg11621586,cg11635421,cg11644478,cg11655627,cg11668419,cg11679609,cg11680220,cg11695684,cg11715966,cg11766498,cg11770816,cg11815105,cg11822964,cg11828820,cg11843606,cg11849780,cg11879182,cg11882488,cg11901034,cg11935018,cg11945235,cg11955249,cg11955385,cg11963006,cg11986756,cg11999598,cg12006683,cg12015761,cg12022583,cg12043019,cg12046867,cg12087004,cg12149471,cg12150066,cg12160664,cg12172153,cg12175038,cg12204117,cg12224375,cg12237289,cg12239264,cg12241552,cg12242038,cg12261451,cg12287945,cg12291519,cg12343639,cg12363726,cg12366978,cg12381317,cg12400121,cg12405232,cg12447832,cg12473912,cg12479090,cg12490959,cg12491643,cg12507643,cg12511796,cg12560992,cg12593268,cg12610070,cg12612445,cg12615879,cg12627844,cg12640565,cg12644059,cg12646389,cg12647423,cg12665356,cg12673726,cg12679965,cg12684767,cg12695986,cg12727528,cg12770644,cg12797990,cg12798194,cg12801329,cg12824719,cg12843227,cg12843448,cg12845451,cg12858577,cg12859507,cg12902759,cg12909619,cg12933814,cg12935359,cg12938224,cg13000709,cg13011109,cg13037201,cg13047720,cg13056744,cg13064062,cg13073564,cg13074526,cg13080503,cg13101390,cg13105904,cg13123656,cg13126982,cg13132497,cg13138043,cg13148650,cg13174688,cg13185188,cg13188283,cg13195254,cg13212048,cg13236934,cg13279811,cg13297827,cg13302309,cg13319975,cg13327078,cg13339907,cg13349042,cg13355542,cg13378083,cg13378649,cg13417632,cg13423180,cg13426642,cg13427897,cg13442969,cg13459349,cg13467780,cg13472558,cg13473803,cg13488811,cg13512890,cg13529640,cg13572037,cg13573388,cg13575071,cg13576669,cg13582457,cg13603099,cg13610422,cg13626825,cg13632595,cg13633952,cg13658542,cg13670099,cg13710375,cg13717768,cg13733266,cg13739312,cg13767294,cg13770235,cg13772742,cg13774959,cg13784456,cg13785068,cg13803195,cg13838055,cg13842274,cg13853198,cg13883027,cg13883576,cg13888509,cg13897783,cg13922901,cg13931752,cg13932362,cg13972202,cg13972423,cg13980930,cg13982090,cg13984289,cg13994823,cg13999415,cg14004768,cg14009473,cg14014033,cg14026238,cg14030993,cg14032261,cg14048834,cg14054578,cg14061069,cg14076183,cg14081264,cg14085527,cg14118616,cg14138827,cg14146740,cg14162417,cg14172482,cg14184189,cg14186256,cg14240646,cg14245662,cg14246207,cg14254433,cg14259082,cg14286320,cg14301048,cg14306023,cg14308648,cg14310674,cg14316118,cg14353677,cg14372120,cg14393161,cg14398247,cg14404992,cg14460198,cg14462369,cg14482998,cg14484885,cg14503247,cg14508705,cg14515483,cg14516473,cg14522793,cg14523723,cg14544720,cg14555481,cg14571491,cg14576962,cg14588463,cg14602393,cg14610875,cg14621698,cg14634687,cg14649507,cg14657561,cg14667838,cg14683738,cg14692106,cg14698961,cg14728969,cg14732874,cg14733372,cg14750269,cg14779329,cg14793586,cg14814621,cg14823940,cg14827090,cg14829677,cg14834949,cg14853169,cg14874256,cg14896157,cg14917135,cg14920026,cg14948434,cg14969094,cg15026715,cg15034300,cg15038512,cg15042778,cg15083037,cg15084902,cg15087907,cg15132183,cg15146515,cg15154427,cg15173674,cg15186143,cg15189197,cg15201536,cg15228268,cg15235893,cg15256053,cg15256973,cg15268471,cg15274684,cg15282709,cg15323541,cg15331834,cg15348902,cg15350361,cg15352109,cg15400028,cg15425465,cg15427127,cg15436123,cg15451537,cg15473028,cg15490075,cg15507776,cg15522716,cg15526747,cg15540054,cg15549821,cg15565057,cg15586945,cg15591803,cg15605314,cg15618908,cg15623143,cg15661120,cg15689036,cg15692113,cg15702905,cg15743157,cg15754630,cg15781784,cg15790037,cg15818696,cg15822222,cg15831967,cg15831998,cg15837623,cg15852320,cg15876825,cg15888996,cg15895121,cg15903571,cg15927328,cg15927357,cg15953550,cg16011679,cg16022595,cg16022748,cg16046214,cg16060189,cg16068812,cg16082336,cg16109817,cg16126580,cg16156954,cg16159152,cg16194253,cg16218715,cg16220770,cg16223899,cg16245261,cg16245911,cg16252808,cg16274597,cg16274899,cg16285946,cg16294659,cg16301894,cg16341836,cg16343357,cg16348638,cg16395102,cg16405432,cg16408865,cg16410943,cg16420340,cg16427703,cg16430601,cg16467811,cg16474684,cg16486109,cg16491492,cg16505953,cg16510983,cg16516295,cg16547749,cg16549809,cg16558695,cg16593628,cg16600927,cg16604233,cg16615211,cg16619095,cg16622246,cg16648971,cg16655385,cg16668548,cg16671801,cg16673149,cg16673477,cg16674327,cg16677845,cg16718606,cg16719409,cg16749578,cg16755863,cg16781264,cg16789867,cg16814023,cg16831933,cg16835097,cg16846691,cg16881183,cg16915580,cg16922058,cg16923290,cg16930254,cg16949228,cg16949673,cg16992257,cg17015467,cg17016894,cg17025287,cg17030437,cg17030679,cg17040800,cg17059388,cg17071301,cg17120908,cg17144790,cg17207485,cg17233819,cg17240725,cg17240987,cg17242981,cg17245865,cg17311022,cg17328839,cg17334536,cg17338544,cg17360854,cg17370927,cg17395555,cg17401724,cg17408686,cg17413035,cg17419461,cg17425144,cg17430681,cg17445812,cg17498841,cg17499935,cg17505776,cg17519280,cg17525418,cg17536848,cg17544691,cg17560472,cg17580178,cg17583504,cg17618285,cg17629820,cg17639894,cg17654011,cg17671383,cg17688768,cg17715556,cg17716664,cg17733482,cg17747518,cg17751646,cg17797106,cg17807001,cg17811589,cg17839166,cg17839226,cg17843510,cg17852021,cg17863274,cg17865872,cg17879101,cg17906322,cg17916960,cg17965945,cg17972361,cg18003427,cg18005079,cg18016565,cg18030306,cg18082583,cg18089426,cg18090147,cg18100045,cg18101225,cg18109665,cg18117039,cg18142353,cg18155211,cg18177731,cg18183701,cg18200150,cg18223359,cg18233390,cg18243412,cg18252515,cg18266414,cg18273401,cg18340013,cg18357526,cg18361445,cg18375707,cg18385299,cg18417061,cg18441479,cg18450905,cg18506297,cg18512352,cg18516195,cg18538270,cg18538662,cg18552620,cg18576835,cg18592195,cg18594054,cg18605382,cg18657988,cg18672030,cg18678763,cg18704904,cg18721802,cg18780491,cg18810026,cg18814616,cg18825076,cg18830919,cg18856296,cg18856359,cg18892128,cg18939077,cg18945744,cg18951332,cg18986008,cg19000631,cg19011590,cg19028706,cg19028711,cg19045300,cg19064402,cg19071246,cg19087171,cg19096327,cg19098606,cg19118072,cg19133199,cg19168482,cg19182537,cg19187155,cg19216378,cg19234591,cg19245151,cg19284277,cg19308663,cg19308989,cg19325477,cg19334336,cg19334801,cg19336497,cg19383430,cg19384394,cg19411094,cg19419914,cg19428905,cg19459178,cg19460792,cg19461320,cg19480699,cg19482086,cg19490066,cg19491776,cg19494761,cg19500155,cg19502355,cg19504528,cg19509663,cg19520710,cg19522960,cg19558933,cg19560798,cg19590140,cg19610905,cg19629630,cg19645788,cg19676182,cg19681188,cg19709608,cg19709743,cg19743168,cg19747945,cg19757346,cg19766460,cg19782880,cg19788186,cg19805943,cg19856934,cg19893409,cg19936812,cg19997502,cg19997662,cg20016023,cg20017382,cg20019365,cg20028981,cg20048045,cg20069451,cg20104055,cg20118020,cg20151452,cg20157874,cg20169015,cg20180721,cg20188733,cg20201458,cg20208858,cg20211831,cg20219808,cg20237773,cg20273704,cg20291244,cg20301050,cg20305489,cg20315257,cg20319791,cg20382493,cg20434272,cg20442982,cg20471783,cg20485607,cg20488820,cg20491446,cg20512270,cg20523029,cg20537511,cg20549261,cg20559217,cg20559405,cg20559634,cg20585768,cg20627754,cg20635144,cg20636526,cg20637307,cg20641794,cg20663203,cg20667664,cg20670909,cg20673407,cg20680720,cg20695627,cg20703974,cg20715589,cg20723705,cg20726646,cg20727362,cg20735041,cg20760168,cg20788021,cg20813759,cg20822028,cg20828424,cg20857709,cg20876010,cg20880067,cg20887711,cg20888094,cg20921096,cg20925263,cg20926282,cg20987029,cg21005828,cg21056290,cg21081097,cg21084890,cg21091611,cg21101883,cg21108841,cg21114390,cg21120800,cg21136655,cg21136789,cg21137540,cg21139150,cg21153358,cg21175246,cg21226546,cg21255657,cg21276379,cg21327887,cg21335556,cg21367232,cg21372451,cg21404557,cg21435844,cg21436544,cg21442419,cg21477232,cg21477591,cg21532618,cg21540775,cg21545535,cg21549530,cg21550016,cg21585512,cg21593856,cg21598751,cg21654974,cg21665078,cg21720802,cg21721566,cg21782813,cg21786191,cg21798802,cg21815063,cg21816996,cg21818252,cg21832243,cg21834123,cg21853334,cg21868348,cg21870499,cg21907309,cg21908344,cg21910673,cg22016779,cg22055719,cg22091621,cg22110654,cg22112435,cg22114991,cg22128645,cg22189070,cg22211198,cg22219089,cg22228586,cg22247664,cg22323942,cg22334681,cg22350027,cg22370094,cg22386492,cg22431486,cg22435684,cg22457110,cg22489759,cg22511605,cg22514963,cg22529990,cg22554448,cg22561592,cg22579624,cg22595443,cg22643110,cg22652561,cg22676075,cg22680931,cg22682154,cg22705268,cg22709217,cg22749365,cg22752492,cg22789388,cg22800045,cg22859267,cg22875410,cg22879583,cg22927653,cg22931642,cg22933582,cg22933714,cg22934246,cg22972126,cg22976778,cg23019886,cg23034840,cg23056271,cg23064556,cg23072099,cg23090583,cg23093090,cg23110005,cg23132611,cg23162821,cg23173402,cg23193277,cg23204810,cg23206873,cg23221603,cg23226358,cg23249839,cg23255995,cg23260525,cg23281729,cg23285209,cg23339629,cg23350747,cg23358479,cg23369364,cg23371584,cg23372216,cg23384886,cg23387288,cg23396177,cg23409007,cg23412777,cg23415761,cg23425970,cg23435118,cg23437967,cg23451194,cg23473045,cg23474190,cg23505970,cg23512275,cg23512531,cg23523548,cg23542880,cg23562388,cg23576358,cg23586821,cg23590709,cg23625312,cg23642061,cg23668581,cg23678954,cg23684399,cg23758822,cg23760594,cg23768894,cg23783703,cg23808165,cg23812680,cg23828283,cg23829395,cg23832814,cg23860519,cg23868054,cg23868480,cg23873996,cg23881458,cg23886495,cg23933602,cg23937771,cg23947928,cg23992051,cg24005645,cg24009529,cg24045875,cg24075332,cg24134472,cg24159697,cg24162251,cg24182508,cg24207161,cg24230185,cg24250820,cg24260851,cg24315629,cg24325362,cg24334149,cg24342717,cg24353698,cg24372455,cg24384713,cg24419071,cg24427597,cg24450063,cg24453118,cg24459371,cg24463469,cg24514137,cg24516901,cg24537942,cg24538382,cg24553651,cg24557305,cg24603444,cg24626310,cg24627621,cg24629297,cg24642439,cg24652919,cg24668570,cg24674087,cg24674445,cg24691891,cg24692254,cg24700881,cg24744649,cg24747164,cg24760696,cg24768821,cg24772240,cg24785555,cg24786174,cg24796450,cg24798930,cg24811805,cg24812749,cg24813613,cg24816866,cg24826020,cg24839871,cg24845998,cg24860938,cg24917105,cg24949191,cg24974982,cg24987170,cg25010880,cg25032888,cg25054828,cg25054961,cg25075664,cg25090994,cg25098418,cg25139410,cg25174290,cg25186680,cg25205988,cg25259712,cg25291613,cg25345738,cg25351196,cg25358565,cg25407064,cg25421660,cg25433648,cg25445047,cg25471831,cg25499543,cg25534756,cg25536137,cg25560215,cg25593573,cg25594106,cg25594982,cg25647583,cg25656098,cg25675800,cg25691442,cg25697538,cg25727520,cg25736002,cg25738319,cg25740925,cg25742037,cg25755851,cg25757017,cg25774094,cg25800472,cg25804541,cg25817165,cg25842050,cg25852941,cg25932599,cg25943243,cg25945732,cg25954441,cg25969472,cg25970491,cg25980539,cg25996647,cg26080737,cg26085804,cg26090406,cg26096415,cg26097391,cg26116260,cg26118111,cg26119090,cg26135397,cg26155674,cg26169783,cg26185508,cg26192567,cg26203879,cg26209676,cg26233374,cg26246864,cg26319038,cg26338869,cg26355502,cg26363039,cg26384229,cg26395211,cg26419494,cg26442630,cg26467422,cg26472714,cg26504305,cg26510160,cg26514793,cg26515213,cg26544448,cg26607553,cg26615853,cg26618699,cg26620356,cg26645069,cg26658816,cg26665480,cg26668626,cg26724975,cg26742183,cg26748578,cg26759740,cg26773791,cg26788216,cg26815032,cg26853808,cg26878626,cg26894552,cg26899598,cg26918510,cg26937943,cg26981201,cg26987584,cg27018554,cg27026202,cg27028796,cg27046573,cg27094856,cg27099455,cg27113868,cg27129171,cg27139956,cg27149555,cg27171569,cg27181169,cg27219399,cg27225990,cg27228210,cg27236539,cg27279460,cg27295011,cg27295467,cg27299712,cg27302051,cg27337122,cg27349682,cg27351239,cg27360277,cg27366882,cg27373749,cg27396192,cg27407667,cg27434086,cg27507580,cg27510988,cg27511824,cg27517424,cg27519424,cg27543741,cg27544384,cg27546012,cg27570637,cg27623937,cg27625637,cg27631724,cg27643470,cg27652869,ch.3.1226245F	E089	0.00237
3.181	5.47e-09	E092 Fetal Stomach	Fetal Stomach	DHS	E092-DNase.hotspot.fdr0.01.broad.bed.gz	cg00012203,cg00022866,cg00034769,cg00044050,cg00047081,cg00048149,cg00049729,cg00050482,cg00061907,cg00063077,cg00066239,cg00093057,cg00101154,cg00110688,cg00112238,cg00114132,cg00114966,cg00119460,cg00128766,cg00131081,cg00141366,cg00142036,cg00143527,cg00156216,cg00171729,cg00188321,cg00204262,cg00207965,cg00232092,cg00240880,cg00246121,cg00251111,cg00258809,cg00261912,cg00264384,cg00275181,cg00275665,cg00277334,cg00288844,cg00292029,cg00295879,cg00298025,cg00299943,cg00318495,cg00329014,cg00334056,cg00346898,cg00347893,cg00358161,cg00363486,cg00372589,cg00376283,cg00379830,cg00386141,cg00398048,cg00399407,cg00405699,cg00410788,cg00412772,cg00419220,cg00420922,cg00425431,cg00429726,cg00435616,cg00456672,cg00458322,cg00458337,cg00461015,cg00474218,cg00475140,cg00483256,cg00483852,cg00484396,cg00495681,cg00498772,cg00505481,cg00509207,cg00512337,cg00512563,cg00521428,cg00523742,cg00529236,cg00534318,cg00541544,cg00549475,cg00550955,cg00563845,cg00574412,cg00577905,cg00591949,cg00605270,cg00611674,cg00622170,cg00631329,cg00641052,cg00646813,cg00655913,cg00657389,cg00665405,cg00687962,cg00695362,cg00701064,cg00705808,cg00711252,cg00721416,cg00733150,cg00745693,cg00749291,cg00760338,cg00782443,cg00788739,cg00791764,cg00792751,cg00798554,cg00805360,cg00810055,cg00817464,cg00818473,cg00827164,cg00832546,cg00838397,cg00846580,cg00852783,cg00857968,cg00870514,cg00899964,cg00908189,cg00908766,cg00909806,cg00918181,cg00922210,cg00929254,cg00933603,cg00939682,cg00944873,cg00966522,cg00976081,cg00977110,cg00978521,cg00999904,cg01003021,cg01006371,cg01011453,cg01013009,cg01030404,cg01036806,cg01044608,cg01062113,cg01067983,cg01082878,cg01091514,cg01094920,cg01102307,cg01109643,cg01147727,cg01147810,cg01148193,cg01153613,cg01156747,cg01157496,cg01176363,cg01190171,cg01198434,cg01201512,cg01205267,cg01206211,cg01214817,cg01216565,cg01217350,cg01218899,cg01239044,cg01240318,cg01256665,cg01256987,cg01264639,cg01268286,cg01284858,cg01289421,cg01294695,cg01303236,cg01303814,cg01307684,cg01309013,cg01315201,cg01315465,cg01324343,cg01341218,cg01345055,cg01345157,cg01346077,cg01346448,cg01354510,cg01358620,cg01359822,cg01364137,cg01367324,cg01378222,cg01385043,cg01388757,cg01392867,cg01394847,cg01394884,cg01406381,cg01412419,cg01413809,cg01414830,cg01427108,cg01427815,cg01431908,cg01438403,cg01440648,cg01444397,cg01446219,cg01466166,cg01475952,cg01480447,cg01482620,cg01517654,cg01517832,cg01520105,cg01525366,cg01527307,cg01527666,cg01529207,cg01532746,cg01546248,cg01560476,cg01571842,cg01585852,cg01612629,cg01612824,cg01615050,cg01616225,cg01617117,cg01624173,cg01627594,cg01635063,cg01640363,cg01679043,cg01697026,cg01701819,cg01704474,cg01715842,cg01732984,cg01733572,cg01739960,cg01741372,cg01742263,cg01745370,cg01753263,cg01757068,cg01758899,cg01767116,cg01781567,cg01806741,cg01814130,cg01818953,cg01819863,cg01819912,cg01828414,cg01841306,cg01855070,cg01857019,cg01868499,cg01884057,cg01884217,cg01894743,cg01898056,cg01912298,cg01934756,cg01948226,cg01969012,cg01977079,cg01984146,cg01989461,cg02006203,cg02018176,cg02067882,cg02076598,cg02109507,cg02126909,cg02171206,cg02176678,cg02180507,cg02188185,cg02196730,cg02197387,cg02198658,cg02206980,cg02208432,cg02229757,cg02234048,cg02244288,cg02251859,cg02257953,cg02259246,cg02274284,cg02275713,cg02280486,cg02284014,cg02285386,cg02289752,cg02319142,cg02339392,cg02344895,cg02345556,cg02353165,cg02359409,cg02372905,cg02381751,cg02384792,cg02390806,cg02398342,cg02403198,cg02406084,cg02407647,cg02412616,cg02432467,cg02439077,cg02452435,cg02455706,cg02467435,cg02481642,cg02481789,cg02492873,cg02501827,cg02511570,cg02520707,cg02527881,cg02536721,cg02551604,cg02558361,cg02567476,cg02582338,cg02589986,cg02635260,cg02637086,cg02652003,cg02652369,cg02666820,cg02673002,cg02675527,cg02701505,cg02709052,cg02729068,cg02733803,cg02747822,cg02751803,cg02754929,cg02767663,cg02784464,cg02784731,cg02804067,cg02820040,cg02838443,cg02848961,cg02853801,cg02855432,cg02861197,cg02880444,cg02880629,cg02889777,cg02898678,cg02915939,cg02936049,cg02940042,cg02946294,cg02956715,cg02977524,cg02998240,cg03021329,cg03058556,cg03060546,cg03066986,cg03074968,cg03077842,cg03089717,cg03093786,cg03096107,cg03113739,cg03115937,cg03123370,cg03127349,cg03167953,cg03183608,cg03190769,cg03216580,cg03218323,cg03224396,cg03260530,cg03265418,cg03285229,cg03292992,cg03295710,cg03305906,cg03311274,cg03316149,cg03316864,cg03329597,cg03333546,cg03345805,cg03347694,cg03354707,cg03372526,cg03376547,cg03380427,cg03384979,cg03407441,cg03417454,cg03432241,cg03437883,cg03446427,cg03453179,cg03464685,cg03474731,cg03537236,cg03547924,cg03556021,cg03560586,cg03572680,cg03583463,cg03585734,cg03588998,cg03589715,cg03594311,cg03595348,cg03596178,cg03596910,cg03601828,cg03651613,cg03655237,cg03657973,cg03658251,cg03668386,cg03688324,cg03689076,cg03693486,cg03707168,cg03713592,cg03732007,cg03732541,cg03738400,cg03756705,cg03764357,cg03778669,cg03780653,cg03802191,cg03803658,cg03806693,cg03808017,cg03813377,cg03831667,cg03837680,cg03847932,cg03850986,cg03868770,cg03877680,cg03882355,cg03885343,cg03885664,cg03892543,cg03895404,cg03902505,cg03906075,cg03916912,cg03961133,cg03965726,cg03972838,cg03981535,cg03984055,cg03987748,cg03993213,cg04012082,cg04036182,cg04037038,cg04040925,cg04041654,cg04055096,cg04060163,cg04068518,cg04089426,cg04106389,cg04111102,cg04128524,cg04140754,cg04142929,cg04169527,cg04182992,cg04184094,cg04194678,cg04200607,cg04203079,cg04231319,cg04257751,cg04274356,cg04282141,cg04287289,cg04289385,cg04303330,cg04307107,cg04307987,cg04311134,cg04314624,cg04320760,cg04329172,cg04340435,cg04350563,cg04351776,cg04359828,cg04370226,cg04375931,cg04391064,cg04410715,cg04413036,cg04415269,cg04416839,cg04424002,cg04435807,cg04445406,cg04446345,cg04448141,cg04463386,cg04469105,cg04487205,cg04496281,cg04496895,cg04497547,cg04498082,cg04517722,cg04518186,cg04527603,cg04553112,cg04578978,cg04587829,cg04602284,cg04607235,cg04607844,cg04614656,cg04617606,cg04618327,cg04641947,cg04648402,cg04655299,cg04657146,cg04662369,cg04677158,cg04692156,cg04698475,cg04706327,cg04723534,cg04727522,cg04730103,cg04742282,cg04754304,cg04759999,cg04776727,cg04803994,cg04818594,cg04820491,cg04847434,cg04852230,cg04858960,cg04871875,cg04893899,cg04896851,cg04902443,cg04913265,cg04936325,cg04938738,cg04940435,cg04951086,cg04959694,cg05005343,cg05025605,cg05027052,cg05047537,cg05047713,cg05048928,cg05053920,cg05054006,cg05082311,cg05084668,cg05089197,cg05090351,cg05105906,cg05119127,cg05129572,cg05135175,cg05147244,cg05147273,cg05159804,cg05168133,cg05177637,cg05177932,cg05180856,cg05184032,cg05186936,cg05215748,cg05219445,cg05224206,cg05230511,cg05275075,cg05293930,cg05323448,cg05326358,cg05337694,cg05352955,cg05358900,cg05360138,cg05370662,cg05378572,cg05381106,cg05385477,cg05393297,cg05401590,cg05409597,cg05419581,cg05424606,cg05430997,cg05444541,cg05448404,cg05468953,cg05487507,cg05487895,cg05488681,cg05490679,cg05492290,cg05492442,cg05500930,cg05505459,cg05508639,cg05517233,cg05523882,cg05527609,cg05540472,cg05552569,cg05559279,cg05564831,cg05599196,cg05628927,cg05635388,cg05638439,cg05644947,cg05650511,cg05658137,cg05715076,cg05719612,cg05724257,cg05728019,cg05729249,cg05743734,cg05775895,cg05790038,cg05790077,cg05804949,cg05813673,cg05840412,cg05841700,cg05855065,cg05865280,cg05873137,cg05873532,cg05878887,cg05894494,cg05902108,cg05903274,cg05921913,cg05924882,cg05928362,cg05934660,cg05942817,cg05948642,cg05953364,cg05958252,cg05959720,cg05963690,cg05986866,cg05989862,cg05992628,cg06015599,cg06020615,cg06027584,cg06028605,cg06038358,cg06048309,cg06060754,cg06080874,cg06081988,cg06085204,cg06085518,cg06087988,cg06088623,cg06107159,cg06130787,cg06139006,cg06142740,cg06155710,cg06158227,cg06160413,cg06162644,cg06174215,cg06177350,cg06190046,cg06191042,cg06193043,cg06200634,cg06202614,cg06204938,cg06209491,cg06216090,cg06217202,cg06221963,cg06223926,cg06223951,cg06233202,cg06245352,cg06246224,cg06265050,cg06269281,cg06292624,cg06300469,cg06305962,cg06318676,cg06341590,cg06348275,cg06361114,cg06365898,cg06392426,cg06419239,cg06419732,cg06422694,cg06431347,cg06459104,cg06465011,cg06492412,cg06498468,cg06505273,cg06541857,cg06544937,cg06546033,cg06547386,cg06547513,cg06561607,cg06582575,cg06597413,cg06600936,cg06609049,cg06618686,cg06623918,cg06627557,cg06632402,cg06633162,cg06642677,cg06645081,cg06677367,cg06685724,cg06686712,cg06686725,cg06692744,cg06697600,cg06706876,cg06714440,cg06718696,cg06737308,cg06755741,cg06789686,cg06801544,cg06809965,cg06825512,cg06834712,cg06872548,cg06895640,cg06899660,cg06906869,cg06912964,cg06917450,cg06917634,cg06936155,cg06937882,cg06941159,cg06949439,cg06967469,cg06969206,cg06972903,cg06983508,cg06992877,cg07003097,cg07005131,cg07018435,cg07029024,cg07034561,cg07042104,cg07072475,cg07084709,cg07099588,cg07102210,cg07102368,cg07103917,cg07112210,cg07113474,cg07126263,cg07135303,cg07135405,cg07136873,cg07142400,cg07143303,cg07150166,cg07218275,cg07235057,cg07249765,cg07258167,cg07262873,cg07278844,cg07314298,cg07322925,cg07348845,cg07364631,cg07368817,cg07389322,cg07392085,cg07394127,cg07398839,cg07422042,cg07434284,cg07438401,cg07452164,cg07455279,cg07461715,cg07466807,cg07480608,cg07506560,cg07536708,cg07539182,cg07541023,cg07547054,cg07567797,cg07578130,cg07581883,cg07588731,cg07599881,cg07602659,cg07607196,cg07609200,cg07624650,cg07627002,cg07633666,cg07636037,cg07641567,cg07645296,cg07649498,cg07651906,cg07673080,cg07679836,cg07685357,cg07695256,cg07697733,cg07712977,cg07718431,cg07720865,cg07729269,cg07747785,cg07774964,cg07777703,cg07791039,cg07799239,cg07803582,cg07809909,cg07812904,cg07814122,cg07828024,cg07835181,cg07836921,cg07837209,cg07857446,cg07872987,cg07881013,cg07889765,cg07891854,cg07892785,cg07905924,cg07908924,cg07909619,cg07910479,cg07926491,cg07930825,cg07933720,cg07950857,cg07971596,cg07972762,cg07983955,cg07986773,cg07998124,cg07998677,cg08017756,cg08030119,cg08037817,cg08062233,cg08070646,cg08076025,cg08079935,cg08087655,cg08098264,cg08112313,cg08123158,cg08125733,cg08130307,cg08139264,cg08139543,cg08140459,cg08159945,cg08163163,cg08179530,cg08183114,cg08188060,cg08188268,cg08195484,cg08210727,cg08213375,cg08221168,cg08243827,cg08251901,cg08257579,cg08274380,cg08276054,cg08278466,cg08292120,cg08297640,cg08314984,cg08319489,cg08333283,cg08339898,cg08344080,cg08347373,cg08360281,cg08365687,cg08370546,cg08373528,cg08382737,cg08384314,cg08422745,cg08432053,cg08461229,cg08477332,cg08481491,cg08488708,cg08490304,cg08490751,cg08503702,cg08511297,cg08523029,cg08524109,cg08530439,cg08549034,cg08551400,cg08558259,cg08577424,cg08622435,cg08630212,cg08635449,cg08643692,cg08648241,cg08655844,cg08665416,cg08670715,cg08675364,cg08709029,cg08710349,cg08710911,cg08718518,cg08723318,cg08727202,cg08748184,cg08762628,cg08794763,cg08808571,cg08825200,cg08827674,cg08847533,cg08858540,cg08859206,cg08865760,cg08875094,cg08880817,cg08898775,cg08902139,cg08906930,cg08907507,cg08909806,cg08918950,cg08927844,cg08936898,cg08942051,cg08955448,cg08971049,cg08972273,cg08979494,cg09003973,cg09006985,cg09009770,cg09065672,cg09069072,cg09075522,cg09118371,cg09123533,cg09132725,cg09147119,cg09152259,cg09161412,cg09173681,cg09201001,cg09227575,cg09240238,cg09247692,cg09250473,cg09254098,cg09274988,cg09279763,cg09284795,cg09285005,cg09354533,cg09355428,cg09366624,cg09375756,cg09375816,cg09399716,cg09423836,cg09435798,cg09456493,cg09461728,cg09470059,cg09473249,cg09483595,cg09489281,cg09489639,cg09495418,cg09507567,cg09509179,cg09519218,cg09530468,cg09532679,cg09537434,cg09540102,cg09552892,cg09553554,cg09571762,cg09592244,cg09599518,cg09608765,cg09626299,cg09626867,cg09638344,cg09641518,cg09643539,cg09665739,cg09673200,cg09678212,cg09688127,cg09690918,cg09692838,cg09695187,cg09699896,cg09704660,cg09718996,cg09733528,cg09747669,cg09754225,cg09760422,cg09763356,cg09775263,cg09779027,cg09796270,cg09797092,cg09811183,cg09821763,cg09870385,cg09873284,cg09886946,cg09887367,cg09894503,cg09906169,cg10004681,cg10008461,cg10022447,cg10045840,cg10046767,cg10049631,cg10064339,cg10070864,cg10088187,cg10105414,cg10109585,cg10127375,cg10127554,cg10130564,cg10138206,cg10158181,cg10163377,cg10174563,cg10181818,cg10189135,cg10193107,cg10197866,cg10199490,cg10203483,cg10216848,cg10217749,cg10230957,cg10265016,cg10270306,cg10304534,cg10310700,cg10330313,cg10349874,cg10358780,cg10364923,cg10400081,cg10409131,cg10411146,cg10414026,cg10414466,cg10434653,cg10435654,cg10441124,cg10442549,cg10449041,cg10449608,cg10472759,cg10487724,cg10493506,cg10512769,cg10541466,cg10549753,cg10556349,cg10560245,cg10590465,cg10608948,cg10624860,cg10628982,cg10682199,cg10688950,cg10696282,cg10701640,cg10706802,cg10762744,cg10766210,cg10774331,cg10780632,cg10786767,cg10788618,cg10791984,cg10792982,cg10807894,cg10815453,cg10826338,cg10833838,cg10842080,cg10855283,cg10855531,cg10875041,cg10883421,cg10911889,cg10921709,cg10941424,cg10949862,cg10962762,cg10973146,cg10982049,cg10985202,cg10992024,cg11014740,cg11035003,cg11048134,cg11058730,cg11066209,cg11078875,cg11097954,cg11131117,cg11131752,cg11173636,cg11178920,cg11201040,cg11226562,cg11257193,cg11291437,cg11293029,cg11293610,cg11309454,cg11314411,cg11320749,cg11325146,cg11349980,cg11366775,cg11366901,cg11370381,cg11376173,cg11417675,cg11432751,cg11436113,cg11458974,cg11460465,cg11463903,cg11472631,cg11481687,cg11519256,cg11532614,cg11539498,cg11564601,cg11621586,cg11635421,cg11644478,cg11655627,cg11676719,cg11680220,cg11697953,cg11715966,cg11717969,cg11735089,cg11752635,cg11766498,cg11770816,cg11785240,cg11815105,cg11815145,cg11828820,cg11843606,cg11879182,cg11901034,cg11935018,cg11945235,cg11955166,cg11955385,cg11963006,cg11999598,cg12006683,cg12015761,cg12022583,cg12043019,cg12046867,cg12068257,cg12077223,cg12087004,cg12128614,cg12140854,cg12150066,cg12160664,cg12172153,cg12175038,cg12177087,cg12201850,cg12204117,cg12224375,cg12239264,cg12241552,cg12242038,cg12261451,cg12287945,cg12291519,cg12310130,cg12343639,cg12363726,cg12377874,cg12381317,cg12384236,cg12389669,cg12400121,cg12405232,cg12430027,cg12447832,cg12473912,cg12478742,cg12479090,cg12488919,cg12490959,cg12491643,cg12495829,cg12507643,cg12555334,cg12560992,cg12574596,cg12593268,cg12610070,cg12615879,cg12620499,cg12627844,cg12640565,cg12644059,cg12646389,cg12662640,cg12666336,cg12673726,cg12679965,cg12684767,cg12695986,cg12700145,cg12711722,cg12727528,cg12731993,cg12742958,cg12770644,cg12793116,cg12797990,cg12798194,cg12799396,cg12801329,cg12816748,cg12824719,cg12832956,cg12843448,cg12845451,cg12854167,cg12858577,cg12859507,cg12861782,cg12882968,cg12896318,cg12920004,cg12933814,cg12935359,cg13001838,cg13007210,cg13011109,cg13037201,cg13044052,cg13045504,cg13056744,cg13064062,cg13073564,cg13074526,cg13080503,cg13091456,cg13105904,cg13117173,cg13123656,cg13126982,cg13132497,cg13149736,cg13174688,cg13185188,cg13188283,cg13195254,cg13198297,cg13207180,cg13234882,cg13236934,cg13278956,cg13279811,cg13302309,cg13303037,cg13319975,cg13327078,cg13329789,cg13339907,cg13349042,cg13355542,cg13370086,cg13378649,cg13385530,cg13423180,cg13427897,cg13442969,cg13453228,cg13459349,cg13462890,cg13467780,cg13472558,cg13473803,cg13488811,cg13512890,cg13529640,cg13564933,cg13572037,cg13573388,cg13575071,cg13576669,cg13582457,cg13592792,cg13603099,cg13610422,cg13632595,cg13633952,cg13658542,cg13670099,cg13704772,cg13710375,cg13717768,cg13733266,cg13767294,cg13770235,cg13774959,cg13785068,cg13803195,cg13838055,cg13842274,cg13852943,cg13883027,cg13883576,cg13888509,cg13897783,cg13916421,cg13916716,cg13922901,cg13931752,cg13932362,cg13934223,cg13937483,cg13972202,cg13982090,cg13984289,cg13989290,cg13994823,cg13999415,cg14004768,cg14009473,cg14014033,cg14026238,cg14030993,cg14032261,cg14038650,cg14048834,cg14054578,cg14061069,cg14062261,cg14085262,cg14085527,cg14095048,cg14118616,cg14138827,cg14146740,cg14155397,cg14162417,cg14172482,cg14184189,cg14186256,cg14222615,cg14229175,cg14240646,cg14254433,cg14286320,cg14288399,cg14301048,cg14310674,cg14316118,cg14317533,cg14343337,cg14343414,cg14353677,cg14354529,cg14372120,cg14375890,cg14393161,cg14404992,cg14460198,cg14462369,cg14482998,cg14484069,cg14484885,cg14508705,cg14515483,cg14516473,cg14522793,cg14523723,cg14537297,cg14541307,cg14544720,cg14555481,cg14557415,cg14571491,cg14575602,cg14576962,cg14582100,cg14588463,cg14602393,cg14610875,cg14621698,cg14634687,cg14646094,cg14649507,cg14657561,cg14667838,cg14683738,cg14692106,cg14693375,cg14698961,cg14728969,cg14732874,cg14750269,cg14779329,cg14793586,cg14814621,cg14823940,cg14829677,cg14836018,cg14853169,cg14856893,cg14874256,cg14896157,cg14940396,cg14941179,cg14948434,cg14969094,cg14970222,cg14984461,cg15003194,cg15026715,cg15030167,cg15033269,cg15034300,cg15038512,cg15083037,cg15084286,cg15084902,cg15087907,cg15146515,cg15168497,cg15173674,cg15186143,cg15201536,cg15235893,cg15262886,cg15268471,cg15274684,cg15282709,cg15312894,cg15315385,cg15323541,cg15348902,cg15352109,cg15391100,cg15400028,cg15425465,cg15436123,cg15439915,cg15465615,cg15473028,cg15490075,cg15505276,cg15507776,cg15526747,cg15540054,cg15549821,cg15563591,cg15565057,cg15586945,cg15605314,cg15655868,cg15692113,cg15702905,cg15712510,cg15740811,cg15743157,cg15754630,cg15781784,cg15790037,cg15818696,cg15822222,cg15831967,cg15831998,cg15852320,cg15874698,cg15876825,cg15880738,cg15888996,cg15895121,cg15903571,cg15927328,cg15927357,cg15953550,cg15962507,cg16008351,cg16011679,cg16022595,cg16022748,cg16043523,cg16046214,cg16060189,cg16068812,cg16082336,cg16109817,cg16126580,cg16127514,cg16156954,cg16159152,cg16194253,cg16210378,cg16218715,cg16220770,cg16223899,cg16245261,cg16245911,cg16274899,cg16278800,cg16279954,cg16285946,cg16294659,cg16301894,cg16327482,cg16341836,cg16343357,cg16343401,cg16348638,cg16359360,cg16395102,cg16408865,cg16420340,cg16427703,cg16462006,cg16467811,cg16470279,cg16474684,cg16483840,cg16486109,cg16505953,cg16510983,cg16516295,cg16533767,cg16542170,cg16545438,cg16547749,cg16548154,cg16558695,cg16578485,cg16600927,cg16604233,cg16615211,cg16622246,cg16627836,cg16655385,cg16668548,cg16671360,cg16671801,cg16673149,cg16673477,cg16674327,cg16677845,cg16692277,cg16718606,cg16719409,cg16747321,cg16748776,cg16749578,cg16781264,cg16789867,cg16814023,cg16835097,cg16843162,cg16843841,cg16846691,cg16881183,cg16895370,cg16914149,cg16915580,cg16922058,cg16923290,cg16945685,cg16949228,cg16992257,cg17012439,cg17015467,cg17015864,cg17025287,cg17030437,cg17030679,cg17040800,cg17042326,cg17059388,cg17067942,cg17071301,cg17095910,cg17117718,cg17120908,cg17144790,cg17231980,cg17233819,cg17240725,cg17245865,cg17291251,cg17311022,cg17327848,cg17328839,cg17334536,cg17338544,cg17360854,cg17370927,cg17378803,cg17395555,cg17401724,cg17408686,cg17415650,cg17419461,cg17430681,cg17445812,cg17498841,cg17519280,cg17525418,cg17536848,cg17537073,cg17544691,cg17560472,cg17580178,cg17611880,cg17618285,cg17624339,cg17629820,cg17639894,cg17640201,cg17654011,cg17708080,cg17715556,cg17716664,cg17718095,cg17719053,cg17733482,cg17738861,cg17751646,cg17759274,cg17797106,cg17843510,cg17852021,cg17863274,cg17865872,cg17874109,cg17884739,cg17887794,cg17944189,cg17970341,cg17972361,cg17987982,cg18016565,cg18054230,cg18069493,cg18082583,cg18088723,cg18089426,cg18090147,cg18101225,cg18117039,cg18142353,cg18155211,cg18183774,cg18200150,cg18223359,cg18230093,cg18233390,cg18252515,cg18273401,cg18340013,cg18354264,cg18357526,cg18361445,cg18385299,cg18399056,cg18427091,cg18436774,cg18441479,cg18450905,cg18496131,cg18516195,cg18538270,cg18538662,cg18552620,cg18576835,cg18592195,cg18594054,cg18605382,cg18622418,cg18639142,cg18657988,cg18672030,cg18678763,cg18704904,cg18705301,cg18721802,cg18735402,cg18758622,cg18780491,cg18810026,cg18814616,cg18825076,cg18830919,cg18856296,cg18856359,cg18892128,cg18911972,cg18939077,cg18945744,cg18951332,cg18955493,cg18986008,cg19000631,cg19011590,cg19013339,cg19027850,cg19028706,cg19028711,cg19040077,cg19045300,cg19046695,cg19064402,cg19071246,cg19087171,cg19090437,cg19096327,cg19133199,cg19167900,cg19168482,cg19172017,cg19182537,cg19187155,cg19190762,cg19200197,cg19216378,cg19234591,cg19245151,cg19284277,cg19308663,cg19308989,cg19325477,cg19334336,cg19336497,cg19383430,cg19395706,cg19406481,cg19411699,cg19419914,cg19427746,cg19432846,cg19449943,cg19460792,cg19461320,cg19480699,cg19482086,cg19488206,cg19489172,cg19490066,cg19491776,cg19494761,cg19500155,cg19502355,cg19520710,cg19560798,cg19579005,cg19610905,cg19638860,cg19676182,cg19681188,cg19709608,cg19709743,cg19740012,cg19747002,cg19747945,cg19766460,cg19782880,cg19825589,cg19836471,cg19839049,cg19856934,cg19873297,cg19875498,cg19893409,cg19894312,cg19936812,cg19979643,cg19980929,cg19985477,cg19987060,cg19997502,cg20016023,cg20017382,cg20019365,cg20025701,cg20034552,cg20063450,cg20069451,cg20071972,cg20104055,cg20118020,cg20153322,cg20157874,cg20169015,cg20180721,cg20188733,cg20190922,cg20201458,cg20208858,cg20219808,cg20237773,cg20273704,cg20291244,cg20305489,cg20307385,cg20315257,cg20319791,cg20329620,cg20336915,cg20360009,cg20378921,cg20416874,cg20435097,cg20442982,cg20471783,cg20477460,cg20485607,cg20488820,cg20491446,cg20512270,cg20516364,cg20523029,cg20537511,cg20559217,cg20585768,cg20635144,cg20637307,cg20641794,cg20667664,cg20670909,cg20673407,cg20680720,cg20703974,cg20715589,cg20726646,cg20727362,cg20735041,cg20748132,cg20760168,cg20781421,cg20788021,cg20800956,cg20813759,cg20822028,cg20828424,cg20856330,cg20857709,cg20876010,cg20880067,cg20887711,cg20921096,cg20925263,cg20929387,cg20954179,cg20987029,cg21005828,cg21036336,cg21047473,cg21058413,cg21081097,cg21084890,cg21091611,cg21101883,cg21108841,cg21114390,cg21136789,cg21137540,cg21139150,cg21150573,cg21165061,cg21175246,cg21215336,cg21226546,cg21255657,cg21276379,cg21327887,cg21335556,cg21367232,cg21372451,cg21435844,cg21436544,cg21449597,cg21477232,cg21523688,cg21532618,cg21540775,cg21545535,cg21550016,cg21585512,cg21593856,cg21598751,cg21654974,cg21656251,cg21665078,cg21676740,cg21720802,cg21786191,cg21798802,cg21815063,cg21816996,cg21818252,cg21825059,cg21832243,cg21834123,cg21853334,cg21868348,cg21890199,cg21908344,cg21910673,cg21932657,cg21982573,cg22055719,cg22091621,cg22101147,cg22110654,cg22114991,cg22127309,cg22128645,cg22154234,cg22169053,cg22189070,cg22200774,cg22211198,cg22228586,cg22247664,cg22323942,cg22334681,cg22350027,cg22381144,cg22386492,cg22424213,cg22429911,cg22431486,cg22435684,cg22457110,cg22489759,cg22511605,cg22514963,cg22529990,cg22554448,cg22572071,cg22579624,cg22627212,cg22643110,cg22652561,cg22670675,cg22676075,cg22680931,cg22682154,cg22705268,cg22709217,cg22740801,cg22752492,cg22799638,cg22800045,cg22802746,cg22838050,cg22859267,cg22875243,cg22875410,cg22879583,cg22885409,cg22903908,cg22933714,cg22972126,cg22976778,cg23019886,cg23034840,cg23056271,cg23064556,cg23072099,cg23075366,cg23090583,cg23093090,cg23110005,cg23149302,cg23162821,cg23173402,cg23193277,cg23204810,cg23206873,cg23221603,cg23226358,cg23249839,cg23255995,cg23260525,cg23261809,cg23281729,cg23285209,cg23339629,cg23371584,cg23372216,cg23384886,cg23412777,cg23415761,cg23418467,cg23425970,cg23435118,cg23437967,cg23451194,cg23473045,cg23474190,cg23492779,cg23505970,cg23512275,cg23512531,cg23521468,cg23523548,cg23542880,cg23562388,cg23576358,cg23586821,cg23590709,cg23600500,cg23625312,cg23642061,cg23668581,cg23670055,cg23678954,cg23682609,cg23684399,cg23697406,cg23697825,cg23704150,cg23746045,cg23758822,cg23780021,cg23783703,cg23784549,cg23808165,cg23829395,cg23832814,cg23844509,cg23860519,cg23884120,cg23886495,cg23933602,cg23947928,cg23959705,cg23960723,cg23992051,cg24000536,cg24005645,cg24009529,cg24013909,cg24032252,cg24045875,cg24075332,cg24159697,cg24162251,cg24165102,cg24182508,cg24207161,cg24230185,cg24250820,cg24260851,cg24271258,cg24312580,cg24325362,cg24330955,cg24334149,cg24342717,cg24343755,cg24353698,cg24372455,cg24384713,cg24386456,cg24426391,cg24427597,cg24450063,cg24451117,cg24453118,cg24459371,cg24463469,cg24477401,cg24514137,cg24516901,cg24529858,cg24538382,cg24553651,cg24557305,cg24603113,cg24603444,cg24626310,cg24627621,cg24642439,cg24649046,cg24652919,cg24668570,cg24674445,cg24682551,cg24686644,cg24691891,cg24692254,cg24700881,cg24718386,cg24744649,cg24747164,cg24772240,cg24785555,cg24786174,cg24798930,cg24805373,cg24811805,cg24812749,cg24816866,cg24826020,cg24859127,cg24860938,cg24878594,cg24917105,cg24928023,cg24949191,cg24974982,cg24987170,cg25010880,cg25032888,cg25054828,cg25054961,cg25066655,cg25098418,cg25098793,cg25139410,cg25174290,cg25186680,cg25199372,cg25205988,cg25215230,cg25241256,cg25259712,cg25261468,cg25263912,cg25287272,cg25287371,cg25298410,cg25345738,cg25358565,cg25407064,cg25421660,cg25433648,cg25445047,cg25471831,cg25478327,cg25499543,cg25534756,cg25536137,cg25540824,cg25556051,cg25560215,cg25593573,cg25594106,cg25594982,cg25606969,cg25620989,cg25635251,cg25647583,cg25656098,cg25673636,cg25675800,cg25687179,cg25691326,cg25691442,cg25697538,cg25718043,cg25736002,cg25738319,cg25740925,cg25742037,cg25755851,cg25757017,cg25762006,cg25777459,cg25781686,cg25790333,cg25797454,cg25799589,cg25804541,cg25828385,cg25836232,cg25842050,cg25852941,cg25913779,cg25932599,cg25945732,cg25954441,cg25967886,cg25969472,cg25970491,cg25972069,cg25996647,cg26014689,cg26073061,cg26080737,cg26085804,cg26087659,cg26096415,cg26116260,cg26118111,cg26119090,cg26135397,cg26155674,cg26185508,cg26192567,cg26203136,cg26203879,cg26209676,cg26221442,cg26233374,cg26314869,cg26319038,cg26336701,cg26338869,cg26351966,cg26355502,cg26361533,cg26384229,cg26395211,cg26433333,cg26442630,cg26467422,cg26472714,cg26475774,cg26504305,cg26510160,cg26514793,cg26544448,cg26581860,cg26607553,cg26615853,cg26618699,cg26620356,cg26645069,cg26658816,cg26665480,cg26668626,cg26689441,cg26700422,cg26708214,cg26708920,cg26724975,cg26742183,cg26748578,cg26759740,cg26773791,cg26783306,cg26788216,cg26815032,cg26853808,cg26869723,cg26878626,cg26894552,cg26899598,cg26918510,cg26932889,cg26937943,cg26981201,cg26993610,cg27018554,cg27026202,cg27028796,cg27044881,cg27046573,cg27094856,cg27099455,cg27113868,cg27127927,cg27129171,cg27130406,cg27139956,cg27142759,cg27149555,cg27155168,cg27171569,cg27181169,cg27188696,cg27188994,cg27213416,cg27219399,cg27225990,cg27236539,cg27255394,cg27279460,cg27295467,cg27299712,cg27347036,cg27349682,cg27360277,cg27366882,cg27373749,cg27396192,cg27400746,cg27434086,cg27449804,cg27466466,cg27506074,cg27517424,cg27519424,cg27524988,cg27544384,cg27570637,cg27585641,cg27607040,cg27629453,cg27631724,cg27635372,cg27641394,cg27652869,cg27663393	E092	1.01e-07
0.759	0.168	E093 Fetal Thymus	Fetal Thymus	DHS	E093-DNase.hotspot.fdr0.01.broad.bed.gz	cg00012203,cg00022866,cg00034769,cg00044050,cg00049729,cg00050618,cg00063077,cg00081175,cg00103276,cg00110688,cg00114966,cg00119460,cg00128766,cg00131081,cg00141366,cg00142036,cg00143527,cg00146027,cg00156216,cg00171729,cg00207965,cg00237512,cg00246121,cg00251111,cg00258809,cg00275181,cg00292029,cg00298025,cg00299943,cg00318495,cg00329014,cg00334056,cg00347893,cg00363486,cg00376283,cg00383796,cg00398048,cg00405699,cg00419220,cg00420922,cg00429726,cg00458337,cg00461015,cg00474218,cg00475140,cg00484396,cg00495681,cg00498772,cg00512563,cg00523742,cg00534318,cg00541544,cg00545801,cg00549475,cg00550955,cg00563845,cg00577905,cg00591949,cg00605270,cg00631329,cg00646813,cg00665405,cg00687962,cg00695362,cg00722041,cg00733150,cg00760338,cg00787780,cg00788739,cg00791764,cg00798554,cg00810055,cg00813993,cg00817464,cg00818473,cg00827164,cg00834067,cg00838397,cg00846580,cg00848461,cg00852783,cg00854392,cg00857968,cg00871371,cg00885602,cg00900933,cg00908189,cg00918181,cg00922210,cg00929254,cg00933542,cg00933603,cg00939682,cg00944873,cg00977110,cg00978521,cg00999904,cg01003021,cg01011453,cg01036806,cg01044025,cg01044608,cg01082878,cg01091514,cg01094920,cg01097406,cg01102307,cg01135670,cg01147727,cg01147810,cg01148193,cg01157496,cg01176363,cg01190171,cg01198434,cg01201512,cg01205267,cg01216565,cg01218899,cg01268286,cg01294695,cg01303236,cg01307684,cg01309013,cg01324343,cg01341218,cg01345157,cg01359822,cg01364137,cg01369914,cg01388757,cg01392760,cg01403005,cg01406381,cg01414830,cg01427108,cg01427815,cg01431908,cg01475952,cg01482620,cg01520105,cg01525366,cg01527666,cg01529207,cg01532463,cg01532746,cg01546248,cg01554751,cg01585852,cg01594685,cg01612629,cg01615050,cg01616225,cg01617117,cg01627594,cg01647834,cg01701819,cg01704474,cg01715842,cg01724150,cg01732984,cg01733572,cg01741372,cg01743873,cg01745370,cg01758899,cg01766873,cg01806741,cg01807094,cg01814130,cg01818953,cg01819863,cg01828414,cg01837375,cg01841306,cg01855070,cg01857019,cg01884057,cg01894743,cg01977079,cg01989461,cg02000275,cg02006203,cg02037349,cg02119848,cg02126909,cg02171206,cg02180507,cg02184558,cg02188185,cg02188862,cg02196730,cg02197387,cg02206980,cg02208432,cg02229757,cg02244288,cg02251859,cg02275713,cg02284014,cg02285386,cg02319142,cg02339392,cg02345556,cg02353165,cg02359409,cg02381751,cg02384792,cg02406084,cg02421935,cg02452435,cg02464551,cg02467435,cg02492873,cg02493740,cg02494665,cg02501827,cg02511570,cg02519452,cg02527881,cg02551604,cg02562448,cg02563541,cg02582338,cg02589986,cg02635260,cg02635726,cg02641372,cg02656594,cg02673002,cg02675527,cg02701505,cg02729068,cg02733803,cg02751803,cg02754929,cg02756056,cg02775989,cg02787737,cg02855432,cg02880444,cg02889777,cg02910054,cg02915939,cg02940042,cg02956715,cg02975889,cg02977524,cg02983090,cg03021329,cg03058556,cg03060546,cg03066986,cg03074968,cg03089717,cg03093786,cg03115937,cg03123370,cg03126765,cg03127349,cg03150042,cg03167953,cg03183608,cg03190769,cg03216580,cg03241901,cg03265642,cg03285229,cg03305906,cg03311274,cg03316149,cg03329597,cg03333546,cg03345805,cg03354707,cg03372526,cg03376547,cg03380427,cg03384979,cg03392041,cg03417454,cg03431571,cg03432241,cg03437883,cg03450102,cg03453179,cg03464685,cg03474731,cg03480383,cg03526776,cg03538480,cg03547924,cg03551667,cg03556021,cg03560586,cg03583463,cg03588998,cg03594311,cg03601828,cg03630672,cg03643505,cg03651613,cg03655237,cg03657973,cg03658251,cg03668006,cg03668386,cg03689076,cg03713592,cg03732007,cg03732541,cg03738217,cg03778669,cg03781727,cg03802191,cg03806693,cg03813377,cg03831667,cg03833465,cg03836171,cg03837680,cg03847932,cg03868770,cg03874608,cg03877680,cg03885664,cg03892543,cg03895404,cg03906075,cg03916912,cg03965726,cg03974188,cg03975200,cg03984055,cg03987748,cg03993213,cg04012082,cg04036182,cg04037038,cg04040925,cg04055096,cg04060163,cg04068518,cg04089426,cg04106389,cg04108406,cg04110105,cg04111102,cg04140754,cg04169527,cg04194678,cg04200607,cg04220779,cg04227949,cg04228305,cg04250194,cg04257751,cg04282141,cg04287289,cg04303330,cg04307107,cg04307987,cg04311134,cg04314624,cg04320760,cg04340435,cg04350563,cg04351776,cg04370226,cg04371749,cg04375931,cg04410715,cg04413036,cg04424002,cg04446345,cg04448141,cg04463386,cg04469105,cg04471037,cg04477510,cg04496281,cg04497547,cg04498082,cg04527603,cg04553112,cg04587829,cg04607235,cg04607844,cg04614656,cg04617914,cg04641947,cg04655299,cg04657146,cg04662369,cg04677158,cg04698475,cg04706327,cg04727522,cg04730103,cg04742282,cg04764455,cg04772968,cg04776727,cg04803994,cg04847434,cg04893899,cg04911139,cg04913265,cg04936325,cg04940435,cg05005343,cg05054006,cg05084668,cg05099708,cg05119127,cg05121110,cg05129572,cg05135175,cg05147244,cg05159804,cg05168133,cg05180856,cg05182265,cg05186936,cg05194412,cg05197508,cg05219445,cg05232865,cg05293930,cg05322916,cg05337694,cg05350224,cg05360138,cg05370662,cg05393284,cg05401590,cg05409597,cg05487895,cg05488054,cg05517233,cg05519338,cg05523882,cg05527609,cg05540472,cg05564831,cg05635388,cg05638439,cg05644662,cg05650511,cg05658137,cg05714111,cg05714155,cg05728019,cg05729249,cg05743734,cg05775895,cg05804949,cg05814654,cg05840412,cg05841700,cg05855065,cg05865280,cg05878887,cg05934660,cg05948642,cg05952475,cg05959720,cg05963690,cg05989862,cg05992628,cg06027584,cg06035600,cg06048309,cg06060754,cg06080874,cg06081988,cg06085042,cg06085204,cg06088623,cg06107159,cg06142740,cg06158227,cg06174215,cg06177350,cg06195379,cg06200634,cg06202614,cg06204938,cg06209491,cg06211243,cg06217202,cg06221963,cg06223951,cg06269281,cg06292624,cg06300469,cg06319762,cg06340812,cg06341590,cg06365898,cg06392426,cg06419732,cg06422694,cg06431347,cg06498468,cg06501964,cg06541857,cg06544937,cg06546033,cg06546183,cg06547386,cg06547513,cg06582575,cg06600287,cg06600936,cg06609049,cg06623918,cg06627557,cg06635797,cg06685724,cg06686712,cg06697600,cg06714440,cg06718696,cg06737308,cg06755741,cg06790244,cg06801544,cg06809965,cg06825512,cg06834712,cg06855803,cg06872548,cg06895640,cg06899660,cg06906869,cg06912964,cg06917450,cg06917634,cg06937882,cg06941159,cg06945627,cg06949439,cg06963182,cg06966240,cg06967469,cg06992877,cg06993952,cg07018435,cg07024984,cg07034561,cg07042104,cg07072475,cg07099588,cg07102210,cg07103917,cg07112210,cg07113474,cg07135303,cg07135405,cg07136873,cg07142400,cg07150166,cg07218275,cg07249765,cg07262873,cg07278844,cg07314298,cg07352054,cg07368817,cg07369270,cg07369274,cg07389228,cg07389322,cg07394127,cg07398839,cg07422042,cg07452164,cg07455279,cg07461715,cg07466807,cg07480608,cg07539182,cg07541023,cg07545846,cg07549059,cg07559992,cg07578130,cg07583744,cg07599881,cg07602659,cg07607196,cg07624650,cg07627002,cg07636037,cg07641567,cg07645296,cg07649498,cg07651906,cg07679836,cg07695256,cg07697733,cg07718431,cg07720865,cg07729269,cg07739340,cg07747785,cg07753644,cg07774964,cg07791039,cg07797709,cg07799239,cg07835181,cg07838427,cg07872987,cg07889765,cg07905924,cg07908924,cg07909619,cg07910479,cg07915896,cg07926491,cg07976263,cg07983955,cg07984904,cg07998677,cg08030119,cg08037817,cg08062233,cg08070646,cg08076025,cg08098264,cg08112313,cg08121140,cg08125733,cg08139543,cg08159945,cg08161306,cg08179530,cg08183114,cg08188268,cg08195484,cg08210727,cg08213375,cg08221168,cg08251901,cg08274380,cg08292120,cg08339898,cg08360281,cg08370546,cg08382737,cg08384314,cg08416661,cg08422745,cg08446038,cg08461229,cg08469646,cg08477332,cg08480294,cg08488708,cg08490304,cg08490751,cg08503702,cg08523029,cg08524109,cg08530439,cg08549034,cg08577424,cg08586979,cg08635449,cg08643692,cg08648241,cg08655844,cg08665416,cg08709029,cg08757742,cg08762424,cg08794763,cg08806802,cg08808571,cg08840765,cg08843265,cg08847533,cg08858540,cg08859206,cg08875094,cg08894532,cg08898775,cg08936898,cg08942051,cg08971049,cg08972273,cg09003973,cg09006985,cg09009770,cg09067459,cg09069072,cg09076077,cg09123533,cg09148268,cg09161412,cg09163930,cg09173681,cg09201001,cg09240238,cg09250473,cg09254098,cg09278089,cg09284795,cg09285005,cg09296845,cg09354533,cg09375756,cg09414187,cg09423836,cg09435798,cg09456493,cg09459403,cg09461728,cg09470059,cg09489281,cg09509179,cg09519218,cg09532679,cg09537434,cg09540102,cg09592244,cg09599518,cg09608765,cg09641518,cg09665739,cg09673200,cg09678212,cg09688127,cg09692838,cg09733528,cg09747669,cg09760422,cg09779027,cg09797092,cg09821763,cg09831549,cg09886946,cg09906169,cg10001715,cg10022447,cg10046767,cg10064339,cg10088187,cg10109585,cg10130564,cg10158181,cg10174563,cg10203483,cg10216848,cg10220693,cg10270306,cg10292154,cg10304534,cg10358780,cg10400081,cg10405645,cg10409131,cg10411146,cg10414026,cg10414466,cg10434653,cg10441124,cg10449041,cg10455196,cg10472759,cg10487724,cg10590465,cg10599446,cg10624860,cg10628982,cg10688950,cg10696282,cg10701640,cg10706802,cg10786767,cg10788618,cg10824492,cg10826338,cg10833838,cg10843707,cg10855283,cg10873538,cg10875041,cg10883421,cg10911889,cg10921709,cg10949862,cg10962762,cg11014740,cg11058730,cg11066209,cg11097954,cg11131752,cg11173636,cg11178920,cg11201040,cg11226562,cg11257193,cg11291437,cg11293029,cg11293610,cg11309454,cg11320749,cg11325146,cg11366775,cg11366901,cg11370381,cg11394361,cg11417675,cg11432751,cg11458974,cg11463903,cg11481687,cg11519256,cg11539498,cg11564601,cg11621586,cg11635421,cg11644478,cg11655627,cg11665378,cg11676032,cg11731221,cg11755914,cg11766498,cg11770816,cg11805489,cg11815105,cg11828820,cg11843606,cg11879182,cg11882488,cg11901034,cg11935018,cg11945235,cg11955166,cg11955385,cg11984750,cg11986756,cg12006683,cg12015761,cg12033692,cg12043019,cg12046867,cg12048225,cg12087004,cg12111679,cg12128614,cg12136325,cg12140854,cg12147346,cg12150066,cg12160664,cg12172153,cg12175038,cg12193298,cg12208777,cg12224375,cg12239264,cg12242038,cg12261451,cg12287945,cg12291519,cg12343639,cg12377874,cg12381317,cg12393668,cg12400121,cg12405232,cg12430027,cg12447832,cg12473912,cg12555334,cg12560076,cg12560992,cg12569668,cg12593268,cg12610070,cg12620499,cg12627844,cg12644059,cg12673726,cg12679965,cg12684767,cg12695986,cg12700145,cg12711722,cg12715278,cg12727528,cg12745174,cg12777182,cg12780098,cg12798194,cg12801329,cg12858577,cg12902759,cg12920004,cg12935359,cg12971487,cg13011109,cg13020663,cg13037201,cg13045504,cg13056744,cg13064062,cg13074526,cg13105904,cg13123656,cg13132497,cg13156085,cg13185188,cg13188283,cg13195254,cg13319975,cg13327078,cg13339907,cg13346940,cg13349042,cg13355542,cg13388048,cg13432682,cg13442969,cg13453228,cg13467780,cg13472558,cg13511117,cg13511885,cg13529640,cg13548452,cg13562929,cg13573388,cg13575071,cg13576669,cg13625021,cg13632595,cg13633952,cg13658542,cg13695726,cg13710375,cg13733266,cg13767294,cg13774959,cg13838055,cg13888509,cg13897783,cg13922901,cg13931752,cg13932362,cg13980930,cg13982090,cg13984289,cg13999415,cg14001239,cg14001486,cg14004768,cg14030993,cg14048834,cg14054578,cg14061069,cg14085527,cg14094101,cg14118062,cg14118616,cg14138827,cg14155397,cg14162417,cg14170840,cg14172482,cg14186256,cg14240646,cg14254433,cg14267725,cg14310674,cg14316118,cg14317533,cg14334587,cg14375478,cg14375890,cg14393161,cg14405103,cg14413354,cg14460198,cg14462369,cg14508705,cg14515483,cg14516473,cg14522793,cg14523723,cg14555481,cg14562523,cg14571491,cg14602393,cg14610875,cg14649507,cg14657561,cg14683738,cg14698961,cg14728969,cg14732874,cg14750269,cg14779329,cg14827090,cg14829677,cg14836018,cg14874256,cg14920026,cg14940396,cg14948434,cg14969094,cg14989316,cg15002204,cg15026715,cg15027266,cg15034300,cg15038512,cg15083037,cg15084122,cg15084286,cg15146515,cg15148371,cg15158366,cg15168497,cg15173674,cg15201536,cg15235893,cg15245051,cg15274684,cg15312894,cg15315385,cg15321696,cg15330654,cg15331834,cg15400028,cg15407257,cg15425465,cg15439915,cg15453257,cg15473028,cg15483813,cg15487877,cg15490075,cg15507776,cg15526747,cg15540054,cg15549821,cg15552845,cg15563591,cg15565057,cg15586945,cg15634717,cg15743157,cg15790037,cg15822222,cg15831967,cg15880738,cg15888996,cg15927357,cg15953550,cg15989981,cg16008351,cg16011679,cg16022595,cg16022748,cg16039142,cg16060189,cg16068812,cg16082336,cg16109817,cg16126580,cg16152139,cg16156954,cg16159152,cg16194253,cg16218715,cg16220770,cg16223899,cg16240755,cg16245911,cg16271173,cg16274899,cg16294659,cg16301894,cg16341836,cg16348638,cg16393899,cg16408865,cg16430601,cg16470279,cg16474684,cg16483840,cg16486109,cg16510983,cg16516295,cg16521040,cg16528125,cg16534399,cg16600927,cg16615211,cg16622246,cg16648971,cg16655385,cg16663209,cg16668548,cg16671360,cg16673477,cg16674327,cg16677845,cg16718606,cg16749578,cg16761754,cg16781264,cg16814023,cg16835097,cg16843162,cg16846691,cg16870839,cg16881183,cg16915580,cg16922058,cg16923290,cg16949228,cg16997265,cg17015467,cg17025287,cg17030679,cg17040800,cg17084751,cg17117718,cg17120908,cg17144790,cg17233819,cg17239008,cg17240725,cg17240987,cg17245865,cg17291251,cg17334536,cg17338544,cg17346650,cg17360854,cg17370927,cg17378803,cg17408686,cg17419461,cg17425144,cg17445812,cg17479245,cg17484237,cg17498841,cg17499935,cg17519280,cg17525418,cg17536848,cg17544691,cg17560472,cg17580178,cg17618285,cg17639894,cg17640201,cg17654011,cg17667195,cg17715556,cg17719053,cg17747518,cg17751646,cg17759274,cg17839226,cg17843510,cg17847044,cg17852021,cg17863274,cg17865872,cg17884064,cg17884739,cg17944189,cg17965945,cg17972361,cg18016565,cg18028222,cg18082583,cg18088723,cg18090147,cg18101225,cg18117039,cg18142353,cg18155211,cg18169661,cg18200150,cg18223359,cg18252515,cg18340013,cg18357526,cg18361445,cg18421367,cg18441479,cg18450905,cg18516195,cg18529726,cg18538270,cg18538662,cg18552620,cg18574969,cg18576835,cg18639142,cg18653534,cg18657988,cg18678763,cg18704904,cg18705301,cg18721802,cg18735402,cg18780491,cg18810026,cg18825076,cg18856296,cg18856359,cg18891815,cg18892128,cg18939077,cg18951332,cg18986008,cg19000631,cg19016694,cg19027850,cg19028706,cg19028711,cg19045300,cg19064402,cg19098606,cg19133199,cg19149522,cg19168482,cg19182537,cg19187155,cg19234591,cg19284277,cg19308663,cg19331793,cg19334336,cg19336497,cg19383430,cg19384394,cg19419914,cg19427746,cg19461320,cg19480699,cg19482086,cg19490066,cg19520710,cg19553932,cg19579005,cg19590140,cg19610905,cg19676182,cg19681188,cg19709743,cg19747002,cg19747945,cg19766460,cg19782880,cg19805943,cg19825589,cg19828846,cg19836471,cg19845136,cg19893409,cg19936812,cg19949948,cg19979643,cg19985477,cg19997502,cg19997662,cg20019365,cg20063450,cg20069451,cg20075914,cg20104055,cg20118020,cg20124963,cg20133559,cg20153322,cg20157874,cg20169015,cg20180721,cg20188733,cg20201458,cg20237773,cg20273704,cg20291244,cg20315257,cg20435097,cg20471783,cg20473420,cg20477460,cg20488673,cg20488820,cg20491446,cg20512270,cg20537511,cg20559217,cg20559634,cg20585768,cg20627754,cg20673407,cg20680720,cg20697399,cg20700740,cg20715589,cg20727362,cg20760168,cg20788021,cg20795118,cg20800956,cg20810993,cg20857709,cg20876010,cg20887711,cg20921096,cg20925263,cg20937600,cg20987029,cg21019638,cg21056290,cg21081097,cg21084890,cg21108841,cg21114390,cg21136789,cg21137540,cg21139150,cg21165061,cg21226546,cg21255657,cg21276379,cg21327887,cg21367232,cg21404557,cg21435844,cg21449597,cg21532618,cg21540775,cg21545535,cg21549530,cg21585512,cg21592613,cg21654974,cg21665078,cg21668625,cg21721566,cg21770784,cg21786191,cg21815063,cg21818252,cg21832243,cg21908344,cg22055719,cg22091621,cg22112435,cg22128645,cg22129885,cg22154234,cg22169053,cg22189070,cg22211198,cg22219089,cg22228586,cg22247664,cg22323067,cg22323942,cg22334681,cg22350027,cg22386492,cg22424056,cg22431486,cg22457110,cg22489759,cg22514963,cg22554448,cg22579624,cg22614759,cg22622328,cg22643110,cg22652561,cg22676075,cg22680931,cg22705268,cg22709217,cg22737448,cg22799638,cg22800045,cg22838050,cg22846767,cg22875410,cg22879583,cg22903908,cg22934246,cg22970786,cg22972126,cg22976778,cg23019886,cg23034840,cg23048656,cg23064556,cg23090583,cg23093090,cg23110005,cg23162821,cg23192553,cg23204810,cg23221603,cg23226358,cg23230773,cg23255995,cg23260525,cg23261809,cg23281729,cg23285209,cg23339629,cg23371584,cg23372216,cg23384886,cg23415761,cg23425970,cg23429235,cg23435118,cg23473045,cg23474190,cg23505970,cg23512531,cg23530333,cg23542880,cg23562388,cg23576358,cg23600500,cg23625312,cg23642061,cg23670055,cg23697825,cg23758822,cg23777943,cg23783703,cg23829395,cg23860519,cg23884120,cg23886495,cg23933602,cg23947928,cg23960723,cg24005645,cg24009529,cg24013909,cg24027669,cg24045875,cg24064224,cg24075332,cg24111025,cg24159697,cg24182508,cg24245216,cg24256068,cg24260851,cg24268161,cg24325362,cg24342717,cg24343755,cg24353698,cg24372455,cg24384713,cg24450063,cg24453118,cg24462980,cg24463469,cg24514137,cg24516901,cg24526136,cg24532083,cg24553651,cg24557305,cg24566088,cg24572003,cg24603113,cg24603444,cg24642439,cg24649046,cg24674087,cg24674445,cg24686644,cg24690094,cg24691891,cg24692254,cg24700881,cg24744649,cg24747164,cg24760696,cg24772240,cg24785555,cg24786174,cg24798930,cg24812749,cg24816866,cg24826020,cg24839871,cg24860938,cg24916768,cg24928023,cg24987170,cg25010880,cg25013568,cg25032888,cg25054828,cg25066655,cg25072359,cg25174290,cg25186680,cg25199372,cg25202593,cg25205988,cg25263912,cg25287272,cg25345738,cg25358565,cg25394960,cg25407064,cg25421660,cg25433648,cg25471831,cg25499543,cg25536137,cg25540824,cg25542067,cg25594106,cg25594982,cg25664220,cg25675800,cg25697538,cg25718043,cg25736002,cg25740925,cg25755851,cg25757017,cg25797454,cg25804541,cg25805675,cg25806255,cg25817165,cg25830869,cg25842050,cg25852941,cg25908778,cg25932599,cg25945732,cg25954441,cg25970491,cg25972069,cg26044108,cg26085804,cg26087659,cg26096415,cg26097391,cg26116260,cg26118111,cg26119090,cg26135397,cg26186509,cg26192567,cg26203879,cg26209676,cg26233374,cg26237810,cg26319038,cg26338869,cg26351966,cg26355502,cg26384229,cg26395211,cg26433444,cg26504305,cg26510160,cg26544448,cg26620356,cg26645069,cg26665480,cg26668626,cg26700422,cg26742183,cg26748578,cg26773791,cg26788216,cg26838949,cg26853808,cg26894552,cg26899598,cg26918510,cg26950739,cg26981201,cg26993610,cg27018554,cg27026202,cg27046573,cg27094856,cg27099455,cg27113868,cg27127927,cg27129171,cg27139956,cg27142162,cg27149555,cg27181169,cg27219399,cg27225990,cg27236539,cg27269828,cg27279460,cg27295467,cg27299712,cg27349682,cg27396192,cg27400746,cg27519424,cg27535885,cg27546012,cg27570637,cg27625401,cg27652869	E093	0.87
3.327	8e-07	E094 Gastric	Gastric	DHS	E094-DNase.hotspot.fdr0.01.broad.bed.gz	cg00012203,cg00021892,cg00034769,cg00049729,cg00061907,cg00063077,cg00081175,cg00110688,cg00119460,cg00128766,cg00143527,cg00156216,cg00171729,cg00188321,cg00207965,cg00216549,cg00230924,cg00235562,cg00240880,cg00264384,cg00292029,cg00295879,cg00298025,cg00299943,cg00301631,cg00319839,cg00329014,cg00334056,cg00363486,cg00372928,cg00376283,cg00383796,cg00386141,cg00399407,cg00410788,cg00412772,cg00420922,cg00456672,cg00458322,cg00458337,cg00460463,cg00461015,cg00483256,cg00484396,cg00498772,cg00512337,cg00523742,cg00529236,cg00541544,cg00574412,cg00591949,cg00605270,cg00622170,cg00624853,cg00631329,cg00635294,cg00641052,cg00657389,cg00695362,cg00711252,cg00733150,cg00745693,cg00749291,cg00788739,cg00791764,cg00809267,cg00818473,cg00827164,cg00846580,cg00857968,cg00871371,cg00899964,cg00908766,cg00918181,cg00933603,cg00939682,cg00977110,cg00978521,cg00990977,cg01003021,cg01011453,cg01044608,cg01048814,cg01082878,cg01091514,cg01094920,cg01109643,cg01147727,cg01148193,cg01153613,cg01156747,cg01171429,cg01181898,cg01190171,cg01198434,cg01216565,cg01217350,cg01240318,cg01252219,cg01256987,cg01264639,cg01268286,cg01289421,cg01309013,cg01315201,cg01338228,cg01341218,cg01345157,cg01346077,cg01346448,cg01354510,cg01359822,cg01362696,cg01403005,cg01406381,cg01414830,cg01427108,cg01427815,cg01431908,cg01440648,cg01444397,cg01449076,cg01466166,cg01480447,cg01482620,cg01517832,cg01520105,cg01546248,cg01560476,cg01612629,cg01612824,cg01613557,cg01615050,cg01616225,cg01617117,cg01701819,cg01704474,cg01732984,cg01733572,cg01739960,cg01741372,cg01745370,cg01753263,cg01757068,cg01818953,cg01819863,cg01819912,cg01828414,cg01841306,cg01855070,cg01857019,cg01898056,cg01933774,cg01977079,cg01984146,cg01989461,cg02006203,cg02009189,cg02067882,cg02105856,cg02109507,cg02176678,cg02180507,cg02196730,cg02206980,cg02229757,cg02234048,cg02239677,cg02251859,cg02257953,cg02274284,cg02280486,cg02284014,cg02339392,cg02353165,cg02359409,cg02372905,cg02376097,cg02384792,cg02406084,cg02432467,cg02455706,cg02467435,cg02481642,cg02492873,cg02501827,cg02511570,cg02521585,cg02551604,cg02558361,cg02567476,cg02582338,cg02635260,cg02652003,cg02652369,cg02675527,cg02701505,cg02729068,cg02742809,cg02751803,cg02812767,cg02820040,cg02838443,cg02848961,cg02861197,cg02874061,cg02880444,cg02889777,cg02898678,cg02910979,cg02915939,cg02940042,cg02946294,cg02977524,cg02998240,cg03021329,cg03060546,cg03067884,cg03089717,cg03096107,cg03113739,cg03123370,cg03127349,cg03167953,cg03183608,cg03216580,cg03224396,cg03260530,cg03265418,cg03285229,cg03292992,cg03294252,cg03305906,cg03311274,cg03329597,cg03333546,cg03345805,cg03372526,cg03376547,cg03380427,cg03417454,cg03453179,cg03460350,cg03474731,cg03560586,cg03583463,cg03585734,cg03594801,cg03601828,cg03651613,cg03658251,cg03668006,cg03668386,cg03689076,cg03707168,cg03713592,cg03729936,cg03732541,cg03738400,cg03806693,cg03808017,cg03813377,cg03831667,cg03837680,cg03847932,cg03849731,cg03850986,cg03877680,cg03885343,cg03892543,cg03906075,cg03916912,cg03965726,cg03972838,cg03981535,cg03984055,cg03987748,cg03993335,cg03999688,cg04012082,cg04021733,cg04025535,cg04060163,cg04068518,cg04089426,cg04111102,cg04132472,cg04182992,cg04184094,cg04194678,cg04203079,cg04217070,cg04252942,cg04257751,cg04274356,cg04287289,cg04307107,cg04307776,cg04307987,cg04311134,cg04340435,cg04370226,cg04375931,cg04413036,cg04424002,cg04426698,cg04446345,cg04469105,cg04471037,cg04487205,cg04496281,cg04497547,cg04498082,cg04517722,cg04527603,cg04553112,cg04578978,cg04587829,cg04607235,cg04607844,cg04617606,cg04645070,cg04648402,cg04655299,cg04657146,cg04682580,cg04698475,cg04706327,cg04727522,cg04727866,cg04742282,cg04754304,cg04773268,cg04776727,cg04784535,cg04818594,cg04841989,cg04858960,cg04864453,cg04877820,cg04896851,cg04922576,cg04926904,cg04932937,cg04936325,cg04940435,cg04948744,cg04951086,cg04954225,cg04977856,cg05025605,cg05031931,cg05047156,cg05047713,cg05053920,cg05073004,cg05089197,cg05090351,cg05105906,cg05119127,cg05129050,cg05129572,cg05147244,cg05147273,cg05168133,cg05184032,cg05186936,cg05219445,cg05230511,cg05233441,cg05293930,cg05337694,cg05358575,cg05358900,cg05360138,cg05370662,cg05377824,cg05401590,cg05419581,cg05424606,cg05452084,cg05478392,cg05488681,cg05490679,cg05492290,cg05505459,cg05506959,cg05523882,cg05527609,cg05540472,cg05599196,cg05628927,cg05650511,cg05724257,cg05728019,cg05729249,cg05740244,cg05743734,cg05774868,cg05790038,cg05804949,cg05841700,cg05873137,cg05878887,cg05894494,cg05903274,cg05924882,cg05948642,cg05963690,cg05989862,cg06020615,cg06048309,cg06060754,cg06081988,cg06085042,cg06085518,cg06087988,cg06130787,cg06142740,cg06155710,cg06174215,cg06177350,cg06190046,cg06200634,cg06202614,cg06217202,cg06233202,cg06265050,cg06269281,cg06292624,cg06341590,cg06348275,cg06407657,cg06409423,cg06419239,cg06422694,cg06431347,cg06498468,cg06505273,cg06541857,cg06544937,cg06581830,cg06582575,cg06597413,cg06600936,cg06609049,cg06623918,cg06627557,cg06632402,cg06633162,cg06635797,cg06642677,cg06685724,cg06692744,cg06706876,cg06714440,cg06737308,cg06755741,cg06761530,cg06801544,cg06801957,cg06825512,cg06834712,cg06917634,cg06937882,cg06941159,cg06967469,cg06983508,cg06986596,cg06992877,cg07003097,cg07005131,cg07018435,cg07029024,cg07034561,cg07042104,cg07072475,cg07084709,cg07099588,cg07102368,cg07103917,cg07113474,cg07135303,cg07135405,cg07142400,cg07150038,cg07150166,cg07262873,cg07314298,cg07348845,cg07392085,cg07394127,cg07422042,cg07438401,cg07452164,cg07466807,cg07469449,cg07473564,cg07480301,cg07480446,cg07480608,cg07519654,cg07541023,cg07567797,cg07578130,cg07593434,cg07602659,cg07604426,cg07607196,cg07609200,cg07624650,cg07627002,cg07633666,cg07636037,cg07641567,cg07645296,cg07649498,cg07673080,cg07695256,cg07697733,cg07702439,cg07712977,cg07718431,cg07720865,cg07729269,cg07776590,cg07799239,cg07803582,cg07812904,cg07835181,cg07838230,cg07853397,cg07857446,cg07872987,cg07891854,cg07908924,cg07909619,cg07926491,cg07930825,cg07933720,cg07971596,cg07983955,cg08030119,cg08098264,cg08139543,cg08140459,cg08148697,cg08159945,cg08179530,cg08183114,cg08195484,cg08210727,cg08213375,cg08221168,cg08225087,cg08251901,cg08274380,cg08276054,cg08314984,cg08319489,cg08339898,cg08347373,cg08356028,cg08360281,cg08370546,cg08384314,cg08422745,cg08446038,cg08461229,cg08462941,cg08477332,cg08488708,cg08490751,cg08523029,cg08530439,cg08531940,cg08549034,cg08622435,cg08670715,cg08705227,cg08709029,cg08710349,cg08710911,cg08718518,cg08727202,cg08762424,cg08827674,cg08847533,cg08859206,cg08861968,cg08865760,cg08868697,cg08875094,cg08880817,cg08936898,cg08971049,cg08972273,cg08979494,cg09006985,cg09017864,cg09043456,cg09065672,cg09075096,cg09132725,cg09152259,cg09161412,cg09201001,cg09227575,cg09240238,cg09247692,cg09250473,cg09254098,cg09274988,cg09284795,cg09285005,cg09296845,cg09354533,cg09435798,cg09470059,cg09473249,cg09483595,cg09489281,cg09489639,cg09519218,cg09532679,cg09537434,cg09586924,cg09592244,cg09599518,cg09608765,cg09641518,cg09678212,cg09688127,cg09690918,cg09699896,cg09704660,cg09747669,cg09754225,cg09760422,cg09763356,cg09779027,cg09796270,cg09797092,cg09821763,cg09848303,cg09873284,cg09894503,cg09906169,cg09951392,cg10004681,cg10022447,cg10046767,cg10064339,cg10109585,cg10124079,cg10130564,cg10138206,cg10158181,cg10181818,cg10193107,cg10203483,cg10233674,cg10265016,cg10304534,cg10310700,cg10330313,cg10331829,cg10358780,cg10364923,cg10405645,cg10409131,cg10414026,cg10434653,cg10442549,cg10449041,cg10472759,cg10487724,cg10556349,cg10560245,cg10590465,cg10599446,cg10608948,cg10611692,cg10628982,cg10682199,cg10706802,cg10716666,cg10778915,cg10788618,cg10791984,cg10792982,cg10807101,cg10807894,cg10824492,cg10826338,cg10842080,cg10855283,cg10883421,cg10911889,cg10921709,cg10941424,cg10982049,cg10994090,cg11035003,cg11058730,cg11073733,cg11131752,cg11173636,cg11178920,cg11201040,cg11215612,cg11254439,cg11257193,cg11293610,cg11309454,cg11325146,cg11349980,cg11366901,cg11417675,cg11432751,cg11460465,cg11463903,cg11532614,cg11539498,cg11543393,cg11564601,cg11621586,cg11630367,cg11635421,cg11644478,cg11645453,cg11655627,cg11680220,cg11701819,cg11729779,cg11752635,cg11766498,cg11815105,cg11817804,cg11843606,cg11879182,cg11901034,cg11935018,cg11945235,cg11966998,cg12006683,cg12011299,cg12022583,cg12068257,cg12147346,cg12150066,cg12160664,cg12172153,cg12175038,cg12192113,cg12224375,cg12242038,cg12291519,cg12298832,cg12343639,cg12363726,cg12377874,cg12381317,cg12384236,cg12447832,cg12479090,cg12491643,cg12495829,cg12560992,cg12593268,cg12610070,cg12640565,cg12647020,cg12679965,cg12684767,cg12695986,cg12700145,cg12727528,cg12731993,cg12797990,cg12799396,cg12843227,cg12854167,cg12882968,cg12920004,cg12933814,cg12935359,cg12938224,cg12952529,cg13007210,cg13015039,cg13045193,cg13045504,cg13056744,cg13064062,cg13073564,cg13080503,cg13091456,cg13102235,cg13126982,cg13132497,cg13149736,cg13174688,cg13188283,cg13195254,cg13212048,cg13278052,cg13279811,cg13302309,cg13303037,cg13319975,cg13327078,cg13353330,cg13385530,cg13423180,cg13427897,cg13467780,cg13472558,cg13511117,cg13529640,cg13572037,cg13575071,cg13576669,cg13592792,cg13603099,cg13610422,cg13622587,cg13632595,cg13633952,cg13658542,cg13704772,cg13710375,cg13717768,cg13733266,cg13770235,cg13842274,cg13853198,cg13862557,cg13868109,cg13883576,cg13897783,cg13916421,cg13916716,cg13920856,cg13922901,cg13937483,cg13982090,cg13984289,cg13989290,cg13994823,cg13999415,cg14004768,cg14020803,cg14022616,cg14026238,cg14030993,cg14032261,cg14048834,cg14054578,cg14062261,cg14118616,cg14121381,cg14155397,cg14162417,cg14172482,cg14186256,cg14200209,cg14222615,cg14229175,cg14231073,cg14245662,cg14310674,cg14316118,cg14317533,cg14329285,cg14343337,cg14354529,cg14375890,cg14393161,cg14404992,cg14460198,cg14484069,cg14515483,cg14516473,cg14537297,cg14555481,cg14557415,cg14588463,cg14602393,cg14610875,cg14621698,cg14634687,cg14667838,cg14683738,cg14692106,cg14698961,cg14728969,cg14732874,cg14768087,cg14814621,cg14823940,cg14828019,cg14829677,cg14894114,cg14920026,cg14940396,cg14948434,cg14969094,cg15026715,cg15030167,cg15034300,cg15038512,cg15084902,cg15087907,cg15146515,cg15201536,cg15262886,cg15268471,cg15272654,cg15274684,cg15287806,cg15323541,cg15352109,cg15391100,cg15398919,cg15400028,cg15425465,cg15473028,cg15490075,cg15495949,cg15505276,cg15522716,cg15540054,cg15586945,cg15591803,cg15605314,cg15702905,cg15712510,cg15715852,cg15735316,cg15743157,cg15831967,cg15831998,cg15852320,cg15888996,cg15895121,cg15927357,cg16008351,cg16011679,cg16022595,cg16022748,cg16043523,cg16068812,cg16082336,cg16109817,cg16126580,cg16127496,cg16127514,cg16156954,cg16159152,cg16194253,cg16218715,cg16220770,cg16221764,cg16223899,cg16245261,cg16245911,cg16278800,cg16279954,cg16285946,cg16287880,cg16301894,cg16308270,cg16343357,cg16348638,cg16405432,cg16426182,cg16427703,cg16467811,cg16470279,cg16474684,cg16484401,cg16486109,cg16510983,cg16516295,cg16545438,cg16558695,cg16578485,cg16600927,cg16604233,cg16622246,cg16627836,cg16655385,cg16668548,cg16671360,cg16673477,cg16674327,cg16677845,cg16718606,cg16744238,cg16749578,cg16752482,cg16789867,cg16814023,cg16835097,cg16843162,cg16846691,cg16914149,cg16922058,cg16923290,cg16949228,cg16976594,cg16980318,cg17012439,cg17015467,cg17025287,cg17030679,cg17040800,cg17042326,cg17111166,cg17120908,cg17122758,cg17240725,cg17245865,cg17246275,cg17317834,cg17327848,cg17328839,cg17334536,cg17338544,cg17395555,cg17401724,cg17425144,cg17474786,cg17498841,cg17519280,cg17525418,cg17544691,cg17560472,cg17580178,cg17618285,cg17639894,cg17640201,cg17654011,cg17708080,cg17715556,cg17719053,cg17738861,cg17751646,cg17811589,cg17843510,cg17852021,cg17865872,cg17887794,cg17965945,cg17987982,cg18054230,cg18082583,cg18088723,cg18090147,cg18101225,cg18117039,cg18155211,cg18223359,cg18224419,cg18252515,cg18273401,cg18340013,cg18357526,cg18361445,cg18422575,cg18427091,cg18436774,cg18441479,cg18496131,cg18496383,cg18516195,cg18538270,cg18538662,cg18542804,cg18552620,cg18605382,cg18622418,cg18657988,cg18672030,cg18678763,cg18704904,cg18708598,cg18721802,cg18758622,cg18825076,cg18834050,cg18851133,cg18856296,cg18856359,cg18860399,cg18892128,cg18945744,cg19000631,cg19027850,cg19028706,cg19028711,cg19045300,cg19046695,cg19064402,cg19090437,cg19098606,cg19167900,cg19172017,cg19182537,cg19200197,cg19245151,cg19284277,cg19300195,cg19308663,cg19334336,cg19352370,cg19383430,cg19384394,cg19406481,cg19411699,cg19419914,cg19427746,cg19432846,cg19460792,cg19461320,cg19480699,cg19482086,cg19489172,cg19491776,cg19520710,cg19560798,cg19579005,cg19681188,cg19709743,cg19740012,cg19766460,cg19782880,cg19805943,cg19836471,cg19839049,cg19859756,cg19930203,cg19936812,cg19979643,cg19979896,cg19987060,cg19997502,cg20016023,cg20017382,cg20019365,cg20034552,cg20063450,cg20071972,cg20118020,cg20165914,cg20169015,cg20180721,cg20201458,cg20208858,cg20291244,cg20315257,cg20319457,cg20319791,cg20416874,cg20435097,cg20440618,cg20442982,cg20471783,cg20485607,cg20488673,cg20491446,cg20553004,cg20585768,cg20627572,cg20635144,cg20637307,cg20663203,cg20667664,cg20670909,cg20673407,cg20680720,cg20695627,cg20715589,cg20748132,cg20788021,cg20795118,cg20813759,cg20876010,cg20887711,cg20921096,cg20925263,cg21005828,cg21031561,cg21081097,cg21084890,cg21091611,cg21114390,cg21136789,cg21139150,cg21226546,cg21269219,cg21276379,cg21327887,cg21372451,cg21435844,cg21436544,cg21442419,cg21449597,cg21523688,cg21540775,cg21545535,cg21556904,cg21654974,cg21656251,cg21665078,cg21677940,cg21798802,cg21818252,cg21832243,cg21868348,cg21910673,cg21982573,cg22055719,cg22101147,cg22127309,cg22128645,cg22169053,cg22189070,cg22200774,cg22211198,cg22219089,cg22276401,cg22318155,cg22323942,cg22334681,cg22350027,cg22381144,cg22386492,cg22424213,cg22431486,cg22435684,cg22457886,cg22514963,cg22554448,cg22579624,cg22643110,cg22652561,cg22670675,cg22680931,cg22705268,cg22709217,cg22799638,cg22800045,cg22838050,cg22875243,cg22875410,cg22879583,cg22885409,cg22887845,cg22903908,cg22911054,cg22972126,cg22976778,cg23019886,cg23034840,cg23064556,cg23072099,cg23090583,cg23093090,cg23162821,cg23173402,cg23193120,cg23193277,cg23204810,cg23206873,cg23226358,cg23255995,cg23281729,cg23285209,cg23287679,cg23323150,cg23339629,cg23371584,cg23372216,cg23451194,cg23473045,cg23474190,cg23492779,cg23505970,cg23512275,cg23523548,cg23562388,cg23576358,cg23586821,cg23590709,cg23625312,cg23668581,cg23678954,cg23682609,cg23684399,cg23697406,cg23704150,cg23746045,cg23758822,cg23783703,cg23829395,cg23847008,cg23860519,cg23886495,cg23933602,cg23960723,cg23992051,cg24005645,cg24009529,cg24045875,cg24162251,cg24166450,cg24178897,cg24182508,cg24312580,cg24325362,cg24342717,cg24353698,cg24372455,cg24386456,cg24450063,cg24451117,cg24453118,cg24463469,cg24477401,cg24514137,cg24516901,cg24521811,cg24537942,cg24553058,cg24610044,cg24627621,cg24642439,cg24649046,cg24652919,cg24674087,cg24674445,cg24691891,cg24692254,cg24700881,cg24706564,cg24718386,cg24738849,cg24744649,cg24812749,cg24826020,cg24845998,cg24859127,cg24860938,cg24917105,cg24928023,cg24959793,cg25010880,cg25013568,cg25054828,cg25137372,cg25139410,cg25186680,cg25199372,cg25205988,cg25215230,cg25287371,cg25298410,cg25318976,cg25344376,cg25358565,cg25407064,cg25433648,cg25449513,cg25499543,cg25534756,cg25556051,cg25588740,cg25594106,cg25594982,cg25604565,cg25606969,cg25620989,cg25691442,cg25697538,cg25718043,cg25736002,cg25738319,cg25740925,cg25742037,cg25755851,cg25762006,cg25777459,cg25781686,cg25790078,cg25804541,cg25817165,cg25842050,cg25852941,cg25932599,cg25945732,cg25954441,cg25967886,cg25970491,cg25981343,cg26054574,cg26085804,cg26096415,cg26116260,cg26118111,cg26135397,cg26141324,cg26153234,cg26183482,cg26192567,cg26203879,cg26209676,cg26221442,cg26233374,cg26314869,cg26319038,cg26338869,cg26355502,cg26363039,cg26384229,cg26395211,cg26399995,cg26433333,cg26442630,cg26466836,cg26475774,cg26504305,cg26510160,cg26511075,cg26514793,cg26515213,cg26520055,cg26544448,cg26607553,cg26615853,cg26618699,cg26645069,cg26665480,cg26668626,cg26700422,cg26742183,cg26773791,cg26783306,cg26788216,cg26853808,cg26894552,cg26899598,cg26918510,cg26981201,cg26993610,cg27001282,cg27018554,cg27026202,cg27028796,cg27079194,cg27094856,cg27113868,cg27139956,cg27171569,cg27181169,cg27188696,cg27188994,cg27213416,cg27225990,cg27236539,cg27275821,cg27279460,cg27290494,cg27299712,cg27340564,cg27347036,cg27349682,cg27366882,cg27396192,cg27400746,cg27434086,cg27450890,cg27506074,cg27517424,cg27519424,cg27544384,cg27546012,cg27585641,cg27607040,cg27629453,cg27631724,cg27635372,cg27641394	E094	8.3e-06
1.995	0.00108	E021 iPS DF 6.9 Cells	IPS cell	DHS	E021-DNase.hotspot.fdr0.01.broad.bed.gz	cg00022866,cg00049729,cg00061907,cg00063077,cg00066239,cg00101154,cg00108722,cg00110688,cg00114966,cg00119460,cg00122854,cg00128766,cg00128774,cg00130102,cg00131081,cg00141366,cg00143527,cg00156216,cg00169019,cg00171154,cg00171729,cg00196170,cg00207965,cg00230924,cg00230967,cg00237512,cg00246121,cg00251111,cg00258809,cg00261912,cg00275181,cg00291837,cg00292029,cg00298025,cg00299943,cg00318495,cg00329014,cg00335607,cg00347893,cg00363486,cg00372589,cg00376283,cg00379830,cg00386141,cg00401721,cg00410788,cg00412772,cg00413030,cg00419220,cg00420922,cg00425431,cg00456672,cg00458322,cg00461015,cg00474218,cg00475140,cg00484396,cg00495681,cg00498772,cg00499668,cg00509207,cg00520135,cg00521428,cg00545801,cg00550955,cg00563845,cg00574412,cg00574580,cg00591660,cg00605270,cg00631329,cg00634315,cg00655913,cg00674415,cg00676988,cg00687962,cg00690460,cg00695362,cg00705808,cg00711252,cg00721416,cg00733150,cg00745823,cg00760338,cg00782443,cg00787780,cg00788739,cg00791764,cg00792751,cg00796973,cg00810055,cg00811358,cg00813993,cg00827164,cg00838397,cg00846580,cg00852783,cg00857968,cg00870514,cg00900933,cg00908189,cg00918181,cg00939682,cg00947581,cg00970304,cg00971332,cg00977110,cg00978521,cg00984214,cg00999904,cg01004859,cg01011453,cg01036806,cg01044025,cg01044608,cg01072076,cg01091514,cg01109643,cg01148193,cg01156747,cg01171429,cg01190171,cg01198434,cg01200585,cg01201512,cg01214817,cg01217350,cg01218899,cg01221157,cg01239044,cg01240823,cg01256026,cg01256987,cg01264639,cg01268286,cg01284858,cg01286365,cg01294695,cg01294757,cg01303814,cg01307684,cg01309013,cg01309395,cg01316532,cg01324343,cg01341218,cg01345157,cg01346077,cg01367324,cg01385043,cg01388757,cg01392867,cg01394847,cg01406381,cg01412419,cg01413809,cg01414830,cg01431908,cg01438403,cg01446219,cg01471240,cg01475952,cg01482620,cg01497892,cg01520105,cg01520402,cg01527307,cg01532746,cg01546248,cg01571842,cg01599674,cg01612629,cg01615050,cg01616225,cg01617117,cg01679043,cg01693174,cg01699293,cg01701819,cg01704651,cg01715842,cg01732984,cg01733572,cg01739960,cg01741372,cg01745370,cg01757068,cg01758899,cg01766873,cg01806741,cg01814130,cg01818953,cg01819863,cg01828414,cg01854097,cg01855070,cg01857019,cg01859228,cg01868499,cg01884057,cg01890197,cg01894743,cg01948226,cg01977079,cg01989461,cg02006203,cg02048377,cg02090877,cg02171206,cg02180507,cg02188185,cg02196730,cg02206980,cg02208432,cg02234048,cg02237368,cg02244288,cg02251859,cg02257953,cg02274284,cg02275713,cg02284980,cg02289752,cg02344895,cg02345556,cg02353165,cg02359409,cg02372613,cg02381751,cg02384792,cg02390806,cg02406084,cg02439077,cg02452253,cg02452435,cg02458846,cg02467435,cg02477246,cg02492873,cg02499139,cg02501827,cg02513547,cg02520707,cg02527881,cg02531794,cg02550226,cg02551604,cg02562448,cg02568619,cg02571636,cg02582338,cg02582734,cg02635726,cg02652003,cg02652369,cg02655711,cg02673002,cg02675527,cg02694170,cg02709052,cg02747822,cg02751803,cg02784731,cg02785814,cg02805354,cg02812767,cg02834447,cg02845569,cg02848961,cg02855432,cg02878831,cg02880444,cg02880629,cg02889777,cg02915939,cg02936035,cg02940042,cg02946294,cg02991924,cg02998240,cg03021329,cg03043822,cg03060546,cg03069098,cg03089717,cg03108697,cg03113739,cg03115937,cg03168508,cg03173807,cg03183608,cg03199678,cg03214385,cg03216580,cg03218323,cg03265014,cg03303475,cg03311274,cg03316864,cg03328201,cg03329597,cg03333546,cg03345805,cg03372526,cg03380427,cg03384979,cg03396939,cg03407441,cg03417454,cg03437883,cg03446427,cg03453179,cg03453374,cg03464685,cg03474731,cg03492924,cg03526776,cg03538480,cg03552929,cg03560586,cg03562770,cg03585734,cg03588998,cg03589715,cg03594311,cg03594801,cg03595533,cg03601828,cg03628310,cg03647861,cg03651613,cg03657973,cg03658251,cg03668386,cg03688324,cg03689076,cg03713592,cg03732007,cg03732541,cg03764357,cg03778669,cg03780653,cg03806693,cg03813377,cg03831667,cg03837680,cg03847932,cg03868770,cg03877680,cg03885664,cg03885818,cg03892543,cg03895404,cg03902505,cg03906075,cg03907572,cg03916912,cg03961133,cg03965726,cg03975200,cg03984055,cg03987748,cg04006718,cg04012082,cg04036182,cg04037038,cg04040925,cg04055096,cg04060051,cg04087271,cg04089426,cg04106389,cg04108406,cg04132472,cg04132891,cg04140754,cg04142929,cg04164924,cg04200607,cg04213746,cg04257751,cg04287289,cg04289385,cg04303330,cg04307107,cg04307776,cg04307987,cg04311134,cg04314624,cg04320760,cg04329172,cg04340435,cg04359828,cg04370226,cg04375931,cg04385220,cg04386222,cg04391064,cg04399147,cg04410715,cg04415269,cg04429609,cg04434255,cg04446345,cg04448141,cg04450003,cg04451570,cg04463386,cg04471037,cg04496281,cg04497547,cg04498082,cg04517722,cg04527603,cg04541146,cg04547002,cg04553112,cg04587829,cg04607235,cg04607844,cg04657146,cg04677158,cg04682580,cg04698475,cg04702647,cg04706327,cg04724937,cg04742282,cg04753836,cg04759999,cg04852230,cg04902443,cg04913265,cg04926727,cg04936325,cg04940435,cg04944904,cg04954225,cg05024925,cg05053920,cg05082311,cg05089197,cg05090351,cg05105906,cg05111383,cg05129050,cg05147244,cg05159804,cg05177637,cg05177932,cg05183671,cg05184032,cg05185634,cg05186936,cg05215748,cg05219445,cg05230511,cg05232865,cg05254646,cg05255112,cg05298696,cg05304168,cg05323448,cg05337694,cg05358544,cg05358900,cg05360138,cg05370662,cg05393297,cg05409597,cg05419581,cg05448404,cg05487507,cg05487787,cg05487895,cg05488681,cg05492442,cg05496900,cg05517233,cg05523882,cg05527609,cg05564831,cg05589046,cg05650161,cg05694292,cg05714155,cg05715076,cg05728019,cg05729249,cg05743734,cg05777052,cg05804949,cg05841700,cg05846633,cg05856428,cg05871802,cg05903274,cg05928362,cg05930586,cg05948642,cg05952475,cg05962382,cg05963690,cg05986041,cg05986288,cg05989862,cg05992628,cg06020615,cg06035600,cg06060754,cg06080874,cg06085042,cg06088623,cg06121262,cg06148154,cg06159181,cg06177350,cg06191042,cg06209491,cg06217202,cg06221963,cg06223951,cg06245352,cg06246224,cg06265050,cg06269281,cg06292624,cg06293172,cg06300469,cg06318676,cg06348275,cg06365898,cg06385383,cg06392426,cg06404080,cg06407657,cg06419732,cg06422694,cg06425615,cg06431347,cg06459104,cg06498468,cg06544937,cg06547386,cg06547513,cg06557421,cg06600936,cg06609049,cg06623918,cg06625640,cg06627557,cg06632402,cg06633162,cg06633413,cg06634504,cg06641522,cg06650235,cg06683487,cg06685724,cg06697600,cg06714440,cg06718696,cg06755741,cg06768010,cg06789686,cg06790244,cg06801544,cg06825512,cg06855803,cg06895640,cg06899660,cg06917634,cg06936155,cg06941159,cg06945627,cg06949778,cg06967469,cg06972903,cg06976285,cg06981781,cg06983508,cg06992877,cg06998687,cg07018435,cg07034561,cg07042104,cg07072475,cg07099588,cg07102210,cg07103917,cg07112210,cg07113474,cg07126263,cg07135405,cg07136029,cg07136873,cg07142400,cg07150166,cg07179663,cg07218275,cg07235057,cg07249765,cg07314298,cg07326602,cg07348845,cg07352054,cg07371747,cg07389322,cg07394127,cg07398839,cg07434284,cg07439611,cg07466807,cg07472354,cg07480608,cg07513323,cg07536708,cg07539182,cg07541023,cg07543487,cg07572930,cg07599881,cg07607196,cg07609200,cg07611718,cg07624650,cg07633666,cg07636037,cg07645296,cg07649498,cg07651906,cg07654263,cg07695256,cg07697733,cg07729269,cg07809909,cg07813377,cg07814122,cg07828024,cg07836921,cg07837209,cg07892785,cg07908924,cg07909619,cg07937514,cg07983955,cg07984904,cg07986773,cg07998124,cg07998677,cg08030119,cg08037817,cg08058156,cg08062233,cg08070419,cg08070646,cg08081727,cg08087655,cg08098264,cg08111922,cg08122121,cg08125733,cg08128133,cg08130307,cg08139543,cg08159945,cg08179530,cg08183114,cg08188268,cg08195484,cg08210727,cg08213375,cg08221168,cg08274380,cg08276054,cg08297640,cg08360281,cg08373528,cg08382737,cg08384314,cg08398567,cg08400210,cg08422745,cg08432053,cg08454687,cg08457029,cg08461752,cg08477332,cg08481491,cg08488708,cg08490304,cg08498262,cg08503702,cg08521840,cg08523029,cg08530439,cg08551400,cg08558259,cg08630212,cg08635449,cg08643692,cg08684991,cg08705227,cg08709029,cg08723318,cg08727202,cg08731516,cg08748184,cg08762424,cg08762628,cg08794763,cg08804725,cg08806802,cg08808571,cg08827674,cg08840765,cg08843265,cg08847533,cg08858540,cg08859206,cg08868697,cg08875094,cg08898775,cg08909806,cg08936898,cg08969263,cg08971049,cg08996805,cg09000779,cg09003973,cg09006985,cg09009770,cg09018609,cg09036531,cg09043456,cg09065672,cg09091185,cg09123533,cg09161412,cg09163930,cg09167414,cg09173681,cg09179589,cg09180702,cg09201001,cg09240238,cg09247692,cg09254098,cg09284795,cg09285005,cg09375873,cg09414187,cg09435798,cg09456493,cg09461728,cg09470059,cg09489281,cg09490371,cg09495418,cg09530468,cg09532679,cg09537434,cg09540102,cg09552892,cg09588186,cg09592244,cg09638344,cg09678212,cg09688127,cg09692838,cg09704660,cg09722212,cg09760422,cg09762582,cg09796270,cg09821763,cg09873284,cg09886946,cg09887367,cg09894503,cg09911184,cg09983885,cg10001715,cg10022447,cg10034588,cg10046767,cg10064339,cg10070864,cg10088187,cg10105414,cg10109585,cg10127554,cg10130564,cg10192340,cg10193107,cg10203483,cg10217749,cg10246903,cg10265016,cg10270306,cg10304534,cg10312679,cg10330473,cg10349874,cg10358780,cg10409131,cg10414026,cg10414466,cg10436792,cg10441124,cg10449041,cg10451844,cg10464577,cg10472759,cg10487724,cg10493506,cg10501728,cg10545740,cg10549753,cg10556349,cg10560245,cg10590465,cg10599446,cg10608948,cg10612096,cg10613814,cg10624860,cg10628982,cg10653746,cg10673490,cg10696282,cg10701640,cg10706802,cg10716666,cg10786767,cg10788618,cg10815152,cg10815453,cg10826338,cg10855283,cg10875041,cg10883421,cg10911889,cg10914899,cg10921709,cg10962762,cg10980102,cg10986236,cg10988251,cg11014740,cg11015497,cg11030744,cg11048134,cg11058730,cg11063371,cg11105774,cg11109077,cg11139010,cg11173636,cg11178920,cg11201040,cg11226562,cg11257193,cg11293610,cg11309454,cg11325146,cg11366775,cg11366901,cg11369927,cg11381588,cg11394361,cg11417675,cg11432751,cg11463903,cg11472631,cg11481687,cg11482879,cg11519256,cg11539498,cg11564601,cg11590213,cg11602361,cg11621586,cg11644478,cg11679609,cg11688093,cg11715966,cg11735089,cg11766498,cg11770816,cg11813497,cg11815105,cg11843606,cg11858499,cg11879182,cg11882488,cg11893121,cg11901034,cg11902934,cg11904912,cg11907977,cg11935018,cg11945235,cg11955166,cg11963006,cg11986756,cg11999598,cg12006334,cg12011299,cg12022583,cg12043019,cg12046867,cg12087004,cg12092351,cg12128614,cg12136325,cg12140854,cg12149471,cg12150066,cg12160664,cg12172153,cg12224375,cg12239264,cg12242038,cg12261451,cg12291519,cg12343639,cg12384236,cg12393668,cg12400121,cg12447832,cg12473912,cg12478742,cg12490959,cg12491643,cg12507643,cg12511796,cg12560992,cg12563847,cg12569668,cg12593268,cg12610070,cg12613775,cg12615879,cg12620499,cg12640565,cg12644059,cg12647423,cg12666336,cg12667732,cg12673726,cg12679965,cg12695986,cg12700145,cg12727528,cg12731993,cg12741441,cg12745174,cg12760995,cg12798194,cg12801329,cg12816141,cg12816748,cg12824719,cg12832956,cg12843240,cg12845451,cg12858577,cg12859507,cg12861782,cg12896318,cg12919720,cg12920004,cg12933814,cg12934281,cg12935359,cg12938224,cg13007210,cg13011109,cg13020663,cg13022077,cg13037201,cg13045504,cg13064062,cg13073564,cg13074526,cg13086005,cg13105904,cg13126982,cg13132497,cg13149736,cg13185188,cg13198297,cg13207180,cg13234882,cg13264672,cg13278052,cg13278956,cg13319975,cg13327078,cg13339907,cg13349042,cg13355542,cg13388048,cg13417632,cg13421331,cg13453228,cg13459349,cg13467780,cg13472558,cg13473803,cg13488811,cg13511117,cg13511885,cg13529640,cg13572037,cg13573388,cg13575071,cg13576669,cg13633952,cg13639937,cg13658542,cg13710375,cg13717768,cg13739312,cg13767294,cg13785068,cg13785928,cg13842274,cg13853198,cg13878360,cg13883576,cg13888509,cg13908232,cg13922901,cg13931752,cg13932362,cg13984289,cg13989290,cg14001239,cg14001486,cg14004768,cg14013597,cg14021904,cg14026238,cg14036704,cg14048834,cg14077716,cg14081264,cg14085527,cg14118062,cg14118616,cg14146740,cg14155397,cg14162417,cg14172482,cg14186256,cg14186846,cg14222615,cg14229175,cg14231073,cg14240646,cg14248031,cg14254433,cg14286320,cg14288399,cg14306023,cg14310674,cg14316118,cg14317533,cg14327698,cg14353677,cg14375747,cg14393161,cg14405103,cg14409461,cg14460198,cg14462369,cg14484885,cg14508705,cg14515483,cg14516473,cg14522790,cg14522793,cg14533401,cg14555481,cg14557415,cg14571491,cg14576962,cg14588463,cg14610875,cg14649507,cg14657561,cg14665812,cg14667838,cg14683738,cg14692106,cg14698961,cg14728969,cg14750269,cg14779329,cg14784415,cg14814621,cg14853169,cg14948434,cg14969094,cg15026715,cg15030167,cg15034300,cg15038512,cg15042778,cg15081653,cg15083037,cg15084286,cg15084902,cg15146515,cg15169595,cg15201536,cg15231374,cg15235893,cg15268471,cg15282709,cg15312894,cg15315385,cg15330654,cg15331834,cg15348288,cg15400028,cg15425465,cg15453257,cg15465615,cg15466234,cg15473028,cg15490075,cg15503081,cg15505276,cg15507776,cg15518113,cg15540054,cg15549821,cg15550330,cg15552845,cg15586945,cg15605314,cg15605529,cg15715852,cg15743157,cg15754630,cg15755568,cg15769835,cg15788095,cg15790037,cg15822222,cg15831967,cg15888996,cg15927328,cg15927357,cg15989981,cg16004875,cg16008148,cg16011679,cg16016366,cg16022595,cg16022748,cg16060189,cg16068812,cg16082336,cg16109817,cg16126580,cg16156954,cg16159152,cg16164607,cg16194253,cg16218715,cg16223899,cg16240755,cg16245716,cg16245911,cg16252808,cg16270291,cg16274899,cg16278800,cg16294659,cg16320185,cg16320783,cg16328549,cg16343401,cg16345566,cg16348638,cg16393899,cg16408865,cg16462006,cg16467811,cg16474684,cg16484401,cg16486109,cg16491492,cg16498913,cg16505953,cg16510070,cg16516295,cg16528585,cg16542170,cg16543958,cg16549809,cg16562679,cg16600927,cg16604233,cg16605227,cg16615211,cg16655385,cg16668548,cg16671360,cg16671801,cg16673477,cg16674327,cg16677845,cg16749578,cg16781264,cg16789867,cg16798686,cg16815743,cg16835097,cg16843162,cg16846691,cg16881183,cg16922058,cg16923290,cg16949228,cg17015467,cg17016894,cg17030437,cg17030679,cg17040800,cg17057439,cg17064926,cg17089917,cg17093914,cg17116034,cg17117718,cg17120908,cg17122758,cg17152266,cg17228962,cg17239008,cg17240725,cg17245865,cg17246694,cg17291251,cg17328631,cg17334536,cg17338544,cg17370927,cg17378803,cg17408686,cg17419461,cg17425144,cg17445812,cg17450004,cg17479898,cg17498841,cg17499935,cg17519280,cg17544691,cg17560472,cg17580178,cg17586107,cg17588491,cg17601546,cg17618285,cg17629820,cg17639894,cg17640201,cg17647565,cg17654011,cg17688768,cg17715556,cg17716664,cg17718377,cg17731776,cg17797106,cg17811589,cg17852021,cg17853089,cg17863274,cg17865872,cg17874109,cg17916960,cg17939935,cg17944189,cg17972361,cg17997358,cg18009322,cg18028222,cg18046441,cg18069493,cg18089426,cg18090147,cg18101225,cg18155211,cg18202440,cg18217832,cg18223359,cg18233390,cg18252515,cg18273401,cg18340013,cg18354264,cg18357526,cg18361445,cg18393994,cg18417061,cg18427091,cg18441479,cg18450905,cg18496383,cg18516195,cg18529726,cg18535167,cg18538662,cg18576835,cg18605382,cg18672030,cg18678763,cg18704904,cg18721802,cg18734320,cg18735402,cg18742464,cg18753646,cg18756277,cg18768515,cg18780491,cg18810026,cg18814616,cg18830919,cg18856296,cg18892128,cg18897401,cg18939077,cg18945744,cg19000631,cg19028706,cg19028711,cg19045300,cg19064402,cg19098606,cg19101566,cg19149522,cg19182537,cg19187155,cg19200197,cg19234591,cg19255465,cg19256589,cg19284277,cg19308663,cg19331490,cg19395706,cg19411094,cg19414418,cg19419914,cg19432846,cg19460792,cg19461320,cg19477706,cg19480699,cg19482086,cg19490066,cg19491776,cg19508464,cg19520710,cg19533443,cg19590140,cg19610905,cg19634315,cg19634964,cg19638860,cg19681188,cg19695521,cg19702880,cg19709608,cg19709743,cg19729930,cg19743168,cg19758317,cg19766460,cg19782880,cg19784622,cg19828846,cg19836471,cg19845136,cg19873297,cg19893409,cg19903156,cg19936812,cg19949948,cg19979643,cg19985477,cg19997502,cg20019365,cg20028981,cg20052632,cg20069451,cg20075914,cg20118020,cg20169015,cg20180721,cg20188733,cg20208858,cg20209499,cg20219808,cg20237773,cg20285470,cg20291244,cg20299496,cg20315257,cg20319791,cg20338478,cg20377095,cg20435097,cg20471783,cg20473420,cg20485607,cg20488820,cg20491446,cg20503156,cg20537511,cg20567766,cg20585768,cg20590252,cg20637307,cg20673407,cg20680720,cg20697399,cg20700740,cg20715589,cg20727362,cg20748132,cg20749147,cg20752628,cg20760168,cg20788021,cg20800956,cg20803587,cg20822028,cg20828424,cg20857709,cg20876010,cg20880067,cg20887711,cg20921096,cg20925263,cg20963059,cg20987029,cg21036336,cg21081097,cg21084890,cg21101883,cg21108841,cg21114390,cg21136789,cg21138405,cg21139150,cg21150573,cg21153358,cg21162828,cg21163200,cg21165061,cg21165793,cg21226546,cg21275292,cg21276379,cg21303039,cg21321148,cg21327887,cg21435844,cg21438252,cg21477232,cg21540775,cg21545535,cg21575347,cg21597760,cg21598294,cg21598751,cg21648391,cg21654974,cg21665078,cg21665557,cg21668625,cg21690505,cg21692246,cg21721566,cg21737037,cg21764456,cg21786191,cg21815063,cg21832243,cg21849812,cg21976957,cg21982573,cg22055719,cg22101147,cg22112435,cg22169053,cg22189070,cg22200774,cg22219089,cg22228586,cg22247664,cg22323942,cg22334681,cg22336359,cg22356347,cg22386492,cg22431486,cg22457110,cg22489759,cg22514963,cg22529990,cg22533244,cg22554448,cg22572071,cg22579624,cg22599996,cg22643110,cg22652561,cg22670675,cg22676075,cg22680931,cg22682161,cg22687902,cg22705268,cg22709217,cg22716605,cg22742493,cg22752492,cg22754921,cg22799638,cg22800045,cg22803477,cg22875410,cg22879583,cg22903908,cg22972126,cg22976778,cg23034840,cg23048656,cg23064556,cg23090583,cg23110005,cg23132611,cg23149302,cg23157375,cg23162821,cg23173402,cg23214249,cg23221603,cg23226358,cg23229309,cg23232755,cg23249839,cg23255995,cg23260525,cg23260612,cg23261809,cg23281729,cg23285209,cg23339629,cg23342785,cg23371584,cg23372216,cg23384886,cg23387288,cg23396177,cg23409007,cg23415761,cg23425970,cg23435118,cg23473045,cg23474190,cg23505970,cg23512531,cg23523548,cg23542880,cg23554685,cg23562388,cg23576358,cg23609068,cg23625312,cg23642061,cg23653247,cg23746239,cg23758822,cg23777943,cg23783703,cg23790876,cg23805755,cg23812680,cg23832814,cg23860519,cg23873996,cg23884217,cg23885889,cg23886495,cg23920097,cg23933602,cg23947928,cg23992051,cg24005645,cg24009529,cg24013909,cg24033444,cg24045875,cg24062389,cg24064224,cg24085707,cg24160574,cg24162251,cg24165102,cg24182508,cg24206537,cg24226367,cg24256068,cg24312580,cg24325362,cg24342717,cg24353698,cg24379127,cg24424889,cg24426391,cg24432193,cg24450063,cg24451117,cg24514137,cg24529858,cg24537942,cg24566088,cg24603444,cg24606065,cg24609819,cg24613798,cg24629297,cg24642439,cg24647207,cg24649046,cg24652919,cg24668570,cg24674445,cg24682551,cg24686644,cg24691891,cg24692254,cg24700881,cg24744649,cg24747164,cg24785555,cg24786174,cg24794625,cg24798930,cg24812749,cg24813613,cg24826020,cg24860938,cg24910189,cg24913975,cg24916768,cg24949191,cg24987170,cg25010880,cg25013568,cg25054828,cg25068765,cg25075347,cg25090994,cg25151453,cg25174290,cg25177224,cg25186680,cg25193676,cg25205988,cg25261468,cg25263912,cg25287272,cg25315648,cg25358565,cg25402137,cg25407064,cg25433648,cg25449513,cg25499543,cg25509621,cg25536137,cg25540824,cg25594982,cg25614898,cg25647583,cg25664220,cg25673636,cg25687179,cg25697538,cg25727520,cg25731534,cg25735133,cg25736002,cg25740925,cg25742037,cg25755851,cg25757017,cg25790078,cg25790333,cg25804541,cg25805675,cg25821040,cg25842050,cg25932599,cg25945732,cg25954441,cg25989392,cg26080737,cg26085804,cg26096415,cg26116260,cg26118111,cg26119090,cg26135397,cg26192567,cg26209676,cg26233866,cg26237810,cg26319038,cg26325740,cg26336701,cg26338869,cg26351966,cg26355502,cg26384229,cg26395211,cg26422981,cg26466836,cg26467422,cg26504305,cg26544448,cg26561254,cg26611278,cg26620356,cg26665480,cg26668626,cg26689666,cg26690915,cg26700422,cg26708920,cg26742183,cg26748578,cg26754761,cg26759740,cg26853808,cg26918510,cg26923035,cg26937943,cg26981201,cg27018554,cg27028796,cg27042782,cg27094856,cg27113868,cg27127927,cg27129171,cg27139956,cg27147322,cg27149555,cg27155168,cg27160886,cg27181169,cg27219399,cg27225990,cg27236539,cg27279460,cg27284194,cg27299712,cg27349682,cg27364547,cg27366882,cg27371329,cg27373749,cg27374758,cg27398070,cg27434086,cg27466466,cg27511824,cg27519424,cg27570637,cg27618369,cg27625401,cg27631724,cg27641394,cg27656400	E021	0.00642
2.374	0.000165	E022 iPS DF 19.11 Cells	IPS cell	DHS	E022-DNase.hotspot.fdr0.01.broad.bed.gz	cg00012203,cg00022866,cg00044050,cg00049729,cg00061907,cg00063077,cg00066239,cg00078121,cg00101154,cg00108722,cg00110688,cg00114132,cg00114569,cg00114966,cg00119460,cg00122854,cg00130102,cg00141366,cg00143527,cg00156216,cg00169019,cg00171154,cg00196170,cg00207965,cg00216549,cg00230924,cg00230967,cg00237512,cg00246121,cg00251111,cg00258809,cg00261912,cg00275181,cg00291837,cg00292029,cg00298025,cg00299943,cg00318495,cg00324438,cg00329014,cg00334056,cg00363486,cg00372589,cg00376283,cg00379830,cg00386141,cg00399407,cg00410788,cg00412772,cg00413030,cg00419220,cg00420922,cg00429726,cg00435616,cg00458322,cg00461015,cg00475140,cg00484396,cg00495681,cg00498772,cg00509207,cg00512017,cg00520135,cg00521428,cg00541544,cg00545801,cg00550955,cg00563845,cg00567448,cg00573159,cg00574412,cg00597918,cg00605270,cg00623119,cg00631329,cg00634315,cg00635294,cg00655913,cg00665405,cg00674415,cg00676988,cg00690460,cg00695362,cg00705808,cg00722041,cg00733150,cg00745823,cg00788739,cg00791764,cg00792751,cg00796973,cg00810055,cg00811358,cg00813993,cg00827164,cg00838397,cg00846580,cg00857968,cg00870514,cg00908042,cg00908189,cg00909806,cg00918181,cg00929254,cg00939682,cg00970304,cg00977110,cg00978521,cg01004859,cg01011453,cg01036806,cg01044025,cg01044608,cg01091514,cg01102307,cg01147810,cg01148193,cg01156747,cg01171429,cg01176363,cg01190171,cg01198434,cg01201512,cg01214817,cg01217350,cg01218899,cg01221157,cg01239044,cg01256026,cg01256987,cg01264639,cg01268286,cg01283685,cg01294695,cg01294757,cg01307606,cg01307684,cg01309013,cg01309395,cg01314165,cg01341218,cg01345157,cg01346077,cg01364137,cg01385043,cg01388757,cg01394847,cg01406381,cg01413809,cg01414830,cg01427815,cg01431908,cg01438403,cg01446219,cg01471240,cg01475952,cg01476442,cg01482620,cg01497892,cg01520105,cg01520402,cg01525366,cg01546248,cg01571842,cg01599674,cg01612629,cg01615050,cg01616225,cg01679043,cg01693174,cg01701819,cg01702330,cg01715842,cg01724150,cg01732984,cg01733572,cg01739960,cg01741372,cg01745370,cg01757068,cg01758899,cg01766873,cg01814130,cg01818953,cg01819863,cg01828414,cg01855070,cg01857019,cg01859228,cg01868499,cg01884057,cg01890197,cg01940149,cg01948226,cg01977079,cg01989461,cg01993732,cg02006203,cg02011124,cg02048377,cg02122367,cg02171206,cg02180507,cg02206980,cg02237368,cg02251859,cg02284980,cg02319142,cg02344895,cg02345556,cg02353165,cg02359409,cg02372613,cg02381751,cg02384792,cg02398342,cg02406084,cg02421935,cg02439077,cg02452253,cg02455706,cg02458846,cg02467435,cg02477246,cg02481789,cg02499139,cg02501827,cg02513547,cg02519452,cg02531794,cg02550226,cg02551604,cg02562448,cg02568619,cg02571636,cg02633609,cg02635260,cg02635677,cg02635726,cg02652003,cg02652369,cg02652575,cg02673002,cg02675527,cg02685365,cg02709052,cg02731824,cg02747822,cg02751803,cg02784731,cg02785814,cg02805354,cg02815516,cg02834447,cg02845569,cg02848961,cg02855432,cg02880444,cg02880629,cg02888701,cg02889777,cg02903756,cg02909738,cg02936035,cg02940042,cg02946294,cg02998240,cg03021329,cg03060546,cg03069098,cg03089717,cg03113739,cg03115937,cg03126765,cg03162092,cg03168508,cg03173807,cg03183608,cg03199678,cg03208942,cg03214385,cg03216580,cg03218323,cg03241901,cg03265014,cg03303475,cg03311274,cg03328201,cg03333546,cg03345805,cg03372526,cg03380427,cg03384979,cg03396939,cg03407441,cg03437883,cg03453179,cg03453374,cg03464685,cg03474731,cg03526776,cg03538480,cg03552929,cg03567706,cg03585734,cg03588998,cg03594311,cg03594801,cg03595533,cg03628310,cg03630672,cg03651613,cg03657973,cg03658251,cg03665785,cg03668386,cg03688324,cg03689076,cg03713592,cg03732541,cg03752800,cg03756705,cg03764095,cg03778669,cg03780653,cg03806693,cg03813377,cg03831667,cg03837680,cg03868770,cg03877680,cg03895404,cg03907572,cg03916912,cg03965726,cg03975200,cg03984055,cg03987748,cg03999688,cg04036182,cg04055096,cg04060051,cg04060163,cg04063896,cg04068518,cg04087271,cg04106389,cg04108406,cg04132472,cg04132891,cg04140754,cg04142929,cg04148237,cg04231319,cg04257751,cg04260590,cg04287289,cg04289385,cg04303330,cg04307107,cg04307776,cg04307987,cg04311134,cg04340435,cg04370226,cg04375931,cg04385220,cg04386222,cg04391064,cg04399147,cg04404125,cg04410715,cg04415269,cg04429609,cg04446345,cg04448141,cg04450003,cg04451570,cg04463386,cg04471037,cg04496281,cg04497547,cg04498082,cg04517722,cg04518186,cg04527603,cg04541146,cg04547002,cg04553112,cg04566534,cg04578978,cg04583074,cg04587829,cg04607235,cg04607844,cg04617914,cg04645070,cg04657146,cg04698475,cg04706327,cg04722955,cg04724937,cg04742282,cg04803994,cg04850017,cg04852230,cg04858960,cg04896851,cg04902443,cg04913265,cg04926727,cg04936325,cg04948744,cg04954225,cg05037606,cg05053920,cg05083469,cg05084668,cg05089197,cg05090351,cg05105906,cg05111383,cg05129050,cg05147244,cg05159804,cg05170449,cg05177637,cg05177932,cg05183671,cg05184032,cg05185634,cg05186936,cg05187193,cg05215748,cg05236960,cg05255112,cg05293930,cg05304168,cg05310240,cg05323448,cg05337694,cg05358544,cg05358900,cg05360138,cg05361366,cg05370662,cg05393297,cg05401590,cg05424606,cg05448404,cg05487787,cg05487895,cg05488681,cg05492290,cg05492442,cg05496900,cg05505459,cg05508639,cg05527609,cg05564831,cg05589046,cg05628927,cg05638439,cg05650161,cg05694292,cg05714155,cg05715076,cg05728019,cg05729249,cg05743734,cg05775895,cg05777052,cg05804949,cg05841700,cg05846633,cg05856428,cg05868942,cg05871802,cg05903274,cg05928362,cg05948642,cg05952475,cg05962382,cg05986288,cg05989862,cg05992628,cg06035600,cg06060754,cg06085042,cg06088623,cg06121262,cg06148154,cg06177350,cg06209491,cg06217202,cg06221963,cg06245352,cg06246224,cg06265050,cg06269281,cg06292624,cg06293172,cg06300469,cg06319762,cg06348275,cg06357945,cg06365898,cg06373584,cg06385383,cg06392426,cg06407657,cg06419732,cg06422694,cg06425615,cg06431347,cg06459104,cg06498468,cg06544937,cg06547386,cg06557421,cg06582575,cg06597413,cg06609049,cg06623918,cg06625640,cg06627557,cg06632402,cg06633162,cg06633413,cg06650235,cg06685724,cg06686712,cg06692744,cg06697600,cg06718696,cg06755741,cg06789686,cg06790244,cg06793325,cg06801544,cg06809965,cg06825512,cg06834712,cg06855803,cg06899660,cg06912964,cg06917634,cg06936155,cg06941159,cg06945627,cg06949439,cg06949778,cg06967469,cg06969206,cg06976285,cg06981781,cg06983508,cg06992877,cg06998687,cg06999654,cg07005131,cg07018435,cg07034561,cg07042104,cg07072475,cg07099588,cg07102210,cg07103917,cg07111415,cg07112210,cg07113474,cg07126263,cg07131374,cg07135303,cg07135405,cg07136873,cg07142400,cg07150166,cg07158505,cg07179663,cg07218275,cg07219303,cg07235057,cg07236652,cg07249765,cg07262873,cg07268726,cg07296473,cg07314298,cg07322925,cg07326602,cg07348845,cg07352054,cg07368817,cg07389322,cg07394127,cg07398839,cg07466807,cg07472354,cg07513323,cg07536708,cg07541023,cg07543487,cg07578130,cg07599881,cg07609200,cg07624650,cg07633666,cg07636037,cg07649498,cg07651906,cg07654263,cg07695256,cg07697733,cg07729269,cg07774964,cg07777703,cg07809909,cg07813377,cg07836921,cg07837209,cg07853397,cg07892785,cg07908924,cg07909619,cg07923656,cg07933720,cg07937514,cg07984904,cg07998124,cg07998677,cg08030119,cg08037817,cg08054032,cg08058156,cg08070646,cg08076025,cg08098264,cg08100221,cg08111922,cg08122121,cg08123411,cg08125733,cg08128133,cg08130307,cg08139264,cg08139543,cg08166072,cg08179530,cg08183114,cg08188268,cg08195484,cg08210727,cg08213375,cg08221168,cg08243827,cg08274380,cg08276054,cg08292120,cg08297640,cg08360281,cg08363074,cg08365687,cg08370546,cg08373528,cg08382737,cg08384314,cg08400210,cg08422745,cg08432053,cg08454687,cg08461752,cg08477332,cg08481491,cg08490304,cg08498262,cg08503702,cg08523029,cg08630212,cg08635449,cg08655844,cg08675364,cg08705227,cg08709029,cg08723318,cg08727202,cg08731516,cg08757742,cg08762424,cg08762628,cg08795602,cg08804725,cg08806802,cg08808571,cg08827674,cg08843265,cg08847533,cg08859206,cg08875094,cg08909806,cg08936898,cg08955448,cg08971049,cg09003973,cg09006985,cg09009770,cg09018609,cg09035930,cg09036531,cg09043456,cg09054695,cg09065672,cg09091185,cg09161412,cg09163930,cg09167414,cg09173681,cg09180702,cg09201001,cg09240238,cg09247692,cg09250473,cg09254098,cg09279763,cg09285005,cg09306362,cg09375873,cg09414187,cg09435798,cg09461728,cg09470059,cg09489281,cg09490371,cg09495418,cg09530468,cg09532679,cg09537434,cg09540102,cg09552892,cg09588186,cg09592244,cg09638344,cg09678212,cg09688127,cg09692838,cg09704660,cg09762582,cg09775263,cg09779027,cg09796270,cg09797092,cg09873284,cg09886946,cg09887367,cg09894503,cg09936400,cg10001715,cg10022447,cg10046767,cg10064339,cg10070864,cg10088187,cg10105414,cg10109585,cg10127554,cg10130564,cg10158181,cg10192340,cg10193107,cg10216848,cg10217749,cg10246903,cg10265016,cg10270306,cg10304534,cg10312679,cg10330473,cg10358780,cg10409131,cg10414026,cg10414466,cg10441124,cg10449041,cg10460168,cg10464577,cg10472759,cg10487724,cg10493506,cg10501728,cg10545740,cg10549753,cg10556349,cg10560245,cg10590465,cg10608948,cg10612096,cg10613814,cg10653746,cg10673490,cg10701640,cg10716666,cg10762744,cg10786767,cg10788618,cg10815152,cg10826338,cg10842080,cg10843707,cg10855283,cg10855531,cg10883421,cg10911889,cg10914899,cg10919053,cg10921709,cg10924444,cg10962762,cg10980102,cg10986236,cg10988251,cg10992024,cg11015497,cg11048134,cg11058730,cg11063371,cg11069269,cg11105774,cg11109077,cg11173636,cg11178920,cg11201040,cg11226562,cg11293610,cg11302988,cg11309454,cg11314411,cg11325146,cg11366775,cg11366901,cg11369927,cg11381588,cg11417675,cg11432751,cg11463903,cg11472631,cg11481687,cg11482879,cg11564601,cg11565512,cg11621586,cg11624780,cg11635421,cg11637084,cg11644478,cg11668419,cg11679609,cg11682661,cg11688093,cg11698131,cg11735089,cg11745271,cg11766498,cg11815105,cg11843606,cg11849780,cg11879182,cg11882488,cg11901034,cg11904912,cg11935018,cg11945235,cg11955166,cg11955385,cg11963006,cg11986756,cg11999598,cg12006334,cg12011299,cg12022583,cg12043019,cg12046867,cg12050358,cg12087004,cg12092351,cg12128614,cg12140854,cg12149471,cg12150066,cg12160664,cg12172153,cg12175038,cg12208777,cg12224375,cg12239264,cg12242038,cg12261451,cg12289137,cg12291519,cg12343639,cg12384236,cg12393668,cg12400121,cg12447832,cg12473912,cg12478742,cg12490959,cg12491643,cg12511796,cg12547847,cg12560992,cg12563847,cg12569668,cg12593268,cg12610070,cg12615879,cg12620499,cg12640565,cg12644059,cg12647423,cg12666336,cg12667732,cg12673726,cg12679965,cg12695986,cg12700145,cg12727528,cg12731993,cg12741441,cg12745174,cg12798194,cg12801329,cg12816141,cg12816748,cg12832956,cg12859507,cg12861782,cg12896318,cg12919720,cg12933814,cg12934281,cg12935359,cg12938224,cg13007210,cg13011109,cg13020663,cg13022077,cg13037201,cg13045504,cg13056744,cg13074526,cg13086005,cg13105904,cg13126982,cg13132497,cg13149736,cg13185188,cg13188283,cg13198297,cg13234882,cg13278956,cg13279811,cg13295911,cg13314434,cg13319975,cg13327078,cg13339907,cg13426642,cg13453228,cg13459349,cg13462890,cg13467780,cg13472558,cg13473803,cg13488811,cg13511117,cg13511885,cg13529640,cg13560919,cg13572037,cg13573388,cg13576669,cg13632595,cg13633952,cg13639937,cg13658542,cg13710375,cg13758221,cg13767294,cg13774959,cg13785068,cg13785928,cg13878360,cg13888509,cg13908232,cg13922901,cg13932362,cg13942251,cg13984289,cg13999415,cg14001239,cg14001486,cg14004768,cg14013597,cg14020803,cg14021904,cg14026238,cg14036704,cg14048834,cg14062261,cg14085262,cg14085527,cg14107084,cg14118616,cg14162417,cg14165858,cg14172482,cg14186256,cg14229175,cg14231073,cg14233790,cg14240646,cg14245118,cg14248031,cg14254433,cg14286320,cg14310674,cg14316118,cg14316339,cg14317533,cg14353677,cg14354529,cg14375478,cg14375747,cg14393161,cg14460198,cg14462369,cg14508705,cg14515483,cg14516473,cg14522790,cg14555481,cg14557415,cg14576962,cg14588463,cg14602393,cg14610875,cg14621698,cg14640588,cg14646094,cg14657561,cg14665812,cg14683738,cg14698961,cg14728969,cg14787964,cg14829360,cg14853169,cg14874256,cg14948434,cg14969094,cg15026715,cg15030167,cg15034300,cg15038512,cg15081653,cg15083037,cg15084286,cg15084902,cg15146515,cg15201536,cg15231374,cg15235893,cg15268471,cg15274684,cg15312894,cg15315385,cg15330654,cg15331834,cg15398093,cg15400028,cg15425465,cg15451729,cg15466234,cg15473028,cg15490075,cg15505276,cg15505543,cg15507776,cg15518113,cg15540054,cg15549821,cg15550330,cg15586945,cg15605314,cg15605529,cg15685223,cg15715852,cg15735316,cg15743157,cg15754630,cg15755568,cg15781784,cg15788059,cg15788095,cg15790037,cg15822222,cg15831967,cg15852320,cg15856489,cg15863052,cg15888996,cg15927357,cg16004875,cg16011679,cg16016366,cg16022595,cg16022748,cg16046214,cg16060189,cg16068812,cg16082336,cg16109817,cg16126580,cg16152139,cg16156954,cg16159152,cg16164607,cg16187261,cg16194253,cg16218715,cg16223899,cg16240755,cg16245261,cg16245911,cg16252808,cg16274899,cg16294659,cg16320185,cg16320783,cg16343357,cg16343401,cg16345566,cg16348638,cg16393899,cg16426182,cg16474684,cg16484401,cg16486109,cg16491492,cg16498913,cg16502826,cg16505953,cg16510070,cg16516295,cg16521040,cg16528585,cg16543958,cg16548154,cg16549809,cg16562679,cg16600927,cg16605227,cg16615211,cg16647257,cg16655385,cg16666206,cg16668548,cg16671801,cg16673477,cg16674327,cg16677845,cg16749578,cg16781264,cg16789867,cg16815743,cg16835097,cg16837310,cg16843162,cg16846691,cg16862695,cg16881183,cg16922058,cg16923290,cg16949228,cg16958467,cg17015467,cg17016894,cg17030437,cg17030679,cg17040800,cg17050756,cg17057439,cg17064926,cg17067942,cg17089917,cg17093914,cg17111166,cg17120908,cg17122758,cg17228962,cg17233819,cg17239008,cg17240725,cg17245865,cg17246694,cg17267171,cg17291251,cg17328839,cg17334536,cg17338544,cg17370927,cg17378803,cg17408686,cg17419461,cg17425144,cg17445812,cg17450004,cg17479898,cg17498841,cg17500686,cg17544691,cg17560472,cg17580178,cg17586107,cg17588491,cg17601546,cg17618285,cg17629820,cg17639894,cg17640201,cg17654011,cg17715556,cg17718377,cg17731776,cg17747518,cg17797106,cg17801864,cg17852021,cg17853089,cg17863274,cg17865872,cg17916960,cg17939935,cg17944189,cg17972162,cg17972361,cg17997358,cg18009322,cg18020491,cg18028222,cg18046441,cg18090147,cg18101225,cg18116554,cg18155211,cg18217832,cg18223359,cg18233390,cg18252515,cg18273401,cg18340013,cg18354264,cg18357526,cg18393994,cg18417061,cg18441479,cg18450905,cg18496383,cg18535167,cg18538662,cg18552620,cg18605382,cg18672030,cg18704904,cg18721802,cg18734320,cg18753646,cg18756277,cg18768515,cg18780491,cg18810026,cg18825076,cg18830919,cg18856296,cg18892128,cg18897401,cg18926594,cg18939077,cg18945744,cg19000631,cg19028706,cg19028711,cg19045300,cg19064402,cg19098606,cg19099545,cg19101566,cg19149522,cg19182537,cg19187155,cg19200197,cg19234591,cg19256589,cg19284277,cg19308663,cg19308989,cg19331490,cg19395706,cg19411094,cg19414418,cg19419914,cg19432846,cg19460792,cg19461320,cg19480699,cg19482086,cg19490066,cg19491776,cg19509663,cg19520710,cg19544767,cg19579005,cg19590140,cg19610905,cg19634315,cg19634964,cg19638860,cg19681188,cg19695521,cg19702880,cg19709608,cg19709743,cg19747945,cg19766460,cg19782880,cg19784622,cg19836471,cg19848313,cg19873297,cg19893409,cg19894312,cg19936812,cg19949948,cg19979643,cg19985477,cg19997502,cg20017382,cg20019365,cg20052632,cg20079997,cg20118020,cg20133559,cg20169015,cg20180721,cg20188733,cg20208858,cg20291244,cg20299496,cg20315257,cg20319791,cg20343822,cg20377095,cg20378921,cg20435097,cg20471783,cg20473420,cg20485607,cg20488820,cg20491446,cg20503156,cg20537511,cg20567766,cg20585768,cg20590252,cg20628663,cg20673407,cg20680720,cg20700740,cg20715589,cg20726646,cg20727362,cg20752628,cg20760168,cg20788021,cg20800956,cg20803587,cg20828424,cg20857709,cg20876010,cg20887711,cg20925263,cg20963059,cg20987029,cg21031561,cg21036336,cg21081097,cg21084890,cg21101883,cg21108841,cg21114390,cg21139150,cg21150573,cg21153358,cg21163200,cg21165061,cg21178959,cg21226546,cg21250427,cg21275292,cg21276379,cg21303039,cg21321148,cg21327887,cg21367232,cg21435844,cg21540775,cg21545535,cg21597760,cg21598294,cg21598751,cg21654974,cg21668625,cg21690505,cg21692246,cg21720802,cg21764456,cg21786191,cg21804045,cg21815063,cg21832243,cg21849812,cg21932657,cg21976957,cg21982573,cg22055719,cg22110654,cg22112435,cg22169053,cg22189070,cg22200774,cg22202345,cg22211198,cg22219089,cg22228586,cg22229551,cg22323942,cg22334548,cg22334681,cg22336359,cg22351451,cg22356347,cg22386492,cg22431486,cg22457110,cg22489759,cg22511605,cg22514963,cg22533244,cg22554448,cg22579624,cg22599996,cg22643110,cg22652561,cg22670675,cg22676075,cg22680931,cg22682154,cg22682161,cg22687902,cg22705268,cg22709217,cg22716605,cg22740801,cg22742493,cg22752492,cg22754921,cg22799638,cg22800045,cg22827324,cg22838050,cg22875243,cg22875410,cg22903908,cg22972126,cg22976778,cg23034840,cg23048656,cg23064556,cg23090583,cg23110005,cg23132611,cg23157375,cg23162821,cg23173402,cg23197405,cg23214249,cg23221603,cg23226358,cg23249839,cg23255995,cg23260525,cg23261809,cg23281729,cg23285209,cg23339629,cg23369364,cg23371584,cg23372216,cg23415761,cg23435118,cg23473045,cg23474190,cg23505970,cg23512531,cg23542880,cg23562388,cg23576358,cg23609068,cg23625312,cg23659062,cg23746239,cg23777943,cg23783703,cg23790876,cg23792848,cg23805755,cg23832814,cg23860519,cg23881405,cg23886495,cg23920097,cg23933602,cg23937771,cg23947928,cg23960723,cg23992051,cg24005645,cg24009529,cg24013909,cg24033444,cg24045875,cg24062389,cg24064224,cg24075332,cg24085707,cg24160574,cg24162251,cg24176760,cg24182508,cg24206537,cg24226367,cg24325362,cg24334037,cg24342717,cg24353698,cg24379127,cg24424889,cg24426391,cg24432193,cg24450063,cg24451117,cg24463469,cg24514137,cg24529858,cg24537942,cg24566088,cg24603444,cg24609819,cg24626310,cg24629297,cg24642439,cg24674087,cg24674445,cg24682551,cg24686644,cg24692254,cg24700881,cg24744649,cg24747164,cg24785555,cg24786174,cg24798930,cg24812749,cg24813613,cg24826020,cg24860938,cg24910189,cg24913975,cg24916768,cg25010880,cg25032888,cg25054828,cg25068765,cg25151453,cg25174290,cg25177224,cg25186680,cg25193676,cg25193935,cg25201537,cg25205988,cg25223140,cg25263912,cg25287272,cg25315648,cg25345738,cg25358565,cg25402137,cg25407064,cg25449513,cg25499543,cg25509621,cg25536137,cg25540824,cg25560215,cg25594982,cg25614898,cg25647583,cg25664220,cg25687179,cg25691442,cg25697538,cg25727520,cg25731534,cg25735133,cg25736002,cg25742037,cg25755851,cg25757017,cg25790333,cg25821040,cg25842050,cg25852941,cg25932599,cg25954441,cg26085804,cg26087659,cg26096415,cg26116260,cg26118111,cg26119090,cg26130581,cg26135397,cg26185508,cg26209369,cg26209676,cg26232129,cg26233866,cg26237810,cg26325740,cg26332213,cg26336701,cg26338869,cg26355502,cg26395211,cg26422981,cg26466836,cg26467422,cg26475774,cg26504305,cg26613073,cg26656658,cg26665480,cg26668626,cg26689666,cg26700422,cg26708920,cg26742183,cg26759740,cg26853808,cg26899598,cg26918510,cg26981201,cg27018554,cg27028796,cg27099455,cg27129171,cg27147322,cg27149555,cg27155168,cg27160886,cg27181169,cg27188696,cg27225990,cg27236539,cg27279460,cg27284194,cg27299712,cg27349682,cg27351239,cg27364547,cg27366882,cg27371329,cg27373749,cg27398070,cg27466466,cg27519424,cg27577782,cg27585074,cg27587439,cg27618369,cg27625401,cg27631724,cg27641394,cg27656400	E022	0.00121
2.558	8.51e-05	E017 IMR90 fetal lung fibroblasts Cell Line	Lung	DHS	E017-DNase.hotspot.fdr0.01.broad.bed.gz	cg00012203,cg00048149,cg00049729,cg00057667,cg00063077,cg00066239,cg00081175,cg00093057,cg00110688,cg00112238,cg00114966,cg00128766,cg00142036,cg00146027,cg00156216,cg00171729,cg00207965,cg00211174,cg00216549,cg00232092,cg00245150,cg00251111,cg00264384,cg00275181,cg00275665,cg00292029,cg00295879,cg00298025,cg00299943,cg00319839,cg00329014,cg00334056,cg00347893,cg00358161,cg00363486,cg00376283,cg00380780,cg00386141,cg00410788,cg00411901,cg00420922,cg00435616,cg00460463,cg00474218,cg00475140,cg00484396,cg00495681,cg00509485,cg00512337,cg00529236,cg00532936,cg00534318,cg00534423,cg00549475,cg00591949,cg00624853,cg00631329,cg00635294,cg00695362,cg00711252,cg00721416,cg00722225,cg00733150,cg00760338,cg00766382,cg00782443,cg00788739,cg00798554,cg00817464,cg00818473,cg00827164,cg00838259,cg00838397,cg00846580,cg00857968,cg00908189,cg00908766,cg00912277,cg00939682,cg00962000,cg00966522,cg00970304,cg00977110,cg00978521,cg00993370,cg01011453,cg01030404,cg01036806,cg01044608,cg01057552,cg01062113,cg01067983,cg01102307,cg01148193,cg01148976,cg01165022,cg01190171,cg01198434,cg01218899,cg01239044,cg01264639,cg01268286,cg01303236,cg01309013,cg01315201,cg01324343,cg01339753,cg01341218,cg01345157,cg01359822,cg01360936,cg01388757,cg01394847,cg01403005,cg01406381,cg01414830,cg01422293,cg01427815,cg01431908,cg01444397,cg01446219,cg01480447,cg01482620,cg01496075,cg01517654,cg01520402,cg01527666,cg01546248,cg01612629,cg01612824,cg01616225,cg01620701,cg01624560,cg01697026,cg01701819,cg01704474,cg01732984,cg01733572,cg01741372,cg01745370,cg01753263,cg01758899,cg01767116,cg01785398,cg01818953,cg01819863,cg01828414,cg01835962,cg01841306,cg01859228,cg01868499,cg01893100,cg01894743,cg01898056,cg01912298,cg01928545,cg01934258,cg01948226,cg01984146,cg01988233,cg01989461,cg02006203,cg02034951,cg02067882,cg02154914,cg02180507,cg02197387,cg02206980,cg02229757,cg02234048,cg02257953,cg02259246,cg02284014,cg02290008,cg02345556,cg02346797,cg02353165,cg02359409,cg02372905,cg02384792,cg02393380,cg02403198,cg02406084,cg02464551,cg02467435,cg02481642,cg02492873,cg02536721,cg02538305,cg02551604,cg02558361,cg02635260,cg02652003,cg02652369,cg02675527,cg02736560,cg02751803,cg02763462,cg02767663,cg02805354,cg02812767,cg02838443,cg02848961,cg02861197,cg02874061,cg02880444,cg02889777,cg02898678,cg02915939,cg02936049,cg02940042,cg02977524,cg02983090,cg02998240,cg03021329,cg03030267,cg03060546,cg03067884,cg03069098,cg03085949,cg03089717,cg03115937,cg03123370,cg03127349,cg03167953,cg03183608,cg03190769,cg03199678,cg03216580,cg03224396,cg03241901,cg03265014,cg03305906,cg03311274,cg03329597,cg03329714,cg03331207,cg03333546,cg03345805,cg03362174,cg03370451,cg03372174,cg03372526,cg03380427,cg03384979,cg03387510,cg03407441,cg03417454,cg03432241,cg03437883,cg03446427,cg03464685,cg03468524,cg03474731,cg03547924,cg03560586,cg03572680,cg03588998,cg03595348,cg03595533,cg03596178,cg03601828,cg03651613,cg03658251,cg03668006,cg03668386,cg03680338,cg03683866,cg03689076,cg03693486,cg03699952,cg03707168,cg03713592,cg03732541,cg03738400,cg03778669,cg03780653,cg03792522,cg03806693,cg03808017,cg03812784,cg03813377,cg03822389,cg03831667,cg03837680,cg03850986,cg03862943,cg03868770,cg03877680,cg03885343,cg03892543,cg03902505,cg03916912,cg03957109,cg03965726,cg03980250,cg03984055,cg03987748,cg03993335,cg04025535,cg04031016,cg04055096,cg04060163,cg04068518,cg04089426,cg04106389,cg04132472,cg04132891,cg04140754,cg04169527,cg04184094,cg04257751,cg04274356,cg04282141,cg04287289,cg04307107,cg04307776,cg04340435,cg04350563,cg04370226,cg04372213,cg04375931,cg04399147,cg04413036,cg04424002,cg04429609,cg04445406,cg04463386,cg04469105,cg04471037,cg04496895,cg04497547,cg04498082,cg04527603,cg04553112,cg04578978,cg04587829,cg04607235,cg04607844,cg04638710,cg04645070,cg04655299,cg04657146,cg04662153,cg04662369,cg04677158,cg04681845,cg04691233,cg04698475,cg04706327,cg04712314,cg04723534,cg04727522,cg04729852,cg04742282,cg04753836,cg04754304,cg04764455,cg04776727,cg04804726,cg04818594,cg04896851,cg04911139,cg04913265,cg04922576,cg04926904,cg04936325,cg04951086,cg04957903,cg04959694,cg04973925,cg05005343,cg05031931,cg05041125,cg05047156,cg05054006,cg05119127,cg05129050,cg05129572,cg05147244,cg05147273,cg05167074,cg05168133,cg05186936,cg05224206,cg05233441,cg05241575,cg05283379,cg05293930,cg05304168,cg05322916,cg05337694,cg05360138,cg05361366,cg05374263,cg05377824,cg05401590,cg05409597,cg05415606,cg05416345,cg05430997,cg05471323,cg05487507,cg05488681,cg05492290,cg05500400,cg05527609,cg05564831,cg05650511,cg05715076,cg05728019,cg05743734,cg05795333,cg05804949,cg05813673,cg05841700,cg05864683,cg05873137,cg05878887,cg05894494,cg05934796,cg05948642,cg05959720,cg05963690,cg05986288,cg05989862,cg06012582,cg06028605,cg06060754,cg06073814,cg06081988,cg06085042,cg06085204,cg06085518,cg06087988,cg06088623,cg06098342,cg06142740,cg06160413,cg06174215,cg06177350,cg06190046,cg06202614,cg06207961,cg06216090,cg06217202,cg06221963,cg06223926,cg06233202,cg06245352,cg06269281,cg06292624,cg06305962,cg06340812,cg06341590,cg06348275,cg06361114,cg06385383,cg06392426,cg06431347,cg06450820,cg06459104,cg06465011,cg06498468,cg06505273,cg06521149,cg06544937,cg06561607,cg06609049,cg06623918,cg06627557,cg06633162,cg06635797,cg06642677,cg06677367,cg06685724,cg06686725,cg06692744,cg06714440,cg06718696,cg06761530,cg06801544,cg06805080,cg06864431,cg06872548,cg06899660,cg06905679,cg06910114,cg06917634,cg06917998,cg06941159,cg06945627,cg06963182,cg06972903,cg06981781,cg06986596,cg06992877,cg06999654,cg07003097,cg07018435,cg07029024,cg07034561,cg07072475,cg07095347,cg07099588,cg07102368,cg07103917,cg07113474,cg07126263,cg07142400,cg07150166,cg07246325,cg07262873,cg07314298,cg07364631,cg07392085,cg07393169,cg07394127,cg07398839,cg07404979,cg07422042,cg07438401,cg07452164,cg07466807,cg07480446,cg07480608,cg07533345,cg07541023,cg07567797,cg07578130,cg07602659,cg07622687,cg07624650,cg07633666,cg07636037,cg07649498,cg07651906,cg07673080,cg07695256,cg07697733,cg07702439,cg07747785,cg07797709,cg07799239,cg07814122,cg07835181,cg07846307,cg07850323,cg07872987,cg07895576,cg07908924,cg07920561,cg07926491,cg07933720,cg07950857,cg07998124,cg08057190,cg08087655,cg08098264,cg08111922,cg08123411,cg08125733,cg08130307,cg08139264,cg08139543,cg08140459,cg08148697,cg08159945,cg08179530,cg08183114,cg08187501,cg08188268,cg08195484,cg08210727,cg08221168,cg08223699,cg08248807,cg08257579,cg08274380,cg08298491,cg08314984,cg08319489,cg08339898,cg08356028,cg08360281,cg08370546,cg08384314,cg08422745,cg08435386,cg08446038,cg08461229,cg08477332,cg08490751,cg08503702,cg08511308,cg08523029,cg08530439,cg08531940,cg08549034,cg08586979,cg08622435,cg08643692,cg08659629,cg08665416,cg08670715,cg08675364,cg08709029,cg08710349,cg08713344,cg08718518,cg08731516,cg08733291,cg08757742,cg08799032,cg08808571,cg08808795,cg08811958,cg08847533,cg08859206,cg08868697,cg08875094,cg08880817,cg08898775,cg08899203,cg08907507,cg08909806,cg08918950,cg08927844,cg08955448,cg08971049,cg08979494,cg09006985,cg09035930,cg09045610,cg09065672,cg09069072,cg09075484,cg09152259,cg09161412,cg09163930,cg09201001,cg09203789,cg09240238,cg09249803,cg09250473,cg09254098,cg09279389,cg09279763,cg09294095,cg09303423,cg09316848,cg09337911,cg09399716,cg09414187,cg09435798,cg09461728,cg09483595,cg09489281,cg09489639,cg09519218,cg09530468,cg09532679,cg09536176,cg09537434,cg09592244,cg09599518,cg09608765,cg09626867,cg09641518,cg09643539,cg09690918,cg09747669,cg09754225,cg09785550,cg09796270,cg09826288,cg09836616,cg09855212,cg09873284,cg10006969,cg10010176,cg10022447,cg10064339,cg10088187,cg10109585,cg10127375,cg10130088,cg10130564,cg10158181,cg10174563,cg10189135,cg10193107,cg10203483,cg10217749,cg10230591,cg10233674,cg10234477,cg10246903,cg10270306,cg10318641,cg10330473,cg10331829,cg10358780,cg10393190,cg10397419,cg10409131,cg10414026,cg10434653,cg10447690,cg10449041,cg10449608,cg10472759,cg10487724,cg10560245,cg10590465,cg10611692,cg10628982,cg10705523,cg10745413,cg10762744,cg10774331,cg10778915,cg10788618,cg10807894,cg10826338,cg10833838,cg10855283,cg10873538,cg10883421,cg10911889,cg10931237,cg10982049,cg10985371,cg10994090,cg11011654,cg11018547,cg11035003,cg11058730,cg11069269,cg11131752,cg11173636,cg11178920,cg11191385,cg11201040,cg11226562,cg11254439,cg11257193,cg11293029,cg11293610,cg11325146,cg11366775,cg11366901,cg11369927,cg11370381,cg11376173,cg11422359,cg11432751,cg11463903,cg11520834,cg11553153,cg11564601,cg11621586,cg11635421,cg11644478,cg11664048,cg11668419,cg11679609,cg11680220,cg11697953,cg11701819,cg11749817,cg11766498,cg11815105,cg11827190,cg11832395,cg11843606,cg11849780,cg11879182,cg11901034,cg11911166,cg11935018,cg11945235,cg11955385,cg11984750,cg12043019,cg12087004,cg12160664,cg12172153,cg12175038,cg12198977,cg12204117,cg12224375,cg12242038,cg12291519,cg12303769,cg12343639,cg12365402,cg12366978,cg12373597,cg12377874,cg12389669,cg12393668,cg12405232,cg12430027,cg12447832,cg12473912,cg12538313,cg12547847,cg12548730,cg12560992,cg12574596,cg12593268,cg12640565,cg12673726,cg12679965,cg12695986,cg12709329,cg12727528,cg12741441,cg12742958,cg12797990,cg12801329,cg12806681,cg12818023,cg12843227,cg12859507,cg12927716,cg12933814,cg12935359,cg12938224,cg12947132,cg13022077,cg13037201,cg13045193,cg13056744,cg13073564,cg13086005,cg13117173,cg13126982,cg13148650,cg13174688,cg13185188,cg13188283,cg13195254,cg13212048,cg13279811,cg13302309,cg13319975,cg13327078,cg13355542,cg13378649,cg13391479,cg13427897,cg13432682,cg13467780,cg13472558,cg13473803,cg13488811,cg13529640,cg13572037,cg13575071,cg13576669,cg13582457,cg13597605,cg13603099,cg13632595,cg13633952,cg13644071,cg13658542,cg13666471,cg13674437,cg13684632,cg13710375,cg13733266,cg13767294,cg13770235,cg13785068,cg13832817,cg13838055,cg13867052,cg13883027,cg13916421,cg13920856,cg13980930,cg13982090,cg13984289,cg13996401,cg14001239,cg14004768,cg14010002,cg14020803,cg14032261,cg14048834,cg14054578,cg14055312,cg14085527,cg14118616,cg14172482,cg14186256,cg14222615,cg14229175,cg14229348,cg14231073,cg14240646,cg14245662,cg14246207,cg14254433,cg14287443,cg14301048,cg14308648,cg14310674,cg14316118,cg14329285,cg14343414,cg14372120,cg14375890,cg14393161,cg14398247,cg14405103,cg14515483,cg14549751,cg14555481,cg14576962,cg14588463,cg14602393,cg14610875,cg14621698,cg14634687,cg14657561,cg14667838,cg14683738,cg14692106,cg14698961,cg14728969,cg14814621,cg14823940,cg14829677,cg14874256,cg14948434,cg15026715,cg15034300,cg15038512,cg15042778,cg15084902,cg15146515,cg15154427,cg15173674,cg15201536,cg15231374,cg15256053,cg15268471,cg15272654,cg15274684,cg15287806,cg15321696,cg15323541,cg15400028,cg15417506,cg15427127,cg15448681,cg15453257,cg15473028,cg15490075,cg15495949,cg15507776,cg15522716,cg15526747,cg15540054,cg15586945,cg15591803,cg15618908,cg15696309,cg15702905,cg15735316,cg15743157,cg15754630,cg15818696,cg15822222,cg15824435,cg15831967,cg15831998,cg15838553,cg15852320,cg15876825,cg15888996,cg15895121,cg15927328,cg15927357,cg15953550,cg15962507,cg16011679,cg16022595,cg16022748,cg16039142,cg16046214,cg16049439,cg16060189,cg16082336,cg16109817,cg16126580,cg16127514,cg16156954,cg16159152,cg16194253,cg16210378,cg16215705,cg16218715,cg16220770,cg16223899,cg16231906,cg16245261,cg16245911,cg16271173,cg16285946,cg16301894,cg16308270,cg16343357,cg16348638,cg16405432,cg16426182,cg16427703,cg16467811,cg16484401,cg16510070,cg16510983,cg16534399,cg16558695,cg16578485,cg16600927,cg16604233,cg16615211,cg16622246,cg16627836,cg16648971,cg16655385,cg16668548,cg16674327,cg16677845,cg16718606,cg16726577,cg16744238,cg16749578,cg16789867,cg16835097,cg16922058,cg16923290,cg16945685,cg16949228,cg17025287,cg17030437,cg17040800,cg17042326,cg17089917,cg17117718,cg17120908,cg17122758,cg17207485,cg17240725,cg17245865,cg17291251,cg17327848,cg17328839,cg17334536,cg17360854,cg17370927,cg17401724,cg17413035,cg17425144,cg17427732,cg17474786,cg17498841,cg17500686,cg17525418,cg17544691,cg17560472,cg17580178,cg17618285,cg17639894,cg17640745,cg17649445,cg17654011,cg17688768,cg17693183,cg17708080,cg17718095,cg17719053,cg17733482,cg17747518,cg17751646,cg17797106,cg17799982,cg17807001,cg17811589,cg17852021,cg17852026,cg17863274,cg17965945,cg18082583,cg18088723,cg18090147,cg18101225,cg18117039,cg18155211,cg18174702,cg18200150,cg18223359,cg18224419,cg18243471,cg18252515,cg18273401,cg18340013,cg18344365,cg18357526,cg18361445,cg18385299,cg18427091,cg18441479,cg18516195,cg18538662,cg18552620,cg18576835,cg18592195,cg18594054,cg18605382,cg18657988,cg18672030,cg18704904,cg18707723,cg18721802,cg18825076,cg18851133,cg18856296,cg18856359,cg18892128,cg18945744,cg18951332,cg18953546,cg19000631,cg19027850,cg19028711,cg19045300,cg19064402,cg19090437,cg19098606,cg19182537,cg19190762,cg19216378,cg19234591,cg19284277,cg19308663,cg19308989,cg19309256,cg19325477,cg19334336,cg19334801,cg19406481,cg19419914,cg19460792,cg19461320,cg19482086,cg19490066,cg19494761,cg19496479,cg19509663,cg19520710,cg19554569,cg19579005,cg19681188,cg19709608,cg19709743,cg19766460,cg19782880,cg19788186,cg19805943,cg19836471,cg19873297,cg19893409,cg19997662,cg20016023,cg20017382,cg20019365,cg20052632,cg20063450,cg20157874,cg20169015,cg20180721,cg20201458,cg20208858,cg20250015,cg20273704,cg20291244,cg20315257,cg20329620,cg20382493,cg20387843,cg20434272,cg20442982,cg20488673,cg20491446,cg20515672,cg20535653,cg20559217,cg20559634,cg20585768,cg20627754,cg20635144,cg20663203,cg20670909,cg20673407,cg20680720,cg20695627,cg20715589,cg20729889,cg20735041,cg20813759,cg20822028,cg20825355,cg20887711,cg20925263,cg20926282,cg20999004,cg21005828,cg21016445,cg21031561,cg21081097,cg21084890,cg21108841,cg21114390,cg21138237,cg21139150,cg21209552,cg21226546,cg21327887,cg21404557,cg21435844,cg21436544,cg21449597,cg21477591,cg21540775,cg21556904,cg21585512,cg21598751,cg21629986,cg21654974,cg21665078,cg21786191,cg21795156,cg21798802,cg21816996,cg21818252,cg21832243,cg21853334,cg21890199,cg21908344,cg22055719,cg22073307,cg22110654,cg22127309,cg22189070,cg22211198,cg22279294,cg22323942,cg22381144,cg22386492,cg22404934,cg22431486,cg22438380,cg22450531,cg22489759,cg22554448,cg22561592,cg22579624,cg22643110,cg22652561,cg22676075,cg22680931,cg22682154,cg22705268,cg22709217,cg22749365,cg22800045,cg22838050,cg22856976,cg22859267,cg22885409,cg22931642,cg22933714,cg22934246,cg22972126,cg22976778,cg22977420,cg22990218,cg23019886,cg23034840,cg23048656,cg23056271,cg23064556,cg23072099,cg23090583,cg23093090,cg23149302,cg23162821,cg23172293,cg23193120,cg23193277,cg23204810,cg23206873,cg23221603,cg23226358,cg23249839,cg23255995,cg23260525,cg23261809,cg23281729,cg23285209,cg23315892,cg23323150,cg23325304,cg23363758,cg23369364,cg23371584,cg23372216,cg23415761,cg23416621,cg23425970,cg23437967,cg23473045,cg23474190,cg23492779,cg23505970,cg23522485,cg23530333,cg23542880,cg23562388,cg23569067,cg23576358,cg23590709,cg23608075,cg23625312,cg23642061,cg23668581,cg23684399,cg23697406,cg23717251,cg23718633,cg23736940,cg23758822,cg23768894,cg23783703,cg23792349,cg23829395,cg23860519,cg23886495,cg23904453,cg23933602,cg23992051,cg23994668,cg24009529,cg24013909,cg24045875,cg24062389,cg24134430,cg24162251,cg24166450,cg24178897,cg24182508,cg24230185,cg24325362,cg24341515,cg24342717,cg24353698,cg24372455,cg24419071,cg24432193,cg24450063,cg24462980,cg24463469,cg24514137,cg24516901,cg24526136,cg24574546,cg24603444,cg24610044,cg24642439,cg24643057,cg24649046,cg24652919,cg24674087,cg24674445,cg24691891,cg24692254,cg24700881,cg24718386,cg24744649,cg24749015,cg24760696,cg24785555,cg24786174,cg24796450,cg24805373,cg24812749,cg24826020,cg24839871,cg24860938,cg24916757,cg24959793,cg24974982,cg24987170,cg25010880,cg25054828,cg25054961,cg25139410,cg25169483,cg25174290,cg25186680,cg25205988,cg25215230,cg25235344,cg25291613,cg25318976,cg25344376,cg25358565,cg25407064,cg25421660,cg25446881,cg25471987,cg25499543,cg25534756,cg25560215,cg25588740,cg25594982,cg25606969,cg25620989,cg25651118,cg25691442,cg25738319,cg25755851,cg25799589,cg25830869,cg25908778,cg25913779,cg25932599,cg25954441,cg25969472,cg26054574,cg26085804,cg26090406,cg26096415,cg26116260,cg26118111,cg26120141,cg26135397,cg26158206,cg26173659,cg26186509,cg26192567,cg26203879,cg26237810,cg26319038,cg26338869,cg26355502,cg26361533,cg26363039,cg26384229,cg26395211,cg26399995,cg26433333,cg26467422,cg26514793,cg26515213,cg26520055,cg26544448,cg26607553,cg26615853,cg26645069,cg26658816,cg26665480,cg26668626,cg26689441,cg26708920,cg26724975,cg26742183,cg26788216,cg26815032,cg26853808,cg26918510,cg26937943,cg26945880,cg26981201,cg27026202,cg27079194,cg27094856,cg27113856,cg27113868,cg27127927,cg27149555,cg27160886,cg27181169,cg27188994,cg27213416,cg27225990,cg27236539,cg27279460,cg27295467,cg27299712,cg27336424,cg27340564,cg27347036,cg27349682,cg27366882,cg27400746,cg27419914,cg27425700,cg27445134,cg27450894,cg27454528,cg27466466,cg27507580,cg27517424,cg27519424,cg27543334,cg27546012,cg27586797,cg27631724,cg27635372	E017	0.000706
3.668	7.02e-09	E097 Ovary	Ovary	DHS	E097-DNase.hotspot.fdr0.01.broad.bed.gz	cg00012203,cg00021892,cg00022866,cg00034769,cg00044050,cg00048149,cg00049729,cg00051200,cg00061907,cg00062776,cg00063077,cg00066239,cg00083937,cg00110688,cg00112238,cg00114132,cg00114966,cg00128766,cg00131081,cg00141366,cg00142036,cg00143527,cg00156216,cg00171729,cg00188321,cg00204262,cg00207965,cg00219210,cg00223043,cg00240880,cg00245150,cg00251111,cg00264384,cg00275181,cg00288844,cg00292029,cg00298025,cg00299943,cg00303259,cg00318495,cg00334056,cg00347893,cg00358161,cg00363486,cg00372928,cg00376283,cg00379830,cg00386141,cg00399407,cg00410788,cg00420922,cg00425431,cg00435616,cg00458337,cg00460463,cg00461015,cg00474218,cg00475140,cg00484396,cg00498772,cg00505481,cg00508855,cg00520135,cg00529236,cg00534318,cg00541544,cg00545801,cg00549475,cg00563845,cg00577905,cg00591660,cg00591949,cg00618323,cg00624853,cg00631329,cg00635294,cg00646813,cg00665405,cg00695362,cg00701064,cg00704796,cg00711252,cg00722225,cg00733150,cg00760338,cg00782443,cg00788739,cg00791764,cg00798554,cg00810055,cg00817464,cg00818473,cg00827164,cg00846580,cg00848461,cg00852783,cg00857968,cg00871371,cg00908189,cg00908766,cg00909806,cg00918181,cg00925087,cg00929254,cg00933603,cg00939682,cg00947581,cg00952029,cg00962000,cg00966522,cg00977110,cg00978521,cg00999904,cg01006371,cg01011453,cg01030404,cg01036806,cg01044608,cg01044637,cg01062113,cg01067983,cg01072076,cg01082878,cg01091514,cg01094920,cg01102307,cg01102856,cg01147727,cg01148193,cg01157496,cg01176363,cg01181898,cg01190171,cg01198434,cg01205267,cg01216565,cg01218899,cg01225821,cg01239044,cg01264639,cg01268286,cg01294695,cg01294757,cg01303236,cg01303814,cg01309013,cg01341218,cg01345055,cg01345157,cg01346448,cg01352551,cg01358620,cg01359822,cg01374397,cg01378222,cg01394884,cg01406381,cg01414830,cg01431908,cg01440648,cg01444397,cg01475952,cg01480447,cg01482620,cg01525366,cg01532463,cg01532746,cg01546248,cg01594685,cg01612629,cg01616225,cg01617117,cg01620701,cg01627594,cg01679043,cg01697026,cg01701819,cg01704474,cg01704651,cg01715842,cg01724150,cg01732984,cg01741372,cg01745370,cg01753263,cg01758899,cg01766873,cg01767116,cg01781567,cg01818953,cg01819863,cg01828414,cg01841306,cg01857019,cg01859228,cg01868499,cg01876670,cg01884057,cg01894743,cg01898056,cg01948226,cg01977079,cg01984146,cg01989461,cg02000275,cg02006203,cg02034951,cg02037349,cg02077265,cg02109507,cg02126909,cg02196730,cg02197387,cg02206980,cg02208432,cg02229757,cg02239677,cg02244288,cg02251859,cg02257953,cg02265619,cg02275713,cg02284014,cg02285386,cg02319142,cg02334126,cg02339392,cg02345556,cg02353165,cg02359409,cg02372905,cg02376097,cg02381751,cg02384792,cg02398342,cg02406084,cg02452435,cg02458521,cg02458846,cg02467435,cg02478829,cg02481642,cg02481789,cg02492873,cg02501827,cg02511570,cg02527881,cg02536721,cg02551604,cg02558361,cg02568619,cg02635260,cg02637086,cg02652369,cg02655711,cg02657611,cg02673002,cg02709052,cg02729068,cg02736560,cg02747822,cg02751803,cg02754929,cg02758499,cg02812767,cg02848961,cg02855432,cg02861197,cg02874061,cg02880444,cg02880629,cg02889777,cg02898678,cg02910054,cg02915939,cg02936049,cg02940042,cg02946294,cg02977524,cg02998240,cg03021329,cg03028786,cg03060546,cg03066986,cg03085949,cg03089717,cg03113739,cg03115937,cg03123370,cg03126765,cg03127349,cg03142856,cg03167953,cg03183608,cg03185552,cg03190769,cg03216580,cg03224396,cg03229961,cg03241901,cg03260530,cg03285229,cg03295710,cg03305906,cg03311274,cg03316750,cg03333546,cg03345805,cg03370451,cg03372526,cg03380427,cg03387510,cg03417454,cg03424262,cg03432241,cg03437883,cg03453179,cg03464685,cg03466977,cg03474731,cg03547924,cg03556021,cg03560586,cg03572680,cg03583463,cg03588998,cg03594311,cg03596178,cg03601828,cg03651613,cg03657973,cg03658251,cg03665785,cg03668006,cg03668386,cg03671207,cg03680338,cg03689076,cg03707168,cg03713592,cg03732541,cg03738400,cg03756705,cg03778669,cg03802191,cg03803658,cg03806693,cg03813377,cg03826848,cg03831667,cg03833429,cg03836171,cg03837680,cg03847932,cg03849731,cg03868770,cg03877680,cg03885664,cg03892543,cg03902505,cg03907572,cg03916912,cg03934478,cg03961133,cg03965726,cg03972838,cg03981535,cg03984055,cg03987748,cg03993213,cg03999688,cg04012082,cg04036182,cg04037038,cg04060051,cg04060163,cg04068518,cg04071552,cg04089426,cg04106389,cg04111102,cg04140754,cg04169527,cg04184094,cg04194678,cg04200607,cg04227949,cg04250194,cg04257751,cg04282141,cg04287289,cg04289385,cg04307107,cg04307987,cg04311134,cg04312130,cg04314624,cg04320760,cg04340435,cg04350563,cg04351776,cg04370226,cg04375931,cg04391064,cg04392232,cg04413036,cg04415269,cg04424002,cg04445406,cg04448141,cg04451570,cg04463386,cg04469105,cg04471037,cg04477510,cg04487205,cg04497547,cg04498082,cg04518186,cg04527603,cg04553112,cg04564805,cg04587829,cg04602284,cg04607235,cg04614656,cg04645070,cg04655299,cg04677158,cg04698475,cg04706327,cg04723534,cg04727522,cg04730103,cg04742282,cg04759999,cg04776727,cg04818594,cg04852230,cg04877820,cg04893899,cg04896851,cg04902443,cg04911139,cg04913265,cg04926904,cg04936325,cg04940435,cg05005343,cg05027052,cg05041125,cg05054006,cg05082311,cg05089197,cg05090351,cg05119127,cg05129572,cg05135175,cg05147244,cg05147273,cg05161682,cg05168133,cg05177932,cg05180856,cg05186936,cg05203714,cg05230511,cg05276956,cg05293930,cg05296991,cg05308979,cg05337694,cg05352955,cg05358900,cg05360138,cg05370662,cg05374263,cg05406101,cg05409597,cg05419581,cg05420994,cg05430997,cg05444541,cg05468953,cg05471323,cg05488681,cg05492442,cg05500930,cg05505459,cg05517233,cg05523882,cg05527609,cg05552569,cg05564831,cg05635388,cg05638439,cg05644947,cg05658549,cg05719612,cg05728019,cg05729249,cg05737778,cg05740244,cg05743734,cg05775895,cg05804949,cg05813673,cg05840412,cg05841700,cg05873137,cg05878887,cg05894494,cg05921913,cg05924882,cg05934660,cg05945274,cg05948642,cg05952475,cg05958252,cg05963690,cg05986866,cg05989862,cg05992628,cg06027584,cg06028605,cg06060754,cg06073814,cg06080874,cg06081988,cg06085042,cg06085204,cg06085518,cg06087988,cg06088623,cg06130787,cg06142740,cg06158227,cg06164804,cg06177350,cg06190046,cg06191042,cg06202614,cg06211243,cg06217202,cg06221963,cg06223926,cg06223951,cg06224893,cg06233202,cg06245352,cg06254768,cg06269281,cg06292624,cg06306791,cg06340812,cg06348275,cg06361114,cg06365898,cg06373584,cg06392426,cg06419239,cg06419732,cg06425615,cg06465011,cg06498468,cg06505273,cg06529643,cg06541857,cg06544937,cg06546033,cg06547386,cg06547513,cg06557421,cg06561607,cg06582575,cg06600936,cg06603074,cg06621799,cg06623918,cg06627557,cg06633162,cg06642677,cg06645081,cg06685724,cg06686712,cg06686725,cg06692744,cg06697600,cg06714440,cg06718696,cg06755741,cg06761530,cg06784218,cg06801544,cg06825512,cg06864431,cg06872548,cg06899660,cg06910114,cg06912964,cg06917450,cg06917634,cg06937882,cg06941159,cg06949439,cg06963182,cg06967469,cg06969206,cg06972903,cg06986596,cg06992877,cg07018435,cg07029024,cg07034561,cg07042104,cg07072475,cg07099588,cg07102210,cg07102368,cg07103917,cg07111415,cg07113474,cg07126263,cg07135303,cg07142400,cg07143303,cg07150166,cg07156249,cg07218275,cg07249765,cg07258167,cg07262873,cg07278844,cg07314298,cg07322925,cg07364631,cg07368817,cg07387310,cg07389322,cg07392085,cg07394127,cg07398839,cg07422042,cg07434284,cg07452164,cg07480608,cg07527105,cg07541023,cg07547054,cg07578130,cg07624650,cg07636037,cg07641567,cg07645296,cg07649498,cg07685357,cg07695256,cg07697733,cg07702439,cg07729269,cg07747785,cg07774964,cg07777703,cg07799239,cg07809909,cg07813377,cg07835181,cg07872987,cg07881013,cg07892785,cg07905924,cg07908924,cg07909619,cg07950857,cg07971596,cg07983955,cg07998677,cg08017756,cg08031982,cg08037817,cg08070419,cg08087655,cg08098264,cg08112313,cg08123158,cg08125733,cg08139206,cg08139543,cg08140459,cg08159945,cg08179530,cg08183114,cg08188060,cg08195484,cg08210727,cg08213375,cg08221168,cg08257579,cg08274380,cg08314984,cg08319489,cg08339898,cg08347373,cg08360281,cg08365687,cg08370546,cg08373528,cg08384314,cg08422745,cg08432053,cg08461229,cg08477332,cg08481491,cg08488708,cg08490751,cg08523029,cg08530439,cg08531940,cg08549034,cg08551400,cg08635449,cg08643692,cg08655844,cg08665416,cg08675364,cg08686008,cg08692478,cg08709029,cg08710349,cg08718518,cg08727202,cg08731516,cg08748184,cg08757742,cg08783616,cg08794763,cg08799032,cg08808571,cg08811958,cg08827346,cg08827674,cg08847533,cg08858540,cg08859206,cg08874645,cg08875094,cg08880817,cg08898775,cg08907507,cg08909806,cg08918950,cg08927844,cg08936898,cg08942051,cg08944029,cg08955448,cg08971049,cg08972273,cg08975641,cg08979494,cg08989290,cg09006985,cg09009770,cg09065672,cg09067459,cg09069072,cg09129590,cg09152259,cg09161412,cg09163930,cg09167414,cg09173681,cg09179589,cg09201001,cg09240238,cg09250473,cg09254098,cg09279763,cg09366624,cg09375816,cg09399716,cg09414187,cg09435798,cg09461728,cg09470059,cg09483595,cg09489281,cg09509179,cg09519218,cg09530468,cg09532679,cg09537434,cg09592244,cg09599518,cg09608765,cg09626299,cg09626867,cg09638344,cg09641518,cg09643539,cg09669931,cg09673200,cg09678212,cg09684429,cg09688127,cg09699896,cg09747669,cg09760422,cg09779027,cg09800633,cg09821763,cg09856107,cg09873284,cg09906169,cg10004681,cg10022447,cg10027352,cg10046767,cg10064339,cg10088187,cg10109585,cg10118595,cg10127554,cg10130564,cg10158181,cg10163377,cg10174563,cg10189135,cg10193107,cg10199490,cg10217749,cg10230957,cg10270306,cg10278454,cg10327440,cg10330313,cg10330473,cg10358780,cg10393190,cg10400081,cg10409131,cg10414026,cg10414466,cg10434653,cg10449041,cg10472759,cg10487724,cg10494063,cg10549753,cg10555106,cg10560245,cg10590465,cg10608948,cg10611692,cg10624860,cg10628982,cg10688950,cg10706802,cg10710218,cg10762744,cg10778915,cg10788618,cg10807101,cg10807894,cg10826338,cg10833066,cg10833325,cg10833838,cg10835128,cg10855283,cg10875041,cg10883421,cg10911889,cg10921709,cg10962762,cg10992024,cg11014740,cg11036936,cg11058730,cg11097954,cg11173636,cg11191385,cg11201040,cg11226562,cg11257193,cg11293029,cg11293610,cg11309454,cg11325146,cg11326036,cg11349980,cg11366775,cg11366901,cg11370381,cg11385162,cg11394361,cg11417675,cg11432751,cg11436113,cg11454095,cg11458974,cg11463903,cg11472631,cg11504954,cg11530175,cg11532614,cg11553153,cg11564601,cg11601663,cg11621586,cg11635421,cg11644478,cg11655627,cg11664048,cg11668419,cg11715966,cg11756138,cg11766498,cg11813497,cg11815105,cg11828820,cg11843606,cg11849780,cg11879182,cg11901034,cg11911166,cg11935018,cg11945235,cg12006683,cg12015761,cg12022583,cg12043019,cg12046867,cg12084908,cg12124647,cg12136325,cg12150066,cg12160664,cg12172153,cg12175038,cg12198977,cg12204117,cg12224375,cg12242038,cg12287945,cg12291519,cg12303769,cg12343639,cg12363726,cg12373597,cg12389669,cg12400121,cg12447832,cg12473912,cg12479090,cg12495829,cg12507643,cg12560992,cg12593268,cg12604154,cg12627844,cg12640565,cg12662640,cg12673726,cg12679965,cg12727528,cg12742958,cg12791520,cg12793116,cg12801329,cg12832956,cg12843227,cg12843448,cg12854167,cg12927716,cg12935359,cg12938224,cg12943082,cg13000709,cg13011109,cg13037201,cg13045504,cg13056744,cg13064062,cg13073564,cg13080503,cg13102235,cg13105904,cg13123656,cg13126982,cg13132497,cg13185188,cg13188283,cg13195254,cg13207180,cg13212048,cg13234882,cg13236934,cg13279811,cg13302309,cg13319975,cg13327078,cg13349042,cg13355542,cg13385530,cg13423180,cg13427897,cg13432682,cg13442969,cg13462890,cg13467780,cg13472558,cg13488811,cg13516755,cg13529640,cg13572037,cg13573388,cg13576669,cg13582457,cg13610422,cg13622587,cg13632595,cg13633952,cg13644071,cg13658542,cg13670099,cg13674437,cg13710375,cg13733266,cg13767294,cg13770235,cg13774959,cg13785068,cg13832817,cg13838055,cg13853198,cg13878360,cg13883027,cg13883576,cg13897783,cg13931752,cg13982090,cg13984289,cg13999415,cg14001239,cg14004768,cg14009473,cg14032261,cg14048834,cg14054578,cg14061069,cg14076183,cg14085262,cg14085527,cg14138827,cg14155397,cg14184189,cg14186256,cg14200209,cg14231073,cg14240646,cg14254433,cg14286320,cg14287443,cg14301048,cg14308648,cg14310674,cg14316118,cg14353677,cg14372120,cg14375111,cg14393161,cg14398247,cg14404992,cg14405103,cg14462369,cg14484885,cg14508705,cg14515483,cg14516473,cg14522793,cg14523723,cg14544720,cg14555481,cg14571491,cg14576962,cg14588463,cg14602393,cg14610875,cg14621698,cg14657561,cg14667799,cg14667838,cg14683738,cg14692106,cg14698961,cg14728969,cg14732874,cg14758173,cg14779329,cg14814621,cg14819436,cg14823940,cg14829677,cg14833957,cg14836018,cg14853169,cg14896157,cg14948434,cg14965639,cg14969094,cg15003194,cg15013410,cg15026715,cg15033269,cg15034300,cg15038512,cg15084902,cg15146515,cg15154427,cg15173674,cg15183446,cg15201536,cg15235893,cg15256973,cg15262886,cg15268471,cg15274684,cg15282709,cg15287806,cg15312894,cg15315385,cg15330654,cg15331834,cg15350361,cg15352109,cg15353176,cg15391100,cg15400028,cg15453257,cg15465615,cg15473028,cg15490075,cg15495949,cg15507776,cg15526747,cg15540054,cg15549821,cg15562116,cg15586945,cg15591803,cg15689036,cg15692113,cg15702905,cg15712510,cg15740811,cg15743157,cg15754630,cg15805567,cg15818696,cg15822222,cg15837623,cg15852320,cg15876825,cg15888996,cg15895121,cg15927328,cg15927357,cg15953550,cg16011679,cg16022595,cg16022748,cg16060189,cg16068812,cg16082336,cg16109817,cg16126580,cg16127514,cg16156954,cg16159152,cg16187635,cg16194253,cg16218715,cg16220770,cg16245261,cg16245911,cg16252808,cg16279954,cg16285946,cg16287880,cg16301894,cg16308270,cg16341836,cg16348638,cg16405432,cg16410943,cg16427703,cg16467811,cg16470279,cg16474684,cg16486109,cg16505953,cg16510983,cg16516295,cg16542170,cg16558695,cg16578485,cg16600927,cg16604233,cg16615211,cg16622246,cg16622471,cg16655385,cg16663209,cg16668548,cg16671360,cg16671801,cg16673477,cg16674327,cg16677845,cg16705138,cg16718606,cg16747321,cg16749578,cg16789867,cg16797656,cg16814023,cg16835097,cg16846691,cg16870839,cg16881183,cg16922058,cg16923290,cg16930254,cg16949228,cg16992257,cg17015467,cg17030679,cg17040800,cg17059388,cg17071301,cg17095910,cg17117718,cg17120908,cg17146274,cg17240725,cg17242981,cg17245865,cg17291251,cg17311022,cg17328839,cg17334536,cg17360854,cg17370927,cg17378803,cg17395555,cg17401724,cg17425144,cg17445812,cg17474786,cg17498841,cg17519280,cg17525418,cg17536848,cg17544691,cg17560472,cg17574877,cg17580178,cg17611880,cg17618285,cg17639894,cg17654011,cg17693183,cg17708080,cg17715556,cg17718095,cg17719053,cg17733482,cg17738861,cg17751646,cg17797106,cg17839226,cg17843510,cg17846098,cg17852021,cg17863274,cg17865872,cg17874109,cg17987982,cg18016565,cg18030306,cg18069493,cg18082583,cg18088723,cg18089426,cg18090147,cg18117039,cg18142353,cg18155211,cg18177731,cg18200150,cg18223359,cg18224419,cg18233390,cg18252515,cg18273401,cg18340013,cg18357526,cg18361445,cg18399056,cg18436246,cg18441479,cg18450905,cg18516195,cg18538270,cg18538662,cg18552620,cg18576835,cg18639142,cg18657988,cg18672030,cg18678763,cg18704904,cg18721802,cg18780491,cg18810026,cg18814616,cg18825076,cg18851133,cg18856296,cg18856359,cg18892128,cg18906360,cg18911972,cg18945744,cg18951332,cg19000631,cg19028706,cg19028711,cg19045300,cg19046580,cg19060557,cg19064402,cg19087171,cg19096327,cg19098606,cg19133199,cg19152770,cg19168482,cg19182537,cg19187155,cg19234591,cg19245151,cg19284277,cg19300195,cg19308663,cg19308989,cg19334336,cg19336497,cg19383430,cg19406481,cg19419914,cg19427746,cg19460792,cg19461320,cg19480699,cg19482086,cg19490066,cg19494761,cg19500155,cg19509663,cg19520710,cg19522960,cg19558933,cg19579005,cg19587434,cg19590140,cg19610905,cg19676182,cg19681188,cg19709608,cg19709743,cg19747945,cg19752233,cg19758317,cg19766460,cg19782880,cg19805943,cg19875498,cg19893409,cg19908114,cg19936812,cg19979643,cg19997502,cg20016023,cg20017382,cg20019365,cg20048045,cg20063450,cg20069451,cg20104055,cg20118020,cg20139844,cg20153322,cg20157874,cg20169015,cg20173717,cg20180721,cg20188733,cg20190922,cg20201458,cg20208858,cg20219808,cg20250015,cg20291244,cg20301050,cg20305489,cg20307385,cg20315257,cg20319457,cg20319791,cg20378921,cg20382493,cg20416874,cg20434272,cg20435097,cg20442982,cg20460514,cg20471783,cg20485607,cg20488673,cg20488820,cg20491446,cg20512270,cg20516364,cg20535653,cg20559217,cg20559405,cg20585768,cg20635144,cg20637307,cg20663203,cg20670909,cg20680720,cg20695627,cg20703974,cg20715589,cg20726646,cg20727362,cg20748132,cg20788021,cg20800892,cg20800956,cg20813759,cg20822028,cg20828424,cg20847228,cg20857709,cg20887711,cg20921096,cg20925263,cg20929387,cg21005828,cg21062364,cg21081097,cg21108841,cg21114390,cg21136789,cg21138405,cg21139150,cg21175246,cg21194808,cg21226546,cg21255657,cg21276379,cg21327887,cg21367232,cg21372451,cg21435844,cg21436544,cg21477232,cg21540775,cg21550016,cg21585512,cg21598751,cg21654974,cg21656251,cg21665078,cg21782813,cg21786191,cg21798802,cg21816996,cg21818252,cg21832243,cg21853334,cg21868348,cg21908344,cg21976957,cg22055719,cg22091621,cg22101147,cg22112435,cg22127309,cg22128645,cg22169053,cg22189070,cg22200774,cg22211198,cg22219089,cg22228586,cg22247664,cg22323942,cg22370094,cg22386492,cg22424056,cg22431486,cg22435684,cg22509027,cg22554448,cg22579624,cg22643110,cg22652561,cg22676075,cg22680931,cg22682154,cg22705268,cg22709217,cg22735105,cg22800045,cg22802746,cg22838050,cg22857025,cg22879583,cg22880423,cg22903908,cg22931642,cg22933714,cg22972126,cg22976778,cg23019886,cg23034840,cg23056271,cg23064556,cg23072099,cg23090583,cg23093090,cg23162821,cg23173402,cg23193277,cg23204810,cg23206873,cg23226358,cg23249839,cg23255995,cg23260525,cg23261809,cg23281729,cg23285209,cg23339629,cg23369364,cg23371584,cg23384886,cg23412639,cg23415761,cg23418467,cg23435118,cg23437967,cg23451194,cg23473045,cg23474190,cg23505970,cg23512531,cg23523548,cg23530561,cg23542880,cg23562388,cg23576358,cg23590709,cg23605961,cg23625312,cg23668581,cg23684399,cg23717251,cg23758822,cg23783703,cg23784549,cg23832814,cg23860519,cg23868054,cg23873996,cg23886495,cg23933602,cg23947928,cg23959705,cg23960723,cg23978866,cg23992051,cg24005645,cg24009529,cg24045875,cg24062389,cg24075332,cg24122364,cg24159697,cg24162251,cg24166450,cg24182508,cg24207161,cg24245216,cg24260851,cg24325362,cg24342717,cg24353698,cg24372455,cg24427597,cg24450063,cg24451117,cg24453118,cg24459371,cg24463469,cg24514137,cg24516901,cg24537942,cg24553651,cg24557305,cg24603444,cg24642439,cg24652919,cg24668570,cg24674445,cg24691891,cg24692254,cg24700881,cg24744649,cg24747164,cg24754689,cg24760696,cg24772240,cg24785555,cg24796450,cg24798930,cg24811805,cg24812749,cg24816866,cg24826020,cg24860938,cg24917105,cg24928023,cg24949191,cg24974982,cg25010880,cg25013568,cg25032888,cg25054828,cg25066655,cg25071886,cg25072359,cg25098418,cg25139410,cg25174290,cg25186680,cg25205988,cg25241256,cg25287272,cg25298410,cg25358565,cg25407064,cg25421660,cg25433648,cg25445047,cg25471831,cg25478327,cg25499543,cg25534756,cg25540824,cg25593573,cg25594106,cg25594982,cg25606969,cg25620989,cg25647583,cg25654926,cg25675800,cg25687179,cg25691442,cg25736002,cg25738319,cg25740925,cg25742037,cg25746394,cg25757017,cg25759020,cg25799589,cg25804541,cg25842050,cg25852941,cg25932599,cg25940801,cg25945732,cg25954441,cg25969472,cg25970491,cg25998278,cg26085804,cg26096415,cg26097391,cg26116260,cg26118111,cg26119090,cg26135397,cg26169783,cg26192567,cg26203136,cg26203879,cg26219069,cg26233374,cg26319038,cg26338869,cg26351966,cg26355502,cg26384229,cg26395211,cg26433333,cg26442630,cg26449328,cg26472714,cg26504305,cg26510160,cg26514793,cg26515213,cg26520055,cg26544448,cg26613073,cg26615853,cg26618699,cg26620356,cg26645069,cg26658816,cg26665480,cg26668626,cg26700422,cg26724975,cg26742183,cg26748578,cg26773791,cg26788216,cg26850117,cg26853808,cg26878626,cg26894552,cg26899598,cg26918510,cg26937943,cg26981201,cg27001282,cg27018554,cg27028796,cg27046573,cg27094856,cg27099455,cg27113868,cg27129171,cg27139956,cg27149555,cg27155168,cg27160141,cg27171569,cg27181169,cg27188696,cg27213416,cg27219399,cg27225990,cg27236539,cg27269828,cg27279460,cg27299712,cg27347036,cg27349682,cg27366882,cg27373749,cg27396192,cg27398070,cg27400746,cg27434086,cg27466466,cg27517424,cg27519424,cg27543334,cg27544384,cg27546012,cg27585641,cg27607040,cg27610057,cg27631724,cg27652869	E097	1.16e-07
3.658	1.25e-08	E098 Pancreas	Pancreas	DHS	E098-DNase.hotspot.fdr0.01.broad.bed.gz	cg00012203,cg00034769,cg00048149,cg00049729,cg00063077,cg00066239,cg00081175,cg00110688,cg00114966,cg00128766,cg00142036,cg00143527,cg00146027,cg00156216,cg00171729,cg00204262,cg00207965,cg00216549,cg00246121,cg00251111,cg00258809,cg00264384,cg00275181,cg00275665,cg00277334,cg00292029,cg00298025,cg00299943,cg00301631,cg00318495,cg00325548,cg00327330,cg00329014,cg00334056,cg00347893,cg00358161,cg00363486,cg00372928,cg00376283,cg00383796,cg00386141,cg00398048,cg00399407,cg00410788,cg00412772,cg00420922,cg00453602,cg00456672,cg00458322,cg00460463,cg00461015,cg00475140,cg00483256,cg00483852,cg00484396,cg00512337,cg00523742,cg00532936,cg00534318,cg00541544,cg00549475,cg00563845,cg00574412,cg00577905,cg00591949,cg00605270,cg00624853,cg00631329,cg00635294,cg00646813,cg00657389,cg00665405,cg00695362,cg00701064,cg00711252,cg00721416,cg00733150,cg00760338,cg00766382,cg00782443,cg00788739,cg00813993,cg00818473,cg00827164,cg00846580,cg00848461,cg00852783,cg00857968,cg00908189,cg00908766,cg00918181,cg00933603,cg00939682,cg00961855,cg00976081,cg00977110,cg00978521,cg01006371,cg01011453,cg01030404,cg01036806,cg01044608,cg01062113,cg01067983,cg01082878,cg01091514,cg01094920,cg01109643,cg01147727,cg01148193,cg01157496,cg01181898,cg01190171,cg01193555,cg01198434,cg01205267,cg01216565,cg01218899,cg01256987,cg01264639,cg01268286,cg01294695,cg01303236,cg01309013,cg01315201,cg01341218,cg01345157,cg01346077,cg01346448,cg01354510,cg01358620,cg01359822,cg01369914,cg01374397,cg01403005,cg01406381,cg01414830,cg01440648,cg01444397,cg01445163,cg01449076,cg01466166,cg01475952,cg01480447,cg01482620,cg01497892,cg01517832,cg01527307,cg01527666,cg01546248,cg01560476,cg01571842,cg01612629,cg01612824,cg01613557,cg01616225,cg01617117,cg01620701,cg01647834,cg01697026,cg01701819,cg01702330,cg01704474,cg01733572,cg01736680,cg01743873,cg01745370,cg01753263,cg01757068,cg01758899,cg01781567,cg01814130,cg01818953,cg01819863,cg01828414,cg01841306,cg01855070,cg01857019,cg01868499,cg01884057,cg01898056,cg01948226,cg01989461,cg02000275,cg02006203,cg02074763,cg02105856,cg02126909,cg02176678,cg02180507,cg02196730,cg02206980,cg02229757,cg02234048,cg02239282,cg02239677,cg02244288,cg02251859,cg02259246,cg02265619,cg02274284,cg02284014,cg02285386,cg02319142,cg02345556,cg02353165,cg02359409,cg02376097,cg02380535,cg02384792,cg02390806,cg02398342,cg02406084,cg02432467,cg02455706,cg02458846,cg02467435,cg02492873,cg02494665,cg02501827,cg02511570,cg02521585,cg02531794,cg02551604,cg02558361,cg02567839,cg02571055,cg02635260,cg02652003,cg02657611,cg02673002,cg02729068,cg02751803,cg02754929,cg02784731,cg02812767,cg02820040,cg02838443,cg02848961,cg02855432,cg02861197,cg02874061,cg02880629,cg02889777,cg02910979,cg02915939,cg02940042,cg02946294,cg02977524,cg02998240,cg03015225,cg03021329,cg03060546,cg03066986,cg03089717,cg03113739,cg03115937,cg03123370,cg03127349,cg03150042,cg03183608,cg03199678,cg03214385,cg03216580,cg03224396,cg03260530,cg03265418,cg03305906,cg03311274,cg03329597,cg03333546,cg03345805,cg03354707,cg03370451,cg03372526,cg03380427,cg03407441,cg03417454,cg03432241,cg03446427,cg03453179,cg03464685,cg03473434,cg03474731,cg03512895,cg03533256,cg03547924,cg03556021,cg03560586,cg03572680,cg03583463,cg03594311,cg03595348,cg03601828,cg03628122,cg03651613,cg03657973,cg03658251,cg03668006,cg03668386,cg03680338,cg03689076,cg03693486,cg03707168,cg03713592,cg03729936,cg03732007,cg03732541,cg03738400,cg03806693,cg03808017,cg03813377,cg03831667,cg03837680,cg03847932,cg03877680,cg03882355,cg03885343,cg03885664,cg03899510,cg03906075,cg03916912,cg03961133,cg03965726,cg03972838,cg03980250,cg03984055,cg03987748,cg04012082,cg04021733,cg04060163,cg04068518,cg04072301,cg04089426,cg04106389,cg04110105,cg04111102,cg04140754,cg04169527,cg04182992,cg04184094,cg04194678,cg04203079,cg04257751,cg04274356,cg04282141,cg04287289,cg04307107,cg04307987,cg04311134,cg04320760,cg04329172,cg04340435,cg04351776,cg04370226,cg04375931,cg04391064,cg04413036,cg04424002,cg04429609,cg04446345,cg04462132,cg04463386,cg04469105,cg04497547,cg04498082,cg04517722,cg04518186,cg04522596,cg04527603,cg04553112,cg04587829,cg04607235,cg04614656,cg04645070,cg04655299,cg04657146,cg04662369,cg04677158,cg04682580,cg04698475,cg04706327,cg04727522,cg04730103,cg04754304,cg04784535,cg04803994,cg04818594,cg04852230,cg04864453,cg04893899,cg04896851,cg04936325,cg04940435,cg04948744,cg04951086,cg05014690,cg05047713,cg05054006,cg05068570,cg05073004,cg05089197,cg05105906,cg05129572,cg05135175,cg05147244,cg05147273,cg05168133,cg05170449,cg05180856,cg05184032,cg05186936,cg05219445,cg05224206,cg05233441,cg05293930,cg05296991,cg05337694,cg05358900,cg05360138,cg05377824,cg05409597,cg05415606,cg05430997,cg05452084,cg05468953,cg05487895,cg05490679,cg05492290,cg05500400,cg05504820,cg05517233,cg05523882,cg05527609,cg05599196,cg05638439,cg05644947,cg05715076,cg05728019,cg05729249,cg05737778,cg05743734,cg05774868,cg05790038,cg05804949,cg05813673,cg05841700,cg05873137,cg05878887,cg05887092,cg05934660,cg05948642,cg05958252,cg05963690,cg05989862,cg06020615,cg06027584,cg06048309,cg06060754,cg06073814,cg06085042,cg06085204,cg06085518,cg06087988,cg06088623,cg06098342,cg06155710,cg06177350,cg06190046,cg06200634,cg06202614,cg06217202,cg06223926,cg06223951,cg06233202,cg06245352,cg06265050,cg06269281,cg06292624,cg06306791,cg06348275,cg06392426,cg06407657,cg06419239,cg06422694,cg06431347,cg06459104,cg06465011,cg06492412,cg06498468,cg06501964,cg06505273,cg06541857,cg06544937,cg06546033,cg06547513,cg06557421,cg06563713,cg06582575,cg06597413,cg06600287,cg06600936,cg06609049,cg06623918,cg06627557,cg06633162,cg06642677,cg06645081,cg06677367,cg06685724,cg06692744,cg06706876,cg06718696,cg06755741,cg06761530,cg06787622,cg06801544,cg06809965,cg06825512,cg06864431,cg06872548,cg06899660,cg06905679,cg06906869,cg06912964,cg06917450,cg06917634,cg06937882,cg06941159,cg06948242,cg06949439,cg06967469,cg06981636,cg06981781,cg06983508,cg06986596,cg06992877,cg07003097,cg07005131,cg07018435,cg07034561,cg07042104,cg07072475,cg07076836,cg07084709,cg07099588,cg07102368,cg07103917,cg07113474,cg07135303,cg07135405,cg07142400,cg07150166,cg07195621,cg07218275,cg07262873,cg07281419,cg07309527,cg07314298,cg07348845,cg07368817,cg07369274,cg07371747,cg07389322,cg07392085,cg07394127,cg07438401,cg07452164,cg07455279,cg07466807,cg07469449,cg07480608,cg07519654,cg07541023,cg07567797,cg07572930,cg07578130,cg07607196,cg07624650,cg07627002,cg07633666,cg07636037,cg07641567,cg07645296,cg07649498,cg07673080,cg07695256,cg07697733,cg07702439,cg07712977,cg07718431,cg07720865,cg07729269,cg07774964,cg07799239,cg07803582,cg07814076,cg07872987,cg07881013,cg07892785,cg07905924,cg07908924,cg07909619,cg07915896,cg07930825,cg07933720,cg07959747,cg07972762,cg07983955,cg08017756,cg08030119,cg08037817,cg08054032,cg08070646,cg08076025,cg08098264,cg08112313,cg08125733,cg08139264,cg08139543,cg08140459,cg08148697,cg08159945,cg08179530,cg08183114,cg08192033,cg08195484,cg08210727,cg08213375,cg08221168,cg08223699,cg08248807,cg08251901,cg08274380,cg08276054,cg08280829,cg08292120,cg08319489,cg08339898,cg08344080,cg08347373,cg08356028,cg08360281,cg08370546,cg08373528,cg08384314,cg08422745,cg08446038,cg08461229,cg08462941,cg08463222,cg08469646,cg08477332,cg08481491,cg08488708,cg08490304,cg08503702,cg08512188,cg08523029,cg08530439,cg08531940,cg08558259,cg08577424,cg08586979,cg08622435,cg08643692,cg08655844,cg08670715,cg08709029,cg08710911,cg08727202,cg08731516,cg08762424,cg08781789,cg08794763,cg08808571,cg08827674,cg08847533,cg08859206,cg08861968,cg08875094,cg08880817,cg08894532,cg08909806,cg08918950,cg08936898,cg08971049,cg08972273,cg08979494,cg09006985,cg09043456,cg09065672,cg09069072,cg09075096,cg09078960,cg09129590,cg09147119,cg09152259,cg09161412,cg09167414,cg09173681,cg09179589,cg09201001,cg09240238,cg09250473,cg09254098,cg09274988,cg09285005,cg09296845,cg09316848,cg09337911,cg09369493,cg09399716,cg09423836,cg09435798,cg09461728,cg09470059,cg09483595,cg09489281,cg09489639,cg09519218,cg09530468,cg09532679,cg09537434,cg09539739,cg09540102,cg09552892,cg09553554,cg09586924,cg09592244,cg09599518,cg09608765,cg09626299,cg09638344,cg09643539,cg09673200,cg09678212,cg09688127,cg09690918,cg09692653,cg09699896,cg09704660,cg09747669,cg09754225,cg09760422,cg09779027,cg09797092,cg09821763,cg09873284,cg09906169,cg09936400,cg09951392,cg09954392,cg09980403,cg10033251,cg10046767,cg10064339,cg10088187,cg10109585,cg10118595,cg10130564,cg10136216,cg10158181,cg10163377,cg10181818,cg10193107,cg10199490,cg10203483,cg10217749,cg10246903,cg10265016,cg10270306,cg10310700,cg10330313,cg10330473,cg10331829,cg10349874,cg10358780,cg10400081,cg10409131,cg10414026,cg10434653,cg10442549,cg10449041,cg10460168,cg10472759,cg10487724,cg10494063,cg10556349,cg10560245,cg10590465,cg10611692,cg10624860,cg10628982,cg10688950,cg10701640,cg10706802,cg10745413,cg10788618,cg10791984,cg10792982,cg10807894,cg10815453,cg10826338,cg10833325,cg10855283,cg10875041,cg10883421,cg10911889,cg10921709,cg10949862,cg10962762,cg10982049,cg11014740,cg11036936,cg11058730,cg11097954,cg11131752,cg11173636,cg11178920,cg11201040,cg11226562,cg11254439,cg11257193,cg11293029,cg11293610,cg11309454,cg11325146,cg11349980,cg11366775,cg11366901,cg11370381,cg11373237,cg11417675,cg11432751,cg11436113,cg11458974,cg11463903,cg11520834,cg11530175,cg11532614,cg11539498,cg11543393,cg11564601,cg11573604,cg11601663,cg11621586,cg11635421,cg11644478,cg11645453,cg11655627,cg11668419,cg11679609,cg11680220,cg11715966,cg11729779,cg11755914,cg11766498,cg11815105,cg11828820,cg11843606,cg11879182,cg11882488,cg11901034,cg11935018,cg11945235,cg11986756,cg11999598,cg12011299,cg12022583,cg12043019,cg12068257,cg12087004,cg12147346,cg12149471,cg12150066,cg12160664,cg12172153,cg12175038,cg12192113,cg12198977,cg12204117,cg12224375,cg12242038,cg12261451,cg12287945,cg12291519,cg12298832,cg12343639,cg12363726,cg12366978,cg12373597,cg12377874,cg12384236,cg12389669,cg12402129,cg12405232,cg12447832,cg12479090,cg12495829,cg12507643,cg12560992,cg12593268,cg12604154,cg12610070,cg12640565,cg12647020,cg12679965,cg12695986,cg12700145,cg12711722,cg12727528,cg12731993,cg12742958,cg12770644,cg12798194,cg12843227,cg12843448,cg12854167,cg12882968,cg12902759,cg12933814,cg12935359,cg12938224,cg12947132,cg12952529,cg13001838,cg13007210,cg13045193,cg13045504,cg13056744,cg13073564,cg13080503,cg13091456,cg13105904,cg13117173,cg13123656,cg13126982,cg13132497,cg13148650,cg13149736,cg13195254,cg13207180,cg13236934,cg13279811,cg13302309,cg13319975,cg13327078,cg13349042,cg13355542,cg13378649,cg13385530,cg13423180,cg13427897,cg13442969,cg13453228,cg13467780,cg13472558,cg13488811,cg13511117,cg13512890,cg13529640,cg13572037,cg13573388,cg13582457,cg13592792,cg13610422,cg13622587,cg13632595,cg13633952,cg13644071,cg13658542,cg13670099,cg13674437,cg13704772,cg13710375,cg13733266,cg13767294,cg13770235,cg13785068,cg13838055,cg13853198,cg13862557,cg13868109,cg13883027,cg13883576,cg13897783,cg13916716,cg13982090,cg13984289,cg13999415,cg14004768,cg14009473,cg14020803,cg14022616,cg14032261,cg14048834,cg14054578,cg14061069,cg14062261,cg14076183,cg14085262,cg14085527,cg14155397,cg14162417,cg14172482,cg14184189,cg14185860,cg14186256,cg14200209,cg14229175,cg14231073,cg14240646,cg14245662,cg14286320,cg14287443,cg14301048,cg14310674,cg14316118,cg14317533,cg14375111,cg14393161,cg14460198,cg14484885,cg14508705,cg14515483,cg14516473,cg14522793,cg14523723,cg14537297,cg14555481,cg14557415,cg14571491,cg14588463,cg14602393,cg14610875,cg14621698,cg14630856,cg14657561,cg14667838,cg14683738,cg14692106,cg14698961,cg14728969,cg14732874,cg14768087,cg14814621,cg14827090,cg14836018,cg14853169,cg14940396,cg14941179,cg14948434,cg14965639,cg14969094,cg14970222,cg14984461,cg15026715,cg15033269,cg15034300,cg15038512,cg15084902,cg15087907,cg15146515,cg15154427,cg15173674,cg15201536,cg15256973,cg15262886,cg15268471,cg15274684,cg15287806,cg15323541,cg15352109,cg15391100,cg15400028,cg15425465,cg15473028,cg15490075,cg15505276,cg15507776,cg15522716,cg15526747,cg15540054,cg15549821,cg15550330,cg15586945,cg15591803,cg15618908,cg15692113,cg15702905,cg15712510,cg15726045,cg15743157,cg15754630,cg15781784,cg15788059,cg15822222,cg15831967,cg15831998,cg15837623,cg15888996,cg15927328,cg15927357,cg16008351,cg16011679,cg16022595,cg16022748,cg16039142,cg16082336,cg16087345,cg16109817,cg16126580,cg16127496,cg16127514,cg16156954,cg16159152,cg16194253,cg16218715,cg16220770,cg16223899,cg16233136,cg16245261,cg16245911,cg16252808,cg16273303,cg16274899,cg16278800,cg16279954,cg16285946,cg16294659,cg16301894,cg16327482,cg16343357,cg16348638,cg16405432,cg16410943,cg16420340,cg16426182,cg16427703,cg16467811,cg16474684,cg16494260,cg16510983,cg16516295,cg16534399,cg16558695,cg16593628,cg16600927,cg16604233,cg16615211,cg16622246,cg16627836,cg16655385,cg16662370,cg16663209,cg16668548,cg16673477,cg16674327,cg16718606,cg16749578,cg16789867,cg16814023,cg16835097,cg16843162,cg16843841,cg16846691,cg16881183,cg16911214,cg16922058,cg16923290,cg16945685,cg16949228,cg16976594,cg17012439,cg17015467,cg17030679,cg17040800,cg17042326,cg17111166,cg17117718,cg17120908,cg17122758,cg17207485,cg17218818,cg17240725,cg17245099,cg17245865,cg17311022,cg17317834,cg17334536,cg17360854,cg17370927,cg17395555,cg17401724,cg17413035,cg17484237,cg17498841,cg17500686,cg17519280,cg17525418,cg17536848,cg17544691,cg17560472,cg17574877,cg17580178,cg17611880,cg17618285,cg17639894,cg17654011,cg17708080,cg17715556,cg17719053,cg17733482,cg17738861,cg17747518,cg17751646,cg17797106,cg17843510,cg17852021,cg17863274,cg17865872,cg17887794,cg17924899,cg18030306,cg18082583,cg18088723,cg18090147,cg18101225,cg18117039,cg18155211,cg18200150,cg18223359,cg18230093,cg18252515,cg18266414,cg18273401,cg18340013,cg18344365,cg18357526,cg18361445,cg18422575,cg18436774,cg18441479,cg18450905,cg18473234,cg18496131,cg18496383,cg18516195,cg18538270,cg18538662,cg18552620,cg18657988,cg18672030,cg18678763,cg18704904,cg18721802,cg18734320,cg18735402,cg18810026,cg18825076,cg18856296,cg18856359,cg18911972,cg18939077,cg18951332,cg19000631,cg19027850,cg19028711,cg19040077,cg19045300,cg19064402,cg19098606,cg19115882,cg19133199,cg19182537,cg19187155,cg19216378,cg19234591,cg19245151,cg19284277,cg19300195,cg19308663,cg19308989,cg19383430,cg19419914,cg19460792,cg19461320,cg19482086,cg19489172,cg19490066,cg19491776,cg19509663,cg19520710,cg19587434,cg19608286,cg19610905,cg19681188,cg19709743,cg19766460,cg19782880,cg19805943,cg19825589,cg19856934,cg19873297,cg19891167,cg19936812,cg19979643,cg19987060,cg19997502,cg20016023,cg20017382,cg20019365,cg20034552,cg20063450,cg20069451,cg20104055,cg20153322,cg20169015,cg20180721,cg20188733,cg20201458,cg20208858,cg20219808,cg20291244,cg20315257,cg20319791,cg20382493,cg20416874,cg20435097,cg20442982,cg20485607,cg20488673,cg20491446,cg20512270,cg20635144,cg20637307,cg20667664,cg20670909,cg20673407,cg20680720,cg20695627,cg20715589,cg20756026,cg20760168,cg20760682,cg20800892,cg20825817,cg20828424,cg20857709,cg20876010,cg20887711,cg20921096,cg20925263,cg20926282,cg20987029,cg21005828,cg21016445,cg21031561,cg21056290,cg21058413,cg21081097,cg21084890,cg21108841,cg21114390,cg21136789,cg21137540,cg21139150,cg21153358,cg21226546,cg21255657,cg21276379,cg21327887,cg21335556,cg21367232,cg21406002,cg21435844,cg21436544,cg21449597,cg21540775,cg21545535,cg21556904,cg21565972,cg21593856,cg21654974,cg21665078,cg21676740,cg21798802,cg21818252,cg21832243,cg21868348,cg21884568,cg21890199,cg21932657,cg21976957,cg22006593,cg22055719,cg22091621,cg22101147,cg22110654,cg22116961,cg22127309,cg22128645,cg22169053,cg22189070,cg22211198,cg22219089,cg22228586,cg22247664,cg22254606,cg22276401,cg22279294,cg22323942,cg22334681,cg22350027,cg22381144,cg22386492,cg22431486,cg22435684,cg22457886,cg22514963,cg22554448,cg22561592,cg22579624,cg22638302,cg22643110,cg22652561,cg22670675,cg22676075,cg22680931,cg22705268,cg22709217,cg22800045,cg22875410,cg22879583,cg22885409,cg22887845,cg22911054,cg22972126,cg22976778,cg22977420,cg22991152,cg23019886,cg23034840,cg23056271,cg23064556,cg23072099,cg23090583,cg23162821,cg23173402,cg23193277,cg23206873,cg23226358,cg23249839,cg23255995,cg23260525,cg23281729,cg23285209,cg23323150,cg23339629,cg23371584,cg23372216,cg23415761,cg23425970,cg23435118,cg23451194,cg23473045,cg23474190,cg23492779,cg23505970,cg23530333,cg23542880,cg23562388,cg23576358,cg23586821,cg23590709,cg23625312,cg23642061,cg23678954,cg23682609,cg23697406,cg23704150,cg23746045,cg23758822,cg23783703,cg23832814,cg23860519,cg23873996,cg23886495,cg23933602,cg23942311,cg23960723,cg24005645,cg24009529,cg24045875,cg24062389,cg24075332,cg24134472,cg24159697,cg24166450,cg24182508,cg24260851,cg24312580,cg24325362,cg24334149,cg24342717,cg24353698,cg24354101,cg24372455,cg24386456,cg24450063,cg24451117,cg24453118,cg24459371,cg24463469,cg24514137,cg24516901,cg24521811,cg24529858,cg24537942,cg24557305,cg24603444,cg24626310,cg24627621,cg24642439,cg24652919,cg24674445,cg24682551,cg24691891,cg24692254,cg24699150,cg24700881,cg24718386,cg24744649,cg24747164,cg24760696,cg24768821,cg24772240,cg24785555,cg24812749,cg24816866,cg24826020,cg24839871,cg24859127,cg24860938,cg24878594,cg24917105,cg24949191,cg24974982,cg24987170,cg25010880,cg25012795,cg25054828,cg25054961,cg25066655,cg25098418,cg25098793,cg25137372,cg25139410,cg25174290,cg25186680,cg25199372,cg25205988,cg25215230,cg25287272,cg25298410,cg25318976,cg25345738,cg25358565,cg25407064,cg25421660,cg25433648,cg25445047,cg25492363,cg25499543,cg25534756,cg25594106,cg25594982,cg25606969,cg25620989,cg25664220,cg25691326,cg25691442,cg25697538,cg25736002,cg25738319,cg25740925,cg25755851,cg25757017,cg25804541,cg25842050,cg25852941,cg25913779,cg25932599,cg25945732,cg25954441,cg25967886,cg25969472,cg25970491,cg25981343,cg26085804,cg26087659,cg26090406,cg26096415,cg26116260,cg26118111,cg26119090,cg26135397,cg26155674,cg26169783,cg26173659,cg26185508,cg26192567,cg26209676,cg26221442,cg26233374,cg26319038,cg26332213,cg26338869,cg26355502,cg26384229,cg26395211,cg26399995,cg26442630,cg26504305,cg26510160,cg26511075,cg26515213,cg26544448,cg26607553,cg26618699,cg26645069,cg26658816,cg26665480,cg26668626,cg26700422,cg26742183,cg26773791,cg26788216,cg26853808,cg26894552,cg26899598,cg26918510,cg26937943,cg26981201,cg26993610,cg27001282,cg27018554,cg27026202,cg27028796,cg27094856,cg27099455,cg27113868,cg27127927,cg27129171,cg27139956,cg27149555,cg27171569,cg27181169,cg27188994,cg27225990,cg27236539,cg27253783,cg27279460,cg27299712,cg27331548,cg27334542,cg27349682,cg27366882,cg27373749,cg27400746,cg27434086,cg27466466,cg27506074,cg27517424,cg27519424,cg27544384,cg27546012,cg27585641,cg27607040,cg27631724,cg27635372,cg27652869	E098	1.73e-07
12.44	6.17e-100	E091 Placenta	Placenta	DHS	E091-DNase.hotspot.fdr0.01.broad.bed.gz	cg00012203,cg00022866,cg00048149,cg00049729,cg00051200,cg00057667,cg00060956,cg00061907,cg00062776,cg00063077,cg00081175,cg00083937,cg00093057,cg00108722,cg00110688,cg00112238,cg00114132,cg00114966,cg00119460,cg00128766,cg00131081,cg00137951,cg00139258,cg00142036,cg00146437,cg00153311,cg00156216,cg00169354,cg00171154,cg00171729,cg00174508,cg00188321,cg00204262,cg00207965,cg00211174,cg00230924,cg00235562,cg00246121,cg00251111,cg00258809,cg00288844,cg00292029,cg00295879,cg00298025,cg00299943,cg00303876,cg00318034,cg00318495,cg00319839,cg00329014,cg00329080,cg00334056,cg00335607,cg00336867,cg00346898,cg00363486,cg00372928,cg00376283,cg00379830,cg00380780,cg00386141,cg00401721,cg00405699,cg00410788,cg00412772,cg00420922,cg00422909,cg00429726,cg00435616,cg00453602,cg00458322,cg00458337,cg00461015,cg00469497,cg00474218,cg00475140,cg00483256,cg00483852,cg00484396,cg00495681,cg00505606,cg00512017,cg00521428,cg00532936,cg00534318,cg00541544,cg00545801,cg00549475,cg00550955,cg00552271,cg00562132,cg00563845,cg00568177,cg00573159,cg00574412,cg00577905,cg00597918,cg00605270,cg00624853,cg00631329,cg00635294,cg00641052,cg00653784,cg00655913,cg00665405,cg00676988,cg00687962,cg00695362,cg00711252,cg00721416,cg00722041,cg00733150,cg00749291,cg00760338,cg00775293,cg00782443,cg00787780,cg00788739,cg00791764,cg00805360,cg00810055,cg00811358,cg00818473,cg00827016,cg00827164,cg00838397,cg00846297,cg00846580,cg00847857,cg00848461,cg00852783,cg00857968,cg00862443,cg00870514,cg00871371,cg00907752,cg00908189,cg00908271,cg00908766,cg00909806,cg00912277,cg00918181,cg00933542,cg00939682,cg00944873,cg00952029,cg00966522,cg00971332,cg00976081,cg00977110,cg00978521,cg00983912,cg00990977,cg01003021,cg01004859,cg01011453,cg01026233,cg01030404,cg01036806,cg01044608,cg01048814,cg01062113,cg01082878,cg01094920,cg01102740,cg01119319,cg01121063,cg01135670,cg01141506,cg01144889,cg01148193,cg01153613,cg01165022,cg01171429,cg01176363,cg01187798,cg01190171,cg01198434,cg01200585,cg01201512,cg01205267,cg01206211,cg01214817,cg01216565,cg01218899,cg01239044,cg01240318,cg01252219,cg01256026,cg01256391,cg01267852,cg01268286,cg01289421,cg01294695,cg01294757,cg01303236,cg01307606,cg01307684,cg01309013,cg01315201,cg01317388,cg01324343,cg01333788,cg01338228,cg01341218,cg01345157,cg01346077,cg01352551,cg01358620,cg01359822,cg01364137,cg01367324,cg01369914,cg01374397,cg01394847,cg01394884,cg01403005,cg01406381,cg01413809,cg01414830,cg01414857,cg01431908,cg01440648,cg01444397,cg01445163,cg01449076,cg01467481,cg01475952,cg01479738,cg01480447,cg01482620,cg01485708,cg01517654,cg01519017,cg01520105,cg01525366,cg01527666,cg01529207,cg01532746,cg01546248,cg01553584,cg01571842,cg01585852,cg01588581,cg01599674,cg01612629,cg01615050,cg01616225,cg01617117,cg01624173,cg01627594,cg01635063,cg01640363,cg01693174,cg01697026,cg01699293,cg01701183,cg01701819,cg01702330,cg01704474,cg01712079,cg01715842,cg01732120,cg01732984,cg01733572,cg01736264,cg01736680,cg01739960,cg01741372,cg01743658,cg01745370,cg01753263,cg01757068,cg01758899,cg01763383,cg01766873,cg01796228,cg01804452,cg01807094,cg01814130,cg01818953,cg01819863,cg01819912,cg01828414,cg01829163,cg01837375,cg01841306,cg01854097,cg01855070,cg01857019,cg01884057,cg01884217,cg01894743,cg01898056,cg01912298,cg01933774,cg01940149,cg01946850,cg01948226,cg01977079,cg01984146,cg01984445,cg01989461,cg02006203,cg02009189,cg02021304,cg02034951,cg02044161,cg02088237,cg02109507,cg02126909,cg02141393,cg02176678,cg02196730,cg02197387,cg02206980,cg02208432,cg02229757,cg02234048,cg02237368,cg02239677,cg02240159,cg02244288,cg02251859,cg02270980,cg02274284,cg02284014,cg02285386,cg02290008,cg02311588,cg02319142,cg02321620,cg02345556,cg02353165,cg02359409,cg02372613,cg02372905,cg02380535,cg02381751,cg02384792,cg02389566,cg02390806,cg02398106,cg02402740,cg02403198,cg02406084,cg02412616,cg02432295,cg02439077,cg02452253,cg02452435,cg02455706,cg02458846,cg02467435,cg02481789,cg02492873,cg02501827,cg02511570,cg02519452,cg02520707,cg02527881,cg02529326,cg02529485,cg02533364,cg02536721,cg02551604,cg02552255,cg02555952,cg02558361,cg02560323,cg02582338,cg02582734,cg02610851,cg02622254,cg02633165,cg02635260,cg02657611,cg02675527,cg02685365,cg02729068,cg02736560,cg02751143,cg02751803,cg02754929,cg02756056,cg02767663,cg02774390,cg02784464,cg02784731,cg02804067,cg02812767,cg02820040,cg02827087,cg02848961,cg02849511,cg02855432,cg02861197,cg02874061,cg02878831,cg02880444,cg02880629,cg02889777,cg02893585,cg02898678,cg02910054,cg02915939,cg02936049,cg02940042,cg02946294,cg02947253,cg02970458,cg02977524,cg02978058,cg02992311,cg02998240,cg03021329,cg03050188,cg03060546,cg03067884,cg03077842,cg03085949,cg03088328,cg03089717,cg03094675,cg03113739,cg03115937,cg03123370,cg03127349,cg03142856,cg03150042,cg03167953,cg03168508,cg03183608,cg03185552,cg03190578,cg03190769,cg03199678,cg03216580,cg03265014,cg03285229,cg03292992,cg03293050,cg03305906,cg03311274,cg03316149,cg03316864,cg03328374,cg03329597,cg03333546,cg03342868,cg03345805,cg03347694,cg03372526,cg03380427,cg03384979,cg03387510,cg03395019,cg03407441,cg03417454,cg03432241,cg03437883,cg03446427,cg03453179,cg03464685,cg03466977,cg03468524,cg03473434,cg03474731,cg03480383,cg03526776,cg03533256,cg03538480,cg03548384,cg03556021,cg03560586,cg03562770,cg03567706,cg03583463,cg03585734,cg03589715,cg03594311,cg03594801,cg03595533,cg03596910,cg03601828,cg03604930,cg03617633,cg03620565,cg03630672,cg03651613,cg03657973,cg03658251,cg03660162,cg03668006,cg03668386,cg03678860,cg03688324,cg03689076,cg03694391,cg03707168,cg03713592,cg03714609,cg03732007,cg03732541,cg03738400,cg03752800,cg03756705,cg03778669,cg03780653,cg03797139,cg03802191,cg03803658,cg03806693,cg03808017,cg03813377,cg03822389,cg03826059,cg03826848,cg03831667,cg03833465,cg03837680,cg03847932,cg03850986,cg03853586,cg03868770,cg03877680,cg03879320,cg03885664,cg03892543,cg03895221,cg03902220,cg03902505,cg03907572,cg03916912,cg03934478,cg03959838,cg03965726,cg03968861,cg03975200,cg03978269,cg03984055,cg03987748,cg03993213,cg03999688,cg04005843,cg04011911,cg04012082,cg04036182,cg04037038,cg04039304,cg04040925,cg04046247,cg04055096,cg04060051,cg04060163,cg04063896,cg04068518,cg04071552,cg04087271,cg04089426,cg04106389,cg04108406,cg04111102,cg04132472,cg04140754,cg04164924,cg04169527,cg04184094,cg04194678,cg04203079,cg04217070,cg04226366,cg04231319,cg04252942,cg04257751,cg04277114,cg04287289,cg04289385,cg04307107,cg04307987,cg04311134,cg04314624,cg04320760,cg04329172,cg04340435,cg04350563,cg04351776,cg04370226,cg04375931,cg04390734,cg04399147,cg04399565,cg04401763,cg04404125,cg04410715,cg04413036,cg04445406,cg04446345,cg04448141,cg04463386,cg04469105,cg04471037,cg04471192,cg04477510,cg04487205,cg04496281,cg04497547,cg04498082,cg04517722,cg04518186,cg04527603,cg04541146,cg04547393,cg04553112,cg04564805,cg04578978,cg04587829,cg04588473,cg04607235,cg04607844,cg04638416,cg04638710,cg04641947,cg04645070,cg04648402,cg04655299,cg04657146,cg04662369,cg04698475,cg04702647,cg04706327,cg04712314,cg04714245,cg04722955,cg04723534,cg04727522,cg04727866,cg04742282,cg04753836,cg04759999,cg04784535,cg04798303,cg04803994,cg04818594,cg04820491,cg04841989,cg04847434,cg04852275,cg04858960,cg04893899,cg04896851,cg04901598,cg04921771,cg04936325,cg04940435,cg04951086,cg05023826,cg05041125,cg05047713,cg05053920,cg05054006,cg05073004,cg05082311,cg05084668,cg05090351,cg05119127,cg05129572,cg05131771,cg05147244,cg05147273,cg05159804,cg05160751,cg05161682,cg05164961,cg05167074,cg05168133,cg05170449,cg05175599,cg05177932,cg05180856,cg05185634,cg05186936,cg05210480,cg05219445,cg05224206,cg05230511,cg05232865,cg05236960,cg05254646,cg05255112,cg05261824,cg05293930,cg05294016,cg05304168,cg05310240,cg05322916,cg05328761,cg05337694,cg05350224,cg05352955,cg05352972,cg05355301,cg05358900,cg05360138,cg05370662,cg05374263,cg05378572,cg05381300,cg05393284,cg05401590,cg05409597,cg05415606,cg05416345,cg05424606,cg05430997,cg05441372,cg05448404,cg05450034,cg05471323,cg05487507,cg05488681,cg05490679,cg05492290,cg05492442,cg05496900,cg05505459,cg05511755,cg05517233,cg05523882,cg05527609,cg05552569,cg05590130,cg05602501,cg05631513,cg05635388,cg05638439,cg05644662,cg05650511,cg05651185,cg05658137,cg05658549,cg05676463,cg05694292,cg05719612,cg05728019,cg05729249,cg05740244,cg05743734,cg05762432,cg05775895,cg05778324,cg05790038,cg05793937,cg05804949,cg05806255,cg05813673,cg05841700,cg05851043,cg05855065,cg05856428,cg05864683,cg05873532,cg05878887,cg05894494,cg05903274,cg05921913,cg05924882,cg05928362,cg05937896,cg05942817,cg05948642,cg05959720,cg05962382,cg05963690,cg05989862,cg06016189,cg06020615,cg06027584,cg06044014,cg06048309,cg06060754,cg06080874,cg06081988,cg06085518,cg06087988,cg06088623,cg06142740,cg06148154,cg06159181,cg06174215,cg06177350,cg06190046,cg06202614,cg06217202,cg06223926,cg06223951,cg06224893,cg06233202,cg06240720,cg06245352,cg06246224,cg06265050,cg06269281,cg06289320,cg06292624,cg06300469,cg06305962,cg06318270,cg06318676,cg06319903,cg06335515,cg06340812,cg06341590,cg06348275,cg06357945,cg06361114,cg06365898,cg06378129,cg06378617,cg06385383,cg06392426,cg06419239,cg06422694,cg06425615,cg06431347,cg06459104,cg06465011,cg06492412,cg06498468,cg06529643,cg06541857,cg06542282,cg06544937,cg06546033,cg06547386,cg06547513,cg06557421,cg06582575,cg06597413,cg06600936,cg06603074,cg06609049,cg06623918,cg06625640,cg06627557,cg06632402,cg06633162,cg06641522,cg06650235,cg06665776,cg06669700,cg06677367,cg06685724,cg06686725,cg06692744,cg06706876,cg06713796,cg06718696,cg06737308,cg06755741,cg06768010,cg06787622,cg06790244,cg06793325,cg06801544,cg06809965,cg06823220,cg06825512,cg06834712,cg06864431,cg06878391,cg06895831,cg06899660,cg06905679,cg06906869,cg06912964,cg06914581,cg06917634,cg06926377,cg06937882,cg06941159,cg06945627,cg06949778,cg06963182,cg06967469,cg06970082,cg06972903,cg06976285,cg06992877,cg07005131,cg07008989,cg07018435,cg07029024,cg07034561,cg07042104,cg07072475,cg07076836,cg07084709,cg07091607,cg07099588,cg07102210,cg07102368,cg07103917,cg07113474,cg07126263,cg07131374,cg07135303,cg07135405,cg07136873,cg07142400,cg07150038,cg07150166,cg07187342,cg07218275,cg07228443,cg07235057,cg07240190,cg07252394,cg07255446,cg07262873,cg07296473,cg07314298,cg07348845,cg07364631,cg07368817,cg07369274,cg07387310,cg07389228,cg07392085,cg07394127,cg07398839,cg07438401,cg07451762,cg07452164,cg07455279,cg07461715,cg07466807,cg07473564,cg07480446,cg07480608,cg07502782,cg07509979,cg07510085,cg07531873,cg07533345,cg07539182,cg07541023,cg07567797,cg07572930,cg07578130,cg07582623,cg07591866,cg07599881,cg07602659,cg07624650,cg07627002,cg07633666,cg07636037,cg07641567,cg07645296,cg07649498,cg07651906,cg07675998,cg07684457,cg07695256,cg07697733,cg07702439,cg07712977,cg07718431,cg07719786,cg07720865,cg07722359,cg07728036,cg07729269,cg07743002,cg07747785,cg07750604,cg07753644,cg07774964,cg07791039,cg07799223,cg07799239,cg07809909,cg07814122,cg07828024,cg07835181,cg07838230,cg07847452,cg07850323,cg07857446,cg07874757,cg07881470,cg07889765,cg07905924,cg07908091,cg07908924,cg07909619,cg07915896,cg07926491,cg07930825,cg07937514,cg07967246,cg07971596,cg07972762,cg07976263,cg07983955,cg07986773,cg07998677,cg08017756,cg08030119,cg08037817,cg08051679,cg08062233,cg08070419,cg08070646,cg08076025,cg08098264,cg08113459,cg08121140,cg08123158,cg08125733,cg08130307,cg08130323,cg08139264,cg08139543,cg08140459,cg08148697,cg08149859,cg08159945,cg08160623,cg08164795,cg08166072,cg08179530,cg08183114,cg08195484,cg08210727,cg08221168,cg08223699,cg08225087,cg08244750,cg08251901,cg08254831,cg08257579,cg08274380,cg08276054,cg08279665,cg08280829,cg08295671,cg08319489,cg08326749,cg08339898,cg08344080,cg08360281,cg08365687,cg08370546,cg08384314,cg08398567,cg08403821,cg08422745,cg08432053,cg08438870,cg08454687,cg08459290,cg08461229,cg08477332,cg08488708,cg08490304,cg08490751,cg08498262,cg08503702,cg08511297,cg08511308,cg08512188,cg08521840,cg08523029,cg08526264,cg08530439,cg08531940,cg08558259,cg08564038,cg08577424,cg08586979,cg08635449,cg08643692,cg08675364,cg08686008,cg08692478,cg08709029,cg08710911,cg08718518,cg08723318,cg08727202,cg08731516,cg08732879,cg08738303,cg08748184,cg08757742,cg08762424,cg08794763,cg08799032,cg08801586,cg08802243,cg08804725,cg08808571,cg08827674,cg08847533,cg08852879,cg08854232,cg08859206,cg08861968,cg08862394,cg08865760,cg08868697,cg08874645,cg08875094,cg08880817,cg08882738,cg08894532,cg08902139,cg08906930,cg08907507,cg08909806,cg08918950,cg08925307,cg08927844,cg08936898,cg08944029,cg08971049,cg08972273,cg08975641,cg08979494,cg09003973,cg09006985,cg09007894,cg09008179,cg09017864,cg09018609,cg09018853,cg09043456,cg09069072,cg09075522,cg09078960,cg09118371,cg09123533,cg09129590,cg09132725,cg09148268,cg09152259,cg09161412,cg09163930,cg09167414,cg09173681,cg09179589,cg09201001,cg09207114,cg09223871,cg09227575,cg09228454,cg09240238,cg09250473,cg09254098,cg09274988,cg09276531,cg09279763,cg09284795,cg09301177,cg09303423,cg09306362,cg09316848,cg09319634,cg09335634,cg09345355,cg09354533,cg09355428,cg09369493,cg09375756,cg09395599,cg09399716,cg09423836,cg09435798,cg09455154,cg09456493,cg09461728,cg09470059,cg09483595,cg09489281,cg09489639,cg09495418,cg09517540,cg09519218,cg09530468,cg09532679,cg09536176,cg09537434,cg09539739,cg09540102,cg09571762,cg09586924,cg09592244,cg09599518,cg09608765,cg09626299,cg09626867,cg09638344,cg09657337,cg09673200,cg09678212,cg09688127,cg09692838,cg09704660,cg09720322,cg09733528,cg09747669,cg09757238,cg09760422,cg09763356,cg09797092,cg09799186,cg09821763,cg09826288,cg09840721,cg09848303,cg09870385,cg09873284,cg09886946,cg09901532,cg09918751,cg09933355,cg09936400,cg09951392,cg09983885,cg09999657,cg10006969,cg10010176,cg10022447,cg10027352,cg10042478,cg10045840,cg10046767,cg10055154,cg10059540,cg10064339,cg10088187,cg10105414,cg10109585,cg10124132,cg10130564,cg10131810,cg10138206,cg10158181,cg10159915,cg10163377,cg10174563,cg10193107,cg10194759,cg10203483,cg10216848,cg10217749,cg10228989,cg10230957,cg10243989,cg10265016,cg10270306,cg10283182,cg10304534,cg10310700,cg10322053,cg10330313,cg10330473,cg10349874,cg10358780,cg10377240,cg10397419,cg10400081,cg10409131,cg10414026,cg10414466,cg10434653,cg10441124,cg10449041,cg10449608,cg10451844,cg10455196,cg10464577,cg10472759,cg10487724,cg10528700,cg10533992,cg10541466,cg10545740,cg10546447,cg10549753,cg10555106,cg10556349,cg10560245,cg10590465,cg10611692,cg10612096,cg10624860,cg10628982,cg10653746,cg10666926,cg10688950,cg10701640,cg10706802,cg10710218,cg10745413,cg10762744,cg10769442,cg10774331,cg10778915,cg10788618,cg10791984,cg10801134,cg10826338,cg10832096,cg10833066,cg10833325,cg10843707,cg10855283,cg10873538,cg10875041,cg10883421,cg10884620,cg10911889,cg10921709,cg10949862,cg10955092,cg10985202,cg10990510,cg10992024,cg11002709,cg11014740,cg11034326,cg11036936,cg11051139,cg11058730,cg11063371,cg11105774,cg11131117,cg11167508,cg11173636,cg11178920,cg11185950,cg11201040,cg11212594,cg11226562,cg11257193,cg11293029,cg11293610,cg11302988,cg11303519,cg11309454,cg11309498,cg11325146,cg11326036,cg11336768,cg11336987,cg11349980,cg11366775,cg11366901,cg11369927,cg11370381,cg11376173,cg11381588,cg11394361,cg11417675,cg11432751,cg11436113,cg11458409,cg11458974,cg11460465,cg11463903,cg11472631,cg11519256,cg11520834,cg11530175,cg11532614,cg11539498,cg11553153,cg11564601,cg11570083,cg11621586,cg11624780,cg11635421,cg11641809,cg11642909,cg11643099,cg11644478,cg11668419,cg11679609,cg11680220,cg11697953,cg11698354,cg11705311,cg11749817,cg11752635,cg11766498,cg11805489,cg11815105,cg11819121,cg11827190,cg11843606,cg11879182,cg11881660,cg11893121,cg11901034,cg11911166,cg11935018,cg11942930,cg11945235,cg11955166,cg11955385,cg11963006,cg11986756,cg11999598,cg12006334,cg12006683,cg12015761,cg12022583,cg12043019,cg12046867,cg12136325,cg12140854,cg12150066,cg12160664,cg12166683,cg12170845,cg12172153,cg12175038,cg12186840,cg12204117,cg12224375,cg12239264,cg12242038,cg12287945,cg12291519,cg12327449,cg12343639,cg12363726,cg12373597,cg12381317,cg12393668,cg12400121,cg12402129,cg12405232,cg12428727,cg12430027,cg12447832,cg12473912,cg12478742,cg12479090,cg12495829,cg12522227,cg12555334,cg12560992,cg12575181,cg12586176,cg12593204,cg12593268,cg12610013,cg12610070,cg12620499,cg12646389,cg12647020,cg12666435,cg12679965,cg12695986,cg12700145,cg12715330,cg12727528,cg12731993,cg12741441,cg12742820,cg12742958,cg12770644,cg12771741,cg12793116,cg12799396,cg12801329,cg12824719,cg12832956,cg12843227,cg12843448,cg12854167,cg12859507,cg12877278,cg12882968,cg12902759,cg12914694,cg12919720,cg12933814,cg12935359,cg12938224,cg12947132,cg12952529,cg13004605,cg13011109,cg13036223,cg13037201,cg13044052,cg13045193,cg13045504,cg13056744,cg13073564,cg13080503,cg13086005,cg13102235,cg13105904,cg13123656,cg13126982,cg13132497,cg13149736,cg13162088,cg13176608,cg13185188,cg13188283,cg13191599,cg13195254,cg13207180,cg13236934,cg13251973,cg13279811,cg13291410,cg13295911,cg13302309,cg13303037,cg13319975,cg13327078,cg13339907,cg13349042,cg13355542,cg13378649,cg13423180,cg13442969,cg13444842,cg13452738,cg13453228,cg13462890,cg13467780,cg13472558,cg13488811,cg13511885,cg13512890,cg13529640,cg13538592,cg13559614,cg13572037,cg13575071,cg13576669,cg13592792,cg13603099,cg13610422,cg13622587,cg13632595,cg13633952,cg13639937,cg13644071,cg13658542,cg13666471,cg13670099,cg13674437,cg13699412,cg13704772,cg13710375,cg13733266,cg13740757,cg13767294,cg13770235,cg13772742,cg13785068,cg13803195,cg13816228,cg13832817,cg13838055,cg13852943,cg13853198,cg13868109,cg13870426,cg13878360,cg13883027,cg13883576,cg13888509,cg13894848,cg13897783,cg13922901,cg13926553,cg13931752,cg13932362,cg13944161,cg13950578,cg13953446,cg13958625,cg13962170,cg13982090,cg13982601,cg13984289,cg13989290,cg13994823,cg13999415,cg14004768,cg14013597,cg14020803,cg14022616,cg14026238,cg14032261,cg14038650,cg14046302,cg14048834,cg14055312,cg14061069,cg14077716,cg14085527,cg14102494,cg14118616,cg14121381,cg14138827,cg14146740,cg14155397,cg14162417,cg14172482,cg14180032,cg14186256,cg14200209,cg14212967,cg14222615,cg14229175,cg14234990,cg14240646,cg14248369,cg14259082,cg14275156,cg14288399,cg14301048,cg14305262,cg14306023,cg14310674,cg14316118,cg14317533,cg14329285,cg14334587,cg14343337,cg14343414,cg14354529,cg14372120,cg14375747,cg14393161,cg14405103,cg14409461,cg14460198,cg14462369,cg14497143,cg14503247,cg14508705,cg14515483,cg14516473,cg14522793,cg14541307,cg14555481,cg14560022,cg14571491,cg14576962,cg14588463,cg14602393,cg14610875,cg14621698,cg14630856,cg14634687,cg14648161,cg14649507,cg14657561,cg14667838,cg14683738,cg14684166,cg14692106,cg14698961,cg14708893,cg14711818,cg14728969,cg14733372,cg14768087,cg14779329,cg14793586,cg14798310,cg14814621,cg14823940,cg14853169,cg14856893,cg14874256,cg14894114,cg14920026,cg14948434,cg14965639,cg14984461,cg15026715,cg15030167,cg15034300,cg15038512,cg15042778,cg15081653,cg15084122,cg15084286,cg15087907,cg15132183,cg15136687,cg15146515,cg15154427,cg15173674,cg15179472,cg15201536,cg15222534,cg15235893,cg15262886,cg15268471,cg15272654,cg15274684,cg15282709,cg15323541,cg15331834,cg15364721,cg15391100,cg15391151,cg15398919,cg15400028,cg15427127,cg15436123,cg15465615,cg15466234,cg15473028,cg15490075,cg15495949,cg15505543,cg15507776,cg15514307,cg15518113,cg15521012,cg15526747,cg15540054,cg15545247,cg15549821,cg15550330,cg15563591,cg15565057,cg15586945,cg15591803,cg15605314,cg15605529,cg15640580,cg15702905,cg15715852,cg15735316,cg15743157,cg15754630,cg15779321,cg15788059,cg15790037,cg15818696,cg15822222,cg15824017,cg15824435,cg15831967,cg15837623,cg15852320,cg15863052,cg15874698,cg15874912,cg15876825,cg15888996,cg15895121,cg15919165,cg15927328,cg15927357,cg15962507,cg15989981,cg16011679,cg16022595,cg16022748,cg16046214,cg16060189,cg16064932,cg16068812,cg16082336,cg16093786,cg16109817,cg16124601,cg16126580,cg16152139,cg16156954,cg16159152,cg16164607,cg16194253,cg16205008,cg16210378,cg16218715,cg16220770,cg16223899,cg16245261,cg16245911,cg16252808,cg16256615,cg16270291,cg16271173,cg16274899,cg16285946,cg16287880,cg16294659,cg16301894,cg16318994,cg16320185,cg16320783,cg16328549,cg16343357,cg16347969,cg16348638,cg16393899,cg16404259,cg16405432,cg16408865,cg16410186,cg16410943,cg16427703,cg16430601,cg16455187,cg16467811,cg16470279,cg16474684,cg16486109,cg16505953,cg16510983,cg16516295,cg16521040,cg16528125,cg16533767,cg16534399,cg16547749,cg16558695,cg16578485,cg16596070,cg16600927,cg16604233,cg16605227,cg16615211,cg16622246,cg16655385,cg16666206,cg16668548,cg16671360,cg16673149,cg16673477,cg16674327,cg16677845,cg16718606,cg16722983,cg16747903,cg16749578,cg16752125,cg16752482,cg16781264,cg16785938,cg16814023,cg16815743,cg16819111,cg16835097,cg16837310,cg16843037,cg16843162,cg16846691,cg16870839,cg16881183,cg16915580,cg16922058,cg16923290,cg16949228,cg17002670,cg17015467,cg17016894,cg17025287,cg17030679,cg17040800,cg17067942,cg17089917,cg17095910,cg17111166,cg17117718,cg17120908,cg17122758,cg17125698,cg17139988,cg17144790,cg17168836,cg17207600,cg17218818,cg17233819,cg17235415,cg17240725,cg17245865,cg17289084,cg17293468,cg17309322,cg17311022,cg17319307,cg17328631,cg17328839,cg17334536,cg17338544,cg17360854,cg17370927,cg17378803,cg17413035,cg17425144,cg17443007,cg17445812,cg17474786,cg17484237,cg17498841,cg17499490,cg17516463,cg17519280,cg17519949,cg17525418,cg17536848,cg17537073,cg17544691,cg17560472,cg17580178,cg17586107,cg17608911,cg17618285,cg17624339,cg17639894,cg17640201,cg17640745,cg17642057,cg17654011,cg17665505,cg17667195,cg17671383,cg17708080,cg17715556,cg17718095,cg17733482,cg17738722,cg17747518,cg17751646,cg17765088,cg17797106,cg17800788,cg17811589,cg17820326,cg17839166,cg17839226,cg17843510,cg17846098,cg17852021,cg17863274,cg17879101,cg17887794,cg17939935,cg17965945,cg17987982,cg18016565,cg18019280,cg18027781,cg18030306,cg18046441,cg18054230,cg18069493,cg18088723,cg18090147,cg18100045,cg18101225,cg18104539,cg18117039,cg18142353,cg18155211,cg18169661,cg18174702,cg18183774,cg18200150,cg18223359,cg18224419,cg18225955,cg18231025,cg18252515,cg18266414,cg18273401,cg18312398,cg18340013,cg18354264,cg18357526,cg18358965,cg18361445,cg18371729,cg18372467,cg18385299,cg18393994,cg18399056,cg18436774,cg18440523,cg18441479,cg18450905,cg18496383,cg18506297,cg18516195,cg18538270,cg18538662,cg18552620,cg18574969,cg18576835,cg18594054,cg18605382,cg18657988,cg18672030,cg18678763,cg18704904,cg18705301,cg18707723,cg18708598,cg18721802,cg18735402,cg18768515,cg18770264,cg18780491,cg18796879,cg18808259,cg18810026,cg18825076,cg18830919,cg18851133,cg18856296,cg18856359,cg18885540,cg18892128,cg18932008,cg18939077,cg18986008,cg19000631,cg19005640,cg19011590,cg19028706,cg19028711,cg19040077,cg19045300,cg19060557,cg19064402,cg19087171,cg19096327,cg19098606,cg19101566,cg19118072,cg19133199,cg19166043,cg19167900,cg19174603,cg19182537,cg19187155,cg19190762,cg19234591,cg19284277,cg19290139,cg19300195,cg19308663,cg19308989,cg19319725,cg19334336,cg19334801,cg19336497,cg19340837,cg19383430,cg19384394,cg19406481,cg19411729,cg19419914,cg19427746,cg19434904,cg19452184,cg19459178,cg19460792,cg19461320,cg19461907,cg19480699,cg19482086,cg19489172,cg19490066,cg19491776,cg19494761,cg19508464,cg19520710,cg19525705,cg19558933,cg19560798,cg19579005,cg19590140,cg19608286,cg19634315,cg19638860,cg19681188,cg19685528,cg19709608,cg19709743,cg19729930,cg19736660,cg19739542,cg19740012,cg19744540,cg19747945,cg19752233,cg19753435,cg19766460,cg19767048,cg19782880,cg19805943,cg19814174,cg19836589,cg19875498,cg19893409,cg19894312,cg19908114,cg19936812,cg19971102,cg19980929,cg19985477,cg19997502,cg20010264,cg20016023,cg20017382,cg20019365,cg20034552,cg20052632,cg20059914,cg20069451,cg20075914,cg20118020,cg20124963,cg20139844,cg20153322,cg20157874,cg20169015,cg20180721,cg20188733,cg20190922,cg20201458,cg20208858,cg20219808,cg20246851,cg20273704,cg20291244,cg20299496,cg20301050,cg20307385,cg20315257,cg20319457,cg20319791,cg20348533,cg20378921,cg20408253,cg20416874,cg20434272,cg20435097,cg20442982,cg20471783,cg20477460,cg20485607,cg20488673,cg20488820,cg20491446,cg20503156,cg20515672,cg20559217,cg20585768,cg20601028,cg20607169,cg20627754,cg20635144,cg20637307,cg20663203,cg20667664,cg20673407,cg20676887,cg20680720,cg20695627,cg20700740,cg20707670,cg20715589,cg20727362,cg20729889,cg20735954,cg20748132,cg20749147,cg20752628,cg20760168,cg20781421,cg20788021,cg20800892,cg20803587,cg20810993,cg20822028,cg20828424,cg20834123,cg20847228,cg20857709,cg20876010,cg20887711,cg20921096,cg20925263,cg20948151,cg20954179,cg20987029,cg21031561,cg21050282,cg21056290,cg21058413,cg21081097,cg21084890,cg21108841,cg21114390,cg21136789,cg21138405,cg21139150,cg21162828,cg21202649,cg21215336,cg21226546,cg21255657,cg21276379,cg21327887,cg21335556,cg21367232,cg21372451,cg21404557,cg21435844,cg21438252,cg21449597,cg21487631,cg21509981,cg21532618,cg21540775,cg21550016,cg21556904,cg21575347,cg21593856,cg21598294,cg21598751,cg21600611,cg21641834,cg21654974,cg21665078,cg21721566,cg21754618,cg21764456,cg21786191,cg21790991,cg21795156,cg21798802,cg21804045,cg21818252,cg21825059,cg21832243,cg21834123,cg21849812,cg21853334,cg21868348,cg21908344,cg21910673,cg21945520,cg21976957,cg21979972,cg21982573,cg22016779,cg22055719,cg22091621,cg22101147,cg22110654,cg22112435,cg22128645,cg22129885,cg22134718,cg22145805,cg22169053,cg22189070,cg22197638,cg22199864,cg22202345,cg22211198,cg22217604,cg22219089,cg22228586,cg22237859,cg22276401,cg22305209,cg22323942,cg22334548,cg22334681,cg22348789,cg22350027,cg22356347,cg22362726,cg22386492,cg22424056,cg22431486,cg22433758,cg22435684,cg22438380,cg22489759,cg22514963,cg22538778,cg22554448,cg22561727,cg22572071,cg22579624,cg22638302,cg22643110,cg22652561,cg22660596,cg22676075,cg22680931,cg22682154,cg22705268,cg22709217,cg22718487,cg22737448,cg22740801,cg22752492,cg22789388,cg22799638,cg22800045,cg22814480,cg22827324,cg22838050,cg22859267,cg22875243,cg22875410,cg22879583,cg22885409,cg22889425,cg22911054,cg22914526,cg22927134,cg22933714,cg22934246,cg22972126,cg22976778,cg22977420,cg22990218,cg23019886,cg23034840,cg23039636,cg23046154,cg23048656,cg23062598,cg23064556,cg23090583,cg23093090,cg23110005,cg23149302,cg23155853,cg23162821,cg23173402,cg23193277,cg23204810,cg23207176,cg23208836,cg23221603,cg23226358,cg23229309,cg23230773,cg23249839,cg23255995,cg23260525,cg23261809,cg23281729,cg23285209,cg23290556,cg23307143,cg23315892,cg23323150,cg23325304,cg23339629,cg23342785,cg23369364,cg23370820,cg23371584,cg23372216,cg23384886,cg23412777,cg23415761,cg23425970,cg23435118,cg23437967,cg23446046,cg23450586,cg23451194,cg23456109,cg23473045,cg23474190,cg23497390,cg23505970,cg23506940,cg23512531,cg23517572,cg23522485,cg23554685,cg23562388,cg23567627,cg23576358,cg23586821,cg23590709,cg23608075,cg23625312,cg23642061,cg23652442,cg23653247,cg23678954,cg23682609,cg23697406,cg23704150,cg23718633,cg23731184,cg23736940,cg23746239,cg23758822,cg23779514,cg23783703,cg23790387,cg23790876,cg23804585,cg23805755,cg23812680,cg23840010,cg23860519,cg23881405,cg23884120,cg23884217,cg23886495,cg23918490,cg23933602,cg23942311,cg23947928,cg23959705,cg23960723,cg23961982,cg23992051,cg23994668,cg24000536,cg24005645,cg24009529,cg24013909,cg24032252,cg24045875,cg24064224,cg24075332,cg24089684,cg24122364,cg24134472,cg24159697,cg24160574,cg24162251,cg24166450,cg24182508,cg24184769,cg24186732,cg24218626,cg24230185,cg24253342,cg24260851,cg24283270,cg24305906,cg24312580,cg24325362,cg24334149,cg24342717,cg24343755,cg24345423,cg24353698,cg24367125,cg24372455,cg24424889,cg24426391,cg24427597,cg24450063,cg24451117,cg24459371,cg24462980,cg24463469,cg24471990,cg24514137,cg24516901,cg24519141,cg24526136,cg24532083,cg24553058,cg24603113,cg24604552,cg24610044,cg24613798,cg24626310,cg24629297,cg24642439,cg24647207,cg24648986,cg24652919,cg24673385,cg24674445,cg24682551,cg24691891,cg24692254,cg24700881,cg24706564,cg24708988,cg24718386,cg24743662,cg24744649,cg24747164,cg24768821,cg24770031,cg24772240,cg24785555,cg24794625,cg24798930,cg24805373,cg24811805,cg24812136,cg24812749,cg24826020,cg24835959,cg24839871,cg24845998,cg24859127,cg24860938,cg24865315,cg24885937,cg24910189,cg24916757,cg24916768,cg24928023,cg24987170,cg25010880,cg25013568,cg25032888,cg25054828,cg25075664,cg25098418,cg25099965,cg25106071,cg25137372,cg25151806,cg25174290,cg25186680,cg25193676,cg25205988,cg25215230,cg25263912,cg25287272,cg25287371,cg25298410,cg25299406,cg25326690,cg25345738,cg25358565,cg25402422,cg25407064,cg25446881,cg25471831,cg25492363,cg25499543,cg25510640,cg25515197,cg25534756,cg25536137,cg25560215,cg25570222,cg25588740,cg25594106,cg25594982,cg25604565,cg25606969,cg25635251,cg25647583,cg25665636,cg25675800,cg25687179,cg25702480,cg25718043,cg25736002,cg25736692,cg25740925,cg25742037,cg25757017,cg25774094,cg25781686,cg25790078,cg25793399,cg25797454,cg25800472,cg25804541,cg25805675,cg25817165,cg25821040,cg25830869,cg25842050,cg25852941,cg25932599,cg25945732,cg25954441,cg25970491,cg25972069,cg25981343,cg26014689,cg26045740,cg26054801,cg26085804,cg26090406,cg26096415,cg26116260,cg26118111,cg26119090,cg26120141,cg26135397,cg26158206,cg26179400,cg26183482,cg26185508,cg26192567,cg26203879,cg26209676,cg26212420,cg26221442,cg26227119,cg26233374,cg26237810,cg26246864,cg26266966,cg26295559,cg26319038,cg26332213,cg26338869,cg26351966,cg26355502,cg26361533,cg26371521,cg26384229,cg26384385,cg26395211,cg26404880,cg26433333,cg26437628,cg26472714,cg26475774,cg26504305,cg26514793,cg26515213,cg26544448,cg26607553,cg26613073,cg26615853,cg26618699,cg26620356,cg26641935,cg26645069,cg26665444,cg26665480,cg26668626,cg26680274,cg26708214,cg26724975,cg26742183,cg26748578,cg26759740,cg26773791,cg26788216,cg26815032,cg26838949,cg26853808,cg26878626,cg26882161,cg26894552,cg26899598,cg26909924,cg26918510,cg26937943,cg26946232,cg26981201,cg26993610,cg27008438,cg27018554,cg27026202,cg27028796,cg27046573,cg27094856,cg27099455,cg27113868,cg27127927,cg27129171,cg27130493,cg27139956,cg27142759,cg27149555,cg27160886,cg27171569,cg27181169,cg27219399,cg27225990,cg27236539,cg27279460,cg27299712,cg27303578,cg27305037,cg27310706,cg27331548,cg27336424,cg27340564,cg27347036,cg27349682,cg27366882,cg27373749,cg27374758,cg27400746,cg27419914,cg27434086,cg27466466,cg27482129,cg27484216,cg27507580,cg27517424,cg27519424,cg27543741,cg27577782,cg27578501,cg27585074,cg27607040,cg27629453,cg27631724,cg27635372,cg27641394,cg27652869	E091	1.02e-97
4.609	8.6e-14	E100 Psoas Muscle	Psoas Muscle	DHS	E100-DNase.hotspot.fdr0.01.broad.bed.gz	cg00012203,cg00034769,cg00044050,cg00047081,cg00048149,cg00049729,cg00050482,cg00063077,cg00066239,cg00081175,cg00101154,cg00110688,cg00112238,cg00128766,cg00142036,cg00156216,cg00171729,cg00188321,cg00204262,cg00206463,cg00207965,cg00219210,cg00223043,cg00240880,cg00246121,cg00251111,cg00264384,cg00275181,cg00277334,cg00288844,cg00292029,cg00298025,cg00299943,cg00310728,cg00318495,cg00319839,cg00329014,cg00334056,cg00347893,cg00363486,cg00372928,cg00376283,cg00379830,cg00380780,cg00399407,cg00410788,cg00411901,cg00420922,cg00429726,cg00435616,cg00458337,cg00460463,cg00461015,cg00474218,cg00475140,cg00483256,cg00483852,cg00484396,cg00495681,cg00520135,cg00521428,cg00529236,cg00532936,cg00534318,cg00541544,cg00549475,cg00562132,cg00563845,cg00577905,cg00591949,cg00624853,cg00631329,cg00635294,cg00657389,cg00665405,cg00676988,cg00695362,cg00701064,cg00711252,cg00733150,cg00760338,cg00766382,cg00779313,cg00782443,cg00788739,cg00798554,cg00810055,cg00818473,cg00827164,cg00846297,cg00846580,cg00848461,cg00852783,cg00857968,cg00908189,cg00908766,cg00918181,cg00929254,cg00933542,cg00934045,cg00939682,cg00976081,cg00977110,cg00978521,cg00993370,cg01006371,cg01011453,cg01030404,cg01036806,cg01044608,cg01057552,cg01062113,cg01082878,cg01094920,cg01102307,cg01102856,cg01135670,cg01144889,cg01148193,cg01148976,cg01157496,cg01176363,cg01190171,cg01198434,cg01200585,cg01201512,cg01206211,cg01216565,cg01218899,cg01239044,cg01256987,cg01264639,cg01267852,cg01268286,cg01292856,cg01294695,cg01294757,cg01307606,cg01307684,cg01309013,cg01315201,cg01324343,cg01341218,cg01345157,cg01346448,cg01358620,cg01359822,cg01367324,cg01374397,cg01388757,cg01403005,cg01406381,cg01414830,cg01422293,cg01427815,cg01431908,cg01438403,cg01440648,cg01444397,cg01464515,cg01475952,cg01480447,cg01482620,cg01517654,cg01517832,cg01527666,cg01529207,cg01546248,cg01553584,cg01577707,cg01585852,cg01594685,cg01612629,cg01612824,cg01616225,cg01617117,cg01620701,cg01624560,cg01627594,cg01635063,cg01636873,cg01647834,cg01697026,cg01701819,cg01704474,cg01715842,cg01726808,cg01732984,cg01733572,cg01741372,cg01743873,cg01745370,cg01753263,cg01758899,cg01766873,cg01767116,cg01785398,cg01806741,cg01818953,cg01819863,cg01828414,cg01829163,cg01841306,cg01855070,cg01857019,cg01884057,cg01894743,cg01898056,cg01912298,cg01928545,cg01984146,cg01984445,cg01989461,cg02000275,cg02006203,cg02021304,cg02037349,cg02109507,cg02126909,cg02128979,cg02132783,cg02154914,cg02180507,cg02196730,cg02197387,cg02206980,cg02208432,cg02229757,cg02257953,cg02259649,cg02265619,cg02270980,cg02274284,cg02275713,cg02284014,cg02285386,cg02319142,cg02334126,cg02353165,cg02359409,cg02381751,cg02384792,cg02393380,cg02398342,cg02406084,cg02432295,cg02452435,cg02458846,cg02467435,cg02478829,cg02492873,cg02501827,cg02511570,cg02538305,cg02551604,cg02558361,cg02568619,cg02633165,cg02635260,cg02635726,cg02652003,cg02652369,cg02655711,cg02657611,cg02659355,cg02673002,cg02751803,cg02754929,cg02763462,cg02767663,cg02784731,cg02804067,cg02838443,cg02855432,cg02861197,cg02874061,cg02878831,cg02880444,cg02880629,cg02889777,cg02915939,cg02920851,cg02940042,cg02946294,cg02970458,cg02977524,cg02978058,cg02983090,cg02998240,cg03012946,cg03015225,cg03021329,cg03060546,cg03066986,cg03085949,cg03089717,cg03113739,cg03115937,cg03123370,cg03127349,cg03150042,cg03183608,cg03190578,cg03190769,cg03216580,cg03224396,cg03229961,cg03240067,cg03241901,cg03260530,cg03265014,cg03265418,cg03305906,cg03311274,cg03329597,cg03333546,cg03345805,cg03365937,cg03370451,cg03372526,cg03376547,cg03380427,cg03407441,cg03417454,cg03432241,cg03437883,cg03443590,cg03446165,cg03453179,cg03460350,cg03464685,cg03473434,cg03474731,cg03492924,cg03533256,cg03547924,cg03556021,cg03560586,cg03567706,cg03572680,cg03583463,cg03595348,cg03596178,cg03601828,cg03651613,cg03658251,cg03668006,cg03668386,cg03680338,cg03688324,cg03689076,cg03693486,cg03707168,cg03713592,cg03714609,cg03732541,cg03738400,cg03792522,cg03802191,cg03803658,cg03806693,cg03808017,cg03813377,cg03816568,cg03831667,cg03833429,cg03837680,cg03847932,cg03853586,cg03862943,cg03868770,cg03877680,cg03879320,cg03881539,cg03885343,cg03895221,cg03895404,cg03906075,cg03907572,cg03916912,cg03934478,cg03965726,cg03972838,cg03978269,cg03980250,cg03984055,cg03987748,cg03993213,cg04006718,cg04012082,cg04036182,cg04036640,cg04040925,cg04041654,cg04055096,cg04060051,cg04060163,cg04068518,cg04072301,cg04087271,cg04089426,cg04111102,cg04140754,cg04169527,cg04184094,cg04200607,cg04203079,cg04210225,cg04217070,cg04227949,cg04231319,cg04252942,cg04257751,cg04287289,cg04307107,cg04307987,cg04311134,cg04320760,cg04340435,cg04370226,cg04372213,cg04375931,cg04390734,cg04399147,cg04410715,cg04413036,cg04415269,cg04416839,cg04446345,cg04448141,cg04451570,cg04462132,cg04463386,cg04469105,cg04471037,cg04471192,cg04487205,cg04487274,cg04496281,cg04497547,cg04498082,cg04527603,cg04553112,cg04564805,cg04575478,cg04587829,cg04607235,cg04614656,cg04641947,cg04645070,cg04655299,cg04657146,cg04681845,cg04698475,cg04706327,cg04723534,cg04727522,cg04742282,cg04753836,cg04759999,cg04804726,cg04818594,cg04847434,cg04852230,cg04877820,cg04893899,cg04896851,cg04902443,cg04913265,cg04936325,cg04940435,cg04951086,cg04957903,cg04973925,cg05005343,cg05041125,cg05048928,cg05054006,cg05082311,cg05119127,cg05129050,cg05129572,cg05132306,cg05135175,cg05147244,cg05147273,cg05159804,cg05160751,cg05168133,cg05177932,cg05186936,cg05203714,cg05232865,cg05241575,cg05251573,cg05261824,cg05283379,cg05293930,cg05296991,cg05337694,cg05352955,cg05360138,cg05370662,cg05376542,cg05378572,cg05409597,cg05415606,cg05430997,cg05434674,cg05444541,cg05471323,cg05488681,cg05492290,cg05517233,cg05523882,cg05527609,cg05535202,cg05564831,cg05635388,cg05638439,cg05644947,cg05650511,cg05658549,cg05676463,cg05728019,cg05729249,cg05740244,cg05743734,cg05762432,cg05775895,cg05790038,cg05790077,cg05804949,cg05813673,cg05841700,cg05854892,cg05878887,cg05887092,cg05894494,cg05934796,cg05934824,cg05937896,cg05942817,cg05948642,cg05959720,cg05963690,cg05986288,cg05986866,cg05989862,cg06016189,cg06016645,cg06028605,cg06060754,cg06073814,cg06081988,cg06085042,cg06085204,cg06085518,cg06087988,cg06098342,cg06142740,cg06177350,cg06190046,cg06202614,cg06209491,cg06217202,cg06221963,cg06223926,cg06223951,cg06231724,cg06233202,cg06245352,cg06269281,cg06292624,cg06305962,cg06318013,cg06319762,cg06348275,cg06361114,cg06365898,cg06385383,cg06392426,cg06419239,cg06422694,cg06431347,cg06459104,cg06465011,cg06492412,cg06498468,cg06501964,cg06505273,cg06541857,cg06544937,cg06546033,cg06547513,cg06582575,cg06600936,cg06609049,cg06623918,cg06627557,cg06633162,cg06635797,cg06642677,cg06645081,cg06677367,cg06685724,cg06686712,cg06692744,cg06697600,cg06714440,cg06718696,cg06755741,cg06768010,cg06793325,cg06801544,cg06809965,cg06823220,cg06825512,cg06834712,cg06864431,cg06872548,cg06905679,cg06912964,cg06917450,cg06917634,cg06917998,cg06926377,cg06941159,cg06967469,cg06981781,cg06986596,cg06992877,cg06995699,cg07003097,cg07018435,cg07029024,cg07034561,cg07042104,cg07072475,cg07076836,cg07099588,cg07102368,cg07103917,cg07113474,cg07135303,cg07142400,cg07150166,cg07218275,cg07235057,cg07236652,cg07262873,cg07309527,cg07314298,cg07319276,cg07352054,cg07369270,cg07371747,cg07389228,cg07389322,cg07392085,cg07394127,cg07398839,cg07438401,cg07452164,cg07455279,cg07461715,cg07466807,cg07469449,cg07480446,cg07533345,cg07539182,cg07541023,cg07559992,cg07567797,cg07578130,cg07622687,cg07624650,cg07627002,cg07636037,cg07641567,cg07645296,cg07649498,cg07673080,cg07695256,cg07697733,cg07702439,cg07712977,cg07720865,cg07729269,cg07747785,cg07753644,cg07774551,cg07791039,cg07799239,cg07809909,cg07814122,cg07835181,cg07838230,cg07853397,cg07889765,cg07902785,cg07908924,cg07909619,cg07910479,cg07915896,cg07920561,cg07933720,cg07937514,cg07950857,cg07972762,cg07983955,cg07998677,cg08030119,cg08058156,cg08070646,cg08076025,cg08087655,cg08098264,cg08112313,cg08123411,cg08125733,cg08130307,cg08139206,cg08140459,cg08159945,cg08166072,cg08176083,cg08179530,cg08183114,cg08187501,cg08195484,cg08210727,cg08213375,cg08221168,cg08244750,cg08246428,cg08248807,cg08257579,cg08267789,cg08274380,cg08280829,cg08292120,cg08298491,cg08319489,cg08339898,cg08344080,cg08360281,cg08370147,cg08370546,cg08373528,cg08384314,cg08398567,cg08422745,cg08454687,cg08461229,cg08462941,cg08477332,cg08481491,cg08488708,cg08490304,cg08490751,cg08503702,cg08523029,cg08524109,cg08530439,cg08531940,cg08549034,cg08560544,cg08586979,cg08622435,cg08643692,cg08655844,cg08665416,cg08692478,cg08709029,cg08710349,cg08710911,cg08718518,cg08727202,cg08731516,cg08732879,cg08733291,cg08761308,cg08794696,cg08794763,cg08808571,cg08827346,cg08847533,cg08859206,cg08864894,cg08865760,cg08868697,cg08874645,cg08875094,cg08898775,cg08899203,cg08909806,cg08918950,cg08927844,cg08944029,cg08971049,cg08972273,cg08975641,cg08979494,cg09003973,cg09006985,cg09017864,cg09026258,cg09035930,cg09043456,cg09065672,cg09075484,cg09084712,cg09129590,cg09152259,cg09161412,cg09167414,cg09173681,cg09179589,cg09201001,cg09203789,cg09219839,cg09240238,cg09247692,cg09250473,cg09254098,cg09284795,cg09296845,cg09303423,cg09306362,cg09316848,cg09414187,cg09435798,cg09456493,cg09461728,cg09470059,cg09483595,cg09489281,cg09489639,cg09495418,cg09507567,cg09519218,cg09532679,cg09537434,cg09540102,cg09569569,cg09586924,cg09592244,cg09599518,cg09608765,cg09626867,cg09638344,cg09641518,cg09643539,cg09665739,cg09673200,cg09678212,cg09684429,cg09688127,cg09692838,cg09699896,cg09732913,cg09747669,cg09754225,cg09760422,cg09779027,cg09785550,cg09797092,cg09821763,cg09870385,cg09873284,cg09878855,cg09886946,cg09907658,cg09918751,cg09944012,cg09951392,cg09959931,cg10004681,cg10022447,cg10046767,cg10064339,cg10088187,cg10109585,cg10130564,cg10144569,cg10158181,cg10163377,cg10174563,cg10189135,cg10193107,cg10203483,cg10216848,cg10230957,cg10270306,cg10290455,cg10330313,cg10330473,cg10331829,cg10349874,cg10358780,cg10377188,cg10400081,cg10409131,cg10414026,cg10434653,cg10442549,cg10449041,cg10472759,cg10487724,cg10541466,cg10556349,cg10560245,cg10590465,cg10599446,cg10608948,cg10611692,cg10624860,cg10628982,cg10649910,cg10653746,cg10688950,cg10701640,cg10706802,cg10710218,cg10724255,cg10745413,cg10778915,cg10780632,cg10786767,cg10788618,cg10807894,cg10815453,cg10826338,cg10833325,cg10833838,cg10842080,cg10855283,cg10873538,cg10875041,cg10883421,cg10911889,cg10921709,cg10962762,cg10982049,cg10985371,cg10992024,cg11014740,cg11036936,cg11058730,cg11069749,cg11131752,cg11153375,cg11173636,cg11178920,cg11181330,cg11182724,cg11201040,cg11226562,cg11257193,cg11293029,cg11293610,cg11294488,cg11309454,cg11325146,cg11326036,cg11336768,cg11366775,cg11366901,cg11370381,cg11373237,cg11417675,cg11422359,cg11432751,cg11458974,cg11463903,cg11520834,cg11530175,cg11532614,cg11564601,cg11601663,cg11621586,cg11635421,cg11644478,cg11655627,cg11668419,cg11678739,cg11679609,cg11688093,cg11695684,cg11766498,cg11805489,cg11815105,cg11822964,cg11828820,cg11843606,cg11849780,cg11879182,cg11881660,cg11882488,cg11901034,cg11905045,cg11935018,cg11945235,cg11955385,cg11984750,cg11988872,cg11999598,cg12006683,cg12011299,cg12022583,cg12024160,cg12043019,cg12046867,cg12070911,cg12081249,cg12087004,cg12140854,cg12147346,cg12149471,cg12150066,cg12160664,cg12172153,cg12175038,cg12204117,cg12224375,cg12241552,cg12242038,cg12261451,cg12287945,cg12291519,cg12343639,cg12363726,cg12366978,cg12373236,cg12381317,cg12400121,cg12405232,cg12447832,cg12473912,cg12479090,cg12488919,cg12490959,cg12507643,cg12550570,cg12560992,cg12593204,cg12593268,cg12604154,cg12610070,cg12620499,cg12627844,cg12640565,cg12646389,cg12673726,cg12679965,cg12695986,cg12709329,cg12727528,cg12742958,cg12770644,cg12797990,cg12843227,cg12843448,cg12854167,cg12902759,cg12933814,cg12938224,cg12947132,cg12952529,cg13000709,cg13001838,cg13037201,cg13045193,cg13056744,cg13073564,cg13074526,cg13080503,cg13105904,cg13123165,cg13123656,cg13126982,cg13132497,cg13148650,cg13185188,cg13188283,cg13195254,cg13212048,cg13216216,cg13236934,cg13250067,cg13279811,cg13302309,cg13319975,cg13327078,cg13339907,cg13349042,cg13355542,cg13378649,cg13423180,cg13426198,cg13427897,cg13432682,cg13442969,cg13462890,cg13467780,cg13472558,cg13488811,cg13511117,cg13512890,cg13529640,cg13572037,cg13573388,cg13576669,cg13603099,cg13610422,cg13622587,cg13632595,cg13633952,cg13644071,cg13648527,cg13658542,cg13666471,cg13670099,cg13684632,cg13710375,cg13733266,cg13767294,cg13772742,cg13784456,cg13785068,cg13816228,cg13853198,cg13862557,cg13883027,cg13883576,cg13894848,cg13897783,cg13931752,cg13932362,cg13980930,cg13982090,cg13984289,cg13994823,cg13999415,cg14001239,cg14004768,cg14020803,cg14030993,cg14032261,cg14048834,cg14054578,cg14061069,cg14076183,cg14085527,cg14118616,cg14138827,cg14155397,cg14162417,cg14172482,cg14184189,cg14186256,cg14229175,cg14229348,cg14240646,cg14245662,cg14301048,cg14308648,cg14310674,cg14316118,cg14317533,cg14329285,cg14372120,cg14375111,cg14375890,cg14393161,cg14404992,cg14405103,cg14460198,cg14482998,cg14484885,cg14503247,cg14515483,cg14520941,cg14522793,cg14541307,cg14555481,cg14570166,cg14571491,cg14576962,cg14588463,cg14602393,cg14610875,cg14621698,cg14646094,cg14657561,cg14667838,cg14683738,cg14692106,cg14698961,cg14728969,cg14732874,cg14750269,cg14758173,cg14779329,cg14814621,cg14823940,cg14829677,cg14853169,cg14874256,cg14896157,cg14920026,cg14948434,cg14965639,cg14969094,cg15026715,cg15027266,cg15034300,cg15038512,cg15084902,cg15087907,cg15094703,cg15146515,cg15154427,cg15173674,cg15186143,cg15201536,cg15228268,cg15256973,cg15262886,cg15268471,cg15274684,cg15282709,cg15287806,cg15312894,cg15331834,cg15350361,cg15364721,cg15400028,cg15407257,cg15431735,cg15448681,cg15453257,cg15465615,cg15473028,cg15490075,cg15495949,cg15507776,cg15514307,cg15522716,cg15526747,cg15540054,cg15549821,cg15586945,cg15591803,cg15618908,cg15702905,cg15735316,cg15743157,cg15754630,cg15781784,cg15822222,cg15837623,cg15852320,cg15888996,cg15927328,cg15927357,cg16011679,cg16022595,cg16022748,cg16039142,cg16060189,cg16068812,cg16082336,cg16109817,cg16126580,cg16127514,cg16156954,cg16194253,cg16210378,cg16218715,cg16220770,cg16223899,cg16245261,cg16245911,cg16252808,cg16270291,cg16271173,cg16279954,cg16285946,cg16294659,cg16301894,cg16320783,cg16327482,cg16343357,cg16348638,cg16405432,cg16427703,cg16467811,cg16470279,cg16474684,cg16486109,cg16510983,cg16516295,cg16534399,cg16548154,cg16558253,cg16558695,cg16593628,cg16600927,cg16604233,cg16615211,cg16619095,cg16622246,cg16648971,cg16655385,cg16662370,cg16666206,cg16668548,cg16671360,cg16673477,cg16674327,cg16677845,cg16705138,cg16718606,cg16722983,cg16749578,cg16770549,cg16785938,cg16814023,cg16835097,cg16846691,cg16870839,cg16881183,cg16915580,cg16922058,cg16923290,cg16930254,cg16949228,cg17015467,cg17016894,cg17025287,cg17030679,cg17040800,cg17071301,cg17089917,cg17120908,cg17122758,cg17218818,cg17228962,cg17233819,cg17240725,cg17242981,cg17245865,cg17311022,cg17328839,cg17334536,cg17338544,cg17360854,cg17370927,cg17378803,cg17395555,cg17408686,cg17413035,cg17425144,cg17437261,cg17474786,cg17484237,cg17498841,cg17519280,cg17525418,cg17536848,cg17544691,cg17560472,cg17580178,cg17611880,cg17618285,cg17639894,cg17654011,cg17671383,cg17708080,cg17715556,cg17718095,cg17719053,cg17747518,cg17797106,cg17839166,cg17843510,cg17852021,cg17852026,cg17879101,cg17884064,cg17887794,cg17924899,cg17970341,cg17988372,cg18016565,cg18030306,cg18069493,cg18088723,cg18089426,cg18090147,cg18100045,cg18117039,cg18155211,cg18183701,cg18200150,cg18223359,cg18224419,cg18231025,cg18252515,cg18266414,cg18273401,cg18340013,cg18357526,cg18361445,cg18385299,cg18421367,cg18427091,cg18441479,cg18450905,cg18512352,cg18516195,cg18538270,cg18538662,cg18552620,cg18576835,cg18592195,cg18594054,cg18639142,cg18657988,cg18672030,cg18678763,cg18684993,cg18704904,cg18705301,cg18707723,cg18721802,cg18776616,cg18810026,cg18814616,cg18825076,cg18856296,cg18856359,cg18892128,cg18906360,cg18939077,cg18945744,cg18951332,cg18953546,cg18986008,cg19000631,cg19011590,cg19027850,cg19028706,cg19028711,cg19045300,cg19064402,cg19118072,cg19133199,cg19149522,cg19182537,cg19187155,cg19190762,cg19216378,cg19234591,cg19245151,cg19284277,cg19308663,cg19336497,cg19383430,cg19384394,cg19406481,cg19419914,cg19460792,cg19461320,cg19480699,cg19482086,cg19490066,cg19509663,cg19520710,cg19558933,cg19560798,cg19579005,cg19590737,cg19676182,cg19681188,cg19695521,cg19709608,cg19709743,cg19736660,cg19747002,cg19747945,cg19766460,cg19767048,cg19782880,cg19788186,cg19805943,cg19836471,cg19856934,cg19893409,cg19936812,cg19979643,cg19979896,cg20016023,cg20017382,cg20019365,cg20026466,cg20052632,cg20063450,cg20069451,cg20104055,cg20118020,cg20151452,cg20153322,cg20157874,cg20169015,cg20180721,cg20188733,cg20201458,cg20208858,cg20219808,cg20291244,cg20301050,cg20305489,cg20307385,cg20315257,cg20319457,cg20319791,cg20435097,cg20442982,cg20471783,cg20477460,cg20488673,cg20488820,cg20491446,cg20512270,cg20515672,cg20523029,cg20553004,cg20559217,cg20559405,cg20585768,cg20627754,cg20635144,cg20636526,cg20637307,cg20641794,cg20663203,cg20667664,cg20670909,cg20673407,cg20680720,cg20695627,cg20715589,cg20726646,cg20727362,cg20735041,cg20749147,cg20756026,cg20760168,cg20788021,cg20800892,cg20800956,cg20813759,cg20828424,cg20857709,cg20887711,cg20921096,cg20925263,cg20926282,cg20948151,cg20987029,cg20990011,cg21000132,cg21005828,cg21031561,cg21056290,cg21081097,cg21091611,cg21108841,cg21114390,cg21136789,cg21137540,cg21138405,cg21139150,cg21202649,cg21226546,cg21255657,cg21276379,cg21327887,cg21372451,cg21404557,cg21435844,cg21436544,cg21438252,cg21449597,cg21532618,cg21540775,cg21556904,cg21585512,cg21593856,cg21598751,cg21600611,cg21649336,cg21654974,cg21665078,cg21677920,cg21786191,cg21795156,cg21798802,cg21816996,cg21832243,cg21853334,cg21868348,cg21890199,cg21907309,cg21908344,cg22055719,cg22093306,cg22110654,cg22112435,cg22127309,cg22169053,cg22189070,cg22211198,cg22219089,cg22228586,cg22247664,cg22276401,cg22323942,cg22334681,cg22362864,cg22370094,cg22381144,cg22386492,cg22431486,cg22435684,cg22450531,cg22489759,cg22511605,cg22514963,cg22554448,cg22561592,cg22579624,cg22643110,cg22648425,cg22652561,cg22680931,cg22682154,cg22705268,cg22709217,cg22740801,cg22749365,cg22800045,cg22838050,cg22857025,cg22879583,cg22885409,cg22931642,cg22972126,cg22976778,cg23019886,cg23034840,cg23048656,cg23064556,cg23072099,cg23090583,cg23093090,cg23162821,cg23172293,cg23173402,cg23193277,cg23204810,cg23206873,cg23226358,cg23245237,cg23255995,cg23260525,cg23261809,cg23281729,cg23285209,cg23307143,cg23315892,cg23323150,cg23339629,cg23350747,cg23369364,cg23371584,cg23372216,cg23384886,cg23415761,cg23425970,cg23435118,cg23437967,cg23451194,cg23473045,cg23474190,cg23497390,cg23505970,cg23512531,cg23522485,cg23530333,cg23542880,cg23562388,cg23574427,cg23576358,cg23608075,cg23614816,cg23625312,cg23638766,cg23668581,cg23678954,cg23697406,cg23697825,cg23717251,cg23746239,cg23758822,cg23768894,cg23783703,cg23805755,cg23808165,cg23832814,cg23860519,cg23886495,cg23933602,cg23937771,cg23942311,cg23947928,cg23959705,cg23960723,cg23994668,cg24005645,cg24009529,cg24045875,cg24062389,cg24064224,cg24075332,cg24089684,cg24134472,cg24159697,cg24162251,cg24166450,cg24178897,cg24182508,cg24218626,cg24230185,cg24260851,cg24275611,cg24312580,cg24325362,cg24342717,cg24343755,cg24353698,cg24367125,cg24372455,cg24427597,cg24450063,cg24462980,cg24463469,cg24514137,cg24516901,cg24526136,cg24553651,cg24603444,cg24610044,cg24626310,cg24642439,cg24652919,cg24673385,cg24674087,cg24674445,cg24691891,cg24692254,cg24699150,cg24700881,cg24718386,cg24744649,cg24747164,cg24760696,cg24772240,cg24785555,cg24812749,cg24816866,cg24839871,cg24845998,cg24860938,cg24916757,cg24917105,cg24974982,cg24987170,cg25010880,cg25013568,cg25054828,cg25054961,cg25066655,cg25072359,cg25075664,cg25090994,cg25098418,cg25137372,cg25174290,cg25186680,cg25193935,cg25205988,cg25223140,cg25241256,cg25259712,cg25263912,cg25287272,cg25291613,cg25345738,cg25358565,cg25407064,cg25421660,cg25445047,cg25478327,cg25499543,cg25534756,cg25556051,cg25594982,cg25606969,cg25654926,cg25675800,cg25691442,cg25702480,cg25736002,cg25738319,cg25740925,cg25755851,cg25757017,cg25800472,cg25817165,cg25836232,cg25842050,cg25852941,cg25932599,cg25940801,cg25943243,cg25945732,cg25954441,cg25955126,cg25969472,cg25970491,cg25998278,cg26054574,cg26060021,cg26085804,cg26090406,cg26096415,cg26097391,cg26116260,cg26118111,cg26119090,cg26169783,cg26173659,cg26185508,cg26192567,cg26203136,cg26203879,cg26209676,cg26233374,cg26319038,cg26338869,cg26355502,cg26361533,cg26363039,cg26381678,cg26384229,cg26395211,cg26399995,cg26419494,cg26437628,cg26467422,cg26504305,cg26510160,cg26514793,cg26515213,cg26544448,cg26561254,cg26607553,cg26613073,cg26615853,cg26618699,cg26620356,cg26645069,cg26658816,cg26665444,cg26665480,cg26668626,cg26724975,cg26742183,cg26773791,cg26788216,cg26815032,cg26853808,cg26878626,cg26894552,cg26899598,cg26918510,cg26937943,cg26946232,cg26981201,cg27001282,cg27018554,cg27026202,cg27028796,cg27046573,cg27079194,cg27094856,cg27099455,cg27113868,cg27127927,cg27129171,cg27139956,cg27149555,cg27171569,cg27181169,cg27188994,cg27219399,cg27225990,cg27236539,cg27279460,cg27336424,cg27349682,cg27351239,cg27360277,cg27366882,cg27400746,cg27407667,cg27419914,cg27434086,cg27450894,cg27454528,cg27507580,cg27517424,cg27519424,cg27535885,cg27543334,cg27543741,cg27544384,cg27546012,cg27568117,cg27610057,cg27631724,cg27635372	E100	4.76e-12
3.94	7.29e-12	E055 Foreskin Fibroblast Primary Cells skin01	Skin	DHS	E055-DNase.hotspot.fdr0.01.broad.bed.gz	cg00012203,cg00044050,cg00048149,cg00049729,cg00050482,cg00060956,cg00061907,cg00063077,cg00066239,cg00081175,cg00093057,cg00101154,cg00110688,cg00112238,cg00114966,cg00119460,cg00128766,cg00131081,cg00142036,cg00156216,cg00168783,cg00171729,cg00174508,cg00207965,cg00216549,cg00230967,cg00232092,cg00235562,cg00251111,cg00258809,cg00263426,cg00264384,cg00275181,cg00275665,cg00292029,cg00298025,cg00299943,cg00318495,cg00319839,cg00329014,cg00334056,cg00336867,cg00347893,cg00358161,cg00363486,cg00372589,cg00372928,cg00376283,cg00379830,cg00380780,cg00399407,cg00410788,cg00411901,cg00419680,cg00420922,cg00435616,cg00460463,cg00461015,cg00474218,cg00475140,cg00483256,cg00483852,cg00484396,cg00485301,cg00495681,cg00508855,cg00509485,cg00512337,cg00521428,cg00529183,cg00529236,cg00532936,cg00534318,cg00545801,cg00549475,cg00550955,cg00562132,cg00563845,cg00567211,cg00577905,cg00591949,cg00605270,cg00618323,cg00624853,cg00631329,cg00635294,cg00655913,cg00665405,cg00676988,cg00687962,cg00695362,cg00701064,cg00705808,cg00711252,cg00722225,cg00733150,cg00744898,cg00749291,cg00760338,cg00766382,cg00782443,cg00788739,cg00791764,cg00798554,cg00810055,cg00817464,cg00818473,cg00827164,cg00838259,cg00838397,cg00846580,cg00847857,cg00848461,cg00852783,cg00857968,cg00871371,cg00901878,cg00908189,cg00908766,cg00912277,cg00925087,cg00933603,cg00939682,cg00966522,cg00970304,cg00976081,cg00977110,cg00978521,cg00993370,cg01011453,cg01030404,cg01036806,cg01044608,cg01057552,cg01062113,cg01067983,cg01072076,cg01082878,cg01094920,cg01102307,cg01147727,cg01148193,cg01165022,cg01190171,cg01198434,cg01216565,cg01218899,cg01239044,cg01256987,cg01264639,cg01268286,cg01289421,cg01303236,cg01309013,cg01309395,cg01315201,cg01324343,cg01324539,cg01339753,cg01341218,cg01345157,cg01346077,cg01360936,cg01362696,cg01374397,cg01388757,cg01394847,cg01403005,cg01406381,cg01413809,cg01414830,cg01422293,cg01427108,cg01427815,cg01429653,cg01431908,cg01444397,cg01445163,cg01480447,cg01482620,cg01496075,cg01517654,cg01520402,cg01527307,cg01527666,cg01532746,cg01546248,cg01585852,cg01599674,cg01612629,cg01612824,cg01616225,cg01617117,cg01620701,cg01624173,cg01624560,cg01627594,cg01635063,cg01679043,cg01697026,cg01701819,cg01704474,cg01704651,cg01715842,cg01732984,cg01733572,cg01736264,cg01741372,cg01745370,cg01753263,cg01757068,cg01758899,cg01767116,cg01785398,cg01806741,cg01818953,cg01819863,cg01828414,cg01841306,cg01857019,cg01859228,cg01868499,cg01884057,cg01884217,cg01893100,cg01894743,cg01898056,cg01912298,cg01928545,cg01946850,cg01948226,cg01969012,cg01977079,cg01984146,cg01988233,cg01989461,cg01992893,cg02006203,cg02021485,cg02048377,cg02059896,cg02102945,cg02109507,cg02112289,cg02126909,cg02132783,cg02154914,cg02180507,cg02197387,cg02206980,cg02229757,cg02239677,cg02244288,cg02251859,cg02257953,cg02259246,cg02265619,cg02276361,cg02280486,cg02284014,cg02290008,cg02319142,cg02339392,cg02345556,cg02346797,cg02353165,cg02359409,cg02381751,cg02384792,cg02390806,cg02403198,cg02406084,cg02452435,cg02467435,cg02481642,cg02481789,cg02492873,cg02501827,cg02527881,cg02536721,cg02538305,cg02551604,cg02552307,cg02556313,cg02558361,cg02571055,cg02582338,cg02614045,cg02635260,cg02652369,cg02655711,cg02656594,cg02675527,cg02685365,cg02729068,cg02736560,cg02751803,cg02754929,cg02763462,cg02767663,cg02784464,cg02784731,cg02804067,cg02805354,cg02812767,cg02838443,cg02848961,cg02861197,cg02874061,cg02878831,cg02880444,cg02889777,cg02915939,cg02920851,cg02936049,cg02940042,cg02946294,cg02970458,cg02977524,cg02978058,cg02983090,cg02992311,cg02998240,cg03021329,cg03030267,cg03058556,cg03060546,cg03067884,cg03089717,cg03093786,cg03115937,cg03123370,cg03127349,cg03167953,cg03183608,cg03190769,cg03199678,cg03216580,cg03218584,cg03224396,cg03241901,cg03265014,cg03292992,cg03305906,cg03311274,cg03329597,cg03329714,cg03331207,cg03333546,cg03343083,cg03345805,cg03347694,cg03362174,cg03370451,cg03372174,cg03372526,cg03380427,cg03384979,cg03387510,cg03407441,cg03417454,cg03432241,cg03437883,cg03446427,cg03460350,cg03464685,cg03466977,cg03468524,cg03474731,cg03501393,cg03547924,cg03552929,cg03556021,cg03560586,cg03572680,cg03588998,cg03595348,cg03595533,cg03596178,cg03596910,cg03601828,cg03651613,cg03658251,cg03665785,cg03668006,cg03668386,cg03689076,cg03693486,cg03699952,cg03707168,cg03713592,cg03732007,cg03732541,cg03738400,cg03764357,cg03778669,cg03792522,cg03806693,cg03808017,cg03813377,cg03826848,cg03831667,cg03837680,cg03847641,cg03849731,cg03850986,cg03862943,cg03877680,cg03885343,cg03885664,cg03892543,cg03895404,cg03902505,cg03916912,cg03934478,cg03961133,cg03965726,cg03970915,cg03980250,cg03984055,cg03987748,cg03993213,cg03993335,cg04012082,cg04025535,cg04031016,cg04036182,cg04040925,cg04041654,cg04055096,cg04060051,cg04060163,cg04068518,cg04089426,cg04100322,cg04106389,cg04111102,cg04132472,cg04140754,cg04184094,cg04200607,cg04217070,cg04226366,cg04231319,cg04236664,cg04252942,cg04257751,cg04274356,cg04282141,cg04287289,cg04289385,cg04303330,cg04307107,cg04307776,cg04307987,cg04314624,cg04320760,cg04335311,cg04340435,cg04350563,cg04351776,cg04370226,cg04375931,cg04386222,cg04399147,cg04410715,cg04413036,cg04424002,cg04429609,cg04445406,cg04446345,cg04463386,cg04469105,cg04471037,cg04477510,cg04487205,cg04496281,cg04497547,cg04498082,cg04527603,cg04530948,cg04547002,cg04553112,cg04578978,cg04607235,cg04607844,cg04614656,cg04645070,cg04655299,cg04657146,cg04662153,cg04662369,cg04681845,cg04696274,cg04698475,cg04702314,cg04706327,cg04712314,cg04727522,cg04727866,cg04729578,cg04742282,cg04753836,cg04754304,cg04759999,cg04764455,cg04776727,cg04804726,cg04818594,cg04847434,cg04852230,cg04868655,cg04893899,cg04896851,cg04902443,cg04913265,cg04926904,cg04936325,cg04940435,cg04944904,cg04951086,cg04957903,cg04959694,cg04973925,cg05005343,cg05025605,cg05041125,cg05047156,cg05047537,cg05048928,cg05054006,cg05084668,cg05119127,cg05121110,cg05129050,cg05129572,cg05135175,cg05147244,cg05147273,cg05159804,cg05160751,cg05167074,cg05168133,cg05177932,cg05180856,cg05184032,cg05186936,cg05219445,cg05224206,cg05230511,cg05233441,cg05241575,cg05283379,cg05288346,cg05293930,cg05296991,cg05322916,cg05337694,cg05352955,cg05360138,cg05361366,cg05370662,cg05376542,cg05377824,cg05378572,cg05385477,cg05401590,cg05409597,cg05415606,cg05416345,cg05419581,cg05424606,cg05430997,cg05445490,cg05450034,cg05471323,cg05488681,cg05492290,cg05492442,cg05500400,cg05511755,cg05517233,cg05519516,cg05523882,cg05527609,cg05535202,cg05564831,cg05620169,cg05638439,cg05644947,cg05728019,cg05729249,cg05743734,cg05774868,cg05775895,cg05790077,cg05804949,cg05813673,cg05841700,cg05851043,cg05855065,cg05873137,cg05878887,cg05894494,cg05948642,cg05958252,cg05959720,cg05963690,cg05986288,cg05989862,cg06020615,cg06028605,cg06048522,cg06060754,cg06080874,cg06081988,cg06085042,cg06085204,cg06085518,cg06087988,cg06088623,cg06089008,cg06142740,cg06158227,cg06160413,cg06177350,cg06190046,cg06193043,cg06202614,cg06207961,cg06217202,cg06221963,cg06223926,cg06223951,cg06231724,cg06233202,cg06245352,cg06246224,cg06269281,cg06292624,cg06300469,cg06305962,cg06318676,cg06335515,cg06341590,cg06348275,cg06361114,cg06365898,cg06373584,cg06378129,cg06385383,cg06392426,cg06407657,cg06419239,cg06422694,cg06431347,cg06459104,cg06465011,cg06498468,cg06501964,cg06505273,cg06521149,cg06529643,cg06544937,cg06546033,cg06582575,cg06609049,cg06623918,cg06627557,cg06633162,cg06635797,cg06642677,cg06677367,cg06685724,cg06686725,cg06692744,cg06697600,cg06714440,cg06718696,cg06755741,cg06761530,cg06784218,cg06801544,cg06809965,cg06825512,cg06834712,cg06864431,cg06872548,cg06899660,cg06905679,cg06917634,cg06937882,cg06941159,cg06945627,cg06948242,cg06949778,cg06967469,cg06972903,cg06981781,cg06986596,cg06992877,cg07003097,cg07015354,cg07018435,cg07029024,cg07034561,cg07042104,cg07072475,cg07076836,cg07095347,cg07099588,cg07102368,cg07103917,cg07113474,cg07126263,cg07135303,cg07135405,cg07136873,cg07142400,cg07150166,cg07255446,cg07258167,cg07262873,cg07278844,cg07314298,cg07318398,cg07318830,cg07326602,cg07364631,cg07368817,cg07387310,cg07389322,cg07392085,cg07393169,cg07394127,cg07398839,cg07422042,cg07438401,cg07452164,cg07461715,cg07466807,cg07480446,cg07480608,cg07484727,cg07501125,cg07527105,cg07533345,cg07539182,cg07541023,cg07567797,cg07578130,cg07599881,cg07602659,cg07609200,cg07622687,cg07624650,cg07627002,cg07633666,cg07636037,cg07641567,cg07645296,cg07649498,cg07651906,cg07673080,cg07679836,cg07684457,cg07685357,cg07695256,cg07697733,cg07702439,cg07717704,cg07729269,cg07740669,cg07747785,cg07750604,cg07774551,cg07774964,cg07776590,cg07777703,cg07797709,cg07799239,cg07814122,cg07835181,cg07836921,cg07838230,cg07853397,cg07872987,cg07889765,cg07892785,cg07895576,cg07908924,cg07909619,cg07920561,cg07926491,cg07933720,cg07964975,cg07967246,cg07971596,cg07972762,cg07983955,cg07998124,cg08030119,cg08037817,cg08051679,cg08059358,cg08076025,cg08087655,cg08098264,cg08100221,cg08111922,cg08123411,cg08125733,cg08130307,cg08139543,cg08140459,cg08148697,cg08159945,cg08179530,cg08183114,cg08187501,cg08188268,cg08195484,cg08200582,cg08210727,cg08221168,cg08223699,cg08248807,cg08257579,cg08274380,cg08276054,cg08280829,cg08298491,cg08314984,cg08319489,cg08339898,cg08344080,cg08347373,cg08356028,cg08360281,cg08365687,cg08370546,cg08384314,cg08422745,cg08435386,cg08446038,cg08457029,cg08461229,cg08462941,cg08477332,cg08481491,cg08488708,cg08490751,cg08503702,cg08511297,cg08523029,cg08530439,cg08531940,cg08549034,cg08551400,cg08577424,cg08586979,cg08622435,cg08630212,cg08642843,cg08643692,cg08648241,cg08655844,cg08665416,cg08670715,cg08709029,cg08710349,cg08710911,cg08718518,cg08727202,cg08731516,cg08733291,cg08748184,cg08757742,cg08802243,cg08808571,cg08811958,cg08827346,cg08847533,cg08858540,cg08859206,cg08865760,cg08868697,cg08875094,cg08880817,cg08894532,cg08898775,cg08899203,cg08907507,cg08909806,cg08918950,cg08927844,cg08936898,cg08942051,cg08944029,cg08971049,cg08975641,cg08979494,cg09003973,cg09006985,cg09008179,cg09035930,cg09045610,cg09045979,cg09065672,cg09075484,cg09075522,cg09123533,cg09134993,cg09152259,cg09161412,cg09163930,cg09167414,cg09173681,cg09179589,cg09201001,cg09203789,cg09208162,cg09240238,cg09250473,cg09254098,cg09279763,cg09284795,cg09294095,cg09303423,cg09316848,cg09335634,cg09337911,cg09375756,cg09375816,cg09399716,cg09423836,cg09435798,cg09449562,cg09461728,cg09470059,cg09483595,cg09489281,cg09489639,cg09495418,cg09507567,cg09519218,cg09532679,cg09537434,cg09540102,cg09552892,cg09586924,cg09592244,cg09599518,cg09608765,cg09622076,cg09626867,cg09638344,cg09641518,cg09643539,cg09665739,cg09673200,cg09678212,cg09684429,cg09688882,cg09690918,cg09692838,cg09699896,cg09747669,cg09754225,cg09760422,cg09763356,cg09785550,cg09794343,cg09796270,cg09799186,cg09821763,cg09830162,cg09855212,cg09873284,cg09906169,cg09911534,cg09918751,cg09951392,cg09959931,cg10006969,cg10010176,cg10022447,cg10059540,cg10064339,cg10070864,cg10109585,cg10127554,cg10130088,cg10130564,cg10158181,cg10163377,cg10189135,cg10193107,cg10203483,cg10216848,cg10217749,cg10228989,cg10230591,cg10230957,cg10233674,cg10246903,cg10270306,cg10304534,cg10318641,cg10330473,cg10331829,cg10358780,cg10364923,cg10393508,cg10400081,cg10409131,cg10414026,cg10414466,cg10434653,cg10449041,cg10449608,cg10462017,cg10472759,cg10487724,cg10533992,cg10541466,cg10555106,cg10556349,cg10590465,cg10608948,cg10610477,cg10611692,cg10622580,cg10624860,cg10628982,cg10643017,cg10648222,cg10649910,cg10653746,cg10701640,cg10706802,cg10745413,cg10762744,cg10774331,cg10778915,cg10780632,cg10788618,cg10807894,cg10815453,cg10826338,cg10855283,cg10859771,cg10873538,cg10875041,cg10883421,cg10888348,cg10911889,cg10921709,cg10931237,cg10982049,cg10985202,cg10985371,cg10992024,cg10994090,cg11002709,cg11011654,cg11014740,cg11035003,cg11051139,cg11058730,cg11066209,cg11069269,cg11131752,cg11153375,cg11173636,cg11178920,cg11182724,cg11191385,cg11201040,cg11226562,cg11257193,cg11293029,cg11293610,cg11325146,cg11326036,cg11349980,cg11366775,cg11366901,cg11369927,cg11370381,cg11402205,cg11417675,cg11422359,cg11432751,cg11436113,cg11458409,cg11458974,cg11463903,cg11520834,cg11553153,cg11564601,cg11565512,cg11621586,cg11635421,cg11644478,cg11655627,cg11664048,cg11668419,cg11679609,cg11680220,cg11697953,cg11701819,cg11766498,cg11815105,cg11822964,cg11827190,cg11828820,cg11843606,cg11879182,cg11881660,cg11901034,cg11905045,cg11919626,cg11935018,cg11945235,cg11955166,cg11955385,cg11963006,cg11984750,cg11999598,cg12006683,cg12043019,cg12046867,cg12068257,cg12087004,cg12140854,cg12149471,cg12150066,cg12160664,cg12172153,cg12175038,cg12198977,cg12204117,cg12224375,cg12239264,cg12241552,cg12242038,cg12287945,cg12291519,cg12303769,cg12343639,cg12365402,cg12366978,cg12373236,cg12373597,cg12377874,cg12381317,cg12389669,cg12393668,cg12400121,cg12405232,cg12430027,cg12447832,cg12473912,cg12479090,cg12507643,cg12538313,cg12548730,cg12549956,cg12560992,cg12582695,cg12593268,cg12620499,cg12627844,cg12640565,cg12647020,cg12662640,cg12673726,cg12679965,cg12695986,cg12709329,cg12727528,cg12741441,cg12742958,cg12797990,cg12801329,cg12804766,cg12806681,cg12816141,cg12824719,cg12843227,cg12854167,cg12858577,cg12859507,cg12919720,cg12927716,cg12933814,cg12934281,cg12935359,cg12938224,cg12940618,cg12947132,cg12952529,cg13000709,cg13011109,cg13037201,cg13045193,cg13056744,cg13073564,cg13080503,cg13102235,cg13105904,cg13117173,cg13123165,cg13126982,cg13148650,cg13174688,cg13185188,cg13188283,cg13191599,cg13195254,cg13198297,cg13279811,cg13297827,cg13302309,cg13319975,cg13327078,cg13346940,cg13349042,cg13355542,cg13370086,cg13378083,cg13378649,cg13391479,cg13423180,cg13426642,cg13427897,cg13432682,cg13442969,cg13462890,cg13467780,cg13472558,cg13473803,cg13488811,cg13511885,cg13516755,cg13529640,cg13572037,cg13573388,cg13576669,cg13582457,cg13597605,cg13603099,cg13632595,cg13633952,cg13644071,cg13658542,cg13666471,cg13670099,cg13674437,cg13684632,cg13695286,cg13710375,cg13733266,cg13739312,cg13767294,cg13770235,cg13785068,cg13785928,cg13803195,cg13838055,cg13862557,cg13867052,cg13878360,cg13883027,cg13883576,cg13888509,cg13894848,cg13897783,cg13916421,cg13920856,cg13932362,cg13972423,cg13980930,cg13996401,cg13999415,cg14001239,cg14004768,cg14020803,cg14030993,cg14032261,cg14048834,cg14054578,cg14055312,cg14068309,cg14076183,cg14085527,cg14102494,cg14118616,cg14121381,cg14138827,cg14155397,cg14162417,cg14172482,cg14184189,cg14186256,cg14212967,cg14227325,cg14229175,cg14229348,cg14231073,cg14240646,cg14245662,cg14246207,cg14248031,cg14254433,cg14287443,cg14301048,cg14306023,cg14308648,cg14310674,cg14316118,cg14329285,cg14343337,cg14343414,cg14353677,cg14354529,cg14372120,cg14375890,cg14393161,cg14398247,cg14404992,cg14405103,cg14482998,cg14508705,cg14515483,cg14516473,cg14522793,cg14523723,cg14544720,cg14549751,cg14555481,cg14571491,cg14576962,cg14588463,cg14602393,cg14610875,cg14621698,cg14634687,cg14646094,cg14648161,cg14657561,cg14667838,cg14683738,cg14692106,cg14698961,cg14728969,cg14732874,cg14733372,cg14779329,cg14814621,cg14823940,cg14827090,cg14829677,cg14853169,cg14874256,cg14948434,cg14969094,cg15026715,cg15030167,cg15034300,cg15038512,cg15042778,cg15043341,cg15083037,cg15084902,cg15094703,cg15146515,cg15154427,cg15173674,cg15183446,cg15201536,cg15256053,cg15256973,cg15262886,cg15268471,cg15274684,cg15282709,cg15287806,cg15312894,cg15323541,cg15350361,cg15353176,cg15417506,cg15448681,cg15451537,cg15453257,cg15466234,cg15472728,cg15473028,cg15479262,cg15490075,cg15495949,cg15507776,cg15522716,cg15526747,cg15540054,cg15549821,cg15586945,cg15591803,cg15605314,cg15605529,cg15618908,cg15655868,cg15696309,cg15702905,cg15735316,cg15743157,cg15754630,cg15822222,cg15824435,cg15831967,cg15831998,cg15837623,cg15838553,cg15852320,cg15871951,cg15888996,cg15895121,cg15927328,cg15927357,cg15934613,cg15953550,cg15962507,cg15975750,cg16011679,cg16022595,cg16022748,cg16039142,cg16043523,cg16046214,cg16049439,cg16060189,cg16082336,cg16087345,cg16109817,cg16126580,cg16136290,cg16156954,cg16159152,cg16194253,cg16210378,cg16215705,cg16218715,cg16220770,cg16223899,cg16236976,cg16240755,cg16245261,cg16245911,cg16285946,cg16294659,cg16301894,cg16308270,cg16311366,cg16341836,cg16343357,cg16348638,cg16405432,cg16410943,cg16426182,cg16427703,cg16486109,cg16491492,cg16510070,cg16510983,cg16516295,cg16534399,cg16578485,cg16593628,cg16600927,cg16604233,cg16605227,cg16615211,cg16622246,cg16627836,cg16648971,cg16655385,cg16666206,cg16668548,cg16671801,cg16673149,cg16673477,cg16674327,cg16677845,cg16692277,cg16705138,cg16718606,cg16726577,cg16744238,cg16749578,cg16752482,cg16789867,cg16835097,cg16843162,cg16846691,cg16915580,cg16922058,cg16923290,cg16949228,cg16949673,cg16974407,cg17015467,cg17025287,cg17030437,cg17030679,cg17040800,cg17042326,cg17059388,cg17071301,cg17077815,cg17089917,cg17095910,cg17117718,cg17120908,cg17122758,cg17146274,cg17207485,cg17233819,cg17240725,cg17242981,cg17245865,cg17311022,cg17327848,cg17328839,cg17334536,cg17338544,cg17360854,cg17378803,cg17401724,cg17408686,cg17413035,cg17427732,cg17432061,cg17443007,cg17445812,cg17474786,cg17498841,cg17500686,cg17519280,cg17525418,cg17536848,cg17537073,cg17544691,cg17560472,cg17580178,cg17611880,cg17618285,cg17639894,cg17640201,cg17640745,cg17649445,cg17654011,cg17688768,cg17693183,cg17708080,cg17715556,cg17718095,cg17733482,cg17747518,cg17751646,cg17797106,cg17811589,cg17839166,cg17846098,cg17852021,cg17852026,cg17863274,cg17965945,cg18016565,cg18030306,cg18082583,cg18089426,cg18090147,cg18100045,cg18101225,cg18142353,cg18155211,cg18183774,cg18200150,cg18213661,cg18223359,cg18224419,cg18225955,cg18231025,cg18243471,cg18252515,cg18259342,cg18273401,cg18340013,cg18344365,cg18357526,cg18361445,cg18385299,cg18427091,cg18441479,cg18450905,cg18506297,cg18516195,cg18538270,cg18538662,cg18552620,cg18574969,cg18576835,cg18592195,cg18594054,cg18605382,cg18657988,cg18672030,cg18678763,cg18684993,cg18704904,cg18707723,cg18721802,cg18735402,cg18768515,cg18810026,cg18825076,cg18830919,cg18834050,cg18851133,cg18856296,cg18856359,cg18892128,cg18939077,cg18945630,cg18945744,cg18951332,cg18953546,cg19000631,cg19011590,cg19016694,cg19027850,cg19028706,cg19028711,cg19045300,cg19060557,cg19064402,cg19071246,cg19090437,cg19118072,cg19174603,cg19182537,cg19187155,cg19216378,cg19234591,cg19245151,cg19284277,cg19308663,cg19308989,cg19309256,cg19325477,cg19328797,cg19334801,cg19336497,cg19383430,cg19406481,cg19415736,cg19419914,cg19427746,cg19460792,cg19461320,cg19480699,cg19482086,cg19490066,cg19494761,cg19509663,cg19520710,cg19579005,cg19608286,cg19610905,cg19645788,cg19676182,cg19681188,cg19695151,cg19709608,cg19709743,cg19727803,cg19747945,cg19766460,cg19767048,cg19782880,cg19788186,cg19805943,cg19825589,cg19836471,cg19848313,cg19872222,cg19893409,cg19908114,cg19936812,cg19979643,cg19979896,cg19987060,cg19997502,cg20007063,cg20016023,cg20017382,cg20019365,cg20034552,cg20052632,cg20063450,cg20118020,cg20124963,cg20153322,cg20157874,cg20169015,cg20180721,cg20188733,cg20201458,cg20208858,cg20250015,cg20273704,cg20291244,cg20299496,cg20301050,cg20305489,cg20307385,cg20315257,cg20319457,cg20329620,cg20377095,cg20378921,cg20382493,cg20434272,cg20442982,cg20457652,cg20471783,cg20477460,cg20485607,cg20488673,cg20491446,cg20535653,cg20559217,cg20559405,cg20585768,cg20627572,cg20627754,cg20628663,cg20635144,cg20637307,cg20663203,cg20667664,cg20670909,cg20673407,cg20680720,cg20695627,cg20703974,cg20715589,cg20726646,cg20729889,cg20735041,cg20760168,cg20788021,cg20800892,cg20813759,cg20822028,cg20825355,cg20857709,cg20880067,cg20887711,cg20921096,cg20925263,cg20926282,cg20987029,cg20990011,cg20999004,cg21005828,cg21031561,cg21047473,cg21081097,cg21084890,cg21108841,cg21114390,cg21136655,cg21136789,cg21138237,cg21139150,cg21175246,cg21215336,cg21226546,cg21276379,cg21327887,cg21367232,cg21372451,cg21435844,cg21436544,cg21438252,cg21449597,cg21477591,cg21487631,cg21540775,cg21545535,cg21556904,cg21585512,cg21629986,cg21654974,cg21665078,cg21668625,cg21782813,cg21786191,cg21795156,cg21798802,cg21816996,cg21818252,cg21832243,cg21834123,cg21853334,cg21890199,cg21908344,cg21910673,cg21976957,cg22055719,cg22073307,cg22091621,cg22101147,cg22110654,cg22112435,cg22127309,cg22169053,cg22189070,cg22211198,cg22247664,cg22254606,cg22276401,cg22279294,cg22323942,cg22370094,cg22381144,cg22386492,cg22424056,cg22431486,cg22438380,cg22450531,cg22489759,cg22554448,cg22561592,cg22579624,cg22643110,cg22652561,cg22676075,cg22680931,cg22682154,cg22683418,cg22705268,cg22709217,cg22749365,cg22800045,cg22838050,cg22856976,cg22875243,cg22879583,cg22885409,cg22931642,cg22933582,cg22933714,cg22934246,cg22972126,cg22976778,cg22977420,cg23019886,cg23034840,cg23056271,cg23064556,cg23072099,cg23090583,cg23110005,cg23132611,cg23149302,cg23162821,cg23172293,cg23173402,cg23204810,cg23206873,cg23207176,cg23226358,cg23249839,cg23255995,cg23260525,cg23261809,cg23281729,cg23285209,cg23315892,cg23323150,cg23325304,cg23339629,cg23369364,cg23371584,cg23372216,cg23412777,cg23415761,cg23416621,cg23418467,cg23425970,cg23437967,cg23473045,cg23474190,cg23492779,cg23496836,cg23497390,cg23505970,cg23512275,cg23512531,cg23522485,cg23530333,cg23542880,cg23562388,cg23569067,cg23574427,cg23576358,cg23625312,cg23638766,cg23642061,cg23649571,cg23684399,cg23717251,cg23718633,cg23736940,cg23758822,cg23768894,cg23783703,cg23790387,cg23792349,cg23812680,cg23832814,cg23860519,cg23868054,cg23884217,cg23886495,cg23904453,cg23933602,cg23937771,cg23942311,cg23947928,cg23959705,cg23992051,cg23994668,cg24005645,cg24009529,cg24045875,cg24062389,cg24073056,cg24075332,cg24089684,cg24162251,cg24166450,cg24178897,cg24182508,cg24206199,cg24207161,cg24218626,cg24230185,cg24325362,cg24330955,cg24334149,cg24342717,cg24343755,cg24353698,cg24372455,cg24419071,cg24432193,cg24450063,cg24453118,cg24462980,cg24463469,cg24514137,cg24516901,cg24519141,cg24521811,cg24526136,cg24532083,cg24538382,cg24553651,cg24557305,cg24603444,cg24610044,cg24626310,cg24627621,cg24633312,cg24642439,cg24643057,cg24649046,cg24652919,cg24668570,cg24674087,cg24674445,cg24682551,cg24686644,cg24692254,cg24700881,cg24718386,cg24744649,cg24746938,cg24749015,cg24760696,cg24772240,cg24785555,cg24786174,cg24796450,cg24798930,cg24805373,cg24812749,cg24813613,cg24826020,cg24859127,cg24860938,cg24865315,cg24916757,cg24917105,cg24949191,cg24959793,cg24974982,cg24987170,cg25010880,cg25012795,cg25054828,cg25054961,cg25098418,cg25139410,cg25174290,cg25186680,cg25205988,cg25215230,cg25235344,cg25291613,cg25345738,cg25358565,cg25394960,cg25407064,cg25421660,cg25446881,cg25471831,cg25471987,cg25499543,cg25500001,cg25534756,cg25540824,cg25560215,cg25574907,cg25588740,cg25594106,cg25594982,cg25647583,cg25651118,cg25691442,cg25697538,cg25702480,cg25735823,cg25736692,cg25738319,cg25740925,cg25742037,cg25755851,cg25757017,cg25799589,cg25804541,cg25821040,cg25836232,cg25852941,cg25913779,cg25932599,cg25945732,cg25954441,cg25969472,cg25970491,cg25980539,cg25981343,cg25989392,cg25996647,cg26014689,cg26054574,cg26085804,cg26096415,cg26097391,cg26116260,cg26118111,cg26119090,cg26135397,cg26142999,cg26173659,cg26185508,cg26192567,cg26203879,cg26209676,cg26212420,cg26233374,cg26237810,cg26311454,cg26319038,cg26338869,cg26351966,cg26355502,cg26361533,cg26363039,cg26384229,cg26395211,cg26399995,cg26433333,cg26442630,cg26467422,cg26504305,cg26511075,cg26514793,cg26515213,cg26520055,cg26544448,cg26581860,cg26607553,cg26615853,cg26618699,cg26645069,cg26658816,cg26665480,cg26668626,cg26708920,cg26724975,cg26742183,cg26788216,cg26815032,cg26853808,cg26878626,cg26894552,cg26899598,cg26918510,cg26923035,cg26932889,cg26937943,cg26945880,cg26981201,cg27018554,cg27026202,cg27028796,cg27079194,cg27094856,cg27099455,cg27113868,cg27129171,cg27139956,cg27147322,cg27149555,cg27155168,cg27171569,cg27181169,cg27188994,cg27213416,cg27219399,cg27225990,cg27236539,cg27255394,cg27269828,cg27279460,cg27295467,cg27299712,cg27302051,cg27331548,cg27347036,cg27348620,cg27349682,cg27351239,cg27366882,cg27373749,cg27400746,cg27419914,cg27425700,cg27450890,cg27454528,cg27517424,cg27519424,cg27543334,cg27546012,cg27586797,cg27631724,cg27635372,cg27652869	E055	2.01e-10
3.965	3.07e-11	E056 Foreskin Fibroblast Primary Cells skin02	Skin	DHS	E056-DNase.hotspot.fdr0.01.broad.bed.gz	cg00012203,cg00048149,cg00050482,cg00063077,cg00066239,cg00081175,cg00093057,cg00101154,cg00110688,cg00112238,cg00114966,cg00131081,cg00142036,cg00146027,cg00156216,cg00168783,cg00171729,cg00174508,cg00207965,cg00216549,cg00232092,cg00235562,cg00240880,cg00246121,cg00264384,cg00275181,cg00275665,cg00292029,cg00298025,cg00299943,cg00318495,cg00319839,cg00329014,cg00334056,cg00336867,cg00347893,cg00358161,cg00363486,cg00372589,cg00372928,cg00376283,cg00380780,cg00386141,cg00410788,cg00411901,cg00419680,cg00420922,cg00435616,cg00460463,cg00461015,cg00474218,cg00475140,cg00483256,cg00483852,cg00484396,cg00495681,cg00508855,cg00509485,cg00512337,cg00529183,cg00529236,cg00532936,cg00541544,cg00549475,cg00563845,cg00574412,cg00577905,cg00591949,cg00624853,cg00631329,cg00635294,cg00665405,cg00695362,cg00705808,cg00711252,cg00722225,cg00733150,cg00744898,cg00749291,cg00760338,cg00766382,cg00782443,cg00788739,cg00791764,cg00798554,cg00810055,cg00818473,cg00827164,cg00838259,cg00838397,cg00846580,cg00847857,cg00852783,cg00857968,cg00871371,cg00901878,cg00908189,cg00912277,cg00925087,cg00939682,cg00947581,cg00962000,cg00966522,cg00970304,cg00976081,cg00977110,cg00978521,cg00993370,cg01011453,cg01030404,cg01036806,cg01044608,cg01057552,cg01062113,cg01094920,cg01135670,cg01147727,cg01148193,cg01148976,cg01165022,cg01190171,cg01198434,cg01218899,cg01239044,cg01264639,cg01268286,cg01289421,cg01300495,cg01303236,cg01309013,cg01315201,cg01324343,cg01324539,cg01339753,cg01341218,cg01345157,cg01346077,cg01346448,cg01360936,cg01362696,cg01374397,cg01388757,cg01394847,cg01406381,cg01414830,cg01422293,cg01427108,cg01427815,cg01431908,cg01444397,cg01464515,cg01480447,cg01482620,cg01496075,cg01517654,cg01520402,cg01527307,cg01527666,cg01546248,cg01588581,cg01612629,cg01612824,cg01613557,cg01616225,cg01617117,cg01620701,cg01624173,cg01624560,cg01627594,cg01679043,cg01697026,cg01701819,cg01704474,cg01715842,cg01732984,cg01733572,cg01736264,cg01741372,cg01745370,cg01753263,cg01758899,cg01767116,cg01785398,cg01806741,cg01807094,cg01818953,cg01819863,cg01828414,cg01835962,cg01841306,cg01857019,cg01859228,cg01884057,cg01884217,cg01893100,cg01894743,cg01898056,cg01912298,cg01928545,cg01948226,cg01977079,cg01984146,cg01988233,cg01989461,cg01992893,cg02006203,cg02021485,cg02034951,cg02059896,cg02088237,cg02102945,cg02109507,cg02112289,cg02154914,cg02180507,cg02197387,cg02206980,cg02229757,cg02239677,cg02251859,cg02257953,cg02259246,cg02265619,cg02280486,cg02284014,cg02285386,cg02319142,cg02320151,cg02345556,cg02346797,cg02353165,cg02359409,cg02372613,cg02372905,cg02381751,cg02384792,cg02390806,cg02406084,cg02421172,cg02452253,cg02467435,cg02481642,cg02492873,cg02501827,cg02511570,cg02536721,cg02538305,cg02551604,cg02552307,cg02556313,cg02558361,cg02571055,cg02582338,cg02582734,cg02622254,cg02635260,cg02652369,cg02656594,cg02657611,cg02675527,cg02729068,cg02736560,cg02751803,cg02763462,cg02767663,cg02785814,cg02804067,cg02812767,cg02838443,cg02848961,cg02855432,cg02861197,cg02874061,cg02878831,cg02880444,cg02889777,cg02893585,cg02910979,cg02915939,cg02920851,cg02936049,cg02940042,cg02970458,cg02977524,cg02983090,cg02998240,cg03021329,cg03030267,cg03058556,cg03060546,cg03067884,cg03085949,cg03089717,cg03093786,cg03115937,cg03116740,cg03123370,cg03127349,cg03167953,cg03183608,cg03185552,cg03190769,cg03199678,cg03216580,cg03224396,cg03225882,cg03265014,cg03292992,cg03311274,cg03329597,cg03331207,cg03333546,cg03345805,cg03362174,cg03370451,cg03372174,cg03372526,cg03380427,cg03384979,cg03387510,cg03407441,cg03417454,cg03437883,cg03460350,cg03464685,cg03466977,cg03468524,cg03473434,cg03474731,cg03501393,cg03547924,cg03552929,cg03560586,cg03572680,cg03583463,cg03588998,cg03594311,cg03595348,cg03595533,cg03596178,cg03596910,cg03601828,cg03651613,cg03658251,cg03665785,cg03668006,cg03668386,cg03683866,cg03689076,cg03693486,cg03699952,cg03707168,cg03713592,cg03714609,cg03732007,cg03732541,cg03738400,cg03778669,cg03781727,cg03792522,cg03806693,cg03808017,cg03813377,cg03826848,cg03831667,cg03837680,cg03847641,cg03850986,cg03862943,cg03877680,cg03885343,cg03885664,cg03892543,cg03895404,cg03902505,cg03916912,cg03957109,cg03961133,cg03965726,cg03970915,cg03980250,cg03984055,cg03987748,cg03993213,cg03993335,cg04012082,cg04025535,cg04036182,cg04040925,cg04041654,cg04055096,cg04060051,cg04060163,cg04068518,cg04089426,cg04100322,cg04106389,cg04111102,cg04140754,cg04217070,cg04226366,cg04231319,cg04252942,cg04257751,cg04274356,cg04282141,cg04287289,cg04307107,cg04307776,cg04307987,cg04321303,cg04332058,cg04340435,cg04350563,cg04351776,cg04370226,cg04375931,cg04399147,cg04413036,cg04424002,cg04429609,cg04445406,cg04463386,cg04469105,cg04471037,cg04487274,cg04496281,cg04496895,cg04497547,cg04498082,cg04527603,cg04553112,cg04564805,cg04587829,cg04607235,cg04607844,cg04614656,cg04645070,cg04655299,cg04657146,cg04662153,cg04662369,cg04696274,cg04698475,cg04702314,cg04706327,cg04712314,cg04723534,cg04727522,cg04727866,cg04742282,cg04753836,cg04754304,cg04759999,cg04776727,cg04804726,cg04818594,cg04847434,cg04893899,cg04896851,cg04913265,cg04936325,cg04940435,cg04944904,cg04951086,cg04957903,cg04959694,cg04973925,cg05005343,cg05025605,cg05041125,cg05047537,cg05048928,cg05054006,cg05129050,cg05129572,cg05135175,cg05147244,cg05147273,cg05159804,cg05167074,cg05168133,cg05177932,cg05180856,cg05184032,cg05186936,cg05206802,cg05224206,cg05230511,cg05233441,cg05263029,cg05276956,cg05283379,cg05288346,cg05293930,cg05296991,cg05304168,cg05322916,cg05337694,cg05352972,cg05360138,cg05361366,cg05370662,cg05374263,cg05377824,cg05385477,cg05401590,cg05409597,cg05415606,cg05416345,cg05419581,cg05430997,cg05445490,cg05471323,cg05488681,cg05492290,cg05500930,cg05505459,cg05527609,cg05564831,cg05602501,cg05620169,cg05638439,cg05650511,cg05715076,cg05728019,cg05729249,cg05743734,cg05774868,cg05790077,cg05804949,cg05813673,cg05841700,cg05855065,cg05878887,cg05894494,cg05903274,cg05948642,cg05958252,cg05959720,cg05963690,cg05986288,cg05989862,cg06012582,cg06020615,cg06027584,cg06028605,cg06048522,cg06060754,cg06081988,cg06085042,cg06085204,cg06085518,cg06089008,cg06142740,cg06158227,cg06160413,cg06177350,cg06190046,cg06193043,cg06207961,cg06217202,cg06221963,cg06223926,cg06223951,cg06231724,cg06233202,cg06245352,cg06269281,cg06292624,cg06300469,cg06305962,cg06318676,cg06335515,cg06340812,cg06341590,cg06348275,cg06361114,cg06365898,cg06385383,cg06392426,cg06419239,cg06422694,cg06431347,cg06450820,cg06465011,cg06498468,cg06505273,cg06521149,cg06529643,cg06544937,cg06546033,cg06557421,cg06582575,cg06609049,cg06623918,cg06627557,cg06633162,cg06635797,cg06642677,cg06677367,cg06685724,cg06686712,cg06686725,cg06692744,cg06714440,cg06718696,cg06755741,cg06761530,cg06784218,cg06789686,cg06790244,cg06801544,cg06825512,cg06864431,cg06872548,cg06878391,cg06899660,cg06905679,cg06917634,cg06937882,cg06941159,cg06945627,cg06948242,cg06963182,cg06967469,cg06972903,cg06981781,cg06986596,cg06992877,cg06998687,cg07003097,cg07015354,cg07018435,cg07029024,cg07034561,cg07042104,cg07072475,cg07076836,cg07095347,cg07099588,cg07102210,cg07102368,cg07103917,cg07113474,cg07126263,cg07135303,cg07136873,cg07142400,cg07150166,cg07255446,cg07262873,cg07278844,cg07314298,cg07318398,cg07326602,cg07348845,cg07364631,cg07368817,cg07387310,cg07389322,cg07392085,cg07394127,cg07398839,cg07422042,cg07438401,cg07439611,cg07443710,cg07452164,cg07461715,cg07466807,cg07480608,cg07501125,cg07527105,cg07533345,cg07541023,cg07547054,cg07567797,cg07572930,cg07578130,cg07602659,cg07609200,cg07622687,cg07624650,cg07633666,cg07636037,cg07645296,cg07649498,cg07651906,cg07673080,cg07679836,cg07695256,cg07697733,cg07702439,cg07712977,cg07717704,cg07747785,cg07753644,cg07774551,cg07774964,cg07797709,cg07799239,cg07814122,cg07835181,cg07838230,cg07853397,cg07908924,cg07909619,cg07920561,cg07926491,cg07933720,cg07971596,cg07972762,cg07983955,cg07998124,cg08037817,cg08051679,cg08059358,cg08070646,cg08076025,cg08087655,cg08098264,cg08111922,cg08121140,cg08123158,cg08123411,cg08125733,cg08130307,cg08139264,cg08139543,cg08140459,cg08148697,cg08159945,cg08179530,cg08183114,cg08187501,cg08188268,cg08195484,cg08210727,cg08221168,cg08223699,cg08248807,cg08257579,cg08274380,cg08276054,cg08280829,cg08292120,cg08298491,cg08314984,cg08339898,cg08344080,cg08347373,cg08360281,cg08365687,cg08370546,cg08373528,cg08384314,cg08422745,cg08435386,cg08446038,cg08457029,cg08461229,cg08477332,cg08490751,cg08503702,cg08511297,cg08511308,cg08523029,cg08530439,cg08531940,cg08549034,cg08577424,cg08586979,cg08622435,cg08630212,cg08643692,cg08655844,cg08665416,cg08709029,cg08710349,cg08710911,cg08714901,cg08718518,cg08727202,cg08731516,cg08732879,cg08733291,cg08757742,cg08808571,cg08811958,cg08827346,cg08847533,cg08858540,cg08859206,cg08865760,cg08868697,cg08880817,cg08894532,cg08898775,cg08899203,cg08907507,cg08909806,cg08918950,cg08927844,cg08936898,cg08971049,cg08975641,cg08979494,cg09003973,cg09006985,cg09008179,cg09018609,cg09035930,cg09045610,cg09045979,cg09065672,cg09075484,cg09075522,cg09105041,cg09129590,cg09134993,cg09152259,cg09161412,cg09163930,cg09167414,cg09173681,cg09201001,cg09203789,cg09208162,cg09240238,cg09250473,cg09254098,cg09279763,cg09294095,cg09306362,cg09316848,cg09322534,cg09337911,cg09366624,cg09375756,cg09375816,cg09435798,cg09461728,cg09470059,cg09483595,cg09489281,cg09489639,cg09495418,cg09530468,cg09532679,cg09537434,cg09586924,cg09592244,cg09599518,cg09608765,cg09626867,cg09641518,cg09643539,cg09644332,cg09673200,cg09684429,cg09688127,cg09692838,cg09699896,cg09747669,cg09754225,cg09785550,cg09794343,cg09796270,cg09821763,cg09830162,cg09855212,cg09873284,cg09951392,cg10006969,cg10010176,cg10046767,cg10064339,cg10088187,cg10109585,cg10124079,cg10127375,cg10127554,cg10130564,cg10158181,cg10163377,cg10174563,cg10189135,cg10193107,cg10203483,cg10216848,cg10217749,cg10228989,cg10233674,cg10246903,cg10270306,cg10304534,cg10318641,cg10330473,cg10331829,cg10358780,cg10364923,cg10397419,cg10400081,cg10409131,cg10414026,cg10414466,cg10434653,cg10449041,cg10449608,cg10451844,cg10472759,cg10487724,cg10493506,cg10590465,cg10608948,cg10611692,cg10624860,cg10628982,cg10649910,cg10701640,cg10706802,cg10745413,cg10762744,cg10774331,cg10778915,cg10788618,cg10807894,cg10815453,cg10826338,cg10855283,cg10873538,cg10875041,cg10883421,cg10888348,cg10911889,cg10919053,cg10921709,cg10931237,cg10962762,cg10982049,cg10985202,cg10985371,cg10992024,cg10994090,cg11002709,cg11011654,cg11018547,cg11035003,cg11051139,cg11058730,cg11066209,cg11069269,cg11131752,cg11173636,cg11178920,cg11182724,cg11191385,cg11201040,cg11226562,cg11254439,cg11293029,cg11293610,cg11303519,cg11325146,cg11339907,cg11349980,cg11366775,cg11366901,cg11369927,cg11370381,cg11402205,cg11417675,cg11422359,cg11432751,cg11458409,cg11458974,cg11463903,cg11520834,cg11553153,cg11564601,cg11621586,cg11635421,cg11644478,cg11664048,cg11668419,cg11679609,cg11680220,cg11697953,cg11701819,cg11715966,cg11749817,cg11766498,cg11815105,cg11827190,cg11832395,cg11843606,cg11879182,cg11881660,cg11901034,cg11919626,cg11935018,cg11937033,cg11945235,cg11955166,cg11955385,cg11963006,cg11984750,cg11999598,cg12011299,cg12043019,cg12046867,cg12087004,cg12140854,cg12149471,cg12150066,cg12160664,cg12172153,cg12175038,cg12193298,cg12198977,cg12204117,cg12224375,cg12241552,cg12242038,cg12287945,cg12291519,cg12303769,cg12343639,cg12365402,cg12366978,cg12373236,cg12373597,cg12377874,cg12389669,cg12393668,cg12405232,cg12409515,cg12430027,cg12447832,cg12473912,cg12507643,cg12538313,cg12547847,cg12548730,cg12560992,cg12582695,cg12593268,cg12627844,cg12640565,cg12647020,cg12673726,cg12679965,cg12684767,cg12695986,cg12709329,cg12727528,cg12742958,cg12797990,cg12801329,cg12806681,cg12816141,cg12824719,cg12843227,cg12854167,cg12859507,cg12919720,cg12927716,cg12933814,cg12935359,cg12938224,cg12940618,cg12947132,cg12952529,cg13000709,cg13004605,cg13011109,cg13022077,cg13037201,cg13045193,cg13045504,cg13056744,cg13073564,cg13080503,cg13102235,cg13105904,cg13117173,cg13123165,cg13126982,cg13148650,cg13174688,cg13185188,cg13188283,cg13191599,cg13195254,cg13212048,cg13279811,cg13297827,cg13302309,cg13319975,cg13327078,cg13346940,cg13355542,cg13370086,cg13378083,cg13378649,cg13391479,cg13426642,cg13427897,cg13432682,cg13442969,cg13462890,cg13467780,cg13472558,cg13473803,cg13488811,cg13516755,cg13529640,cg13538592,cg13572037,cg13573388,cg13576669,cg13582457,cg13597605,cg13603099,cg13610422,cg13632595,cg13633952,cg13644071,cg13658542,cg13666471,cg13674437,cg13684632,cg13695286,cg13696807,cg13710375,cg13733266,cg13767294,cg13770235,cg13785068,cg13838055,cg13862557,cg13867052,cg13878360,cg13883027,cg13883576,cg13888509,cg13894848,cg13897783,cg13916421,cg13931752,cg13980930,cg13982090,cg13999415,cg14001239,cg14004768,cg14020803,cg14030993,cg14032261,cg14047370,cg14048834,cg14054578,cg14055312,cg14061069,cg14068309,cg14085527,cg14102494,cg14118616,cg14121381,cg14138827,cg14162417,cg14172482,cg14186256,cg14222615,cg14229175,cg14229348,cg14231073,cg14240646,cg14245662,cg14246207,cg14248031,cg14254433,cg14286320,cg14287443,cg14301048,cg14306023,cg14310674,cg14316118,cg14329285,cg14343414,cg14372120,cg14375890,cg14393161,cg14398247,cg14405103,cg14460198,cg14482998,cg14503247,cg14508705,cg14515483,cg14516473,cg14522793,cg14523723,cg14544720,cg14549751,cg14555481,cg14571491,cg14576962,cg14588463,cg14602393,cg14610875,cg14621698,cg14634687,cg14648161,cg14657561,cg14683738,cg14692106,cg14698961,cg14728969,cg14732874,cg14733372,cg14779329,cg14807428,cg14814621,cg14823940,cg14829677,cg14853169,cg14874256,cg14948434,cg14969094,cg15026715,cg15034300,cg15038512,cg15042778,cg15083037,cg15084902,cg15094703,cg15126733,cg15146515,cg15154427,cg15173674,cg15183446,cg15201536,cg15256053,cg15262886,cg15268471,cg15272654,cg15274684,cg15282709,cg15287806,cg15312894,cg15323541,cg15330654,cg15353176,cg15400028,cg15417506,cg15425465,cg15427127,cg15448681,cg15451537,cg15453257,cg15473028,cg15479262,cg15490075,cg15495949,cg15507776,cg15522716,cg15526747,cg15540054,cg15549821,cg15586945,cg15591803,cg15605529,cg15618908,cg15655868,cg15696309,cg15702905,cg15730234,cg15735316,cg15743157,cg15754630,cg15818696,cg15822222,cg15824435,cg15831967,cg15831998,cg15837623,cg15838553,cg15852320,cg15871951,cg15888996,cg15895121,cg15927328,cg15927357,cg15934613,cg15953550,cg15962507,cg15975750,cg16011679,cg16022595,cg16022748,cg16039142,cg16046214,cg16049439,cg16060189,cg16082336,cg16109817,cg16126580,cg16136290,cg16156954,cg16159152,cg16194253,cg16210378,cg16215705,cg16218715,cg16220770,cg16223899,cg16236976,cg16245261,cg16245911,cg16271173,cg16285946,cg16294659,cg16301894,cg16308270,cg16341836,cg16343357,cg16348638,cg16405432,cg16426182,cg16427703,cg16486109,cg16491492,cg16496269,cg16510070,cg16510983,cg16516295,cg16534399,cg16578485,cg16600927,cg16604233,cg16605227,cg16615211,cg16622246,cg16648971,cg16655385,cg16668548,cg16671360,cg16671801,cg16673149,cg16673477,cg16674327,cg16677845,cg16705138,cg16718606,cg16726577,cg16744238,cg16749578,cg16752482,cg16789867,cg16835097,cg16846691,cg16862695,cg16890091,cg16915580,cg16922058,cg16923290,cg16949228,cg16974407,cg17015467,cg17025287,cg17030437,cg17030679,cg17040800,cg17042326,cg17059388,cg17071301,cg17089917,cg17095910,cg17117718,cg17120908,cg17122758,cg17144790,cg17207485,cg17233819,cg17240725,cg17242981,cg17245865,cg17311022,cg17327848,cg17328839,cg17334536,cg17338544,cg17355685,cg17360854,cg17370927,cg17408686,cg17413035,cg17425144,cg17427732,cg17443007,cg17474786,cg17498841,cg17500686,cg17519280,cg17544691,cg17560472,cg17580178,cg17611880,cg17618285,cg17639894,cg17640201,cg17640745,cg17649445,cg17654011,cg17688768,cg17693183,cg17708080,cg17718095,cg17733482,cg17747518,cg17751646,cg17797106,cg17839166,cg17846098,cg17852021,cg17852026,cg17863274,cg17965945,cg17987982,cg18030306,cg18082583,cg18088723,cg18090147,cg18100045,cg18101225,cg18142353,cg18155211,cg18169661,cg18174702,cg18200150,cg18213661,cg18223359,cg18224419,cg18225955,cg18231025,cg18252515,cg18273401,cg18340013,cg18344365,cg18357526,cg18385299,cg18399056,cg18405544,cg18427091,cg18441479,cg18450905,cg18506297,cg18516195,cg18529726,cg18538662,cg18552620,cg18576835,cg18592195,cg18605382,cg18657988,cg18672030,cg18678763,cg18684993,cg18704904,cg18707723,cg18721802,cg18810026,cg18825076,cg18851133,cg18856296,cg18856359,cg18892128,cg18945630,cg18945744,cg18951332,cg18953546,cg19000631,cg19016694,cg19027850,cg19028706,cg19028711,cg19045300,cg19060557,cg19064402,cg19071246,cg19090437,cg19098606,cg19118072,cg19168482,cg19174603,cg19182537,cg19187155,cg19190762,cg19216378,cg19234591,cg19245151,cg19284277,cg19300195,cg19308663,cg19308989,cg19309256,cg19325477,cg19334336,cg19334801,cg19336497,cg19383430,cg19406481,cg19415736,cg19419914,cg19427746,cg19460792,cg19461320,cg19482086,cg19490066,cg19491776,cg19509663,cg19520710,cg19579005,cg19608286,cg19610905,cg19676182,cg19681188,cg19709608,cg19709743,cg19727803,cg19766460,cg19767048,cg19782880,cg19788186,cg19805943,cg19836471,cg19848313,cg19893409,cg19936812,cg19979896,cg19987060,cg19997502,cg19997662,cg20007063,cg20016023,cg20017382,cg20019365,cg20034552,cg20052632,cg20063450,cg20118020,cg20133559,cg20153322,cg20157874,cg20169015,cg20180721,cg20188733,cg20201458,cg20208858,cg20250015,cg20273704,cg20291244,cg20299496,cg20301050,cg20305489,cg20315257,cg20319457,cg20377095,cg20378921,cg20382493,cg20387843,cg20434272,cg20442982,cg20457652,cg20485607,cg20488673,cg20491446,cg20515672,cg20535653,cg20585768,cg20627754,cg20628663,cg20635144,cg20637307,cg20663203,cg20667664,cg20670909,cg20673407,cg20680720,cg20695627,cg20715589,cg20727362,cg20729889,cg20735041,cg20749147,cg20788021,cg20813759,cg20822028,cg20825355,cg20880067,cg20887711,cg20921096,cg20925263,cg20926282,cg20954179,cg20987029,cg20990011,cg20999004,cg21005828,cg21016445,cg21019638,cg21031561,cg21047473,cg21058413,cg21081097,cg21084890,cg21100469,cg21108841,cg21114390,cg21138237,cg21139150,cg21175246,cg21226546,cg21276379,cg21327887,cg21367232,cg21372451,cg21404557,cg21435844,cg21436544,cg21438252,cg21449597,cg21477591,cg21487631,cg21540775,cg21545535,cg21550016,cg21556904,cg21585512,cg21629986,cg21654974,cg21665078,cg21721566,cg21786191,cg21795156,cg21798802,cg21815063,cg21816996,cg21818252,cg21832243,cg21853334,cg21890199,cg21908344,cg21910673,cg21976957,cg21982573,cg22055719,cg22073307,cg22101147,cg22110654,cg22127309,cg22189070,cg22211198,cg22228586,cg22247664,cg22254606,cg22276401,cg22279294,cg22323942,cg22370094,cg22381144,cg22404934,cg22431486,cg22435684,cg22438380,cg22450531,cg22554448,cg22561592,cg22579624,cg22643110,cg22652561,cg22676075,cg22680931,cg22682154,cg22683418,cg22705268,cg22709217,cg22749365,cg22800045,cg22838050,cg22856976,cg22885409,cg22931642,cg22933582,cg22933714,cg22934246,cg22945620,cg22972126,cg22976778,cg22977420,cg22991152,cg23019886,cg23034840,cg23056271,cg23064556,cg23072099,cg23090583,cg23110005,cg23149302,cg23162821,cg23172293,cg23173402,cg23204810,cg23206873,cg23207176,cg23221603,cg23226358,cg23249839,cg23255995,cg23260525,cg23261809,cg23281729,cg23285209,cg23315892,cg23325304,cg23339629,cg23363758,cg23369364,cg23371584,cg23372216,cg23412777,cg23415761,cg23416621,cg23418467,cg23425970,cg23437967,cg23456109,cg23473045,cg23474190,cg23492779,cg23497390,cg23505970,cg23522485,cg23542880,cg23562388,cg23569067,cg23574427,cg23576358,cg23608075,cg23625312,cg23642061,cg23684399,cg23718633,cg23736940,cg23758822,cg23768894,cg23783703,cg23792349,cg23812680,cg23829395,cg23832814,cg23860519,cg23886495,cg23904453,cg23933602,cg23937771,cg23947928,cg23959705,cg23978723,cg23992051,cg23994668,cg24005645,cg24009529,cg24045875,cg24062389,cg24073056,cg24075332,cg24089684,cg24162251,cg24166450,cg24178897,cg24182508,cg24206199,cg24218626,cg24230185,cg24260851,cg24325362,cg24330955,cg24342717,cg24353698,cg24372455,cg24419071,cg24432193,cg24450063,cg24453118,cg24462980,cg24463469,cg24514137,cg24516901,cg24519141,cg24521811,cg24526136,cg24532083,cg24557305,cg24566088,cg24603444,cg24610044,cg24627621,cg24633312,cg24642439,cg24643057,cg24649046,cg24652919,cg24668570,cg24674087,cg24674445,cg24686644,cg24692254,cg24700881,cg24718386,cg24744649,cg24746938,cg24749015,cg24760696,cg24768821,cg24772240,cg24785555,cg24786174,cg24796450,cg24798930,cg24805373,cg24812749,cg24813613,cg24826020,cg24839871,cg24859127,cg24860938,cg24865315,cg24916757,cg24917105,cg24949191,cg24974982,cg24987170,cg25010880,cg25012795,cg25054828,cg25054961,cg25098418,cg25174290,cg25186680,cg25205988,cg25215230,cg25235344,cg25291613,cg25344376,cg25345738,cg25358565,cg25407064,cg25421660,cg25446881,cg25471831,cg25471987,cg25499543,cg25534756,cg25540824,cg25560215,cg25574907,cg25588740,cg25593573,cg25594106,cg25606969,cg25647583,cg25651118,cg25691442,cg25697538,cg25702480,cg25736692,cg25738319,cg25742037,cg25755851,cg25757017,cg25799589,cg25804541,cg25821040,cg25842050,cg25852941,cg25908778,cg25913779,cg25932599,cg25943243,cg25954441,cg25969472,cg25970491,cg25980539,cg25981343,cg25989392,cg26054574,cg26080737,cg26085804,cg26096415,cg26097391,cg26116260,cg26118111,cg26119090,cg26119421,cg26135397,cg26142999,cg26158206,cg26169783,cg26173659,cg26185508,cg26186509,cg26192567,cg26203879,cg26209676,cg26212420,cg26237810,cg26275848,cg26311454,cg26319038,cg26338869,cg26351966,cg26355502,cg26361533,cg26363039,cg26384229,cg26395211,cg26399995,cg26433333,cg26442630,cg26467422,cg26472938,cg26504305,cg26514793,cg26515213,cg26520055,cg26544448,cg26581860,cg26607553,cg26615853,cg26618699,cg26645069,cg26658816,cg26665480,cg26668626,cg26708920,cg26724975,cg26742183,cg26788216,cg26815032,cg26853808,cg26878626,cg26894552,cg26899598,cg26918510,cg26932889,cg26937943,cg26945880,cg26981201,cg27001282,cg27018554,cg27026202,cg27028796,cg27079194,cg27094856,cg27099455,cg27113868,cg27127927,cg27129171,cg27139956,cg27149555,cg27155168,cg27160886,cg27171569,cg27181169,cg27188994,cg27213416,cg27219399,cg27225990,cg27236539,cg27255394,cg27279460,cg27295011,cg27295467,cg27299712,cg27302051,cg27331548,cg27345945,cg27347036,cg27348620,cg27349682,cg27366882,cg27400746,cg27419914,cg27454528,cg27466466,cg27507580,cg27517424,cg27519424,cg27543334,cg27586797,cg27631724,cg27635372,cg27652869	E056	7.27e-10
4.064	7.08e-12	E057 Foreskin Keratinocyte Primary Cells skin02	Skin	DHS	E057-DNase.hotspot.fdr0.01.broad.bed.gz	cg00012203,cg00021892,cg00034769,cg00048149,cg00049729,cg00060956,cg00063077,cg00078121,cg00081175,cg00081940,cg00108722,cg00110688,cg00112238,cg00114966,cg00128766,cg00131081,cg00142036,cg00143527,cg00146027,cg00153311,cg00156216,cg00171729,cg00174508,cg00207965,cg00216549,cg00230924,cg00235562,cg00240880,cg00255286,cg00264384,cg00275665,cg00292029,cg00298025,cg00299943,cg00318495,cg00319839,cg00324438,cg00329014,cg00332659,cg00334056,cg00336867,cg00347893,cg00363486,cg00372589,cg00372928,cg00376283,cg00380780,cg00386141,cg00398048,cg00411901,cg00412772,cg00420922,cg00422909,cg00425017,cg00460463,cg00475140,cg00479501,cg00484396,cg00495681,cg00505481,cg00508855,cg00509485,cg00512337,cg00534318,cg00534423,cg00545801,cg00563845,cg00567211,cg00591660,cg00591949,cg00605270,cg00623119,cg00631329,cg00635294,cg00665405,cg00676988,cg00695362,cg00702593,cg00711252,cg00721416,cg00733150,cg00742025,cg00749291,cg00760338,cg00775293,cg00782443,cg00788739,cg00827164,cg00838397,cg00840927,cg00846580,cg00848461,cg00852783,cg00857968,cg00862443,cg00870514,cg00908189,cg00908766,cg00912277,cg00918181,cg00939682,cg00944873,cg00966522,cg00976081,cg00977110,cg00978521,cg00989296,cg01030404,cg01036806,cg01044608,cg01062113,cg01082878,cg01091514,cg01094920,cg01102307,cg01135670,cg01147727,cg01148193,cg01148976,cg01190171,cg01193555,cg01198434,cg01214817,cg01218899,cg01239044,cg01256391,cg01264639,cg01289421,cg01292856,cg01300495,cg01303236,cg01307606,cg01309013,cg01309395,cg01315201,cg01333788,cg01338228,cg01339753,cg01341218,cg01345157,cg01346448,cg01354510,cg01359822,cg01360936,cg01384554,cg01394847,cg01406381,cg01413809,cg01414830,cg01422293,cg01427815,cg01431908,cg01433488,cg01445163,cg01471240,cg01480447,cg01482620,cg01517832,cg01520402,cg01527307,cg01527666,cg01540380,cg01546248,cg01553584,cg01581872,cg01588581,cg01612629,cg01613557,cg01616225,cg01617117,cg01620701,cg01627594,cg01697026,cg01699293,cg01701819,cg01704474,cg01715842,cg01732984,cg01733572,cg01736680,cg01741372,cg01745370,cg01753263,cg01785398,cg01814130,cg01818953,cg01819863,cg01828414,cg01829163,cg01855070,cg01857019,cg01884057,cg01893100,cg01894743,cg01898056,cg01928545,cg01933774,cg01934258,cg01946850,cg01948226,cg01960128,cg01966760,cg01977079,cg01984146,cg01989461,cg02006203,cg02048377,cg02067882,cg02068361,cg02068596,cg02074763,cg02076598,cg02088237,cg02097152,cg02102945,cg02109507,cg02121951,cg02126909,cg02132783,cg02180507,cg02196730,cg02197387,cg02206980,cg02208432,cg02229757,cg02240159,cg02244288,cg02248514,cg02251859,cg02259246,cg02275713,cg02284014,cg02319142,cg02345556,cg02346797,cg02353165,cg02359409,cg02372905,cg02381751,cg02390806,cg02406084,cg02432467,cg02439077,cg02455706,cg02464551,cg02481642,cg02492873,cg02501827,cg02520707,cg02551604,cg02552255,cg02552307,cg02576414,cg02582338,cg02604346,cg02633609,cg02635260,cg02637086,cg02657611,cg02729068,cg02733842,cg02736560,cg02742809,cg02751803,cg02758891,cg02767663,cg02774390,cg02804067,cg02812767,cg02815692,cg02827087,cg02838443,cg02861197,cg02874061,cg02880444,cg02889777,cg02893585,cg02910979,cg02915939,cg02936035,cg02936049,cg02940042,cg02956715,cg02977524,cg02983090,cg02992311,cg02998240,cg03012946,cg03021329,cg03030267,cg03050188,cg03060546,cg03067884,cg03077842,cg03085949,cg03088328,cg03089717,cg03096107,cg03123370,cg03156008,cg03167953,cg03183608,cg03199678,cg03216580,cg03265014,cg03285229,cg03293050,cg03305906,cg03311274,cg03329597,cg03329714,cg03333546,cg03345805,cg03347694,cg03361579,cg03370451,cg03372174,cg03376547,cg03380427,cg03407441,cg03417454,cg03437883,cg03446427,cg03453374,cg03460350,cg03464685,cg03466977,cg03474731,cg03537236,cg03541331,cg03547924,cg03548384,cg03552929,cg03560586,cg03572680,cg03588998,cg03595348,cg03595533,cg03596178,cg03596910,cg03601828,cg03651581,cg03651613,cg03658251,cg03668006,cg03668386,cg03680338,cg03682453,cg03683866,cg03688324,cg03689076,cg03699952,cg03713592,cg03714609,cg03732007,cg03732541,cg03764357,cg03778669,cg03792522,cg03797139,cg03806284,cg03806693,cg03808017,cg03811081,cg03812784,cg03813377,cg03831667,cg03837680,cg03850986,cg03868770,cg03877680,cg03885664,cg03892543,cg03895404,cg03902220,cg03902505,cg03906075,cg03916912,cg03965726,cg03980250,cg03984055,cg03987748,cg03993335,cg04012082,cg04025535,cg04031016,cg04060051,cg04060163,cg04068518,cg04076286,cg04087271,cg04089426,cg04106389,cg04132472,cg04140754,cg04200607,cg04217070,cg04227949,cg04231319,cg04252942,cg04257751,cg04282141,cg04287289,cg04307107,cg04307776,cg04307987,cg04311134,cg04314624,cg04320760,cg04335311,cg04340435,cg04370226,cg04372213,cg04375931,cg04399147,cg04399565,cg04404125,cg04406400,cg04410715,cg04416839,cg04429609,cg04434255,cg04445406,cg04469105,cg04471192,cg04477510,cg04487274,cg04496281,cg04497547,cg04498082,cg04498390,cg04517722,cg04527603,cg04530948,cg04553112,cg04576298,cg04588473,cg04607235,cg04607844,cg04638710,cg04641947,cg04645070,cg04655299,cg04657146,cg04662153,cg04681845,cg04691233,cg04698475,cg04702314,cg04702647,cg04706327,cg04712314,cg04714245,cg04723534,cg04727522,cg04727866,cg04729852,cg04742282,cg04753836,cg04754304,cg04776727,cg04784535,cg04806584,cg04818594,cg04822548,cg04893899,cg04896851,cg04904030,cg04922576,cg04936325,cg04940435,cg04957903,cg04973925,cg05005343,cg05036103,cg05041125,cg05053920,cg05054006,cg05073004,cg05089197,cg05090351,cg05119127,cg05129050,cg05129572,cg05147273,cg05160751,cg05164961,cg05167074,cg05168133,cg05177932,cg05183671,cg05184032,cg05186936,cg05207638,cg05219445,cg05263029,cg05275075,cg05276956,cg05283379,cg05284776,cg05293930,cg05309399,cg05322916,cg05328761,cg05337694,cg05352972,cg05355301,cg05358900,cg05360138,cg05370662,cg05370838,cg05374263,cg05377824,cg05378572,cg05409597,cg05416345,cg05424606,cg05471323,cg05492290,cg05504820,cg05505459,cg05517233,cg05527609,cg05540472,cg05547038,cg05564831,cg05582046,cg05620169,cg05628927,cg05644662,cg05714155,cg05728019,cg05729249,cg05743734,cg05774868,cg05790038,cg05804949,cg05841700,cg05851043,cg05854892,cg05873137,cg05873532,cg05878887,cg05894494,cg05928362,cg05934660,cg05934796,cg05937896,cg05948642,cg05952475,cg05959720,cg05986041,cg05986288,cg06012582,cg06020615,cg06028605,cg06060754,cg06081988,cg06085042,cg06085204,cg06088623,cg06089008,cg06130787,cg06142740,cg06155710,cg06161099,cg06177350,cg06190046,cg06207961,cg06217202,cg06221963,cg06223926,cg06223951,cg06233202,cg06245352,cg06246224,cg06269281,cg06287003,cg06292624,cg06305962,cg06318676,cg06319903,cg06341590,cg06348275,cg06361114,cg06365898,cg06385383,cg06392426,cg06422694,cg06431347,cg06459104,cg06498468,cg06501964,cg06505273,cg06541857,cg06544937,cg06547513,cg06555230,cg06582575,cg06597413,cg06600287,cg06603074,cg06609049,cg06623918,cg06625640,cg06627557,cg06632402,cg06633162,cg06635797,cg06642677,cg06650235,cg06677367,cg06685724,cg06692744,cg06714440,cg06718696,cg06721486,cg06755741,cg06784218,cg06787622,cg06790244,cg06801544,cg06823220,cg06864431,cg06917450,cg06917634,cg06923291,cg06937882,cg06941159,cg06949778,cg06967469,cg06972903,cg06981712,cg06981781,cg06983508,cg06986596,cg06992877,cg07003097,cg07005131,cg07018435,cg07029024,cg07034561,cg07042104,cg07072475,cg07076836,cg07091607,cg07099588,cg07103917,cg07105421,cg07113474,cg07126263,cg07135303,cg07135405,cg07136873,cg07142400,cg07150166,cg07199758,cg07218275,cg07262873,cg07318830,cg07346904,cg07348845,cg07352054,cg07369274,cg07389228,cg07389322,cg07392085,cg07394127,cg07425571,cg07438401,cg07439611,cg07443710,cg07452164,cg07455279,cg07461715,cg07466807,cg07473564,cg07480608,cg07501125,cg07531873,cg07533345,cg07536708,cg07541023,cg07567797,cg07572930,cg07578130,cg07604426,cg07607196,cg07624650,cg07627002,cg07633666,cg07636037,cg07645296,cg07649498,cg07651906,cg07661660,cg07679836,cg07685357,cg07695256,cg07712977,cg07733920,cg07739340,cg07747785,cg07777703,cg07791039,cg07796016,cg07797709,cg07799239,cg07803582,cg07814122,cg07835181,cg07838427,cg07847452,cg07905924,cg07908924,cg07909619,cg07920561,cg07926491,cg07933720,cg07943106,cg07967246,cg07971596,cg07983955,cg07986773,cg07998677,cg08030119,cg08037817,cg08070646,cg08076025,cg08087655,cg08098264,cg08111922,cg08112313,cg08123158,cg08125733,cg08130307,cg08139264,cg08139543,cg08140459,cg08159945,cg08164795,cg08179530,cg08183114,cg08187501,cg08192033,cg08195484,cg08210727,cg08221168,cg08223699,cg08244750,cg08248807,cg08251901,cg08254831,cg08274380,cg08276054,cg08292120,cg08319489,cg08339898,cg08360281,cg08365687,cg08370147,cg08370546,cg08384314,cg08392911,cg08398567,cg08401189,cg08422745,cg08435386,cg08446038,cg08450732,cg08457029,cg08461229,cg08461752,cg08481491,cg08503702,cg08511297,cg08511308,cg08512188,cg08521840,cg08523029,cg08530439,cg08531940,cg08549034,cg08558259,cg08577424,cg08586979,cg08622435,cg08643692,cg08665416,cg08670715,cg08692478,cg08692541,cg08709029,cg08710349,cg08714901,cg08726078,cg08727202,cg08731516,cg08733291,cg08736216,cg08799032,cg08808571,cg08811958,cg08847533,cg08859206,cg08860954,cg08865760,cg08868697,cg08875094,cg08898775,cg08909806,cg08918950,cg08925307,cg08927844,cg08936898,cg08971049,cg09003973,cg09006985,cg09007894,cg09008179,cg09017864,cg09026258,cg09043456,cg09065672,cg09067459,cg09075096,cg09075484,cg09105041,cg09129590,cg09152259,cg09161412,cg09167414,cg09173681,cg09201001,cg09203789,cg09240238,cg09247692,cg09250473,cg09254098,cg09274988,cg09279389,cg09284795,cg09285005,cg09296845,cg09303423,cg09316848,cg09322349,cg09337911,cg09375756,cg09399716,cg09423836,cg09435798,cg09455154,cg09461728,cg09470059,cg09483595,cg09530468,cg09532679,cg09537434,cg09552892,cg09586924,cg09592244,cg09608765,cg09622076,cg09626299,cg09626867,cg09638344,cg09641518,cg09657337,cg09665332,cg09673200,cg09678212,cg09684429,cg09688127,cg09688882,cg09690918,cg09692838,cg09704660,cg09706368,cg09717217,cg09723824,cg09760422,cg09763356,cg09785550,cg09821763,cg09830162,cg09847541,cg09848303,cg09873284,cg09887367,cg09906169,cg09918751,cg09933355,cg09959931,cg10006969,cg10010176,cg10022447,cg10046767,cg10047041,cg10059540,cg10088187,cg10105414,cg10109585,cg10124132,cg10130564,cg10163377,cg10193107,cg10197866,cg10216848,cg10230957,cg10233674,cg10246903,cg10318641,cg10330313,cg10358780,cg10364923,cg10405645,cg10409131,cg10414026,cg10434653,cg10449608,cg10472759,cg10487724,cg10545740,cg10546447,cg10590465,cg10599446,cg10608948,cg10611692,cg10624860,cg10628982,cg10688950,cg10701640,cg10705523,cg10706802,cg10710974,cg10716666,cg10730786,cg10745413,cg10759809,cg10762744,cg10769442,cg10774331,cg10778915,cg10780632,cg10786767,cg10789787,cg10807894,cg10826338,cg10843707,cg10855283,cg10873538,cg10883421,cg10911889,cg10921709,cg10931237,cg10982049,cg10985371,cg10990510,cg10992024,cg10993832,cg10994090,cg11011654,cg11014740,cg11018547,cg11035003,cg11058730,cg11063371,cg11066209,cg11077424,cg11131752,cg11173636,cg11178920,cg11181330,cg11182724,cg11195884,cg11201040,cg11226562,cg11254439,cg11257193,cg11293029,cg11293610,cg11294488,cg11303519,cg11309498,cg11325146,cg11326036,cg11336768,cg11339907,cg11347165,cg11366901,cg11369927,cg11370381,cg11375692,cg11381588,cg11432751,cg11458409,cg11463903,cg11519256,cg11520834,cg11553153,cg11564601,cg11621586,cg11624780,cg11635421,cg11644478,cg11655627,cg11668419,cg11698354,cg11701819,cg11715966,cg11717969,cg11721950,cg11729779,cg11749817,cg11766498,cg11817804,cg11827190,cg11828820,cg11832395,cg11843606,cg11879182,cg11881660,cg11901034,cg11911166,cg11935018,cg11942930,cg11945235,cg11978051,cg12006683,cg12015615,cg12043019,cg12068257,cg12087004,cg12117942,cg12140854,cg12149471,cg12150066,cg12160664,cg12172153,cg12192113,cg12198977,cg12202548,cg12204117,cg12224375,cg12239264,cg12241552,cg12242038,cg12291519,cg12303769,cg12363726,cg12365402,cg12373236,cg12377874,cg12381317,cg12389669,cg12393668,cg12400121,cg12405232,cg12409515,cg12430027,cg12447832,cg12478742,cg12479090,cg12538313,cg12548730,cg12560992,cg12582695,cg12593204,cg12593268,cg12610070,cg12620499,cg12627844,cg12640565,cg12647020,cg12665356,cg12673726,cg12679965,cg12695986,cg12709329,cg12715330,cg12727528,cg12771741,cg12797990,cg12799396,cg12801329,cg12843448,cg12920004,cg12933814,cg12938224,cg12947132,cg13001838,cg13004605,cg13015039,cg13022077,cg13031611,cg13037201,cg13045193,cg13045504,cg13056744,cg13080503,cg13105904,cg13117173,cg13126982,cg13149736,cg13162088,cg13174688,cg13185188,cg13188283,cg13191599,cg13195254,cg13207180,cg13212048,cg13216216,cg13234882,cg13236475,cg13250067,cg13279811,cg13302309,cg13319975,cg13327078,cg13349042,cg13370086,cg13378649,cg13388048,cg13391479,cg13427897,cg13432682,cg13442969,cg13458301,cg13467780,cg13472558,cg13488811,cg13529640,cg13538592,cg13572037,cg13573388,cg13575071,cg13590011,cg13597605,cg13603099,cg13610422,cg13622587,cg13625021,cg13632595,cg13633952,cg13644071,cg13658542,cg13666471,cg13674437,cg13699412,cg13710375,cg13717768,cg13733266,cg13740757,cg13767294,cg13770235,cg13838055,cg13867052,cg13883027,cg13888509,cg13897783,cg13916421,cg13920856,cg13932362,cg13942251,cg13944161,cg13980930,cg13982090,cg13999415,cg14004768,cg14010105,cg14020803,cg14026238,cg14030993,cg14032261,cg14047370,cg14048834,cg14055312,cg14062261,cg14076183,cg14085527,cg14095048,cg14118616,cg14121381,cg14146740,cg14155397,cg14162417,cg14172482,cg14185860,cg14186256,cg14229348,cg14231073,cg14234990,cg14240646,cg14245662,cg14246207,cg14248031,cg14310674,cg14316118,cg14317533,cg14329111,cg14329285,cg14343414,cg14372120,cg14375111,cg14375890,cg14389242,cg14393161,cg14398247,cg14404992,cg14405103,cg14460198,cg14463771,cg14503247,cg14508705,cg14515483,cg14516473,cg14522793,cg14523723,cg14549751,cg14555481,cg14557415,cg14588463,cg14610875,cg14630856,cg14634687,cg14657561,cg14683738,cg14692106,cg14698961,cg14716311,cg14728969,cg14779329,cg14823940,cg14829677,cg14856893,cg14948434,cg14969094,cg15026715,cg15030167,cg15034300,cg15038512,cg15042778,cg15081653,cg15083037,cg15084902,cg15087907,cg15094703,cg15156584,cg15173674,cg15201536,cg15256053,cg15262886,cg15268471,cg15270350,cg15272654,cg15274684,cg15312894,cg15323541,cg15400028,cg15439915,cg15448681,cg15451537,cg15451729,cg15453257,cg15465615,cg15473028,cg15490075,cg15495949,cg15507776,cg15514307,cg15522716,cg15526747,cg15540054,cg15545247,cg15563420,cg15563591,cg15586945,cg15591803,cg15618908,cg15696309,cg15702905,cg15730234,cg15735316,cg15743157,cg15750836,cg15754630,cg15767424,cg15795186,cg15823649,cg15824435,cg15831998,cg15838553,cg15852320,cg15871951,cg15888996,cg15919165,cg15927328,cg15927357,cg15934613,cg15962507,cg15975750,cg16008351,cg16011679,cg16022595,cg16022748,cg16046214,cg16060189,cg16082336,cg16109817,cg16126580,cg16127514,cg16156954,cg16160244,cg16187261,cg16194253,cg16215705,cg16218715,cg16220770,cg16221764,cg16223899,cg16245261,cg16245911,cg16271173,cg16274899,cg16294659,cg16301894,cg16308270,cg16318994,cg16341836,cg16343357,cg16347969,cg16348638,cg16393899,cg16405432,cg16408865,cg16426182,cg16467811,cg16474684,cg16483840,cg16486109,cg16510983,cg16516295,cg16528125,cg16528585,cg16534399,cg16600927,cg16604233,cg16615211,cg16619095,cg16622246,cg16627836,cg16655385,cg16668548,cg16671801,cg16673477,cg16674327,cg16677845,cg16718606,cg16726577,cg16747903,cg16749578,cg16752482,cg16785938,cg16815743,cg16835097,cg16846691,cg16870839,cg16890091,cg16914149,cg16915580,cg16923290,cg16949228,cg16949673,cg17002670,cg17008962,cg17015467,cg17025287,cg17030679,cg17040800,cg17042326,cg17067590,cg17071566,cg17084751,cg17089917,cg17120908,cg17122758,cg17125698,cg17144790,cg17218818,cg17233819,cg17235415,cg17240725,cg17245865,cg17300237,cg17309322,cg17328631,cg17328839,cg17334536,cg17355685,cg17360854,cg17408686,cg17425144,cg17427732,cg17443007,cg17457703,cg17464069,cg17474786,cg17477273,cg17498841,cg17500686,cg17509039,cg17514199,cg17519280,cg17524698,cg17544691,cg17560472,cg17580178,cg17592940,cg17611880,cg17629820,cg17639894,cg17640201,cg17640745,cg17654011,cg17688768,cg17693183,cg17708080,cg17718095,cg17744876,cg17751646,cg17774776,cg17797106,cg17799982,cg17839166,cg17839226,cg17843510,cg17852021,cg17860090,cg17865872,cg17939935,cg17944189,cg17965945,cg17972361,cg17987982,cg18009322,cg18016565,cg18020491,cg18030306,cg18082583,cg18088723,cg18090147,cg18101225,cg18117039,cg18142353,cg18155211,cg18169661,cg18174702,cg18177731,cg18223359,cg18225955,cg18231025,cg18252515,cg18273401,cg18340013,cg18357526,cg18358965,cg18405544,cg18427091,cg18441479,cg18450905,cg18496131,cg18496383,cg18506297,cg18516195,cg18529726,cg18538270,cg18538662,cg18552620,cg18576835,cg18594054,cg18605382,cg18672030,cg18678763,cg18684993,cg18704904,cg18707723,cg18708598,cg18721802,cg18735402,cg18758622,cg18776616,cg18810026,cg18825076,cg18851133,cg18856296,cg18892128,cg18938459,cg18951332,cg18953546,cg19000631,cg19016694,cg19027850,cg19028706,cg19028711,cg19064402,cg19090437,cg19115882,cg19133199,cg19152770,cg19174603,cg19182537,cg19190762,cg19200197,cg19217283,cg19234591,cg19300195,cg19308989,cg19309256,cg19319725,cg19334801,cg19336497,cg19340837,cg19383430,cg19406481,cg19419914,cg19427746,cg19435526,cg19460792,cg19461320,cg19477706,cg19482086,cg19489172,cg19490066,cg19509663,cg19520710,cg19560798,cg19570618,cg19579005,cg19608286,cg19610905,cg19663498,cg19681188,cg19685528,cg19709608,cg19709743,cg19743197,cg19757346,cg19766460,cg19782880,cg19788186,cg19836471,cg19839049,cg19848313,cg19908114,cg19979643,cg19979896,cg20001810,cg20016023,cg20017382,cg20019365,cg20052632,cg20063450,cg20069451,cg20095266,cg20118020,cg20133559,cg20139844,cg20151452,cg20153322,cg20157874,cg20169015,cg20180721,cg20201458,cg20208858,cg20250015,cg20291244,cg20299496,cg20299559,cg20305489,cg20319457,cg20387843,cg20434272,cg20435097,cg20442982,cg20448089,cg20457652,cg20485607,cg20488673,cg20491446,cg20535653,cg20559217,cg20559405,cg20585768,cg20635144,cg20637307,cg20663203,cg20667664,cg20676887,cg20680720,cg20703974,cg20715589,cg20781421,cg20788021,cg20800892,cg20800956,cg20803587,cg20825355,cg20828424,cg20834123,cg20844427,cg20876010,cg20880067,cg20884417,cg20887711,cg20990011,cg20995928,cg20999004,cg21031561,cg21058413,cg21081097,cg21084890,cg21100469,cg21114390,cg21120800,cg21137540,cg21138405,cg21139150,cg21202649,cg21209552,cg21226546,cg21265528,cg21276379,cg21299882,cg21327887,cg21404557,cg21435844,cg21449597,cg21487631,cg21532618,cg21540775,cg21550016,cg21556904,cg21585512,cg21600611,cg21629986,cg21654974,cg21665078,cg21754618,cg21786191,cg21795156,cg21815063,cg21816996,cg21818252,cg21832243,cg21853334,cg21908344,cg21910673,cg21945520,cg21976957,cg21979972,cg21982573,cg22006593,cg22055719,cg22073307,cg22093306,cg22101147,cg22110654,cg22112435,cg22127309,cg22128645,cg22189070,cg22197638,cg22200774,cg22211198,cg22228586,cg22276401,cg22279294,cg22305209,cg22323942,cg22334548,cg22334681,cg22340370,cg22362726,cg22370094,cg22381144,cg22386492,cg22404934,cg22431486,cg22435684,cg22438380,cg22450531,cg22514963,cg22533244,cg22554448,cg22572071,cg22579624,cg22631775,cg22643110,cg22652561,cg22670675,cg22676075,cg22682154,cg22683418,cg22705268,cg22709217,cg22786090,cg22800045,cg22802746,cg22814480,cg22838050,cg22856976,cg22875410,cg22879476,cg22879583,cg22885409,cg22931642,cg22933714,cg22934246,cg22972126,cg22976778,cg22977420,cg23018548,cg23019886,cg23034840,cg23047096,cg23064556,cg23072099,cg23090583,cg23110005,cg23149302,cg23162821,cg23172293,cg23193277,cg23204512,cg23204810,cg23206873,cg23207176,cg23226358,cg23251790,cg23255995,cg23260525,cg23261809,cg23281729,cg23285209,cg23307143,cg23315892,cg23323150,cg23325304,cg23339629,cg23342785,cg23363758,cg23371584,cg23372216,cg23407172,cg23415761,cg23416621,cg23425970,cg23435118,cg23446046,cg23456109,cg23473045,cg23474190,cg23492779,cg23497390,cg23505970,cg23512275,cg23522485,cg23530333,cg23562388,cg23569067,cg23576358,cg23586821,cg23608075,cg23625312,cg23642061,cg23653247,cg23678954,cg23684399,cg23697406,cg23704150,cg23718147,cg23718633,cg23736940,cg23758822,cg23768894,cg23779514,cg23783703,cg23790387,cg23812680,cg23829395,cg23860519,cg23881405,cg23884217,cg23886495,cg23887856,cg23933602,cg23939182,cg23942311,cg23947928,cg23959705,cg23960723,cg23978866,cg23994668,cg24009529,cg24013909,cg24045875,cg24062389,cg24075332,cg24089684,cg24162251,cg24166450,cg24178897,cg24179979,cg24182508,cg24184769,cg24186732,cg24230185,cg24260851,cg24325362,cg24334149,cg24342717,cg24353698,cg24367125,cg24372455,cg24419071,cg24426391,cg24432193,cg24450063,cg24459371,cg24462980,cg24463469,cg24514137,cg24526136,cg24538382,cg24553651,cg24566088,cg24572003,cg24603113,cg24603444,cg24610044,cg24627621,cg24642439,cg24643057,cg24649046,cg24652919,cg24673385,cg24674087,cg24674445,cg24682551,cg24691891,cg24692254,cg24700881,cg24718386,cg24744649,cg24746938,cg24760696,cg24770031,cg24812749,cg24826020,cg24839871,cg24845998,cg24859127,cg24860938,cg24885937,cg24916757,cg24928023,cg24959793,cg24974982,cg24987170,cg25010880,cg25012795,cg25054828,cg25054961,cg25071886,cg25075664,cg25098418,cg25099965,cg25106071,cg25174290,cg25186680,cg25205988,cg25215230,cg25263912,cg25273343,cg25287272,cg25291613,cg25318976,cg25344376,cg25345738,cg25358565,cg25402422,cg25407064,cg25433648,cg25445047,cg25499543,cg25534756,cg25574907,cg25594106,cg25606969,cg25620989,cg25702480,cg25718043,cg25731534,cg25740925,cg25755851,cg25757017,cg25759020,cg25777459,cg25781686,cg25800472,cg25806255,cg25817165,cg25845314,cg25908778,cg25913779,cg25932599,cg25940801,cg25945732,cg25954441,cg25970491,cg25972069,cg25981343,cg26054574,cg26085804,cg26096415,cg26116260,cg26118111,cg26119090,cg26135397,cg26142999,cg26150343,cg26165212,cg26173659,cg26192567,cg26203879,cg26209676,cg26212420,cg26221442,cg26233374,cg26233866,cg26237810,cg26302760,cg26332213,cg26338869,cg26351966,cg26355502,cg26361533,cg26384229,cg26395211,cg26399995,cg26504305,cg26514793,cg26515213,cg26520055,cg26544448,cg26581860,cg26607553,cg26618699,cg26625863,cg26645069,cg26658343,cg26665480,cg26665530,cg26668626,cg26680274,cg26681889,cg26689441,cg26707686,cg26708214,cg26724975,cg26742183,cg26748578,cg26773791,cg26788216,cg26790850,cg26815032,cg26853808,cg26878626,cg26894552,cg26918510,cg26937943,cg26945880,cg26977944,cg26981201,cg26993610,cg27018554,cg27028796,cg27044881,cg27079194,cg27094856,cg27099455,cg27113868,cg27127927,cg27129171,cg27139956,cg27149555,cg27181169,cg27188994,cg27213416,cg27225990,cg27236539,cg27279460,cg27295011,cg27299712,cg27303578,cg27305037,cg27340564,cg27345945,cg27347036,cg27349682,cg27366882,cg27407667,cg27419914,cg27434086,cg27450890,cg27454528,cg27466466,cg27482129,cg27519424,cg27543334,cg27565232,cg27568117,cg27570637,cg27577782,cg27586797,cg27610057,cg27621587,cg27629453,cg27631724,cg27635372	E057	2.01e-10
2.218	0.000325	E059 Foreskin Melanocyte Primary Cells skin01	Skin	DHS	E059-DNase.hotspot.fdr0.01.broad.bed.gz	cg00012203,cg00048149,cg00049729,cg00050482,cg00051200,cg00063077,cg00066239,cg00081175,cg00110688,cg00114966,cg00128766,cg00131081,cg00142036,cg00156216,cg00171729,cg00188321,cg00207965,cg00219626,cg00235562,cg00251111,cg00258809,cg00275181,cg00277334,cg00288844,cg00298025,cg00299943,cg00318495,cg00318989,cg00319839,cg00329014,cg00334056,cg00347893,cg00358161,cg00363486,cg00372928,cg00376283,cg00383796,cg00386141,cg00398048,cg00410788,cg00411901,cg00420922,cg00425431,cg00429726,cg00460463,cg00461015,cg00474218,cg00475140,cg00483852,cg00484396,cg00495681,cg00505481,cg00509485,cg00512337,cg00529183,cg00534318,cg00545773,cg00545801,cg00549475,cg00562132,cg00563845,cg00567448,cg00577905,cg00591068,cg00591949,cg00601890,cg00621258,cg00623119,cg00631329,cg00635294,cg00646813,cg00655913,cg00665405,cg00676988,cg00695362,cg00705808,cg00712799,cg00721416,cg00732378,cg00733150,cg00760338,cg00766382,cg00782443,cg00788739,cg00791764,cg00817464,cg00818473,cg00827164,cg00832546,cg00846580,cg00848461,cg00852783,cg00857968,cg00871371,cg00892208,cg00908189,cg00908766,cg00929254,cg00933542,cg00939682,cg00944873,cg00971332,cg00976081,cg00977110,cg00978521,cg00999904,cg01003021,cg01011453,cg01030404,cg01036806,cg01044608,cg01062113,cg01082878,cg01094920,cg01121063,cg01147727,cg01148193,cg01157496,cg01165022,cg01190171,cg01198434,cg01200585,cg01205267,cg01216565,cg01218899,cg01252219,cg01264639,cg01268286,cg01307684,cg01309013,cg01309395,cg01324343,cg01341218,cg01346077,cg01346448,cg01370594,cg01406381,cg01413809,cg01414830,cg01427108,cg01431908,cg01444397,cg01464515,cg01480447,cg01482620,cg01496075,cg01517654,cg01527307,cg01527666,cg01532746,cg01540380,cg01546248,cg01571842,cg01612629,cg01612824,cg01616225,cg01617117,cg01620701,cg01624173,cg01635063,cg01697026,cg01701819,cg01704474,cg01715842,cg01732984,cg01733572,cg01736264,cg01741372,cg01745370,cg01753263,cg01757068,cg01781567,cg01806741,cg01818953,cg01819863,cg01828414,cg01829163,cg01837375,cg01841306,cg01855070,cg01857019,cg01884057,cg01890197,cg01898056,cg01912298,cg01928545,cg01948226,cg01984146,cg01989461,cg02006203,cg02068596,cg02088237,cg02112289,cg02122367,cg02126909,cg02132783,cg02196730,cg02197387,cg02206980,cg02208432,cg02229757,cg02234048,cg02244288,cg02251859,cg02265619,cg02275713,cg02285386,cg02290008,cg02319142,cg02339392,cg02345556,cg02359409,cg02372905,cg02384792,cg02390806,cg02406084,cg02412616,cg02452253,cg02452435,cg02455706,cg02467435,cg02481642,cg02492873,cg02501827,cg02527881,cg02551604,cg02552255,cg02571055,cg02635260,cg02673002,cg02729068,cg02736560,cg02737765,cg02751803,cg02804067,cg02815835,cg02848961,cg02849511,cg02861197,cg02874061,cg02878831,cg02880444,cg02880629,cg02889777,cg02915939,cg02936049,cg02940042,cg02977524,cg02983090,cg02992311,cg02998240,cg03030267,cg03060546,cg03067884,cg03089717,cg03115937,cg03116740,cg03167953,cg03168508,cg03183608,cg03187125,cg03199678,cg03216580,cg03222990,cg03224396,cg03265014,cg03292992,cg03305906,cg03311274,cg03329597,cg03333546,cg03345805,cg03370451,cg03372174,cg03372526,cg03380427,cg03384979,cg03387510,cg03407441,cg03417454,cg03450102,cg03460350,cg03464685,cg03466977,cg03468524,cg03474731,cg03480383,cg03492924,cg03552929,cg03560586,cg03572680,cg03583022,cg03585734,cg03595348,cg03595533,cg03601828,cg03651613,cg03655237,cg03657973,cg03658251,cg03668006,cg03668386,cg03689076,cg03707168,cg03713592,cg03714609,cg03732007,cg03732541,cg03738400,cg03756705,cg03778669,cg03780653,cg03797139,cg03802191,cg03806693,cg03808017,cg03813377,cg03822389,cg03831667,cg03837680,cg03847641,cg03847932,cg03868770,cg03877680,cg03879320,cg03885343,cg03885664,cg03892543,cg03902505,cg03906075,cg03916912,cg03934478,cg03965726,cg03984055,cg03987748,cg03993213,cg04006266,cg04006718,cg04012082,cg04022888,cg04036182,cg04058563,cg04060163,cg04068518,cg04089426,cg04106389,cg04111102,cg04132472,cg04140754,cg04142929,cg04164924,cg04169527,cg04184094,cg04194678,cg04200607,cg04203079,cg04217070,cg04226366,cg04231319,cg04236664,cg04257751,cg04287289,cg04307107,cg04307987,cg04311134,cg04329172,cg04340435,cg04350563,cg04359828,cg04370226,cg04375931,cg04413036,cg04415269,cg04424002,cg04429609,cg04445406,cg04463386,cg04469105,cg04471037,cg04477510,cg04496281,cg04497547,cg04498082,cg04527603,cg04553112,cg04564805,cg04565261,cg04578978,cg04607235,cg04607844,cg04614656,cg04638710,cg04641947,cg04645070,cg04655299,cg04657146,cg04661436,cg04662153,cg04677158,cg04698475,cg04702314,cg04706327,cg04727522,cg04742282,cg04759999,cg04764455,cg04773268,cg04841989,cg04847434,cg04893899,cg04896851,cg04913265,cg04926727,cg04926904,cg04936325,cg04938738,cg04940435,cg04951086,cg04973925,cg05005343,cg05023826,cg05024925,cg05036103,cg05047537,cg05054006,cg05082311,cg05119127,cg05129050,cg05129572,cg05135175,cg05147244,cg05147273,cg05160751,cg05161682,cg05168133,cg05180856,cg05186936,cg05224206,cg05230511,cg05254646,cg05263029,cg05283379,cg05284064,cg05293930,cg05309399,cg05323448,cg05337694,cg05352955,cg05360138,cg05370662,cg05378572,cg05401590,cg05409597,cg05419581,cg05430997,cg05444541,cg05471323,cg05488681,cg05492290,cg05506959,cg05511755,cg05517233,cg05523882,cg05527609,cg05564831,cg05617050,cg05638439,cg05650511,cg05728019,cg05729249,cg05740244,cg05743734,cg05790077,cg05804949,cg05841700,cg05873137,cg05878887,cg05894494,cg05918057,cg05942817,cg05948642,cg05963690,cg05986288,cg05989862,cg05992628,cg06015599,cg06016189,cg06016645,cg06017143,cg06020615,cg06028605,cg06045463,cg06060754,cg06081988,cg06088623,cg06108549,cg06142740,cg06158227,cg06169135,cg06174215,cg06177350,cg06190046,cg06200634,cg06207961,cg06217202,cg06221963,cg06223951,cg06224893,cg06233202,cg06265050,cg06269281,cg06292624,cg06293172,cg06300469,cg06305962,cg06306791,cg06341590,cg06348275,cg06361114,cg06392426,cg06419732,cg06422694,cg06459104,cg06498468,cg06501964,cg06505273,cg06521149,cg06541857,cg06544937,cg06546033,cg06547386,cg06547513,cg06557421,cg06582575,cg06600287,cg06600936,cg06609049,cg06623918,cg06627557,cg06635797,cg06645081,cg06685724,cg06686712,cg06686725,cg06692744,cg06714440,cg06718696,cg06737308,cg06755741,cg06801544,cg06805080,cg06809965,cg06823220,cg06864431,cg06878391,cg06899008,cg06917450,cg06917634,cg06937882,cg06941159,cg06945627,cg06948242,cg06967469,cg06972903,cg06992877,cg07029024,cg07034561,cg07042104,cg07046120,cg07072475,cg07076836,cg07095347,cg07099588,cg07103917,cg07113474,cg07126263,cg07131374,cg07135303,cg07135405,cg07136873,cg07142400,cg07143303,cg07150166,cg07195621,cg07218275,cg07258167,cg07262873,cg07291065,cg07314298,cg07318830,cg07326602,cg07368817,cg07369270,cg07387310,cg07389322,cg07394127,cg07398839,cg07414060,cg07438401,cg07439611,cg07452164,cg07461715,cg07466807,cg07484727,cg07506560,cg07508332,cg07533345,cg07541023,cg07545846,cg07547054,cg07559992,cg07578130,cg07583744,cg07591882,cg07603100,cg07607196,cg07624650,cg07636037,cg07641567,cg07645296,cg07649498,cg07651906,cg07673080,cg07679836,cg07695256,cg07697733,cg07702439,cg07717704,cg07718431,cg07729269,cg07747785,cg07774964,cg07777703,cg07791039,cg07797709,cg07799239,cg07814122,cg07835181,cg07838230,cg07872987,cg07889765,cg07905924,cg07908924,cg07909619,cg07915896,cg07920561,cg07967246,cg07971596,cg07983955,cg07984904,cg07986773,cg08030119,cg08037817,cg08057190,cg08070646,cg08081727,cg08087655,cg08096008,cg08098264,cg08100221,cg08111922,cg08112313,cg08123158,cg08125733,cg08139264,cg08139543,cg08140459,cg08159945,cg08160623,cg08176083,cg08179530,cg08183114,cg08195484,cg08210727,cg08221168,cg08248807,cg08274380,cg08276054,cg08298491,cg08319489,cg08338368,cg08339898,cg08360281,cg08365687,cg08370546,cg08384314,cg08422745,cg08446038,cg08454687,cg08457232,cg08488708,cg08503702,cg08511297,cg08523029,cg08530439,cg08531940,cg08577424,cg08635449,cg08643692,cg08658634,cg08709029,cg08714901,cg08731516,cg08748184,cg08762628,cg08792177,cg08808571,cg08811958,cg08827346,cg08847533,cg08859206,cg08868697,cg08875094,cg08880817,cg08894532,cg08898775,cg08899203,cg08909806,cg08918950,cg08927844,cg08936898,cg08971049,cg08979494,cg08996805,cg09003973,cg09006985,cg09018609,cg09026258,cg09038553,cg09045610,cg09045979,cg09069072,cg09075522,cg09084712,cg09147119,cg09148268,cg09152259,cg09161412,cg09167414,cg09201001,cg09203789,cg09223871,cg09227575,cg09240238,cg09250473,cg09254098,cg09278089,cg09284795,cg09294095,cg09355428,cg09399716,cg09423836,cg09435798,cg09456493,cg09461728,cg09470059,cg09483595,cg09489281,cg09532679,cg09537434,cg09540102,cg09571762,cg09592244,cg09599518,cg09608765,cg09622076,cg09638344,cg09641518,cg09643539,cg09665332,cg09673200,cg09678212,cg09688127,cg09692838,cg09699896,cg09706368,cg09708559,cg09719910,cg09723824,cg09754225,cg09757238,cg09760422,cg09763356,cg09785550,cg09796270,cg09821763,cg09830162,cg09831549,cg09847541,cg09873284,cg09894503,cg09936400,cg09983885,cg10006969,cg10010176,cg10022447,cg10046767,cg10059540,cg10064339,cg10088187,cg10109585,cg10124079,cg10130564,cg10158181,cg10163377,cg10189135,cg10193107,cg10203483,cg10230591,cg10230957,cg10246903,cg10304534,cg10358780,cg10364923,cg10400081,cg10409131,cg10414026,cg10414466,cg10434653,cg10442549,cg10449041,cg10472759,cg10474158,cg10487724,cg10541466,cg10556349,cg10560245,cg10590465,cg10599446,cg10608948,cg10611692,cg10624860,cg10628982,cg10649910,cg10701640,cg10706802,cg10718267,cg10762744,cg10774331,cg10778915,cg10780632,cg10786767,cg10788618,cg10807894,cg10826338,cg10855283,cg10875041,cg10883421,cg10888348,cg10911889,cg10921709,cg10949862,cg10985202,cg10985371,cg10986236,cg10992024,cg11002709,cg11014740,cg11058730,cg11066209,cg11069269,cg11131752,cg11173636,cg11178920,cg11182724,cg11201040,cg11226562,cg11257193,cg11293029,cg11293610,cg11325146,cg11328541,cg11340524,cg11366775,cg11366901,cg11370381,cg11394361,cg11417675,cg11422359,cg11432751,cg11458409,cg11458974,cg11461244,cg11463903,cg11504954,cg11519256,cg11520834,cg11530175,cg11553153,cg11564601,cg11621586,cg11635421,cg11644478,cg11655627,cg11664048,cg11665378,cg11668419,cg11698354,cg11701819,cg11731221,cg11766498,cg11815105,cg11827190,cg11828820,cg11843606,cg11879182,cg11901034,cg11935018,cg11945235,cg11955166,cg11955385,cg11963006,cg11999598,cg12006683,cg12022583,cg12043019,cg12046867,cg12087004,cg12089028,cg12140854,cg12150066,cg12160664,cg12172153,cg12198977,cg12204117,cg12224375,cg12239264,cg12241552,cg12242038,cg12291519,cg12303769,cg12343639,cg12366978,cg12381317,cg12389669,cg12399411,cg12400121,cg12447832,cg12473912,cg12479090,cg12490959,cg12547847,cg12548730,cg12560992,cg12593268,cg12604154,cg12606891,cg12627844,cg12647020,cg12679965,cg12695986,cg12709329,cg12727528,cg12741441,cg12742958,cg12797990,cg12798194,cg12801329,cg12806681,cg12836582,cg12843227,cg12920004,cg12927716,cg12933814,cg12935359,cg12947132,cg13001838,cg13071569,cg13082318,cg13101390,cg13104453,cg13105904,cg13123656,cg13126982,cg13130588,cg13132497,cg13148650,cg13185188,cg13188283,cg13195254,cg13236934,cg13279811,cg13302309,cg13319975,cg13327078,cg13349042,cg13355542,cg13378649,cg13396570,cg13417632,cg13426642,cg13427897,cg13432682,cg13442969,cg13453228,cg13462890,cg13467780,cg13472558,cg13488811,cg13512890,cg13529640,cg13573388,cg13575071,cg13576669,cg13603099,cg13608647,cg13632595,cg13633952,cg13645221,cg13654135,cg13658542,cg13710375,cg13733266,cg13739312,cg13767294,cg13785068,cg13785928,cg13838055,cg13867052,cg13883027,cg13883576,cg13894848,cg13897783,cg13916421,cg13920856,cg13932362,cg13934223,cg13942251,cg13982090,cg13984289,cg13996401,cg13999415,cg14001239,cg14004768,cg14010002,cg14032261,cg14046302,cg14048834,cg14055312,cg14076183,cg14085527,cg14118062,cg14118616,cg14121381,cg14138827,cg14146740,cg14155397,cg14185860,cg14186256,cg14222615,cg14240646,cg14286320,cg14306023,cg14308648,cg14310674,cg14316118,cg14329285,cg14343337,cg14372120,cg14483724,cg14484885,cg14515483,cg14516473,cg14522793,cg14523723,cg14555481,cg14576962,cg14588463,cg14610875,cg14621698,cg14634687,cg14657561,cg14667838,cg14683738,cg14692106,cg14698961,cg14728969,cg14779329,cg14785368,cg14807428,cg14814621,cg14853169,cg14874256,cg14896157,cg14917135,cg14948434,cg14969094,cg15026715,cg15034300,cg15038512,cg15083037,cg15132183,cg15146515,cg15154427,cg15173674,cg15201536,cg15231004,cg15231374,cg15256053,cg15262886,cg15268471,cg15274684,cg15312894,cg15323541,cg15330654,cg15331834,cg15350361,cg15400028,cg15436123,cg15453257,cg15465615,cg15473028,cg15490075,cg15495949,cg15505276,cg15507776,cg15540054,cg15549821,cg15586945,cg15605314,cg15605529,cg15655868,cg15735316,cg15740811,cg15743157,cg15754630,cg15781784,cg15790037,cg15818696,cg15822222,cg15831967,cg15837623,cg15871951,cg15876825,cg15888996,cg15927357,cg15974150,cg15975750,cg15989981,cg15997315,cg16011679,cg16022595,cg16022748,cg16046214,cg16060189,cg16082336,cg16109817,cg16126580,cg16127514,cg16156954,cg16159152,cg16194253,cg16218715,cg16223899,cg16236976,cg16240755,cg16245261,cg16245911,cg16252808,cg16285946,cg16294280,cg16301894,cg16341836,cg16348638,cg16393899,cg16405432,cg16408865,cg16427703,cg16474684,cg16486109,cg16491492,cg16510983,cg16516295,cg16534399,cg16548154,cg16600927,cg16604233,cg16615211,cg16622246,cg16647257,cg16655385,cg16668548,cg16674327,cg16677845,cg16719409,cg16722983,cg16744238,cg16749578,cg16781264,cg16814023,cg16835097,cg16846691,cg16915580,cg16922058,cg16923290,cg16949228,cg17002670,cg17015467,cg17030679,cg17040800,cg17042326,cg17059388,cg17071301,cg17089917,cg17111166,cg17117718,cg17120908,cg17122758,cg17144790,cg17152214,cg17240725,cg17245865,cg17261469,cg17262868,cg17338544,cg17355685,cg17360854,cg17378803,cg17408686,cg17425144,cg17427732,cg17430681,cg17457703,cg17474786,cg17498841,cg17500686,cg17519280,cg17525418,cg17536848,cg17544691,cg17555102,cg17560472,cg17580178,cg17611880,cg17618285,cg17639894,cg17640201,cg17654011,cg17718095,cg17733482,cg17738861,cg17751646,cg17765088,cg17778439,cg17797106,cg17811589,cg17839166,cg17843510,cg17852021,cg17863274,cg17965945,cg17972361,cg18005079,cg18009322,cg18016565,cg18020491,cg18030306,cg18046441,cg18082583,cg18090147,cg18101225,cg18117039,cg18142353,cg18155211,cg18183774,cg18199992,cg18223359,cg18224419,cg18225955,cg18243471,cg18252515,cg18259342,cg18273401,cg18340013,cg18357526,cg18361445,cg18385299,cg18441479,cg18450905,cg18538270,cg18538662,cg18552620,cg18576835,cg18594054,cg18605382,cg18678763,cg18704904,cg18721802,cg18780491,cg18810026,cg18814616,cg18825076,cg18834050,cg18851133,cg18856296,cg18856359,cg18892128,cg18911972,cg18939077,cg18945630,cg18951332,cg18953546,cg18986008,cg19000631,cg19027850,cg19028711,cg19045300,cg19046580,cg19064402,cg19071246,cg19088553,cg19118072,cg19133199,cg19182537,cg19187155,cg19190762,cg19216378,cg19234591,cg19284277,cg19296262,cg19300195,cg19308663,cg19334336,cg19334801,cg19336497,cg19359656,cg19383430,cg19415736,cg19419914,cg19427746,cg19460792,cg19461320,cg19461907,cg19480699,cg19482086,cg19490066,cg19491776,cg19500155,cg19502355,cg19509663,cg19520710,cg19579005,cg19608286,cg19610905,cg19645788,cg19676182,cg19681188,cg19709608,cg19709743,cg19727803,cg19747002,cg19782880,cg19788186,cg19873297,cg19893409,cg19936812,cg19979896,cg19985477,cg19997502,cg19997662,cg20016023,cg20019365,cg20052632,cg20063450,cg20069451,cg20104055,cg20118020,cg20127733,cg20157874,cg20169015,cg20180721,cg20190922,cg20201458,cg20208858,cg20250015,cg20291244,cg20305489,cg20315257,cg20319457,cg20348533,cg20382493,cg20408253,cg20434272,cg20442982,cg20471783,cg20485607,cg20488673,cg20488820,cg20491446,cg20559217,cg20559634,cg20601028,cg20628663,cg20635144,cg20637307,cg20663203,cg20673407,cg20680720,cg20695627,cg20703974,cg20715589,cg20727362,cg20760168,cg20760682,cg20788021,cg20800956,cg20828424,cg20834123,cg20887711,cg20921096,cg20954179,cg20987029,cg20995928,cg20999004,cg21005828,cg21016445,cg21031561,cg21047473,cg21056290,cg21058413,cg21081097,cg21084890,cg21108841,cg21114390,cg21136789,cg21139150,cg21153358,cg21202649,cg21210903,cg21226546,cg21250427,cg21255657,cg21269219,cg21276379,cg21327887,cg21367232,cg21435844,cg21438252,cg21449597,cg21477232,cg21523688,cg21540775,cg21585512,cg21593856,cg21654974,cg21665078,cg21786191,cg21798802,cg21815063,cg21818252,cg21832243,cg21890199,cg21908344,cg21945520,cg21976957,cg22055719,cg22091621,cg22093306,cg22101147,cg22110654,cg22116961,cg22127309,cg22128645,cg22129885,cg22169053,cg22189070,cg22211198,cg22219089,cg22247664,cg22323942,cg22334681,cg22345048,cg22386492,cg22429911,cg22431486,cg22450531,cg22514963,cg22554448,cg22561592,cg22579624,cg22599996,cg22638302,cg22652561,cg22676075,cg22680931,cg22705268,cg22709217,cg22800045,cg22838050,cg22856976,cg22859267,cg22879583,cg22880423,cg22885409,cg22903908,cg22933714,cg22972126,cg22976778,cg23019886,cg23034840,cg23047096,cg23048656,cg23064556,cg23072099,cg23090583,cg23114819,cg23162821,cg23172293,cg23173402,cg23193120,cg23226358,cg23255995,cg23260525,cg23261809,cg23281729,cg23285209,cg23307143,cg23315892,cg23323150,cg23339629,cg23369364,cg23371584,cg23372216,cg23415761,cg23418467,cg23425970,cg23435118,cg23437967,cg23473045,cg23474190,cg23496836,cg23505970,cg23512531,cg23523548,cg23542880,cg23562388,cg23576358,cg23606925,cg23608075,cg23611220,cg23625312,cg23642061,cg23758822,cg23779514,cg23783703,cg23784549,cg23812680,cg23860519,cg23884217,cg23886495,cg23933602,cg23942311,cg23947928,cg23960723,cg23961982,cg23992051,cg24009529,cg24045875,cg24062389,cg24075332,cg24159697,cg24162251,cg24166450,cg24178897,cg24182508,cg24230185,cg24245216,cg24260851,cg24268161,cg24325362,cg24334149,cg24342717,cg24343755,cg24353698,cg24372455,cg24432193,cg24450063,cg24462980,cg24463469,cg24514137,cg24516901,cg24521811,cg24526136,cg24538382,cg24553651,cg24569082,cg24603444,cg24629297,cg24633312,cg24642439,cg24648986,cg24674087,cg24674445,cg24682551,cg24691891,cg24692254,cg24700881,cg24744649,cg24746938,cg24749015,cg24760696,cg24772240,cg24785555,cg24786174,cg24805373,cg24807198,cg24812749,cg24860938,cg24865315,cg24875988,cg24878594,cg24987170,cg25010880,cg25012795,cg25032888,cg25054828,cg25064860,cg25066655,cg25098418,cg25119155,cg25139410,cg25174290,cg25186680,cg25205988,cg25263912,cg25287272,cg25291613,cg25298410,cg25345738,cg25358565,cg25407064,cg25499543,cg25534756,cg25536137,cg25588740,cg25594982,cg25604565,cg25647583,cg25735133,cg25736692,cg25738319,cg25740925,cg25755851,cg25757017,cg25804541,cg25821040,cg25830869,cg25842050,cg25845314,cg25852941,cg25932599,cg25954441,cg25969472,cg25970491,cg25996647,cg26045740,cg26080737,cg26085804,cg26096415,cg26097391,cg26116260,cg26118111,cg26119090,cg26135397,cg26142999,cg26173659,cg26185508,cg26186509,cg26192567,cg26209676,cg26233374,cg26338869,cg26351966,cg26355502,cg26361533,cg26384229,cg26395211,cg26428432,cg26472714,cg26472938,cg26504305,cg26510160,cg26514793,cg26515213,cg26520055,cg26544448,cg26561254,cg26581860,cg26607553,cg26615853,cg26620356,cg26645069,cg26665480,cg26668626,cg26742183,cg26773791,cg26788216,cg26815032,cg26853808,cg26869723,cg26878626,cg26894552,cg26899598,cg26918510,cg26981201,cg27079194,cg27087243,cg27094856,cg27099455,cg27113868,cg27127927,cg27129171,cg27139956,cg27149555,cg27160886,cg27171569,cg27181169,cg27188696,cg27213416,cg27225990,cg27236539,cg27279460,cg27286054,cg27299712,cg27306870,cg27331548,cg27349682,cg27351239,cg27373749,cg27398070,cg27400746,cg27434086,cg27454528,cg27519424,cg27570637,cg27576325,cg27586797,cg27587439,cg27631724,cg27652869	E059	0.00225
3.608	1.07e-08	E109 Small Intestine	Small Intestine	DHS	E109-DNase.hotspot.fdr0.01.broad.bed.gz	cg00006713,cg00012203,cg00034769,cg00057667,cg00063077,cg00110688,cg00112238,cg00114966,cg00119460,cg00122614,cg00128766,cg00142036,cg00143527,cg00156216,cg00171729,cg00174508,cg00204512,cg00207965,cg00230924,cg00240880,cg00251111,cg00275181,cg00288844,cg00292029,cg00298025,cg00299943,cg00318495,cg00329014,cg00334056,cg00339695,cg00347893,cg00363486,cg00376283,cg00386141,cg00398048,cg00410788,cg00412772,cg00420922,cg00425431,cg00429726,cg00435616,cg00458337,cg00461015,cg00469284,cg00474218,cg00475140,cg00483256,cg00484396,cg00498772,cg00512337,cg00512563,cg00523742,cg00529236,cg00533183,cg00534423,cg00541544,cg00563845,cg00574412,cg00574580,cg00591949,cg00605270,cg00617568,cg00618323,cg00622170,cg00631329,cg00635294,cg00646813,cg00657389,cg00665405,cg00674415,cg00687962,cg00695362,cg00701064,cg00733150,cg00744898,cg00788739,cg00809267,cg00813993,cg00817464,cg00818473,cg00827164,cg00838397,cg00846580,cg00848461,cg00852783,cg00857968,cg00861041,cg00908189,cg00908271,cg00908766,cg00912277,cg00918181,cg00929254,cg00933542,cg00933603,cg00939682,cg00966522,cg00976081,cg00977110,cg00978521,cg01003021,cg01011453,cg01013009,cg01036806,cg01044608,cg01048814,cg01057552,cg01072015,cg01074613,cg01082878,cg01091514,cg01094920,cg01097406,cg01102740,cg01109643,cg01141506,cg01147727,cg01148193,cg01157496,cg01171429,cg01176363,cg01190171,cg01198434,cg01205267,cg01214817,cg01217350,cg01218899,cg01240318,cg01256987,cg01264639,cg01268286,cg01289421,cg01292856,cg01303236,cg01309013,cg01314165,cg01315201,cg01322412,cg01324343,cg01324539,cg01341218,cg01345157,cg01346448,cg01359822,cg01376180,cg01378222,cg01383486,cg01394847,cg01406381,cg01414830,cg01427108,cg01427815,cg01431908,cg01440648,cg01444397,cg01446219,cg01471240,cg01475952,cg01480447,cg01482620,cg01520105,cg01520402,cg01532463,cg01532746,cg01540380,cg01546248,cg01553584,cg01581872,cg01585852,cg01594685,cg01612629,cg01615050,cg01616225,cg01617117,cg01621080,cg01624173,cg01627594,cg01640363,cg01646461,cg01697026,cg01699293,cg01701819,cg01707594,cg01715842,cg01732984,cg01733572,cg01741372,cg01743873,cg01745370,cg01757068,cg01758899,cg01767116,cg01785398,cg01818953,cg01819863,cg01819912,cg01828414,cg01854097,cg01855070,cg01857019,cg01868499,cg01884057,cg01894743,cg01948226,cg01977079,cg01984146,cg01989461,cg02000275,cg02006203,cg02076598,cg02077265,cg02097152,cg02105856,cg02109507,cg02126909,cg02135083,cg02176678,cg02180507,cg02196730,cg02206980,cg02229757,cg02244288,cg02251859,cg02274284,cg02280486,cg02285386,cg02319142,cg02339392,cg02345556,cg02353165,cg02359409,cg02381751,cg02406084,cg02407647,cg02432295,cg02432467,cg02439077,cg02467435,cg02481642,cg02482571,cg02492873,cg02494665,cg02501827,cg02511570,cg02520707,cg02521585,cg02551604,cg02558361,cg02571055,cg02582338,cg02582734,cg02610851,cg02635260,cg02635726,cg02637086,cg02652369,cg02701505,cg02709052,cg02729068,cg02751803,cg02756056,cg02767663,cg02775989,cg02812767,cg02820040,cg02838443,cg02850422,cg02855432,cg02861197,cg02880629,cg02889777,cg02910979,cg02915939,cg02940042,cg02946294,cg02977524,cg02978058,cg02983090,cg02992311,cg02998240,cg03021329,cg03030267,cg03060546,cg03066986,cg03077842,cg03089717,cg03093786,cg03096107,cg03113739,cg03115937,cg03123370,cg03167953,cg03183608,cg03185552,cg03196329,cg03214385,cg03216580,cg03260530,cg03265014,cg03265418,cg03285229,cg03305906,cg03311274,cg03316864,cg03329597,cg03333546,cg03345805,cg03354707,cg03372526,cg03380427,cg03407441,cg03417454,cg03437883,cg03453179,cg03464685,cg03474731,cg03512895,cg03538480,cg03548384,cg03560586,cg03583463,cg03594311,cg03594801,cg03596178,cg03601828,cg03628310,cg03651613,cg03657973,cg03658251,cg03668006,cg03668386,cg03683866,cg03688324,cg03689076,cg03693486,cg03707168,cg03713592,cg03732007,cg03764357,cg03780653,cg03797139,cg03802191,cg03803658,cg03806693,cg03808017,cg03812784,cg03813377,cg03831667,cg03837680,cg03847641,cg03847932,cg03850986,cg03877680,cg03885343,cg03885664,cg03892543,cg03916912,cg03957109,cg03959838,cg03965726,cg03984055,cg03987748,cg03993213,cg03993335,cg03999688,cg04012082,cg04036182,cg04060163,cg04068518,cg04087271,cg04089426,cg04106389,cg04111102,cg04140754,cg04182992,cg04184094,cg04194678,cg04203079,cg04217070,cg04226952,cg04246113,cg04257751,cg04269510,cg04282141,cg04287289,cg04289385,cg04307107,cg04307987,cg04311134,cg04320760,cg04340435,cg04359828,cg04370226,cg04371749,cg04375931,cg04390734,cg04391588,cg04399565,cg04410715,cg04413036,cg04415269,cg04424002,cg04426698,cg04445557,cg04446345,cg04448141,cg04460567,cg04487205,cg04496281,cg04497547,cg04498082,cg04517722,cg04527603,cg04553112,cg04587829,cg04599612,cg04607235,cg04607844,cg04617606,cg04626686,cg04645070,cg04648402,cg04657146,cg04671386,cg04682580,cg04706327,cg04742282,cg04754304,cg04759999,cg04776727,cg04784535,cg04803994,cg04806584,cg04841989,cg04852230,cg04858960,cg04864453,cg04877820,cg04893899,cg04896851,cg04902443,cg04922576,cg04926904,cg04936325,cg04940435,cg04948744,cg04955485,cg04977856,cg05022532,cg05047156,cg05053920,cg05054006,cg05105276,cg05111383,cg05119127,cg05129572,cg05147244,cg05177932,cg05186936,cg05203714,cg05219445,cg05230511,cg05233441,cg05254646,cg05293930,cg05330000,cg05337694,cg05358900,cg05360138,cg05370662,cg05381106,cg05393297,cg05409597,cg05419581,cg05424606,cg05430997,cg05452084,cg05487895,cg05492290,cg05506959,cg05517233,cg05519338,cg05523839,cg05523882,cg05527609,cg05540472,cg05559279,cg05585544,cg05599196,cg05638439,cg05644662,cg05650511,cg05719612,cg05724257,cg05728019,cg05729249,cg05740244,cg05743734,cg05790038,cg05804949,cg05841700,cg05851043,cg05865280,cg05873532,cg05878887,cg05921913,cg05924882,cg05934660,cg05948642,cg05963690,cg05989862,cg06020615,cg06048309,cg06060754,cg06081988,cg06085204,cg06142740,cg06155710,cg06159181,cg06162644,cg06174215,cg06177350,cg06190046,cg06191042,cg06200634,cg06217202,cg06233202,cg06245352,cg06269281,cg06292624,cg06300469,cg06306791,cg06319762,cg06341590,cg06348275,cg06361114,cg06385383,cg06392426,cg06422694,cg06431347,cg06492412,cg06498468,cg06501964,cg06505273,cg06541857,cg06544937,cg06546033,cg06547513,cg06557421,cg06582575,cg06598544,cg06600287,cg06603074,cg06609049,cg06623918,cg06627557,cg06632402,cg06633413,cg06635797,cg06642677,cg06665322,cg06685724,cg06692744,cg06706876,cg06714440,cg06718696,cg06737308,cg06768010,cg06784218,cg06790244,cg06801544,cg06855803,cg06878391,cg06905679,cg06906869,cg06912964,cg06917015,cg06917450,cg06917634,cg06923291,cg06937882,cg06941159,cg06967469,cg06981712,cg06983508,cg06992877,cg07005131,cg07018435,cg07034561,cg07042104,cg07072475,cg07084709,cg07103917,cg07113474,cg07135303,cg07135405,cg07142400,cg07150166,cg07156249,cg07158505,cg07218275,cg07219303,cg07235057,cg07252394,cg07255004,cg07262873,cg07281419,cg07314298,cg07322925,cg07348845,cg07364631,cg07389322,cg07392085,cg07394127,cg07404221,cg07422042,cg07438401,cg07451762,cg07452164,cg07455279,cg07466807,cg07473564,cg07480301,cg07480608,cg07519654,cg07536708,cg07539182,cg07541023,cg07567797,cg07572930,cg07578130,cg07583744,cg07609200,cg07624650,cg07627002,cg07633666,cg07636037,cg07641567,cg07645296,cg07649498,cg07651906,cg07654263,cg07673080,cg07679836,cg07684457,cg07695256,cg07697733,cg07702439,cg07712977,cg07720865,cg07753644,cg07797709,cg07809182,cg07828024,cg07835181,cg07838230,cg07838427,cg07853397,cg07857446,cg07872987,cg07905924,cg07908924,cg07909619,cg07926491,cg07971453,cg07983955,cg07986773,cg08030119,cg08054032,cg08062233,cg08070646,cg08098264,cg08125733,cg08139264,cg08159945,cg08179530,cg08183114,cg08187501,cg08189186,cg08195484,cg08210727,cg08221168,cg08225087,cg08244750,cg08248807,cg08251901,cg08274380,cg08276054,cg08278466,cg08319489,cg08344080,cg08347373,cg08360281,cg08370546,cg08384314,cg08398567,cg08422745,cg08446038,cg08461229,cg08477332,cg08488708,cg08490304,cg08503702,cg08511297,cg08523029,cg08526264,cg08530439,cg08531940,cg08577424,cg08622435,cg08635449,cg08643692,cg08670715,cg08688592,cg08692478,cg08705227,cg08709029,cg08710911,cg08723318,cg08727202,cg08757742,cg08762424,cg08794763,cg08801586,cg08808571,cg08827674,cg08847533,cg08859206,cg08864894,cg08865760,cg08868697,cg08875094,cg08894532,cg08909806,cg08936898,cg08955448,cg08971049,cg08972273,cg08979494,cg08985259,cg09003973,cg09006985,cg09043456,cg09069072,cg09075096,cg09122588,cg09132725,cg09140723,cg09152259,cg09161412,cg09167414,cg09201001,cg09227575,cg09240238,cg09247692,cg09250473,cg09254098,cg09274988,cg09284795,cg09285005,cg09296845,cg09303423,cg09423836,cg09435798,cg09455154,cg09459403,cg09461728,cg09470059,cg09489281,cg09507567,cg09530468,cg09532679,cg09537434,cg09539739,cg09552892,cg09586924,cg09592244,cg09608765,cg09665739,cg09673200,cg09678212,cg09688127,cg09690918,cg09692838,cg09704660,cg09722212,cg09747669,cg09760422,cg09763356,cg09796270,cg09797092,cg09821763,cg09831549,cg09873284,cg09894503,cg09933355,cg09959931,cg10019083,cg10022447,cg10042478,cg10045840,cg10046767,cg10064339,cg10087771,cg10088187,cg10099957,cg10109585,cg10138206,cg10158181,cg10163377,cg10181818,cg10189135,cg10193107,cg10197866,cg10203483,cg10230957,cg10233674,cg10246903,cg10292154,cg10304534,cg10327440,cg10330313,cg10358780,cg10405645,cg10409131,cg10414026,cg10434653,cg10441124,cg10449041,cg10449608,cg10451844,cg10455196,cg10472759,cg10487724,cg10556349,cg10560245,cg10590465,cg10612096,cg10628982,cg10696282,cg10701640,cg10706802,cg10730786,cg10774331,cg10788618,cg10815453,cg10824492,cg10826338,cg10833325,cg10855283,cg10859771,cg10875041,cg10883421,cg10911889,cg10921709,cg10924444,cg10941424,cg10955092,cg10982049,cg10985371,cg10988251,cg10990510,cg10992024,cg10994090,cg11058730,cg11066209,cg11097954,cg11131752,cg11153375,cg11173636,cg11178920,cg11201040,cg11215612,cg11226562,cg11257193,cg11291437,cg11293029,cg11293610,cg11309454,cg11314411,cg11325146,cg11366901,cg11370381,cg11417675,cg11432751,cg11458974,cg11460465,cg11462967,cg11463903,cg11481687,cg11519256,cg11532614,cg11543393,cg11564601,cg11621586,cg11630367,cg11644478,cg11655627,cg11676719,cg11678739,cg11680220,cg11688093,cg11729779,cg11766498,cg11815105,cg11843606,cg11879182,cg11901034,cg11935018,cg11945235,cg11955166,cg11955249,cg11986756,cg12001491,cg12006683,cg12011299,cg12022583,cg12043019,cg12046867,cg12068257,cg12070911,cg12077223,cg12087004,cg12128614,cg12150066,cg12160664,cg12172153,cg12177087,cg12192113,cg12193298,cg12201850,cg12224375,cg12239264,cg12242038,cg12261451,cg12291519,cg12298832,cg12343639,cg12363726,cg12377874,cg12384236,cg12389669,cg12394010,cg12400121,cg12447832,cg12478742,cg12479090,cg12483005,cg12491643,cg12495829,cg12560992,cg12593204,cg12593268,cg12604154,cg12610070,cg12620499,cg12647020,cg12665356,cg12673726,cg12679965,cg12695986,cg12700145,cg12711722,cg12727528,cg12731993,cg12765567,cg12799396,cg12801329,cg12832956,cg12843448,cg12854167,cg12882968,cg12909619,cg12920004,cg12933814,cg12935359,cg12947132,cg13044052,cg13045193,cg13045504,cg13056744,cg13074526,cg13091456,cg13105904,cg13123656,cg13126982,cg13132497,cg13149736,cg13156085,cg13162088,cg13185188,cg13188283,cg13195254,cg13207180,cg13213689,cg13279811,cg13319975,cg13327078,cg13417632,cg13423180,cg13427897,cg13442969,cg13453228,cg13455416,cg13467780,cg13472558,cg13511117,cg13529640,cg13564933,cg13572037,cg13575071,cg13576669,cg13592792,cg13603099,cg13610422,cg13622587,cg13622788,cg13632595,cg13633952,cg13658542,cg13670099,cg13696807,cg13704772,cg13710375,cg13717768,cg13733266,cg13772742,cg13785068,cg13803195,cg13838055,cg13862557,cg13883576,cg13897783,cg13932362,cg13937483,cg13950578,cg13972423,cg13982090,cg13984289,cg13989290,cg13994823,cg13999415,cg14004768,cg14026238,cg14030993,cg14032261,cg14038650,cg14048834,cg14054578,cg14085527,cg14094101,cg14118616,cg14121381,cg14155397,cg14162417,cg14185860,cg14186256,cg14231073,cg14240646,cg14245662,cg14310674,cg14316118,cg14317533,cg14343337,cg14375890,cg14393161,cg14404992,cg14405103,cg14413354,cg14460198,cg14484069,cg14515483,cg14516473,cg14522793,cg14555481,cg14557415,cg14576962,cg14582100,cg14588463,cg14602393,cg14610875,cg14621698,cg14634687,cg14657561,cg14667838,cg14683738,cg14692106,cg14693375,cg14698961,cg14728969,cg14779329,cg14784415,cg14812222,cg14828019,cg14853169,cg14856893,cg14894114,cg14920026,cg14926638,cg14948434,cg14969094,cg14970222,cg14984461,cg14989316,cg15026715,cg15030167,cg15034300,cg15038512,cg15082024,cg15084286,cg15084902,cg15087907,cg15146515,cg15158366,cg15168497,cg15173674,cg15201536,cg15245051,cg15262886,cg15268471,cg15274684,cg15312894,cg15352109,cg15364721,cg15391100,cg15400028,cg15425465,cg15451729,cg15473028,cg15483813,cg15490075,cg15505276,cg15540054,cg15549821,cg15563591,cg15565057,cg15586945,cg15591803,cg15701714,cg15712510,cg15715852,cg15735316,cg15743157,cg15823649,cg15828035,cg15831967,cg15862119,cg15876825,cg15880738,cg15888996,cg15913984,cg15927328,cg15927357,cg15953550,cg16008351,cg16011679,cg16016366,cg16022595,cg16022748,cg16043523,cg16046214,cg16068812,cg16082336,cg16107273,cg16109817,cg16126580,cg16127496,cg16156954,cg16159152,cg16194253,cg16218715,cg16220770,cg16274899,cg16279954,cg16294659,cg16301894,cg16341836,cg16343357,cg16345566,cg16348638,cg16408865,cg16426182,cg16467811,cg16474684,cg16486109,cg16516295,cg16521040,cg16533767,cg16545438,cg16600927,cg16604233,cg16615211,cg16622246,cg16627836,cg16655385,cg16668548,cg16671360,cg16673477,cg16674327,cg16718606,cg16735386,cg16744238,cg16749578,cg16770549,cg16781264,cg16785938,cg16814023,cg16835097,cg16846691,cg16880583,cg16922058,cg16923290,cg16949228,cg16959075,cg16974407,cg16980318,cg17015467,cg17025287,cg17030679,cg17040800,cg17042326,cg17120908,cg17122758,cg17128237,cg17146274,cg17233819,cg17240725,cg17245865,cg17261469,cg17327848,cg17334536,cg17338544,cg17370927,cg17395555,cg17408686,cg17413035,cg17415650,cg17419461,cg17425144,cg17430681,cg17484237,cg17498841,cg17519280,cg17519949,cg17524698,cg17525418,cg17536848,cg17537073,cg17544691,cg17560472,cg17580178,cg17611880,cg17618285,cg17639894,cg17640201,cg17654011,cg17708080,cg17715556,cg17719053,cg17747518,cg17751646,cg17810431,cg17820326,cg17843510,cg17852021,cg17853089,cg17865872,cg17884739,cg17939935,cg17944189,cg17974185,cg17987982,cg18005079,cg18030306,cg18054230,cg18088723,cg18090147,cg18101225,cg18117039,cg18142353,cg18155211,cg18183774,cg18223359,cg18224419,cg18252515,cg18340013,cg18357526,cg18361445,cg18399056,cg18421367,cg18422575,cg18436774,cg18440523,cg18441479,cg18516195,cg18538662,cg18542804,cg18552620,cg18576835,cg18605382,cg18622418,cg18639142,cg18672030,cg18678763,cg18704904,cg18706184,cg18721802,cg18735402,cg18768515,cg18778727,cg18780491,cg18810026,cg18814616,cg18825076,cg18856296,cg18856359,cg18892128,cg18911972,cg18918891,cg18939077,cg19000631,cg19011590,cg19013339,cg19016694,cg19027850,cg19028711,cg19040077,cg19045300,cg19046695,cg19064402,cg19090437,cg19096327,cg19098606,cg19099545,cg19115882,cg19126025,cg19167900,cg19168482,cg19174603,cg19182537,cg19187155,cg19200197,cg19234591,cg19245151,cg19284277,cg19296262,cg19334336,cg19383430,cg19411729,cg19419914,cg19427746,cg19461320,cg19461907,cg19482086,cg19489172,cg19490066,cg19491776,cg19520710,cg19533443,cg19558933,cg19560798,cg19587434,cg19590140,cg19610905,cg19681188,cg19709743,cg19727803,cg19740012,cg19747945,cg19766460,cg19782880,cg19825589,cg19859756,cg19894312,cg19897017,cg19936812,cg19979643,cg20016023,cg20019365,cg20025701,cg20034552,cg20063450,cg20069451,cg20071972,cg20095266,cg20104055,cg20118020,cg20139844,cg20153322,cg20157874,cg20169015,cg20180721,cg20188733,cg20201458,cg20208858,cg20291244,cg20315257,cg20329620,cg20343822,cg20360009,cg20377095,cg20416874,cg20434272,cg20471783,cg20488820,cg20491446,cg20559217,cg20585768,cg20635144,cg20663203,cg20667664,cg20670909,cg20673407,cg20676887,cg20680720,cg20700740,cg20703974,cg20715589,cg20760168,cg20788021,cg20788478,cg20813759,cg20857709,cg20876010,cg20887711,cg20921096,cg20925263,cg20929387,cg20987029,cg21005828,cg21031561,cg21058413,cg21081097,cg21084890,cg21091611,cg21108826,cg21108841,cg21114390,cg21136789,cg21137540,cg21138405,cg21139150,cg21153358,cg21165061,cg21226546,cg21276379,cg21304156,cg21327887,cg21367232,cg21404557,cg21406002,cg21435844,cg21436544,cg21442419,cg21449597,cg21523688,cg21532618,cg21540775,cg21593856,cg21654974,cg21656251,cg21665078,cg21676740,cg21798802,cg21816996,cg21818252,cg21832243,cg21853334,cg21868348,cg21884568,cg21932657,cg22006593,cg22055719,cg22091621,cg22101147,cg22112435,cg22129885,cg22169053,cg22189070,cg22197638,cg22202345,cg22228586,cg22247664,cg22323942,cg22334681,cg22350027,cg22381144,cg22386492,cg22431486,cg22435684,cg22489759,cg22514963,cg22554448,cg22579624,cg22622328,cg22643110,cg22652561,cg22680931,cg22709217,cg22737448,cg22799638,cg22800045,cg22838050,cg22875243,cg22875410,cg22879583,cg22880423,cg22885409,cg22911054,cg22972126,cg22976778,cg23019886,cg23034840,cg23048656,cg23064556,cg23072099,cg23090583,cg23093090,cg23155853,cg23162821,cg23173402,cg23193277,cg23221603,cg23226358,cg23245237,cg23255995,cg23260525,cg23281729,cg23285209,cg23307143,cg23323150,cg23371584,cg23384886,cg23415761,cg23416000,cg23425970,cg23434126,cg23435118,cg23446046,cg23451194,cg23473045,cg23474190,cg23492779,cg23505970,cg23512275,cg23522485,cg23530561,cg23562388,cg23567627,cg23574427,cg23576358,cg23586821,cg23600500,cg23625312,cg23678954,cg23682609,cg23684399,cg23697406,cg23704150,cg23746045,cg23758822,cg23783703,cg23792848,cg23808165,cg23847008,cg23860519,cg23886495,cg23933602,cg23992051,cg23994668,cg24005645,cg24009529,cg24032252,cg24045875,cg24075332,cg24111025,cg24159697,cg24162251,cg24166450,cg24178897,cg24182508,cg24190088,cg24207161,cg24256068,cg24260851,cg24271258,cg24303303,cg24325362,cg24342717,cg24343755,cg24353698,cg24372455,cg24386456,cg24426391,cg24427597,cg24450063,cg24453118,cg24459371,cg24463469,cg24477401,cg24495044,cg24514137,cg24516901,cg24526136,cg24529858,cg24553058,cg24572003,cg24627621,cg24642439,cg24649046,cg24652919,cg24674087,cg24674445,cg24691891,cg24692254,cg24700881,cg24718386,cg24744649,cg24746938,cg24747164,cg24760696,cg24768821,cg24796450,cg24798930,cg24812749,cg24813613,cg24826020,cg24839871,cg24859127,cg24860938,cg24865315,cg24916768,cg24917105,cg24977335,cg24987170,cg25010880,cg25013568,cg25032888,cg25054828,cg25054961,cg25073967,cg25098418,cg25098793,cg25099965,cg25137372,cg25174290,cg25186680,cg25199372,cg25205988,cg25215230,cg25261468,cg25263912,cg25287272,cg25299406,cg25318976,cg25345738,cg25358565,cg25394960,cg25407064,cg25433648,cg25471831,cg25499543,cg25556051,cg25594106,cg25594982,cg25620989,cg25647583,cg25651118,cg25691442,cg25697314,cg25697538,cg25736002,cg25736692,cg25738319,cg25740925,cg25755851,cg25757017,cg25817165,cg25821040,cg25830869,cg25842050,cg25852941,cg25854298,cg25913779,cg25932599,cg25940801,cg25945732,cg25954441,cg25967886,cg25970491,cg26073061,cg26073856,cg26085804,cg26096415,cg26116260,cg26118111,cg26119090,cg26135397,cg26141324,cg26165212,cg26183482,cg26185508,cg26192567,cg26203879,cg26209369,cg26209676,cg26221442,cg26233374,cg26336701,cg26338869,cg26351966,cg26355502,cg26384229,cg26395211,cg26442630,cg26466836,cg26475774,cg26504305,cg26510160,cg26511075,cg26544448,cg26618699,cg26620356,cg26625863,cg26645069,cg26665480,cg26668626,cg26681889,cg26689441,cg26700422,cg26732808,cg26742183,cg26773791,cg26783306,cg26788216,cg26853808,cg26894552,cg26918510,cg26981201,cg26993610,cg27018554,cg27028796,cg27079194,cg27094856,cg27099455,cg27113868,cg27129171,cg27139956,cg27149555,cg27171569,cg27181169,cg27219399,cg27225990,cg27236539,cg27253336,cg27269828,cg27275821,cg27279460,cg27284194,cg27290494,cg27299712,cg27340564,cg27347036,cg27349682,cg27366882,cg27373749,cg27400746,cg27434086,cg27449804,cg27450890,cg27506074,cg27517424,cg27519424,cg27607040,cg27629453,cg27631724,cg27635372,cg27663393	E109	1.61e-07

### Sheet: All 15 chromatin states
Supplementary Data 3. eFORGE results from the top 10,000 mSites, from the perumted database. Enrichments and depletions of overlaps with tissue-specific all 15-chromatin state marks from the consolidated ROADMAP Epigenomics Mapping Consortium. Zscore = Z score of the test data enrichment count versus the background; Pvalue = P value of the test data enrichment count versus the background; Cell = cell for which the enrichment is calculated; Tissue = tissue of the Cell according to ENCODE or BioSamples; Datatype = Regulatory feature assessed; File = ROADMAP Epigenomics Mapping Consortium file; Probe = probes that overlap features in that file; Accession = GEO accession number of the data set; Qvalue = Q value of the test data enrichment versus the background.
Zscore	Pvalue	Cell	Tissue	Datatype	File	Probe	Accession	Qvalue
-4.583	1	E063 Adipose Nuclei	Adipose	TssA	erc2-chromatin15state-all-files/E063_1_TssA.bed	cg00012203,cg00061907,cg00063077,cg00122854,cg00156216,cg00207965,cg00363486,cg00405699,cg00420922,cg00475140,cg00631329,cg00646813,cg00695362,cg00711252,cg00733150,cg00813993,cg00818473,cg00827164,cg00846580,cg00857968,cg00908189,cg01036806,cg01044608,cg01082878,cg01148193,cg01190171,cg01414830,cg01444397,cg01546248,cg01724150,cg01819863,cg01828414,cg01854097,cg01868499,cg01894743,cg01989461,cg02339392,cg02381751,cg02501827,cg02511570,cg02551604,cg02635260,cg02940042,cg03060546,cg03345805,cg03380427,cg03408129,cg03464685,cg03589715,cg03651613,cg03658251,cg03668386,cg03689076,cg03713592,cg03778669,cg03803658,cg03806693,cg03826848,cg03831667,cg03916912,cg03965726,cg03987748,cg04036182,cg04257751,cg04287289,cg04370226,cg04371749,cg04375931,cg04462132,cg04487205,cg04497547,cg04527603,cg04553112,cg04607235,cg04940435,cg05005343,cg05054006,cg05147244,cg05337694,cg05409597,cg05492442,cg05719612,cg05740244,cg05804949,cg05841700,cg05948642,cg05989862,cg06060754,cg06080874,cg06142324,cg06177350,cg06217202,cg06269281,cg06498468,cg06547386,cg06623918,cg06627557,cg06635797,cg06718696,cg06801544,cg06917634,cg06941159,cg06992877,cg07113474,cg07142400,cg07434284,cg07541023,cg07624650,cg07649498,cg07835181,cg07983955,cg08125733,cg08179530,cg08195484,cg08251901,cg08274380,cg08360281,cg08422745,cg08523029,cg08709029,cg08757742,cg08847533,cg08875094,cg08972273,cg09006985,cg09065672,cg09161412,cg09201001,cg09250473,cg09254098,cg09435798,cg09470059,cg09532679,cg09678212,cg09692838,cg09878855,cg09886946,cg10046767,cg10109585,cg10158181,cg10199490,cg10358780,cg10405645,cg10409131,cg10449041,cg10472759,cg10519465,cg10788618,cg10883421,cg10941424,cg11048134,cg11058730,cg11257193,cg11320749,cg11366901,cg11432751,cg11463903,cg11635421,cg11644478,cg11766498,cg11815105,cg11843606,cg11845411,cg11879182,cg11901034,cg11935018,cg11945235,cg11955385,cg11984750,cg12006683,cg12046867,cg12291519,cg12560992,cg12679965,cg12727528,cg12971487,cg13056744,cg13319975,cg13462890,cg13467780,cg13529640,cg13633952,cg13658542,cg13710375,cg14048834,cg14085527,cg14227325,cg14515483,cg14575602,cg14610875,cg14683738,cg14698961,cg14779329,cg14948434,cg15027266,cg15084286,cg15201536,cg15400028,cg15490075,cg15507776,cg15540054,cg15586945,cg15743157,cg15888996,cg16011679,cg16022748,cg16109817,cg16126580,cg16156954,cg16600927,cg16615211,cg16668548,cg16674327,cg16835097,cg16846691,cg16881183,cg16923290,cg17040800,cg17120908,cg17445812,cg17484237,cg17498841,cg17544691,cg17560472,cg17639894,cg17654011,cg17719053,cg17852021,cg17972361,cg18005079,cg18030306,cg18142353,cg18155211,cg18180276,cg18223359,cg18252515,cg18361445,cg18441479,cg18516195,cg18538662,cg18552620,cg18704904,cg18721802,cg18794597,cg18815117,cg19000631,cg19045300,cg19060557,cg19064402,cg19096327,cg19149522,cg19308989,cg19383430,cg19482086,cg19490066,cg19558933,cg19676182,cg19709743,cg19848529,cg20019365,cg20180721,cg20315257,cg20491446,cg20637307,cg20680720,cg20715589,cg20887711,cg21081097,cg21108841,cg21114390,cg21226546,cg21327887,cg21435844,cg21532618,cg21540775,cg21550016,cg21585512,cg21610815,cg21654974,cg21907309,cg22189070,cg22228586,cg22334681,cg22457110,cg22554448,cg22652561,cg22709217,cg22800045,cg22972126,cg23034840,cg23090583,cg23162821,cg23255995,cg23281729,cg23285209,cg23415761,cg23418467,cg23425970,cg23473045,cg23505970,cg23562388,cg23625312,cg23783703,cg23886495,cg23933602,cg24075332,cg24207161,cg24325362,cg24353698,cg24450063,cg24514137,cg24516901,cg24538382,cg24603444,cg24642439,cg24674445,cg24692254,cg24700881,cg24812749,cg24860938,cg24987170,cg25010880,cg25054828,cg25186680,cg25205988,cg25358565,cg25407064,cg25471831,cg25594982,cg25852941,cg25954441,cg26116260,cg26118111,cg26338869,cg26355502,cg26384229,cg26395211,cg26665480,cg26668626,cg26742183,cg26918510,cg26981201,cg27028796,cg27129171,cg27149555,cg27154418,cg27181169,cg27225990,cg27236539,cg27279460,cg27349682,cg27510988,cg27519424	E063	1
5.474	1.24e-11	E063 Adipose Nuclei	Adipose	TssAFlnk	erc2-chromatin15state-all-files/E063_2_TssAFlnk.bed	cg00034769,cg00043076,cg00044050,cg00049729,cg00053851,cg00066239,cg00101154,cg00110688,cg00119460,cg00128766,cg00131081,cg00142036,cg00143527,cg00204262,cg00219626,cg00240880,cg00242965,cg00246121,cg00275181,cg00288844,cg00292029,cg00299943,cg00318495,cg00329014,cg00334056,cg00347893,cg00379830,cg00398048,cg00410788,cg00422909,cg00458337,cg00461015,cg00472373,cg00483852,cg00484396,cg00485301,cg00495681,cg00498772,cg00505481,cg00523742,cg00533183,cg00534318,cg00541544,cg00549475,cg00563845,cg00568177,cg00574183,cg00574412,cg00577905,cg00591949,cg00624853,cg00665405,cg00760338,cg00782443,cg00788739,cg00798554,cg00810055,cg00847857,cg00852783,cg00864945,cg00871371,cg00900933,cg00918181,cg00929254,cg00933542,cg00933603,cg00944873,cg00977110,cg00978521,cg01011453,cg01030404,cg01072076,cg01091514,cg01176363,cg01201512,cg01205267,cg01206211,cg01216565,cg01218899,cg01256987,cg01294695,cg01294757,cg01303236,cg01303814,cg01309013,cg01324343,cg01341218,cg01346077,cg01346448,cg01385043,cg01388757,cg01406381,cg01413809,cg01431908,cg01440648,cg01445163,cg01480447,cg01482620,cg01517832,cg01529207,cg01532463,cg01560476,cg01585852,cg01594685,cg01612629,cg01615050,cg01616225,cg01617117,cg01621080,cg01624173,cg01679043,cg01701819,cg01704474,cg01715842,cg01732984,cg01743873,cg01745370,cg01753263,cg01758899,cg01818953,cg01857019,cg01884057,cg01912298,cg01977079,cg02000275,cg02006203,cg02037349,cg02109507,cg02126909,cg02132783,cg02176678,cg02196730,cg02197387,cg02206980,cg02208432,cg02229757,cg02244288,cg02259649,cg02275713,cg02319142,cg02353165,cg02359409,cg02390806,cg02406084,cg02452435,cg02467435,cg02478829,cg02481642,cg02481789,cg02492873,cg02558361,cg02673002,cg02701505,cg02709052,cg02729068,cg02754929,cg02812767,cg02815516,cg02829279,cg02855432,cg02880629,cg02889777,cg02910054,cg02915939,cg02936049,cg02946294,cg02977524,cg02992311,cg03021329,cg03058556,cg03066986,cg03074968,cg03089717,cg03091616,cg03115937,cg03123370,cg03127349,cg03167953,cg03183608,cg03305906,cg03311274,cg03316750,cg03333546,cg03354707,cg03417454,cg03474731,cg03480383,cg03547924,cg03556021,cg03560586,cg03572680,cg03601828,cg03668006,cg03680338,cg03732541,cg03802191,cg03836171,cg03837680,cg03847641,cg03847932,cg03849731,cg03868770,cg03877680,cg03885664,cg03892543,cg03895404,cg03902505,cg03906075,cg03907572,cg03972838,cg03981535,cg03999688,cg04012082,cg04037038,cg04040925,cg04060163,cg04068518,cg04089426,cg04106389,cg04132891,cg04140754,cg04184094,cg04200607,cg04227949,cg04231319,cg04282141,cg04289385,cg04303330,cg04307987,cg04311134,cg04320760,cg04340435,cg04351776,cg04359828,cg04372929,cg04391064,cg04410715,cg04445557,cg04451570,cg04463386,cg04469105,cg04496281,cg04518186,cg04587829,cg04602284,cg04614656,cg04641947,cg04655299,cg04657146,cg04677158,cg04696274,cg04706327,cg04723534,cg04727522,cg04742282,cg04803994,cg04847434,cg04871875,cg04893899,cg04896851,cg04913265,cg04921771,cg04936325,cg05047537,cg05067963,cg05119127,cg05147273,cg05159804,cg05160751,cg05180856,cg05186936,cg05219445,cg05293930,cg05296991,cg05352955,cg05358900,cg05406101,cg05430997,cg05487507,cg05488681,cg05508639,cg05511755,cg05517233,cg05523882,cg05527609,cg05564831,cg05635388,cg05638439,cg05676463,cg05728019,cg05729249,cg05743734,cg05775895,cg05934660,cg05952475,cg05963690,cg06020615,cg06027584,cg06085204,cg06088623,cg06107159,cg06142740,cg06158227,cg06190046,cg06202614,cg06223926,cg06223951,cg06233202,cg06246224,cg06319762,cg06335515,cg06348275,cg06365898,cg06378129,cg06392426,cg06419732,cg06422694,cg06459104,cg06492412,cg06541857,cg06544937,cg06546033,cg06547513,cg06582575,cg06600287,cg06600936,cg06603074,cg06609049,cg06633162,cg06685724,cg06692744,cg06697600,cg06755741,cg06768010,cg06789686,cg06825512,cg06855803,cg06895640,cg06899660,cg06906869,cg06917450,cg06937882,cg06969206,cg07034561,cg07042104,cg07042489,cg07072475,cg07084709,cg07099588,cg07103917,cg07135303,cg07136873,cg07150166,cg07156249,cg07218275,cg07258167,cg07262873,cg07318398,cg07322925,cg07368817,cg07389322,cg07392085,cg07398839,cg07422042,cg07452164,cg07452489,cg07455279,cg07461715,cg07539182,cg07549059,cg07578130,cg07602659,cg07607196,cg07609200,cg07636037,cg07641567,cg07645296,cg07657307,cg07673080,cg07679836,cg07685357,cg07695256,cg07697733,cg07712977,cg07720865,cg07729269,cg07740669,cg07774964,cg07777703,cg07791039,cg07814122,cg07881013,cg07889765,cg07905924,cg07909619,cg07910479,cg07986773,cg07998677,cg08017756,cg08030119,cg08037817,cg08087655,cg08112313,cg08183114,cg08210727,cg08221168,cg08225087,cg08257579,cg08347373,cg08370546,cg08373528,cg08382737,cg08384314,cg08461229,cg08462941,cg08481491,cg08488708,cg08490304,cg08530439,cg08577424,cg08643692,cg08648241,cg08655844,cg08710911,cg08718518,cg08727202,cg08783616,cg08808571,cg08827674,cg08859206,cg08880817,cg08894532,cg08898775,cg08909806,cg08936898,cg08944029,cg09003973,cg09043456,cg09123533,cg09163930,cg09240238,cg09279763,cg09284795,cg09423836,cg09461728,cg09489281,cg09495418,cg09519218,cg09537434,cg09540102,cg09552892,cg09592244,cg09599518,cg09608765,cg09626299,cg09626867,cg09638344,cg09665739,cg09673200,cg09684429,cg09688127,cg09747669,cg09760422,cg09763356,cg09763790,cg09779027,cg09821763,cg09983885,cg10049631,cg10064339,cg10130564,cg10131810,cg10174563,cg10189135,cg10193107,cg10203483,cg10230957,cg10270306,cg10411146,cg10414026,cg10414466,cg10434653,cg10460168,cg10487724,cg10556349,cg10590465,cg10608948,cg10624860,cg10628982,cg10701640,cg10706802,cg10807101,cg10807894,cg10826338,cg10833066,cg10833325,cg10842080,cg10855531,cg10906962,cg10911889,cg10921709,cg10949862,cg10992024,cg11014740,cg11066209,cg11201040,cg11226562,cg11293029,cg11293610,cg11309454,cg11325146,cg11349980,cg11370381,cg11394361,cg11417675,cg11458974,cg11519256,cg11532614,cg11621586,cg11655627,cg11668419,cg11680220,cg11717969,cg11828820,cg11955166,cg11963006,cg12015761,cg12140854,cg12150066,cg12160664,cg12175038,cg12224375,cg12239264,cg12287945,cg12373597,cg12377874,cg12381317,cg12400121,cg12405232,cg12447832,cg12473912,cg12479090,cg12555334,cg12593268,cg12610070,cg12620499,cg12627844,cg12673726,cg12695986,cg12818023,cg12824719,cg12832956,cg12843448,cg12902759,cg12935359,cg12941369,cg13001838,cg13037201,cg13080503,cg13105904,cg13123656,cg13126982,cg13132497,cg13185188,cg13195254,cg13264672,cg13327078,cg13339907,cg13349042,cg13423180,cg13432682,cg13442969,cg13472558,cg13511117,cg13512890,cg13593090,cg13603099,cg13610422,cg13670099,cg13695726,cg13717768,cg13767294,cg13772742,cg13838055,cg13883576,cg13897783,cg13926553,cg13931752,cg13972202,cg13986417,cg13999415,cg14004768,cg14054578,cg14138827,cg14155397,cg14170840,cg14172482,cg14186256,cg14240646,cg14301048,cg14316118,cg14353677,cg14375111,cg14393161,cg14404992,cg14460198,cg14508705,cg14516473,cg14522793,cg14523723,cg14555481,cg14576962,cg14582100,cg14602393,cg14621698,cg14667838,cg14692106,cg14728969,cg14732874,cg14750269,cg14829677,cg14836018,cg14856893,cg14941179,cg14969094,cg15002204,cg15033269,cg15034300,cg15038512,cg15146515,cg15173674,cg15235893,cg15262886,cg15274684,cg15282709,cg15312894,cg15331834,cg15436123,cg15439915,cg15473028,cg15541798,cg15618908,cg15644097,cg15655868,cg15754630,cg15790037,cg15822222,cg15831998,cg15927328,cg15927357,cg16022595,cg16046214,cg16068812,cg16082336,cg16124934,cg16136290,cg16145915,cg16194253,cg16245261,cg16245911,cg16252808,cg16270291,cg16294659,cg16341836,cg16343357,cg16408865,cg16427703,cg16470279,cg16474684,cg16483840,cg16516295,cg16521040,cg16549809,cg16622246,cg16655385,cg16666206,cg16673477,cg16749578,cg16814023,cg16895370,cg16922058,cg16949228,cg16974407,cg17015467,cg17025287,cg17030679,cg17117718,cg17233819,cg17240987,cg17288892,cg17322242,cg17378803,cg17401724,cg17408686,cg17519280,cg17536848,cg17580178,cg17608911,cg17640201,cg17715556,cg17718377,cg17759274,cg17800788,cg17863274,cg17865872,cg17879101,cg17884064,cg17924899,cg17965945,cg17970341,cg17974185,cg18016565,cg18035979,cg18069493,cg18088723,cg18089426,cg18177731,cg18183774,cg18200150,cg18357526,cg18385299,cg18450905,cg18538270,cg18574969,cg18594054,cg18678763,cg18705301,cg18738237,cg18780491,cg18810026,cg18825076,cg18856296,cg18856359,cg18868922,cg18892128,cg18939077,cg18952546,cg18986008,cg19098606,cg19133199,cg19182537,cg19187155,cg19234591,cg19284277,cg19308663,cg19336497,cg19384394,cg19427746,cg19461320,cg19461907,cg19480699,cg19520710,cg19590140,cg19610905,cg19681188,cg19747945,cg19979643,cg19997502,cg20016023,cg20028981,cg20069451,cg20104055,cg20118020,cg20153322,cg20201458,cg20208858,cg20219808,cg20305489,cg20307385,cg20442982,cg20488820,cg20512270,cg20559217,cg20559405,cg20585768,cg20667664,cg20703974,cg20726646,cg20727362,cg20735041,cg20760168,cg20788021,cg20800956,cg20813759,cg20828424,cg20856330,cg20857709,cg20876010,cg20921096,cg21031561,cg21058413,cg21136789,cg21139150,cg21255657,cg21276379,cg21367232,cg21436544,cg21593856,cg21665078,cg21721566,cg21786191,cg21815063,cg21818252,cg21832243,cg21834123,cg21853334,cg21868348,cg21908344,cg22055719,cg22101147,cg22112435,cg22128645,cg22129885,cg22219089,cg22247664,cg22323942,cg22431486,cg22435684,cg22514963,cg22579624,cg22614759,cg22682154,cg22705268,cg22737448,cg22879583,cg22880423,cg22933714,cg23029597,cg23064556,cg23173402,cg23204810,cg23226358,cg23230554,cg23339629,cg23384886,cg23435118,cg23437967,cg23474190,cg23512275,cg23542880,cg23576358,cg23642061,cg23684399,cg23758822,cg23768894,cg23860519,cg23947928,cg23959705,cg23960723,cg24005645,cg24009529,cg24045875,cg24111025,cg24159697,cg24182508,cg24206199,cg24260851,cg24302354,cg24334149,cg24342717,cg24343755,cg24426391,cg24453118,cg24463469,cg24557305,cg24603113,cg24652919,cg24682551,cg24686644,cg24744649,cg24747164,cg24754689,cg24772240,cg24785555,cg24798930,cg24949191,cg24974982,cg25032888,cg25174290,cg25263912,cg25287272,cg25345738,cg25421660,cg25478327,cg25499543,cg25534756,cg25647583,cg25647964,cg25654926,cg25675800,cg25687179,cg25691442,cg25736002,cg25740925,cg25757017,cg25797454,cg25804541,cg25817165,cg25836232,cg25940801,cg25945732,cg25969472,cg25970491,cg26085804,cg26119090,cg26135397,cg26169783,cg26185508,cg26192567,cg26203879,cg26209676,cg26233374,cg26351966,cg26363039,cg26419494,cg26442630,cg26504305,cg26510160,cg26511075,cg26544448,cg26561254,cg26620356,cg26645069,cg26748578,cg26773791,cg26788216,cg26853808,cg26894552,cg26899598,cg27018554,cg27094856,cg27099455,cg27139956,cg27171569,cg27219399,cg27253336,cg27269828,cg27290494,cg27299712,cg27360277,cg27373749,cg27400746,cg27434086,cg27544384,cg27546012,cg27625637,cg27635372,cg27641394,cg27652869	E063	1.2e-09
0.496	0.355	E063 Adipose Nuclei	Adipose	TxFlnk	erc2-chromatin15state-all-files/E063_3_TxFlnk.bed	cg00348168,cg00848461,cg01414857,cg02756056,cg03116740,cg03260530,cg03387510,cg03707168,cg04399147,cg05434674,cg07484727,cg12043019,cg13853198,cg18273401,cg20408505,cg23371584,cg23868054,cg24917105,cg25593573	E063	1
-2.509	1	E063 Adipose Nuclei	Adipose	Tx	erc2-chromatin15state-all-files/E063_4_Tx.bed	cg00129232,cg00219210,cg00223043,cg00319839,cg00325548,cg00340328,cg00343986,cg00387212,cg00441437,cg00512017,cg00529183,cg00534423,cg00539955,cg00563300,cg00597918,cg00622170,cg00632496,cg00674415,cg00704796,cg00725995,cg00750074,cg00763120,cg00779313,cg00825309,cg00827016,cg00934597,cg00970304,cg01019246,cg01021975,cg01033574,cg01064897,cg01100316,cg01141506,cg01210952,cg01225821,cg01267852,cg01283685,cg01293200,cg01307684,cg01325820,cg01339753,cg01354510,cg01370594,cg01414877,cg01417991,cg01448551,cg01449076,cg01636873,cg01766873,cg01849466,cg01878722,cg01984445,cg01993732,cg02018176,cg02019124,cg02025680,cg02084211,cg02119848,cg02129597,cg02135083,cg02147617,cg02169973,cg02180507,cg02184558,cg02334126,cg02407647,cg02518895,cg02571055,cg02633165,cg02639931,cg02698622,cg02711726,cg02742809,cg02758499,cg02826608,cg02905178,cg02978139,cg02978460,cg02980000,cg02991925,cg03058480,cg03067884,cg03088328,cg03113739,cg03136023,cg03145294,cg03146377,cg03157218,cg03173807,cg03241901,cg03265014,cg03303475,cg03329714,cg03347538,cg03384294,cg03424262,cg03479204,cg03628122,cg03652561,cg03678860,cg03683866,cg03694391,cg03700457,cg03764095,cg03816568,cg03878190,cg03902135,cg03934478,cg03966708,cg03978269,cg03990694,cg04005843,cg04011911,cg04018311,cg04019279,cg04100322,cg04132472,cg04169527,cg04210225,cg04220779,cg04371126,cg04372213,cg04455712,cg04514024,cg04558973,cg04638416,cg04702314,cg04703765,cg04718689,cg04798303,cg04801133,cg04852275,cg04888485,cg04985482,cg05058345,cg05076510,cg05105745,cg05161682,cg05167074,cg05169357,cg05175599,cg05232865,cg05262533,cg05322916,cg05350224,cg05378572,cg05387068,cg05391758,cg05393284,cg05412855,cg05441372,cg05490679,cg05496900,cg05523839,cg05600569,cg05621596,cg05666130,cg05740381,cg05781582,cg05806255,cg05867245,cg06012582,cg06015599,cg06035600,cg06061715,cg06102910,cg06121167,cg06159476,cg06163459,cg06292624,cg06293172,cg06309960,cg06378142,cg06558623,cg06621799,cg06649546,cg06728013,cg06769510,cg06784218,cg06787310,cg06790917,cg06805080,cg06899008,cg06903451,cg06918159,cg06981636,cg06999654,cg07012243,cg07043025,cg07165715,cg07167827,cg07170929,cg07187342,cg07246325,cg07264401,cg07278158,cg07341534,cg07390986,cg07393169,cg07414060,cg07427276,cg07469449,cg07480608,cg07484827,cg07493874,cg07510085,cg07513323,cg07523784,cg07527105,cg07582623,cg07591882,cg07743002,cg07753644,cg07799223,cg07838427,cg07841520,cg07891820,cg07895576,cg07906263,cg07920561,cg07926491,cg08008741,cg08030047,cg08096008,cg08100221,cg08122496,cg08149859,cg08197981,cg08228813,cg08236123,cg08269402,cg08283408,cg08297640,cg08308162,cg08326749,cg08326933,cg08358188,cg08361380,cg08406047,cg08457232,cg08480854,cg08486986,cg08489410,cg08544355,cg08549889,cg08583127,cg08586979,cg08645402,cg08659629,cg08672488,cg08693745,cg08705227,cg08713344,cg08738303,cg08754478,cg08792177,cg08808795,cg08882738,cg08913262,cg08944484,cg08986950,cg08992729,cg09035930,cg09045979,cg09076010,cg09152120,cg09177659,cg09219839,cg09228454,cg09244222,cg09276531,cg09286253,cg09319852,cg09324706,cg09329079,cg09375816,cg09420691,cg09455208,cg09622076,cg09669931,cg09695187,cg09722212,cg09732913,cg09800633,cg09848303,cg09906169,cg09933355,cg09944355,cg10027219,cg10035583,cg10087771,cg10136216,cg10216848,cg10220693,cg10243989,cg10300540,cg10314068,cg10322053,cg10342813,cg10388789,cg10407935,cg10442549,cg10462017,cg10494973,cg10507754,cg10512472,cg10513992,cg10531711,cg10572195,cg10625090,cg10632955,cg10637260,cg10709350,cg10740793,cg10791342,cg10832096,cg10865127,cg10896456,cg10898649,cg10906372,cg10943305,cg10970798,cg11016847,cg11030744,cg11105774,cg11181330,cg11228898,cg11265725,cg11293241,cg11376173,cg11411227,cg11489125,cg11537784,cg11714103,cg11721507,cg11749817,cg11785240,cg11819121,cg11861474,cg11902934,cg11923734,cg11941455,cg11969117,cg11992265,cg12015615,cg12042590,cg12048225,cg12135887,cg12197980,cg12202548,cg12237289,cg12327449,cg12385849,cg12456604,cg12466440,cg12514963,cg12522722,cg12549956,cg12574596,cg12610013,cg12640482,cg12646389,cg12647020,cg12667732,cg12715278,cg12815355,cg12870014,cg12876517,cg12894031,cg12914694,cg12933814,cg12940618,cg12964346,cg12964469,cg13029758,cg13086005,cg13104453,cg13188283,cg13483696,cg13499773,cg13504812,cg13520475,cg13831649,cg13879451,cg13883397,cg13951223,cg13995140,cg14022616,cg14037076,cg14068309,cg14092571,cg14122633,cg14178705,cg14222615,cg14248369,cg14305262,cg14316339,cg14332403,cg14389242,cg14409461,cg14483210,cg14483724,cg14507634,cg14520941,cg14664628,cg14668889,cg14683465,cg14700153,cg14962616,cg14986012,cg15200994,cg15330654,cg15405652,cg15417506,cg15431735,cg15448681,cg15483625,cg15483813,cg15550113,cg15551902,cg15565593,cg15623143,cg15710130,cg15788059,cg15824017,cg15824435,cg15836225,cg15874912,cg15890932,cg15948410,cg15974150,cg16017130,cg16043604,cg16087345,cg16093786,cg16149943,cg16205008,cg16233136,cg16245716,cg16254344,cg16285946,cg16306546,cg16327482,cg16405210,cg16486109,cg16505953,cg16511985,cg16533245,cg16543958,cg16558253,cg16618809,cg16671652,cg16722983,cg16791601,cg16819111,cg16892887,cg16914870,cg16930254,cg16944218,cg16949673,cg17075019,cg17077815,cg17135027,cg17163976,cg17212304,cg17297354,cg17300220,cg17417926,cg17432061,cg17435445,cg17477273,cg17516427,cg17526357,cg17555102,cg17618285,cg17623882,cg17624339,cg17701567,cg17713488,cg17997358,cg18046441,cg18120489,cg18174702,cg18312398,cg18334121,cg18367433,cg18394614,cg18459205,cg18473234,cg18597677,cg18603577,cg18766600,cg18770264,cg18778727,cg18945630,cg19014289,cg19040077,cg19200197,cg19217283,cg19318889,cg19331490,cg19350358,cg19401444,cg19452184,cg19459978,cg19488206,cg19533443,cg19590737,cg19645788,cg19707326,cg19723528,cg19781696,cg19784622,cg19848313,cg19859756,cg19893409,cg19897017,cg19930203,cg19992453,cg20012315,cg20052632,cg20239381,cg20277977,cg20348533,cg20450318,cg20460514,cg20526548,cg20590252,cg20645010,cg20756026,cg20969693,cg20988587,cg21050282,cg21108826,cg21167502,cg21178959,cg21209552,cg21213154,cg21438252,cg21580213,cg21590385,cg21598294,cg21656251,cg21661680,cg21677920,cg21699342,cg21791023,cg21794665,cg21804045,cg21806708,cg21930061,cg22190299,cg22194631,cg22215106,cg22301272,cg22316575,cg22336359,cg22340370,cg22358066,cg22561727,cg22631775,cg22648425,cg22799638,cg22802746,cg22808839,cg22875243,cg22989813,cg23155853,cg23160569,cg23176889,cg23214249,cg23244877,cg23271998,cg23429235,cg23440142,cg23459411,cg23485473,cg23522485,cg23528237,cg23530333,cg23669063,cg23805755,cg23840010,cg23884120,cg23957850,cg23961982,cg24064224,cg24122364,cg24165102,cg24186732,cg24296847,cg24574546,cg24581311,cg24588859,cg24589936,cg24604552,cg24646951,cg24671288,cg24710020,cg24760567,cg24860902,cg24912473,cg24939380,cg24969601,cg25004725,cg25074794,cg25098793,cg25132957,cg25193935,cg25294752,cg25344376,cg25402137,cg25492363,cg25528199,cg25559122,cg25722880,cg25730555,cg25772039,cg25790298,cg25935597,cg25979148,cg26060021,cg26158206,cg26194222,cg26239698,cg26295559,cg26344513,cg26384385,cg26457899,cg26505707,cg26539522,cg26544932,cg26561844,cg26594514,cg26637046,cg26689441,cg26786172,cg26818010,cg26945880,cg26950739,cg26999053,cg27035411,cg27038139,cg27038144,cg27079262,cg27092297,cg27155168,cg27210354,cg27407667,cg27449804,cg27491277,cg27534772,cg27568117,cg27617335	E063	1
3.854	3.93e-08	E063 Adipose Nuclei	Adipose	TxWk	erc2-chromatin15state-all-files/E063_5_TxWk.bed	cg00006713,cg00060956,cg00062776,cg00105475,cg00146027,cg00155732,cg00167916,cg00169019,cg00189850,cg00204512,cg00211174,cg00230316,cg00230924,cg00232092,cg00261912,cg00262263,cg00295879,cg00303740,cg00311629,cg00318034,cg00324438,cg00373256,cg00375025,cg00380780,cg00419220,cg00423771,cg00425431,cg00453602,cg00456672,cg00526455,cg00545801,cg00552753,cg00573159,cg00580617,cg00618323,cg00621258,cg00628211,cg00641052,cg00655788,cg00676988,cg00732059,cg00834899,cg00874746,cg00885602,cg00907752,cg00939486,cg00961855,cg00969251,cg00976081,cg00983912,cg00989904,cg00990977,cg00993370,cg00999904,cg01003245,cg01023734,cg01048814,cg01067983,cg01069451,cg01069965,cg01074613,cg01100931,cg01119319,cg01135670,cg01147727,cg01148976,cg01214817,cg01240823,cg01248801,cg01252219,cg01265431,cg01286365,cg01292856,cg01317388,cg01317862,cg01322412,cg01358620,cg01360936,cg01367324,cg01373059,cg01376180,cg01392867,cg01427108,cg01433488,cg01466166,cg01534799,cg01553584,cg01571842,cg01586263,cg01619045,cg01668330,cg01676680,cg01703993,cg01712079,cg01732120,cg01742263,cg01743658,cg01756770,cg01757068,cg01762785,cg01763383,cg01829163,cg01837375,cg01876670,cg01905478,cg01912193,cg01925633,cg01936481,cg01946850,cg01948226,cg01977519,cg01988233,cg02005490,cg02021485,cg02044161,cg02076598,cg02086690,cg02122327,cg02193956,cg02234613,cg02240159,cg02255242,cg02274284,cg02274974,cg02283787,cg02289752,cg02290008,cg02311337,cg02372613,cg02376097,cg02383674,cg02398342,cg02403198,cg02410801,cg02411443,cg02452253,cg02464551,cg02474109,cg02477299,cg02479473,cg02494665,cg02524777,cg02527881,cg02529326,cg02529485,cg02533364,cg02552307,cg02555952,cg02559928,cg02560323,cg02563541,cg02582734,cg02589986,cg02614045,cg02627599,cg02633609,cg02637086,cg02642822,cg02712322,cg02733842,cg02751143,cg02758891,cg02774390,cg02784731,cg02817203,cg02858288,cg02874061,cg02880898,cg02893585,cg02903756,cg02909738,cg02915865,cg02951883,cg02956715,cg02970458,cg02978058,cg03033729,cg03042792,cg03108697,cg03126765,cg03142002,cg03185800,cg03214385,cg03225277,cg03229961,cg03240067,cg03249303,cg03249457,cg03258508,cg03258567,cg03293050,cg03316149,cg03347163,cg03354898,cg03376547,cg03407441,cg03443590,cg03444122,cg03446165,cg03447571,cg03453999,cg03468524,cg03473434,cg03510081,cg03540520,cg03579392,cg03588583,cg03594801,cg03596910,cg03647861,cg03714609,cg03738217,cg03738400,cg03748593,cg03753785,cg03806284,cg03812784,cg03830781,cg03881539,cg03902220,cg03917492,cg03968861,cg03970915,cg03980250,cg03993213,cg04006266,cg04006718,cg04021733,cg04031016,cg04039304,cg04046247,cg04073358,cg04076286,cg04076328,cg04078292,cg04142929,cg04164924,cg04176532,cg04191989,cg04195858,cg04243292,cg04246113,cg04252942,cg04307776,cg04312130,cg04321303,cg04329172,cg04360053,cg04380250,cg04381865,cg04390655,cg04404125,cg04424696,cg04426698,cg04435807,cg04445406,cg04460567,cg04487274,cg04496895,cg04541146,cg04542978,cg04547393,cg04626686,cg04662153,cg04667681,cg04671386,cg04681845,cg04692156,cg04745689,cg04746287,cg04754304,cg04764455,cg04784535,cg04828926,cg04868655,cg04880374,cg04884319,cg04901598,cg04944904,cg04957903,cg04982054,cg05007098,cg05027052,cg05037606,cg05046666,cg05053920,cg05068570,cg05111383,cg05123047,cg05129572,cg05187542,cg05203714,cg05230511,cg05377824,cg05381106,cg05381300,cg05388330,cg05390927,cg05418105,cg05420994,cg05424606,cg05450563,cg05487787,cg05519338,cg05560635,cg05573473,cg05582046,cg05585544,cg05590130,cg05631513,cg05635956,cg05639678,cg05647013,cg05651185,cg05658137,cg05679114,cg05683785,cg05683857,cg05701388,cg05716544,cg05740175,cg05747963,cg05756136,cg05774868,cg05793937,cg05887968,cg05924882,cg05986041,cg06044014,cg06048522,cg06108549,cg06127205,cg06138931,cg06161099,cg06162644,cg06193043,cg06193597,cg06207961,cg06216090,cg06229024,cg06240720,cg06263939,cg06268137,cg06287003,cg06318013,cg06321741,cg06361072,cg06375328,cg06385383,cg06415712,cg06442372,cg06455422,cg06532338,cg06542282,cg06563713,cg06565951,cg06581830,cg06586602,cg06597413,cg06643318,cg06649471,cg06683487,cg06700905,cg06706443,cg06714440,cg06800398,cg06801957,cg06808227,cg06851354,cg06854905,cg06878391,cg06917015,cg06917867,cg06918359,cg06923291,cg06942309,cg06962678,cg06981221,cg06981712,cg07024907,cg07056345,cg07079049,cg07135405,cg07138437,cg07148919,cg07183361,cg07198752,cg07228443,cg07228754,cg07235057,cg07252394,cg07255004,cg07266797,cg07319276,cg07325614,cg07343612,cg07404221,cg07423050,cg07438401,cg07439611,cg07443710,cg07479906,cg07505049,cg07509979,cg07523470,cg07559992,cg07567797,cg07570630,cg07583744,cg07588731,cg07677047,cg07684457,cg07687480,cg07724971,cg07733920,cg07739340,cg07764829,cg07809182,cg07835953,cg07839933,cg07853397,cg07926542,cg07933720,cg07937776,cg07964975,cg08044714,cg08057190,cg08072771,cg08074769,cg08076025,cg08084946,cg08113459,cg08122121,cg08123411,cg08130323,cg08160623,cg08166072,cg08176083,cg08182597,cg08189186,cg08212070,cg08212172,cg08240496,cg08242665,cg08246428,cg08267789,cg08298491,cg08363074,cg08394070,cg08401837,cg08416661,cg08438870,cg08441523,cg08459290,cg08466401,cg08477332,cg08498262,cg08511308,cg08545136,cg08576242,cg08608053,cg08622435,cg08670715,cg08681864,cg08686008,cg08692478,cg08692541,cg08701064,cg08701935,cg08732879,cg08733291,cg08748815,cg08764509,cg08781789,cg08795602,cg08825200,cg08839907,cg08852879,cg08860612,cg08861617,cg08861968,cg08863775,cg08867399,cg08899203,cg08920545,cg08954948,cg09008179,cg09018853,cg09031041,cg09036531,cg09075096,cg09084712,cg09091185,cg09110006,cg09134993,cg09180702,cg09187413,cg09203789,cg09207114,cg09247692,cg09261182,cg09263875,cg09278089,cg09303423,cg09314803,cg09316848,cg09327582,cg09335634,cg09349723,cg09375756,cg09380927,cg09425326,cg09459403,cg09509877,cg09585164,cg09613507,cg09644332,cg09704660,cg09718996,cg09721580,cg09725939,cg09764805,cg09765522,cg09811183,cg09822442,cg09822812,cg09830162,cg09840721,cg09911534,cg09918751,cg10006969,cg10027352,cg10033192,cg10034588,cg10042478,cg10099957,cg10104542,cg10111716,cg10138206,cg10169327,cg10189850,cg10207850,cg10217749,cg10230591,cg10231192,cg10290455,cg10304534,cg10309178,cg10327440,cg10329874,cg10377188,cg10395519,cg10413476,cg10427430,cg10436792,cg10457058,cg10480135,cg10501728,cg10531073,cg10543225,cg10549338,cg10555106,cg10560272,cg10622580,cg10659365,cg10705523,cg10710218,cg10716666,cg10724255,cg10762744,cg10766210,cg10792982,cg10859771,cg10884620,cg10888348,cg10914478,cg10972897,cg10980102,cg10994090,cg11002709,cg11006028,cg11015497,cg11018547,cg11034326,cg11036936,cg11040581,cg11050792,cg11051139,cg11069749,cg11073733,cg11103342,cg11108320,cg11109077,cg11131117,cg11137175,cg11138643,cg11139010,cg11156528,cg11166303,cg11191385,cg11195884,cg11204680,cg11227087,cg11269103,cg11295001,cg11336768,cg11336987,cg11381588,cg11461244,cg11486865,cg11496616,cg11502419,cg11504954,cg11543393,cg11551048,cg11624780,cg11637084,cg11665378,cg11682661,cg11792824,cg11799977,cg11808658,cg11881660,cg11882488,cg11893121,cg11905045,cg11988872,cg11998231,cg12006334,cg12023331,cg12034494,cg12068257,cg12070911,cg12077223,cg12081030,cg12081249,cg12117942,cg12119625,cg12128614,cg12149471,cg12172153,cg12182186,cg12186840,cg12194727,cg12201850,cg12213910,cg12241552,cg12298832,cg12309244,cg12409515,cg12430027,cg12515659,cg12548730,cg12595293,cg12604154,cg12606891,cg12613775,cg12640565,cg12647423,cg12657970,cg12661610,cg12664795,cg12665356,cg12666530,cg12674840,cg12711710,cg12711722,cg12715330,cg12755738,cg12780098,cg12792318,cg12808797,cg12836582,cg12845756,cg12882968,cg12896318,cg12927716,cg12942337,cg12943082,cg12945374,cg12973823,cg13007824,cg13058541,cg13064062,cg13093934,cg13121670,cg13136721,cg13144432,cg13176608,cg13202585,cg13213689,cg13225565,cg13235087,cg13250067,cg13272445,cg13291410,cg13329789,cg13352708,cg13381207,cg13433891,cg13452738,cg13454937,cg13516755,cg13559614,cg13562929,cg13572037,cg13651302,cg13654135,cg13674437,cg13681385,cg13699412,cg13736090,cg13758221,cg13802666,cg13803195,cg13804848,cg13832817,cg13845211,cg13855717,cg13893074,cg13920856,cg13937483,cg13958625,cg13975894,cg13980743,cg13980930,cg13989290,cg14001239,cg14010002,cg14021192,cg14024328,cg14038650,cg14063843,cg14099090,cg14114401,cg14119201,cg14180032,cg14233790,cg14245118,cg14247180,cg14306023,cg14312783,cg14316368,cg14343337,cg14344486,cg14375747,cg14398247,cg14422338,cg14478752,cg14484069,cg14522790,cg14530143,cg14537297,cg14549973,cg14557415,cg14562523,cg14588463,cg14646094,cg14648161,cg14667799,cg14693375,cg14708893,cg14716311,cg14768087,cg14787964,cg14798310,cg14807428,cg14811014,cg14825688,cg14827090,cg14829360,cg14832682,cg14834949,cg14876307,cg14882082,cg14884039,cg14926638,cg14940396,cg14970222,cg14984461,cg15063310,cg15091052,cg15094703,cg15156584,cg15179472,cg15195433,cg15217637,cg15228268,cg15244436,cg15246989,cg15272654,cg15287806,cg15348902,cg15358690,cg15367378,cg15391100,cg15398093,cg15407257,cg15505276,cg15521012,cg15522716,cg15536864,cg15540842,cg15549821,cg15672065,cg15715852,cg15735316,cg15740811,cg15742060,cg15757745,cg15767424,cg15818696,cg15860039,cg15874698,cg15892521,cg15919165,cg15935860,cg15944497,cg15953550,cg15962507,cg15999636,cg16016366,cg16052510,cg16053012,cg16069940,cg16124601,cg16127514,cg16131080,cg16215705,cg16221764,cg16236976,cg16270431,cg16320783,cg16346588,cg16405659,cg16410943,cg16412573,cg16414821,cg16463941,cg16490062,cg16547749,cg16548154,cg16554627,cg16558208,cg16562679,cg16562712,cg16572745,cg16576052,cg16579702,cg16596070,cg16597425,cg16644485,cg16663209,cg16709694,cg16747321,cg16795295,cg16820993,cg16837310,cg16862695,cg16870839,cg16875711,cg16941929,cg16977147,cg16990280,cg16992257,cg17104512,cg17111166,cg17128237,cg17147909,cg17152266,cg17168836,cg17207485,cg17228962,cg17245099,cg17246275,cg17258147,cg17267171,cg17281724,cg17390106,cg17408087,cg17415650,cg17450004,cg17474786,cg17484874,cg17499935,cg17505776,cg17519949,cg17558840,cg17583504,cg17609330,cg17640745,cg17642057,cg17649445,cg17653955,cg17665505,cg17693183,cg17751646,cg17774776,cg17807001,cg17811589,cg17820326,cg17823430,cg17830569,cg17847044,cg17852026,cg17860090,cg17867848,cg18060965,cg18068443,cg18104539,cg18120825,cg18210619,cg18219997,cg18259396,cg18366541,cg18375839,cg18377133,cg18401298,cg18417061,cg18490567,cg18496383,cg18499899,cg18586914,cg18605382,cg18607580,cg18629013,cg18635278,cg18637935,cg18684993,cg18706184,cg18716014,cg18761958,cg18796879,cg18860399,cg18865814,cg18891815,cg18918891,cg18945744,cg18969117,cg19016296,cg19016694,cg19046580,cg19082004,cg19101566,cg19167900,cg19174603,cg19216788,cg19226230,cg19300195,cg19376278,cg19411699,cg19413042,cg19428905,cg19435526,cg19487450,cg19494761,cg19508464,cg19525546,cg19528760,cg19565299,cg19634964,cg19663498,cg19687457,cg19727803,cg19736660,cg19739542,cg19743197,cg19753435,cg19765378,cg19875498,cg19891167,cg19900235,cg19971102,cg19979896,cg20007472,cg20007702,cg20026466,cg20090883,cg20124963,cg20128998,cg20135880,cg20151452,cg20157874,cg20167471,cg20239369,cg20240347,cg20250015,cg20260109,cg20319457,cg20343822,cg20516364,cg20559634,cg20559816,cg20589982,cg20627572,cg20643422,cg20676887,cg20691720,cg20748132,cg20761395,cg20853376,cg20853467,cg20870064,cg20889930,cg20937600,cg20946074,cg20948151,cg20983954,cg20990011,cg21000132,cg21062364,cg21101883,cg21106988,cg21120800,cg21138237,cg21165793,cg21178979,cg21250427,cg21252280,cg21265528,cg21269219,cg21275292,cg21299882,cg21304156,cg21406002,cg21507780,cg21555445,cg21565972,cg21579666,cg21616243,cg21665557,cg21668625,cg21754201,cg21767434,cg21865577,cg21978135,cg22006593,cg22116961,cg22170801,cg22195884,cg22202345,cg22217235,cg22227910,cg22229551,cg22278595,cg22279294,cg22281494,cg22345048,cg22424056,cg22429911,cg22433758,cg22450531,cg22511605,cg22520587,cg22594201,cg22664993,cg22667358,cg22675598,cg22687902,cg22735105,cg22795307,cg22802439,cg22803477,cg22838050,cg22857025,cg22887845,cg22906955,cg22945620,cg22952011,cg22994555,cg22996681,cg23046154,cg23062598,cg23112360,cg23132611,cg23132872,cg23135199,cg23192553,cg23230773,cg23249839,cg23260612,cg23277328,cg23350747,cg23387288,cg23422044,cg23450586,cg23496687,cg23567627,cg23569067,cg23574427,cg23614816,cg23625390,cg23627990,cg23715913,cg23718147,cg23718633,cg23771949,cg23777943,cg23780021,cg23829395,cg23868480,cg23916352,cg23948372,cg23973274,cg23974615,cg23974739,cg23992051,cg24006582,cg24013909,cg24062389,cg24068032,cg24138040,cg24150528,cg24160574,cg24178897,cg24179979,cg24249173,cg24253342,cg24258439,cg24260931,cg24294539,cg24303303,cg24312580,cg24354101,cg24424889,cg24425628,cg24430754,cg24451117,cg24500398,cg24511711,cg24521811,cg24569082,cg24612967,cg24643057,cg24647207,cg24656388,cg24706564,cg24726965,cg24738849,cg24768821,cg24775773,cg24786174,cg24813613,cg24826020,cg24835959,cg24848870,cg24866407,cg24883009,cg24885937,cg24916768,cg24928023,cg24949115,cg24984350,cg24998002,cg25005923,cg25054294,cg25072359,cg25073967,cg25104066,cg25169483,cg25201537,cg25222129,cg25287371,cg25299406,cg25438788,cg25457927,cg25484160,cg25500001,cg25570222,cg25570410,cg25588740,cg25605277,cg25614898,cg25656098,cg25673636,cg25727520,cg25735823,cg25746394,cg25763538,cg25777459,cg25793399,cg25806255,cg25845314,cg25854298,cg25932599,cg25935754,cg25939020,cg25956966,cg25966812,cg25972069,cg26014689,cg26044108,cg26053872,cg26142999,cg26165212,cg26173659,cg26185180,cg26233866,cg26277344,cg26302760,cg26311454,cg26332213,cg26332985,cg26336701,cg26361533,cg26392924,cg26417244,cg26565078,cg26580761,cg26611278,cg26655697,cg26656658,cg26665444,cg26681889,cg26707686,cg26708920,cg26795035,cg26809488,cg26817641,cg26820563,cg26867630,cg26890708,cg26909924,cg26923035,cg26972832,cg26996911,cg27015385,cg27042782,cg27079194,cg27113856,cg27127091,cg27142162,cg27142759,cg27147322,cg27160141,cg27188696,cg27209610,cg27224372,cg27291055,cg27297190,cg27326882,cg27340564,cg27347036,cg27354028,cg27367696,cg27424057,cg27439795,cg27450894,cg27466466,cg27490568,cg27491264,cg27496116,cg27509213,cg27555617,cg27570637,cg27577782,cg27585074,cg27601188,cg27610057,cg27612889,cg27625401,cg27647255,cg27656400,cg27663393	E063	2.72e-06
0.369	0.382	E063 Adipose Nuclei	Adipose	EnhG	erc2-chromatin15state-all-files/E063_6_EnhG.bed	cg00103276,cg00412772,cg00483256,cg00512563,cg00701064,cg00971228,cg01200585,cg01520105,cg01697026,cg01736264,cg01841306,cg02021304,cg02652369,cg02747822,cg02878831,cg03142856,cg03216580,cg03309967,cg03446427,cg03617633,cg03957109,cg04332058,cg04575478,cg04971443,cg05031931,cg05174855,cg05182265,cg05304168,cg05599196,cg05628927,cg05651106,cg05868365,cg05887092,cg06085042,cg06174215,cg06224893,cg06319903,cg06451649,cg06872548,cg07502782,cg07881470,cg07939845,cg07971453,cg08148697,cg08159945,cg08161306,cg08314984,cg08450732,cg09017864,cg09026258,cg09208162,cg09754225,cg09796270,cg10033251,cg10310700,cg10330313,cg10447690,cg10643017,cg10875041,cg11731606,cg11735089,cg11756138,cg12373236,cg12666336,cg12989344,cg13000709,cg13102235,cg13297827,cg13982601,cg14009473,cg14076183,cg14482998,cg14550778,cg15398919,cg15472728,cg15664640,cg15793280,cg15982261,cg16274597,cg16747903,cg16797656,cg16976594,cg17022633,cg17139988,cg17419461,cg17519011,cg17525418,cg17738861,cg17970043,cg18375707,cg18436246,cg18512352,cg18548199,cg18592195,cg18861547,cg19856934,cg20007063,cg20471783,cg20663203,cg20855001,cg20929387,cg21091611,cg21556904,cg22334548,cg22726079,cg23093090,cg23173586,cg23937771,cg23994668,cg24065722,cg24341515,cg24626310,cg24699150,cg24807198,cg24846343,cg25738319,cg25830869,cg26090406,cg26097391,cg26319038,cg26468248,cg26618699,cg26754664,cg26882161,cg27366882,cg27539806,cg27543741	E063	1
9.976	1.81e-37	E063 Adipose Nuclei	Adipose	Enh	erc2-chromatin15state-all-files/E063_7_Enh.bed	cg00021892,cg00022866,cg00047081,cg00048149,cg00050482,cg00057667,cg00093057,cg00112238,cg00125275,cg00141366,cg00153311,cg00171729,cg00206463,cg00251111,cg00264384,cg00275665,cg00277334,cg00301631,cg00303259,cg00310728,cg00314194,cg00346898,cg00358161,cg00364704,cg00372589,cg00372928,cg00376283,cg00416386,cg00419680,cg00421693,cg00435616,cg00440671,cg00460463,cg00474218,cg00479501,cg00508855,cg00529236,cg00532936,cg00562132,cg00567448,cg00574580,cg00601157,cg00606578,cg00611674,cg00623119,cg00635294,cg00657389,cg00687962,cg00690460,cg00721416,cg00722225,cg00744233,cg00745693,cg00766382,cg00775293,cg00805360,cg00809267,cg00817464,cg00840927,cg00846297,cg00901878,cg00922210,cg00925087,cg00939682,cg00947581,cg00961940,cg00962000,cg00966522,cg00971332,cg01006371,cg01026233,cg01062113,cg01094920,cg01102307,cg01102856,cg01108642,cg01121063,cg01144889,cg01157496,cg01171429,cg01187798,cg01198434,cg01264639,cg01268286,cg01284858,cg01314165,cg01315465,cg01324539,cg01345157,cg01352551,cg01369914,cg01374397,cg01378222,cg01403005,cg01427815,cg01446219,cg01464515,cg01465323,cg01485708,cg01496075,cg01502535,cg01532746,cg01540380,cg01581872,cg01599674,cg01609658,cg01612824,cg01620701,cg01635063,cg01647834,cg01704651,cg01707594,cg01733572,cg01741372,cg01767116,cg01781567,cg01796228,cg01804452,cg01806741,cg01807094,cg01819912,cg01855070,cg01859228,cg01898056,cg01933774,cg01934777,cg01940149,cg01969012,cg01984146,cg02034951,cg02040590,cg02046562,cg02066981,cg02077265,cg02088237,cg02097152,cg02112289,cg02126810,cg02128979,cg02141393,cg02150262,cg02154914,cg02182110,cg02198658,cg02237368,cg02239677,cg02270980,cg02284014,cg02285386,cg02334877,cg02384792,cg02393380,cg02412616,cg02421172,cg02432295,cg02482240,cg02493740,cg02538305,cg02582338,cg02610851,cg02628002,cg02635726,cg02652003,cg02655711,cg02656594,cg02657611,cg02666820,cg02685365,cg02733803,cg02736560,cg02751803,cg02763462,cg02775989,cg02784464,cg02804067,cg02814523,cg02853801,cg02861197,cg02880444,cg02910979,cg02920851,cg02947253,cg02976475,cg02998240,cg03050188,cg03077842,cg03093786,cg03131043,cg03184884,cg03185552,cg03190769,cg03199678,cg03224396,cg03265418,cg03292992,cg03329597,cg03338325,cg03364620,cg03368155,cg03370451,cg03372526,cg03392041,cg03432241,cg03453179,cg03466977,cg03538480,cg03552929,cg03583463,cg03596178,cg03604930,cg03630672,cg03643505,cg03655237,cg03657973,cg03756705,cg03794213,cg03797139,cg03808017,cg03813377,cg03824275,cg03850986,cg03853586,cg03885343,cg03899510,cg03984055,cg04022888,cg04036640,cg04038397,cg04041654,cg04058563,cg04071552,cg04083067,cg04111102,cg04182992,cg04194678,cg04195343,cg04203079,cg04204411,cg04213746,cg04226366,cg04279729,cg04296635,cg04335311,cg04350563,cg04391588,cg04413036,cg04415269,cg04424002,cg04448141,cg04471192,cg04477510,cg04556905,cg04560015,cg04566534,cg04578978,cg04617914,cg04618327,cg04645070,cg04661436,cg04662369,cg04691233,cg04698475,cg04702647,cg04714245,cg04725336,cg04730103,cg04731861,cg04736490,cg04742143,cg04759999,cg04772968,cg04784266,cg04804726,cg04807974,cg04818594,cg04820491,cg04827223,cg04850017,cg04852230,cg04877820,cg04902443,cg04922576,cg04951086,cg04954225,cg04959694,cg04977856,cg05023826,cg05025605,cg05036103,cg05038676,cg05041125,cg05044213,cg05048928,cg05080940,cg05089197,cg05099708,cg05105906,cg05121110,cg05129050,cg05135175,cg05160879,cg05168133,cg05177932,cg05184032,cg05194412,cg05206802,cg05241575,cg05251573,cg05255112,cg05288346,cg05308979,cg05330000,cg05360138,cg05370662,cg05370838,cg05374263,cg05415606,cg05416345,cg05419581,cg05444541,cg05452084,cg05468953,cg05470908,cg05487895,cg05492290,cg05500930,cg05519516,cg05535202,cg05602501,cg05644947,cg05650511,cg05658549,cg05694292,cg05714729,cg05737778,cg05760192,cg05786348,cg05790077,cg05795333,cg05804299,cg05813673,cg05814654,cg05840412,cg05854892,cg05864683,cg05865280,cg05873532,cg05878887,cg05894494,cg05902108,cg05903274,cg05921913,cg05933765,cg05937896,cg05942817,cg05959720,cg05962755,cg05986866,cg06016189,cg06016645,cg06028605,cg06073814,cg06081988,cg06085518,cg06087623,cg06087988,cg06098342,cg06119389,cg06159181,cg06164804,cg06169135,cg06191042,cg06200634,cg06204938,cg06231724,cg06300469,cg06305962,cg06306791,cg06341590,cg06361114,cg06405219,cg06419239,cg06425615,cg06465011,cg06501964,cg06505273,cg06529643,cg06545409,cg06601836,cg06618686,cg06641503,cg06641522,cg06642677,cg06645081,cg06645674,cg06677367,cg06686712,cg06686725,cg06717522,cg06761530,cg06787622,cg06793325,cg06834712,cg06846640,cg06864431,cg06897724,cg06905679,cg06909274,cg06949439,cg06949778,cg06963182,cg06972903,cg06982849,cg06998687,cg07003097,cg07005131,cg07018435,cg07029024,cg07076836,cg07102210,cg07102368,cg07136909,cg07143303,cg07161953,cg07200038,cg07278844,cg07281419,cg07291065,cg07348845,cg07352054,cg07364631,cg07369270,cg07369274,cg07371747,cg07387310,cg07389228,cg07394127,cg07440867,cg07466807,cg07472354,cg07499259,cg07519654,cg07529716,cg07547054,cg07572930,cg07591866,cg07627002,cg07671752,cg07702439,cg07717704,cg07747785,cg07750604,cg07774551,cg07793724,cg07797709,cg07799239,cg07813377,cg07824663,cg07836921,cg07838230,cg07874757,cg07902785,cg07908924,cg07915896,cg07950857,cg07962783,cg07971596,cg07972762,cg07991139,cg08062396,cg08098264,cg08111922,cg08123158,cg08130307,cg08139264,cg08140459,cg08163163,cg08187425,cg08188268,cg08192033,cg08213375,cg08244750,cg08248807,cg08319489,cg08339898,cg08344080,cg08365687,cg08398567,cg08432053,cg08457029,cg08511297,cg08521840,cg08531940,cg08551400,cg08560544,cg08630212,cg08634588,cg08635449,cg08675364,cg08710349,cg08731516,cg08761308,cg08794763,cg08799032,cg08811958,cg08827346,cg08864894,cg08865760,cg08874645,cg08877521,cg08906930,cg08927844,cg08942051,cg08955448,cg08971049,cg08975641,cg08979494,cg08987995,cg08999896,cg09000155,cg09018609,cg09067459,cg09069072,cg09075484,cg09075522,cg09076077,cg09078960,cg09129590,cg09132058,cg09132725,cg09140723,cg09148268,cg09152259,cg09160794,cg09167414,cg09173681,cg09177337,cg09179589,cg09227575,cg09274988,cg09279389,cg09285005,cg09294095,cg09296845,cg09306362,cg09366624,cg09456493,cg09473249,cg09483595,cg09489639,cg09507567,cg09530468,cg09531659,cg09553554,cg09592903,cg09638070,cg09643539,cg09699896,cg09720322,cg09721595,cg09723824,cg09762582,cg09799186,cg09826288,cg09856107,cg09870385,cg09873284,cg09907658,cg09944012,cg09951392,cg09954392,cg09959931,cg10004681,cg10008461,cg10118595,cg10127375,cg10163377,cg10201084,cg10228989,cg10233674,cg10278454,cg10318641,cg10330473,cg10331829,cg10349874,cg10397419,cg10400081,cg10466124,cg10513866,cg10528700,cg10533992,cg10541466,cg10549753,cg10560245,cg10599446,cg10611692,cg10648222,cg10653746,cg10688950,cg10745413,cg10769442,cg10786767,cg10801134,cg10815453,cg10843707,cg10855283,cg10873538,cg10931237,cg10985202,cg10994395,cg11011654,cg11035003,cg11131752,cg11193064,cg11254439,cg11291437,cg11326036,cg11340498,cg11366775,cg11369927,cg11373237,cg11458409,cg11530175,cg11539498,cg11564601,cg11573604,cg11590213,cg11601663,cg11602361,cg11676032,cg11676719,cg11679609,cg11688093,cg11699040,cg11721950,cg11815145,cg11822964,cg11867718,cg11907977,cg11999598,cg12001491,cg12011299,cg12050358,cg12087004,cg12089028,cg12097273,cg12136325,cg12147346,cg12177758,cg12193298,cg12204117,cg12242038,cg12303769,cg12363726,cg12366978,cg12373951,cg12389669,cg12399411,cg12402129,cg12483005,cg12488919,cg12491643,cg12507643,cg12522227,cg12550570,cg12560076,cg12582695,cg12643970,cg12662640,cg12770644,cg12793116,cg12797990,cg12843227,cg12854167,cg12857541,cg12858577,cg12924548,cg12938224,cg12947132,cg12952529,cg13007210,cg13015039,cg13060500,cg13073564,cg13148650,cg13156085,cg13162088,cg13206129,cg13212048,cg13216216,cg13234882,cg13302309,cg13327258,cg13355542,cg13378083,cg13378649,cg13391479,cg13417632,cg13419774,cg13426642,cg13427897,cg13488811,cg13511885,cg13573388,cg13576669,cg13582457,cg13622587,cg13644071,cg13645221,cg13651328,cg13666471,cg13684632,cg13770235,cg13784456,cg13785068,cg13816228,cg13868109,cg13880583,cg13883027,cg13885867,cg13894848,cg13916421,cg13916716,cg13934223,cg13982090,cg13984289,cg13994823,cg14001486,cg14014033,cg14030993,cg14032261,cg14061069,cg14085262,cg14118062,cg14118280,cg14184189,cg14186846,cg14199978,cg14229175,cg14231073,cg14245662,cg14259082,cg14288399,cg14308648,cg14317533,cg14329111,cg14372120,cg14375890,cg14405103,cg14418922,cg14451711,cg14484885,cg14497143,cg14541307,cg14544720,cg14571491,cg14678088,cg14701959,cg14733372,cg14755066,cg14758173,cg14785368,cg14790638,cg14812222,cg14823940,cg14833957,cg14834285,cg14835473,cg14853169,cg14919044,cg14920026,cg14965639,cg14987112,cg15026715,cg15042778,cg15043341,cg15045153,cg15070536,cg15081653,cg15084902,cg15087907,cg15132183,cg15154427,cg15186143,cg15220168,cg15231004,cg15241708,cg15256973,cg15268471,cg15317982,cg15323541,cg15352109,cg15368872,cg15451537,cg15453257,cg15465615,cg15466234,cg15495949,cg15526747,cg15545247,cg15550330,cg15591803,cg15696309,cg15702905,cg15726045,cg15738933,cg15781784,cg15785640,cg15831967,cg15837623,cg15845156,cg15852320,cg15876825,cg15895121,cg16039142,cg16159152,cg16210378,cg16218715,cg16220770,cg16223899,cg16231906,cg16240755,cg16255541,cg16274899,cg16287880,cg16294280,cg16301894,cg16303742,cg16311366,cg16320185,cg16324072,cg16328549,cg16347969,cg16393899,cg16405432,cg16420340,cg16430601,cg16467811,cg16496269,cg16510983,cg16528125,cg16528585,cg16533767,cg16544318,cg16558695,cg16593628,cg16604233,cg16619095,cg16619994,cg16648971,cg16671360,cg16673149,cg16677845,cg16681516,cg16692277,cg16693012,cg16705138,cg16718606,cg16726577,cg16752482,cg16770549,cg16785938,cg16831933,cg16836719,cg16912692,cg16915580,cg16958667,cg16959075,cg17050756,cg17059388,cg17067942,cg17071301,cg17095910,cg17144790,cg17146274,cg17218818,cg17240725,cg17245865,cg17261469,cg17311022,cg17317834,cg17319307,cg17328839,cg17330843,cg17334536,cg17360854,cg17395555,cg17413035,cg17425144,cg17430681,cg17437261,cg17440408,cg17485210,cg17499490,cg17574877,cg17611880,cg17671383,cg17688768,cg17690034,cg17718095,cg17747518,cg17778439,cg17797106,cg17843510,cg17846098,cg17884739,cg17887794,cg17916960,cg17939935,cg18022707,cg18082583,cg18090147,cg18100045,cg18101225,cg18109665,cg18117039,cg18224419,cg18231025,cg18340013,cg18344365,cg18371729,cg18399056,cg18421367,cg18525301,cg18576835,cg18618815,cg18639142,cg18650994,cg18653534,cg18657988,cg18672030,cg18674871,cg18707723,cg18734320,cg18851133,cg18875607,cg18906360,cg18951332,cg18953546,cg18989937,cg19011590,cg19027850,cg19028706,cg19071246,cg19087171,cg19090437,cg19118072,cg19139589,cg19168482,cg19245151,cg19325477,cg19334336,cg19334801,cg19406481,cg19411094,cg19415736,cg19419914,cg19423996,cg19500155,cg19509663,cg19522960,cg19579005,cg19587434,cg19695521,cg19709608,cg19757346,cg19766460,cg19767048,cg19782880,cg19788186,cg19805943,cg19836471,cg19872222,cg19894312,cg19903156,cg19936812,cg19959041,cg19976997,cg19980929,cg19987060,cg19997662,cg20010264,cg20017382,cg20020161,cg20048045,cg20065452,cg20169015,cg20190922,cg20211831,cg20273704,cg20299559,cg20301050,cg20382493,cg20416874,cg20434272,cg20435097,cg20477460,cg20485607,cg20488673,cg20635144,cg20636526,cg20641794,cg20670909,cg20673407,cg20695627,cg20700740,cg20781421,cg20795118,cg20800892,cg20803587,cg20824970,cg20841811,cg20847228,cg20851540,cg20880067,cg20895237,cg20926282,cg21005828,cg21138405,cg21153358,cg21175246,cg21194808,cg21210903,cg21321148,cg21372451,cg21404557,cg21442419,cg21497246,cg21549530,cg21677940,cg21754618,cg21782813,cg21790991,cg21795156,cg21798802,cg21890199,cg21932657,cg22091621,cg22110654,cg22127309,cg22154234,cg22169053,cg22211198,cg22254606,cg22276401,cg22305209,cg22350027,cg22370094,cg22386492,cg22424213,cg22438380,cg22489759,cg22538778,cg22643110,cg22680931,cg22749365,cg22785556,cg22814480,cg22859267,cg22871233,cg22911054,cg22931642,cg22978763,cg22991152,cg23072099,cg23088921,cg23097261,cg23172293,cg23193277,cg23204512,cg23206873,cg23221603,cg23260525,cg23261809,cg23307143,cg23369364,cg23372216,cg23412639,cg23434126,cg23451194,cg23506940,cg23523548,cg23590709,cg23600500,cg23603793,cg23608075,cg23668581,cg23678954,cg23697825,cg23717251,cg23760594,cg23765086,cg23779514,cg23808165,cg23832814,cg23881458,cg23884217,cg23918490,cg23953919,cg23978866,cg23993005,cg24000536,cg24006715,cg24027602,cg24089684,cg24134472,cg24162251,cg24166450,cg24206537,cg24218626,cg24230185,cg24250820,cg24256068,cg24268161,cg24275611,cg24299229,cg24330955,cg24372455,cg24383033,cg24454932,cg24459371,cg24462980,cg24477401,cg24537942,cg24610790,cg24627621,cg24649046,cg24691891,cg24760696,cg24794625,cg24796450,cg24811805,cg24839871,cg24845998,cg24859127,cg24865315,cg24875988,cg24916757,cg24977338,cg25011763,cg25054961,cg25064552,cg25064860,cg25066655,cg25071886,cg25098418,cg25137372,cg25139410,cg25199372,cg25236277,cg25241256,cg25259712,cg25298410,cg25394960,cg25433648,cg25471987,cg25523261,cg25542067,cg25550425,cg25556051,cg25574907,cg25594106,cg25606969,cg25691326,cg25697538,cg25733957,cg25755851,cg25759020,cg25799589,cg25805675,cg25828385,cg25842050,cg25908778,cg25913779,cg25980539,cg25996647,cg26096415,cg26105649,cg26137350,cg26179400,cg26203136,cg26212420,cg26381678,cg26399995,cg26422981,cg26433333,cg26433444,cg26437628,cg26466836,cg26472714,cg26475774,cg26514793,cg26515213,cg26592283,cg26607553,cg26613073,cg26641935,cg26658816,cg26690318,cg26690501,cg26708214,cg26724975,cg26853458,cg26878626,cg26938255,cg27001282,cg27017357,cg27026202,cg27065554,cg27113868,cg27127927,cg27130493,cg27160886,cg27213416,cg27250486,cg27334542,cg27337122,cg27351239,cg27371329,cg27396192,cg27425700,cg27517424,cg27524988,cg27535885,cg27543334,cg27587439,cg27607040,cg27631724,cg27643470,ch.1.3056292F	E063	1.04e-34
-2.703	0.998	E063 Adipose Nuclei	Adipose	ZNF-Rpts	erc2-chromatin15state-all-files/E063_8_ZNF-Rpts.bed	cg00081175,cg00383796,cg01145910,cg01464707,cg02334098,cg04700648,cg10252114,cg10420426,cg10619733,cg10993832,cg11520834,cg13524341,cg16428517,cg16666524,cg18485839,cg21315874,cg22364435,cg22462835,cg25318976,cg26923109	E063	1
-5.787	1	E063 Adipose Nuclei	Adipose	Het	erc2-chromatin15state-all-files/E063_9_Het.bed	cg00318989,cg00885851,cg00989296,cg01309395,cg01852637,cg02193238,cg02391549,cg04108406,cg04498390,cg04623019,cg05048676,cg06625640,cg06755062,cg07622687,cg08584144,cg08868647,cg09679558,cg11302988,cg12101380,cg13837822,cg14055312,cg14203017,cg14238998,cg14623316,cg14684166,cg14779090,cg14885077,cg14904688,cg15338227,cg16815743,cg17296854,cg17592940,cg18027781,cg18765799,cg19351627,cg19947112,cg20075914,cg20079997,cg22318155,cg23316312,cg23358479,cg23649571,cg26119421,cg26186509	E063	1
-2.035	0.989	E063 Adipose Nuclei	Adipose	TssBiv	erc2-chromatin15state-all-files/E063_10_TssBiv.bed	cg00399407,cg01295631,cg01345055,cg03150042,cg04904030,cg06983508,cg07675998,cg08762424,cg11481687,cg12022583,cg13071569,cg14310674,cg14575169,cg16345566,cg18354264,cg20987029,cg21770784,cg23605961,cg24668570	E063	1
-5.969	1	E063 Adipose Nuclei	Adipose	BivFlnk	erc2-chromatin15state-all-files/E063_11_BivFlnk.bed	cg00237512,cg00655913,cg00705808,cg00791764,cg01364137,cg01475952,cg01525366,cg02251859,cg02257953,cg02344895,cg02785814,cg03384979,cg03588998,cg03764357,cg04314624,cg04390734,cg04446345,cg05185634,cg05505459,cg05928362,cg06557421,cg06967469,cg07126263,cg07651906,cg07837209,cg07892785,cg08058156,cg08333283,cg08503702,cg08748184,cg09509179,cg09571762,cg10105414,cg10780632,cg10962762,cg10973146,cg11178920,cg11641809,cg11643099,cg12261451,cg13191599,cg13207180,cg13932362,cg14146740,cg15083037,cg16348638,cg17338544,cg17716664,cg17731776,cg17944189,cg20925263,cg20954179,cg21165061,cg21215336,cg23110005,cg23363758,cg23512531,cg23812680,cg25531488,cg25664220	E063	1
-2.387	0.997	E063 Adipose Nuclei	Adipose	EnhBiv	erc2-chromatin15state-all-files/E063_12_EnhBiv.bed	cg00050618,cg00057722,cg00258809,cg00509207,cg00605270,cg00749291,cg00811358,cg00832546,cg01109643,cg01330741,cg01394847,cg01438403,cg02188185,cg02265619,cg02556313,cg02694170,cg03562770,cg03585734,cg03738669,cg04307107,cg04517722,cg05310240,cg05448404,cg06195379,cg06221963,cg06431347,cg06910114,cg06914581,cg06936155,cg07112210,cg07828024,cg08200582,cg08217452,cg08292120,cg08454687,cg08858540,cg09322349,cg09490371,cg09775263,cg11046034,cg11375692,cg11472631,cg11731221,cg11858499,cg12033692,cg12816748,cg12843240,cg12907818,cg13011109,cg13388048,cg13870426,cg13922901,cg14248031,cg14334587,cg14628347,cg14784415,cg15112803,cg15315385,cg15903571,cg15989981,cg16343401,cg18363911,cg18535167,cg18735402,cg18758622,cg19216378,cg19255465,cg19687959,cg20188733,cg21335556,cg21676740,cg21945894,cg22093306,cg22670675,cg22903908,cg23019886,cg23873996,cg24085707,cg24606065,cg24718386,cg25120210,cg25151806,cg25382128,cg25536137,cg25540824,cg25560215,cg25665636,cg26690915,cg26838949	E063	1
-5.721	1	E063 Adipose Nuclei	Adipose	ReprPC	erc2-chromatin15state-all-files/E063_13_ReprPC.bed	cg00169354,cg00291837,cg00301762,cg00386141,cg00422578,cg00466402,cg00505606,cg00520135,cg00550955,cg00582671,cg00617568,cg00702593,cg00744739,cg00792420,cg00792688,cg00796973,cg00870514,cg00949386,cg00985040,cg01147810,cg01353073,cg01412419,cg01573556,cg01960128,cg02011124,cg02187712,cg02311588,cg02398106,cg02432467,cg02439077,cg02645295,cg02675527,cg02721983,cg02870189,cg02991924,cg03043822,cg03096107,cg03168508,cg03218323,cg03265642,cg03267220,cg03316864,cg03362174,cg03421104,cg03526776,cg03538236,cg03548384,cg03595533,cg03688324,cg03791150,cg03913223,cg04087271,cg04096305,cg04266202,cg04361749,cg04551581,cg04565261,cg04588473,cg04790169,cg04931184,cg04938738,cg05294016,cg05326358,cg05393297,cg05486907,cg05603539,cg05714155,cg05777052,cg05855065,cg05931995,cg05962382,cg05981379,cg05992628,cg06130787,cg06139006,cg06144718,cg06206426,cg06209491,cg06318270,cg06706876,cg06789856,cg06807043,cg07065735,cg07083761,cg07442244,cg07480446,cg07506560,cg07635017,cg07689252,cg07723599,cg07770360,cg08010546,cg08070646,cg08159502,cg08173434,cg08196608,cg08461752,cg08524109,cg08564038,cg08804725,cg08925307,cg09009770,cg09335044,cg09381666,cg09395599,cg09433566,cg09607782,cg09618407,cg10092770,cg10185984,cg10206774,cg10292154,cg10666926,cg10667154,cg10682199,cg10828370,cg11078875,cg11223738,cg11339907,cg11409467,cg11695684,cg11715966,cg12131866,cg12145624,cg12183467,cg12310130,cg12384236,cg12597660,cg12612445,cg12615879,cg12656740,cg12700145,cg12801329,cg12804766,cg12920004,cg13000497,cg13031611,cg13045504,cg13149736,cg13251973,cg13346940,cg13459349,cg13461247,cg13473803,cg13538592,cg13551953,cg13830755,cg14062261,cg14254433,cg14399134,cg14420169,cg14614689,cg15189197,cg15222534,cg15427127,cg15451729,cg15779321,cg15865892,cg16004875,cg16008148,cg16102283,cg16117710,cg16152139,cg16256615,cg16308270,cg16498913,cg16502826,cg16542170,cg16680237,cg17055322,cg17057439,cg17067590,cg17116034,cg17119170,cg17152214,cg17416565,cg17509039,cg17744876,cg17987982,cg18028222,cg18202440,cg18574298,cg18753646,cg18925601,cg18953068,cg19005640,cg19099545,cg19115882,cg19395706,cg19702880,cg19729930,cg19743168,cg19845136,cg19978674,cg20059914,cg20209891,cg20233764,cg20701996,cg20963059,cg21016445,cg21036336,cg21130236,cg21529591,cg21575706,cg21599081,cg21649336,cg21756947,cg22200774,cg22506343,cg22576682,cg22622328,cg22627212,cg22645574,cg22682161,cg23039636,cg23117727,cg23416000,cg23446046,cg23506391,cg23521468,cg23606925,cg23659062,cg23731184,cg23758345,cg23798789,cg24136671,cg24271258,cg24532083,cg24878594,cg25090994,cg25106071,cg25189903,cg25351196,cg25604565,cg25718735,cg25742037,cg25790333,cg26153234,cg26305042,cg26397459,cg26658509,cg26689666,cg26810690,cg26850117,ch.1.3947147F	E063	1
0.637	0.233	E063 Adipose Nuclei	Adipose	ReprPCWk	erc2-chromatin15state-all-files/E063_14_ReprPCWk.bed	cg00017578,cg00051200,cg00078121,cg00080423,cg00083937,cg00088916,cg00114132,cg00114966,cg00122614,cg00139242,cg00146437,cg00168783,cg00171154,cg00174508,cg00230967,cg00255286,cg00256380,cg00263426,cg00294562,cg00298025,cg00303876,cg00310588,cg00332067,cg00332659,cg00334794,cg00336867,cg00413030,cg00440797,cg00478892,cg00509485,cg00512459,cg00515669,cg00552271,cg00583046,cg00600128,cg00601890,cg00653784,cg00688946,cg00695955,cg00700412,cg00712799,cg00722041,cg00744898,cg00791548,cg00793104,cg00834067,cg00836200,cg00850481,cg00862123,cg00908271,cg00909806,cg00912277,cg00976128,cg01018864,cg01097406,cg01128127,cg01142396,cg01148073,cg01156747,cg01193555,cg01217350,cg01220592,cg01246566,cg01289421,cg01297370,cg01307606,cg01316532,cg01325496,cg01333788,cg01340971,cg01359822,cg01362247,cg01372059,cg01383486,cg01384554,cg01394884,cg01422293,cg01429653,cg01467481,cg01497892,cg01502373,cg01515427,cg01517654,cg01555000,cg01567173,cg01603118,cg01624560,cg01646461,cg01649465,cg01663696,cg01702330,cg01726073,cg01732347,cg01801443,cg01928545,cg01934756,cg01966760,cg01986263,cg01992893,cg01999399,cg02026049,cg02048377,cg02068255,cg02074763,cg02105856,cg02121951,cg02122367,cg02143350,cg02188862,cg02217176,cg02239282,cg02255887,cg02363750,cg02379760,cg02380535,cg02402740,cg02455706,cg02458521,cg02478762,cg02484746,cg02513547,cg02518394,cg02519452,cg02520707,cg02536721,cg02540858,cg02541630,cg02550226,cg02552255,cg02562448,cg02567476,cg02567839,cg02568619,cg02579389,cg02604346,cg02632109,cg02635677,cg02677897,cg02718078,cg02787737,cg02831037,cg02845569,cg02848961,cg02888701,cg02898994,cg02917128,cg02941286,cg02968407,cg02975889,cg03024356,cg03028786,cg03037856,cg03085949,cg03088913,cg03095982,cg03129042,cg03146733,cg03162092,cg03190578,cg03208942,cg03218584,cg03222990,cg03286742,cg03324884,cg03328201,cg03358370,cg03365937,cg03369599,cg03431571,cg03438754,cg03472880,cg03475307,cg03512895,cg03533256,cg03594311,cg03595348,cg03648457,cg03665785,cg03680873,cg03681057,cg03688771,cg03693486,cg03711207,cg03732007,cg03802054,cg03803474,cg03812309,cg03822217,cg03862943,cg03881738,cg03882355,cg03895221,cg03935731,cg03942471,cg03963250,cg03965223,cg03975200,cg04025535,cg04072301,cg04085998,cg04087185,cg04110105,cg04121561,cg04128524,cg04141308,cg04217577,cg04223842,cg04228305,cg04245305,cg04269510,cg04296842,cg04316941,cg04366440,cg04385220,cg04386222,cg04401763,cg04428374,cg04434255,cg04450003,cg04498082,cg04530948,cg04576298,cg04582295,cg04607844,cg04640729,cg04648402,cg04673596,cg04703620,cg04724937,cg04729578,cg04753836,cg04756853,cg04766618,cg04776727,cg04813711,cg04820762,cg04858960,cg04864453,cg04877737,cg04899361,cg04902968,cg04926904,cg04932937,cg04936238,cg04942655,cg04948744,cg04988978,cg05013284,cg05014690,cg05022532,cg05035280,cg05047156,cg05057452,cg05082311,cg05083469,cg05084668,cg05132306,cg05136000,cg05164181,cg05164961,cg05170449,cg05187193,cg05210480,cg05215748,cg05246900,cg05256481,cg05261824,cg05275075,cg05276373,cg05276956,cg05284064,cg05323448,cg05325313,cg05328761,cg05352972,cg05355094,cg05358575,cg05376542,cg05401590,cg05411679,cg05424090,cg05449190,cg05465134,cg05474353,cg05478392,cg05489065,cg05496603,cg05500400,cg05506959,cg05531421,cg05547038,cg05559279,cg05589046,cg05643776,cg05682333,cg05724257,cg05778324,cg05790038,cg05796863,cg05816879,cg05818605,cg05846633,cg05871802,cg05873137,cg05918057,cg05930586,cg05934796,cg05934824,cg05938633,cg05945274,cg05947481,cg05958252,cg05992904,cg06038358,cg06101324,cg06112816,cg06124883,cg06148154,cg06166970,cg06182722,cg06211243,cg06302806,cg06334697,cg06347896,cg06353655,cg06373584,cg06378617,cg06393589,cg06407657,cg06467600,cg06470727,cg06498302,cg06507260,cg06521149,cg06543101,cg06546183,cg06562172,cg06598544,cg06634845,cg06639544,cg06665322,cg06665776,cg06669700,cg06713796,cg06721486,cg06729434,cg06730250,cg06737308,cg06744044,cg06747288,cg06823220,cg06825886,cg06849501,cg06852298,cg06895831,cg06912964,cg06935794,cg06976285,cg06995699,cg07105421,cg07111415,cg07131374,cg07173760,cg07236652,cg07253692,cg07268726,cg07296473,cg07318145,cg07326602,cg07439657,cg07462577,cg07468101,cg07473564,cg07480301,cg07501125,cg07506533,cg07508332,cg07517476,cg07518355,cg07543487,cg07555724,cg07581883,cg07587117,cg07599881,cg07600925,cg07603100,cg07603357,cg07611718,cg07629519,cg07654263,cg07719786,cg07796016,cg07803582,cg07804857,cg07809909,cg07810282,cg07846307,cg07902911,cg07959747,cg07961282,cg07976263,cg07984904,cg07998124,cg08031982,cg08054032,cg08055289,cg08062233,cg08079935,cg08097548,cg08123321,cg08139206,cg08164795,cg08191530,cg08227081,cg08228808,cg08259012,cg08260052,cg08279665,cg08280829,cg08353955,cg08406722,cg08469419,cg08490751,cg08512188,cg08549034,cg08594816,cg08642843,cg08723318,cg08729402,cg08729755,cg08778580,cg08794696,cg08801586,cg08836988,cg08840765,cg08843265,cg08854232,cg08862394,cg08868697,cg08870473,cg08883487,cg08911638,cg08989290,cg08996805,cg09003199,cg09017718,cg09045610,cg09054695,cg09175620,cg09182221,cg09249803,cg09322534,cg09354533,cg09355428,cg09369493,cg09376154,cg09399716,cg09449562,cg09487078,cg09517540,cg09536176,cg09552240,cg09566735,cg09569569,cg09575542,cg09586924,cg09597543,cg09650134,cg09740935,cg09748014,cg09753280,cg09775258,cg09808012,cg09839592,cg09858951,cg09886864,cg09894503,cg09928693,cg09936400,cg09980403,cg10002807,cg10047041,cg10081086,cg10090906,cg10091780,cg10143454,cg10144569,cg10146727,cg10165859,cg10192340,cg10193804,cg10194039,cg10234477,cg10271547,cg10283182,cg10313337,cg10364923,cg10371050,cg10393190,cg10431340,cg10435654,cg10454864,cg10455196,cg10483660,cg10512769,cg10545740,cg10585226,cg10591042,cg10612096,cg10612451,cg10647739,cg10649910,cg10685856,cg10759809,cg10760040,cg10791984,cg10824492,cg10914899,cg10919053,cg10955092,cg10990510,cg11022501,cg11081638,cg11125805,cg11215612,cg11241579,cg11244641,cg11264820,cg11294950,cg11300174,cg11303519,cg11308394,cg11309498,cg11328541,cg11346718,cg11347165,cg11359454,cg11359520,cg11365548,cg11385162,cg11415491,cg11482879,cg11487289,cg11565512,cg11570083,cg11578034,cg11611505,cg11630367,cg11642909,cg11645329,cg11657817,cg11665156,cg11698131,cg11699065,cg11701819,cg11705311,cg11742595,cg11745271,cg11749617,cg11770816,cg11772799,cg11813497,cg11820913,cg11849780,cg11886879,cg11937033,cg11942930,cg11953668,cg11978051,cg11985321,cg11996652,cg12035532,cg12040750,cg12054178,cg12101479,cg12166683,cg12208777,cg12343639,cg12368916,cg12404044,cg12415318,cg12428727,cg12456798,cg12490959,cg12531667,cg12533496,cg12547847,cg12581547,cg12644059,cg12649232,cg12666435,cg12708331,cg12742199,cg12760995,cg12765567,cg12798194,cg12799396,cg12816141,cg12919720,cg12934281,cg12943837,cg13013982,cg13016924,cg13020663,cg13044052,cg13045193,cg13047720,cg13130588,cg13147785,cg13188795,cg13198297,cg13203480,cg13205244,cg13278956,cg13296839,cg13303928,cg13314434,cg13388416,cg13406893,cg13416983,cg13426198,cg13430063,cg13458301,cg13477969,cg13482714,cg13590011,cg13608647,cg13615632,cg13653668,cg13680023,cg13736647,cg13742513,cg13774959,cg13804738,cg13812937,cg13852943,cg13859682,cg13864263,cg13888509,cg13908232,cg13953446,cg13976154,cg13995621,cg14013597,cg14026238,cg14036704,cg14047370,cg14068721,cg14095048,cg14107084,cg14162417,cg14212967,cg14231880,cg14234990,cg14327698,cg14343414,cg14357906,cg14375478,cg14387505,cg14391016,cg14413354,cg14462369,cg14463771,cg14547801,cg14597930,cg14634687,cg14649507,cg14712100,cg14793586,cg14814621,cg14819436,cg14828019,cg14889167,cg14894114,cg14896157,cg14913979,cg14927357,cg14950747,cg14989316,cg15001547,cg15003194,cg15006828,cg15007469,cg15013410,cg15083207,cg15090469,cg15121445,cg15148371,cg15168497,cg15169595,cg15183446,cg15256053,cg15256369,cg15256783,cg15321696,cg15375321,cg15391151,cg15400703,cg15471073,cg15476229,cg15479262,cg15513349,cg15514307,cg15550265,cg15552845,cg15565057,cg15605529,cg15634717,cg15685223,cg15685385,cg15689036,cg15704872,cg15755568,cg15774773,cg15788095,cg15814747,cg15823649,cg15844800,cg15855040,cg15856489,cg15862119,cg15863052,cg15880738,cg15913984,cg15920124,cg15974827,cg15975750,cg15997315,cg16008351,cg16050799,cg16064932,cg16129703,cg16239717,cg16273303,cg16302916,cg16363250,cg16395102,cg16451402,cg16462006,cg16480258,cg16523158,cg16528738,cg16534399,cg16578485,cg16596106,cg16622471,cg16719409,cg16729555,cg16744238,cg16752125,cg16761754,cg16781264,cg16843841,cg16848154,cg16880583,cg16888559,cg16890091,cg16891431,cg16929157,cg16945685,cg17008962,cg17015864,cg17016894,cg17069183,cg17089917,cg17093914,cg17097757,cg17174189,cg17207600,cg17231980,cg17239008,cg17246694,cg17252538,cg17262868,cg17289084,cg17291251,cg17327848,cg17355685,cg17370927,cg17372245,cg17451484,cg17464069,cg17516463,cg17536071,cg17537073,cg17554309,cg17588491,cg17602168,cg17629820,cg17667773,cg17731620,cg17801864,cg17839166,cg17839226,cg17840997,cg17874109,cg17906322,cg17938476,cg17972162,cg17999327,cg18003427,cg18009322,cg18019280,cg18061611,cg18062025,cg18116554,cg18126320,cg18155210,cg18161711,cg18163452,cg18165503,cg18169661,cg18225955,cg18230093,cg18249108,cg18360873,cg18372467,cg18406554,cg18440523,cg18498871,cg18561199,cg18586625,cg18634709,cg18742464,cg18753572,cg18756277,cg18763639,cg18776616,cg18792041,cg18806980,cg18825964,cg18834050,cg18897401,cg18926594,cg18955493,cg19020602,cg19050351,cg19126025,cg19138139,cg19166043,cg19172017,cg19190016,cg19198924,cg19205266,cg19261050,cg19286672,cg19296262,cg19304003,cg19309256,cg19322602,cg19323958,cg19359550,cg19359656,cg19414418,cg19432846,cg19449943,cg19459178,cg19477706,cg19532402,cg19544767,cg19547124,cg19553932,cg19560798,cg19577074,cg19634315,cg19740012,cg19744540,cg19752611,cg19780571,cg19812198,cg19825589,cg19828846,cg19840509,cg19907443,cg19956155,cg20025701,cg20063450,cg20079753,cg20093937,cg20209499,cg20230440,cg20237675,cg20237773,cg20242676,cg20254120,cg20285470,cg20299496,cg20304530,cg20319791,cg20329620,cg20336915,cg20338478,cg20360009,cg20401101,cg20408253,cg20496928,cg20506807,cg20512669,cg20544437,cg20549261,cg20553004,cg20567766,cg20627754,cg20628663,cg20642115,cg20707670,cg20711926,cg20727124,cg20735954,cg20752628,cg20788478,cg20821424,cg20822028,cg20825817,cg20888094,cg21048688,cg21084890,cg21100469,cg21150573,cg21158431,cg21162828,cg21210496,cg21332277,cg21375878,cg21449597,cg21477232,cg21477591,cg21510841,cg21545535,cg21575347,cg21598751,cg21616031,cg21648391,cg21683651,cg21685180,cg21690505,cg21692246,cg21717644,cg21720802,cg21733367,cg21737020,cg21737037,cg21764456,cg21795384,cg21816996,cg21849812,cg21870499,cg21886960,cg21945520,cg21976957,cg21979972,cg21982573,cg22102332,cg22113540,cg22134718,cg22328598,cg22347696,cg22356347,cg22356541,cg22374924,cg22381144,cg22420623,cg22457886,cg22467321,cg22494876,cg22509179,cg22514112,cg22558765,cg22595443,cg22603562,cg22689904,cg22697516,cg22739554,cg22742493,cg22745223,cg22752492,cg22754921,cg22757362,cg22786090,cg22789388,cg22812614,cg22856976,cg22879476,cg22889425,cg22889768,cg22914526,cg23038520,cg23047096,cg23075366,cg23086890,cg23114819,cg23197405,cg23208836,cg23228178,cg23232755,cg23251790,cg23262073,cg23287679,cg23290556,cg23325304,cg23339363,cg23342785,cg23370820,cg23396177,cg23409007,cg23470828,cg23492779,cg23517572,cg23520428,cg23611220,cg23652442,cg23682609,cg23687269,cg23697406,cg23704085,cg23704150,cg23728201,cg23728819,cg23736940,cg23737927,cg23748514,cg23763873,cg23801544,cg23828283,cg23935593,cg23957609,cg23978723,cg24033444,cg24150716,cg24190088,cg24209115,cg24245216,cg24271589,cg24305906,cg24315629,cg24379127,cg24384713,cg24386456,cg24427597,cg24466277,cg24470575,cg24495044,cg24519141,cg24529858,cg24553058,cg24572003,cg24578937,cg24590165,cg24648986,cg24690094,cg24770031,cg24786369,cg24855818,cg24872692,cg24930618,cg24971912,cg25012583,cg25012795,cg25013568,cg25048816,cg25053142,cg25072945,cg25075347,cg25075664,cg25080176,cg25099965,cg25219661,cg25223140,cg25248445,cg25304136,cg25365748,cg25412130,cg25445047,cg25448404,cg25586703,cg25595900,cg25635251,cg25731534,cg25742374,cg25746890,cg25762006,cg25781686,cg25799291,cg25833003,cg25882873,cg25898963,cg25967886,cg25998278,cg26029667,cg26045740,cg26080737,cg26087659,cg26117369,cg26130581,cg26141324,cg26159735,cg26168224,cg26183482,cg26201596,cg26240274,cg26256560,cg26266966,cg26275848,cg26277064,cg26325740,cg26331247,cg26340889,cg26373874,cg26404880,cg26467422,cg26472938,cg26483574,cg26489750,cg26585320,cg26625863,cg26641541,cg26658343,cg26700422,cg26732808,cg26754761,cg26759740,cg26790850,cg26810230,cg26810908,cg26850624,cg26852739,cg26862554,cg26869723,cg26946232,cg26955290,cg26955980,cg27006541,cg27015215,cg27044881,cg27046573,cg27087243,cg27101034,cg27130406,cg27251463,cg27253783,cg27262778,cg27284194,cg27295467,cg27302051,cg27310706,cg27332136,cg27348620,cg27364547,cg27370229,cg27398070,cg27419639,cg27460135,cg27507580,cg27511824,cg27623937,cg27624334,cg27629453,cg27665143,cg27666049	E063	1
-2.928	1	E063 Adipose Nuclei	Adipose	Quies	erc2-chromatin15state-all-files/E063_15_Quies.bed	cg00011345,cg00011794,cg00049066,cg00052903,cg00069417,cg00081940,cg00087182,cg00108722,cg00114569,cg00128774,cg00130102,cg00135293,cg00137951,cg00139258,cg00166667,cg00169121,cg00188321,cg00196170,cg00215902,cg00216549,cg00235562,cg00243661,cg00245150,cg00324827,cg00327330,cg00329080,cg00335607,cg00339695,cg00355806,cg00401721,cg00411901,cg00425017,cg00429726,cg00438774,cg00441403,cg00458322,cg00469284,cg00469497,cg00485202,cg00491675,cg00492362,cg00499668,cg00512337,cg00517612,cg00521428,cg00545773,cg00567211,cg00591068,cg00591660,cg00591994,cg00599130,cg00623826,cg00625303,cg00634315,cg00643864,cg00650833,cg00690280,cg00691249,cg00722834,cg00732378,cg00742025,cg00744902,cg00745823,cg00787780,cg00792751,cg00838259,cg00838397,cg00848607,cg00854392,cg00858294,cg00861041,cg00862443,cg00892208,cg00899964,cg00908042,cg00908766,cg00915092,cg00934045,cg00948470,cg00952029,cg00966245,cg00984214,cg01003021,cg01004859,cg01013009,cg01032589,cg01044025,cg01044637,cg01057552,cg01072015,cg01096847,cg01102740,cg01114486,cg01135591,cg01153613,cg01159559,cg01165022,cg01181898,cg01203767,cg01221157,cg01223463,cg01239044,cg01240318,cg01256026,cg01256391,cg01256665,cg01300495,cg01315201,cg01331430,cg01338228,cg01362149,cg01362696,cg01378456,cg01379092,cg01392760,cg01397395,cg01471240,cg01476442,cg01479738,cg01493522,cg01517571,cg01519017,cg01520402,cg01527307,cg01527666,cg01536355,cg01554751,cg01559152,cg01577707,cg01588581,cg01613557,cg01627594,cg01640363,cg01693174,cg01694173,cg01699293,cg01701183,cg01713201,cg01726808,cg01731777,cg01736680,cg01739960,cg01754719,cg01785398,cg01795421,cg01814130,cg01835962,cg01884217,cg01886893,cg01890197,cg01893100,cg01893815,cg01899600,cg01934258,cg02009189,cg02009395,cg02021288,cg02028179,cg02031561,cg02039967,cg02059896,cg02067882,cg02068361,cg02068596,cg02090877,cg02097254,cg02098413,cg02102456,cg02102945,cg02147041,cg02171206,cg02218675,cg02234048,cg02248514,cg02255186,cg02255297,cg02259246,cg02276361,cg02276679,cg02280486,cg02284980,cg02287436,cg02293935,cg02301436,cg02320151,cg02321620,cg02324703,cg02330328,cg02345556,cg02346797,cg02372905,cg02385848,cg02389566,cg02421935,cg02450219,cg02458846,cg02461417,cg02462282,cg02471915,cg02477246,cg02482571,cg02499121,cg02499139,cg02521585,cg02531794,cg02571636,cg02576414,cg02581615,cg02586852,cg02622254,cg02622601,cg02622782,cg02631007,cg02641372,cg02645716,cg02652575,cg02659355,cg02683324,cg02692893,cg02697348,cg02702538,cg02731824,cg02737765,cg02738086,cg02759829,cg02767663,cg02801388,cg02805354,cg02815692,cg02815835,cg02820040,cg02827087,cg02834447,cg02838443,cg02849511,cg02850422,cg02866122,cg02898678,cg02927249,cg02936035,cg02937080,cg02956522,cg02983090,cg03012946,cg03015225,cg03030267,cg03045231,cg03069098,cg03075662,cg03076240,cg03080639,cg03089686,cg03094675,cg03144753,cg03147074,cg03148241,cg03156008,cg03163525,cg03177642,cg03187125,cg03196329,cg03197032,cg03197663,cg03225882,cg03240473,cg03267470,cg03285229,cg03294252,cg03295710,cg03300596,cg03316062,cg03328374,cg03331207,cg03336694,cg03342868,cg03343083,cg03344380,cg03344433,cg03347694,cg03361579,cg03372174,cg03395019,cg03396247,cg03396939,cg03400349,cg03416601,cg03426225,cg03437883,cg03444505,cg03450102,cg03453374,cg03460350,cg03465399,cg03488840,cg03492924,cg03501393,cg03537236,cg03541331,cg03551667,cg03562855,cg03567706,cg03575556,cg03583022,cg03594083,cg03611147,cg03620565,cg03622314,cg03628310,cg03634822,cg03651581,cg03660162,cg03671207,cg03676578,cg03682453,cg03699952,cg03729936,cg03730703,cg03749182,cg03752800,cg03761895,cg03775437,cg03780486,cg03780653,cg03781727,cg03792522,cg03796177,cg03811081,cg03822389,cg03826059,cg03833429,cg03833465,cg03847432,cg03872957,cg03874608,cg03879320,cg03880756,cg03885818,cg03895540,cg03899912,cg03917489,cg03959838,cg03961133,cg03974188,cg03983498,cg03993335,cg04055096,cg04060051,cg04063708,cg04063896,cg04101031,cg04101934,cg04131969,cg04148237,cg04182912,cg04217070,cg04226952,cg04236664,cg04250194,cg04260590,cg04274356,cg04277114,cg04287854,cg04300162,cg04352242,cg04392232,cg04399565,cg04406400,cg04416839,cg04429609,cg04461219,cg04462898,cg04471037,cg04507598,cg04522596,cg04530015,cg04547002,cg04564515,cg04564805,cg04567334,cg04583074,cg04597991,cg04599612,cg04600792,cg04604514,cg04617606,cg04635280,cg04638710,cg04665273,cg04682580,cg04700217,cg04708601,cg04712314,cg04722955,cg04727866,cg04729852,cg04746649,cg04749840,cg04773268,cg04786304,cg04806584,cg04812164,cg04822548,cg04841989,cg04895001,cg04911139,cg04926727,cg04944491,cg04955485,cg04973925,cg05024925,cg05026324,cg05032293,cg05040360,cg05047713,cg05053343,cg05073004,cg05090351,cg05105276,cg05123646,cg05126044,cg05131771,cg05135972,cg05143880,cg05149093,cg05165482,cg05177637,cg05179921,cg05183671,cg05197508,cg05207638,cg05215830,cg05222216,cg05224206,cg05233441,cg05236960,cg05245491,cg05254646,cg05263029,cg05272550,cg05283379,cg05284776,cg05298696,cg05309399,cg05310760,cg05355301,cg05358544,cg05361366,cg05385477,cg05397857,cg05445490,cg05450034,cg05471323,cg05476318,cg05488054,cg05493549,cg05504820,cg05533447,cg05540472,cg05549638,cg05552569,cg05555928,cg05579559,cg05606878,cg05616250,cg05617050,cg05620169,cg05624017,cg05641722,cg05644662,cg05650161,cg05670219,cg05686467,cg05714111,cg05715076,cg05721444,cg05750031,cg05762432,cg05799317,cg05831441,cg05840137,cg05851043,cg05856428,cg05868942,cg05926435,cg05953364,cg05970438,cg05970577,cg05971934,cg05986288,cg05989248,cg06017143,cg06045463,cg06048309,cg06049597,cg06067393,cg06089008,cg06090684,cg06121262,cg06155710,cg06160413,cg06167037,cg06182337,cg06192961,cg06197517,cg06232075,cg06245352,cg06254768,cg06265050,cg06289320,cg06312816,cg06318676,cg06340812,cg06349264,cg06357945,cg06386426,cg06390459,cg06404080,cg06409423,cg06411838,cg06437446,cg06450820,cg06467775,cg06479520,cg06481993,cg06489993,cg06507324,cg06524124,cg06555230,cg06561607,cg06577139,cg06581938,cg06587443,cg06619939,cg06629120,cg06632402,cg06633413,cg06634504,cg06644310,cg06650235,cg06681532,cg06734380,cg06740209,cg06770995,cg06790244,cg06793461,cg06797478,cg06809965,cg06811361,cg06845718,cg06883875,cg06884304,cg06885757,cg06895218,cg06899274,cg06917998,cg06926377,cg06931898,cg06945627,cg06948242,cg06957181,cg06959052,cg06965198,cg06966240,cg06970082,cg06981781,cg06986596,cg06993952,cg07002226,cg07008989,cg07015354,cg07015368,cg07017615,cg07024984,cg07027502,cg07046120,cg07050011,cg07091607,cg07095347,cg07115032,cg07124719,cg07131413,cg07136029,cg07150038,cg07158505,cg07179663,cg07180422,cg07195621,cg07199758,cg07219303,cg07225458,cg07240190,cg07245558,cg07249765,cg07255446,cg07275757,cg07291417,cg07309527,cg07314298,cg07318830,cg07326720,cg07346904,cg07377017,cg07389463,cg07404979,cg07425571,cg07429087,cg07451762,cg07504442,cg07507114,cg07531873,cg07533345,cg07536708,cg07543400,cg07545846,cg07556569,cg07585417,cg07593434,cg07595943,cg07600064,cg07604426,cg07605799,cg07632141,cg07633666,cg07661660,cg07685102,cg07703979,cg07718431,cg07722359,cg07728036,cg07732331,cg07737764,cg07766946,cg07774612,cg07776590,cg07806394,cg07806607,cg07812904,cg07814076,cg07820548,cg07847452,cg07850274,cg07850323,cg07856568,cg07857446,cg07872987,cg07882345,cg07889827,cg07891854,cg07908091,cg07917878,cg07923656,cg07930825,cg07934434,cg07936368,cg07937514,cg07943106,cg07946921,cg07962162,cg07967246,cg08025562,cg08051679,cg08059358,cg08070419,cg08081727,cg08121140,cg08128133,cg08139543,cg08187501,cg08188060,cg08194716,cg08217354,cg08223699,cg08229127,cg08243827,cg08254831,cg08255017,cg08265915,cg08276054,cg08278466,cg08295671,cg08311656,cg08338368,cg08342332,cg08345189,cg08355045,cg08356028,cg08358487,cg08370147,cg08392911,cg08394080,cg08395187,cg08400210,cg08401189,cg08403821,cg08412699,cg08435386,cg08441822,cg08446038,cg08446987,cg08463222,cg08469646,cg08474604,cg08480294,cg08495020,cg08506585,cg08526264,cg08527847,cg08558259,cg08595268,cg08605882,cg08658634,cg08662732,cg08665416,cg08684991,cg08688592,cg08714092,cg08714901,cg08726078,cg08736216,cg08762628,cg08772089,cg08802243,cg08806802,cg08860287,cg08860954,cg08864156,cg08902139,cg08907507,cg08918950,cg08947151,cg08969263,cg08970156,cg08985259,cg09000779,cg09007894,cg09038553,cg09105041,cg09108795,cg09118371,cg09121994,cg09122588,cg09147119,cg09159392,cg09201586,cg09206194,cg09206224,cg09223871,cg09249486,cg09301177,cg09319634,cg09332604,cg09337911,cg09345355,cg09364205,cg09375873,cg09414187,cg09416529,cg09417725,cg09426957,cg09434983,cg09443992,cg09455154,cg09466698,cg09475608,cg09506761,cg09539739,cg09561430,cg09564118,cg09588186,cg09605846,cg09611501,cg09641518,cg09657337,cg09664220,cg09665331,cg09665332,cg09688882,cg09690918,cg09692653,cg09704496,cg09706368,cg09708559,cg09717217,cg09719910,cg09729657,cg09733528,cg09738418,cg09757238,cg09774931,cg09781414,cg09784340,cg09785550,cg09794343,cg09797092,cg09831549,cg09836616,cg09847541,cg09855212,cg09887367,cg09901532,cg09911184,cg09999657,cg09999673,cg10001715,cg10010176,cg10019083,cg10022447,cg10025846,cg10045840,cg10055154,cg10059540,cg10070864,cg10088187,cg10091775,cg10097882,cg10105917,cg10113258,cg10116178,cg10116443,cg10117361,cg10124079,cg10124132,cg10127554,cg10130088,cg10159915,cg10168055,cg10181818,cg10186901,cg10194759,cg10197866,cg10246903,cg10256372,cg10265016,cg10312679,cg10320856,cg10335018,cg10351617,cg10368873,cg10377240,cg10379176,cg10393508,cg10440696,cg10441124,cg10449608,cg10451844,cg10464577,cg10474158,cg10484566,cg10493506,cg10494063,cg10496614,cg10500277,cg10511110,cg10513931,cg10525372,cg10546447,cg10610477,cg10613814,cg10636426,cg10673490,cg10696282,cg10710974,cg10718267,cg10730786,cg10738791,cg10774331,cg10778915,cg10783492,cg10789787,cg10801143,cg10812522,cg10815152,cg10833838,cg10835128,cg10924444,cg10958369,cg10982049,cg10985371,cg10986236,cg10988251,cg10995895,cg10997110,cg11010607,cg11015767,cg11063371,cg11069269,cg11069461,cg11077424,cg11097954,cg11128457,cg11142875,cg11153375,cg11167508,cg11169344,cg11173636,cg11182724,cg11185950,cg11185992,cg11205433,cg11212594,cg11239511,cg11294488,cg11314411,cg11340524,cg11365082,cg11375809,cg11402205,cg11422359,cg11436113,cg11454095,cg11454957,cg11460465,cg11462967,cg11488381,cg11503711,cg11535255,cg11553153,cg11561282,cg11619879,cg11645453,cg11651022,cg11664048,cg11678739,cg11697953,cg11698354,cg11700221,cg11706815,cg11729779,cg11737251,cg11752635,cg11755914,cg11800390,cg11805489,cg11817804,cg11819201,cg11827190,cg11832395,cg11846598,cg11890939,cg11903197,cg11904912,cg11905488,cg11911166,cg11919626,cg11955249,cg11966998,cg11979295,cg11986756,cg12024160,cg12042923,cg12079282,cg12084908,cg12092351,cg12111679,cg12124647,cg12170845,cg12177087,cg12192113,cg12198977,cg12242579,cg12289137,cg12292427,cg12295892,cg12362478,cg12365402,cg12372610,cg12393668,cg12394010,cg12435644,cg12441672,cg12447911,cg12455797,cg12466592,cg12478742,cg12495829,cg12511796,cg12524488,cg12538313,cg12563847,cg12569668,cg12575181,cg12586176,cg12593204,cg12625731,cg12627712,cg12644659,cg12684767,cg12709329,cg12731993,cg12741441,cg12742820,cg12742958,cg12745174,cg12765632,cg12771741,cg12777182,cg12791520,cg12806681,cg12836510,cg12842902,cg12843627,cg12845451,cg12853426,cg12859507,cg12861782,cg12877278,cg12891678,cg12907477,cg12909619,cg12925685,cg12932008,cg12946859,cg12961889,cg12965553,cg12986236,cg13004605,cg13013143,cg13022077,cg13036223,cg13074526,cg13076785,cg13082318,cg13091456,cg13101390,cg13117173,cg13123165,cg13138043,cg13141188,cg13143770,cg13174688,cg13190429,cg13201942,cg13236475,cg13236934,cg13265882,cg13269174,cg13278052,cg13279811,cg13295911,cg13303037,cg13333846,cg13353330,cg13370086,cg13385530,cg13396570,cg13396607,cg13408957,cg13416895,cg13421331,cg13444842,cg13446874,cg13453228,cg13455416,cg13477627,cg13483914,cg13490235,cg13548452,cg13560919,cg13564933,cg13575071,cg13591910,cg13592792,cg13597605,cg13616972,cg13622788,cg13625021,cg13626825,cg13632595,cg13634034,cg13639937,cg13648527,cg13695286,cg13696807,cg13704772,cg13708436,cg13733266,cg13739312,cg13740757,cg13756824,cg13785928,cg13813247,cg13842274,cg13862557,cg13867052,cg13878360,cg13916298,cg13932125,cg13942251,cg13944161,cg13950578,cg13962170,cg13966137,cg13972423,cg13996401,cg14010105,cg14020803,cg14021904,cg14046302,cg14074710,cg14077716,cg14081264,cg14094101,cg14102494,cg14104249,cg14118616,cg14121381,cg14165858,cg14185860,cg14200209,cg14210988,cg14229348,cg14246207,cg14267099,cg14267725,cg14275156,cg14286320,cg14287443,cg14296729,cg14306366,cg14310225,cg14329285,cg14346872,cg14354529,cg14390305,cg14402530,cg14412967,cg14438187,cg14451846,cg14471723,cg14503247,cg14533401,cg14549751,cg14560022,cg14565764,cg14570166,cg14630856,cg14633084,cg14640588,cg14657561,cg14665812,cg14679346,cg14683490,cg14703454,cg14711818,cg14847917,cg14874256,cg14890608,cg14916494,cg14917135,cg14928673,cg14943884,cg15030167,cg15082024,cg15084122,cg15113785,cg15126733,cg15136687,cg15146122,cg15158366,cg15166718,cg15178807,cg15201466,cg15231374,cg15245051,cg15270350,cg15292009,cg15302177,cg15343849,cg15348288,cg15350361,cg15353176,cg15358923,cg15364721,cg15421532,cg15425465,cg15443223,cg15459871,cg15487877,cg15503081,cg15505543,cg15510984,cg15518113,cg15562116,cg15563420,cg15563591,cg15605314,cg15640580,cg15661120,cg15692113,cg15701714,cg15712510,cg15730234,cg15750836,cg15758700,cg15769835,cg15774710,cg15795186,cg15805567,cg15819396,cg15828035,cg15838553,cg15840159,cg15871951,cg15896717,cg15934613,cg15960490,cg15985703,cg15996623,cg16010913,cg16018488,cg16035152,cg16043523,cg16049439,cg16060189,cg16070298,cg16091142,cg16099031,cg16107273,cg16127496,cg16133310,cg16160244,cg16162590,cg16164607,cg16187261,cg16187635,cg16202059,cg16222530,cg16250731,cg16271173,cg16273497,cg16276456,cg16278800,cg16279954,cg16286467,cg16292181,cg16318994,cg16345972,cg16359360,cg16368670,cg16381947,cg16386036,cg16386110,cg16390964,cg16400154,cg16404259,cg16410186,cg16426182,cg16428086,cg16434156,cg16455187,cg16460462,cg16484401,cg16491492,cg16494260,cg16510070,cg16545438,cg16560420,cg16575363,cg16605227,cg16619008,cg16627836,cg16647257,cg16658535,cg16662370,cg16671801,cg16674267,cg16686316,cg16710346,cg16735386,cg16748776,cg16755494,cg16755863,cg16763301,cg16774615,cg16785409,cg16789867,cg16798686,cg16843037,cg16843162,cg16858587,cg16911214,cg16914149,cg16938179,cg16958467,cg16980318,cg16997265,cg16999125,cg17002670,cg17012439,cg17030437,cg17031739,cg17042326,cg17064926,cg17071566,cg17079561,cg17084751,cg17122758,cg17125698,cg17141831,cg17157234,cg17175521,cg17201563,cg17228456,cg17235415,cg17242981,cg17283279,cg17290000,cg17293468,cg17300237,cg17309322,cg17310977,cg17328631,cg17346650,cg17357614,cg17391194,cg17410895,cg17415111,cg17415117,cg17427732,cg17443007,cg17457703,cg17479245,cg17479898,cg17500686,cg17514199,cg17515767,cg17524698,cg17539402,cg17542650,cg17586107,cg17601546,cg17611614,cg17638507,cg17647565,cg17660211,cg17667195,cg17674366,cg17708080,cg17726105,cg17733482,cg17738722,cg17765088,cg17788013,cg17799982,cg17810431,cg17853089,cg17879133,cg17884856,cg17909433,cg17913938,cg17987483,cg17988372,cg18016304,cg18020491,cg18026416,cg18054230,cg18119492,cg18122103,cg18132909,cg18141722,cg18157012,cg18183701,cg18192491,cg18199992,cg18209808,cg18213661,cg18217832,cg18233390,cg18243412,cg18243471,cg18259342,cg18266414,cg18358965,cg18359017,cg18393994,cg18405544,cg18408081,cg18422575,cg18427091,cg18436774,cg18476689,cg18496131,cg18506297,cg18513919,cg18529726,cg18542804,cg18556129,cg18568001,cg18581355,cg18609044,cg18622418,cg18662080,cg18675899,cg18708598,cg18757619,cg18768179,cg18768515,cg18808259,cg18814616,cg18830919,cg18837922,cg18841952,cg18885540,cg18911972,cg18915170,cg18918418,cg18932008,cg18938313,cg18938459,cg18951125,cg19013339,cg19028711,cg19034995,cg19046695,cg19078123,cg19088553,cg19152770,cg19190762,cg19235098,cg19256589,cg19273378,cg19275309,cg19290139,cg19298821,cg19306681,cg19319725,cg19324313,cg19328797,cg19331793,cg19340837,cg19352370,cg19391854,cg19395089,cg19411729,cg19417526,cg19425807,cg19431696,cg19434904,cg19460792,cg19484995,cg19489172,cg19491776,cg19496479,cg19502355,cg19504528,cg19521242,cg19525705,cg19554569,cg19570618,cg19608286,cg19623359,cg19629630,cg19638860,cg19648711,cg19670723,cg19683973,cg19685528,cg19695151,cg19712573,cg19733747,cg19747002,cg19751693,cg19752233,cg19758317,cg19767857,cg19786983,cg19812677,cg19814174,cg19836589,cg19839049,cg19846457,cg19850024,cg19872188,cg19873297,cg19884492,cg19908114,cg19948019,cg19949948,cg19964325,cg19985477,cg20001810,cg20002156,cg20034552,cg20039073,cg20071972,cg20095266,cg20127733,cg20133559,cg20139844,cg20165914,cg20173717,cg20193665,cg20211362,cg20246851,cg20268460,cg20278840,cg20291244,cg20318233,cg20377095,cg20378921,cg20387843,cg20390237,cg20394141,cg20401323,cg20440618,cg20448089,cg20457652,cg20468586,cg20473420,cg20483781,cg20501707,cg20503156,cg20515672,cg20523029,cg20535653,cg20537511,cg20601028,cg20607169,cg20645058,cg20647615,cg20667519,cg20679096,cg20681671,cg20697399,cg20723705,cg20727729,cg20729889,cg20749147,cg20760682,cg20769111,cg20769395,cg20807417,cg20810993,cg20825355,cg20834123,cg20840926,cg20844427,cg20860406,cg20864796,cg20884417,cg20900540,cg20901032,cg20923085,cg20955027,cg20959851,cg20967622,cg20995928,cg20999004,cg21019638,cg21025142,cg21047473,cg21049825,cg21056290,cg21064891,cg21072692,cg21136655,cg21137540,cg21163200,cg21173239,cg21176819,cg21202649,cg21250004,cg21303039,cg21322862,cg21367769,cg21386072,cg21466736,cg21485152,cg21487631,cg21509981,cg21523431,cg21523688,cg21592091,cg21592613,cg21597760,cg21600611,cg21629986,cg21634547,cg21641834,cg21723029,cg21825059,cg21877612,cg21884568,cg21910673,cg21975337,cg22016779,cg22026398,cg22026953,cg22073307,cg22114991,cg22130216,cg22138597,cg22145805,cg22175494,cg22197638,cg22199864,cg22217604,cg22235661,cg22237859,cg22245006,cg22249250,cg22309167,cg22323067,cg22340573,cg22348789,cg22351451,cg22362726,cg22362864,cg22377166,cg22404934,cg22407281,cg22444562,cg22503308,cg22509027,cg22527572,cg22529990,cg22533244,cg22561592,cg22572071,cg22573746,cg22599996,cg22605323,cg22616525,cg22621390,cg22638302,cg22660596,cg22665096,cg22676075,cg22683418,cg22716605,cg22718308,cg22718487,cg22740801,cg22745143,cg22775138,cg22809653,cg22827324,cg22843175,cg22846767,cg22866267,cg22874305,cg22875410,cg22883525,cg22885409,cg22907991,cg22927134,cg22927653,cg22933582,cg22934246,cg22936371,cg22970786,cg22976778,cg22977420,cg22990218,cg23018548,cg23034420,cg23048656,cg23056271,cg23149302,cg23157375,cg23193120,cg23204752,cg23206907,cg23207176,cg23229309,cg23245237,cg23257289,cg23291271,cg23296006,cg23315892,cg23323150,cg23338618,cg23355731,cg23407172,cg23412777,cg23416621,cg23418857,cg23424158,cg23456109,cg23476276,cg23480273,cg23483799,cg23496836,cg23497390,cg23530543,cg23530561,cg23553368,cg23553910,cg23554685,cg23575107,cg23586821,cg23602909,cg23609068,cg23621222,cg23638766,cg23652363,cg23653247,cg23670055,cg23734194,cg23746045,cg23746239,cg23780875,cg23784549,cg23790387,cg23790876,cg23792349,cg23792848,cg23804585,cg23806703,cg23844509,cg23847008,cg23849099,cg23876056,cg23881405,cg23885889,cg23887856,cg23890086,cg23904453,cg23905606,cg23920097,cg23939182,cg23942311,cg23961843,cg23967357,cg23982638,cg24013761,cg24027669,cg24032252,cg24043747,cg24061431,cg24073056,cg24120162,cg24134430,cg24143510,cg24145739,cg24176760,cg24179559,cg24184769,cg24226367,cg24278076,cg24283270,cg24302623,cg24316913,cg24317942,cg24327813,cg24334037,cg24343524,cg24345423,cg24367125,cg24399287,cg24419071,cg24432193,cg24471990,cg24494155,cg24517042,cg24526136,cg24553651,cg24557027,cg24566088,cg24607653,cg24609819,cg24610044,cg24613798,cg24629297,cg24633312,cg24667213,cg24673385,cg24674087,cg24708988,cg24743662,cg24746938,cg24749015,cg24759237,cg24761668,cg24805162,cg24805373,cg24807697,cg24812136,cg24816866,cg24875288,cg24891312,cg24910189,cg24913975,cg24914139,cg24923953,cg24955191,cg24955829,cg24959793,cg24977335,cg24983605,cg25003427,cg25023291,cg25066550,cg25068765,cg25077137,cg25100880,cg25101184,cg25119155,cg25144913,cg25151453,cg25177224,cg25193676,cg25198111,cg25202593,cg25214924,cg25215230,cg25228737,cg25231957,cg25235344,cg25261468,cg25273343,cg25291613,cg25301627,cg25315648,cg25326690,cg25333422,cg25351194,cg25402422,cg25446881,cg25449513,cg25450806,cg25451456,cg25454843,cg25460341,cg25473950,cg25509621,cg25510640,cg25515197,cg25526005,cg25593005,cg25602520,cg25620989,cg25639566,cg25643889,cg25651118,cg25697314,cg25702480,cg25706552,cg25718043,cg25735133,cg25736692,cg25774094,cg25779764,cg25790078,cg25800472,cg25821040,cg25863564,cg25902411,cg25943243,cg25944895,cg25955126,cg25957194,cg25981343,cg25989392,cg25991571,cg25996584,cg26008273,cg26011212,cg26021591,cg26054574,cg26054801,cg26065799,cg26073061,cg26073856,cg26102195,cg26102342,cg26120141,cg26123466,cg26150343,cg26155674,cg26209369,cg26217648,cg26219069,cg26221442,cg26227119,cg26232129,cg26237810,cg26246864,cg26255634,cg26279282,cg26295774,cg26314869,cg26338619,cg26343168,cg26371521,cg26381452,cg26428432,cg26430901,cg26435160,cg26449328,cg26454172,cg26520055,cg26556624,cg26581860,cg26582729,cg26608570,cg26615853,cg26651840,cg26665530,cg26672776,cg26680274,cg26750196,cg26783306,cg26802755,cg26813044,cg26815032,cg26857135,cg26871735,cg26881513,cg26889586,cg26904126,cg26932889,cg26937943,cg26977944,cg26987584,cg26993610,cg27008438,cg27095718,cg27161779,cg27188994,cg27228042,cg27228210,cg27241394,cg27244206,cg27250283,cg27255394,cg27275821,cg27286054,cg27295011,cg27303578,cg27305037,cg27306870,cg27331548,cg27335653,cg27336424,cg27345534,cg27345945,cg27354635,cg27374758,cg27419914,cg27445134,cg27450890,cg27454528,cg27482129,cg27484216,cg27503717,cg27506074,cg27516652,cg27540883,cg27565232,cg27572855,cg27576325,cg27578501,cg27584826,cg27585641,cg27586797,cg27594282,cg27609378,cg27618369,cg27621587,ch.17.480931F,ch.3.1226245F,ch.3.39438485F	E063	1
-6.403	1	E080 Fetal Adrenal Gland	Adrenal	TssA	erc2-chromatin15state-all-files/E080_1_TssA.bed	cg00012203,cg00063077,cg00156216,cg00207965,cg00329014,cg00363486,cg00399407,cg00420922,cg00458337,cg00475140,cg00495681,cg00549475,cg00631329,cg00665405,cg00695362,cg00733150,cg00760338,cg00788739,cg00818473,cg00827164,cg00846580,cg00857968,cg00908189,cg00933542,cg01036806,cg01044608,cg01082878,cg01148193,cg01190171,cg01341218,cg01414830,cg01617117,cg01701819,cg01715842,cg01819863,cg01828414,cg01868499,cg01989461,cg02339392,cg02381751,cg02492873,cg02501827,cg02511570,cg02889777,cg02940042,cg03060546,cg03333546,cg03380427,cg03464685,cg03651613,cg03658251,cg03668386,cg03689076,cg03713592,cg03732541,cg03778669,cg03806693,cg03826848,cg03831667,cg03916912,cg03965726,cg03987748,cg04036182,cg04040925,cg04089426,cg04200607,cg04257751,cg04287289,cg04340435,cg04370226,cg04375931,cg04469105,cg04497547,cg04498082,cg04527603,cg04607235,cg04871875,cg04893899,cg04936325,cg05005343,cg05054006,cg05147244,cg05186936,cg05337694,cg05409597,cg05527609,cg05635388,cg05775895,cg05804949,cg05924882,cg05948642,cg05989862,cg06177350,cg06217202,cg06269281,cg06335515,cg06498468,cg06544937,cg06546033,cg06547513,cg06623918,cg06627557,cg06685724,cg06718696,cg06801544,cg06917634,cg06941159,cg06992877,cg07072475,cg07113474,cg07142400,cg07150166,cg07541023,cg07624650,cg07636037,cg07649498,cg07835181,cg07983955,cg08030119,cg08125733,cg08179530,cg08195484,cg08210727,cg08274380,cg08347373,cg08360281,cg08422745,cg08523029,cg08577424,cg08709029,cg08808571,cg08847533,cg08875094,cg09201001,cg09250473,cg09254098,cg09423836,cg09435798,cg09461728,cg09470059,cg09532679,cg09537434,cg09673200,cg09678212,cg09692838,cg09763356,cg10046767,cg10109585,cg10158181,cg10358780,cg10409131,cg10414026,cg10434653,cg10449041,cg10472759,cg10487724,cg10590465,cg10883421,cg11058730,cg11201040,cg11257193,cg11366901,cg11432751,cg11463903,cg11621586,cg11644478,cg11766498,cg11843606,cg11879182,cg11901034,cg11935018,cg11945235,cg11984750,cg12006683,cg12224375,cg12287945,cg12291519,cg12447832,cg12560992,cg12627844,cg12679965,cg12727528,cg13319975,cg13327078,cg13467780,cg13472558,cg13529640,cg13633952,cg13710375,cg14048834,cg14227325,cg14310674,cg14515483,cg14575602,cg14610875,cg14683738,cg14698961,cg14836018,cg14948434,cg15034300,cg15201536,cg15274684,cg15400028,cg15473028,cg15490075,cg15507776,cg15540054,cg15586945,cg15743157,cg15888996,cg16011679,cg16022748,cg16082336,cg16109817,cg16126580,cg16156954,cg16194253,cg16600927,cg16615211,cg16666206,cg16668548,cg16674327,cg16835097,cg16846691,cg16923290,cg17040800,cg17117718,cg17120908,cg17498841,cg17544691,cg17560472,cg17639894,cg17654011,cg17719053,cg17852021,cg18088723,cg18142353,cg18155211,cg18223359,cg18252515,cg18357526,cg18361445,cg18441479,cg18538662,cg18552620,cg18678763,cg18704904,cg18721802,cg18794597,cg19000631,cg19045300,cg19064402,cg19096327,cg19182537,cg19336497,cg19415736,cg19419914,cg19461320,cg19482086,cg19490066,cg19709743,cg20019365,cg20118020,cg20180721,cg20315257,cg20491446,cg20559217,cg20680720,cg20715589,cg20887711,cg21081097,cg21108841,cg21114390,cg21226546,cg21435844,cg21532618,cg21540775,cg21610815,cg21654974,cg22129885,cg22189070,cg22228586,cg22457110,cg22554448,cg22652561,cg22680931,cg22709217,cg22800045,cg22972126,cg23034840,cg23090583,cg23162821,cg23255995,cg23281729,cg23285209,cg23371584,cg23415761,cg23425970,cg23473045,cg23505970,cg23562388,cg23625312,cg23783703,cg23886495,cg23933602,cg24009529,cg24075332,cg24325362,cg24342717,cg24353698,cg24450063,cg24463469,cg24514137,cg24538382,cg24603444,cg24642439,cg24674445,cg24692254,cg24700881,cg24744649,cg24785555,cg24812749,cg24860938,cg24949191,cg24987170,cg25010880,cg25054828,cg25186680,cg25205988,cg25358565,cg25407064,cg25471831,cg25594982,cg25945732,cg25954441,cg26116260,cg26118111,cg26119090,cg26233374,cg26338869,cg26355502,cg26384229,cg26395211,cg26510160,cg26544448,cg26665480,cg26668626,cg26742183,cg26813044,cg26894552,cg26918510,cg26981201,cg27129171,cg27149555,cg27181169,cg27225990,cg27236539,cg27279460,cg27519424	E080	1
5.72	6.77e-10	E080 Fetal Adrenal Gland	Adrenal	TssAFlnk	erc2-chromatin15state-all-files/E080_2_TssAFlnk.bed	cg00043076,cg00044050,cg00049729,cg00053851,cg00101154,cg00110688,cg00128766,cg00131081,cg00142036,cg00246121,cg00275181,cg00288844,cg00318495,cg00334056,cg00347893,cg00379830,cg00398048,cg00410788,cg00422909,cg00425431,cg00461015,cg00472373,cg00484396,cg00485301,cg00505481,cg00521428,cg00534318,cg00563845,cg00568177,cg00574183,cg00577905,cg00591949,cg00618323,cg00624853,cg00646813,cg00810055,cg00871371,cg00918181,cg00977110,cg01201512,cg01206211,cg01216565,cg01218899,cg01303236,cg01309013,cg01324343,cg01431908,cg01482620,cg01517832,cg01525366,cg01529207,cg01546248,cg01585852,cg01612629,cg01616225,cg01704474,cg01724150,cg01732984,cg01743873,cg01745370,cg01753263,cg01758899,cg01818953,cg01854097,cg01857019,cg02006203,cg02097152,cg02109507,cg02126909,cg02176678,cg02196730,cg02197387,cg02206980,cg02208432,cg02244288,cg02257953,cg02275713,cg02319142,cg02359409,cg02390806,cg02406084,cg02452435,cg02478829,cg02551604,cg02635260,cg02754929,cg02829279,cg02855432,cg02880629,cg02915939,cg03058556,cg03066986,cg03074968,cg03089717,cg03115937,cg03123370,cg03167953,cg03183608,cg03305906,cg03345805,cg03417454,cg03450102,cg03474731,cg03560586,cg03802191,cg03837680,cg03847641,cg03847932,cg03868770,cg03877680,cg03885343,cg03885664,cg03902505,cg03906075,cg04060163,cg04106389,cg04140754,cg04184094,cg04231319,cg04307987,cg04311134,cg04314624,cg04320760,cg04351776,cg04359828,cg04445557,cg04463386,cg04496281,cg04518186,cg04587829,cg04648402,cg04655299,cg04677158,cg04706327,cg04723534,cg04727522,cg04742282,cg04940435,cg05027052,cg05119127,cg05147273,cg05159804,cg05180856,cg05293930,cg05352955,cg05370662,cg05406101,cg05508639,cg05517233,cg05523882,cg05564831,cg05638439,cg05728019,cg05729249,cg05934660,cg05963690,cg06020615,cg06060754,cg06080874,cg06158227,cg06223926,cg06223951,cg06319762,cg06348275,cg06365898,cg06392426,cg06422694,cg06541857,cg06581938,cg06582575,cg06600936,cg06603074,cg06609049,cg06697600,cg06755741,cg06906869,cg06910114,cg06917450,cg07034561,cg07042104,cg07103917,cg07135303,cg07136873,cg07218275,cg07368817,cg07389322,cg07392085,cg07398839,cg07452164,cg07452489,cg07455279,cg07461715,cg07607196,cg07641567,cg07645296,cg07673080,cg07685357,cg07695256,cg07729269,cg07740669,cg07774964,cg07777703,cg07889765,cg07909619,cg07962783,cg07986773,cg07998677,cg08037817,cg08112313,cg08183114,cg08373528,cg08382737,cg08461229,cg08488708,cg08643692,cg08648241,cg08655844,cg08727202,cg08748184,cg08859206,cg08880817,cg08898775,cg08936898,cg09161412,cg09284795,cg09489281,cg09540102,cg09552892,cg09592244,cg09608765,cg09626299,cg09665739,cg09688127,cg10064339,cg10130564,cg10174563,cg10189135,cg10193107,cg10203483,cg10349874,cg10414466,cg10460168,cg10624860,cg10628982,cg10706802,cg10807101,cg10826338,cg10833066,cg10833325,cg10921709,cg10992024,cg11066209,cg11226562,cg11293029,cg11293610,cg11370381,cg11417675,cg11519256,cg11565512,cg11635421,cg11655627,cg11680220,cg11715966,cg11828820,cg12015761,cg12150066,cg12160664,cg12175038,cg12377874,cg12381317,cg12400121,cg12479090,cg12555334,cg12593268,cg12620499,cg12673726,cg12818023,cg12843448,cg12941369,cg13105904,cg13185188,cg13339907,cg13349042,cg13442969,cg13512890,cg13593090,cg13603099,cg13610422,cg13767294,cg13838055,cg13883576,cg13897783,cg13986417,cg13999415,cg14004768,cg14085527,cg14138827,cg14155397,cg14186256,cg14240646,cg14316118,cg14317533,cg14353677,cg14393161,cg14516473,cg14522793,cg14523723,cg14555481,cg14667838,cg14728969,cg14750269,cg14779329,cg14829677,cg14941179,cg15038512,cg15146515,cg15173674,cg15262886,cg15282709,cg15312894,cg15439915,cg15822222,cg15927357,cg16022595,cg16046214,cg16068812,cg16145915,cg16245261,cg16252808,cg16308270,cg16341836,cg16474684,cg16483840,cg16516295,cg16521040,cg16673477,cg16749578,cg16814023,cg16974407,cg17015467,cg17025287,cg17030679,cg17233819,cg17240987,cg17322242,cg17378803,cg17408686,cg17536848,cg17580178,cg17608911,cg17640201,cg17800788,cg17865872,cg17884064,cg17974185,cg18016565,cg18035979,cg18069493,cg18089426,cg18385299,cg18450905,cg18538270,cg18576835,cg18780491,cg18810026,cg18825076,cg18856296,cg18856359,cg18939077,cg18986008,cg19133199,cg19149522,cg19234591,cg19245151,cg19427746,cg19461907,cg19480699,cg19520710,cg19610905,cg19681188,cg19747945,cg19979643,cg19987060,cg20016023,cg20069451,cg20104055,cg20305489,cg20307385,cg20450318,cg20488820,cg20512270,cg20641794,cg20667664,cg20703974,cg20727362,cg20788021,cg20800956,cg20828424,cg20856330,cg20876010,cg20921096,cg20948151,cg21058413,cg21255657,cg21265528,cg21367232,cg21550016,cg21593856,cg21665078,cg21721566,cg21786191,cg21818252,cg21832243,cg21908344,cg22055719,cg22101147,cg22112435,cg22128645,cg22247664,cg22323942,cg22431486,cg22514963,cg22682154,cg22879583,cg22933714,cg23230554,cg23339629,cg23384886,cg23435118,cg23474190,cg23576358,cg23758822,cg23947928,cg24032252,cg24045875,cg24260851,cg24299229,cg24343755,cg24652919,cg24798930,cg25174290,cg25241256,cg25263912,cg25287272,cg25345738,cg25647583,cg25654926,cg25664220,cg25675800,cg25687179,cg25736002,cg25740925,cg25757017,cg25852941,cg25940801,cg25970491,cg26085804,cg26135397,cg26192567,cg26203879,cg26209676,cg26645069,cg26853808,cg26899598,cg27018554,cg27094856,cg27099455,cg27139956,cg27171569,cg27219399,cg27349682,cg27434086,cg27625637,cg27635372	E080	5.58e-08
-0.025	0.551	E080 Fetal Adrenal Gland	Adrenal	TxFlnk	erc2-chromatin15state-all-files/E080_3_TxFlnk.bed	cg00848461,cg01445163,cg01912298,cg02747822,cg02815516,cg02936049,cg03116740,cg03707168,cg05434674,cg07484727,cg09747669,cg12043019,cg12666336,cg13772742,cg13853198,cg14061069,cg20408505,cg23029597,cg24206199,cg25647964	E080	1
-1.659	0.991	E080 Fetal Adrenal Gland	Adrenal	Tx	erc2-chromatin15state-all-files/E080_4_Tx.bed	cg00167916,cg00211174,cg00219210,cg00223043,cg00319839,cg00325548,cg00340328,cg00343986,cg00387212,cg00441437,cg00539955,cg00563300,cg00597918,cg00621258,cg00622170,cg00628211,cg00632496,cg00674415,cg00725995,cg00750074,cg00763120,cg00779313,cg00817464,cg00825309,cg00827016,cg00922210,cg00934597,cg00990977,cg01019246,cg01021975,cg01064897,cg01074613,cg01100316,cg01141506,cg01225821,cg01267852,cg01283685,cg01339753,cg01354510,cg01370594,cg01417991,cg01448551,cg01464707,cg01586263,cg01636873,cg01736264,cg01849466,cg01878722,cg01984445,cg02018176,cg02019124,cg02025680,cg02084211,cg02135083,cg02147617,cg02169973,cg02180507,cg02234613,cg02290008,cg02334126,cg02376097,cg02407647,cg02474109,cg02518895,cg02555952,cg02633609,cg02639931,cg02698622,cg02711726,cg02742809,cg02756056,cg02826608,cg02905178,cg02980000,cg02991925,cg03058480,cg03067884,cg03088328,cg03113739,cg03145294,cg03146377,cg03157218,cg03173807,cg03225277,cg03229961,cg03241901,cg03265014,cg03293050,cg03303475,cg03329714,cg03347538,cg03354898,cg03384294,cg03424262,cg03426225,cg03453999,cg03479204,cg03540520,cg03594801,cg03628122,cg03683866,cg03694391,cg03764095,cg03775437,cg03816568,cg03878190,cg03934478,cg03966708,cg03993213,cg04005843,cg04006266,cg04011911,cg04018311,cg04019279,cg04169527,cg04210225,cg04220779,cg04243292,cg04329172,cg04372213,cg04381865,cg04390655,cg04455712,cg04462898,cg04514024,cg04556905,cg04558973,cg04575478,cg04626686,cg04638416,cg04657146,cg04702314,cg04703765,cg04731861,cg04798303,cg04801133,cg04852275,cg04868655,cg04880374,cg04888485,cg04985482,cg05031931,cg05058345,cg05076510,cg05105745,cg05161682,cg05169357,cg05187542,cg05262533,cg05322916,cg05350224,cg05378572,cg05387068,cg05388330,cg05390927,cg05391758,cg05393284,cg05412855,cg05523839,cg05560635,cg05599196,cg05600569,cg05621596,cg05679114,cg05740381,cg05781582,cg05806255,cg05865280,cg05867245,cg05887092,cg05887968,cg06048522,cg06061715,cg06085042,cg06102910,cg06121167,cg06124883,cg06159476,cg06174215,cg06193043,cg06240720,cg06292624,cg06309960,cg06378142,cg06455422,cg06479520,cg06532338,cg06558623,cg06565951,cg06621799,cg06641503,cg06784218,cg06787310,cg06790917,cg06808227,cg06846640,cg06872548,cg06899008,cg06903451,cg06918159,cg06981221,cg06999654,cg07012243,cg07043025,cg07056345,cg07079049,cg07148919,cg07165715,cg07167827,cg07187342,cg07264401,cg07268726,cg07278158,cg07341534,cg07389228,cg07390986,cg07393169,cg07414060,cg07427276,cg07469449,cg07484827,cg07493874,cg07502782,cg07519654,cg07523784,cg07527105,cg07582623,cg07671752,cg07677047,cg07743002,cg07753644,cg07774551,cg07838427,cg07839933,cg07841520,cg07891820,cg07902785,cg07906263,cg07926491,cg07939845,cg07971453,cg08008741,cg08072771,cg08100221,cg08113459,cg08122496,cg08148697,cg08149859,cg08197981,cg08212070,cg08236123,cg08283408,cg08297640,cg08314984,cg08326933,cg08358188,cg08406047,cg08480854,cg08489410,cg08544355,cg08645402,cg08659629,cg08665416,cg08672488,cg08713344,cg08738303,cg08748815,cg08754478,cg08792177,cg08808795,cg08860612,cg08863775,cg08882738,cg08944484,cg08986950,cg08987995,cg09045979,cg09084712,cg09187413,cg09208162,cg09219839,cg09228454,cg09244222,cg09263875,cg09276531,cg09286253,cg09314803,cg09319852,cg09324706,cg09329079,cg09375816,cg09420691,cg09455208,cg09459403,cg09613507,cg09622076,cg09695187,cg09722212,cg09765522,cg09800633,cg09840721,cg09848303,cg09906169,cg09933355,cg09944012,cg09944355,cg10019083,cg10022447,cg10027219,cg10035583,cg10042478,cg10087771,cg10136216,cg10163377,cg10201084,cg10217749,cg10220693,cg10310700,cg10314068,cg10322053,cg10329874,cg10351617,cg10388789,cg10395519,cg10407935,cg10462017,cg10494973,cg10501728,cg10507754,cg10512472,cg10531711,cg10543225,cg10549338,cg10572195,cg10625090,cg10632955,cg10637260,cg10643017,cg10740793,cg10791342,cg10865127,cg10875041,cg10896456,cg10906372,cg10943305,cg10970798,cg10993832,cg11016847,cg11030744,cg11139010,cg11181330,cg11228898,cg11293241,cg11302988,cg11376173,cg11381588,cg11411227,cg11489125,cg11537784,cg11714103,cg11721507,cg11749817,cg11808658,cg11861474,cg11902934,cg11923734,cg11941455,cg11992265,cg12042590,cg12048225,cg12186840,cg12194727,cg12197980,cg12202548,cg12373236,cg12385849,cg12456604,cg12466440,cg12514963,cg12522722,cg12610013,cg12640482,cg12646389,cg12657970,cg12715330,cg12815355,cg12870014,cg12876517,cg12882968,cg12894031,cg12914694,cg12940618,cg12947132,cg12964346,cg12964469,cg13000709,cg13029758,cg13102235,cg13136721,cg13188283,cg13235087,cg13250067,cg13291410,cg13297827,cg13314434,cg13416983,cg13483696,cg13499773,cg13504812,cg13575071,cg13699412,cg13831649,cg13879451,cg13883397,cg13951223,cg13982601,cg14009473,cg14010002,cg14068309,cg14092571,cg14119201,cg14122633,cg14178705,cg14222615,cg14248369,cg14267099,cg14305262,cg14316339,cg14316368,cg14332403,cg14389242,cg14409461,cg14422338,cg14483724,cg14507634,cg14664628,cg14668889,cg14683465,cg14716311,cg14825688,cg14832682,cg14834949,cg14962616,cg14986012,cg15094703,cg15195433,cg15217637,cg15358690,cg15398919,cg15405652,cg15431735,cg15448681,cg15483813,cg15550113,cg15551902,cg15565593,cg15605529,cg15788059,cg15836225,cg15860039,cg15890932,cg15948410,cg15974150,cg16017130,cg16052510,cg16087345,cg16093786,cg16149943,cg16205008,cg16245716,cg16254344,cg16270431,cg16274597,cg16285946,cg16311366,cg16327482,cg16430601,cg16505953,cg16511985,cg16533245,cg16543958,cg16549809,cg16554627,cg16558253,cg16618809,cg16666524,cg16671652,cg16722983,cg16795295,cg16819111,cg16914870,cg16944218,cg16949673,cg16976594,cg17022633,cg17075019,cg17077815,cg17135027,cg17139988,cg17163976,cg17297354,cg17300220,cg17390106,cg17417926,cg17432061,cg17435445,cg17477273,cg17515767,cg17519949,cg17526357,cg17555102,cg17609330,cg17618285,cg17624339,cg17843510,cg17847044,cg17997358,cg18046441,cg18174702,cg18312398,cg18334121,cg18367433,cg18394614,cg18401298,cg18459205,cg18473234,cg18485839,cg18490567,cg18512352,cg18592195,cg18603577,cg18637935,cg18778727,cg18860399,cg18861547,cg18945630,cg19011590,cg19014289,cg19040077,cg19200197,cg19217283,cg19226230,cg19318889,cg19331490,cg19350358,cg19401444,cg19452184,cg19459978,cg19488206,cg19500155,cg19533443,cg19590737,cg19645788,cg19663498,cg19723528,cg19767048,cg19781696,cg19784622,cg19856934,cg19893409,cg19897017,cg19992453,cg20007063,cg20167471,cg20239381,cg20260109,cg20277977,cg20348533,cg20460514,cg20471783,cg20526548,cg20590252,cg20627572,cg20645010,cg20691720,cg20735954,cg20756026,cg20969693,cg20988587,cg21062364,cg21091611,cg21165793,cg21167502,cg21209552,cg21210903,cg21213154,cg21438252,cg21507780,cg21555445,cg21556904,cg21580213,cg21598294,cg21656251,cg21661680,cg21677920,cg21699342,cg21794665,cg21806708,cg21865577,cg21930061,cg21978135,cg22190299,cg22194631,cg22215106,cg22301272,cg22316575,cg22334548,cg22336359,cg22340370,cg22358066,cg22364435,cg22489759,cg22561727,cg22631775,cg22726079,cg22737448,cg22799638,cg22802746,cg22808839,cg22838050,cg22989813,cg23046154,cg23112360,cg23155853,cg23160569,cg23176889,cg23192553,cg23214249,cg23244877,cg23262073,cg23271998,cg23440142,cg23450586,cg23459411,cg23485473,cg23496836,cg23522485,cg23528237,cg23614816,cg23718147,cg23771949,cg23805755,cg23884120,cg23937771,cg23957850,cg23961982,cg24062389,cg24150528,cg24165102,cg24179979,cg24186732,cg24296847,cg24354101,cg24500398,cg24574546,cg24578937,cg24589936,cg24643057,cg24671288,cg24710020,cg24807198,cg24912473,cg24939380,cg24969601,cg25004725,cg25054294,cg25074794,cg25193935,cg25201537,cg25294752,cg25344376,cg25492363,cg25528199,cg25730555,cg25790298,cg25935597,cg25966812,cg25979148,cg26060021,cg26158206,cg26165212,cg26194222,cg26233866,cg26239698,cg26295559,cg26332985,cg26344513,cg26381678,cg26417244,cg26457899,cg26468248,cg26489750,cg26505707,cg26539522,cg26544932,cg26561844,cg26585320,cg26594514,cg26618699,cg26637046,cg26786172,cg26795035,cg26809488,cg26817641,cg26818010,cg26882161,cg26890708,cg26938255,cg26945880,cg26999053,cg27079262,cg27092297,cg27142162,cg27160141,cg27210354,cg27326882,cg27366882,cg27367696,cg27491277,cg27534772,cg27543741,cg27568117,cg27585074,cg27617335,cg27647255	E080	1
1.542	0.0288	E080 Fetal Adrenal Gland	Adrenal	TxWk	erc2-chromatin15state-all-files/E080_5_TxWk.bed	cg00006713,cg00060956,cg00088916,cg00166667,cg00230316,cg00262263,cg00295879,cg00301631,cg00303740,cg00303876,cg00314194,cg00318034,cg00364704,cg00373256,cg00401721,cg00435616,cg00440671,cg00469284,cg00479501,cg00508855,cg00512017,cg00526455,cg00545801,cg00552753,cg00573159,cg00732059,cg00744233,cg00745693,cg00766382,cg00899964,cg00907752,cg00939486,cg00961855,cg00970304,cg00971228,cg00989904,cg01004859,cg01013009,cg01033574,cg01048814,cg01108642,cg01135670,cg01148976,cg01171429,cg01203767,cg01248801,cg01265431,cg01286365,cg01292856,cg01324539,cg01360936,cg01376180,cg01392760,cg01444397,cg01466166,cg01479738,cg01493522,cg01519017,cg01534799,cg01536355,cg01620701,cg01627594,cg01703993,cg01712079,cg01743658,cg01756770,cg01762785,cg01763383,cg01804452,cg01837375,cg01893100,cg01912193,cg01925633,cg01936481,cg01940149,cg01946850,cg01977519,cg02009395,cg02021485,cg02076598,cg02086690,cg02122327,cg02126810,cg02193956,cg02240159,cg02274284,cg02276361,cg02301436,cg02311337,cg02321620,cg02372613,cg02383674,cg02421172,cg02432295,cg02452253,cg02471915,cg02478762,cg02482240,cg02529326,cg02560323,cg02563541,cg02568619,cg02571055,cg02582734,cg02627599,cg02709052,cg02712322,cg02738086,cg02751143,cg02758891,cg02784464,cg02784731,cg02817203,cg02880898,cg02947253,cg02951883,cg02956522,cg02956715,cg02978139,cg03015225,cg03028786,cg03069098,cg03091616,cg03108697,cg03144753,cg03162092,cg03185800,cg03249303,cg03258508,cg03258567,cg03267470,cg03328201,cg03328374,cg03372526,cg03376547,cg03396247,cg03460350,cg03468524,cg03473434,cg03475307,cg03501393,cg03510081,cg03588583,cg03604930,cg03647861,cg03651581,cg03714609,cg03738217,cg03748593,cg03753785,cg03794213,cg03797139,cg03806284,cg03872957,cg03902220,cg03917492,cg03970915,cg03990694,cg04006718,cg04031016,cg04039304,cg04046247,cg04058563,cg04060051,cg04073358,cg04164924,cg04195858,cg04217070,cg04246113,cg04282141,cg04371749,cg04380250,cg04460567,cg04530948,cg04542978,cg04583074,cg04623019,cg04662153,cg04671386,cg04700648,cg04725336,cg04729852,cg04730103,cg04736490,cg04745689,cg04784535,cg04807974,cg04828926,cg04884319,cg04901598,cg04911139,cg04977856,cg04982054,cg05037606,cg05046666,cg05068570,cg05089197,cg05105906,cg05129572,cg05149093,cg05160879,cg05167074,cg05184032,cg05203714,cg05215830,cg05224206,cg05261824,cg05263029,cg05275075,cg05276956,cg05284064,cg05304168,cg05309399,cg05310760,cg05377824,cg05381300,cg05385477,cg05424090,cg05474353,cg05478392,cg05496900,cg05531421,cg05535202,cg05573473,cg05585544,cg05602501,cg05631513,cg05635956,cg05639678,cg05666130,cg05683857,cg05714729,cg05740175,cg05747963,cg05750031,cg05756136,cg05774868,cg05790077,cg05854892,cg05930586,cg05986041,cg05986866,cg06044014,cg06098342,cg06127205,cg06163459,cg06263939,cg06268137,cg06321741,cg06545409,cg06555230,cg06581830,cg06601836,cg06639544,cg06642677,cg06649471,cg06686712,cg06700905,cg06706443,cg06713796,cg06714440,cg06734380,cg06770995,cg06800398,cg06801957,cg06805080,cg06834712,cg06854905,cg06878391,cg06899274,cg06909274,cg06917015,cg06942309,cg06945627,cg06962678,cg06981712,cg06982849,cg07024907,cg07029024,cg07136909,cg07156249,cg07161953,cg07255004,cg07266797,cg07314298,cg07319276,cg07325614,cg07404221,cg07438401,cg07505049,cg07509979,cg07523470,cg07543487,cg07583744,cg07587117,cg07611718,cg07629519,cg07687480,cg07722359,cg07724971,cg07733920,cg07737764,cg07764829,cg07776590,cg07809182,cg07850274,cg07889827,cg07895576,cg07915896,cg07937776,cg07959747,cg07972762,cg08030047,cg08044714,cg08057190,cg08074769,cg08076025,cg08084946,cg08096008,cg08098264,cg08122121,cg08139264,cg08166072,cg08212172,cg08229127,cg08244750,cg08251901,cg08276054,cg08298491,cg08308162,cg08394070,cg08441523,cg08457029,cg08462941,cg08466401,cg08490304,cg08511308,cg08545136,cg08551400,cg08586979,cg08686008,cg08692541,cg08701064,cg08710349,cg08795602,cg08799032,cg08839907,cg08861617,cg08862394,cg08899203,cg08913262,cg08920545,cg09003199,cg09008179,cg09018609,cg09036531,cg09075096,cg09076010,cg09134993,cg09140723,cg09177337,cg09207114,cg09249486,cg09337911,cg09354533,cg09425326,cg09489639,cg09509877,cg09530468,cg09585164,cg09597543,cg09641518,cg09643539,cg09692653,cg09718996,cg09721595,cg09738418,cg09764805,cg09779027,cg09781414,cg09794343,cg09822812,cg09855212,cg09856107,cg10033192,cg10049631,cg10127375,cg10189850,cg10207850,cg10230591,cg10243989,cg10283182,cg10300540,cg10397419,cg10413476,cg10427430,cg10484566,cg10560272,cg10659365,cg10696282,cg10710974,cg10716666,cg10745413,cg10762744,cg10766210,cg10792982,cg10843707,cg10859771,cg10884620,cg10914478,cg10955092,cg10972897,cg10988251,cg10994090,cg10994395,cg11002709,cg11010607,cg11018547,cg11036936,cg11040581,cg11050792,cg11073733,cg11103342,cg11105774,cg11128457,cg11166303,cg11185950,cg11193064,cg11204680,cg11205433,cg11227087,cg11328541,cg11336768,cg11336987,cg11339907,cg11369927,cg11375809,cg11486865,cg11530175,cg11551048,cg11590213,cg11624780,cg11665378,cg11676032,cg11697953,cg11819121,cg11881660,cg11893121,cg11998231,cg11999598,cg12015615,cg12101479,cg12117942,cg12128614,cg12136325,cg12145624,cg12237289,cg12241552,cg12242038,cg12298832,cg12309244,cg12399411,cg12478742,cg12522227,cg12548730,cg12550570,cg12560076,cg12575181,cg12593204,cg12613775,cg12661610,cg12664795,cg12666530,cg12711710,cg12715278,cg12755738,cg12792318,cg12836510,cg12896318,cg12909619,cg12933814,cg12952529,cg13036223,cg13045504,cg13058541,cg13064062,cg13104453,cg13143770,cg13147785,cg13188795,cg13202585,cg13225565,cg13352708,cg13381207,cg13408957,cg13416895,cg13419774,cg13426642,cg13516755,cg13520475,cg13560919,cg13572037,cg13573388,cg13645221,cg13802666,cg13855717,cg13953446,cg13958625,cg13972423,cg13976154,cg14021192,cg14037076,cg14038650,cg14063843,cg14114401,cg14118280,cg14180032,cg14231880,cg14233790,cg14245118,cg14247180,cg14286320,cg14308648,cg14346872,cg14354529,cg14398247,cg14418922,cg14478752,cg14484885,cg14522790,cg14547801,cg14646094,cg14678088,cg14798310,cg14829360,cg14834285,cg14876307,cg14882082,cg14884039,cg14919044,cg14965639,cg15030167,cg15063310,cg15136687,cg15146122,cg15200994,cg15201466,cg15231004,cg15244436,cg15270350,cg15292009,cg15338227,cg15343849,cg15353176,cg15483625,cg15521012,cg15526747,cg15536864,cg15549821,cg15644097,cg15672065,cg15696309,cg15710130,cg15715852,cg15755568,cg15757745,cg15767424,cg15818696,cg15824017,cg15831967,cg15892521,cg15919165,cg16107273,cg16124601,cg16221764,cg16255541,cg16303742,cg16320185,cg16346588,cg16405659,cg16434156,cg16490062,cg16496269,cg16528585,cg16528738,cg16558208,cg16562679,cg16572745,cg16576052,cg16596070,cg16619994,cg16674267,cg16681516,cg16693012,cg16709694,cg16747321,cg16752482,cg16770549,cg16791601,cg16820993,cg16837310,cg16870839,cg16875711,cg16941929,cg16990280,cg17031739,cg17095910,cg17104512,cg17128237,cg17141831,cg17152266,cg17168836,cg17218818,cg17228962,cg17240725,cg17246275,cg17258147,cg17261469,cg17267171,cg17413035,cg17437261,cg17484237,cg17500686,cg17516427,cg17554309,cg17558840,cg17642057,cg17649445,cg17653955,cg17665505,cg17671383,cg17751646,cg17774776,cg17778439,cg17820326,cg17823430,cg17909433,cg17938476,cg17987483,cg18020491,cg18022707,cg18060965,cg18104539,cg18109665,cg18117039,cg18120825,cg18122103,cg18210619,cg18243412,cg18259342,cg18375839,cg18417061,cg18422575,cg18499899,cg18574969,cg18581355,cg18629013,cg18662080,cg18684993,cg18706184,cg18716014,cg18796879,cg18808259,cg18815117,cg18868922,cg18918891,cg18945744,cg18953546,cg18969117,cg19016296,cg19027850,cg19028711,cg19082004,cg19101566,cg19118072,cg19167900,cg19290139,cg19296262,cg19309256,cg19324313,cg19376278,cg19411699,cg19413042,cg19423996,cg19425807,cg19428905,cg19459178,cg19494761,cg19509663,cg19528760,cg19570618,cg19587434,cg19629630,cg19634964,cg19687457,cg19695151,cg19695521,cg19747002,cg19765378,cg19767857,cg19859756,cg19891167,cg19908114,cg20007702,cg20090883,cg20124963,cg20157874,cg20165914,cg20211362,cg20239369,cg20246851,cg20278840,cg20301050,cg20319457,cg20343822,cg20408253,cg20434272,cg20516364,cg20559816,cg20589982,cg20643422,cg20667519,cg20676887,cg20727729,cg20761395,cg20824970,cg20840926,cg20841811,cg20983954,cg21101883,cg21106988,cg21108826,cg21120800,cg21138237,cg21250427,cg21304156,cg21485152,cg21565972,cg21616243,cg21668625,cg21754201,cg21767434,cg21868348,cg21976957,cg22116961,cg22145805,cg22170801,cg22195884,cg22202345,cg22217235,cg22227910,cg22229551,cg22278595,cg22281494,cg22309167,cg22334681,cg22345048,cg22356541,cg22407281,cg22424056,cg22520587,cg22594201,cg22621390,cg22648425,cg22687902,cg22705268,cg22775138,cg22785556,cg22827324,cg22857025,cg22978763,cg23062598,cg23149302,cg23249839,cg23261809,cg23277328,cg23409007,cg23422044,cg23429235,cg23530333,cg23530561,cg23553910,cg23567627,cg23574427,cg23625390,cg23678954,cg23697825,cg23715913,cg23718633,cg23760594,cg23792848,cg23884217,cg23948372,cg23974615,cg23974739,cg23993005,cg24068032,cg24122364,cg24138040,cg24145739,cg24160574,cg24249173,cg24253342,cg24260931,cg24271589,cg24275611,cg24294539,cg24302354,cg24330955,cg24367125,cg24425628,cg24453118,cg24471990,cg24521811,cg24581311,cg24604552,cg24610044,cg24610790,cg24612967,cg24647207,cg24706564,cg24786174,cg24794625,cg24835959,cg24875988,cg24885937,cg24891312,cg24916768,cg24930618,cg24949115,cg24955191,cg24977335,cg24998002,cg25011763,cg25137372,cg25202593,cg25273343,cg25287371,cg25333422,cg25402137,cg25438788,cg25450806,cg25523261,cg25542067,cg25570222,cg25588740,cg25605277,cg25673636,cg25733957,cg25746394,cg25763538,cg25793399,cg25806255,cg25817165,cg25821040,cg25845314,cg25854298,cg25935754,cg25943243,cg25956966,cg26044108,cg26053872,cg26102342,cg26123466,cg26159735,cg26185180,cg26221442,cg26232129,cg26279282,cg26302760,cg26311454,cg26331247,cg26332213,cg26336701,cg26592283,cg26655697,cg26690318,cg26707686,cg26708920,cg26750196,cg26850117,cg26850624,cg26909924,cg26923035,cg26955980,cg26972832,cg26987584,cg26996911,cg27113856,cg27142759,cg27161779,cg27209610,cg27224372,cg27297190,cg27396192,cg27398070,cg27424057,cg27425700,cg27555617,cg27577782,cg27601188,cg27643470,cg27656400,ch.1.3056292F	E080	0.923
1.079	0.145	E080 Fetal Adrenal Gland	Adrenal	EnhG	erc2-chromatin15state-all-files/E080_6_EnhG.bed	cg00103276,cg00129232,cg00232092,cg00242965,cg00251111,cg00299943,cg00310728,cg00311629,cg00348168,cg00483852,cg00512563,cg00529183,cg00534423,cg00601157,cg00623119,cg00701064,cg00846297,cg00976081,cg01293200,cg01325820,cg01392867,cg01414877,cg01449076,cg01520105,cg01532463,cg01560476,cg01829163,cg01841306,cg02021304,cg02128979,cg02184558,cg02582338,cg02633165,cg02652369,cg02655711,cg02878831,cg02910979,cg03131043,cg03136023,cg03142856,cg03216580,cg03309967,cg03387510,cg03446427,cg03480383,cg03617633,cg03907572,cg04100322,cg04132472,cg04203079,cg04213746,cg04332058,cg04371126,cg04399147,cg04702647,cg04714245,cg04827223,cg05041125,cg05135175,cg05174855,cg05182265,cg05441372,cg05490679,cg05500930,cg05628927,cg05676463,cg06012582,cg06015599,cg06016645,cg06224893,cg06293172,cg06318013,cg06319903,cg06562172,cg06635797,cg06981636,cg07135405,cg07170929,cg07228443,cg07246325,cg07343612,cg07394127,cg07423050,cg07480608,cg07712977,cg07950857,cg08159945,cg08361380,cg08450732,cg08457232,cg08486986,cg08511297,cg08583127,cg08705227,cg08827346,cg08927844,cg08992729,cg09017864,cg09026258,cg09035930,cg09148268,cg09177659,cg09274988,cg09296845,cg09473249,cg09626867,cg09669931,cg09732913,cg09754225,cg09796270,cg09873284,cg10033251,cg10099957,cg10194039,cg10216848,cg10228989,cg10327440,cg10330313,cg10342813,cg10364923,cg10442549,cg10447690,cg10457058,cg10888348,cg10931237,cg11265725,cg11458409,cg11573604,cg11688093,cg11735089,cg11756138,cg11785240,cg11969117,cg11988872,cg12549956,cg12574596,cg12647020,cg12989344,cg13047720,cg13452738,cg13582457,cg13885867,cg13937483,cg14001239,cg14022616,cg14076183,cg14343337,cg14483210,cg14520941,cg14550778,cg14557415,cg14807428,cg14926638,cg15045153,cg15287806,cg15317982,cg15330654,cg15368872,cg15417506,cg15664640,cg15738933,cg15754630,cg15793280,cg15824435,cg15874912,cg16233136,cg16236976,cg16486109,cg16705138,cg16797656,cg16892887,cg16930254,cg17212304,cg17419461,cg17440408,cg17611880,cg17623882,cg17738861,cg17970043,cg17970341,cg18375707,cg18436246,cg18548199,cg18618815,cg18653534,cg18738237,cg19016694,cg19325477,cg19522960,cg19565299,cg19736660,cg19848313,cg19903156,cg19930203,cg19997662,cg20026466,cg20048045,cg20052632,cg20435097,cg20735041,cg20847228,cg20929387,cg21299882,cg21497246,cg21665557,cg21804045,cg22911054,cg23093090,cg23230773,cg23608075,cg23669063,cg23868054,cg23994668,cg24341515,cg24626310,cg24691891,cg24699150,cg24760567,cg24839871,cg24846343,cg24917105,cg25098793,cg25132957,cg25639566,cg25735823,cg25738319,cg26090406,cg26097391,cg26319038,cg26384385,cg26475774,cg26514793,cg26681889,cg26689441,cg26754664,cg26950739,cg27017357,cg27038144,cg27155168,cg27160886,cg27449804,cg27546012,cg27570637	E080	1
11.614	1.14e-49	E080 Fetal Adrenal Gland	Adrenal	Enh	erc2-chromatin15state-all-files/E080_7_Enh.bed	cg00021892,cg00047081,cg00050482,cg00057667,cg00061907,cg00069417,cg00081175,cg00093057,cg00112238,cg00114132,cg00125275,cg00146027,cg00169354,cg00171729,cg00188321,cg00196170,cg00204262,cg00206463,cg00235562,cg00240880,cg00261912,cg00264384,cg00275665,cg00277334,cg00303259,cg00324438,cg00336867,cg00346898,cg00358161,cg00372589,cg00376283,cg00411901,cg00419220,cg00419680,cg00453602,cg00469497,cg00474218,cg00483256,cg00498772,cg00533183,cg00541544,cg00562132,cg00567448,cg00574580,cg00611674,cg00635294,cg00676988,cg00690460,cg00711252,cg00722225,cg00782443,cg00796973,cg00809267,cg00838397,cg00847857,cg00852783,cg00864945,cg00925087,cg00933603,cg00947581,cg00952029,cg00962000,cg00966522,cg00999904,cg01003245,cg01006371,cg01044025,cg01057552,cg01062113,cg01067983,cg01069965,cg01072015,cg01094920,cg01096847,cg01102307,cg01121063,cg01147727,cg01187798,cg01205267,cg01220592,cg01252219,cg01256987,cg01264639,cg01268286,cg01284858,cg01303814,cg01314165,cg01315465,cg01338228,cg01358620,cg01367324,cg01378222,cg01403005,cg01414857,cg01427815,cg01440648,cg01446219,cg01464515,cg01480447,cg01485708,cg01502535,cg01517654,cg01532746,cg01581872,cg01594685,cg01619045,cg01621080,cg01624560,cg01635063,cg01676680,cg01697026,cg01701183,cg01704651,cg01707594,cg01732347,cg01733572,cg01741372,cg01767116,cg01781567,cg01806741,cg01819912,cg01855070,cg01859228,cg01876670,cg01884057,cg01884217,cg01898056,cg01905478,cg01934777,cg01984146,cg01988233,cg02046562,cg02066981,cg02068596,cg02132783,cg02154914,cg02198658,cg02229757,cg02239282,cg02239677,cg02259246,cg02259649,cg02265619,cg02270980,cg02284014,cg02285386,cg02384792,cg02393380,cg02398342,cg02458521,cg02458846,cg02464551,cg02481642,cg02493740,cg02499139,cg02531794,cg02536721,cg02538305,cg02558361,cg02567839,cg02579389,cg02610851,cg02652003,cg02657611,cg02673002,cg02685365,cg02733803,cg02736560,cg02751803,cg02774390,cg02804067,cg02827087,cg02861197,cg02866122,cg02874061,cg02880444,cg02898678,cg02903756,cg02910054,cg02915865,cg02977524,cg03021329,cg03030267,cg03050188,cg03096107,cg03127349,cg03190769,cg03199678,cg03214385,cg03224396,cg03240067,cg03249457,cg03265418,cg03292992,cg03295710,cg03311274,cg03316149,cg03316750,cg03343083,cg03407441,cg03408129,cg03432241,cg03443590,cg03466977,cg03547924,cg03551667,cg03556021,cg03567706,cg03572680,cg03585734,cg03596178,cg03630672,cg03655237,cg03657973,cg03668006,cg03676578,cg03688771,cg03738400,cg03761895,cg03808017,cg03813377,cg03822389,cg03830781,cg03833429,cg03849731,cg03850986,cg03879320,cg03895221,cg03942471,cg03957109,cg03972838,cg03981535,cg03983498,cg03984055,cg04012082,cg04025535,cg04041654,cg04068518,cg04071552,cg04083067,cg04111102,cg04142929,cg04194678,cg04204411,cg04226366,cg04227949,cg04245305,cg04250194,cg04252942,cg04274356,cg04312130,cg04321303,cg04350563,cg04413036,cg04415269,cg04416839,cg04424002,cg04426698,cg04429609,cg04434255,cg04445406,cg04471037,cg04477510,cg04522596,cg04547393,cg04564805,cg04576298,cg04600792,cg04614656,cg04641947,cg04645070,cg04661436,cg04662369,cg04681845,cg04682580,cg04692156,cg04696274,cg04722955,cg04754304,cg04772968,cg04820762,cg04847434,cg04852230,cg04858960,cg04896851,cg04922576,cg04926904,cg04944904,cg04951086,cg05047713,cg05080940,cg05082311,cg05111383,cg05121110,cg05129050,cg05143880,cg05160751,cg05177932,cg05194412,cg05219445,cg05251573,cg05283379,cg05296991,cg05330000,cg05360138,cg05374263,cg05415606,cg05416345,cg05419581,cg05420994,cg05424606,cg05430997,cg05444541,cg05487895,cg05488681,cg05492290,cg05511755,cg05590130,cg05650511,cg05651106,cg05658549,cg05694292,cg05737778,cg05790038,cg05795333,cg05804299,cg05813673,cg05840412,cg05864683,cg05868365,cg05873137,cg05878887,cg05894494,cg05918057,cg05921913,cg05933765,cg05938633,cg05958252,cg05986288,cg06027584,cg06073814,cg06081988,cg06085518,cg06087623,cg06087988,cg06089008,cg06101324,cg06108549,cg06142740,cg06161099,cg06162644,cg06164804,cg06190046,cg06193597,cg06200634,cg06204938,cg06216090,cg06231724,cg06233202,cg06265050,cg06300469,cg06305962,cg06306791,cg06318676,cg06341590,cg06361114,cg06373584,cg06378129,cg06405219,cg06419239,cg06450820,cg06459104,cg06465011,cg06467775,cg06492412,cg06501964,cg06542282,cg06618686,cg06641522,cg06645081,cg06677367,cg06686725,cg06692744,cg06761530,cg06793325,cg06793461,cg06864431,cg06895640,cg06897724,cg06937882,cg06948242,cg06949439,cg06963182,cg06972903,cg06986596,cg06998687,cg07003097,cg07018435,cg07024984,cg07076836,cg07084709,cg07102368,cg07111415,cg07143303,cg07195621,cg07235057,cg07252394,cg07253692,cg07258167,cg07262873,cg07309527,cg07318398,cg07348845,cg07364631,cg07369274,cg07371747,cg07443710,cg07501125,cg07513323,cg07533345,cg07536708,cg07545846,cg07547054,cg07559992,cg07572930,cg07578130,cg07591882,cg07600064,cg07602659,cg07627002,cg07657307,cg07679836,cg07697733,cg07702439,cg07718431,cg07720865,cg07747785,cg07791039,cg07803582,cg07809909,cg07812904,cg07813377,cg07814122,cg07824663,cg07846307,cg07853397,cg07874757,cg07881013,cg07905924,cg07908924,cg07933720,cg07943106,cg07964975,cg07971596,cg07991139,cg08111922,cg08121140,cg08123158,cg08123321,cg08130307,cg08140459,cg08161306,cg08176083,cg08182597,cg08188268,cg08213375,cg08225087,cg08228808,cg08246428,cg08248807,cg08254831,cg08257579,cg08278466,cg08279665,cg08319489,cg08339898,cg08344080,cg08356028,cg08365687,cg08370546,cg08435386,cg08446038,cg08474604,cg08477332,cg08490751,cg08506585,cg08526264,cg08530439,cg08549034,cg08558259,cg08622435,cg08634588,cg08635449,cg08692478,cg08710911,cg08718518,cg08726078,cg08731516,cg08733291,cg08781789,cg08783616,cg08811958,cg08840765,cg08860287,cg08867399,cg08874645,cg08894532,cg08906930,cg08907507,cg08944029,cg08955448,cg08971049,cg08972273,cg08979494,cg08985259,cg08989290,cg09069072,cg09075484,cg09075522,cg09110006,cg09122588,cg09123533,cg09132058,cg09147119,cg09152259,cg09167414,cg09175620,cg09179589,cg09227575,cg09240238,cg09279389,cg09279763,cg09285005,cg09306362,cg09322534,cg09327582,cg09366624,cg09369493,cg09375756,cg09375873,cg09399716,cg09483595,cg09506761,cg09507567,cg09519218,cg09531659,cg09553554,cg09592903,cg09599518,cg09605846,cg09638344,cg09657337,cg09684429,cg09699896,cg09723824,cg09760422,cg09785550,cg09797092,cg09799186,cg09821763,cg09826288,cg09836616,cg09870385,cg09936400,cg09959931,cg09983885,cg10004681,cg10008461,cg10010176,cg10027352,cg10055154,cg10127554,cg10169327,cg10246903,cg10318641,cg10330473,cg10331829,cg10400081,cg10431340,cg10441124,cg10454864,cg10513866,cg10541466,cg10555106,cg10599446,cg10608948,cg10610477,cg10622580,cg10701640,cg10709350,cg10710218,cg10724255,cg10786767,cg10791984,cg10807894,cg10855283,cg10873538,cg10949862,cg10982049,cg10985202,cg11011654,cg11014740,cg11051139,cg11069749,cg11131752,cg11137175,cg11173636,cg11254439,cg11309454,cg11349980,cg11385162,cg11394361,cg11415491,cg11458974,cg11460465,cg11462967,cg11482879,cg11520834,cg11532614,cg11564601,cg11601663,cg11602361,cg11637084,cg11645453,cg11679609,cg11717969,cg11729779,cg11742595,cg11755914,cg11805489,cg11815145,cg11819201,cg11822964,cg11832395,cg11905045,cg11907977,cg12011299,cg12023331,cg12077223,cg12084908,cg12147346,cg12172153,cg12177758,cg12183467,cg12193298,cg12198977,cg12204117,cg12373597,cg12483005,cg12488919,cg12495829,cg12507643,cg12595293,cg12662640,cg12684767,cg12709329,cg12770644,cg12791520,cg12793116,cg12808797,cg12832956,cg12843227,cg12843240,cg12845756,cg12854167,cg12857541,cg12858577,cg12859507,cg12907818,cg12927716,cg12943837,cg12973823,cg13001838,cg13015039,cg13022077,cg13086005,cg13121670,cg13123656,cg13148650,cg13156085,cg13176608,cg13195254,cg13206129,cg13212048,cg13213689,cg13216216,cg13236934,cg13264672,cg13269174,cg13302309,cg13327258,cg13346940,cg13355542,cg13417632,cg13427897,cg13432682,cg13559614,cg13562929,cg13564933,cg13576669,cg13616972,cg13622587,cg13625021,cg13666471,cg13674437,cg13695726,cg13704772,cg13733266,cg13739312,cg13770235,cg13803195,cg13812937,cg13816228,cg13832817,cg13867052,cg13878360,cg13880583,cg13883027,cg13916421,cg13916716,cg13920856,cg13934223,cg13944161,cg13982090,cg13984289,cg13989290,cg14024328,cg14026238,cg14032261,cg14047370,cg14054578,cg14077716,cg14099090,cg14102494,cg14104249,cg14170840,cg14186846,cg14212967,cg14229175,cg14234990,cg14259082,cg14287443,cg14301048,cg14306023,cg14310225,cg14329285,cg14334587,cg14344486,cg14372120,cg14375111,cg14404992,cg14405103,cg14451711,cg14460198,cg14482998,cg14497143,cg14508705,cg14533401,cg14541307,cg14571491,cg14588463,cg14597930,cg14602393,cg14621698,cg14634687,cg14649507,cg14701959,cg14711818,cg14732874,cg14784415,cg14785368,cg14812222,cg14814621,cg14823940,cg14827090,cg14828019,cg14833957,cg14874256,cg14889167,cg14969094,cg15002204,cg15013410,cg15026715,cg15033269,cg15042778,cg15070536,cg15081653,cg15084902,cg15183446,cg15186143,cg15220168,cg15241708,cg15268471,cg15348288,cg15352109,cg15364721,cg15436123,cg15453257,cg15465615,cg15495949,cg15505276,cg15518113,cg15562116,cg15591803,cg15618908,cg15692113,cg15702905,cg15726045,cg15735316,cg15740811,cg15781784,cg15785640,cg15837623,cg15845156,cg15852320,cg15855040,cg15876825,cg15895121,cg15913984,cg15953550,cg15975750,cg16053012,cg16060189,cg16127514,cg16136290,cg16159152,cg16187635,cg16215705,cg16218715,cg16220770,cg16223899,cg16270291,cg16273497,cg16274899,cg16287880,cg16301894,cg16302916,cg16306546,cg16343357,cg16347969,cg16359360,cg16405432,cg16408865,cg16420340,cg16426182,cg16427703,cg16428517,cg16463941,cg16470279,cg16510983,cg16528125,cg16544318,cg16578485,cg16622246,cg16648971,cg16663209,cg16671360,cg16726577,cg16735386,cg16785938,cg16831933,cg16843841,cg16895370,cg16915580,cg16929157,cg16949228,cg16959075,cg16977147,cg16992257,cg17002670,cg17059388,cg17067942,cg17071301,cg17111166,cg17144790,cg17146274,cg17147909,cg17231980,cg17239008,cg17245099,cg17245865,cg17289084,cg17291251,cg17311022,cg17317834,cg17328839,cg17330843,cg17334536,cg17360854,cg17370927,cg17395555,cg17425144,cg17443007,cg17474786,cg17499935,cg17516463,cg17519280,cg17525418,cg17574877,cg17640745,cg17688768,cg17708080,cg17718095,cg17733482,cg17747518,cg17797106,cg17799982,cg17801864,cg17839226,cg17840997,cg17846098,cg17852026,cg17879101,cg17879133,cg17884739,cg17916960,cg17965945,cg17988372,cg18019280,cg18030306,cg18082583,cg18090147,cg18126320,cg18177731,cg18183774,cg18192491,cg18199992,cg18200150,cg18233390,cg18266414,cg18273401,cg18340013,cg18366541,cg18405544,cg18421367,cg18476689,cg18542804,cg18594054,cg18607580,cg18635278,cg18657988,cg18672030,cg18674871,cg18911972,cg18932008,cg18989937,cg19028706,cg19046580,cg19060557,cg19071246,cg19087171,cg19090437,cg19168482,cg19190762,cg19300195,cg19308663,cg19308989,cg19331793,cg19334336,cg19406481,cg19411094,cg19411729,cg19544767,cg19579005,cg19634315,cg19676182,cg19727803,cg19739542,cg19786983,cg19836471,cg19839049,cg19873297,cg19894312,cg19900235,cg19936812,cg19959041,cg19976997,cg19980929,cg19997502,cg20010264,cg20017382,cg20020161,cg20028981,cg20095266,cg20127733,cg20139844,cg20151452,cg20153322,cg20173717,cg20190922,cg20201458,cg20209499,cg20211831,cg20219808,cg20273704,cg20299559,cg20378921,cg20382493,cg20416874,cg20442982,cg20448089,cg20477460,cg20488673,cg20537511,cg20544437,cg20559405,cg20559634,cg20627754,cg20647615,cg20663203,cg20670909,cg20695627,cg20700740,cg20748132,cg20769111,cg20781421,cg20795118,cg20803587,cg20825355,cg20851540,cg20864796,cg20880067,cg20889930,cg20990011,cg21000132,cg21005828,cg21016445,cg21050282,cg21056290,cg21153358,cg21175246,cg21194808,cg21372451,cg21406002,cg21436544,cg21442419,cg21449597,cg21523688,cg21616031,cg21649336,cg21677940,cg21737020,cg21782813,cg21790991,cg21798802,cg21815063,cg21825059,cg21834123,cg21884568,cg22016779,cg22026953,cg22073307,cg22091621,cg22127309,cg22245006,cg22276401,cg22279294,cg22381144,cg22424213,cg22429911,cg22450531,cg22511605,cg22529990,cg22614759,cg22670675,cg22676075,cg22689904,cg22716605,cg22718487,cg22735105,cg22740801,cg22742493,cg22749365,cg22809653,cg22814480,cg22846767,cg22874305,cg22875410,cg22880423,cg22885409,cg22887845,cg22906955,cg22931642,cg22945620,cg22991152,cg23019886,cg23056271,cg23072099,cg23088921,cg23172293,cg23173586,cg23193277,cg23206873,cg23208836,cg23221603,cg23251790,cg23260525,cg23307143,cg23338618,cg23412639,cg23418467,cg23437967,cg23451194,cg23492779,cg23497390,cg23506940,cg23523548,cg23542880,cg23554685,cg23569067,cg23590709,cg23600500,cg23603793,cg23697406,cg23717251,cg23746045,cg23768894,cg23780021,cg23784549,cg23790387,cg23806703,cg23808165,cg23829395,cg23832814,cg23849099,cg23860519,cg23881458,cg23957609,cg23978866,cg23992051,cg24013761,cg24065722,cg24111025,cg24159697,cg24178897,cg24207161,cg24230185,cg24256068,cg24268161,cg24303303,cg24345423,cg24372455,cg24426391,cg24427597,cg24451117,cg24462980,cg24477401,cg24526136,cg24557027,cg24557305,cg24609819,cg24627621,cg24646951,cg24648986,cg24649046,cg24656388,cg24667213,cg24738849,cg24747164,cg24754689,cg24760696,cg24768821,cg24805373,cg24813613,cg24816866,cg24826020,cg24845998,cg24855818,cg24859127,cg24865315,cg24872692,cg24916757,cg24928023,cg24974982,cg25013568,cg25032888,cg25064552,cg25071886,cg25075664,cg25098418,cg25104066,cg25139410,cg25144913,cg25193676,cg25198111,cg25199372,cg25215230,cg25219661,cg25236277,cg25298410,cg25394960,cg25421660,cg25445047,cg25534756,cg25556051,cg25559122,cg25594106,cg25595900,cg25620989,cg25643889,cg25651118,cg25691442,cg25697538,cg25755851,cg25759020,cg25777459,cg25799589,cg25830869,cg25842050,cg25908778,cg25913779,cg25969472,cg25972069,cg25996647,cg26008273,cg26014689,cg26080737,cg26096415,cg26105649,cg26179400,cg26185508,cg26227119,cg26361533,cg26392924,cg26422981,cg26430901,cg26433333,cg26437628,cg26442630,cg26511075,cg26515213,cg26520055,cg26561254,cg26580761,cg26607553,cg26611278,cg26613073,cg26615853,cg26620356,cg26641935,cg26700422,cg26708214,cg26773791,cg26788216,cg26878626,cg27001282,cg27028796,cg27065554,cg27113868,cg27127927,cg27130493,cg27147322,cg27188696,cg27188994,cg27250486,cg27253783,cg27269828,cg27290494,cg27334542,cg27347036,cg27351239,cg27407667,cg27454528,cg27466466,cg27496116,cg27503717,cg27506074,cg27511824,cg27517424,cg27535885,cg27543334,cg27576325,cg27578501,cg27585641,cg27607040,cg27652869	E080	1.26e-46
-1.329	0.931	E080 Fetal Adrenal Gland	Adrenal	ZNF-Rpts	erc2-chromatin15state-all-files/E080_8_ZNF-Rpts.bed	cg00704796,cg01200585,cg02129597,cg02334098,cg02978460,cg03652561,cg03678860,cg05175599,cg05450563,cg06769510,cg08228813,cg08693745,cg08877521,cg09152120,cg10252114,cg10619733,cg12068257,cg13995140,cg14700153,cg15466234,cg16320783,cg17296854,cg18120489,cg19525546,cg20012315,cg21315874,cg22462835,cg22795307,cg24064224,cg26923109,cg27491264	E080	1
-6.225	1	E080 Fetal Adrenal Gland	Adrenal	Het	erc2-chromatin15state-all-files/E080_9_Het.bed	cg00383796,cg00787780,cg00989296,cg01145910,cg01309395,cg02391549,cg02937080,cg03163525,cg03344433,cg03538480,cg04131969,cg04498390,cg05222216,cg05411679,cg05670219,cg06067393,cg06390459,cg06409423,cg07326720,cg07605799,cg07622687,cg08576242,cg08584144,cg08868647,cg09688882,cg10420426,cg10649910,cg10995895,cg11642909,cg13020663,cg13524341,cg14679346,cg15178807,cg15996623,cg16815743,cg16938179,cg17157234,cg17867848,cg18009322,cg18568001,cg19034995,cg19306681,cg19948019,cg21072692,cg22660596,cg22866267,cg23553368,cg23935593,cg24143510,cg24588859,cg26381452,cg26857135,cg27130406	E080	1
-1.672	0.968	E080 Fetal Adrenal Gland	Adrenal	TssBiv	erc2-chromatin15state-all-files/E080_10_TssBiv.bed	cg00405699,cg00456672,cg00929254,cg00978521,cg01307684,cg01615050,cg01894743,cg01977079,cg04487205,cg04913265,cg05232865,cg05492442,cg06547386,cg07249765,cg07609200,cg08384314,cg08503702,cg09163930,cg10788618,cg10911889,cg11481687,cg11815105,cg11955385,cg12046867,cg12473912,cg12695986,cg12816748,cg13056744,cg13080503,cg13462890,cg13658542,cg13972202,cg14146740,cg15084286,cg15400703,cg16256615,cg16881183,cg16922058,cg17445812,cg19384394,cg19558933,cg19848529,cg20857709,cg20987029,cg21327887,cg23173402,cg23605961,cg23642061,cg24516901,cg24668570,cg25499543,cg27510988	E080	1
-4.36	1	E080 Fetal Adrenal Gland	Adrenal	BivFlnk	erc2-chromatin15state-all-files/E080_11_BivFlnk.bed	cg00022866,cg00057722,cg00083937,cg00119460,cg00237512,cg00523742,cg00550955,cg00574412,cg00655913,cg00791764,cg00798554,cg00900933,cg00944873,cg01011453,cg01294695,cg01346448,cg01364137,cg01388757,cg01394847,cg01413809,cg01624173,cg01679043,cg02037349,cg02251859,cg02353165,cg02467435,cg02481789,cg02642822,cg02729068,cg02946294,cg03384979,cg03588998,cg03892543,cg03895404,cg04037038,cg04087271,cg04289385,cg04303330,cg04391064,cg04410715,cg04451570,cg04553112,cg04602284,cg04803994,cg05185634,cg05358900,cg05393297,cg05487507,cg05743734,cg05841700,cg05928362,cg06035600,cg06085204,cg06088623,cg06107159,cg06221963,cg06246224,cg06419732,cg06600287,cg06768010,cg06899660,cg06967469,cg07099588,cg07102210,cg07126263,cg07322925,cg07422042,cg07434284,cg07539182,cg07651906,cg07828024,cg07892785,cg08017756,cg08058156,cg08333283,cg08481491,cg08827674,cg08909806,cg09003973,cg09509179,cg09571762,cg09775263,cg09886946,cg10105414,cg10230957,cg10270306,cg10411146,cg10519465,cg10556349,cg10780632,cg10962762,cg11178920,cg11325146,cg11955166,cg11963006,cg12022583,cg12239264,cg12261451,cg12610070,cg12824719,cg12935359,cg13037201,cg13132497,cg13423180,cg13931752,cg13932362,cg14576962,cg14692106,cg14856893,cg14896157,cg15083037,cg15790037,cg16124934,cg16245911,cg16294659,cg16348638,cg16542170,cg17537073,cg17715556,cg17716664,cg17759274,cg17863274,cg17944189,cg18354264,cg18735402,cg19187155,cg20208858,cg20585768,cg20637307,cg20726646,cg20760168,cg20813759,cg20925263,cg20954179,cg21036336,cg21136789,cg21139150,cg21165061,cg21276379,cg21770784,cg22579624,cg23064556,cg23512531,cg23812680,cg23959705,cg23960723,cg24005645,cg24334149,cg24682551,cg24686644,cg24772240,cg25536137,cg25731534,cg25804541,cg26351966,cg26748578,cg27299712	E080	1
1.693	0.0381	E080 Fetal Adrenal Gland	Adrenal	EnhBiv	erc2-chromatin15state-all-files/E080_12_EnhBiv.bed	cg00122854,cg00141366,cg00230924,cg00258809,cg00291837,cg00292029,cg00372928,cg00386141,cg00412772,cg00509207,cg00520135,cg00529236,cg00591660,cg00605270,cg00700412,cg00705808,cg00749291,cg00805360,cg00811358,cg00832546,cg00850481,cg00870514,cg00908766,cg00939682,cg00961940,cg00976128,cg01030404,cg01109643,cg01147810,cg01156747,cg01157496,cg01176363,cg01214817,cg01221157,cg01294757,cg01345055,cg01346077,cg01352551,cg01359822,cg01406381,cg01475952,cg01497892,cg01567173,cg01609658,cg01647834,cg01999399,cg02011124,cg02088237,cg02150262,cg02188185,cg02234048,cg02237368,cg02334877,cg02344895,cg02412616,cg02455706,cg02520707,cg02540858,cg02556313,cg02694170,cg02763462,cg02785814,cg02812767,cg02814523,cg02848961,cg02976475,cg02978058,cg02998240,cg03093786,cg03150042,cg03218323,cg03260530,cg03316864,cg03338325,cg03354707,cg03364620,cg03453179,cg03562770,cg03583463,cg03594311,cg03595533,cg03601828,cg03688324,cg03693486,cg03738669,cg03764357,cg03836171,cg03963250,cg04182992,cg04191989,cg04226952,cg04228305,cg04307107,cg04390734,cg04446345,cg04450003,cg04471192,cg04565261,cg04607844,cg04617914,cg04818594,cg04820491,cg04850017,cg04877820,cg04902443,cg04938738,cg05014690,cg05025605,cg05044213,cg05083469,cg05090351,cg05099708,cg05255112,cg05326358,cg05370838,cg05448404,cg05496603,cg05505459,cg05952475,cg05992628,cg06028605,cg06112816,cg06130787,cg06191042,cg06393589,cg06557421,cg06633162,cg06706876,cg06787622,cg06789686,cg06825512,cg06855803,cg06914581,cg06917867,cg06936155,cg06969206,cg06983508,cg06995699,cg07112210,cg07200038,cg07468101,cg07472354,cg07480446,cg07506560,cg07689252,cg07881470,cg08087655,cg08139206,cg08163163,cg08221168,cg08292120,cg08432053,cg08461752,cg08469419,cg08524109,cg08675364,cg08723318,cg08757742,cg08762424,cg08794696,cg08794763,cg08865760,cg09043456,cg09045610,cg09180702,cg09249803,cg09490371,cg09495418,cg09650134,cg09762582,cg09808012,cg09878855,cg10265016,cg10292154,cg10474158,cg10560245,cg10760040,cg10815453,cg10842080,cg10855531,cg10906962,cg10973146,cg10980102,cg11046034,cg11078875,cg11291437,cg11326036,cg11366775,cg11472631,cg11504954,cg11578034,cg11641809,cg11643099,cg11731221,cg11731606,cg11772799,cg11813497,cg11846598,cg11937033,cg12033692,cg12035532,cg12050358,cg12097273,cg12213910,cg12289137,cg12310130,cg12327449,cg12363726,cg12428727,cg12491643,cg12644059,cg12700145,cg12801329,cg12806681,cg13007210,cg13031611,cg13073564,cg13126982,cg13191599,cg13207180,cg13234882,cg13388048,cg13459349,cg13717768,cg13888509,cg13922901,cg13926553,cg13994823,cg14014033,cg14107084,cg14162417,cg14172482,cg14184189,cg14248031,cg14254433,cg14288399,cg14327698,cg14375747,cg14438187,cg14562523,cg14575169,cg14758173,cg15003194,cg15154427,cg15256973,cg15315385,cg15331834,cg15427127,cg15472728,cg15541798,cg15856489,cg15903571,cg15927328,cg15982261,cg15989981,cg15997315,cg16210378,cg16324072,cg16343401,cg16451402,cg16462006,cg16498913,cg16502826,cg16547749,cg16548154,cg16655385,cg16677845,cg16692277,cg16718606,cg16719409,cg16761754,cg16836719,cg17016894,cg17119170,cg17338544,cg17430681,cg17583504,cg17667773,cg17731776,cg17744876,cg18028222,cg18344365,cg18371729,cg18399056,cg18516195,cg18525301,cg18535167,cg18639142,cg18758622,cg18761958,cg18892128,cg18953068,cg19098606,cg19115882,cg19216378,cg19255465,cg19284277,cg19359656,cg19383430,cg19395706,cg19590140,cg19687959,cg19766460,cg19805943,cg20188733,cg20319791,cg20401101,cg20512669,cg20752628,cg21215336,cg21321148,cg21335556,cg21529591,cg21853334,cg22093306,cg22643110,cg22757362,cg22871233,cg22903908,cg23075366,cg23097261,cg23110005,cg23197405,cg23204810,cg23226358,cg23363758,cg23369364,cg23434126,cg23521468,cg23731184,cg23765086,cg23873996,cg24136671,cg24162251,cg24182508,cg24271258,cg24312580,cg24459371,cg24537942,cg24603113,cg24878594,cg25090994,cg25151806,cg25259712,cg25540824,cg25593573,cg25606969,cg25635251,cg25656098,cg25665636,cg25742037,cg25797454,cg25805675,cg25836232,cg26117369,cg26153234,cg26203136,cg26433444,cg26504305,cg26690915,cg26759740,cg26838949,cg26946232,cg27360277,cg27373749,cg27544384,cg27623937,cg27631724,cg27665143	E080	1
-0.926	0.943	E080 Fetal Adrenal Gland	Adrenal	ReprPC	erc2-chromatin15state-all-files/E080_13_ReprPC.bed	cg00011794,cg00050618,cg00051200,cg00078121,cg00080423,cg00105475,cg00114569,cg00122614,cg00139242,cg00169019,cg00171154,cg00189850,cg00219626,cg00294562,cg00301762,cg00310588,cg00332067,cg00339695,cg00355806,cg00413030,cg00422578,cg00429726,cg00466402,cg00499668,cg00505606,cg00509485,cg00515669,cg00517612,cg00532936,cg00552271,cg00582671,cg00600128,cg00625303,cg00641052,cg00702593,cg00722041,cg00732378,cg00744739,cg00792420,cg00792751,cg00834899,cg00836200,cg00862123,cg00908042,cg00908271,cg00909806,cg00949386,cg00971332,cg00985040,cg01018864,cg01023734,cg01026233,cg01069451,cg01072076,cg01097406,cg01100931,cg01128127,cg01142396,cg01165022,cg01210952,cg01246566,cg01289421,cg01295631,cg01316532,cg01322412,cg01330741,cg01333788,cg01340971,cg01345157,cg01353073,cg01362149,cg01383486,cg01394884,cg01412419,cg01438403,cg01465323,cg01471240,cg01520402,cg01527307,cg01555000,cg01573556,cg01588581,cg01603118,cg01646461,cg01742263,cg01801443,cg01893815,cg01934756,cg01960128,cg02005490,cg02026049,cg02028179,cg02040590,cg02068255,cg02105856,cg02112289,cg02122367,cg02182110,cg02187712,cg02217176,cg02289752,cg02311588,cg02372905,cg02385848,cg02398106,cg02402740,cg02432467,cg02439077,cg02461417,cg02477299,cg02484746,cg02524777,cg02529485,cg02533364,cg02541630,cg02550226,cg02552255,cg02562448,cg02571636,cg02604346,cg02628002,cg02635677,cg02635726,cg02637086,cg02645295,cg02666820,cg02675527,cg02677897,cg02721983,cg02733842,cg02758499,cg02787737,cg02801388,cg02820040,cg02831037,cg02834447,cg02853801,cg02858288,cg02870189,cg02909738,cg02941286,cg02968407,cg02975889,cg02991924,cg02992311,cg03012946,cg03024356,cg03043822,cg03085949,cg03088913,cg03094675,cg03095982,cg03129042,cg03142002,cg03146733,cg03185552,cg03208942,cg03222990,cg03265642,cg03267220,cg03286742,cg03324884,cg03347163,cg03365937,cg03370451,cg03396939,cg03421104,cg03431571,cg03446165,cg03447571,cg03472880,cg03526776,cg03538236,cg03548384,cg03562855,cg03579392,cg03595348,cg03596910,cg03634822,cg03648457,cg03756705,cg03791150,cg03802054,cg03862943,cg03881539,cg03881738,cg03882355,cg03899510,cg03902135,cg03913223,cg03935731,cg03965223,cg03978269,cg04021733,cg04036640,cg04072301,cg04096305,cg04141308,cg04176532,cg04182912,cg04266202,cg04269510,cg04296635,cg04296842,cg04360053,cg04361749,cg04366440,cg04385220,cg04386222,cg04391588,cg04428374,cg04517722,cg04566534,cg04567334,cg04588473,cg04698475,cg04703620,cg04718689,cg04724937,cg04742143,cg04766618,cg04790169,cg04804726,cg04813711,cg04822548,cg04864453,cg04899361,cg04902968,cg04904030,cg04931184,cg04936238,cg04971443,cg04988978,cg05035280,cg05047156,cg05048676,cg05073004,cg05105276,cg05123047,cg05132306,cg05136000,cg05170449,cg05187193,cg05215748,cg05241575,cg05245491,cg05276373,cg05288346,cg05294016,cg05298696,cg05310240,cg05323448,cg05325313,cg05376542,cg05445490,cg05449190,cg05452084,cg05465134,cg05486907,cg05487787,cg05506959,cg05555928,cg05559279,cg05589046,cg05603539,cg05643776,cg05651185,cg05682333,cg05714155,cg05716544,cg05724257,cg05777052,cg05793937,cg05814654,cg05818605,cg05846633,cg05868942,cg05931995,cg05934796,cg05962382,cg05970438,cg05981379,cg05992904,cg06038358,cg06048309,cg06139006,cg06142324,cg06144718,cg06159181,cg06182337,cg06182722,cg06206426,cg06209491,cg06211243,cg06287003,cg06302806,cg06312816,cg06318270,cg06334697,cg06353655,cg06375328,cg06407657,cg06425615,cg06467600,cg06498302,cg06507260,cg06543101,cg06587443,cg06597413,cg06598544,cg06649546,cg06665776,cg06669700,cg06717522,cg06721486,cg06728013,cg06730250,cg06744044,cg06747288,cg06789856,cg06807043,cg06823220,cg06825886,cg06849501,cg06851354,cg06852298,cg06905679,cg06949778,cg06976285,cg07002226,cg07008989,cg07015368,cg07027502,cg07065735,cg07083761,cg07105421,cg07138437,cg07236652,cg07278844,cg07281419,cg07318145,cg07352054,cg07389463,cg07439657,cg07440867,cg07442244,cg07462577,cg07466807,cg07499259,cg07508332,cg07517476,cg07518355,cg07593434,cg07599881,cg07603357,cg07635017,cg07654263,cg07661660,cg07703979,cg07723599,cg07770360,cg07799223,cg07810282,cg07820548,cg07835953,cg07836921,cg07837209,cg07847452,cg07882345,cg07902911,cg07923656,cg07961282,cg07984904,cg08010546,cg08025562,cg08054032,cg08070646,cg08173434,cg08196608,cg08200582,cg08217452,cg08227081,cg08243827,cg08255017,cg08260052,cg08280829,cg08342332,cg08353955,cg08363074,cg08395187,cg08398567,cg08454687,cg08564038,cg08605882,cg08642843,cg08729402,cg08732879,cg08736216,cg08761308,cg08778580,cg08801586,cg08804725,cg08825200,cg08843265,cg08858540,cg08864894,cg08911638,cg08925307,cg08942051,cg08996805,cg08999896,cg09017718,cg09054695,cg09065672,cg09076077,cg09129590,cg09182221,cg09247692,cg09261182,cg09278089,cg09294095,cg09316848,cg09322349,cg09376154,cg09381666,cg09395599,cg09426957,cg09566735,cg09569569,cg09586924,cg09607782,cg09618407,cg09638070,cg09704660,cg09721580,cg09763790,cg09811183,cg09839592,cg09858951,cg09907658,cg09918751,cg10002807,cg10006969,cg10047041,cg10081086,cg10090906,cg10091780,cg10092770,cg10118595,cg10131810,cg10144569,cg10165859,cg10185984,cg10186901,cg10192340,cg10206774,cg10271547,cg10320856,cg10371050,cg10496614,cg10512769,cg10513992,cg10531073,cg10533992,cg10545740,cg10585226,cg10591042,cg10612096,cg10612451,cg10636426,cg10647739,cg10667154,cg10682199,cg10688950,cg10759809,cg10824492,cg10828370,cg10832096,cg11048134,cg11063371,cg11081638,cg11212594,cg11223738,cg11264820,cg11308394,cg11309498,cg11320749,cg11346718,cg11347165,cg11375692,cg11436113,cg11454095,cg11487289,cg11535255,cg11543393,cg11657817,cg11665156,cg11695684,cg11699065,cg11700221,cg11705311,cg11745271,cg11749617,cg11770816,cg11792824,cg11820913,cg11858499,cg11867718,cg11942930,cg11985321,cg11996652,cg12001491,cg12040750,cg12070911,cg12081249,cg12087004,cg12092351,cg12101380,cg12135887,cg12140854,cg12166683,cg12366978,cg12368916,cg12384236,cg12415318,cg12456798,cg12490959,cg12511796,cg12533496,cg12547847,cg12563847,cg12581547,cg12582695,cg12586176,cg12597660,cg12612445,cg12615879,cg12643970,cg12649232,cg12656740,cg12674840,cg12708331,cg12765567,cg12798194,cg12799396,cg12804766,cg12845451,cg12919720,cg12920004,cg12942337,cg12945374,cg13000497,cg13011109,cg13013982,cg13045193,cg13071569,cg13074526,cg13091456,cg13130588,cg13144432,cg13149736,cg13162088,cg13174688,cg13203480,cg13272445,cg13303928,cg13329789,cg13388416,cg13406893,cg13430063,cg13461247,cg13473803,cg13477969,cg13511117,cg13551953,cg13615632,cg13639937,cg13651328,cg13654135,cg13680023,cg13736090,cg13785068,cg13870426,cg13908232,cg13975894,cg13980743,cg14013597,cg14030993,cg14062261,cg14068721,cg14231073,cg14267725,cg14312783,cg14357906,cg14375478,cg14387505,cg14412967,cg14413354,cg14420169,cg14462369,cg14549973,cg14570166,cg14614689,cg14628347,cg14633084,cg14665812,cg14667799,cg14683490,cg14693375,cg14712100,cg14755066,cg14811014,cg14819436,cg14853169,cg14927357,cg14943884,cg14987112,cg14989316,cg15001547,cg15007469,cg15043341,cg15083207,cg15087907,cg15113785,cg15121445,cg15126733,cg15148371,cg15179472,cg15189197,cg15222534,cg15228268,cg15235893,cg15256053,cg15256369,cg15375321,cg15451729,cg15503081,cg15545247,cg15623143,cg15704872,cg15769835,cg15774710,cg15774773,cg15779321,cg15788095,cg15805567,cg15823649,cg15844800,cg15863052,cg15865892,cg15880738,cg15920124,cg15935860,cg15944497,cg15974827,cg16004875,cg16008148,cg16043604,cg16102283,cg16117710,cg16129703,cg16133310,cg16160244,cg16162590,cg16164607,cg16239717,cg16278800,cg16328549,cg16345566,cg16405210,cg16523158,cg16558695,cg16596106,cg16619008,cg16673149,cg16680237,cg16729555,cg16747903,cg16752125,cg16755494,cg16848154,cg16858587,cg16945685,cg17008962,cg17015864,cg17055322,cg17067590,cg17069183,cg17093914,cg17097757,cg17116034,cg17152214,cg17201563,cg17228456,cg17252538,cg17262868,cg17288892,cg17309322,cg17319307,cg17327848,cg17346650,cg17372245,cg17415111,cg17509039,cg17602168,cg17667195,cg17713488,cg17718377,cg17731620,cg17853089,cg17860090,cg17874109,cg17924899,cg17939935,cg17972162,cg17972361,cg17987982,cg17999327,cg18068443,cg18116554,cg18155210,cg18163452,cg18165503,cg18169661,cg18180276,cg18183701,cg18202440,cg18219997,cg18360873,cg18363911,cg18377133,cg18406554,cg18440523,cg18556129,cg18574298,cg18597677,cg18622418,cg18734320,cg18753572,cg18753646,cg18763639,cg18768515,cg18776616,cg18792041,cg18806980,cg18825964,cg18830919,cg18897401,cg18925601,cg18926594,cg18952546,cg19005640,cg19020602,cg19046695,cg19050351,cg19099545,cg19138139,cg19166043,cg19190016,cg19261050,cg19304003,cg19322602,cg19449943,cg19477706,cg19502355,cg19508464,cg19547124,cg19702880,cg19707326,cg19729930,cg19743168,cg19744540,cg19751693,cg19758317,cg19812198,cg19828846,cg19845136,cg19875498,cg19971102,cg19979896,cg20001810,cg20059914,cg20063450,cg20079753,cg20209891,cg20233764,cg20237675,cg20285470,cg20299496,cg20304530,cg20329620,cg20336915,cg20360009,cg20394141,cg20468586,cg20496928,cg20506807,cg20553004,cg20567766,cg20601028,cg20628663,cg20642115,cg20701996,cg20727124,cg20788478,cg20807417,cg20855001,cg20888094,cg20963059,cg21047473,cg21100469,cg21130236,cg21138405,cg21150573,cg21158431,cg21162828,cg21173239,cg21210496,cg21252280,cg21332277,cg21375878,cg21510841,cg21545535,cg21575347,cg21575706,cg21579666,cg21598751,cg21599081,cg21676740,cg21685180,cg21690505,cg21717644,cg21733367,cg21754618,cg21791023,cg21795384,cg21849812,cg21890199,cg21945520,cg21982573,cg22113540,cg22200774,cg22219089,cg22318155,cg22347696,cg22377166,cg22467321,cg22494876,cg22506343,cg22509179,cg22514112,cg22576682,cg22603562,cg22622328,cg22645574,cg22664993,cg22667358,cg22675598,cg22682161,cg22697516,cg22718308,cg22739554,cg22752492,cg22802439,cg22875243,cg22889768,cg22994555,cg23039636,cg23086890,cg23117727,cg23228178,cg23232755,cg23260612,cg23290556,cg23325304,cg23339363,cg23350747,cg23387288,cg23407172,cg23416000,cg23418857,cg23446046,cg23506391,cg23512275,cg23517572,cg23606925,cg23611220,cg23621222,cg23659062,cg23682609,cg23704085,cg23737927,cg23748514,cg23758345,cg23763873,cg23798789,cg23840010,cg23916352,cg23953919,cg24006582,cg24006715,cg24013909,cg24085707,cg24206537,cg24209115,cg24305906,cg24384713,cg24386456,cg24454932,cg24466277,cg24470575,cg24495044,cg24519141,cg24529858,cg24532083,cg24572003,cg24606065,cg24673385,cg24690094,cg24743662,cg24775773,cg24984350,cg25005923,cg25048816,cg25053142,cg25064860,cg25080176,cg25106071,cg25120210,cg25189903,cg25222129,cg25248445,cg25315648,cg25318976,cg25351194,cg25382128,cg25402422,cg25433648,cg25460341,cg25478327,cg25515197,cg25531488,cg25550425,cg25718735,cg25722880,cg25772039,cg25790333,cg25799291,cg25998278,cg26029667,cg26087659,cg26130581,cg26168224,cg26201596,cg26240274,cg26256560,cg26266966,cg26305042,cg26325740,cg26363039,cg26373874,cg26397459,cg26467422,cg26472714,cg26472938,cg26483574,cg26658343,cg26658509,cg26672776,cg26689666,cg26754761,cg26810230,cg26810690,cg26820563,cg26852739,cg26853458,cg26869723,cg26937943,cg26955290,cg26993610,cg27015385,cg27038139,cg27154418,cg27251463,cg27284194,cg27295011,cg27302051,cg27306870,cg27332136,cg27337122,cg27348620,cg27370229,cg27419639,cg27445134,cg27450894,cg27509213,cg27539806,cg27584826,cg27625401,cg27629453,cg27641394,ch.1.3947147F	E080	1
2.508	0.000173	E080 Fetal Adrenal Gland	Adrenal	ReprPCWk	erc2-chromatin15state-all-files/E080_14_ReprPCWk.bed	cg00011345,cg00017578,cg00062776,cg00066239,cg00081940,cg00108722,cg00114966,cg00139258,cg00146437,cg00153311,cg00155732,cg00168783,cg00169121,cg00204512,cg00230967,cg00245150,cg00256380,cg00263426,cg00298025,cg00318989,cg00327330,cg00332659,cg00334794,cg00335607,cg00375025,cg00380780,cg00416386,cg00421693,cg00423771,cg00425017,cg00440797,cg00458322,cg00460463,cg00478892,cg00485202,cg00491675,cg00512459,cg00580617,cg00583046,cg00617568,cg00643864,cg00650833,cg00653784,cg00655788,cg00657389,cg00687962,cg00688946,cg00695955,cg00712799,cg00721416,cg00722834,cg00744898,cg00744902,cg00745823,cg00775293,cg00791548,cg00792688,cg00793104,cg00813993,cg00834067,cg00840927,cg00858294,cg00861041,cg00862443,cg00874746,cg00912277,cg00934045,cg00948470,cg00966245,cg00983912,cg00984214,cg00993370,cg01003021,cg01044637,cg01102856,cg01119319,cg01135591,cg01144889,cg01148073,cg01193555,cg01240318,cg01240823,cg01297370,cg01307606,cg01317388,cg01362247,cg01369914,cg01372059,cg01379092,cg01384554,cg01385043,cg01397395,cg01422293,cg01427108,cg01429653,cg01467481,cg01476442,cg01502373,cg01515427,cg01517571,cg01553584,cg01554751,cg01571842,cg01612824,cg01613557,cg01649465,cg01663696,cg01668330,cg01699293,cg01702330,cg01713201,cg01726073,cg01726808,cg01766873,cg01785398,cg01795421,cg01796228,cg01807094,cg01814130,cg01886893,cg01928545,cg01934258,cg01948226,cg01966760,cg01986263,cg01992893,cg02000275,cg02034951,cg02068361,cg02074763,cg02097254,cg02098413,cg02102456,cg02121951,cg02141393,cg02143350,cg02147041,cg02188862,cg02193238,cg02255887,cg02274974,cg02283787,cg02320151,cg02330328,cg02363750,cg02379760,cg02380535,cg02403198,cg02410801,cg02450219,cg02477246,cg02494665,cg02499121,cg02513547,cg02518394,cg02527881,cg02552307,cg02559928,cg02567476,cg02581615,cg02586852,cg02614045,cg02622601,cg02632109,cg02645716,cg02652575,cg02656594,cg02692893,cg02697348,cg02702538,cg02718078,cg02731824,cg02759829,cg02767663,cg02775989,cg02845569,cg02888701,cg02893585,cg02898994,cg02917128,cg02920851,cg02936035,cg02970458,cg02983090,cg03037856,cg03042792,cg03075662,cg03076240,cg03077842,cg03080639,cg03126765,cg03168508,cg03184884,cg03190578,cg03197663,cg03218584,cg03240473,cg03300596,cg03331207,cg03358370,cg03361579,cg03362174,cg03369599,cg03392041,cg03437883,cg03533256,cg03575556,cg03589715,cg03594083,cg03620565,cg03628310,cg03643505,cg03671207,cg03681057,cg03700457,cg03711207,cg03732007,cg03780486,cg03780653,cg03792522,cg03803474,cg03812309,cg03822217,cg03874608,cg03880756,cg03885818,cg03895540,cg03959838,cg03974188,cg03993335,cg03999688,cg04022888,cg04063708,cg04076328,cg04078292,cg04085998,cg04087185,cg04101031,cg04110105,cg04121561,cg04217577,cg04279729,cg04307776,cg04316941,cg04352242,cg04372929,cg04399565,cg04406400,cg04424696,cg04496895,cg04541146,cg04551581,cg04560015,cg04564515,cg04582295,cg04597991,cg04599612,cg04604514,cg04617606,cg04635280,cg04667681,cg04673596,cg04700217,cg04727866,cg04729578,cg04746287,cg04749840,cg04753836,cg04756853,cg04764455,cg04773268,cg04776727,cg04786304,cg04812164,cg04841989,cg04877737,cg04895001,cg04921771,cg04932937,cg04942655,cg04948744,cg04954225,cg04955485,cg04959694,cg04973925,cg05007098,cg05013284,cg05022532,cg05023826,cg05024925,cg05032293,cg05038676,cg05047537,cg05053343,cg05057452,cg05131771,cg05164181,cg05164961,cg05168133,cg05206802,cg05207638,cg05210480,cg05233441,cg05236960,cg05246900,cg05254646,cg05308979,cg05328761,cg05355094,cg05355301,cg05358544,cg05358575,cg05418105,cg05470908,cg05489065,cg05493549,cg05500400,cg05504820,cg05547038,cg05549638,cg05579559,cg05624017,cg05641722,cg05644947,cg05647013,cg05686467,cg05701388,cg05714111,cg05715076,cg05760192,cg05778324,cg05796863,cg05799317,cg05816879,cg05851043,cg05855065,cg05871802,cg05902108,cg05934824,cg05937896,cg05942817,cg05945274,cg05947481,cg05971934,cg05989248,cg06090684,cg06138931,cg06148154,cg06166970,cg06169135,cg06195379,cg06207961,cg06232075,cg06289320,cg06347896,cg06349264,cg06357945,cg06378617,cg06385383,cg06411838,cg06431347,cg06437446,cg06451649,cg06470727,cg06505273,cg06507324,cg06521149,cg06524124,cg06546183,cg06586602,cg06625640,cg06629120,cg06632402,cg06634504,cg06634845,cg06644310,cg06645674,cg06650235,cg06665322,cg06683487,cg06729434,cg06737308,cg06755062,cg06790244,cg06885757,cg06895218,cg06895831,cg06912964,cg06918359,cg06926377,cg06959052,cg06970082,cg07005131,cg07091607,cg07131374,cg07136029,cg07150038,cg07173760,cg07179663,cg07296473,cg07429087,cg07451762,cg07473564,cg07480301,cg07504442,cg07506533,cg07510085,cg07543400,cg07549059,cg07555724,cg07556569,cg07567797,cg07581883,cg07585417,cg07588731,cg07600925,cg07603100,cg07675998,cg07684457,cg07685102,cg07719786,cg07728036,cg07732331,cg07750604,cg07793724,cg07796016,cg07806394,cg07838230,cg07856568,cg07910479,cg07917878,cg07920561,cg07926542,cg07934434,cg07936368,cg07962162,cg07976263,cg08031982,cg08051679,cg08055289,cg08062233,cg08062396,cg08070419,cg08097548,cg08123411,cg08128133,cg08130323,cg08139543,cg08159502,cg08160623,cg08187425,cg08187501,cg08189186,cg08191530,cg08223699,cg08240496,cg08242665,cg08259012,cg08265915,cg08267789,cg08269402,cg08311656,cg08326749,cg08355045,cg08358487,cg08370147,cg08400210,cg08401837,cg08406722,cg08416661,cg08441822,cg08480294,cg08495020,cg08521840,cg08527847,cg08531940,cg08560544,cg08594816,cg08608053,cg08630212,cg08658634,cg08681864,cg08701935,cg08729755,cg08764509,cg08772089,cg08806802,cg08836988,cg08852879,cg08854232,cg08861968,cg08868697,cg08883487,cg08902139,cg08954948,cg09000779,cg09009770,cg09031041,cg09078960,cg09091185,cg09105041,cg09118371,cg09121994,cg09132725,cg09160794,cg09173681,cg09206224,cg09303423,cg09332604,cg09335044,cg09335634,cg09355428,cg09364205,cg09414187,cg09416529,cg09449562,cg09455154,cg09487078,cg09517540,cg09552240,cg09564118,cg09575542,cg09644332,cg09665332,cg09690918,cg09704496,cg09708559,cg09720322,cg09725939,cg09740935,cg09748014,cg09753280,cg09775258,cg09822442,cg09831549,cg09886864,cg09887367,cg09901532,cg09911184,cg09911534,cg09928693,cg09954392,cg09980403,cg10034588,cg10045840,cg10059540,cg10070864,cg10088187,cg10091775,cg10104542,cg10116178,cg10117361,cg10124079,cg10130088,cg10143454,cg10146727,cg10159915,cg10181818,cg10193804,cg10197866,cg10199490,cg10233674,cg10234477,cg10256372,cg10278454,cg10290455,cg10309178,cg10312679,cg10313337,cg10368873,cg10377188,cg10377240,cg10393190,cg10435654,cg10436792,cg10451844,cg10455196,cg10466124,cg10483660,cg10513931,cg10546447,cg10549753,cg10613814,cg10666926,cg10673490,cg10685856,cg10718267,cg10730786,cg10774331,cg10778915,cg10783492,cg10789787,cg10801143,cg10835128,cg10914899,cg10919053,cg10941424,cg10958369,cg10990510,cg10997110,cg11006028,cg11022501,cg11125805,cg11131117,cg11138643,cg11156528,cg11167508,cg11185992,cg11191385,cg11195884,cg11215612,cg11239511,cg11241579,cg11244641,cg11294950,cg11300174,cg11303519,cg11359520,cg11365082,cg11365548,cg11409467,cg11422359,cg11502419,cg11570083,cg11611505,cg11630367,cg11645329,cg11651022,cg11668419,cg11676719,cg11682661,cg11698131,cg11698354,cg11701819,cg11706815,cg11721950,cg11845411,cg11882488,cg11886879,cg11903197,cg11904912,cg11911166,cg11919626,cg11953668,cg11979295,cg12006334,cg12024160,cg12042923,cg12054178,cg12081030,cg12089028,cg12111679,cg12119625,cg12131866,cg12149471,cg12177087,cg12182186,cg12208777,cg12242579,cg12292427,cg12303769,cg12343639,cg12362478,cg12372610,cg12373951,cg12394010,cg12402129,cg12404044,cg12405232,cg12455797,cg12515659,cg12531667,cg12538313,cg12569668,cg12604154,cg12606891,cg12625731,cg12640565,cg12644659,cg12647423,cg12667732,cg12741441,cg12742199,cg12742958,cg12745174,cg12760995,cg12771741,cg12816141,cg12842902,cg12843627,cg12861782,cg12877278,cg12891678,cg12902759,cg12924548,cg12925685,cg12934281,cg12971487,cg12986236,cg13004605,cg13007824,cg13016924,cg13044052,cg13060500,cg13093934,cg13141188,cg13198297,cg13205244,cg13251973,cg13278052,cg13278956,cg13296839,cg13303037,cg13370086,cg13378083,cg13391479,cg13396570,cg13426198,cg13433891,cg13453228,cg13454937,cg13458301,cg13477627,cg13488811,cg13538592,cg13592792,cg13597605,cg13608647,cg13632595,cg13648527,cg13653668,cg13670099,cg13696807,cg13708436,cg13740757,cg13742513,cg13758221,cg13774959,cg13784456,cg13804738,cg13804848,cg13830755,cg13837822,cg13852943,cg13859682,cg13864263,cg13868109,cg13893074,cg13942251,cg13950578,cg13980930,cg13995621,cg14010105,cg14036704,cg14046302,cg14055312,cg14074710,cg14085262,cg14095048,cg14118062,cg14165858,cg14185860,cg14199978,cg14229348,cg14245662,cg14296729,cg14329111,cg14343414,cg14375890,cg14391016,cg14399134,cg14463771,cg14530143,cg14537297,cg14544720,cg14565764,cg14582100,cg14623316,cg14640588,cg14648161,cg14708893,cg14787964,cg14790638,cg14793586,cg14885077,cg14890608,cg14894114,cg14904688,cg14913979,cg14916494,cg14940396,cg14950747,cg15090469,cg15091052,cg15112803,cg15132183,cg15168497,cg15245051,cg15246989,cg15272654,cg15302177,cg15321696,cg15350361,cg15358923,cg15367378,cg15391100,cg15391151,cg15398093,cg15407257,cg15425465,cg15451537,cg15471073,cg15476229,cg15479262,cg15487877,cg15510984,cg15522716,cg15550265,cg15552845,cg15565057,cg15605314,cg15634717,cg15655868,cg15685223,cg15685385,cg15689036,cg15701714,cg15712510,cg15814747,cg15831998,cg15838553,cg15840159,cg15862119,cg16016366,cg16018488,cg16035152,cg16039142,cg16050799,cg16064932,cg16069940,cg16070298,cg16152139,cg16273303,cg16276456,cg16279954,cg16363250,cg16368670,cg16386110,cg16390964,cg16395102,cg16412573,cg16460462,cg16467811,cg16480258,cg16510070,cg16533767,cg16562712,cg16575363,cg16579702,cg16593628,cg16597425,cg16604233,cg16619095,cg16622471,cg16644485,cg16658535,cg16662370,cg16686316,cg16748776,cg16755863,cg16781264,cg16789867,cg16798686,cg16880583,cg16890091,cg16891431,cg16911214,cg16958467,cg17030437,cg17042326,cg17057439,cg17064926,cg17089917,cg17122758,cg17174189,cg17207485,cg17242981,cg17246694,cg17281724,cg17293468,cg17328631,cg17355685,cg17401724,cg17408087,cg17415117,cg17415650,cg17416565,cg17450004,cg17451484,cg17464069,cg17479898,cg17484874,cg17485210,cg17499490,cg17505776,cg17514199,cg17519011,cg17524698,cg17536071,cg17539402,cg17586107,cg17592940,cg17629820,cg17647565,cg17674366,cg17690034,cg17693183,cg17701567,cg17738722,cg17765088,cg17807001,cg17811589,cg17887794,cg17906322,cg17913938,cg18003427,cg18005079,cg18016304,cg18027781,cg18061611,cg18100045,cg18101225,cg18157012,cg18161711,cg18217832,cg18224419,cg18225955,cg18230093,cg18243471,cg18249108,cg18359017,cg18372467,cg18427091,cg18496383,cg18498871,cg18561199,cg18586914,cg18609044,cg18634709,cg18650994,cg18707723,cg18708598,cg18742464,cg18756277,cg18766600,cg18768179,cg18770264,cg18834050,cg18841952,cg18875607,cg18951332,cg19078123,cg19139589,cg19152770,cg19172017,cg19174603,cg19205266,cg19235098,cg19256589,cg19286672,cg19323958,cg19340837,cg19351627,cg19352370,cg19359550,cg19391854,cg19414418,cg19417526,cg19432846,cg19435526,cg19460792,cg19487450,cg19489172,cg19496479,cg19525705,cg19532402,cg19553932,cg19554569,cg19560798,cg19638860,cg19648711,cg19670723,cg19709608,cg19752233,cg19753435,cg19780571,cg19782880,cg19788186,cg19812677,cg19825589,cg19836589,cg19840509,cg19846457,cg19947112,cg19949948,cg19956155,cg19978674,cg19985477,cg20025701,cg20034552,cg20039073,cg20075914,cg20128998,cg20133559,cg20135880,cg20169015,cg20193665,cg20230440,cg20237773,cg20242676,cg20250015,cg20268460,cg20338478,cg20377095,cg20483781,cg20485607,cg20503156,cg20549261,cg20607169,cg20635144,cg20645058,cg20673407,cg20679096,cg20681671,cg20697399,cg20707670,cg20749147,cg20760682,cg20800892,cg20810993,cg20821424,cg20825817,cg20834123,cg20853376,cg20853467,cg20860406,cg20870064,cg20895237,cg20900540,cg20901032,cg20926282,cg20937600,cg20959851,cg20967622,cg20999004,cg21019638,cg21031561,cg21048688,cg21064891,cg21084890,cg21137540,cg21176819,cg21178959,cg21178979,cg21250004,cg21269219,cg21367769,cg21386072,cg21549530,cg21590385,cg21592613,cg21648391,cg21683651,cg21692246,cg21720802,cg21737037,cg21756947,cg21764456,cg21795156,cg21816996,cg21870499,cg21886960,cg21910673,cg21932657,cg21945894,cg21979972,cg22006593,cg22026398,cg22102332,cg22110654,cg22114991,cg22134718,cg22211198,cg22235661,cg22249250,cg22254606,cg22305209,cg22323067,cg22328598,cg22356347,cg22374924,cg22386492,cg22420623,cg22433758,cg22435684,cg22438380,cg22457886,cg22503308,cg22509027,cg22527572,cg22558765,cg22561592,cg22572071,cg22573746,cg22595443,cg22599996,cg22616525,cg22627212,cg22683418,cg22745223,cg22786090,cg22789388,cg22803477,cg22812614,cg22843175,cg22856976,cg22879476,cg22889425,cg22914526,cg22927653,cg22933582,cg22952011,cg22976778,cg22977420,cg23114819,cg23132611,cg23135199,cg23204752,cg23206907,cg23207176,cg23229309,cg23287679,cg23291271,cg23315892,cg23316312,cg23323150,cg23355731,cg23370820,cg23372216,cg23396177,cg23412777,cg23424158,cg23456109,cg23470828,cg23520428,cg23530543,cg23575107,cg23586821,cg23602909,cg23652442,cg23653247,cg23684399,cg23687269,cg23704150,cg23728201,cg23728819,cg23736940,cg23746239,cg23777943,cg23828283,cg23847008,cg23868480,cg23881405,cg23890086,cg23905606,cg23973274,cg23978723,cg24033444,cg24061431,cg24073056,cg24089684,cg24120162,cg24150716,cg24166450,cg24184769,cg24190088,cg24245216,cg24258439,cg24283270,cg24315629,cg24316913,cg24327813,cg24424889,cg24430754,cg24511711,cg24517042,cg24553058,cg24613798,cg24629297,cg24770031,cg24786369,cg24805162,cg24807697,cg24811805,cg24812136,cg24848870,cg24860902,cg24866407,cg24875288,cg24883009,cg24910189,cg24914139,cg24923953,cg24971912,cg25003427,cg25012583,cg25012795,cg25054961,cg25066550,cg25066655,cg25073967,cg25077137,cg25099965,cg25101184,cg25119155,cg25151453,cg25169483,cg25177224,cg25214924,cg25223140,cg25228737,cg25235344,cg25299406,cg25304136,cg25326690,cg25351196,cg25448404,cg25449513,cg25451456,cg25457927,cg25473950,cg25500001,cg25509621,cg25526005,cg25560215,cg25574907,cg25586703,cg25602520,cg25604565,cg25691326,cg25706552,cg25735133,cg25779764,cg25828385,cg25882873,cg25898963,cg25932599,cg25939020,cg25944895,cg25967886,cg25981343,cg26065799,cg26119421,cg26120141,cg26141324,cg26183482,cg26186509,cg26212420,cg26255634,cg26275848,cg26277064,cg26277344,cg26314869,cg26338619,cg26340889,cg26343168,cg26371521,cg26399995,cg26404880,cg26419494,cg26435160,cg26449328,cg26466836,cg26565078,cg26582729,cg26608570,cg26625863,cg26732808,cg26783306,cg26802755,cg26810908,cg26862554,cg26867630,cg26932889,cg26977944,cg27008438,cg27015215,cg27026202,cg27035411,cg27042782,cg27044881,cg27046573,cg27087243,cg27101034,cg27213416,cg27241394,cg27250283,cg27253336,cg27262778,cg27295467,cg27305037,cg27331548,cg27354028,cg27364547,cg27371329,cg27419914,cg27439795,cg27482129,cg27507580,cg27565232,cg27587439,cg27594282,cg27610057,cg27612889,cg27621587,cg27666049,ch.3.39438485F	E080	0.00751
-5.566	1	E080 Fetal Adrenal Gland	Adrenal	Quies	erc2-chromatin15state-all-files/E080_15_Quies.bed	cg00034769,cg00048149,cg00049066,cg00052903,cg00087182,cg00128774,cg00130102,cg00135293,cg00137951,cg00143527,cg00174508,cg00215902,cg00216549,cg00243661,cg00255286,cg00324827,cg00329080,cg00438774,cg00441403,cg00492362,cg00512337,cg00545773,cg00567211,cg00591068,cg00591994,cg00599130,cg00601890,cg00606578,cg00623826,cg00634315,cg00690280,cg00691249,cg00742025,cg00838259,cg00848607,cg00854392,cg00885602,cg00885851,cg00892208,cg00901878,cg00915092,cg00969251,cg01032589,cg01091514,cg01102740,cg01114486,cg01153613,cg01159559,cg01181898,cg01198434,cg01217350,cg01223463,cg01239044,cg01256026,cg01256391,cg01256665,cg01300495,cg01315201,cg01317862,cg01325496,cg01331430,cg01362696,cg01373059,cg01374397,cg01378456,cg01433488,cg01496075,cg01527666,cg01540380,cg01559152,cg01577707,cg01599674,cg01640363,cg01693174,cg01694173,cg01731777,cg01732120,cg01736680,cg01739960,cg01754719,cg01757068,cg01835962,cg01852637,cg01890197,cg01899600,cg01933774,cg01969012,cg01993732,cg02009189,cg02021288,cg02031561,cg02039967,cg02044161,cg02048377,cg02059896,cg02067882,cg02077265,cg02090877,cg02102945,cg02119848,cg02171206,cg02218675,cg02248514,cg02255186,cg02255242,cg02255297,cg02276679,cg02280486,cg02284980,cg02287436,cg02293935,cg02324703,cg02345556,cg02346797,cg02389566,cg02411443,cg02421935,cg02462282,cg02479473,cg02482571,cg02519452,cg02521585,cg02576414,cg02589986,cg02622254,cg02622782,cg02631007,cg02641372,cg02659355,cg02683324,cg02701505,cg02737765,cg02805354,cg02815692,cg02815835,cg02838443,cg02849511,cg02850422,cg02927249,cg03033729,cg03045231,cg03089686,cg03147074,cg03148241,cg03156008,cg03177642,cg03187125,cg03196329,cg03197032,cg03225882,cg03285229,cg03294252,cg03316062,cg03329597,cg03336694,cg03342868,cg03344380,cg03347694,cg03368155,cg03372174,cg03395019,cg03400349,cg03416601,cg03438754,cg03444122,cg03444505,cg03453374,cg03465399,cg03488840,cg03492924,cg03512895,cg03537236,cg03541331,cg03552929,cg03583022,cg03611147,cg03622314,cg03660162,cg03665785,cg03680338,cg03680873,cg03682453,cg03699952,cg03729936,cg03730703,cg03749182,cg03752800,cg03781727,cg03796177,cg03803658,cg03811081,cg03812784,cg03824275,cg03826059,cg03833465,cg03847432,cg03853586,cg03899912,cg03917489,cg03961133,cg03968861,cg03975200,cg03980250,cg04038397,cg04055096,cg04063896,cg04076286,cg04101934,cg04108406,cg04128524,cg04132891,cg04148237,cg04195343,cg04223842,cg04236664,cg04260590,cg04277114,cg04287854,cg04300162,cg04335311,cg04392232,cg04401763,cg04404125,cg04435807,cg04448141,cg04461219,cg04462132,cg04487274,cg04507598,cg04530015,cg04547002,cg04578978,cg04618327,cg04638710,cg04640729,cg04665273,cg04691233,cg04708601,cg04712314,cg04746649,cg04759999,cg04784266,cg04806584,cg04926727,cg04944491,cg04957903,cg05026324,cg05036103,cg05040360,cg05048928,cg05053920,cg05067963,cg05084668,cg05123646,cg05126044,cg05135972,cg05165482,cg05177637,cg05179921,cg05183671,cg05197508,cg05230511,cg05256481,cg05272550,cg05284776,cg05352972,cg05361366,cg05381106,cg05397857,cg05401590,cg05450034,cg05468953,cg05471323,cg05476318,cg05488054,cg05519338,cg05519516,cg05533447,cg05540472,cg05552569,cg05582046,cg05606878,cg05616250,cg05617050,cg05620169,cg05644662,cg05650161,cg05658137,cg05683785,cg05719612,cg05721444,cg05740244,cg05762432,cg05786348,cg05831441,cg05840137,cg05856428,cg05873532,cg05903274,cg05926435,cg05953364,cg05959720,cg05962755,cg05970577,cg06016189,cg06017143,cg06045463,cg06049597,cg06119389,cg06121262,cg06155710,cg06160413,cg06167037,cg06192961,cg06197517,cg06202614,cg06229024,cg06245352,cg06254768,cg06340812,cg06361072,cg06386426,cg06404080,cg06415712,cg06442372,cg06481993,cg06489993,cg06529643,cg06561607,cg06563713,cg06577139,cg06619939,cg06633413,cg06643318,cg06681532,cg06740209,cg06797478,cg06809965,cg06811361,cg06845718,cg06883875,cg06884304,cg06917998,cg06923291,cg06931898,cg06935794,cg06957181,cg06965198,cg06966240,cg06981781,cg06993952,cg07015354,cg07017615,cg07042489,cg07046120,cg07050011,cg07095347,cg07115032,cg07124719,cg07131413,cg07158505,cg07180422,cg07183361,cg07198752,cg07199758,cg07219303,cg07225458,cg07228754,cg07240190,cg07245558,cg07255446,cg07275757,cg07291065,cg07291417,cg07318830,cg07326602,cg07346904,cg07369270,cg07377017,cg07387310,cg07404979,cg07425571,cg07439611,cg07479906,cg07507114,cg07529716,cg07531873,cg07570630,cg07591866,cg07595943,cg07604426,cg07632141,cg07633666,cg07717704,cg07739340,cg07766946,cg07774612,cg07797709,cg07799239,cg07804857,cg07806607,cg07814076,cg07850323,cg07857446,cg07872987,cg07891854,cg07908091,cg07930825,cg07937514,cg07946921,cg07967246,cg07998124,cg08059358,cg08079935,cg08081727,cg08164795,cg08188060,cg08192033,cg08194716,cg08217354,cg08295671,cg08338368,cg08345189,cg08392911,cg08394080,cg08401189,cg08403821,cg08412699,cg08438870,cg08446987,cg08459290,cg08463222,cg08469646,cg08498262,cg08512188,cg08549889,cg08595268,cg08662732,cg08670715,cg08684991,cg08688592,cg08714092,cg08714901,cg08762628,cg08802243,cg08860954,cg08864156,cg08870473,cg08918950,cg08947151,cg08969263,cg08970156,cg08975641,cg09000155,cg09006985,cg09007894,cg09018853,cg09038553,cg09067459,cg09108795,cg09159392,cg09201586,cg09203789,cg09206194,cg09223871,cg09301177,cg09319634,cg09345355,cg09349723,cg09380927,cg09417725,cg09433566,cg09434983,cg09443992,cg09456493,cg09466698,cg09475608,cg09536176,cg09539739,cg09561430,cg09588186,cg09611501,cg09664220,cg09665331,cg09679558,cg09706368,cg09717217,cg09719910,cg09729657,cg09733528,cg09757238,cg09774931,cg09784340,cg09830162,cg09847541,cg09894503,cg09951392,cg09999657,cg09999673,cg10001715,cg10025846,cg10097882,cg10105917,cg10111716,cg10113258,cg10116443,cg10124132,cg10138206,cg10168055,cg10194759,cg10231192,cg10304534,cg10335018,cg10379176,cg10393508,cg10405645,cg10440696,cg10449608,cg10464577,cg10480135,cg10493506,cg10494063,cg10500277,cg10511110,cg10525372,cg10528700,cg10611692,cg10648222,cg10653746,cg10705523,cg10738791,cg10769442,cg10801134,cg10812522,cg10815152,cg10833838,cg10898649,cg10924444,cg10985371,cg10986236,cg11015497,cg11015767,cg11034326,cg11035003,cg11069269,cg11069461,cg11077424,cg11097954,cg11108320,cg11109077,cg11142875,cg11153375,cg11169344,cg11182724,cg11269103,cg11294488,cg11295001,cg11314411,cg11340498,cg11340524,cg11359454,cg11373237,cg11402205,cg11454957,cg11461244,cg11488381,cg11496616,cg11503711,cg11539498,cg11553153,cg11561282,cg11619879,cg11664048,cg11678739,cg11699040,cg11737251,cg11752635,cg11799977,cg11800390,cg11817804,cg11827190,cg11849780,cg11890939,cg11905488,cg11955249,cg11966998,cg11978051,cg11986756,cg12034494,cg12079282,cg12124647,cg12170845,cg12192113,cg12201850,cg12295892,cg12365402,cg12389669,cg12393668,cg12409515,cg12430027,cg12435644,cg12441672,cg12447911,cg12466592,cg12524488,cg12627712,cg12665356,cg12666435,cg12711722,cg12731993,cg12742820,cg12765632,cg12777182,cg12780098,cg12797990,cg12836582,cg12853426,cg12907477,cg12932008,cg12938224,cg12943082,cg12946859,cg12961889,cg12965553,cg13013143,cg13076785,cg13082318,cg13101390,cg13117173,cg13123165,cg13138043,cg13190429,cg13201942,cg13236475,cg13265882,cg13279811,cg13295911,cg13333846,cg13353330,cg13378649,cg13385530,cg13396607,cg13421331,cg13444842,cg13446874,cg13455416,cg13482714,cg13483914,cg13490235,cg13511885,cg13548452,cg13590011,cg13591910,cg13622788,cg13626825,cg13634034,cg13644071,cg13651302,cg13681385,cg13684632,cg13695286,cg13736647,cg13756824,cg13785928,cg13813247,cg13842274,cg13845211,cg13862557,cg13894848,cg13916298,cg13932125,cg13962170,cg13966137,cg13996401,cg14001486,cg14020803,cg14021904,cg14081264,cg14094101,cg14118616,cg14121381,cg14200209,cg14203017,cg14210988,cg14238998,cg14246207,cg14275156,cg14306366,cg14390305,cg14402530,cg14451846,cg14471723,cg14484069,cg14503247,cg14549751,cg14560022,cg14630856,cg14657561,cg14684166,cg14703454,cg14733372,cg14768087,cg14779090,cg14835473,cg14847917,cg14917135,cg14920026,cg14928673,cg14970222,cg14984461,cg15006828,cg15027266,cg15082024,cg15084122,cg15156584,cg15158366,cg15166718,cg15169595,cg15231374,cg15256783,cg15323541,cg15348902,cg15421532,cg15443223,cg15459871,cg15505543,cg15513349,cg15514307,cg15540842,cg15550330,cg15563420,cg15563591,cg15640580,cg15661120,cg15730234,cg15742060,cg15750836,cg15758700,cg15795186,cg15819396,cg15828035,cg15871951,cg15874698,cg15896717,cg15934613,cg15960490,cg15962507,cg15985703,cg15999636,cg16008351,cg16010913,cg16043523,cg16049439,cg16091142,cg16099031,cg16127496,cg16131080,cg16187261,cg16202059,cg16222530,cg16231906,cg16240755,cg16250731,cg16271173,cg16286467,cg16292181,cg16294280,cg16318994,cg16345972,cg16381947,cg16386036,cg16393899,cg16400154,cg16404259,cg16410186,cg16410943,cg16414821,cg16428086,cg16455187,cg16484401,cg16491492,cg16494260,cg16534399,cg16545438,cg16560420,cg16605227,cg16627836,cg16647257,cg16671801,cg16710346,cg16744238,cg16763301,cg16774615,cg16785409,cg16843037,cg16843162,cg16862695,cg16888559,cg16912692,cg16914149,cg16958667,cg16980318,cg16997265,cg16999125,cg17012439,cg17050756,cg17071566,cg17079561,cg17084751,cg17125698,cg17175521,cg17207600,cg17235415,cg17283279,cg17290000,cg17300237,cg17310977,cg17357614,cg17391194,cg17410895,cg17427732,cg17457703,cg17479245,cg17542650,cg17588491,cg17601546,cg17611614,cg17638507,cg17660211,cg17726105,cg17788013,cg17810431,cg17830569,cg17839166,cg17884856,cg18026416,cg18054230,cg18062025,cg18119492,cg18132909,cg18141722,cg18209808,cg18213661,cg18231025,cg18259396,cg18358965,cg18393994,cg18408081,cg18436774,cg18496131,cg18506297,cg18513919,cg18529726,cg18586625,cg18605382,cg18675899,cg18705301,cg18757619,cg18765799,cg18814616,cg18837922,cg18851133,cg18865814,cg18885540,cg18891815,cg18906360,cg18915170,cg18918418,cg18938313,cg18938459,cg18951125,cg18955493,cg19013339,cg19088553,cg19126025,cg19198924,cg19216788,cg19273378,cg19275309,cg19298821,cg19319725,cg19328797,cg19334801,cg19395089,cg19431696,cg19434904,cg19484995,cg19491776,cg19504528,cg19521242,cg19577074,cg19608286,cg19623359,cg19683973,cg19685528,cg19712573,cg19733747,cg19740012,cg19743197,cg19752611,cg19757346,cg19814174,cg19850024,cg19872188,cg19872222,cg19884492,cg19907443,cg19964325,cg20002156,cg20007472,cg20065452,cg20071972,cg20079997,cg20093937,cg20240347,cg20254120,cg20291244,cg20318233,cg20387843,cg20390237,cg20401323,cg20440618,cg20457652,cg20473420,cg20501707,cg20515672,cg20523029,cg20535653,cg20636526,cg20711926,cg20723705,cg20729889,cg20769395,cg20822028,cg20844427,cg20884417,cg20923085,cg20946074,cg20955027,cg20995928,cg21025142,cg21049825,cg21136655,cg21163200,cg21202649,cg21275292,cg21303039,cg21322862,cg21404557,cg21466736,cg21477232,cg21477591,cg21487631,cg21509981,cg21523431,cg21585512,cg21592091,cg21597760,cg21600611,cg21629986,cg21634547,cg21641834,cg21723029,cg21877612,cg21907309,cg21975337,cg22130216,cg22138597,cg22154234,cg22169053,cg22175494,cg22197638,cg22199864,cg22217604,cg22237859,cg22340573,cg22348789,cg22350027,cg22351451,cg22362726,cg22362864,cg22370094,cg22404934,cg22444562,cg22533244,cg22538778,cg22605323,cg22638302,cg22665096,cg22745143,cg22754921,cg22859267,cg22883525,cg22907991,cg22927134,cg22934246,cg22936371,cg22970786,cg22990218,cg22996681,cg23018548,cg23034420,cg23038520,cg23047096,cg23048656,cg23132872,cg23157375,cg23193120,cg23204512,cg23245237,cg23257289,cg23296006,cg23342785,cg23358479,cg23416621,cg23476276,cg23480273,cg23483799,cg23496687,cg23609068,cg23627990,cg23638766,cg23649571,cg23652363,cg23668581,cg23670055,cg23734194,cg23779514,cg23780875,cg23790876,cg23792349,cg23801544,cg23804585,cg23844509,cg23876056,cg23885889,cg23887856,cg23904453,cg23918490,cg23920097,cg23939182,cg23942311,cg23961843,cg23967357,cg23982638,cg24000536,cg24027602,cg24027669,cg24043747,cg24134430,cg24134472,cg24176760,cg24179559,cg24218626,cg24226367,cg24250820,cg24278076,cg24302623,cg24317942,cg24334037,cg24343524,cg24379127,cg24383033,cg24399287,cg24419071,cg24432193,cg24494155,cg24553651,cg24566088,cg24569082,cg24590165,cg24607653,cg24633312,cg24674087,cg24708988,cg24718386,cg24726965,cg24746938,cg24749015,cg24759237,cg24761668,cg24796450,cg24913975,cg24955829,cg24959793,cg24977338,cg24983605,cg25023291,cg25068765,cg25072359,cg25072945,cg25075347,cg25100880,cg25231957,cg25261468,cg25291613,cg25301627,cg25365748,cg25412130,cg25446881,cg25454843,cg25471987,cg25484160,cg25510640,cg25570410,cg25593005,cg25614898,cg25697314,cg25702480,cg25718043,cg25727520,cg25736692,cg25742374,cg25746890,cg25762006,cg25774094,cg25781686,cg25790078,cg25800472,cg25833003,cg25863564,cg25902411,cg25955126,cg25957194,cg25980539,cg25989392,cg25991571,cg25996584,cg26011212,cg26021591,cg26045740,cg26054574,cg26054801,cg26073061,cg26073856,cg26102195,cg26137350,cg26142999,cg26150343,cg26155674,cg26169783,cg26173659,cg26209369,cg26217648,cg26219069,cg26237810,cg26246864,cg26295774,cg26428432,cg26454172,cg26556624,cg26581860,cg26641541,cg26651840,cg26656658,cg26658816,cg26665444,cg26665530,cg26680274,cg26690501,cg26724975,cg26790850,cg26815032,cg26871735,cg26881513,cg26889586,cg26904126,cg27006541,cg27079194,cg27095718,cg27127091,cg27228042,cg27228210,cg27244206,cg27255394,cg27275821,cg27286054,cg27291055,cg27303578,cg27310706,cg27335653,cg27336424,cg27340564,cg27345534,cg27345945,cg27354635,cg27374758,cg27400746,cg27450890,cg27460135,cg27484216,cg27490568,cg27516652,cg27524988,cg27540883,cg27572855,cg27586797,cg27609378,cg27618369,cg27624334,cg27663393,ch.17.480931F,ch.3.1226245F	E080	1
-5.238	1	E029 Primary monocytes from peripheral blood	Blood	TssA	erc2-chromatin15state-all-files/E029_1_TssA.bed	cg00012203,cg00063077,cg00156216,cg00207965,cg00329014,cg00363486,cg00420922,cg00422909,cg00475140,cg00631329,cg00646813,cg00695362,cg00733150,cg00818473,cg00827164,cg00857968,cg00908189,cg00933542,cg00978521,cg01036806,cg01044608,cg01148193,cg01190171,cg01341218,cg01414830,cg01617117,cg01819863,cg01828414,cg01989461,cg02339392,cg02381751,cg02501827,cg02551604,cg02915939,cg02940042,cg03115937,cg03150042,cg03464685,cg03651613,cg03668386,cg03689076,cg03806693,cg03831667,cg03916912,cg03965726,cg03987748,cg04036182,cg04089426,cg04257751,cg04287289,cg04307987,cg04370226,cg04371749,cg04375931,cg04469105,cg04487205,cg04497547,cg04498082,cg04527603,cg04553112,cg04607235,cg04893899,cg05054006,cg05180856,cg05186936,cg05337694,cg05409597,cg05527609,cg05841700,cg05948642,cg06177350,cg06217202,cg06269281,cg06498468,cg06546033,cg06623918,cg06627557,cg06755741,cg06801544,cg06917634,cg06941159,cg06992877,cg07103917,cg07113474,cg07142400,cg07218275,cg07451762,cg07541023,cg07624650,cg07649498,cg07673080,cg07835181,cg08125733,cg08179530,cg08183114,cg08195484,cg08210727,cg08274380,cg08360281,cg08384314,cg08422745,cg08503702,cg08523029,cg08709029,cg08875094,cg08909806,cg09161412,cg09201001,cg09250473,cg09254098,cg09435798,cg09489281,cg09532679,cg09673200,cg09692838,cg10046767,cg10064339,cg10109585,cg10358780,cg10409131,cg10449041,cg10472759,cg10883421,cg10962762,cg11058730,cg11257193,cg11366901,cg11432751,cg11463903,cg11644478,cg11766498,cg11843606,cg11879182,cg11901034,cg11935018,cg11945235,cg11984750,cg11986756,cg12006683,cg12046867,cg12291519,cg12560992,cg12679965,cg12727528,cg12971487,cg13056744,cg13319975,cg13467780,cg13529640,cg13633952,cg13710375,cg13853198,cg14048834,cg14085527,cg14227325,cg14515483,cg14575169,cg14610875,cg14683738,cg14698961,cg14836018,cg14948434,cg15400028,cg15473028,cg15490075,cg15540054,cg15586945,cg15743157,cg16011679,cg16022748,cg16109817,cg16126580,cg16156954,cg16294659,cg16483840,cg16600927,cg16674327,cg16835097,cg16846691,cg16923290,cg17040800,cg17120908,cg17498841,cg17544691,cg17560472,cg17580178,cg17639894,cg17654011,cg17719053,cg17852021,cg18005079,cg18155211,cg18223359,cg18252515,cg18357526,cg18361445,cg18441479,cg18552620,cg18704904,cg18721802,cg18794597,cg19000631,cg19045300,cg19064402,cg19482086,cg19709743,cg19979643,cg20019365,cg20180721,cg20491446,cg20680720,cg20857709,cg20887711,cg20921096,cg21081097,cg21108841,cg21114390,cg21226546,cg21435844,cg21532618,cg21540775,cg21610815,cg21654974,cg21665078,cg21770784,cg22189070,cg22228586,cg22431486,cg22457110,cg22554448,cg22652561,cg22709217,cg22800045,cg22972126,cg23034840,cg23090583,cg23255995,cg23285209,cg23425970,cg23473045,cg23505970,cg23562388,cg23625312,cg23758822,cg23783703,cg23886495,cg23933602,cg24075332,cg24325362,cg24342717,cg24343755,cg24450063,cg24463469,cg24516901,cg24642439,cg24692254,cg24700881,cg24744649,cg24812749,cg25054828,cg25186680,cg25205988,cg25358565,cg25407064,cg25471831,cg25804541,cg25954441,cg26116260,cg26118111,cg26119090,cg26233374,cg26338869,cg26355502,cg26395211,cg26510160,cg26665480,cg26668626,cg26742183,cg26894552,cg26899598,cg26918510,cg27129171,cg27149555,cg27154418,cg27181169,cg27225990,cg27236539	E029	1
2.638	0.00204	E029 Primary monocytes from peripheral blood	Blood	TssAFlnk	erc2-chromatin15state-all-files/E029_2_TssAFlnk.bed	cg00022866,cg00044050,cg00049729,cg00101154,cg00110688,cg00122854,cg00128766,cg00131081,cg00204512,cg00246121,cg00275181,cg00288844,cg00299943,cg00334056,cg00347893,cg00379830,cg00398048,cg00405699,cg00458337,cg00461015,cg00472373,cg00484396,cg00485301,cg00523742,cg00534318,cg00541544,cg00549475,cg00563845,cg00574183,cg00574412,cg00665405,cg00788739,cg00810055,cg00813993,cg00864945,cg00900933,cg00918181,cg00929254,cg00977110,cg01011453,cg01082878,cg01201512,cg01218899,cg01239044,cg01294757,cg01303236,cg01309013,cg01346448,cg01406381,cg01467481,cg01475952,cg01482620,cg01517654,cg01517832,cg01529207,cg01546248,cg01585852,cg01612629,cg01624173,cg01704474,cg01715842,cg01732984,cg01743873,cg01745370,cg01758899,cg01807094,cg01857019,cg02006203,cg02109507,cg02126909,cg02176678,cg02196730,cg02197387,cg02206980,cg02208432,cg02244288,cg02275713,cg02319142,cg02359409,cg02390806,cg02403198,cg02406084,cg02452435,cg02467435,cg02478829,cg02492873,cg02511570,cg02558361,cg02635260,cg02673002,cg02756056,cg02855432,cg02889777,cg02977524,cg03058556,cg03060546,cg03066986,cg03093786,cg03096107,cg03123370,cg03183608,cg03305906,cg03311274,cg03333546,cg03345805,cg03417454,cg03474731,cg03533256,cg03556021,cg03560586,cg03583463,cg03658251,cg03713592,cg03802191,cg03837680,cg03847641,cg03885664,cg03899510,cg04060163,cg04068518,cg04087271,cg04110105,cg04140754,cg04228305,cg04231319,cg04260590,cg04311134,cg04320760,cg04340435,cg04351776,cg04391064,cg04410715,cg04446345,cg04463386,cg04607844,cg04655299,cg04677158,cg04742282,cg04936325,cg04940435,cg05119127,cg05159804,cg05219445,cg05293930,cg05517233,cg05523882,cg05564831,cg05635388,cg05676463,cg05728019,cg05729249,cg05934660,cg05963690,cg06085204,cg06158227,cg06223951,cg06233202,cg06319762,cg06365898,cg06392426,cg06422694,cg06459104,cg06541857,cg06544937,cg06547513,cg06582575,cg06609049,cg06635797,cg06685724,cg06718696,cg06855803,cg06917450,cg07034561,cg07072475,cg07135303,cg07135405,cg07136873,cg07150166,cg07156249,cg07236652,cg07368817,cg07389322,cg07392085,cg07398839,cg07422042,cg07452164,cg07455279,cg07539182,cg07607196,cg07627002,cg07636037,cg07641567,cg07645296,cg07651906,cg07671752,cg07695256,cg07729269,cg07774964,cg07889765,cg07905924,cg07962783,cg07976263,cg07983955,cg07986773,cg08030119,cg08037817,cg08058156,cg08112313,cg08251901,cg08292120,cg08347373,cg08488708,cg08490304,cg08530439,cg08577424,cg08584144,cg08648241,cg08655844,cg08727202,cg08808571,cg08847533,cg08880817,cg08898775,cg08936898,cg08942051,cg09043456,cg09076077,cg09240238,cg09284795,cg09285005,cg09423836,cg09461728,cg09470059,cg09509179,cg09537434,cg09540102,cg09592244,cg09608765,cg09665739,cg09678212,cg09763356,cg09800633,cg09821763,cg09983885,cg10158181,cg10189135,cg10203483,cg10230957,cg10349874,cg10434653,cg10487724,cg10590465,cg10624860,cg10628982,cg10706802,cg10826338,cg10833066,cg10833325,cg10855531,cg10992024,cg11066209,cg11201040,cg11226562,cg11293029,cg11293610,cg11320749,cg11370381,cg11417675,cg11458974,cg11481687,cg11519256,cg11621586,cg11635421,cg11655627,cg11905488,cg11955166,cg12001491,cg12150066,cg12224375,cg12239264,cg12287945,cg12381317,cg12447832,cg12479090,cg12555334,cg12593268,cg12666336,cg13064062,cg13105904,cg13185188,cg13349042,cg13442969,cg13472558,cg13511117,cg13512890,cg13593090,cg13603099,cg13610422,cg13717768,cg13767294,cg13838055,cg13883576,cg13897783,cg13922901,cg13999415,cg14004768,cg14138827,cg14155397,cg14240646,cg14316118,cg14334587,cg14353677,cg14516473,cg14522793,cg14523723,cg14555481,cg14576962,cg14602393,cg14621698,cg14728969,cg14732874,cg14779329,cg14941179,cg15034300,cg15038512,cg15173674,cg15201536,cg15262886,cg15274684,cg15436123,cg15439915,cg15790037,cg15822222,cg15888996,cg15927357,cg16022595,cg16068812,cg16082336,cg16145915,cg16194253,cg16245911,cg16252808,cg16274899,cg16345566,cg16348638,cg16470279,cg16474684,cg16496269,cg16572745,cg16615211,cg16666206,cg16668548,cg16673477,cg16749578,cg16785938,cg16814023,cg16974407,cg17025287,cg17030679,cg17117718,cg17233819,cg17240987,cg17322242,cg17378803,cg17445812,cg17484237,cg17536848,cg17608911,cg17640201,cg17715556,cg17759274,cg17879101,cg18016565,cg18069493,cg18200150,cg18399056,cg18516195,cg18538270,cg18576835,cg18678763,cg18705301,cg18810026,cg18825076,cg18856296,cg18856359,cg18939077,cg18986008,cg18989937,cg19011590,cg19090437,cg19096327,cg19133199,cg19149522,cg19182537,cg19234591,cg19284277,cg19383430,cg19384394,cg19427746,cg19461320,cg19461907,cg19480699,cg19490066,cg19676182,cg19681188,cg19747945,cg20016023,cg20069451,cg20118020,cg20201458,cg20246851,cg20305489,cg20307385,cg20512270,cg20559217,cg20585768,cg20715589,cg20727362,cg20828424,cg20851540,cg20856330,cg20876010,cg21058413,cg21255657,cg21367232,cg21593856,cg21818252,cg21908344,cg22055719,cg22101147,cg22112435,cg22129885,cg22247664,cg22323942,cg22514963,cg22579624,cg22614759,cg22737448,cg22879583,cg23162821,cg23307143,cg23339629,cg23363758,cg23384886,cg23415761,cg23435118,cg23474190,cg23512275,cg23576358,cg23959705,cg24005645,cg24032252,cg24045875,cg24159697,cg24260851,cg24514137,cg24589936,cg24682551,cg24747164,cg24798930,cg24860938,cg24987170,cg25010880,cg25137372,cg25174290,cg25263912,cg25287272,cg25593573,cg25647583,cg25675800,cg25736002,cg25740925,cg25757017,cg25817165,cg25852941,cg25945732,cg26085804,cg26135397,cg26169783,cg26192567,cg26203879,cg26209676,cg26384229,cg26544448,cg26620356,cg26645069,cg26748578,cg26853808,cg26981201,cg27099455,cg27139956,cg27171569,cg27219399,cg27269828,cg27279460,cg27334542,cg27349682,cg27510988,cg27635372	E029	0.0793
-0.198	0.63	E029 Primary monocytes from peripheral blood	Blood	TxFlnk	erc2-chromatin15state-all-files/E029_3_TxFlnk.bed	cg00848461,cg03707168,cg03892543,cg06027584,cg08260052,cg12043019,cg20408505,cg23371584	E029	1
-2.906	1	E029 Primary monocytes from peripheral blood	Blood	Tx	erc2-chromatin15state-all-files/E029_4_Tx.bed	cg00129232,cg00167916,cg00219210,cg00242965,cg00301631,cg00318034,cg00340328,cg00343986,cg00348168,cg00387212,cg00441437,cg00512017,cg00539955,cg00563300,cg00622170,cg00632496,cg00641052,cg00674415,cg00704796,cg00725995,cg00750074,cg00763120,cg00779313,cg00798554,cg00899964,cg00934597,cg00990977,cg00993370,cg01019246,cg01021975,cg01023734,cg01048814,cg01064897,cg01074613,cg01100316,cg01100931,cg01171429,cg01210952,cg01240823,cg01267852,cg01283685,cg01293200,cg01338228,cg01339753,cg01345157,cg01354510,cg01358620,cg01370594,cg01414877,cg01417991,cg01448551,cg01449076,cg01520105,cg01586263,cg01636873,cg01743658,cg01841306,cg01849466,cg01878722,cg01948226,cg01977519,cg01984445,cg02019124,cg02021304,cg02025680,cg02084211,cg02121951,cg02169973,cg02180507,cg02289752,cg02334126,cg02407647,cg02452253,cg02477299,cg02478762,cg02614045,cg02633165,cg02639931,cg02652369,cg02698622,cg02711726,cg02712322,cg02747822,cg02758499,cg02826608,cg02905178,cg02978139,cg02980000,cg02991925,cg03058480,cg03088328,cg03113739,cg03131043,cg03136023,cg03145294,cg03146377,cg03157218,cg03173807,cg03229961,cg03241901,cg03249303,cg03258508,cg03260530,cg03265014,cg03329714,cg03384294,cg03588583,cg03628122,cg03652561,cg03678860,cg03683866,cg03700457,cg03764095,cg03806284,cg03816568,cg03934478,cg03957109,cg03966708,cg04005843,cg04011911,cg04018311,cg04039304,cg04076328,cg04132472,cg04169527,cg04210225,cg04220779,cg04243292,cg04350563,cg04372213,cg04455712,cg04514024,cg04558973,cg04575478,cg04702314,cg04703765,cg04718689,cg04754304,cg04798303,cg04801133,cg04880374,cg04888485,cg04985482,cg05031931,cg05058345,cg05076510,cg05105745,cg05169357,cg05187542,cg05232865,cg05350224,cg05378572,cg05387068,cg05388330,cg05441372,cg05490679,cg05523839,cg05600569,cg05621596,cg05666130,cg05740381,cg05747963,cg05781582,cg05806255,cg05868365,cg05887092,cg06012582,cg06048522,cg06073814,cg06085042,cg06121167,cg06155710,cg06159476,cg06164804,cg06174215,cg06293172,cg06309960,cg06378142,cg06558623,cg06641503,cg06784218,cg06787310,cg06790917,cg06800398,cg06899008,cg06903451,cg06909274,cg06918159,cg06942309,cg06981636,cg06999654,cg07043025,cg07138437,cg07170929,cg07187342,cg07246325,cg07264401,cg07318145,cg07319276,cg07341534,cg07393169,cg07414060,cg07427276,cg07469449,cg07480608,cg07484827,cg07493874,cg07502782,cg07510085,cg07513323,cg07527105,cg07582623,cg07743002,cg07774551,cg07809182,cg07838427,cg07841520,cg07846307,cg07906263,cg07926491,cg07939845,cg07971453,cg08008741,cg08030047,cg08100221,cg08148697,cg08197981,cg08236123,cg08248807,cg08283408,cg08297640,cg08314984,cg08326933,cg08358188,cg08361380,cg08403821,cg08406047,cg08457232,cg08466401,cg08480854,cg08486986,cg08489410,cg08544355,cg08549889,cg08583127,cg08586979,cg08622435,cg08659629,cg08672488,cg08693745,cg08705227,cg08713344,cg08726078,cg08738303,cg08764509,cg08792177,cg08799032,cg08863775,cg08882738,cg08944484,cg08986950,cg08987995,cg09017864,cg09045979,cg09076010,cg09177659,cg09187413,cg09208162,cg09219839,cg09228454,cg09244222,cg09276531,cg09319852,cg09324706,cg09327582,cg09329079,cg09375816,cg09420691,cg09459403,cg09592903,cg09622076,cg09650134,cg09669931,cg09695187,cg09722212,cg09754225,cg09764805,cg09796270,cg09836616,cg09848303,cg09906169,cg09933355,cg09944355,cg10027219,cg10033251,cg10216848,cg10217749,cg10220693,cg10243989,cg10314068,cg10318641,cg10330313,cg10342813,cg10364923,cg10388789,cg10407935,cg10442549,cg10462017,cg10494973,cg10501728,cg10512472,cg10531711,cg10572195,cg10625090,cg10632955,cg10709350,cg10716666,cg10740793,cg10791984,cg10865127,cg10875041,cg10896456,cg10906372,cg10970798,cg10972897,cg11016847,cg11030744,cg11181330,cg11293241,cg11411227,cg11486865,cg11537784,cg11714103,cg11721507,cg11785240,cg11819121,cg11902934,cg11923734,cg11941455,cg11988872,cg12042590,cg12048225,cg12081249,cg12135887,cg12197980,cg12202548,cg12208777,cg12327449,cg12373236,cg12385849,cg12466440,cg12514963,cg12522722,cg12610013,cg12640482,cg12647020,cg12667732,cg12711722,cg12715278,cg12715330,cg12742199,cg12876517,cg12894031,cg12964346,cg12964469,cg12965553,cg13000709,cg13029758,cg13076785,cg13136721,cg13147785,cg13176608,cg13188283,cg13225565,cg13250067,cg13297827,cg13483696,cg13488811,cg13499773,cg13504812,cg13582457,cg13831649,cg13879451,cg13883397,cg13937483,cg13972202,cg13982601,cg14001239,cg14009473,cg14010002,cg14021192,cg14022616,cg14038650,cg14068309,cg14076183,cg14092571,cg14122633,cg14178705,cg14186846,cg14248369,cg14305262,cg14306023,cg14332403,cg14409461,cg14422338,cg14483210,cg14507634,cg14520941,cg14549973,cg14664628,cg14668889,cg14683465,cg14716311,cg14919044,cg14986012,cg15195433,cg15200994,cg15217637,cg15228268,cg15270350,cg15405652,cg15417506,cg15483813,cg15550113,cg15551902,cg15565593,cg15788059,cg15793280,cg15836225,cg15874912,cg15890932,cg15948410,cg15982261,cg16017130,cg16052510,cg16093786,cg16149943,cg16233136,cg16236976,cg16245716,cg16270431,cg16274597,cg16285946,cg16320783,cg16327482,cg16505953,cg16511985,cg16533245,cg16558253,cg16618809,cg16671652,cg16747903,cg16791601,cg16819111,cg16892887,cg16914870,cg16930254,cg16944218,cg16949673,cg17022633,cg17077815,cg17111166,cg17135027,cg17139988,cg17163976,cg17212304,cg17297354,cg17390106,cg17417926,cg17432061,cg17435445,cg17477273,cg17516427,cg17525418,cg17526357,cg17555102,cg17618285,cg17623882,cg17665505,cg17667773,cg17751646,cg17997358,cg18273401,cg18312398,cg18334121,cg18367433,cg18436246,cg18459205,cg18548199,cg18592195,cg18597677,cg18603577,cg18629013,cg18637935,cg18706184,cg18716014,cg18778727,cg18918891,cg18945744,cg19014289,cg19016296,cg19027850,cg19071246,cg19078123,cg19217283,cg19226230,cg19318889,cg19325477,cg19331490,cg19452184,cg19488206,cg19494761,cg19590737,cg19645788,cg19723528,cg19859756,cg19893409,cg19897017,cg19903156,cg19930203,cg20239381,cg20260109,cg20348533,cg20450318,cg20471783,cg20590252,cg20627572,cg20645010,cg20735041,cg20756026,cg20855001,cg20967622,cg20969693,cg20988587,cg21108826,cg21167502,cg21209552,cg21213154,cg21299882,cg21335556,cg21438252,cg21507780,cg21556904,cg21580213,cg21598294,cg21616243,cg21656251,cg21661680,cg21699342,cg21791023,cg21794665,cg21804045,cg21806708,cg21930061,cg21978135,cg22190299,cg22194631,cg22215106,cg22229551,cg22301272,cg22336359,cg22340370,cg22358066,cg22489759,cg22561727,cg22631775,cg22648425,cg22799638,cg22802746,cg22808839,cg22989813,cg23112360,cg23155853,cg23160569,cg23172293,cg23176889,cg23214249,cg23230773,cg23271998,cg23387288,cg23450586,cg23459411,cg23485473,cg23496687,cg23528237,cg23530333,cg23614816,cg23669063,cg23717251,cg23718147,cg23771949,cg23805755,cg23840010,cg23884120,cg23937771,cg23957850,cg23961982,cg23994668,cg24064224,cg24065722,cg24150528,cg24165102,cg24186732,cg24296847,cg24500398,cg24574546,cg24626310,cg24646951,cg24647207,cg24710020,cg24760567,cg24860902,cg24866407,cg24912473,cg24939380,cg24969601,cg25004725,cg25005923,cg25132957,cg25193935,cg25294752,cg25402137,cg25492363,cg25528199,cg25559122,cg25639566,cg25730555,cg25735823,cg25738319,cg25772039,cg25790298,cg25935597,cg25966812,cg25979148,cg26060021,cg26158206,cg26165212,cg26194222,cg26239698,cg26295559,cg26302760,cg26332985,cg26344513,cg26384385,cg26457899,cg26468248,cg26505707,cg26539522,cg26544932,cg26561844,cg26565078,cg26594514,cg26618699,cg26637046,cg26689441,cg26707686,cg26786172,cg26795035,cg26817641,cg26818010,cg26938255,cg26945880,cg26950739,cg27017357,cg27038139,cg27038144,cg27079262,cg27366882,cg27449804,cg27466466,cg27491277,cg27534772,cg27539806,cg27568117,cg27570637,cg27617335	E029	1
2.172	0.00328	E029 Primary monocytes from peripheral blood	Blood	TxWk	erc2-chromatin15state-all-files/E029_5_TxWk.bed	cg00050482,cg00060956,cg00069417,cg00139258,cg00155732,cg00171729,cg00211174,cg00215902,cg00230316,cg00251111,cg00261912,cg00294562,cg00303740,cg00303876,cg00324438,cg00325548,cg00334794,cg00373256,cg00401721,cg00411901,cg00425431,cg00440671,cg00440797,cg00508855,cg00526455,cg00534423,cg00552753,cg00567211,cg00573159,cg00621258,cg00623119,cg00628211,cg00711252,cg00745693,cg00825309,cg00827016,cg00848607,cg00858294,cg00901878,cg00907752,cg00971228,cg00989904,cg01003245,cg01004859,cg01044025,cg01067983,cg01069451,cg01069965,cg01072015,cg01141506,cg01221157,cg01225821,cg01248801,cg01292856,cg01295631,cg01322412,cg01340971,cg01376180,cg01392867,cg01433488,cg01444397,cg01480447,cg01532463,cg01534799,cg01553584,cg01554751,cg01560476,cg01603118,cg01620701,cg01646461,cg01676680,cg01741372,cg01742263,cg01754719,cg01756770,cg01762785,cg01763383,cg01767116,cg01804452,cg01819912,cg01837375,cg01876670,cg01912193,cg01925633,cg01936481,cg01988233,cg02009395,cg02018176,cg02021485,cg02102456,cg02126810,cg02135083,cg02150262,cg02237368,cg02274284,cg02276361,cg02283787,cg02383674,cg02421172,cg02421935,cg02482571,cg02529326,cg02555952,cg02559928,cg02568619,cg02571055,cg02627599,cg02633609,cg02655711,cg02657611,cg02685365,cg02742809,cg02751143,cg02774390,cg02784731,cg02880444,cg02903756,cg02910054,cg02920851,cg02951883,cg02956715,cg02976475,cg03129042,cg03144753,cg03185800,cg03199678,cg03225277,cg03240067,cg03265418,cg03303475,cg03328201,cg03354898,cg03376547,cg03387510,cg03443590,cg03473434,cg03488840,cg03510081,cg03647861,cg03714609,cg03748593,cg03749182,cg03761895,cg03822389,cg03830781,cg03872957,cg03880756,cg03881539,cg03902220,cg03968861,cg03970915,cg03972838,cg03980250,cg03993213,cg04006266,cg04006718,cg04019279,cg04046247,cg04058563,cg04072301,cg04073358,cg04083067,cg04100322,cg04164924,cg04176532,cg04194678,cg04195858,cg04279729,cg04312130,cg04321303,cg04380250,cg04404125,cg04426698,cg04496895,cg04567334,cg04600792,cg04618327,cg04648402,cg04725336,cg04727866,cg04730103,cg04736490,cg04745689,cg04746649,cg04756853,cg04784535,cg04868655,cg04877820,cg04884319,cg04957903,cg05037606,cg05040360,cg05046666,cg05068570,cg05073004,cg05080940,cg05089197,cg05111383,cg05129572,cg05135175,cg05184032,cg05215748,cg05246900,cg05322916,cg05385477,cg05424606,cg05430997,cg05470908,cg05519338,cg05533447,cg05535202,cg05602501,cg05603539,cg05639678,cg05651185,cg05658137,cg05679114,cg05716544,cg05740175,cg05924882,cg06016645,cg06044014,cg06087623,cg06102910,cg06138931,cg06193043,cg06204938,cg06216090,cg06263939,cg06268137,cg06319903,cg06321741,cg06347896,cg06361072,cg06378129,cg06378617,cg06385383,cg06437446,cg06542282,cg06546183,cg06565951,cg06598544,cg06601836,cg06642677,cg06644310,cg06649471,cg06686725,cg06706443,cg06761530,cg06793325,cg06805080,cg06808227,cg06854905,cg06878391,cg06885757,cg06912964,cg06917867,cg06962678,cg06981712,cg06982849,cg07012243,cg07024907,cg07042489,cg07079049,cg07131413,cg07165715,cg07198752,cg07252394,cg07266797,cg07268726,cg07278158,cg07325614,cg07343612,cg07364631,cg07377017,cg07390986,cg07438401,cg07479906,cg07523784,cg07543400,cg07543487,cg07578130,cg07588731,cg07600064,cg07687480,cg07702439,cg07850274,cg07891820,cg07902785,cg07920561,cg07937776,cg08044714,cg08096008,cg08113459,cg08122496,cg08139264,cg08149859,cg08160623,cg08176083,cg08189186,cg08212172,cg08242665,cg08308162,cg08339898,cg08344080,cg08365687,cg08370147,cg08370546,cg08394070,cg08412699,cg08438870,cg08441523,cg08474604,cg08511308,cg08551400,cg08634588,cg08645402,cg08692541,cg08701064,cg08729755,cg08748815,cg08754478,cg08781789,cg08795602,cg08801586,cg08836988,cg08839907,cg08860287,cg08906930,cg08920545,cg08954948,cg09036531,cg09084712,cg09180702,cg09182221,cg09261182,cg09263875,cg09274988,cg09279389,cg09314803,cg09354533,cg09366624,cg09375756,cg09380927,cg09425326,cg09455208,cg09473249,cg09553554,cg09613507,cg09638070,cg09644332,cg09704660,cg09718996,cg09765522,cg09781414,cg09822442,cg09831549,cg09873284,cg09887367,cg09944012,cg09999657,cg10022447,cg10049631,cg10055154,cg10099957,cg10124079,cg10130564,cg10169327,cg10181818,cg10231192,cg10310700,cg10320856,cg10329874,cg10413476,cg10431340,cg10436792,cg10457058,cg10511110,cg10519465,cg10549338,cg10560272,cg10622580,cg10659365,cg10762744,cg10791342,cg10792982,cg10801134,cg10859771,cg10888348,cg10914478,cg10931237,cg10943305,cg10994090,cg11002709,cg11011654,cg11018547,cg11040581,cg11050792,cg11069749,cg11073733,cg11128457,cg11139010,cg11166303,cg11215612,cg11227087,cg11265725,cg11376173,cg11381588,cg11458409,cg11489125,cg11520834,cg11602361,cg11624780,cg11645453,cg11676032,cg11679609,cg11700221,cg11705311,cg11735089,cg11881660,cg11992265,cg11998231,cg11999598,cg12015615,cg12172153,cg12186840,cg12194727,cg12456604,cg12522227,cg12548730,cg12550570,cg12574596,cg12595293,cg12657970,cg12664795,cg12755738,cg12792318,cg12798194,cg12815355,cg12842902,cg12843227,cg12845451,cg12857541,cg12882968,cg12896318,cg12933814,cg12945374,cg12986236,cg13016924,cg13022077,cg13058541,cg13102235,cg13104453,cg13123165,cg13188795,cg13202585,cg13212048,cg13213689,cg13235087,cg13381207,cg13408957,cg13417632,cg13419774,cg13452738,cg13516755,cg13520475,cg13559614,cg13562929,cg13654135,cg13681385,cg13696807,cg13699412,cg13736647,cg13758221,cg13804848,cg13880583,cg13894848,cg13916716,cg13951223,cg13958625,cg14024328,cg14114401,cg14118280,cg14119201,cg14231880,cg14287443,cg14312783,cg14346872,cg14398247,cg14550778,cg14646094,cg14785368,cg14790638,cg14807428,cg14811014,cg14825688,cg14827090,cg14829360,cg14832682,cg14882082,cg14926638,cg14928673,cg14950747,cg15001547,cg15026715,cg15136687,cg15146122,cg15168497,cg15220168,cg15231004,cg15244436,cg15246989,cg15287806,cg15292009,cg15358690,cg15391100,cg15398919,cg15453257,cg15483625,cg15487877,cg15510984,cg15518113,cg15536864,cg15541798,cg15605529,cg15640580,cg15644097,cg15664640,cg15696309,cg15738933,cg15740811,cg15757745,cg15767424,cg15818696,cg15819396,cg15824435,cg15831967,cg15860039,cg15876825,cg15944497,cg15962507,cg15974150,cg16039142,cg16127496,cg16159152,cg16255541,cg16311366,cg16346588,cg16386110,cg16405210,cg16405659,cg16434156,cg16523158,cg16528585,cg16549809,cg16554627,cg16558208,cg16579702,cg16619994,cg16705138,cg16795295,cg16915580,cg16990280,cg16992257,cg17002670,cg17067590,cg17128237,cg17141831,cg17152266,cg17228962,cg17231980,cg17258147,cg17261469,cg17262868,cg17281724,cg17290000,cg17300220,cg17311022,cg17328839,cg17419461,cg17425144,cg17437261,cg17484874,cg17499935,cg17500686,cg17542650,cg17649445,cg17688768,cg17733482,cg17847044,cg17909433,cg18022707,cg18046441,cg18104539,cg18120825,cg18219997,cg18366541,cg18375839,cg18417061,cg18496383,cg18605382,cg18657988,cg18770264,cg18837922,cg18860399,cg18865814,cg19046695,cg19060557,cg19082004,cg19167900,cg19216788,cg19323958,cg19324313,cg19413042,cg19415736,cg19428905,cg19525705,cg19663498,cg19687457,cg19695521,cg19709608,cg19767857,cg19856934,cg19872188,cg19992453,cg20007063,cg20020161,cg20071972,cg20090883,cg20124963,cg20157874,cg20167471,cg20239369,cg20301050,cg20319457,cg20343822,cg20394141,cg20442982,cg20460514,cg20516364,cg20526548,cg20559816,cg20589982,cg20645058,cg20676887,cg20711926,cg20735954,cg20813759,cg20880067,cg20929387,cg20983954,cg20990011,cg21005828,cg21050282,cg21091611,cg21106988,cg21120800,cg21165793,cg21173239,cg21194808,cg21250004,cg21250427,cg21252280,cg21275292,cg21304156,cg21442419,cg21523688,cg21555445,cg21579666,cg21668625,cg21720802,cg21782813,cg21865577,cg21868348,cg21890199,cg22145805,cg22170801,cg22175494,cg22199864,cg22202345,cg22227910,cg22278595,cg22316575,cg22334548,cg22345048,cg22350027,cg22424056,cg22433758,cg22494876,cg22680931,cg22749365,cg22754921,cg22802439,cg22857025,cg22883525,cg22887845,cg22906955,cg22945620,cg22970786,cg23062598,cg23132872,cg23192553,cg23249839,cg23407172,cg23422044,cg23429235,cg23522485,cg23553910,cg23574427,cg23586821,cg23625390,cg23659062,cg23678954,cg23718633,cg23768894,cg23868054,cg23935593,cg23973274,cg23974739,cg24138040,cg24260931,cg24294539,cg24341515,cg24345423,cg24425628,cg24572003,cg24604552,cg24671288,cg24691891,cg24754689,cg24786174,cg24807198,cg24807697,cg24835959,cg24865315,cg24875988,cg24928023,cg24955191,cg24955829,cg24977335,cg24998002,cg25011763,cg25054294,cg25072359,cg25202593,cg25299406,cg25421660,cg25438788,cg25450806,cg25471987,cg25484160,cg25542067,cg25570222,cg25588740,cg25595900,cg25605277,cg25614898,cg25673636,cg25691442,cg25733957,cg25746394,cg25763538,cg25793399,cg25845314,cg25854298,cg25935754,cg25956966,cg26044108,cg26053872,cg26096415,cg26105649,cg26142999,cg26183482,cg26232129,cg26255634,cg26311454,cg26332213,cg26343168,cg26381678,cg26392924,cg26417244,cg26433444,cg26556624,cg26581860,cg26607553,cg26783306,cg26790850,cg26867630,cg26878626,cg26882161,cg26923035,cg27092297,cg27113856,cg27142162,cg27160141,cg27209610,cg27210354,cg27224372,cg27297190,cg27326882,cg27354028,cg27354635,cg27396192,cg27424057,cg27425700,cg27439795,cg27496116,cg27509213,cg27516652,cg27544384,cg27577782,cg27587439	E029	0.124
0.465	0.35	E029 Primary monocytes from peripheral blood	Blood	EnhG	erc2-chromatin15state-all-files/E029_6_EnhG.bed	cg00103276,cg00533183,cg00601157,cg00624853,cg00817464,cg01829163,cg01912298,cg02184558,cg03067884,cg03116740,cg03216580,cg03293050,cg03372526,cg03596178,cg03617633,cg03738217,cg03756705,cg03878190,cg04332058,cg04391588,cg04399147,cg04731861,cg04827223,cg05160751,cg05262533,cg05370838,cg05391758,cg05412855,cg06060754,cg06451649,cg06852298,cg07161953,cg07371747,cg07737764,cg07753644,cg07881470,cg07950857,cg08159945,cg08852879,cg08992729,cg09018853,cg09026258,cg09035930,cg09173681,cg10300540,cg10993832,cg11340524,cg11749817,cg11969117,cg12081030,cg12870014,cg14288399,cg14482998,cg14628347,cg14667838,cg15156584,cg15448681,cg15466234,cg15591803,cg15672065,cg16102283,cg16405432,cg16486109,cg16596070,cg17640745,cg18375707,cg18766600,cg18891815,cg18945630,cg19459978,cg19848313,cg20435097,cg20695627,cg20847228,cg22279294,cg22994555,cg23046154,cg23093090,cg23173586,cg23978866,cg24111025,cg24230185,cg24330955,cg24477401,cg24743662,cg25287371,cg25805675,cg25806255,cg25830869,cg26656658,cg26681889,cg27160886	E029	1
8.155	4.62e-27	E029 Primary monocytes from peripheral blood	Blood	Enh	erc2-chromatin15state-all-files/E029_7_Enh.bed	cg00006713,cg00021892,cg00043076,cg00053851,cg00081175,cg00081940,cg00108722,cg00139242,cg00141366,cg00142036,cg00143527,cg00146027,cg00188321,cg00204262,cg00206463,cg00223043,cg00232092,cg00240880,cg00275665,cg00277334,cg00292029,cg00295879,cg00310728,cg00314194,cg00318495,cg00319839,cg00346898,cg00358161,cg00372928,cg00376283,cg00412772,cg00416386,cg00421693,cg00474218,cg00479501,cg00483852,cg00498772,cg00521428,cg00550955,cg00568177,cg00574580,cg00580617,cg00591949,cg00611674,cg00625303,cg00635294,cg00643864,cg00690460,cg00749291,cg00766382,cg00775293,cg00792751,cg00805360,cg00809267,cg00846580,cg00847857,cg00852783,cg00871371,cg00885602,cg00908766,cg00922210,cg00933603,cg00961940,cg00966522,cg00971332,cg01003021,cg01006371,cg01030404,cg01057552,cg01062113,cg01094920,cg01119319,cg01121063,cg01156747,cg01157496,cg01181898,cg01187798,cg01198434,cg01206211,cg01216565,cg01223463,cg01252219,cg01256987,cg01284858,cg01303814,cg01314165,cg01315465,cg01324343,cg01330741,cg01359822,cg01360936,cg01369914,cg01374397,cg01378222,cg01383486,cg01403005,cg01427815,cg01445163,cg01464515,cg01485708,cg01496075,cg01527666,cg01532746,cg01540380,cg01581872,cg01619045,cg01621080,cg01647834,cg01663696,cg01668330,cg01697026,cg01703993,cg01712079,cg01724150,cg01726808,cg01732347,cg01733572,cg01736264,cg01835962,cg01854097,cg01855070,cg01868499,cg01884057,cg01905478,cg01933774,cg01940149,cg01969012,cg01993732,cg02037349,cg02066981,cg02077265,cg02088237,cg02097152,cg02132783,cg02141393,cg02154914,cg02182110,cg02188862,cg02193956,cg02198658,cg02229757,cg02270980,cg02274974,cg02284014,cg02285386,cg02311337,cg02321620,cg02384792,cg02389566,cg02402740,cg02462282,cg02481642,cg02482240,cg02493740,cg02494665,cg02533364,cg02536721,cg02563541,cg02610851,cg02635726,cg02641372,cg02656594,cg02709052,cg02733803,cg02751803,cg02763462,cg02775989,cg02815516,cg02829279,cg02861197,cg02878831,cg02880898,cg02909738,cg02910979,cg02947253,cg02970458,cg02983090,cg03042792,cg03074968,cg03091616,cg03126765,cg03142856,cg03148241,cg03162092,cg03167953,cg03185552,cg03190769,cg03208942,cg03258567,cg03285229,cg03309967,cg03316149,cg03316750,cg03324884,cg03329597,cg03342868,cg03368155,cg03392041,cg03395019,cg03396247,cg03407441,cg03446165,cg03450102,cg03453179,cg03466977,cg03468524,cg03480383,cg03526776,cg03538480,cg03540520,cg03551667,cg03572680,cg03585734,cg03594083,cg03596910,cg03643505,cg03681057,cg03693486,cg03730703,cg03732007,cg03781727,cg03797139,cg03808017,cg03813377,cg03847932,cg03868770,cg03877680,cg03879320,cg03906075,cg03907572,cg03975200,cg03981535,cg03984055,cg04012082,cg04022888,cg04041654,cg04063708,cg04078292,cg04106389,cg04184094,cg04200607,cg04203079,cg04217070,cg04226366,cg04227949,cg04236664,cg04250194,cg04252942,cg04266202,cg04360053,cg04413036,cg04416839,cg04424002,cg04435807,cg04445557,cg04448141,cg04460567,cg04471192,cg04487274,cg04530948,cg04541146,cg04542978,cg04564805,cg04566534,cg04614656,cg04641947,cg04645070,cg04657146,cg04661436,cg04662369,cg04712314,cg04714245,cg04727522,cg04746287,cg04772968,cg04812164,cg04828926,cg04847434,cg04852230,cg04901598,cg04911139,cg04921771,cg04922576,cg04951086,cg04977856,cg04988978,cg05027052,cg05036103,cg05041125,cg05044213,cg05047156,cg05047713,cg05053343,cg05053920,cg05067963,cg05082311,cg05099708,cg05123047,cg05167074,cg05168133,cg05174855,cg05177932,cg05182265,cg05194412,cg05197508,cg05203714,cg05296991,cg05330000,cg05352955,cg05370662,cg05376542,cg05377824,cg05406101,cg05415606,cg05418105,cg05420994,cg05444541,cg05488681,cg05500930,cg05511755,cg05519516,cg05599196,cg05628927,cg05638439,cg05644947,cg05650161,cg05650511,cg05694292,cg05714111,cg05737778,cg05740244,cg05762432,cg05786348,cg05790077,cg05795333,cg05804949,cg05814654,cg05840412,cg05854892,cg05864683,cg05865280,cg05873532,cg05878887,cg05894494,cg05902108,cg05921913,cg05937896,cg05952475,cg05959720,cg05986288,cg05986866,cg06020615,cg06081988,cg06089008,cg06108549,cg06119389,cg06142740,cg06190046,cg06192961,cg06195379,cg06200634,cg06202614,cg06207961,cg06224893,cg06292624,cg06300469,cg06305962,cg06335515,cg06340812,cg06341590,cg06405219,cg06419732,cg06442372,cg06465011,cg06492412,cg06498302,cg06501964,cg06505273,cg06529643,cg06586602,cg06603074,cg06618686,cg06621799,cg06633162,cg06641522,cg06645081,cg06665322,cg06669700,cg06686712,cg06692744,cg06730250,cg06789686,cg06834712,cg06845718,cg06872548,cg06895640,cg06897724,cg06899274,cg06906869,cg06914581,cg06917015,cg06937882,cg06949439,cg06963182,cg06981221,cg06993952,cg07005131,cg07029024,cg07076836,cg07102368,cg07143303,cg07200038,cg07228754,cg07240190,cg07258167,cg07262873,cg07281419,cg07291065,cg07352054,cg07369274,cg07389228,cg07394127,cg07440867,cg07452489,cg07466807,cg07499259,cg07508332,cg07509979,cg07536708,cg07547054,cg07559992,cg07572930,cg07585417,cg07602659,cg07657307,cg07679836,cg07697733,cg07718431,cg07720865,cg07733920,cg07739340,cg07740669,cg07747785,cg07777703,cg07791039,cg07797709,cg07799239,cg07824663,cg07838230,cg07881013,cg07895576,cg07908924,cg07909619,cg07910479,cg07915896,cg07926542,cg07961282,cg07991139,cg08051679,cg08057190,cg08059358,cg08076025,cg08098264,cg08140459,cg08161306,cg08166072,cg08187425,cg08188268,cg08212070,cg08244750,cg08257579,cg08280829,cg08382737,cg08398567,cg08401837,cg08416661,cg08450732,cg08454687,cg08459290,cg08461229,cg08469646,cg08477332,cg08511297,cg08545136,cg08549034,cg08558259,cg08701935,cg08710911,cg08794763,cg08868697,cg08874645,cg08894532,cg08971049,cg08972273,cg09000155,cg09006985,cg09067459,cg09069072,cg09110006,cg09123533,cg09132725,cg09140723,cg09148268,cg09152259,cg09177337,cg09179589,cg09227575,cg09249803,cg09296845,cg09335044,cg09381666,cg09417725,cg09509877,cg09517540,cg09519218,cg09530468,cg09531659,cg09536176,cg09552892,cg09586924,cg09626299,cg09626867,cg09643539,cg09684429,cg09688127,cg09699896,cg09708559,cg09719910,cg09720322,cg09740935,cg09747669,cg09760422,cg09762582,cg09799186,cg09811183,cg09839592,cg09856107,cg09951392,cg10004681,cg10008461,cg10010176,cg10042478,cg10163377,cg10193107,cg10201084,cg10228989,cg10233674,cg10313337,cg10327440,cg10330473,cg10368873,cg10400081,cg10405645,cg10414466,cg10441124,cg10460168,cg10466124,cg10484566,cg10494063,cg10528700,cg10541466,cg10549753,cg10608948,cg10610477,cg10648222,cg10649910,cg10696282,cg10701640,cg10710218,cg10724255,cg10745413,cg10760040,cg10769442,cg10807894,cg10812522,cg10815453,cg10855283,cg10873538,cg10884620,cg10919053,cg10921709,cg10924444,cg10949862,cg10958369,cg10982049,cg10994395,cg11010607,cg11014740,cg11022501,cg11034326,cg11035003,cg11036936,cg11046034,cg11048134,cg11051139,cg11125805,cg11131752,cg11193064,cg11195884,cg11254439,cg11295001,cg11309454,cg11326036,cg11336768,cg11340498,cg11347165,cg11349980,cg11460465,cg11488381,cg11530175,cg11532614,cg11561282,cg11564601,cg11573604,cg11611505,cg11637084,cg11665378,cg11668419,cg11680220,cg11688093,cg11721950,cg11805489,cg11820913,cg11822964,cg11828820,cg11905045,cg11937033,cg11942930,cg12015761,cg12087004,cg12097273,cg12101380,cg12136325,cg12147346,cg12160664,cg12175038,cg12182186,cg12241552,cg12303769,cg12365402,cg12366978,cg12389669,cg12409515,cg12428727,cg12430027,cg12488919,cg12491643,cg12560076,cg12563847,cg12593204,cg12597660,cg12612445,cg12627844,cg12644059,cg12646389,cg12666530,cg12673726,cg12709329,cg12780098,cg12806681,cg12808797,cg12818023,cg12832956,cg12845756,cg12853426,cg12858577,cg12902759,cg12909619,cg12924548,cg12941369,cg12989344,cg13123656,cg13156085,cg13195254,cg13201942,cg13205244,cg13206129,cg13234882,cg13264672,cg13272445,cg13353330,cg13355542,cg13378649,cg13396570,cg13427897,cg13432682,cg13454937,cg13477969,cg13511885,cg13573388,cg13576669,cg13645221,cg13666471,cg13674437,cg13695726,cg13708436,cg13770235,cg13812937,cg13816228,cg13832817,cg13878360,cg13885867,cg13931752,cg13934223,cg13944161,cg13966137,cg13980930,cg13982090,cg13986417,cg14030993,cg14037076,cg14085262,cg14162417,cg14170840,cg14186256,cg14229175,cg14259082,cg14301048,cg14329111,cg14343337,cg14375111,cg14375478,cg14375890,cg14405103,cg14418922,cg14460198,cg14483724,cg14571491,cg14582100,cg14649507,cg14678088,cg14701959,cg14703454,cg14733372,cg14793586,cg14812222,cg14819436,cg14823940,cg14829677,cg14834285,cg14834949,cg14853169,cg14876307,cg14890608,cg14920026,cg14989316,cg15002204,cg15033269,cg15043341,cg15081653,cg15084902,cg15094703,cg15126733,cg15132183,cg15154427,cg15158366,cg15179472,cg15231374,cg15245051,cg15268471,cg15312894,cg15364721,cg15368872,cg15407257,cg15425465,cg15431735,cg15495949,cg15503081,cg15521012,cg15545247,cg15563591,cg15565057,cg15701714,cg15702905,cg15730234,cg15735316,cg15754630,cg15758700,cg15805567,cg15856489,cg16060189,cg16064932,cg16127514,cg16220770,cg16223899,cg16240755,cg16287880,cg16306546,cg16318994,cg16341836,cg16343357,cg16386036,cg16408865,cg16427703,cg16430601,cg16510070,cg16510983,cg16516295,cg16521040,cg16528125,cg16534399,cg16544318,cg16604233,cg16622246,cg16622471,cg16648971,cg16663209,cg16671360,cg16673149,cg16677845,cg16686316,cg16718606,cg16729555,cg16747321,cg16770549,cg16831933,cg16836719,cg16862695,cg16870839,cg16875711,cg16890091,cg16912692,cg16949228,cg17067942,cg17069183,cg17095910,cg17144790,cg17146274,cg17147909,cg17207600,cg17240725,cg17245865,cg17288892,cg17317834,cg17330843,cg17355685,cg17360854,cg17370927,cg17401724,cg17415117,cg17443007,cg17464069,cg17519280,cg17592940,cg17611880,cg17660211,cg17671383,cg17708080,cg17718095,cg17738861,cg17747518,cg17765088,cg17774776,cg17778439,cg17839226,cg17843510,cg17846098,cg17874109,cg17884064,cg17884739,cg17887794,cg17939935,cg17965945,cg17970341,cg17972361,cg17974185,cg17988372,cg17999327,cg18030306,cg18035979,cg18082583,cg18088723,cg18089426,cg18090147,cg18101225,cg18117039,cg18177731,cg18183774,cg18192491,cg18209808,cg18224419,cg18231025,cg18243412,cg18259342,cg18266414,cg18340013,cg18371729,cg18385299,cg18421367,cg18476689,cg18512352,cg18513919,cg18529726,cg18574969,cg18622418,cg18635278,cg18639142,cg18653534,cg18672030,cg18674871,cg18707723,cg18734320,cg18738237,cg18761958,cg18768179,cg18814616,cg18815117,cg18851133,cg18938459,cg19016694,cg19028706,cg19028711,cg19040077,cg19087171,cg19098606,cg19118072,cg19308663,cg19308989,cg19328797,cg19334336,cg19334801,cg19376278,cg19411699,cg19411729,cg19419914,cg19491776,cg19500155,cg19520710,cg19544767,cg19579005,cg19587434,cg19590140,cg19707326,cg19739542,cg19743197,cg19757346,cg19767048,cg19782880,cg19788186,cg19805943,cg19825589,cg19894312,cg19936812,cg19964325,cg19976997,cg19980929,cg19997502,cg19997662,cg20007702,cg20010264,cg20026466,cg20028981,cg20034552,cg20052632,cg20104055,cg20135880,cg20153322,cg20193665,cg20273704,cg20315257,cg20382493,cg20401101,cg20434272,cg20477460,cg20488673,cg20488820,cg20496928,cg20537511,cg20559634,cg20635144,cg20636526,cg20663203,cg20667664,cg20670909,cg20681671,cg20691720,cg20700740,cg20729889,cg20748132,cg20761395,cg20781421,cg20795118,cg20803587,cg20870064,cg20948151,cg20987029,cg21000132,cg21049825,cg21056290,cg21136789,cg21137540,cg21138405,cg21139150,cg21175246,cg21210903,cg21406002,cg21449597,cg21477591,cg21487631,cg21497246,cg21616031,cg21683651,cg21721566,cg21754618,cg21767434,cg21790991,cg21798802,cg21815063,cg21832243,cg22026398,cg22091621,cg22093306,cg22116961,cg22127309,cg22128645,cg22237859,cg22245006,cg22254606,cg22305209,cg22309167,cg22381144,cg22435684,cg22450531,cg22538778,cg22558765,cg22599996,cg22605323,cg22643110,cg22670675,cg22838050,cg22875410,cg22880423,cg22885409,cg22911054,cg22933714,cg22991152,cg23019886,cg23029597,cg23075366,cg23086890,cg23193277,cg23204752,cg23207176,cg23228178,cg23260525,cg23261809,cg23290556,cg23296006,cg23412639,cg23451194,cg23496836,cg23506940,cg23523548,cg23542880,cg23600500,cg23603793,cg23670055,cg23697825,cg23746239,cg23832814,cg23847008,cg23860519,cg23876056,cg23881458,cg23918490,cg23920097,cg23942311,cg23947928,cg23993005,cg24073056,cg24134472,cg24160574,cg24166450,cg24178897,cg24182508,cg24190088,cg24207161,cg24256068,cg24268161,cg24275611,cg24353698,cg24367125,cg24372455,cg24426391,cg24427597,cg24451117,cg24453118,cg24462980,cg24526136,cg24557305,cg24578937,cg24643057,cg24648986,cg24649046,cg24652919,cg24656388,cg24686644,cg24699150,cg24706564,cg24760696,cg24768821,cg24794625,cg24826020,cg24839871,cg24949115,cg24949191,cg24974982,cg25032888,cg25054961,cg25064552,cg25066655,cg25074794,cg25090994,cg25098418,cg25104066,cg25193676,cg25215230,cg25219661,cg25241256,cg25248445,cg25273343,cg25298410,cg25344376,cg25345738,cg25394960,cg25433648,cg25499543,cg25523261,cg25534756,cg25556051,cg25594106,cg25602520,cg25606969,cg25647964,cg25654926,cg25727520,cg25735133,cg25755851,cg25774094,cg25842050,cg25882873,cg25908778,cg25940801,cg25957194,cg26045740,cg26054801,cg26097391,cg26123466,cg26185180,cg26185508,cg26233866,cg26325740,cg26331247,cg26361533,cg26363039,cg26419494,cg26437628,cg26442630,cg26475774,cg26515213,cg26561254,cg26592283,cg26615853,cg26641935,cg26655697,cg26665444,cg26708214,cg26788216,cg26809488,cg26813044,cg26815032,cg26838949,cg26852739,cg26955290,cg26993610,cg27001282,cg27008438,cg27026202,cg27046573,cg27113868,cg27127927,cg27130493,cg27251463,cg27305037,cg27360277,cg27374758,cg27398070,cg27400746,cg27524988,cg27535885,cg27543741,cg27555617,cg27585074,cg27601188,cg27607040,cg27625637,cg27641394,cg27652869	E029	1.4e-24
0.617	0.303	E029 Primary monocytes from peripheral blood	Blood	ZNF-Rpts	erc2-chromatin15state-all-files/E029_8_ZNF-Rpts.bed	cg01200585,cg01307684,cg01464707,cg03408129,cg03479204,cg05573473,cg07148919,cg07461715,cg08228813,cg08269402,cg08576242,cg09152120,cg09561430,cg09840721,cg10252114,cg10507754,cg10637260,cg12400121,cg12914694,cg13291410,cg13339907,cg14700153,cg15087907,cg16205008,cg16428517,cg16666524,cg16976594,cg17867848,cg18120489,cg18174702,cg18473234,cg18485839,cg20012315,cg20627754,cg21315874,cg21550016,cg22462835,cg22509027,cg22509179,cg24846343,cg26923109	E029	1
