## Supplementary data 3 for "Placental DNA methylation captures shared and trait-specific genetic susceptibility across complex health conditions" (part 2 of 3)

### Sheet: All 15 chromatin states (continued)
Supplementary Data 3. eFORGE results from the top 10,000 mSites, from the perumted database. Enrichments and depletions of overlaps with tissue-specific all 15-chromatin state marks from the consolidated ROADMAP Epigenomics Mapping Consortium. Zscore = Z score of the test data enrichment count versus the background; Pvalue = P value of the test data enrichment count versus the background; Cell = cell for which the enrichment is calculated; Tissue = tissue of the Cell according to ENCODE or BioSamples; Datatype = Regulatory feature assessed; File = ROADMAP Epigenomics Mapping Consortium file; Probe = probes that overlap features in that file; Accession = GEO accession number of the data set; Qvalue = Q value of the test data enrichment versus the background.
-7.13	1	E029 Primary monocytes from peripheral blood	Blood	Het	erc2-chromatin15state-all-files/E029_9_Het.bed	cg00255286,cg00383796,cg00429726,cg00517612,cg00529183,cg00989296,cg01145910,cg01159559,cg01309395,cg01577707,cg01615050,cg01736680,cg01852637,cg01934258,cg02039967,cg02067882,cg02255242,cg02284980,cg02334098,cg02385848,cg02391549,cg02458846,cg02474109,cg02571636,cg02581615,cg02815835,cg02937080,cg02978460,cg03094675,cg03163525,cg03197032,cg03344433,cg03444122,cg03453374,cg03634822,cg03803658,cg03811081,cg03826059,cg03847432,cg04108406,cg04131969,cg04141308,cg04498390,cg04522596,cg04667681,cg04700648,cg04773268,cg05048676,cg05135972,cg05251573,cg05276373,cg05283379,cg05579559,cg05644662,cg05670219,cg05831441,cg05868942,cg05947481,cg05962382,cg05981379,cg06067393,cg06182722,cg06232075,cg06425615,cg06561607,cg06681532,cg06683487,cg06755062,cg06769510,cg06918359,cg07018435,cg07219303,cg07228443,cg07326720,cg07389463,cg07425571,cg07429087,cg07531873,cg07605799,cg07622687,cg07723599,cg07728036,cg07814076,cg07820548,cg08480294,cg08490751,cg08521840,cg08877521,cg08969263,cg09038553,cg09206194,cg09426957,cg09434983,cg09456493,cg09490371,cg09506761,cg09717217,cg10091780,cg10116178,cg10117361,cg10420426,cg10483660,cg10543225,cg10619733,cg10778915,cg10995895,cg11015767,cg11153375,cg11173636,cg11373237,cg11701819,cg11772799,cg11996652,cg12024160,cg12035532,cg12089028,cg12124647,cg12170845,cg12362478,cg12373951,cg12934281,cg12946859,cg13086005,cg13216216,cg13352708,cg13430063,cg13524341,cg13538592,cg13684632,cg13842274,cg14165858,cg14203017,cg14233790,cg14246207,cg14316368,cg14633084,cg14970222,cg15338227,cg15459871,cg15874698,cg15903571,cg15934613,cg15960490,cg16010913,cg16276456,cg16390964,cg16410186,cg16560420,cg16815743,cg16895370,cg16938179,cg17075019,cg17104512,cg17157234,cg17296854,cg17539402,cg17823430,cg18009322,cg18027781,cg18132909,cg18406554,cg18568001,cg18765799,cg18938313,cg19034995,cg19235098,cg19306681,cg19395089,cg19508464,cg19525546,cg19558933,cg19814174,cg19848529,cg19948019,cg20075914,cg20079997,cg20211362,cg20512669,cg20807417,cg20844427,cg20937600,cg20955027,cg21877612,cg22114991,cg22318155,cg22377166,cg22660596,cg22667358,cg22682154,cg22795307,cg23262073,cg23287679,cg23358479,cg23497390,cg23553368,cg23602909,cg23697406,cg23792349,cg23844509,cg23890086,cg23916352,cg24027669,cg24471990,cg24923953,cg24984350,cg25012583,cg25214924,cg25231957,cg25291613,cg25318976,cg25333422,cg25526005,cg25967886,cg26102195,cg26102342,cg26119421,cg26381452,cg26582729,cg26665530,cg27130406,cg27284194,cg27371329,cg27491264	E029	1
-1.448	0.954	E029 Primary monocytes from peripheral blood	Blood	TssBiv	erc2-chromatin15state-all-files/E029_10_TssBiv.bed	cg03380427,cg06547386,cg08762424,cg10911889,cg11815105,cg16922058,cg21327887,cg23281729,cg25594982	E029	1
-2.735	0.999	E029 Primary monocytes from peripheral blood	Blood	BivFlnk	erc2-chromatin15state-all-files/E029_11_BivFlnk.bed	cg00050618,cg00119460,cg00410788,cg00495681,cg00655913,cg00760338,cg00791764,cg01294695,cg01388757,cg01413809,cg01431908,cg01679043,cg02353165,cg02729068,cg02880629,cg04289385,cg04602284,cg04706327,cg04723534,cg05358900,cg05508639,cg05743734,cg05775895,cg06035600,cg06088623,cg06697600,cg06768010,cg06899660,cg08643692,cg08827674,cg08859206,cg09003973,cg09886946,cg10414026,cg10788618,cg10807101,cg10842080,cg11178920,cg11325146,cg11955385,cg12620499,cg12695986,cg12935359,cg13037201,cg13080503,cg13132497,cg13327078,cg13423180,cg15146515,cg15507776,cg16245261,cg17408686,cg17865872,cg18142353,cg18450905,cg18780491,cg19610905,cg20800956,cg21276379,cg23873996,cg24009529,cg25664220,cg25970491,cg26773791,cg27018554,cg27094856	E029	1
-0.939	0.869	E029 Primary monocytes from peripheral blood	Blood	EnhBiv	erc2-chromatin15state-all-files/E029_12_EnhBiv.bed	cg00061907,cg00219626,cg00237512,cg00258809,cg00364704,cg00456672,cg00591660,cg00605270,cg00705808,cg00939682,cg00944873,cg01091514,cg01102307,cg01109643,cg01147810,cg01176363,cg01205267,cg01268286,cg01364137,cg01394847,cg01525366,cg01609658,cg01701819,cg01818953,cg01977079,cg02188185,cg02251859,cg02344895,cg02455706,cg02733842,cg02754929,cg02785814,cg02946294,cg03021329,cg03354707,cg03384979,cg03567706,cg03601828,cg03732541,cg03826848,cg03836171,cg03849731,cg03895404,cg03902505,cg04040925,cg04191989,cg04282141,cg04303330,cg04359828,cg04390734,cg04496281,cg04517722,cg04518186,cg04565261,cg04587829,cg04617914,cg04696274,cg04807974,cg04871875,cg05090351,cg05121110,cg05185634,cg05448404,cg05487895,cg05496603,cg05547038,cg05714155,cg05989862,cg06080874,cg06107159,cg06130787,cg06223926,cg06246224,cg06348275,cg06600287,cg06936155,cg06967469,cg07042104,cg07099588,cg07102210,cg07126263,cg07318398,cg07685357,cg07712977,cg07814122,cg07828024,cg07892785,cg07998677,cg08031982,cg08070646,cg08221168,cg08333283,cg08778580,cg09495418,cg09571762,cg09638344,cg09775263,cg10105414,cg10174563,cg10411146,cg10780632,cg11578034,cg11731221,cg11963006,cg12261451,cg12377874,cg12473912,cg12610070,cg12824719,cg12843448,cg13121670,cg13207180,cg13870426,cg13926553,cg13932362,cg14310674,cg14393161,cg14562523,cg14692106,cg14750269,cg14856893,cg14896157,cg15083037,cg15927328,cg15989981,cg16046214,cg16136290,cg16343401,cg16547749,cg16655385,cg16681516,cg16692277,cg16752482,cg16761754,cg17015467,cg17537073,cg17731776,cg17801864,cg17863274,cg18354264,cg18735402,cg18758622,cg18892128,cg19139589,cg19187155,cg19336497,cg19766460,cg20628663,cg20641794,cg20752628,cg20760168,cg20788021,cg21031561,cg21165061,cg21545535,cg21676740,cg21786191,cg21853334,cg22785556,cg22789388,cg22903908,cg23064556,cg23226358,cg23512531,cg23960723,cg24334149,cg24454932,cg24603113,cg24603444,cg24674445,cg24785555,cg25120210,cg25536137,cg25687179,cg25797454,cg25836232,cg26351966,cg26613073,cg26690915,cg27299712,cg27373749,cg27434086,cg27519424,cg27631724	E029	1
-4.159	1	E029 Primary monocytes from peripheral blood	Blood	ReprPC	erc2-chromatin15state-all-files/E029_13_ReprPC.bed	cg00057722,cg00083937,cg00114966,cg00169019,cg00169354,cg00171154,cg00216549,cg00291837,cg00336867,cg00435616,cg00466402,cg00505606,cg00509207,cg00512563,cg00520135,cg00562132,cg00582671,cg00600128,cg00617568,cg00618323,cg00655788,cg00700412,cg00702593,cg00722225,cg00744898,cg00811358,cg00832546,cg00834899,cg00850481,cg00870514,cg00908042,cg00909806,cg01072076,cg01240318,cg01297370,cg01317388,cg01345055,cg01346077,cg01352551,cg01353073,cg01367324,cg01414857,cg01438403,cg01616225,cg01713201,cg01753263,cg01796228,cg01814130,cg01886893,cg01894743,cg02239677,cg02311588,cg02334877,cg02376097,cg02398106,cg02398342,cg02412616,cg02439077,cg02481789,cg02642822,cg02645295,cg02675527,cg02692893,cg02694170,cg02812767,cg02814523,cg02853801,cg02870189,cg02898994,cg02941286,cg02991924,cg02992311,cg03037856,cg03089717,cg03177642,cg03218323,cg03265642,cg03292992,cg03316864,cg03365937,cg03370451,cg03472880,cg03501393,cg03538236,cg03548384,cg03562770,cg03588998,cg03595533,cg03630672,cg03657973,cg03665785,cg03688324,cg03711207,cg03738669,cg03764357,cg03778669,cg03791150,cg03812309,cg03885343,cg03942471,cg04037038,cg04038397,cg04182912,cg04213746,cg04217577,cg04307107,cg04314624,cg04450003,cg04451570,cg04724937,cg04753836,cg04803994,cg04850017,cg04902443,cg04904030,cg04913265,cg04938738,cg04944904,cg05005343,cg05023826,cg05025605,cg05177637,cg05215830,cg05294016,cg05310240,cg05326358,cg05393297,cg05487507,cg05489065,cg05492442,cg05505459,cg05777052,cg05928362,cg05933765,cg05958252,cg05986041,cg05992628,cg06090684,cg06209491,cg06211243,cg06221963,cg06318013,cg06318270,cg06361114,cg06521149,cg06557421,cg06581938,cg06625640,cg06665776,cg06706876,cg06734380,cg06825512,cg06851354,cg06895831,cg06910114,cg06935794,cg06969206,cg06983508,cg07015354,cg07050011,cg07083761,cg07084709,cg07112210,cg07296473,cg07322925,cg07434284,cg07442244,cg07480446,cg07506533,cg07518355,cg07545846,cg07581883,cg07609200,cg07635017,cg07654263,cg07684457,cg07770360,cg07837209,cg07972762,cg08017756,cg08062396,cg08087655,cg08139206,cg08192033,cg08196608,cg08200582,cg08213375,cg08227081,cg08276054,cg08363074,cg08457029,cg08481491,cg08512188,cg08564038,cg08675364,cg08686008,cg08723318,cg08736216,cg08748184,cg08757742,cg08804725,cg08858540,cg08867399,cg08925307,cg08955448,cg09003199,cg09008179,cg09160794,cg09322349,cg09322534,cg09566735,cg09794343,cg09808012,cg10027352,cg10091775,cg10136216,cg10144569,cg10185984,cg10192340,cg10265016,cg10270306,cg10283182,cg10292154,cg10464577,cg10513866,cg10531073,cg10533992,cg10545740,cg10556349,cg10612096,cg10828370,cg10955092,cg10973146,cg10980102,cg10985202,cg11015497,cg11191385,cg11436113,cg11472631,cg11487289,cg11565512,cg11643099,cg11695684,cg11715966,cg11813497,cg11845411,cg11858499,cg12022583,cg12101479,cg12145624,cg12242038,cg12363726,cg12368916,cg12384236,cg12404044,cg12615879,cg12643970,cg12649232,cg12656740,cg12700145,cg12799396,cg12801329,cg12804766,cg12816748,cg12891678,cg13011109,cg13031611,cg13071569,cg13126982,cg13149736,cg13162088,cg13191599,cg13236934,cg13388048,cg13459349,cg13462890,cg13473803,cg13658542,cg13670099,cg13772742,cg13803195,cg13830755,cg13975894,cg13994823,cg14061069,cg14062261,cg14146740,cg14180032,cg14212967,cg14248031,cg14254433,cg14387505,cg14404992,cg14413354,cg14557415,cg14565764,cg14693375,cg14755066,cg14784415,cg14927357,cg15027266,cg15084286,cg15112803,cg15282709,cg15302177,cg15315385,cg15317982,cg15331834,cg15367378,cg15400703,cg15465615,cg15472728,cg15685223,cg15704872,cg15755568,cg15774710,cg15852320,cg15862119,cg15975750,cg16008148,cg16124934,cg16256615,cg16308270,cg16460462,cg16462006,cg16498913,cg16502826,cg16542170,cg16680237,cg16719409,cg16848154,cg16881183,cg16945685,cg17309322,cg17479245,cg17713488,cg17716664,cg17718377,cg17731620,cg17744876,cg17800788,cg17944189,cg18155210,cg18165503,cg18440523,cg18498871,cg18538662,cg18618815,cg18662080,cg18753646,cg18776616,cg18868922,cg18885540,cg18925601,cg19046580,cg19101566,cg19115882,cg19205266,cg19255465,cg19395706,cg19449943,cg19502355,cg19532402,cg19634315,cg19687959,cg19729930,cg19743168,cg19840509,cg19845136,cg19875498,cg19891167,cg19956155,cg19978674,cg19987060,cg20208858,cg20209891,cg20285470,cg20336915,cg20549261,cg20637307,cg20703974,cg20726646,cg20853376,cg20925263,cg20954179,cg21036336,cg21048688,cg21130236,cg21162828,cg21215336,cg21367769,cg21404557,cg21529591,cg21692246,cg21834123,cg21849812,cg21884568,cg22200774,cg22211198,cg22276401,cg22424213,cg22438380,cg22444562,cg22506343,cg22511605,cg22529990,cg22622328,cg22645574,cg23039636,cg23088921,cg23110005,cg23117727,cg23173402,cg23197405,cg23230554,cg23412777,cg23446046,cg23521468,cg23605961,cg23606925,cg23611220,cg23642061,cg23684399,cg23731184,cg23737927,cg23765086,cg23812680,cg23828283,cg24085707,cg24150716,cg24249173,cg24271258,cg24271589,cg24299229,cg24384713,cg24430754,cg24470575,cg24494155,cg24521811,cg24538382,cg24627621,cg24668570,cg24690094,cg24770031,cg24772240,cg24878594,cg25003427,cg25151806,cg25169483,cg25189903,cg25222129,cg25382128,cg25531488,cg25540824,cg25560215,cg25665636,cg25691326,cg25731534,cg25742037,cg25790333,cg25969472,cg26008273,cg26080737,cg26153234,cg26305042,cg26397459,cg26467422,cg26472714,cg26472938,cg26658509,cg26754761,cg26850117,cg26853458,cg26955980,cg27044881,cg27065554,cg27101034,cg27302051,cg27665143,ch.1.3947147F	E029	1
2.815	0.000367	E029 Primary monocytes from peripheral blood	Blood	ReprPCWk	erc2-chromatin15state-all-files/E029_14_ReprPCWk.bed	cg00011345,cg00062776,cg00066239,cg00114132,cg00168783,cg00189850,cg00230924,cg00230967,cg00264384,cg00298025,cg00301762,cg00332067,cg00335607,cg00372589,cg00375025,cg00386141,cg00422578,cg00453602,cg00458322,cg00483256,cg00485202,cg00491675,cg00505481,cg00552271,cg00583046,cg00657389,cg00676988,cg00688946,cg00690280,cg00701064,cg00744739,cg00791548,cg00792420,cg00792688,cg00836200,cg00846297,cg00862123,cg00949386,cg00985040,cg01044637,cg01128127,cg01135670,cg01148073,cg01214817,cg01217350,cg01220592,cg01289421,cg01325496,cg01362149,cg01362247,cg01394884,cg01397395,cg01429653,cg01493522,cg01555000,cg01573556,cg01612824,cg01649465,cg01960128,cg01966760,cg01986263,cg02040590,cg02068255,cg02068361,cg02068596,cg02098413,cg02105856,cg02122367,cg02257953,cg02259649,cg02276679,cg02363750,cg02372613,cg02411443,cg02432467,cg02458521,cg02513547,cg02520707,cg02524777,cg02527881,cg02540858,cg02541630,cg02552255,cg02552307,cg02567476,cg02582734,cg02586852,cg02604346,cg02632109,cg02635677,cg02637086,cg02645716,cg02718078,cg02721983,cg02767663,cg02784464,cg02787737,cg02804067,cg02834447,cg02858288,cg02874061,cg03028786,cg03184884,cg03240473,cg03300596,cg03331207,cg03338325,cg03347163,cg03362174,cg03424262,cg03541331,cg03562855,cg03594311,cg03628310,cg03648457,cg03694391,cg03753785,cg03802054,cg03803474,cg03824275,cg03833429,cg03874608,cg03881738,cg03882355,cg03895221,cg03999688,cg04060051,cg04128524,cg04142929,cg04195343,cg04223842,cg04226952,cg04296842,cg04316941,cg04361749,cg04401763,cg04428374,cg04461219,cg04564515,cg04576298,cg04582295,cg04588473,cg04604514,cg04626686,cg04671386,cg04729578,cg04764455,cg04776727,cg04790169,cg04813711,cg04818594,cg04820762,cg04926904,cg04931184,cg04948744,cg05057452,cg05132306,cg05147244,cg05149093,cg05207638,cg05241575,cg05255112,cg05256481,cg05284064,cg05323448,cg05355301,cg05358575,cg05381300,cg05397857,cg05411679,cg05424090,cg05449190,cg05478392,cg05486907,cg05488054,cg05506959,cg05531421,cg05540472,cg05631513,cg05682333,cg05686467,cg05715076,cg05721444,cg05778324,cg05796863,cg05804299,cg05846633,cg05918057,cg05926435,cg05930586,cg05931995,cg05938633,cg05942817,cg05970438,cg05989248,cg06038358,cg06101324,cg06148154,cg06159181,cg06161099,cg06169135,cg06182337,cg06191042,cg06245352,cg06302806,cg06334697,cg06393589,cg06407657,cg06409423,cg06467600,cg06597413,cg06600936,cg06629120,cg06787622,cg06811361,cg06895218,cg06957181,cg06995699,cg06998687,cg07002226,cg07015368,cg07115032,cg07158505,cg07291417,cg07369270,cg07439611,cg07443710,cg07462577,cg07484727,cg07501125,cg07506560,cg07555724,cg07556569,cg07600925,cg07603357,cg07629519,cg07633666,cg07717704,cg07732331,cg07774612,cg07796016,cg07804857,cg07806394,cg07809909,cg07902911,cg07908091,cg07917878,cg07923656,cg08010546,cg08025562,cg08062233,cg08111922,cg08123411,cg08159502,cg08173434,cg08182597,cg08217452,cg08223699,cg08225087,cg08255017,cg08295671,cg08311656,cg08319489,cg08342332,cg08401189,cg08432053,cg08495020,cg08560544,cg08594816,cg08665416,cg08802243,cg08865760,cg08911638,cg08989290,cg08996805,cg09017718,cg09129590,cg09163930,cg09223871,cg09286253,cg09376154,cg09395599,cg09414187,cg09449562,cg09569569,cg09575542,cg09618407,cg09690918,cg09706368,cg09748014,cg09753280,cg09775258,cg09822812,cg09826288,cg09870385,cg09886864,cg09894503,cg09901532,cg09959931,cg10002807,cg10006969,cg10019083,cg10034588,cg10047041,cg10070864,cg10087771,cg10088187,cg10092770,cg10104542,cg10105917,cg10116443,cg10138206,cg10194039,cg10206774,cg10207850,cg10278454,cg10309178,cg10393190,cg10427430,cg10435654,cg10451844,cg10454864,cg10555106,cg10643017,cg10666926,cg10685856,cg10738791,cg10801143,cg10824492,cg10833838,cg10990510,cg11069269,cg11138643,cg11156528,cg11185992,cg11223738,cg11239511,cg11291437,cg11294488,cg11308394,cg11359520,cg11365548,cg11375692,cg11375809,cg11385162,cg11482879,cg11502419,cg11630367,cg11699065,cg11742595,cg11808658,cg11832395,cg11861474,cg11886879,cg12040750,cg12050358,cg12054178,cg12068257,cg12140854,cg12149471,cg12166683,cg12192113,cg12289137,cg12343639,cg12435644,cg12456798,cg12478742,cg12490959,cg12507643,cg12524488,cg12604154,cg12625731,cg12741441,cg12742958,cg12919720,cg12940618,cg13001838,cg13004605,cg13007210,cg13013982,cg13044052,cg13045193,cg13060500,cg13130588,cg13251973,cg13278956,cg13279811,cg13302309,cg13314434,cg13346940,cg13406893,cg13426198,cg13461247,cg13575071,cg13590011,cg13632595,cg13639937,cg13680023,cg13756824,cg13852943,cg13864263,cg13893074,cg13908232,cg13962170,cg13976154,cg13996401,cg14036704,cg14095048,cg14118062,cg14184189,cg14222615,cg14231073,cg14267725,cg14296729,cg14354529,cg14357906,cg14375747,cg14438187,cg14462369,cg14478752,cg14547801,cg14570166,cg14575602,cg14630856,cg14634687,cg14665812,cg14874256,cg14904688,cg14940396,cg14962616,cg15003194,cg15045153,cg15082024,cg15090469,cg15121445,cg15148371,cg15235893,cg15272654,cg15321696,cg15330654,cg15348288,cg15451729,cg15513349,cg15522716,cg15549821,cg15552845,cg15823649,cg15837623,cg15865892,cg15974827,cg16004875,cg16008351,cg16117710,cg16152139,cg16162590,cg16187261,cg16273303,cg16347969,cg16395102,cg16404259,cg16414821,cg16420340,cg16451402,cg16480258,cg16533767,cg16548154,cg16562712,cg16575363,cg16593628,cg16596106,cg16597425,cg16644485,cg16658535,cg16891431,cg16929157,cg17015864,cg17016894,cg17042326,cg17055322,cg17089917,cg17119170,cg17152214,cg17228456,cg17246275,cg17246694,cg17267171,cg17328631,cg17334536,cg17372245,cg17415111,cg17440408,cg17519949,cg17602168,cg17629820,cg17674366,cg17807001,cg17810431,cg17811589,cg17853089,cg17884856,cg17916960,cg17924899,cg17938476,cg17970043,cg17987982,cg18003427,cg18019280,cg18161711,cg18183701,cg18199992,cg18202440,cg18217832,cg18249108,cg18377133,cg18393994,cg18496131,cg18499899,cg18535167,cg18556129,cg18574298,cg18586625,cg18586914,cg18634709,cg18763639,cg18806980,cg18875607,cg18926594,cg18932008,cg18955493,cg18969117,cg19005640,cg19013339,cg19020602,cg19099545,cg19126025,cg19190016,cg19245151,cg19261050,cg19286672,cg19300195,cg19304003,cg19351627,cg19359550,cg19359656,cg19391854,cg19432846,cg19435526,cg19459178,cg19487450,cg19489172,cg19496479,cg19528760,cg19547124,cg19712573,cg19836471,cg19836589,cg19907443,cg19949948,cg20001810,cg20025701,cg20039073,cg20127733,cg20188733,cg20233764,cg20237773,cg20240347,cg20291244,cg20318233,cg20319791,cg20329620,cg20338478,cg20408253,cg20468586,cg20506807,cg20515672,cg20553004,cg20607169,cg20707670,cg20834123,cg20840926,cg20841811,cg20888094,cg20901032,cg20926282,cg20959851,cg21016445,cg21163200,cg21332277,cg21510841,cg21575706,cg21592091,cg21598751,cg21648391,cg21665557,cg21690505,cg21756947,cg21886960,cg21945520,cg21975337,cg21979972,cg22016779,cg22073307,cg22110654,cg22219089,cg22281494,cg22356347,cg22420623,cg22527572,cg22572071,cg22576682,cg22595443,cg22603562,cg22675598,cg22682161,cg22689904,cg22716605,cg22745143,cg22752492,cg22757362,cg22809653,cg22812614,cg22871233,cg22889425,cg22889768,cg22907991,cg22914526,cg22933582,cg22976778,cg22977420,cg23034420,cg23072099,cg23097261,cg23206907,cg23221603,cg23232755,cg23244877,cg23245237,cg23291271,cg23350747,cg23369364,cg23372216,cg23416000,cg23434126,cg23440142,cg23456109,cg23492779,cg23506391,cg23567627,cg23627990,cg23687269,cg23704085,cg23736940,cg23777943,cg23798789,cg23801544,cg23806703,cg23868480,cg24013909,cg24033444,cg24206199,cg24206537,cg24226367,cg24253342,cg24283270,cg24302354,cg24303303,cg24459371,cg24511711,cg24519141,cg24529858,cg24553651,cg24590165,cg24606065,cg24673385,cg24718386,cg24816866,cg24875288,cg25064860,cg25106071,cg25315648,cg25351196,cg25445047,cg25454843,cg25478327,cg25515197,cg25643889,cg25656098,cg25706552,cg25722880,cg25746890,cg25800472,cg25833003,cg25898963,cg25932599,cg26130581,cg26275848,cg26314869,cg26373874,cg26404880,cg26422981,cg26483574,cg26489750,cg26504305,cg26641541,cg26658343,cg26732808,cg26759740,cg26810690,cg26862554,cg27006541,cg27188696,cg27213416,cg27253336,cg27291055,cg27310706,cg27335653,cg27348620,cg27482129,cg27610057,cg27625401,ch.3.1226245F	E029	0.0155
0.293	0.403	E029 Primary monocytes from peripheral blood	Blood	Quies	erc2-chromatin15state-all-files/E029_15_Quies.bed	cg00011794,cg00017578,cg00034769,cg00047081,cg00048149,cg00049066,cg00051200,cg00052903,cg00057667,cg00078121,cg00080423,cg00087182,cg00088916,cg00093057,cg00105475,cg00112238,cg00114569,cg00122614,cg00125275,cg00128774,cg00130102,cg00135293,cg00137951,cg00146437,cg00153311,cg00166667,cg00169121,cg00174508,cg00196170,cg00235562,cg00243661,cg00245150,cg00256380,cg00262263,cg00263426,cg00303259,cg00310588,cg00311629,cg00318989,cg00324827,cg00327330,cg00329080,cg00332659,cg00339695,cg00355806,cg00380780,cg00399407,cg00413030,cg00419220,cg00419680,cg00423771,cg00425017,cg00438774,cg00441403,cg00460463,cg00469284,cg00469497,cg00478892,cg00492362,cg00499668,cg00509485,cg00512337,cg00512459,cg00515669,cg00529236,cg00532936,cg00545773,cg00545801,cg00567448,cg00577905,cg00591068,cg00591994,cg00597918,cg00599130,cg00601890,cg00606578,cg00623826,cg00634315,cg00650833,cg00653784,cg00687962,cg00691249,cg00695955,cg00712799,cg00721416,cg00722041,cg00722834,cg00732059,cg00732378,cg00742025,cg00744233,cg00744902,cg00745823,cg00782443,cg00787780,cg00793104,cg00796973,cg00834067,cg00838259,cg00838397,cg00840927,cg00854392,cg00861041,cg00862443,cg00874746,cg00885851,cg00892208,cg00908271,cg00912277,cg00915092,cg00925087,cg00934045,cg00939486,cg00947581,cg00948470,cg00952029,cg00961855,cg00962000,cg00966245,cg00969251,cg00970304,cg00976081,cg00976128,cg00983912,cg00984214,cg00999904,cg01013009,cg01018864,cg01026233,cg01032589,cg01033574,cg01096847,cg01097406,cg01102740,cg01102856,cg01108642,cg01114486,cg01135591,cg01142396,cg01144889,cg01147727,cg01148976,cg01153613,cg01165022,cg01193555,cg01203767,cg01246566,cg01256026,cg01256391,cg01256665,cg01264639,cg01265431,cg01286365,cg01300495,cg01307606,cg01315201,cg01316532,cg01317862,cg01324539,cg01325820,cg01331430,cg01333788,cg01362696,cg01372059,cg01373059,cg01378456,cg01379092,cg01384554,cg01385043,cg01392760,cg01412419,cg01422293,cg01427108,cg01440648,cg01446219,cg01465323,cg01466166,cg01471240,cg01476442,cg01479738,cg01497892,cg01502373,cg01502535,cg01515427,cg01517571,cg01519017,cg01520402,cg01527307,cg01536355,cg01559152,cg01567173,cg01571842,cg01588581,cg01594685,cg01599674,cg01613557,cg01624560,cg01627594,cg01635063,cg01640363,cg01693174,cg01694173,cg01699293,cg01701183,cg01702330,cg01704651,cg01707594,cg01726073,cg01731777,cg01732120,cg01739960,cg01757068,cg01766873,cg01781567,cg01785398,cg01795421,cg01801443,cg01806741,cg01859228,cg01884217,cg01890197,cg01893100,cg01893815,cg01898056,cg01899600,cg01928545,cg01934756,cg01934777,cg01946850,cg01984146,cg01992893,cg01999399,cg02000275,cg02005490,cg02009189,cg02011124,cg02021288,cg02026049,cg02028179,cg02031561,cg02034951,cg02044161,cg02046562,cg02048377,cg02059896,cg02074763,cg02076598,cg02086690,cg02090877,cg02097254,cg02102945,cg02112289,cg02119848,cg02122327,cg02128979,cg02129597,cg02143350,cg02147041,cg02147617,cg02171206,cg02187712,cg02193238,cg02217176,cg02218675,cg02234048,cg02234613,cg02239282,cg02240159,cg02248514,cg02255186,cg02255297,cg02255887,cg02259246,cg02265619,cg02280486,cg02287436,cg02290008,cg02293935,cg02301436,cg02320151,cg02324703,cg02330328,cg02345556,cg02346797,cg02372905,cg02379760,cg02380535,cg02393380,cg02410801,cg02432295,cg02450219,cg02461417,cg02464551,cg02471915,cg02477246,cg02479473,cg02484746,cg02499121,cg02499139,cg02518394,cg02518895,cg02519452,cg02521585,cg02529485,cg02531794,cg02538305,cg02550226,cg02556313,cg02560323,cg02562448,cg02567839,cg02576414,cg02579389,cg02582338,cg02589986,cg02622254,cg02622601,cg02622782,cg02628002,cg02631007,cg02652003,cg02652575,cg02659355,cg02666820,cg02677897,cg02683324,cg02697348,cg02701505,cg02702538,cg02731824,cg02736560,cg02737765,cg02738086,cg02758891,cg02759829,cg02801388,cg02805354,cg02815692,cg02817203,cg02820040,cg02827087,cg02831037,cg02838443,cg02845569,cg02848961,cg02849511,cg02850422,cg02866122,cg02888701,cg02893585,cg02898678,cg02915865,cg02917128,cg02927249,cg02936035,cg02936049,cg02956522,cg02968407,cg02975889,cg02978058,cg02998240,cg03012946,cg03015225,cg03024356,cg03030267,cg03033729,cg03043822,cg03045231,cg03050188,cg03069098,cg03075662,cg03076240,cg03077842,cg03080639,cg03085949,cg03088913,cg03089686,cg03095982,cg03108697,cg03127349,cg03142002,cg03146733,cg03147074,cg03156008,cg03168508,cg03187125,cg03190578,cg03196329,cg03197663,cg03214385,cg03218584,cg03222990,cg03224396,cg03225882,cg03249457,cg03267220,cg03267470,cg03286742,cg03294252,cg03295710,cg03316062,cg03328374,cg03336694,cg03343083,cg03344380,cg03347538,cg03347694,cg03358370,cg03361579,cg03364620,cg03369599,cg03372174,cg03396939,cg03400349,cg03416601,cg03421104,cg03426225,cg03431571,cg03432241,cg03437883,cg03438754,cg03444505,cg03446427,cg03447571,cg03453999,cg03460350,cg03465399,cg03475307,cg03492924,cg03512895,cg03537236,cg03547924,cg03552929,cg03575556,cg03579392,cg03583022,cg03589715,cg03594801,cg03595348,cg03604930,cg03611147,cg03620565,cg03622314,cg03651581,cg03655237,cg03660162,cg03668006,cg03671207,cg03676578,cg03680338,cg03680873,cg03682453,cg03688771,cg03699952,cg03729936,cg03738400,cg03752800,cg03775437,cg03780486,cg03780653,cg03792522,cg03794213,cg03796177,cg03812784,cg03822217,cg03833465,cg03850986,cg03853586,cg03862943,cg03885818,cg03895540,cg03899912,cg03902135,cg03913223,cg03917489,cg03917492,cg03935731,cg03959838,cg03961133,cg03963250,cg03965223,cg03974188,cg03978269,cg03983498,cg03990694,cg03993335,cg04021733,cg04025535,cg04031016,cg04036640,cg04055096,cg04063896,cg04071552,cg04076286,cg04085998,cg04087185,cg04096305,cg04101031,cg04101934,cg04111102,cg04121561,cg04132891,cg04148237,cg04182992,cg04204411,cg04245305,cg04246113,cg04269510,cg04274356,cg04277114,cg04287854,cg04296635,cg04300162,cg04307776,cg04329172,cg04335311,cg04352242,cg04366440,cg04371126,cg04372929,cg04381865,cg04385220,cg04386222,cg04390655,cg04392232,cg04399565,cg04406400,cg04415269,cg04424696,cg04429609,cg04434255,cg04445406,cg04462132,cg04462898,cg04471037,cg04477510,cg04507598,cg04530015,cg04547002,cg04547393,cg04551581,cg04556905,cg04560015,cg04578978,cg04583074,cg04597991,cg04599612,cg04617606,cg04623019,cg04635280,cg04638416,cg04638710,cg04640729,cg04662153,cg04665273,cg04673596,cg04681845,cg04682580,cg04691233,cg04692156,cg04698475,cg04700217,cg04702647,cg04703620,cg04708601,cg04722955,cg04729852,cg04742143,cg04749840,cg04759999,cg04766618,cg04784266,cg04786304,cg04804726,cg04806584,cg04820491,cg04822548,cg04841989,cg04852275,cg04858960,cg04864453,cg04877737,cg04895001,cg04896851,cg04899361,cg04902968,cg04926727,cg04932937,cg04936238,cg04942655,cg04944491,cg04954225,cg04955485,cg04959694,cg04971443,cg04973925,cg04982054,cg05007098,cg05013284,cg05014690,cg05022532,cg05024925,cg05026324,cg05032293,cg05035280,cg05038676,cg05047537,cg05048928,cg05083469,cg05084668,cg05105276,cg05105906,cg05123646,cg05126044,cg05129050,cg05131771,cg05136000,cg05143880,cg05147273,cg05160879,cg05161682,cg05164181,cg05164961,cg05165482,cg05170449,cg05175599,cg05179921,cg05183671,cg05187193,cg05206802,cg05210480,cg05222216,cg05224206,cg05230511,cg05233441,cg05236960,cg05245491,cg05254646,cg05261824,cg05263029,cg05272550,cg05275075,cg05276956,cg05284776,cg05288346,cg05298696,cg05304168,cg05308979,cg05309399,cg05310760,cg05325313,cg05328761,cg05352972,cg05355094,cg05358544,cg05360138,cg05361366,cg05374263,cg05381106,cg05390927,cg05393284,cg05401590,cg05416345,cg05419581,cg05434674,cg05445490,cg05450034,cg05450563,cg05452084,cg05465134,cg05468953,cg05471323,cg05474353,cg05476318,cg05487787,cg05492290,cg05493549,cg05496900,cg05500400,cg05504820,cg05549638,cg05552569,cg05555928,cg05559279,cg05560635,cg05582046,cg05585544,cg05589046,cg05590130,cg05606878,cg05616250,cg05617050,cg05620169,cg05624017,cg05635956,cg05641722,cg05643776,cg05647013,cg05651106,cg05658549,cg05683785,cg05683857,cg05701388,cg05714729,cg05719612,cg05724257,cg05750031,cg05756136,cg05760192,cg05774868,cg05790038,cg05793937,cg05799317,cg05813673,cg05816879,cg05818605,cg05840137,cg05851043,cg05855065,cg05856428,cg05867245,cg05871802,cg05873137,cg05887968,cg05903274,cg05934796,cg05934824,cg05945274,cg05953364,cg05962755,cg05970577,cg05971934,cg05992904,cg06015599,cg06016189,cg06017143,cg06028605,cg06045463,cg06048309,cg06049597,cg06061715,cg06085518,cg06087988,cg06098342,cg06112816,cg06121262,cg06124883,cg06127205,cg06139006,cg06142324,cg06144718,cg06160413,cg06162644,cg06163459,cg06166970,cg06167037,cg06193597,cg06197517,cg06206426,cg06229024,cg06231724,cg06240720,cg06254768,cg06265050,cg06287003,cg06289320,cg06306791,cg06312816,cg06318676,cg06349264,cg06353655,cg06357945,cg06373584,cg06375328,cg06386426,cg06390459,cg06404080,cg06411838,cg06415712,cg06419239,cg06431347,cg06450820,cg06455422,cg06467775,cg06470727,cg06479520,cg06481993,cg06489993,cg06507260,cg06507324,cg06524124,cg06532338,cg06543101,cg06545409,cg06555230,cg06562172,cg06563713,cg06577139,cg06581830,cg06587443,cg06619939,cg06632402,cg06633413,cg06634504,cg06634845,cg06639544,cg06643318,cg06645674,cg06649546,cg06650235,cg06677367,cg06700905,cg06713796,cg06714440,cg06717522,cg06721486,cg06728013,cg06729434,cg06737308,cg06740209,cg06744044,cg06747288,cg06770995,cg06789856,cg06790244,cg06793461,cg06797478,cg06801957,cg06807043,cg06809965,cg06823220,cg06825886,cg06846640,cg06849501,cg06864431,cg06883875,cg06884304,cg06905679,cg06917998,cg06923291,cg06926377,cg06931898,cg06945627,cg06948242,cg06949778,cg06959052,cg06965198,cg06966240,cg06970082,cg06972903,cg06976285,cg06981781,cg06986596,cg07003097,cg07008989,cg07017615,cg07024984,cg07027502,cg07046120,cg07056345,cg07065735,cg07091607,cg07095347,cg07105421,cg07111415,cg07124719,cg07131374,cg07136029,cg07136909,cg07150038,cg07167827,cg07173760,cg07179663,cg07180422,cg07183361,cg07195621,cg07199758,cg07225458,cg07235057,cg07245558,cg07249765,cg07253692,cg07255004,cg07255446,cg07275757,cg07278844,cg07309527,cg07314298,cg07318830,cg07326602,cg07346904,cg07348845,cg07387310,cg07404221,cg07404979,cg07423050,cg07439657,cg07468101,cg07472354,cg07473564,cg07480301,cg07504442,cg07505049,cg07507114,cg07517476,cg07519654,cg07523470,cg07529716,cg07533345,cg07549059,cg07567797,cg07570630,cg07583744,cg07587117,cg07591866,cg07591882,cg07593434,cg07595943,cg07599881,cg07603100,cg07604426,cg07611718,cg07632141,cg07661660,cg07675998,cg07677047,cg07685102,cg07689252,cg07703979,cg07719786,cg07722359,cg07724971,cg07750604,cg07764829,cg07766946,cg07776590,cg07793724,cg07799223,cg07803582,cg07806607,cg07810282,cg07812904,cg07813377,cg07835953,cg07836921,cg07839933,cg07847452,cg07850323,cg07853397,cg07856568,cg07857446,cg07872987,cg07874757,cg07882345,cg07889827,cg07891854,cg07930825,cg07933720,cg07934434,cg07936368,cg07937514,cg07943106,cg07946921,cg07959747,cg07962162,cg07964975,cg07967246,cg07971596,cg07984904,cg07998124,cg08054032,cg08055289,cg08070419,cg08072771,cg08074769,cg08079935,cg08081727,cg08084946,cg08097548,cg08121140,cg08122121,cg08123158,cg08123321,cg08128133,cg08130307,cg08130323,cg08139543,cg08163163,cg08164795,cg08187501,cg08188060,cg08191530,cg08194716,cg08217354,cg08228808,cg08229127,cg08240496,cg08243827,cg08246428,cg08254831,cg08259012,cg08265915,cg08267789,cg08278466,cg08279665,cg08298491,cg08326749,cg08338368,cg08345189,cg08353955,cg08355045,cg08356028,cg08358487,cg08373528,cg08392911,cg08394080,cg08395187,cg08400210,cg08406722,cg08435386,cg08441822,cg08446038,cg08446987,cg08461752,cg08462941,cg08463222,cg08469419,cg08498262,cg08506585,cg08524109,cg08526264,cg08527847,cg08531940,cg08595268,cg08605882,cg08608053,cg08630212,cg08635449,cg08642843,cg08658634,cg08662732,cg08670715,cg08681864,cg08684991,cg08688592,cg08692478,cg08710349,cg08714092,cg08714901,cg08718518,cg08729402,cg08731516,cg08732879,cg08733291,cg08761308,cg08762628,cg08772089,cg08783616,cg08794696,cg08806802,cg08808795,cg08811958,cg08825200,cg08827346,cg08840765,cg08843265,cg08854232,cg08860612,cg08860954,cg08861617,cg08861968,cg08862394,cg08864156,cg08864894,cg08868647,cg08870473,cg08883487,cg08899203,cg08902139,cg08907507,cg08913262,cg08918950,cg08927844,cg08944029,cg08947151,cg08970156,cg08975641,cg08979494,cg08985259,cg08999896,cg09000779,cg09007894,cg09009770,cg09018609,cg09031041,cg09045610,cg09054695,cg09065672,cg09075096,cg09075484,cg09075522,cg09078960,cg09091185,cg09105041,cg09108795,cg09118371,cg09121994,cg09122588,cg09132058,cg09134993,cg09147119,cg09159392,cg09167414,cg09175620,cg09201586,cg09203789,cg09206224,cg09207114,cg09247692,cg09249486,cg09278089,cg09279763,cg09294095,cg09301177,cg09303423,cg09306362,cg09316848,cg09319634,cg09332604,cg09335634,cg09337911,cg09345355,cg09349723,cg09355428,cg09364205,cg09369493,cg09375873,cg09399716,cg09416529,cg09433566,cg09443992,cg09455154,cg09466698,cg09475608,cg09483595,cg09487078,cg09489639,cg09507567,cg09539739,cg09552240,cg09564118,cg09585164,cg09588186,cg09597543,cg09599518,cg09605846,cg09607782,cg09611501,cg09641518,cg09657337,cg09664220,cg09665331,cg09665332,cg09679558,cg09688882,cg09692653,cg09704496,cg09721580,cg09721595,cg09723824,cg09725939,cg09729657,cg09732913,cg09733528,cg09738418,cg09757238,cg09763790,cg09774931,cg09779027,cg09784340,cg09785550,cg09797092,cg09830162,cg09847541,cg09855212,cg09858951,cg09878855,cg09907658,cg09911184,cg09911534,cg09918751,cg09928693,cg09936400,cg09954392,cg09980403,cg09999673,cg10001715,cg10025846,cg10033192,cg10035583,cg10045840,cg10059540,cg10081086,cg10090906,cg10097882,cg10111716,cg10113258,cg10118595,cg10124132,cg10127375,cg10127554,cg10130088,cg10131810,cg10143454,cg10146727,cg10159915,cg10165859,cg10168055,cg10186901,cg10189850,cg10193804,cg10194759,cg10197866,cg10199490,cg10230591,cg10234477,cg10246903,cg10256372,cg10271547,cg10290455,cg10304534,cg10312679,cg10322053,cg10331829,cg10335018,cg10351617,cg10371050,cg10377188,cg10377240,cg10379176,cg10393508,cg10395519,cg10397419,cg10440696,cg10447690,cg10449608,cg10455196,cg10474158,cg10480135,cg10493506,cg10496614,cg10500277,cg10512769,cg10513931,cg10513992,cg10525372,cg10546447,cg10560245,cg10585226,cg10591042,cg10599446,cg10611692,cg10612451,cg10613814,cg10636426,cg10647739,cg10653746,cg10667154,cg10673490,cg10682199,cg10688950,cg10705523,cg10710974,cg10718267,cg10730786,cg10759809,cg10766210,cg10774331,cg10783492,cg10786767,cg10789787,cg10815152,cg10832096,cg10835128,cg10843707,cg10898649,cg10906962,cg10914899,cg10941424,cg10985371,cg10986236,cg10988251,cg10997110,cg11006028,cg11063371,cg11069461,cg11077424,cg11078875,cg11081638,cg11097954,cg11103342,cg11105774,cg11108320,cg11109077,cg11131117,cg11137175,cg11142875,cg11167508,cg11169344,cg11182724,cg11185950,cg11204680,cg11205433,cg11212594,cg11228898,cg11241579,cg11244641,cg11264820,cg11269103,cg11294950,cg11300174,cg11302988,cg11303519,cg11309498,cg11314411,cg11328541,cg11336987,cg11339907,cg11346718,cg11359454,cg11365082,cg11366775,cg11369927,cg11394361,cg11402205,cg11409467,cg11415491,cg11422359,cg11454095,cg11454957,cg11461244,cg11462967,cg11496616,cg11503711,cg11504954,cg11535255,cg11539498,cg11543393,cg11551048,cg11553153,cg11570083,cg11590213,cg11601663,cg11619879,cg11641809,cg11642909,cg11645329,cg11651022,cg11657817,cg11664048,cg11665156,cg11676719,cg11678739,cg11682661,cg11697953,cg11698131,cg11698354,cg11699040,cg11706815,cg11717969,cg11729779,cg11731606,cg11737251,cg11745271,cg11749617,cg11752635,cg11755914,cg11756138,cg11770816,cg11792824,cg11799977,cg11800390,cg11815145,cg11817804,cg11819201,cg11827190,cg11846598,cg11849780,cg11867718,cg11882488,cg11890939,cg11893121,cg11903197,cg11904912,cg11907977,cg11911166,cg11919626,cg11953668,cg11955249,cg11966998,cg11978051,cg11979295,cg11985321,cg12006334,cg12011299,cg12023331,cg12033692,cg12034494,cg12042923,cg12070911,cg12077223,cg12079282,cg12084908,cg12092351,cg12111679,cg12117942,cg12119625,cg12128614,cg12131866,cg12177087,cg12177758,cg12183467,cg12193298,cg12198977,cg12201850,cg12204117,cg12213910,cg12237289,cg12242579,cg12292427,cg12295892,cg12298832,cg12309244,cg12310130,cg12372610,cg12373597,cg12393668,cg12394010,cg12399411,cg12402129,cg12405232,cg12415318,cg12441672,cg12447911,cg12455797,cg12466592,cg12483005,cg12495829,cg12511796,cg12515659,cg12531667,cg12533496,cg12538313,cg12547847,cg12549956,cg12569668,cg12575181,cg12581547,cg12582695,cg12586176,cg12606891,cg12613775,cg12627712,cg12640565,cg12644659,cg12647423,cg12661610,cg12662640,cg12665356,cg12666435,cg12674840,cg12684767,cg12708331,cg12711710,cg12731993,cg12742820,cg12745174,cg12760995,cg12765567,cg12765632,cg12770644,cg12771741,cg12777182,cg12791520,cg12793116,cg12797990,cg12816141,cg12836510,cg12836582,cg12843240,cg12843627,cg12854167,cg12859507,cg12861782,cg12877278,cg12907477,cg12907818,cg12920004,cg12925685,cg12927716,cg12932008,cg12938224,cg12942337,cg12943082,cg12943837,cg12947132,cg12952529,cg12961889,cg12973823,cg13000497,cg13007824,cg13013143,cg13015039,cg13020663,cg13036223,cg13045504,cg13047720,cg13073564,cg13074526,cg13082318,cg13091456,cg13093934,cg13101390,cg13117173,cg13138043,cg13141188,cg13143770,cg13144432,cg13148650,cg13174688,cg13190429,cg13198297,cg13203480,cg13236475,cg13265882,cg13269174,cg13278052,cg13295911,cg13296839,cg13303037,cg13303928,cg13327258,cg13329789,cg13333846,cg13370086,cg13378083,cg13385530,cg13388416,cg13391479,cg13396607,cg13416895,cg13416983,cg13421331,cg13426642,cg13433891,cg13444842,cg13446874,cg13453228,cg13455416,cg13458301,cg13477627,cg13482714,cg13483914,cg13490235,cg13548452,cg13551953,cg13560919,cg13564933,cg13572037,cg13591910,cg13592792,cg13597605,cg13608647,cg13615632,cg13616972,cg13622587,cg13622788,cg13625021,cg13626825,cg13634034,cg13644071,cg13648527,cg13651302,cg13651328,cg13653668,cg13695286,cg13704772,cg13733266,cg13736090,cg13739312,cg13740757,cg13742513,cg13774959,cg13784456,cg13785068,cg13785928,cg13802666,cg13804738,cg13813247,cg13837822,cg13845211,cg13855717,cg13859682,cg13862557,cg13867052,cg13868109,cg13883027,cg13888509,cg13916298,cg13916421,cg13920856,cg13932125,cg13942251,cg13950578,cg13953446,cg13972423,cg13980743,cg13984289,cg13989290,cg13995140,cg13995621,cg14001486,cg14010105,cg14013597,cg14014033,cg14020803,cg14021904,cg14026238,cg14032261,cg14046302,cg14047370,cg14054578,cg14055312,cg14063843,cg14068721,cg14074710,cg14077716,cg14081264,cg14094101,cg14099090,cg14102494,cg14104249,cg14107084,cg14118616,cg14121381,cg14172482,cg14185860,cg14199978,cg14200209,cg14210988,cg14229348,cg14234990,cg14238998,cg14245118,cg14245662,cg14247180,cg14267099,cg14275156,cg14286320,cg14306366,cg14308648,cg14310225,cg14316339,cg14317533,cg14327698,cg14329285,cg14343414,cg14344486,cg14372120,cg14389242,cg14390305,cg14391016,cg14399134,cg14402530,cg14412967,cg14420169,cg14451711,cg14451846,cg14463771,cg14471723,cg14484069,cg14484885,cg14497143,cg14503247,cg14508705,cg14522790,cg14530143,cg14533401,cg14537297,cg14541307,cg14544720,cg14549751,cg14560022,cg14588463,cg14597930,cg14614689,cg14623316,cg14640588,cg14648161,cg14657561,cg14667799,cg14679346,cg14683490,cg14684166,cg14708893,cg14711818,cg14712100,cg14758173,cg14768087,cg14779090,cg14787964,cg14798310,cg14814621,cg14828019,cg14833957,cg14835473,cg14847917,cg14884039,cg14885077,cg14889167,cg14894114,cg14913979,cg14916494,cg14917135,cg14943884,cg14965639,cg14969094,cg14984461,cg14987112,cg15006828,cg15007469,cg15013410,cg15030167,cg15042778,cg15063310,cg15070536,cg15083207,cg15084122,cg15091052,cg15113785,cg15166718,cg15169595,cg15178807,cg15183446,cg15186143,cg15189197,cg15201466,cg15222534,cg15241708,cg15256053,cg15256369,cg15256783,cg15256973,cg15323541,cg15343849,cg15348902,cg15350361,cg15352109,cg15353176,cg15358923,cg15375321,cg15391151,cg15398093,cg15421532,cg15427127,cg15443223,cg15451537,cg15471073,cg15476229,cg15479262,cg15505276,cg15505543,cg15514307,cg15526747,cg15540842,cg15550265,cg15550330,cg15562116,cg15563420,cg15605314,cg15618908,cg15623143,cg15634717,cg15655868,cg15661120,cg15685385,cg15689036,cg15692113,cg15710130,cg15712510,cg15715852,cg15726045,cg15742060,cg15750836,cg15769835,cg15774773,cg15779321,cg15781784,cg15785640,cg15788095,cg15795186,cg15814747,cg15824017,cg15828035,cg15831998,cg15838553,cg15840159,cg15844800,cg15845156,cg15855040,cg15863052,cg15871951,cg15880738,cg15892521,cg15895121,cg15896717,cg15913984,cg15919165,cg15920124,cg15935860,cg15953550,cg15985703,cg15996623,cg15997315,cg15999636,cg16016366,cg16018488,cg16035152,cg16043523,cg16043604,cg16049439,cg16050799,cg16053012,cg16069940,cg16070298,cg16087345,cg16091142,cg16099031,cg16107273,cg16124601,cg16129703,cg16131080,cg16133310,cg16160244,cg16164607,cg16187635,cg16202059,cg16210378,cg16215705,cg16218715,cg16221764,cg16222530,cg16231906,cg16239717,cg16250731,cg16254344,cg16270291,cg16271173,cg16273497,cg16278800,cg16279954,cg16286467,cg16292181,cg16294280,cg16301894,cg16302916,cg16303742,cg16320185,cg16324072,cg16328549,cg16345972,cg16359360,cg16363250,cg16368670,cg16381947,cg16393899,cg16400154,cg16410943,cg16412573,cg16426182,cg16428086,cg16455187,cg16463941,cg16467811,cg16484401,cg16490062,cg16491492,cg16494260,cg16528738,cg16543958,cg16545438,cg16558695,cg16562679,cg16576052,cg16578485,cg16605227,cg16619008,cg16619095,cg16627836,cg16647257,cg16662370,cg16671801,cg16674267,cg16693012,cg16709694,cg16710346,cg16722983,cg16726577,cg16735386,cg16744238,cg16748776,cg16752125,cg16755494,cg16755863,cg16763301,cg16774615,cg16781264,cg16785409,cg16789867,cg16797656,cg16798686,cg16820993,cg16837310,cg16843037,cg16843162,cg16843841,cg16858587,cg16880583,cg16888559,cg16911214,cg16914149,cg16941929,cg16958467,cg16958667,cg16959075,cg16977147,cg16980318,cg16997265,cg16999125,cg17008962,cg17012439,cg17030437,cg17031739,cg17050756,cg17057439,cg17059388,cg17064926,cg17071301,cg17071566,cg17079561,cg17084751,cg17093914,cg17097757,cg17116034,cg17122758,cg17125698,cg17168836,cg17174189,cg17175521,cg17201563,cg17207485,cg17218818,cg17235415,cg17239008,cg17242981,cg17245099,cg17252538,cg17283279,cg17289084,cg17291251,cg17293468,cg17300237,cg17310977,cg17319307,cg17327848,cg17338544,cg17346650,cg17357614,cg17391194,cg17395555,cg17408087,cg17410895,cg17413035,cg17415650,cg17416565,cg17427732,cg17430681,cg17450004,cg17451484,cg17457703,cg17474786,cg17479898,cg17485210,cg17499490,cg17505776,cg17509039,cg17514199,cg17515767,cg17516463,cg17519011,cg17524698,cg17536071,cg17554309,cg17558840,cg17574877,cg17583504,cg17586107,cg17588491,cg17601546,cg17609330,cg17611614,cg17624339,cg17638507,cg17642057,cg17647565,cg17653955,cg17667195,cg17690034,cg17693183,cg17701567,cg17726105,cg17738722,cg17788013,cg17797106,cg17799982,cg17820326,cg17830569,cg17839166,cg17840997,cg17852026,cg17860090,cg17879133,cg17906322,cg17913938,cg17972162,cg17987483,cg18016304,cg18020491,cg18026416,cg18028222,cg18054230,cg18060965,cg18061611,cg18062025,cg18068443,cg18100045,cg18109665,cg18116554,cg18119492,cg18122103,cg18126320,cg18141722,cg18157012,cg18163452,cg18169661,cg18180276,cg18210619,cg18213661,cg18225955,cg18230093,cg18233390,cg18243471,cg18259396,cg18344365,cg18358965,cg18359017,cg18360873,cg18363911,cg18372467,cg18394614,cg18401298,cg18405544,cg18408081,cg18422575,cg18427091,cg18436774,cg18490567,cg18506297,cg18525301,cg18542804,cg18561199,cg18581355,cg18594054,cg18607580,cg18609044,cg18650994,cg18675899,cg18684993,cg18708598,cg18742464,cg18753572,cg18756277,cg18757619,cg18768515,cg18792041,cg18796879,cg18808259,cg18825964,cg18830919,cg18834050,cg18841952,cg18861547,cg18897401,cg18906360,cg18911972,cg18915170,cg18918418,cg18951125,cg18951332,cg18952546,cg18953068,cg18953546,cg19050351,cg19088553,cg19138139,cg19152770,cg19166043,cg19168482,cg19172017,cg19174603,cg19190762,cg19198924,cg19200197,cg19216378,cg19256589,cg19273378,cg19275309,cg19290139,cg19296262,cg19298821,cg19309256,cg19319725,cg19322602,cg19331793,cg19340837,cg19350358,cg19352370,cg19401444,cg19406481,cg19411094,cg19414418,cg19417526,cg19423996,cg19425807,cg19431696,cg19434904,cg19460792,cg19477706,cg19484995,cg19504528,cg19509663,cg19521242,cg19522960,cg19533443,cg19553932,cg19554569,cg19560798,cg19565299,cg19570618,cg19577074,cg19608286,cg19623359,cg19629630,cg19634964,cg19638860,cg19648711,cg19670723,cg19683973,cg19685528,cg19695151,cg19702880,cg19727803,cg19733747,cg19736660,cg19740012,cg19744540,cg19747002,cg19751693,cg19752233,cg19752611,cg19753435,cg19758317,cg19765378,cg19780571,cg19781696,cg19784622,cg19786983,cg19812198,cg19812677,cg19828846,cg19839049,cg19846457,cg19850024,cg19872222,cg19873297,cg19884492,cg19900235,cg19908114,cg19947112,cg19959041,cg19971102,cg19979896,cg19985477,cg20002156,cg20007472,cg20017382,cg20048045,cg20059914,cg20063450,cg20065452,cg20079753,cg20093937,cg20095266,cg20128998,cg20133559,cg20139844,cg20151452,cg20165914,cg20169015,cg20173717,cg20190922,cg20209499,cg20211831,cg20219808,cg20230440,cg20237675,cg20242676,cg20250015,cg20254120,cg20268460,cg20277977,cg20278840,cg20299496,cg20299559,cg20304530,cg20360009,cg20377095,cg20378921,cg20387843,cg20390237,cg20401323,cg20416874,cg20440618,cg20448089,cg20457652,cg20473420,cg20483781,cg20485607,cg20501707,cg20503156,cg20523029,cg20535653,cg20544437,cg20559405,cg20567766,cg20601028,cg20642115,cg20643422,cg20647615,cg20667519,cg20673407,cg20679096,cg20697399,cg20701996,cg20723705,cg20727124,cg20727729,cg20749147,cg20760682,cg20769111,cg20769395,cg20788478,cg20800892,cg20810993,cg20821424,cg20822028,cg20824970,cg20825355,cg20825817,cg20853467,cg20860406,cg20864796,cg20884417,cg20889930,cg20895237,cg20900540,cg20923085,cg20946074,cg20963059,cg20995928,cg20999004,cg21019638,cg21025142,cg21047473,cg21062364,cg21064891,cg21072692,cg21084890,cg21100469,cg21101883,cg21136655,cg21138237,cg21150573,cg21153358,cg21158431,cg21176819,cg21178959,cg21178979,cg21202649,cg21210496,cg21265528,cg21269219,cg21303039,cg21321148,cg21322862,cg21372451,cg21375878,cg21386072,cg21436544,cg21466736,cg21477232,cg21485152,cg21509981,cg21523431,cg21549530,cg21565972,cg21575347,cg21585512,cg21590385,cg21592613,cg21597760,cg21599081,cg21600611,cg21629986,cg21634547,cg21641834,cg21649336,cg21677920,cg21677940,cg21685180,cg21717644,cg21723029,cg21733367,cg21737020,cg21737037,cg21754201,cg21764456,cg21795156,cg21795384,cg21816996,cg21825059,cg21870499,cg21907309,cg21910673,cg21932657,cg21945894,cg21976957,cg21982573,cg22006593,cg22026953,cg22102332,cg22113540,cg22130216,cg22134718,cg22138597,cg22154234,cg22169053,cg22195884,cg22197638,cg22217235,cg22217604,cg22235661,cg22249250,cg22323067,cg22328598,cg22334681,cg22340573,cg22347696,cg22348789,cg22351451,cg22356541,cg22362726,cg22362864,cg22364435,cg22370094,cg22374924,cg22386492,cg22404934,cg22407281,cg22429911,cg22457886,cg22467321,cg22503308,cg22514112,cg22520587,cg22533244,cg22561592,cg22573746,cg22594201,cg22616525,cg22621390,cg22627212,cg22638302,cg22664993,cg22665096,cg22676075,cg22683418,cg22687902,cg22697516,cg22705268,cg22718308,cg22718487,cg22726079,cg22735105,cg22739554,cg22740801,cg22742493,cg22745223,cg22775138,cg22786090,cg22803477,cg22814480,cg22827324,cg22843175,cg22846767,cg22856976,cg22859267,cg22866267,cg22874305,cg22875243,cg22879476,cg22927134,cg22927653,cg22931642,cg22934246,cg22936371,cg22952011,cg22978763,cg22990218,cg22996681,cg23018548,cg23038520,cg23047096,cg23048656,cg23056271,cg23114819,cg23132611,cg23135199,cg23149302,cg23157375,cg23193120,cg23204512,cg23204810,cg23206873,cg23208836,cg23229309,cg23251790,cg23257289,cg23260612,cg23277328,cg23315892,cg23316312,cg23323150,cg23325304,cg23338618,cg23339363,cg23342785,cg23355731,cg23370820,cg23396177,cg23409007,cg23416621,cg23418467,cg23418857,cg23424158,cg23437967,cg23470828,cg23476276,cg23480273,cg23483799,cg23517572,cg23520428,cg23530543,cg23530561,cg23554685,cg23569067,cg23575107,cg23590709,cg23608075,cg23609068,cg23621222,cg23638766,cg23649571,cg23652363,cg23652442,cg23653247,cg23668581,cg23682609,cg23704150,cg23715913,cg23728201,cg23728819,cg23734194,cg23746045,cg23748514,cg23758345,cg23760594,cg23763873,cg23779514,cg23780021,cg23780875,cg23784549,cg23790387,cg23790876,cg23792848,cg23804585,cg23808165,cg23829395,cg23849099,cg23881405,cg23884217,cg23885889,cg23887856,cg23904453,cg23905606,cg23939182,cg23948372,cg23953919,cg23957609,cg23961843,cg23967357,cg23974615,cg23978723,cg23982638,cg23992051,cg24000536,cg24006582,cg24006715,cg24013761,cg24027602,cg24043747,cg24061431,cg24062389,cg24068032,cg24089684,cg24120162,cg24122364,cg24134430,cg24136671,cg24143510,cg24145739,cg24162251,cg24176760,cg24179559,cg24179979,cg24184769,cg24209115,cg24218626,cg24245216,cg24250820,cg24258439,cg24278076,cg24302623,cg24305906,cg24312580,cg24315629,cg24316913,cg24317942,cg24327813,cg24334037,cg24343524,cg24354101,cg24379127,cg24383033,cg24386456,cg24399287,cg24419071,cg24424889,cg24432193,cg24466277,cg24495044,cg24517042,cg24532083,cg24537942,cg24553058,cg24557027,cg24566088,cg24569082,cg24581311,cg24588859,cg24607653,cg24609819,cg24610044,cg24610790,cg24612967,cg24613798,cg24629297,cg24633312,cg24667213,cg24674087,cg24708988,cg24726965,cg24738849,cg24746938,cg24749015,cg24759237,cg24761668,cg24775773,cg24786369,cg24796450,cg24805162,cg24805373,cg24811805,cg24812136,cg24813613,cg24845998,cg24848870,cg24855818,cg24859127,cg24872692,cg24883009,cg24885937,cg24891312,cg24910189,cg24913975,cg24914139,cg24916757,cg24916768,cg24917105,cg24930618,cg24959793,cg24971912,cg24977338,cg24983605,cg25012795,cg25013568,cg25023291,cg25048816,cg25053142,cg25066550,cg25068765,cg25071886,cg25072945,cg25073967,cg25075347,cg25075664,cg25077137,cg25080176,cg25098793,cg25099965,cg25100880,cg25101184,cg25119155,cg25139410,cg25144913,cg25151453,cg25177224,cg25198111,cg25199372,cg25201537,cg25223140,cg25228737,cg25235344,cg25236277,cg25259712,cg25261468,cg25301627,cg25304136,cg25326690,cg25351194,cg25365748,cg25402422,cg25412130,cg25446881,cg25448404,cg25449513,cg25451456,cg25457927,cg25460341,cg25473950,cg25500001,cg25509621,cg25510640,cg25550425,cg25570410,cg25574907,cg25586703,cg25593005,cg25604565,cg25620989,cg25635251,cg25651118,cg25697314,cg25697538,cg25702480,cg25718043,cg25718735,cg25736692,cg25742374,cg25759020,cg25762006,cg25777459,cg25779764,cg25781686,cg25790078,cg25799291,cg25799589,cg25821040,cg25828385,cg25863564,cg25902411,cg25913779,cg25939020,cg25943243,cg25944895,cg25955126,cg25972069,cg25980539,cg25981343,cg25989392,cg25991571,cg25996584,cg25996647,cg25998278,cg26011212,cg26014689,cg26021591,cg26029667,cg26054574,cg26065799,cg26073061,cg26073856,cg26087659,cg26090406,cg26117369,cg26120141,cg26137350,cg26141324,cg26150343,cg26155674,cg26159735,cg26168224,cg26173659,cg26179400,cg26186509,cg26201596,cg26203136,cg26209369,cg26212420,cg26217648,cg26219069,cg26221442,cg26227119,cg26237810,cg26240274,cg26246864,cg26256560,cg26266966,cg26277064,cg26277344,cg26279282,cg26295774,cg26319038,cg26336701,cg26338619,cg26340889,cg26371521,cg26399995,cg26428432,cg26430901,cg26433333,cg26435160,cg26449328,cg26454172,cg26466836,cg26511075,cg26514793,cg26520055,cg26580761,cg26585320,cg26608570,cg26611278,cg26625863,cg26651840,cg26658816,cg26672776,cg26680274,cg26689666,cg26690318,cg26690501,cg26700422,cg26708920,cg26724975,cg26750196,cg26754664,cg26802755,cg26810230,cg26810908,cg26820563,cg26850624,cg26857135,cg26869723,cg26871735,cg26881513,cg26889586,cg26890708,cg26904126,cg26909924,cg26932889,cg26937943,cg26946232,cg26972832,cg26977944,cg26987584,cg26996911,cg26999053,cg27015215,cg27015385,cg27028796,cg27035411,cg27042782,cg27079194,cg27087243,cg27095718,cg27127091,cg27142759,cg27147322,cg27155168,cg27161779,cg27188994,cg27228042,cg27228210,cg27241394,cg27244206,cg27250283,cg27250486,cg27253783,cg27255394,cg27262778,cg27275821,cg27286054,cg27290494,cg27295011,cg27295467,cg27303578,cg27306870,cg27331548,cg27332136,cg27336424,cg27337122,cg27340564,cg27345534,cg27345945,cg27347036,cg27351239,cg27364547,cg27367696,cg27370229,cg27407667,cg27419639,cg27419914,cg27445134,cg27450890,cg27450894,cg27454528,cg27460135,cg27484216,cg27490568,cg27503717,cg27506074,cg27507580,cg27511824,cg27517424,cg27540883,cg27543334,cg27546012,cg27565232,cg27572855,cg27576325,cg27578501,cg27584826,cg27585641,cg27586797,cg27594282,cg27609378,cg27612889,cg27618369,cg27621587,cg27623937,cg27624334,cg27629453,cg27643470,cg27647255,cg27656400,cg27663393,cg27666049,ch.1.3056292F,ch.17.480931F,ch.3.39438485F	E029	1
-2.964	0.999	E030 Primary neutrophils from peripheral blood	Blood	TssA	erc2-chromatin15state-all-files/E030_1_TssA.bed	cg00012203,cg00156216,cg00207965,cg00363486,cg00405699,cg00420922,cg00665405,cg00695362,cg00733150,cg00787780,cg00810055,cg00818473,cg00827164,cg00846580,cg00857968,cg00908189,cg00918181,cg00977110,cg00978521,cg01036806,cg01044608,cg01148193,cg01190171,cg01341218,cg01414830,cg01444397,cg01617117,cg01819863,cg01828414,cg01854097,cg02381751,cg02915939,cg02940042,cg03060546,cg03115937,cg03464685,cg03651613,cg03658251,cg03668386,cg03689076,cg03713592,cg03806693,cg03831667,cg03916912,cg03965726,cg03987748,cg04036182,cg04257751,cg04287289,cg04307987,cg04375931,cg04469105,cg04487205,cg04497547,cg04498082,cg04527603,cg04607235,cg04871875,cg05147244,cg05337694,cg05740244,cg05804949,cg05948642,cg05989862,cg06177350,cg06217202,cg06269281,cg06498468,cg06582575,cg06623918,cg06627557,cg06718696,cg06801544,cg06917634,cg06941159,cg06992877,cg07113474,cg07142400,cg07218275,cg07624650,cg07636037,cg07649498,cg07695256,cg07835181,cg08125733,cg08183114,cg08195484,cg08274380,cg08360281,cg08384314,cg08422745,cg08523029,cg08709029,cg08875094,cg09003973,cg09161412,cg09201001,cg09250473,cg09254098,cg09435798,cg09532679,cg09692838,cg10109585,cg10358780,cg10409131,cg10434653,cg10449041,cg10472759,cg10590465,cg11058730,cg11366901,cg11432751,cg11644478,cg11843606,cg11879182,cg11935018,cg11945235,cg12006683,cg12046867,cg12560992,cg12727528,cg13056744,cg13467780,cg13529640,cg13633952,cg13710375,cg13853198,cg14048834,cg14085527,cg14515483,cg14575169,cg14610875,cg14683738,cg14698961,cg14948434,cg15400028,cg15436123,cg15586945,cg15743157,cg16011679,cg16109817,cg16126580,cg16156954,cg16194253,cg16294659,cg16674327,cg16835097,cg16923290,cg17040800,cg17117718,cg17120908,cg17233819,cg17498841,cg17560472,cg17639894,cg17654011,cg17800788,cg17852021,cg18155211,cg18223359,cg18252515,cg18357526,cg18361445,cg18441479,cg18516195,cg18552620,cg18704904,cg18721802,cg18794597,cg19000631,cg19045300,cg19461320,cg19480699,cg19482086,cg19709743,cg20019365,cg20180721,cg20315257,cg20491446,cg20680720,cg20857709,cg20887711,cg21081097,cg21114390,cg21532618,cg21540775,cg21654974,cg21770784,cg22189070,cg22228586,cg22334681,cg22457110,cg22554448,cg22652561,cg22709217,cg22740801,cg22800045,cg23090583,cg23255995,cg23285209,cg23425970,cg23473045,cg23562388,cg23576358,cg23625312,cg23783703,cg23886495,cg23933602,cg24075332,cg24325362,cg24342717,cg24353698,cg24450063,cg24642439,cg24692254,cg24700881,cg24744649,cg24812749,cg25010880,cg25054828,cg25186680,cg25205988,cg25358565,cg25471831,cg25804541,cg25852941,cg25945732,cg25954441,cg26118111,cg26338869,cg26355502,cg26384229,cg26395211,cg26665480,cg26668626,cg26742183,cg26813044,cg26918510,cg27129171,cg27149555,cg27181169,cg27236539,cg27510988,cg27519424	E030	1
1.947	0.0128	E030 Primary neutrophils from peripheral blood	Blood	TssAFlnk	erc2-chromatin15state-all-files/E030_2_TssAFlnk.bed	cg00022866,cg00044050,cg00053851,cg00063077,cg00110688,cg00128766,cg00131081,cg00139242,cg00188321,cg00204262,cg00246121,cg00288844,cg00292029,cg00299943,cg00318495,cg00329014,cg00334056,cg00347893,cg00379830,cg00398048,cg00458337,cg00461015,cg00472373,cg00484396,cg00485301,cg00523742,cg00541544,cg00550955,cg00563845,cg00574580,cg00591660,cg00601157,cg00605270,cg00611674,cg00631329,cg00646813,cg00690460,cg00766382,cg00788739,cg00805360,cg00852783,cg00864945,cg00929254,cg00933542,cg00944873,cg01011453,cg01082878,cg01094920,cg01157496,cg01201512,cg01216565,cg01218899,cg01239044,cg01256987,cg01294695,cg01294757,cg01303814,cg01309013,cg01324343,cg01346448,cg01378222,cg01431908,cg01467481,cg01482620,cg01517654,cg01517832,cg01527666,cg01529207,cg01546248,cg01585852,cg01612629,cg01624173,cg01647834,cg01679043,cg01704474,cg01715842,cg01726808,cg01732984,cg01733572,cg01743873,cg01745370,cg01758899,cg01857019,cg01969012,cg01989461,cg02006203,cg02126909,cg02193956,cg02196730,cg02197387,cg02206980,cg02208432,cg02229757,cg02239677,cg02244288,cg02275713,cg02319142,cg02339392,cg02359409,cg02384792,cg02390806,cg02403198,cg02406084,cg02452435,cg02478829,cg02492873,cg02494665,cg02501827,cg02511570,cg02551604,cg02558361,cg02610851,cg02635260,cg02635726,cg02673002,cg02729068,cg02756056,cg02775989,cg02812767,cg02855432,cg02889777,cg02910979,cg02947253,cg02977524,cg03058556,cg03066986,cg03123370,cg03148241,cg03150042,cg03167953,cg03183608,cg03305906,cg03311274,cg03316149,cg03333546,cg03342868,cg03345805,cg03417454,cg03453179,cg03474731,cg03540520,cg03548384,cg03556021,cg03560586,cg03583463,cg03596910,cg03802191,cg03837680,cg03847641,cg03847932,cg03868770,cg03877680,cg03879320,cg03885664,cg03892543,cg03981535,cg03984055,cg04012082,cg04060163,cg04068518,cg04087271,cg04089426,cg04106389,cg04140754,cg04184094,cg04200607,cg04226366,cg04228305,cg04231319,cg04260590,cg04311134,cg04320760,cg04340435,cg04351776,cg04370226,cg04424002,cg04435807,cg04445557,cg04614656,cg04641947,cg04645070,cg04655299,cg04662369,cg04677158,cg04727522,cg04742282,cg04806584,cg04893899,cg04936325,cg04940435,cg05053920,cg05054006,cg05119127,cg05121110,cg05123047,cg05159804,cg05180856,cg05186936,cg05219445,cg05293930,cg05296991,cg05330000,cg05352955,cg05409597,cg05418105,cg05508639,cg05517233,cg05523882,cg05527609,cg05599196,cg05628927,cg05635388,cg05676463,cg05694292,cg05728019,cg05729249,cg05921913,cg05963690,cg05986288,cg05986866,cg06020615,cg06081988,cg06085204,cg06142740,cg06158227,cg06195379,cg06200634,cg06223951,cg06233202,cg06292624,cg06319762,cg06365898,cg06392426,cg06422694,cg06465011,cg06541857,cg06544937,cg06546033,cg06547513,cg06600287,cg06603074,cg06609049,cg06635797,cg06685724,cg06697600,cg06755741,cg06855803,cg06917450,cg07034561,cg07042104,cg07072475,cg07076836,cg07103917,cg07135303,cg07136873,cg07150166,cg07156249,cg07200038,cg07368817,cg07389322,cg07392085,cg07394127,cg07398839,cg07452164,cg07452489,cg07455279,cg07461715,cg07466807,cg07539182,cg07541023,cg07607196,cg07627002,cg07641567,cg07645296,cg07671752,cg07697733,cg07720865,cg07774964,cg07791039,cg07889765,cg07905924,cg07909619,cg07915896,cg07961282,cg07962783,cg07976263,cg07983955,cg07986773,cg08030119,cg08037817,cg08058156,cg08112313,cg08140459,cg08210727,cg08251901,cg08292120,cg08347373,cg08398567,cg08488708,cg08490304,cg08503702,cg08530439,cg08545136,cg08577424,cg08648241,cg08710911,cg08727202,cg08808571,cg08847533,cg08894532,cg08898775,cg08909806,cg08936898,cg08942051,cg08972273,cg09006985,cg09076077,cg09123533,cg09173681,cg09179589,cg09227575,cg09240238,cg09284795,cg09285005,cg09423836,cg09461728,cg09470059,cg09489281,cg09537434,cg09540102,cg09592244,cg09608765,cg09665739,cg09673200,cg09678212,cg09699896,cg09760422,cg09763356,cg09811183,cg09821763,cg09983885,cg10064339,cg10158181,cg10189135,cg10203483,cg10228989,cg10349874,cg10411146,cg10414466,cg10441124,cg10460168,cg10487724,cg10624860,cg10628982,cg10706802,cg10745413,cg10769442,cg10812522,cg10815453,cg10826338,cg10833325,cg10855283,cg10883421,cg10949862,cg11014740,cg11066209,cg11131752,cg11201040,cg11226562,cg11257193,cg11293029,cg11293610,cg11320749,cg11347165,cg11370381,cg11417675,cg11458974,cg11463903,cg11481687,cg11519256,cg11564601,cg11621586,cg11635421,cg11655627,cg11766498,cg11815105,cg11901034,cg11937033,cg11955166,cg11984750,cg11986756,cg12015761,cg12097273,cg12150066,cg12287945,cg12291519,cg12303769,cg12366978,cg12381317,cg12400121,cg12447832,cg12479090,cg12488919,cg12560076,cg12593268,cg12644059,cg12673726,cg12679965,cg12711722,cg12832956,cg13064062,cg13105904,cg13123656,cg13185188,cg13195254,cg13205244,cg13206129,cg13212048,cg13234882,cg13319975,cg13339907,cg13349042,cg13355542,cg13432682,cg13472558,cg13477969,cg13511117,cg13593090,cg13603099,cg13610422,cg13767294,cg13838055,cg13878360,cg13883576,cg13897783,cg13922901,cg13931752,cg13932362,cg13966137,cg13999415,cg14004768,cg14085262,cg14138827,cg14155397,cg14186256,cg14227325,cg14240646,cg14334587,cg14405103,cg14418922,cg14460198,cg14522793,cg14523723,cg14555481,cg14571491,cg14602393,cg14621698,cg14728969,cg14732874,cg14779329,cg14793586,cg14819436,cg14836018,cg14920026,cg15033269,cg15034300,cg15038512,cg15094703,cg15126733,cg15173674,cg15201536,cg15262886,cg15274684,cg15364721,cg15368872,cg15439915,cg15473028,cg15490075,cg15503081,cg15521012,cg15540054,cg15545247,cg15655868,cg15822222,cg15888996,cg15927357,cg16022595,cg16022748,cg16064932,cg16068812,cg16136290,cg16145915,cg16252808,cg16274899,cg16386036,cg16470279,cg16474684,cg16483840,cg16496269,cg16510983,cg16521040,cg16615211,cg16666206,cg16668548,cg16718606,cg16749578,cg16752482,cg16770549,cg16814023,cg16831933,cg16846691,cg16949228,cg16974407,cg17015467,cg17025287,cg17030679,cg17147909,cg17240987,cg17317834,cg17322242,cg17360854,cg17378803,cg17445812,cg17536848,cg17580178,cg17608911,cg17715556,cg17738722,cg17747518,cg17759274,cg17843510,cg17879101,cg17884739,cg17974185,cg18016565,cg18069493,cg18090147,cg18117039,cg18266414,cg18538270,cg18576835,cg18635278,cg18678763,cg18705301,cg18734320,cg18810026,cg18825076,cg18856296,cg18856359,cg18939077,cg18986008,cg18989937,cg19011590,cg19064402,cg19133199,cg19182537,cg19187155,cg19234591,cg19284277,cg19308663,cg19324313,cg19384394,cg19419914,cg19427746,cg19461907,cg19490066,cg19520710,cg19579005,cg19590140,cg19610905,cg19676182,cg19681188,cg19747945,cg19805943,cg19936812,cg19979643,cg19997502,cg19997662,cg20016023,cg20069451,cg20104055,cg20118020,cg20153322,cg20193665,cg20246851,cg20305489,cg20307385,cg20382493,cg20477460,cg20512270,cg20559217,cg20585768,cg20691720,cg20715589,cg20727362,cg20876010,cg20921096,cg20948151,cg20987029,cg21056290,cg21058413,cg21136789,cg21138405,cg21139150,cg21165061,cg21226546,cg21255657,cg21367232,cg21435844,cg21550016,cg21593856,cg21665078,cg21721566,cg21815063,cg21818252,cg21832243,cg21908344,cg22055719,cg22101147,cg22112435,cg22247664,cg22305209,cg22323942,cg22431486,cg22614759,cg22680931,cg22737448,cg22875410,cg22879583,cg22880423,cg22972126,cg22991152,cg23019886,cg23064556,cg23086890,cg23162821,cg23339629,cg23363758,cg23384886,cg23415761,cg23435118,cg23474190,cg23505970,cg23758822,cg23876056,cg23959705,cg23960723,cg24005645,cg24032252,cg24045875,cg24134472,cg24159697,cg24166450,cg24182508,cg24260851,cg24275611,cg24343755,cg24367125,cg24426391,cg24463469,cg24477401,cg24514137,cg24516901,cg24557305,cg24589936,cg24652919,cg24682551,cg24747164,cg24760696,cg24768821,cg24794625,cg24798930,cg24860938,cg24974982,cg24987170,cg25032888,cg25074794,cg25137372,cg25174290,cg25215230,cg25241256,cg25263912,cg25287272,cg25394960,cg25407064,cg25593573,cg25647583,cg25654926,cg25664220,cg25675800,cg25727520,cg25736002,cg25740925,cg25757017,cg25817165,cg25842050,cg25970491,cg26085804,cg26116260,cg26119090,cg26135397,cg26192567,cg26233374,cg26351966,cg26504305,cg26510160,cg26544448,cg26613073,cg26620356,cg26645069,cg26665444,cg26748578,cg26838949,cg26853808,cg26894552,cg26899598,cg26981201,cg27001282,cg27046573,cg27099455,cg27139956,cg27171569,cg27269828,cg27279460,cg27334542,cg27349682,cg27400746,cg27625637,cg27635372	E030	0.442
2.173	0.0261	E030 Primary neutrophils from peripheral blood	Blood	TxFlnk	erc2-chromatin15state-all-files/E030_3_TxFlnk.bed	cg00533183,cg00848461,cg03216580,cg03446165,cg03707168,cg03878190,cg04731861,cg04827223,cg04922576,cg05167074,cg06027584,cg06060754,cg06451649,cg06914581,cg08257579,cg08260052,cg08511297,cg12043019,cg12224375,cg12666336,cg19707326,cg20408505,cg22279294,cg23371584,cg24065722,cg24111025,cg25805675,cg25806255	E030	0.843
-1.684	0.99	E030 Primary neutrophils from peripheral blood	Blood	Tx	erc2-chromatin15state-all-files/E030_4_Tx.bed	cg00006713,cg00069417,cg00129232,cg00155732,cg00167916,cg00219210,cg00242965,cg00318034,cg00334794,cg00340328,cg00343986,cg00348168,cg00387212,cg00441437,cg00512017,cg00534423,cg00563300,cg00621258,cg00622170,cg00632496,cg00674415,cg00704796,cg00725995,cg00750074,cg00763120,cg00779313,cg00798554,cg00825309,cg00899964,cg01019246,cg01021975,cg01023734,cg01064897,cg01074613,cg01100316,cg01100931,cg01171429,cg01210952,cg01240823,cg01248801,cg01267852,cg01307684,cg01345157,cg01354510,cg01358620,cg01370594,cg01414877,cg01417991,cg01427108,cg01448551,cg01449076,cg01586263,cg01743658,cg01829163,cg01841306,cg01849466,cg01859228,cg01878722,cg01977519,cg01984445,cg01988233,cg02018176,cg02021304,cg02025680,cg02084211,cg02121951,cg02143350,cg02169973,cg02180507,cg02237368,cg02334126,cg02407647,cg02477299,cg02478762,cg02614045,cg02633165,cg02639931,cg02652369,cg02698622,cg02711726,cg02747822,cg02758499,cg02880444,cg02905178,cg02980000,cg02991925,cg03088328,cg03145294,cg03146377,cg03157218,cg03173807,cg03241901,cg03249303,cg03265014,cg03303475,cg03328374,cg03329714,cg03384294,cg03479204,cg03588583,cg03628122,cg03678860,cg03683866,cg03700457,cg03764095,cg03806284,cg03816568,cg03934478,cg03966708,cg03990694,cg04005843,cg04011911,cg04018311,cg04071552,cg04076328,cg04132472,cg04210225,cg04220779,cg04332058,cg04372213,cg04390655,cg04455712,cg04514024,cg04558973,cg04575478,cg04702314,cg04702647,cg04703765,cg04798303,cg04884319,cg04888485,cg04985482,cg05076510,cg05105745,cg05169357,cg05187542,cg05232865,cg05322916,cg05350224,cg05378572,cg05387068,cg05388330,cg05391758,cg05441372,cg05490679,cg05523839,cg05600569,cg05621596,cg05666130,cg05740381,cg05747963,cg05781582,cg05806255,cg05868365,cg05887092,cg06012582,cg06016645,cg06048522,cg06121167,cg06159476,cg06164804,cg06174215,cg06224893,cg06293172,cg06309960,cg06378142,cg06558623,cg06598544,cg06633162,cg06644310,cg06784218,cg06787310,cg06790917,cg06899008,cg06903451,cg06909274,cg06918159,cg06981636,cg06999654,cg07043025,cg07138437,cg07148919,cg07187342,cg07246325,cg07264401,cg07319276,cg07341534,cg07393169,cg07414060,cg07427276,cg07469449,cg07484827,cg07493874,cg07502782,cg07513323,cg07527105,cg07582623,cg07743002,cg07774551,cg07838427,cg07841520,cg07906263,cg07926491,cg07939845,cg08008741,cg08030047,cg08100221,cg08139264,cg08148697,cg08197981,cg08236123,cg08248807,cg08297640,cg08314984,cg08326933,cg08358188,cg08361380,cg08406047,cg08457232,cg08480854,cg08486986,cg08489410,cg08544355,cg08549889,cg08551400,cg08583127,cg08586979,cg08659629,cg08672488,cg08692541,cg08693745,cg08705227,cg08713344,cg08726078,cg08738303,cg08754478,cg08764509,cg08792177,cg08882738,cg08944484,cg08986950,cg08992729,cg09035930,cg09084712,cg09177659,cg09219839,cg09228454,cg09244222,cg09276531,cg09324706,cg09327582,cg09329079,cg09592903,cg09618407,cg09650134,cg09669931,cg09695187,cg09722212,cg09754225,cg09796270,cg09800633,cg09826288,cg09840721,cg09848303,cg09906169,cg09944355,cg10033251,cg10035583,cg10099957,cg10216848,cg10220693,cg10310700,cg10314068,cg10330313,cg10342813,cg10388789,cg10407935,cg10442549,cg10462017,cg10494973,cg10507754,cg10512472,cg10531711,cg10549338,cg10560272,cg10625090,cg10632955,cg10637260,cg10709350,cg10716666,cg10740793,cg10791984,cg10865127,cg10875041,cg10896456,cg10906372,cg10914478,cg10970798,cg11016847,cg11030744,cg11181330,cg11293241,cg11381588,cg11537784,cg11645453,cg11714103,cg11721507,cg11785240,cg11819121,cg11902934,cg11941455,cg11998231,cg12015615,cg12042590,cg12048225,cg12081030,cg12135887,cg12197980,cg12202548,cg12327449,cg12373236,cg12373597,cg12466440,cg12514963,cg12522722,cg12595293,cg12640482,cg12647020,cg12657970,cg12667732,cg12876517,cg12894031,cg12914694,cg12933814,cg12964346,cg12964469,cg12965553,cg13029758,cg13147785,cg13176608,cg13235087,cg13250067,cg13297827,cg13452738,cg13483696,cg13488811,cg13499773,cg13504812,cg13582457,cg13681385,cg13831649,cg13879451,cg13883397,cg13885867,cg13951223,cg13982601,cg14001239,cg14009473,cg14022616,cg14038650,cg14068309,cg14076183,cg14092571,cg14122633,cg14178705,cg14248369,cg14305262,cg14306023,cg14332403,cg14409461,cg14483210,cg14483724,cg14507634,cg14520941,cg14664628,cg14668889,cg14683465,cg14700153,cg14825688,cg14919044,cg14926638,cg14986012,cg15195433,cg15200994,cg15270350,cg15405652,cg15417506,cg15431735,cg15466234,cg15483813,cg15550113,cg15551902,cg15565593,cg15664640,cg15735316,cg15788059,cg15874912,cg15890932,cg15948410,cg15974150,cg15982261,cg16017130,cg16052510,cg16093786,cg16205008,cg16233136,cg16245716,cg16270431,cg16274597,cg16327482,cg16486109,cg16505953,cg16511985,cg16533245,cg16543958,cg16558253,cg16618809,cg16671652,cg16791601,cg16819111,cg16914870,cg16944218,cg16949673,cg16976594,cg17022633,cg17077815,cg17135027,cg17139988,cg17152266,cg17163976,cg17231980,cg17297354,cg17417926,cg17432061,cg17435445,cg17477273,cg17499935,cg17525418,cg17526357,cg17555102,cg17618285,cg17623882,cg17665505,cg17667773,cg17867848,cg17987483,cg17997358,cg18120489,cg18174702,cg18312398,cg18334121,cg18367433,cg18375839,cg18459205,cg18473234,cg18512352,cg18597677,cg18603577,cg18629013,cg18637935,cg18706184,cg18753572,cg18778727,cg18806980,cg18918891,cg19014289,cg19016694,cg19078123,cg19216788,cg19217283,cg19318889,cg19331490,cg19452184,cg19459978,cg19488206,cg19590737,cg19645788,cg19723528,cg19848313,cg19859756,cg19903156,cg19930203,cg20012315,cg20052632,cg20239381,cg20260109,cg20348533,cg20450318,cg20471783,cg20627572,cg20645010,cg20701996,cg20735041,cg20756026,cg20855001,cg20901032,cg20967622,cg20969693,cg21165793,cg21167502,cg21209552,cg21315874,cg21438252,cg21507780,cg21556904,cg21580213,cg21598294,cg21616243,cg21656251,cg21661680,cg21677920,cg21699342,cg21794665,cg21804045,cg21978135,cg22194631,cg22215106,cg22301272,cg22336359,cg22358066,cg22489759,cg22509179,cg22561727,cg22631775,cg22802746,cg22808839,cg22989813,cg23155853,cg23214249,cg23230773,cg23485473,cg23496687,cg23506391,cg23522485,cg23528237,cg23669063,cg23717251,cg23805755,cg23884120,cg23937771,cg23957850,cg23994668,cg24064224,cg24165102,cg24186732,cg24296847,cg24500398,cg24574546,cg24626310,cg24646951,cg24647207,cg24760567,cg24826020,cg24846343,cg24860902,cg24912473,cg24955191,cg24969601,cg25004725,cg25132957,cg25193935,cg25294752,cg25402137,cg25492363,cg25528199,cg25639566,cg25691442,cg25730555,cg25790298,cg25935597,cg25979148,cg26060021,cg26097391,cg26194222,cg26239698,cg26295559,cg26302760,cg26311454,cg26336701,cg26381678,cg26384385,cg26417244,cg26457899,cg26468248,cg26505707,cg26539522,cg26544932,cg26561844,cg26565078,cg26594514,cg26637046,cg26786172,cg26795035,cg26817641,cg26818010,cg26882161,cg26945880,cg26950739,cg27017357,cg27038139,cg27038144,cg27079262,cg27092297,cg27210354,cg27449804,cg27466466,cg27491277,cg27534772,cg27568117,cg27570637,cg27617335	E030	1
1.701	0.0231	E030 Primary neutrophils from peripheral blood	Blood	TxWk	erc2-chromatin15state-all-files/E030_5_TxWk.bed	cg00060956,cg00122854,cg00139258,cg00142036,cg00211174,cg00232092,cg00251111,cg00262263,cg00301631,cg00303740,cg00303876,cg00314194,cg00324438,cg00325548,cg00373256,cg00401721,cg00412772,cg00419680,cg00425431,cg00440671,cg00483852,cg00508855,cg00529183,cg00539955,cg00552753,cg00573159,cg00623826,cg00628211,cg00688946,cg00711252,cg00817464,cg00907752,cg00961855,cg00971228,cg00990977,cg01003245,cg01004859,cg01048814,cg01067983,cg01096847,cg01135670,cg01225821,cg01265431,cg01292856,cg01293200,cg01295631,cg01314165,cg01322412,cg01338228,cg01339753,cg01376180,cg01383486,cg01412419,cg01433488,cg01480447,cg01485708,cg01532463,cg01560476,cg01594685,cg01603118,cg01636873,cg01741372,cg01742263,cg01754719,cg01756770,cg01762785,cg01767116,cg01819912,cg01837375,cg01868499,cg01876670,cg01912193,cg01925633,cg01936481,cg01948226,cg01984146,cg01986263,cg02019124,cg02021485,cg02066981,cg02126810,cg02147041,cg02154914,cg02198658,cg02274974,cg02283787,cg02293935,cg02383674,cg02421172,cg02421935,cg02452253,cg02482571,cg02484746,cg02493740,cg02529326,cg02533364,cg02555952,cg02559928,cg02635677,cg02655711,cg02657611,cg02712322,cg02751143,cg02774390,cg02878831,cg02880898,cg02903756,cg02909738,cg02920851,cg02951883,cg03058480,cg03091616,cg03113739,cg03129042,cg03131043,cg03136023,cg03185800,cg03225277,cg03229961,cg03258508,cg03260530,cg03376547,cg03407441,cg03408129,cg03473434,cg03551667,cg03579392,cg03655237,cg03714609,cg03794213,cg03797139,cg03812784,cg03881539,cg03902220,cg03935731,cg03970915,cg03972838,cg03993213,cg04006266,cg04006718,cg04039304,cg04046247,cg04058563,cg04072301,cg04078292,cg04083067,cg04121561,cg04164924,cg04169527,cg04176532,cg04194678,cg04243292,cg04245305,cg04296635,cg04312130,cg04321303,cg04404125,cg04415269,cg04426698,cg04471192,cg04530948,cg04566534,cg04657146,cg04682580,cg04725336,cg04730103,cg04736490,cg04745689,cg04746649,cg04754304,cg04756853,cg04766618,cg04784535,cg04801133,cg04828926,cg04864453,cg04868655,cg04899361,cg05027052,cg05037606,cg05047713,cg05058345,cg05080940,cg05089197,cg05111383,cg05129572,cg05160751,cg05203714,cg05215748,cg05325313,cg05424606,cg05444541,cg05496900,cg05573473,cg05585544,cg05603539,cg05651106,cg05679114,cg05686467,cg05740175,cg05865280,cg05924882,cg06044014,cg06085042,cg06138931,cg06155710,cg06216090,cg06268137,cg06361072,cg06378129,cg06442372,cg06507324,cg06529643,cg06542282,cg06586602,cg06641503,cg06641522,cg06642677,cg06649471,cg06683487,cg06706443,cg06730250,cg06761530,cg06801957,cg06808227,cg06834712,cg06852298,cg06854905,cg06878391,cg06926377,cg06942309,cg06962678,cg06981712,cg07024907,cg07079049,cg07111415,cg07165715,cg07170929,cg07235057,cg07249765,cg07252394,cg07266797,cg07278158,cg07318145,cg07325614,cg07326602,cg07343612,cg07369270,cg07377017,cg07499259,cg07519654,cg07523470,cg07543400,cg07556569,cg07591882,cg07673080,cg07702439,cg07740669,cg07764829,cg07812904,cg07902785,cg07971453,cg08057190,cg08074769,cg08113459,cg08122496,cg08149859,cg08160623,cg08176083,cg08189186,cg08191530,cg08212070,cg08242665,cg08244750,cg08283408,cg08339898,cg08345189,cg08370546,cg08401837,cg08416661,cg08466401,cg08474604,cg08498262,cg08634588,cg08645402,cg08718518,cg08729755,cg08748815,cg08781789,cg08783616,cg08836988,cg08860287,cg08861617,cg08863775,cg08906930,cg08920545,cg08971049,cg09091185,cg09160794,cg09180702,cg09182221,cg09187413,cg09208162,cg09249803,cg09263875,cg09279763,cg09314803,cg09319852,cg09366624,cg09375756,cg09375816,cg09420691,cg09425326,cg09455208,cg09473249,cg09553554,cg09613507,cg09622076,cg09626867,cg09638070,cg09644332,cg09704660,cg09718996,cg09733528,cg09747669,cg09764805,cg09765522,cg09799186,cg09873284,cg09911534,cg09933355,cg09959931,cg10022447,cg10027219,cg10042478,cg10046767,cg10049631,cg10130564,cg10131810,cg10181818,cg10201084,cg10320856,cg10322053,cg10329874,cg10377240,cg10413476,cg10431340,cg10436792,cg10501728,cg10511110,cg10533992,cg10543225,cg10572195,cg10608948,cg10622580,cg10648222,cg10705523,cg10791342,cg10855531,cg10859771,cg10873538,cg10888348,cg10931237,cg10943305,cg10994090,cg11040581,cg11050792,cg11051139,cg11073733,cg11128457,cg11138643,cg11139010,cg11204680,cg11369927,cg11411227,cg11486865,cg11489125,cg11520834,cg11561282,cg11624780,cg11665378,cg11749817,cg11923734,cg11992265,cg12160664,cg12177087,cg12186840,cg12194727,cg12237289,cg12309244,cg12363726,cg12456604,cg12491643,cg12550570,cg12563847,cg12610013,cg12708331,cg12711710,cg12715278,cg12715330,cg12792318,cg12815355,cg12859507,cg12882968,cg12896318,cg12940618,cg12947132,cg12952529,cg12986236,cg13016924,cg13058541,cg13101390,cg13136721,cg13156085,cg13188283,cg13188795,cg13202585,cg13225565,cg13272445,cg13314434,cg13327258,cg13381207,cg13408957,cg13516755,cg13559614,cg13576669,cg13590011,cg13639937,cg13654135,cg13666471,cg13804848,cg13855717,cg13894848,cg14010002,cg14021192,cg14024328,cg14032261,cg14063843,cg14114401,cg14118280,cg14119201,cg14247180,cg14287443,cg14316339,cg14343337,cg14372120,cg14375111,cg14398247,cg14422338,cg14537297,cg14549973,cg14550778,cg14588463,cg14646094,cg14716311,cg14807428,cg14827090,cg14829360,cg14834949,cg14876307,cg14882082,cg14950747,cg15063310,cg15081653,cg15084902,cg15091052,cg15132183,cg15136687,cg15154427,cg15220168,cg15231004,cg15244436,cg15292009,cg15358690,cg15391100,cg15487877,cg15605529,cg15644097,cg15672065,cg15696309,cg15740811,cg15757745,cg15767424,cg15818696,cg15819396,cg15824435,cg15831967,cg15840159,cg15860039,cg15876825,cg15944497,cg15997315,cg16124601,cg16236976,cg16255541,cg16311366,cg16320783,cg16405210,cg16405659,cg16528585,cg16549809,cg16554627,cg16593628,cg16619994,cg16622246,cg16705138,cg16722983,cg16785409,cg16795295,cg16820993,cg16843841,cg16858587,cg16862695,cg16875711,cg16892887,cg16930254,cg16990280,cg17002670,cg17030437,cg17067590,cg17067942,cg17128237,cg17228962,cg17258147,cg17261469,cg17346650,cg17390106,cg17437261,cg17484237,cg17484874,cg17516427,cg17542650,cg17609330,cg17649445,cg17688768,cg17733482,cg17751646,cg17847044,cg18003427,cg18022707,cg18046441,cg18183774,cg18259342,cg18273401,cg18375707,cg18417061,cg18436246,cg18592195,cg18622418,cg18657988,cg18716014,cg18758622,cg18761958,cg18796879,cg18837922,cg18860399,cg18865814,cg18915170,cg18969117,cg19027850,cg19028706,cg19167900,cg19226230,cg19376278,cg19413042,cg19494761,cg19565299,cg19623359,cg19634964,cg19663498,cg19687457,cg19695521,cg19767048,cg19767857,cg19856934,cg19893409,cg19897017,cg19900235,cg20007063,cg20124963,cg20135880,cg20201458,cg20239369,cg20277977,cg20301050,cg20343822,cg20394141,cg20435097,cg20442982,cg20515672,cg20516364,cg20526548,cg20535653,cg20559634,cg20559816,cg20589982,cg20590252,cg20645058,cg20676887,cg20735954,cg20781421,cg20880067,cg20889930,cg20983954,cg20990011,cg21005828,cg21050282,cg21084890,cg21106988,cg21120800,cg21175246,cg21213154,cg21299882,cg21335556,cg21442419,cg21497246,cg21523688,cg21555445,cg21565972,cg21668625,cg21767434,cg21798802,cg21806708,cg21890199,cg21930061,cg22127309,cg22145805,cg22170801,cg22190299,cg22202345,cg22309167,cg22334548,cg22340370,cg22424056,cg22494876,cg22538778,cg22648425,cg22687902,cg22749365,cg22799638,cg22802439,cg22838050,cg22857025,cg22874305,cg22906955,cg22911054,cg22945620,cg23048656,cg23075366,cg23112360,cg23132872,cg23160569,cg23172293,cg23192553,cg23193277,cg23249839,cg23422044,cg23429235,cg23434126,cg23450586,cg23506940,cg23625390,cg23678954,cg23718147,cg23718633,cg23768894,cg23978866,cg24138040,cg24143510,cg24150528,cg24160574,cg24179559,cg24230185,cg24283270,cg24424889,cg24604552,cg24643057,cg24656388,cg24671288,cg24691891,cg24710020,cg24743662,cg24754689,cg24835959,cg24866407,cg24928023,cg24977335,cg24977338,cg24998002,cg25011763,cg25054294,cg25072359,cg25090994,cg25098793,cg25104066,cg25202593,cg25402422,cg25559122,cg25570222,cg25595900,cg25605277,cg25673636,cg25718043,cg25738319,cg25746394,cg25763538,cg25772039,cg25777459,cg25821040,cg25828385,cg25854298,cg25956966,cg25966812,cg26044108,cg26045740,cg26096415,cg26123466,cg26141324,cg26158206,cg26165212,cg26185180,cg26332213,cg26332985,cg26392924,cg26433444,cg26556624,cg26783306,cg26857135,cg26923035,cg26996911,cg27008438,cg27028796,cg27113856,cg27127091,cg27160141,cg27224372,cg27250486,cg27297190,cg27303578,cg27305037,cg27354028,cg27354635,cg27366882,cg27374758,cg27396192,cg27460135,cg27539806,cg27577782,cg27612889,cg27643470,cg27652869,cg27656400	E030	0.753
-0.874	0.845	E030 Primary neutrophils from peripheral blood	Blood	EnhG	erc2-chromatin15state-all-files/E030_6_EnhG.bed	cg00103276,cg00261912,cg00624853,cg00641052,cg01613557,cg01912298,cg02135083,cg02184558,cg02641372,cg03142856,cg03293050,cg03526776,cg03596178,cg03617633,cg04399147,cg05185634,cg05262533,cg05370838,cg05412855,cg05790077,cg06800398,cg07509979,cg07846307,cg07950857,cg08159945,cg09018853,cg10217749,cg10993832,cg11969117,cg12742199,cg12870014,cg13417632,cg14288399,cg14628347,cg14667838,cg15156584,cg15217637,cg15591803,cg15793280,cg16102283,cg16149943,cg16428517,cg16516295,cg17640745,cg19090437,cg19118072,cg19788186,cg20007702,cg20496928,cg20847228,cg20988587,cg21108826,cg23093090,cg23176889,cg23530333,cg24330955,cg24949115,cg25005923,cg26707686,cg26809488,cg26993610,cg27065554	E030	1
5.094	3.2e-09	E030 Primary neutrophils from peripheral blood	Blood	Enh	erc2-chromatin15state-all-files/E030_7_Enh.bed	cg00043076,cg00081175,cg00108722,cg00143527,cg00206463,cg00275665,cg00294562,cg00295879,cg00310728,cg00319839,cg00346898,cg00358161,cg00376283,cg00416386,cg00421693,cg00422909,cg00474218,cg00479501,cg00505481,cg00512459,cg00521428,cg00526455,cg00534318,cg00568177,cg00577905,cg00600128,cg00606578,cg00643864,cg00749291,cg00792751,cg00813993,cg00847857,cg00871371,cg00885602,cg00922210,cg00933603,cg00961940,cg00989904,cg01006371,cg01030404,cg01044025,cg01069965,cg01091514,cg01102307,cg01108642,cg01119319,cg01121063,cg01153613,cg01156747,cg01181898,cg01187798,cg01198434,cg01205267,cg01206211,cg01223463,cg01252219,cg01268286,cg01283685,cg01303236,cg01307606,cg01360936,cg01369914,cg01374397,cg01403005,cg01406381,cg01427815,cg01464515,cg01496075,cg01520105,cg01532746,cg01534799,cg01581872,cg01619045,cg01621080,cg01635063,cg01668330,cg01703993,cg01712079,cg01713201,cg01732120,cg01736264,cg01804452,cg01807094,cg01855070,cg01884057,cg01933774,cg01940149,cg02037349,cg02088237,cg02097152,cg02097254,cg02109507,cg02122327,cg02141393,cg02176678,cg02188862,cg02270980,cg02284014,cg02285386,cg02345556,cg02393380,cg02402740,cg02412616,cg02477246,cg02482240,cg02552255,cg02563541,cg02632109,cg02709052,cg02733803,cg02751803,cg02784731,cg02829279,cg02861197,cg02970458,cg03067884,cg03074968,cg03093786,cg03096107,cg03116740,cg03126765,cg03184884,cg03208942,cg03258567,cg03285229,cg03309967,cg03316750,cg03324884,cg03329597,cg03372526,cg03392041,cg03396247,cg03450102,cg03466977,cg03468524,cg03480383,cg03538480,cg03594083,cg03693486,cg03732007,cg03738217,cg03752800,cg03756705,cg03781727,cg03803658,cg03813377,cg03907572,cg03959838,cg03968861,cg04022888,cg04041654,cg04063708,cg04100322,cg04191989,cg04203079,cg04250194,cg04252942,cg04266202,cg04279729,cg04360053,cg04371749,cg04391588,cg04413036,cg04448141,cg04460567,cg04487274,cg04496895,cg04607844,cg04618327,cg04661436,cg04712314,cg04714245,cg04772968,cg04847434,cg04852230,cg04911139,cg04955485,cg04977856,cg04988978,cg05041125,cg05044213,cg05047156,cg05067963,cg05082311,cg05099708,cg05135175,cg05177932,cg05179921,cg05182265,cg05194412,cg05197508,cg05298696,cg05360138,cg05370662,cg05377824,cg05381300,cg05406101,cg05415606,cg05420994,cg05535202,cg05602501,cg05638439,cg05644947,cg05650161,cg05650511,cg05651185,cg05714111,cg05737778,cg05786348,cg05795333,cg05840412,cg05864683,cg05873532,cg05894494,cg05903274,cg06089008,cg06098342,cg06108549,cg06159181,cg06190046,cg06192961,cg06300469,cg06302806,cg06305962,cg06361114,cg06378617,cg06405219,cg06498302,cg06501964,cg06561607,cg06621799,cg06645081,cg06692744,cg06789686,cg06895640,cg06917015,cg06917867,cg06937882,cg06949439,cg06963182,cg06981221,cg07005131,cg07029024,cg07135405,cg07161953,cg07173760,cg07179663,cg07180422,cg07258167,cg07291065,cg07369274,cg07389228,cg07422042,cg07438401,cg07439611,cg07479906,cg07480608,cg07508332,cg07536708,cg07543487,cg07559992,cg07572930,cg07578130,cg07585417,cg07588731,cg07602659,cg07657307,cg07712977,cg07718431,cg07733920,cg07739340,cg07753644,cg07804857,cg07824663,cg07838230,cg07872987,cg07881013,cg07881470,cg07908924,cg07936368,cg08059358,cg08161306,cg08187425,cg08188268,cg08280829,cg08450732,cg08459290,cg08549034,cg08852879,cg08861968,cg09026258,cg09043456,cg09067459,cg09110006,cg09148268,cg09177337,cg09296845,cg09301177,cg09381666,cg09416529,cg09509877,cg09519218,cg09530468,cg09626299,cg09688127,cg09708559,cg09762582,cg09794343,cg09856107,cg09951392,cg10004681,cg10008461,cg10055154,cg10163377,cg10174563,cg10189850,cg10231192,cg10300540,cg10313337,cg10327440,cg10400081,cg10528700,cg10556349,cg10610477,cg10659365,cg10701640,cg10710218,cg10760040,cg10884620,cg10982049,cg10992024,cg10994395,cg11010607,cg11011654,cg11022501,cg11034326,cg11035003,cg11036936,cg11125805,cg11195884,cg11215612,cg11265725,cg11309454,cg11326036,cg11336768,cg11340498,cg11340524,cg11460465,cg11488381,cg11530175,cg11578034,cg11665156,cg11668419,cg11688093,cg11700221,cg11721950,cg11729779,cg11735089,cg11770816,cg11805489,cg11828820,cg11846598,cg11881660,cg11905488,cg11999598,cg12001491,cg12087004,cg12136325,cg12147346,cg12182186,cg12201850,cg12389669,cg12409515,cg12430027,cg12555334,cg12593204,cg12627844,cg12709329,cg12808797,cg12818023,cg12853426,cg12857541,cg12858577,cg12909619,cg12941369,cg12971487,cg12989344,cg13123165,cg13213689,cg13264672,cg13265882,cg13353330,cg13427897,cg13511885,cg13512890,cg13573388,cg13645221,cg13699412,cg13736647,cg13802666,cg13816228,cg13832817,cg13883027,cg13916716,cg13934223,cg13986417,cg14030993,cg14170840,cg14186846,cg14229175,cg14259082,cg14316118,cg14346872,cg14375478,cg14375890,cg14516473,cg14557415,cg14575602,cg14582100,cg14649507,cg14701959,cg14703454,cg14785368,cg14812222,cg14832682,cg14834285,cg14896157,cg14965639,cg14989316,cg15002204,cg15043341,cg15201466,cg15241708,cg15312894,cg15375321,cg15425465,cg15448681,cg15565057,cg15701714,cg15738933,cg15754630,cg15758700,cg15856489,cg16060189,cg16218715,cg16220770,cg16240755,cg16245911,cg16318994,cg16341836,cg16393899,cg16405432,cg16408865,cg16430601,cg16544318,cg16548154,cg16596070,cg16622471,cg16648971,cg16663209,cg16671360,cg16674267,cg16747321,cg16785938,cg16836719,cg16870839,cg16890091,cg16992257,cg17146274,cg17207600,cg17240725,cg17267171,cg17330843,cg17338544,cg17519280,cg17592940,cg17611880,cg17660211,cg17671383,cg17719053,cg17738861,cg17774776,cg17778439,cg17801864,cg17811589,cg17846098,cg17884064,cg17972162,cg17972361,cg17999327,cg18088723,cg18089426,cg18101225,cg18177731,cg18183701,cg18200150,cg18209808,cg18366541,cg18371729,cg18385299,cg18399056,cg18421367,cg18476689,cg18496383,cg18513919,cg18672030,cg18674871,cg18738237,cg18766600,cg18814616,cg18868922,cg18891815,cg18911972,cg19016296,cg19040077,cg19046695,cg19071246,cg19087171,cg19098606,cg19200197,cg19308989,cg19328797,cg19334336,cg19411699,cg19500155,cg19544767,cg19587434,cg19739542,cg19743197,cg19782880,cg19825589,cg19873297,cg19894312,cg19964325,cg19980929,cg19985477,cg20020161,cg20028981,cg20034552,cg20165914,cg20434272,cg20641794,cg20667664,cg20670909,cg20695627,cg20700740,cg20729889,cg20761395,cg20795118,cg20851540,cg20856330,cg20870064,cg21049825,cg21210903,cg21275292,cg21406002,cg21545535,cg21610815,cg21676740,cg21754618,cg21790991,cg21868348,cg22026398,cg22091621,cg22093306,cg22129885,cg22169053,cg22199864,cg22229551,cg22237859,cg22254606,cg22386492,cg22450531,cg22643110,cg22803477,cg22871233,cg22970786,cg23029597,cg23046154,cg23173586,cg23206873,cg23228178,cg23260525,cg23296006,cg23512275,cg23530543,cg23600500,cg23603793,cg23697825,cg23847008,cg23860519,cg23881458,cg23918490,cg23920097,cg23961843,cg23993005,cg24000536,cg24013909,cg24256068,cg24268161,cg24451117,cg24462980,cg24521811,cg24526136,cg24572003,cg24578937,cg24699150,cg24706564,cg24786174,cg24807697,cg24839871,cg24939380,cg25064552,cg25098418,cg25193676,cg25235344,cg25287371,cg25298410,cg25345738,cg25450806,cg25460341,cg25478327,cg25499543,cg25523261,cg25534756,cg25542067,cg25556051,cg25594106,cg25647964,cg25755851,cg25774094,cg25898963,cg25908778,cg25940801,cg26054801,cg26185508,cg26442630,cg26475774,cg26561254,cg26592283,cg26655697,cg26700422,cg26788216,cg26815032,cg26853458,cg27160886,cg27219399,cg27251463,cg27351239,cg27398070,cg27424057,cg27535885,cg27543741,cg27555617,cg27585074,cg27601188,cg27641394	E030	2.42e-07
-2.349	0.997	E030 Primary neutrophils from peripheral blood	Blood	ZNF-Rpts	erc2-chromatin15state-all-files/E030_8_ZNF-Rpts.bed	cg01464707,cg02334098,cg08576242,cg09561430,cg10252114,cg13291410,cg16666524,cg18485839,cg22462835,cg26923109	E030	1
-6.787	1	E030 Primary neutrophils from peripheral blood	Blood	Het	erc2-chromatin15state-all-files/E030_9_Het.bed	cg00383796,cg00989296,cg01145910,cg01309395,cg01577707,cg01697026,cg01736680,cg01852637,cg02009189,cg02067882,cg02391549,cg02458846,cg02581615,cg02937080,cg03163525,cg03344433,cg03634822,cg04108406,cg04131969,cg04498390,cg04667681,cg04700648,cg05135972,cg05579559,cg05868942,cg06067393,cg06232075,cg06755062,cg08228813,cg08480294,cg08490751,cg08521840,cg08584144,cg08877521,cg09152120,cg09434983,cg10420426,cg10619733,cg11153375,cg12089028,cg12456798,cg12625731,cg13352708,cg13524341,cg13684632,cg14165858,cg14185860,cg14203017,cg14246207,cg14633084,cg15874698,cg16010913,cg16463941,cg16490062,cg16815743,cg17104512,cg17296854,cg17638507,cg18009322,cg18568001,cg19034995,cg19848529,cg20211362,cg20512669,cg20727124,cg22558765,cg22660596,cg22682154,cg23890086,cg23916352,cg24811805,cg24913975,cg24984350,cg25231957,cg25318976,cg26102195,cg26119421,cg27130406	E030	1
-0.835	0.821	E030 Primary neutrophils from peripheral blood	Blood	TssBiv	erc2-chromatin15state-all-files/E030_10_TssBiv.bed	cg00410788,cg00475140,cg01701819,cg03380427,cg06088623,cg07729269,cg08179530,cg08762424,cg12695986,cg14310674,cg15084286,cg16600927,cg16922058,cg20637307,cg21108841,cg23034840,cg23281729,cg24674445,cg25594982	E030	1
-2.77	0.999	E030 Primary neutrophils from peripheral blood	Blood	BivFlnk	erc2-chromatin15state-all-files/E030_11_BivFlnk.bed	cg00049729,cg00101154,cg00275181,cg00495681,cg00574412,cg00760338,cg01388757,cg01413809,cg01609658,cg02353165,cg02455706,cg02467435,cg02880629,cg04289385,cg04391064,cg04446345,cg04553112,cg04602284,cg04706327,cg05714155,cg05841700,cg06035600,cg06080874,cg06768010,cg07651906,cg08643692,cg08655844,cg08827674,cg08859206,cg08880817,cg09495418,cg09886946,cg10414026,cg10842080,cg10911889,cg10921709,cg11178920,cg11963006,cg12239264,cg12473912,cg12610070,cg12620499,cg12843448,cg12935359,cg13037201,cg13132497,cg13327078,cg14393161,cg15146515,cg15507776,cg15790037,cg16046214,cg16082336,cg16655385,cg17544691,cg17640201,cg17865872,cg18142353,cg18450905,cg18735402,cg20800956,cg21276379,cg21327887,cg22579624,cg24009529,cg25151806,cg26203879,cg26209676,cg26690915,cg27018554,cg27225990,cg27434086	E030	1
-0.485	0.727	E030 Primary neutrophils from peripheral blood	Blood	EnhBiv	erc2-chromatin15state-all-files/E030_12_EnhBiv.bed	cg00119460,cg00219626,cg00237512,cg00258809,cg00505606,cg00520135,cg00549475,cg00574183,cg00900933,cg00909806,cg00939682,cg01109643,cg01147810,cg01176363,cg01359822,cg01818953,cg02344895,cg02737765,cg02785814,cg02946294,cg03042792,cg03384979,cg03538236,cg03895404,cg03902505,cg03906075,cg04040925,cg04359828,cg04410715,cg04496281,cg04587829,cg04723534,cg04724937,cg04902443,cg05090351,cg05496603,cg05505459,cg05564831,cg05928362,cg05934660,cg06246224,cg06492412,cg06899660,cg06906869,cg06967469,cg07102210,cg07126263,cg07236652,cg07777703,cg07814122,cg07892785,cg07998677,cg08221168,cg08333283,cg08382737,cg08757742,cg10230957,cg10270306,cg10807101,cg10833066,cg11046034,cg11325146,cg11861474,cg12175038,cg12261451,cg12377874,cg12612445,cg12801329,cg12824719,cg13442969,cg13870426,cg13982090,cg14562523,cg14576962,cg14856893,cg15927328,cg15989981,cg16343401,cg16345566,cg16348638,cg16673477,cg16692277,cg17408686,cg18340013,cg18354264,cg18780491,cg18892128,cg19522960,cg20188733,cg20208858,cg20488820,cg20760168,cg20788021,cg22514963,cg23512531,cg24686644,cg25687179,cg25836232,cg27094856,cg27373749	E030	1
-3.616	1	E030 Primary neutrophils from peripheral blood	Blood	ReprPC	erc2-chromatin15state-all-files/E030_13_ReprPC.bed	cg00057722,cg00061907,cg00066239,cg00083937,cg00146027,cg00169019,cg00169354,cg00171154,cg00189850,cg00291837,cg00435616,cg00456672,cg00466402,cg00509207,cg00562132,cg00591949,cg00617568,cg00618323,cg00655913,cg00700412,cg00702593,cg00705808,cg00744898,cg00775293,cg00791764,cg00811358,cg00832546,cg00834899,cg00850481,cg00870514,cg00908042,cg01072076,cg01214817,cg01297370,cg01345055,cg01346077,cg01352551,cg01353073,cg01364137,cg01367324,cg01384554,cg01394847,cg01414857,cg01429653,cg01438403,cg01445163,cg01475952,cg01493522,cg01525366,cg01555000,cg01573556,cg01753263,cg01814130,cg01886893,cg01894743,cg01977079,cg02188185,cg02251859,cg02376097,cg02398106,cg02439077,cg02481789,cg02524777,cg02571636,cg02637086,cg02642822,cg02645295,cg02645716,cg02675527,cg02692893,cg02694170,cg02754929,cg02814523,cg02815516,cg02853801,cg02858288,cg02870189,cg02941286,cg02991924,cg02992311,cg03021329,cg03037856,cg03089717,cg03218323,cg03265642,cg03316864,cg03328201,cg03354707,cg03365937,cg03370451,cg03472880,cg03533256,cg03562770,cg03567706,cg03588998,cg03595533,cg03601828,cg03657973,cg03665785,cg03688324,cg03711207,cg03732541,cg03738669,cg03764357,cg03778669,cg03791150,cg03812309,cg03826848,cg03836171,cg03849731,cg03885343,cg03899510,cg03942471,cg04037038,cg04038397,cg04060051,cg04141308,cg04142929,cg04195343,cg04213746,cg04217577,cg04227949,cg04303330,cg04307107,cg04314624,cg04390734,cg04450003,cg04451570,cg04463386,cg04517722,cg04518186,cg04565261,cg04617914,cg04671386,cg04696274,cg04753836,cg04803994,cg04850017,cg04901598,cg04904030,cg04913265,cg04931184,cg04938738,cg04948744,cg05005343,cg05023826,cg05025605,cg05177637,cg05255112,cg05294016,cg05310240,cg05358900,cg05393297,cg05448404,cg05487507,cg05487895,cg05492442,cg05511755,cg05547038,cg05631513,cg05743734,cg05775895,cg05777052,cg05778324,cg05854892,cg05933765,cg05958252,cg05992628,cg06090684,cg06107159,cg06130787,cg06209491,cg06221963,cg06223926,cg06318270,cg06348275,cg06521149,cg06547386,cg06557421,cg06634504,cg06706876,cg06734380,cg06825512,cg06851354,cg06910114,cg06935794,cg06936155,cg06969206,cg06983508,cg07015354,cg07083761,cg07084709,cg07099588,cg07112210,cg07318398,cg07322925,cg07434284,cg07442244,cg07480446,cg07506533,cg07518355,cg07545846,cg07547054,cg07581883,cg07609200,cg07635017,cg07654263,cg07684457,cg07685357,cg07717704,cg07770360,cg07828024,cg07837209,cg07902911,cg07972762,cg08017756,cg08062396,cg08070646,cg08139206,cg08192033,cg08196608,cg08213375,cg08217452,cg08255017,cg08276054,cg08342332,cg08363074,cg08365687,cg08432053,cg08457029,cg08481491,cg08564038,cg08675364,cg08686008,cg08736216,cg08748184,cg08778580,cg08804725,cg08858540,cg08867399,cg08955448,cg09008179,cg09017864,cg09069072,cg09322349,cg09322534,cg09490371,cg09509179,cg09566735,cg09571762,cg09586924,cg09638344,cg09753280,cg09763790,cg09775263,cg10070864,cg10087771,cg10091775,cg10105414,cg10111716,cg10136216,cg10144569,cg10192340,cg10265016,cg10292154,cg10513866,cg10531073,cg10545740,cg10612096,cg10780632,cg10788618,cg10828370,cg10973146,cg11191385,cg11365548,cg11487289,cg11565512,cg11643099,cg11695684,cg11715966,cg11731221,cg11845411,cg11858499,cg11955385,cg11966998,cg12022583,cg12101479,cg12145624,cg12242038,cg12384236,cg12404044,cg12507643,cg12615879,cg12643970,cg12649232,cg12656740,cg12700145,cg12799396,cg12804766,cg12816748,cg12854167,cg13011109,cg13031611,cg13044052,cg13071569,cg13080503,cg13121670,cg13126982,cg13130588,cg13149736,cg13191599,cg13207180,cg13236934,cg13388048,cg13423180,cg13430063,cg13433891,cg13459349,cg13462890,cg13473803,cg13658542,cg13695726,cg13772742,cg13803195,cg13830755,cg13926553,cg13996401,cg14061069,cg14062261,cg14146740,cg14231073,cg14248031,cg14254433,cg14375747,cg14387505,cg14404992,cg14665812,cg14692106,cg14693375,cg14750269,cg14755066,cg14784415,cg14853169,cg14927357,cg14941179,cg15027266,cg15083037,cg15112803,cg15282709,cg15302177,cg15315385,cg15317982,cg15331834,cg15348288,cg15400703,cg15472728,cg15704872,cg15755568,cg15852320,cg15865892,cg15975750,cg16008148,cg16124934,cg16245261,cg16256615,cg16308270,cg16343357,cg16395102,cg16462006,cg16480258,cg16498913,cg16502826,cg16542170,cg16547749,cg16644485,cg16680237,cg16681516,cg16729555,cg16761754,cg16848154,cg16881183,cg16895370,cg16945685,cg17152214,cg17309322,cg17479245,cg17537073,cg17713488,cg17716664,cg17718377,cg17731620,cg17731776,cg17744876,cg17863274,cg17874109,cg17939935,cg17944189,cg18155210,cg18165503,cg18440523,cg18498871,cg18535167,cg18538662,cg18574969,cg18662080,cg18753646,cg18776616,cg18885540,cg19115882,cg19205266,cg19255465,cg19336497,cg19395706,cg19449943,cg19502355,cg19532402,cg19634315,cg19687959,cg19712573,cg19729930,cg19743168,cg19836471,cg19845136,cg19891167,cg19956155,cg19978674,cg19987060,cg20209891,cg20233764,cg20240347,cg20285470,cg20336915,cg20401101,cg20549261,cg20628663,cg20703974,cg20726646,cg20752628,cg20828424,cg20853376,cg20925263,cg20954179,cg21031561,cg21036336,cg21130236,cg21215336,cg21404557,cg21510841,cg21529591,cg21648391,cg21720802,cg21786191,cg21834123,cg21849812,cg21853334,cg21884568,cg22102332,cg22128645,cg22200774,cg22424213,cg22506343,cg22511605,cg22622328,cg22645574,cg22757362,cg22785556,cg22889425,cg22903908,cg23110005,cg23117727,cg23197405,cg23226358,cg23230554,cg23369364,cg23412777,cg23416000,cg23446046,cg23521468,cg23606925,cg23611220,cg23642061,cg23704085,cg23731184,cg23765086,cg23798789,cg23812680,cg23873996,cg24085707,cg24150716,cg24190088,cg24206537,cg24226367,cg24271258,cg24299229,cg24334149,cg24494155,cg24519141,cg24529858,cg24603444,cg24627621,cg24668570,cg24772240,cg24785555,cg24878594,cg25003427,cg25064860,cg25120210,cg25222129,cg25382128,cg25531488,cg25536137,cg25540824,cg25643889,cg25665636,cg25691326,cg25731534,cg25742037,cg25790333,cg25797454,cg25800472,cg25969472,cg26080737,cg26153234,cg26275848,cg26397459,cg26467422,cg26472714,cg26472938,cg26658509,cg26754761,cg26850117,cg26852739,cg26955980,cg27101034,cg27299712,cg27302051,cg27625401,cg27665143,ch.1.3947147F	E030	1
2.97	3.46e-05	E030 Primary neutrophils from peripheral blood	Blood	ReprPCWk	erc2-chromatin15state-all-files/E030_14_ReprPCWk.bed	cg00011345,cg00017578,cg00050618,cg00062776,cg00080423,cg00114132,cg00114966,cg00125275,cg00128774,cg00230924,cg00256380,cg00263426,cg00264384,cg00298025,cg00301762,cg00303259,cg00310588,cg00332067,cg00332659,cg00335607,cg00336867,cg00364704,cg00380780,cg00386141,cg00413030,cg00422578,cg00423771,cg00429726,cg00453602,cg00458322,cg00469497,cg00485202,cg00515669,cg00529236,cg00552271,cg00582671,cg00583046,cg00599130,cg00655788,cg00657389,cg00676988,cg00690280,cg00695955,cg00712799,cg00722225,cg00744739,cg00791548,cg00792420,cg00796973,cg00836200,cg00846297,cg00862123,cg00908271,cg00925087,cg00934045,cg00999904,cg01044637,cg01062113,cg01128127,cg01203767,cg01220592,cg01240318,cg01264639,cg01284858,cg01289421,cg01315465,cg01316532,cg01317388,cg01325496,cg01330741,cg01333788,cg01340971,cg01362149,cg01362247,cg01392760,cg01392867,cg01394884,cg01397395,cg01422293,cg01497892,cg01502373,cg01502535,cg01540380,cg01559152,cg01615050,cg01616225,cg01620701,cg01624560,cg01627594,cg01649465,cg01699293,cg01726073,cg01806741,cg01898056,cg01960128,cg01966760,cg02040590,cg02068255,cg02068361,cg02098413,cg02105856,cg02122367,cg02132783,cg02182110,cg02234048,cg02239282,cg02259649,cg02274284,cg02276679,cg02311588,cg02330328,cg02334877,cg02363750,cg02372613,cg02398342,cg02411443,cg02432467,cg02458521,cg02464551,cg02513547,cg02518394,cg02520707,cg02527881,cg02529485,cg02538305,cg02540858,cg02552307,cg02562448,cg02567476,cg02582734,cg02586852,cg02604346,cg02627599,cg02677897,cg02718078,cg02721983,cg02733842,cg02767663,cg02784464,cg02787737,cg02834447,cg02917128,cg02956522,cg03024356,cg03028786,cg03043822,cg03085949,cg03177642,cg03185552,cg03214385,cg03218584,cg03240473,cg03286742,cg03292992,cg03295710,cg03331207,cg03347163,cg03362174,cg03372174,cg03387510,cg03424262,cg03431571,cg03438754,cg03501393,cg03510081,cg03562855,cg03572680,cg03594801,cg03620565,cg03630672,cg03648457,cg03651581,cg03688771,cg03694391,cg03730703,cg03753785,cg03802054,cg03803474,cg03874608,cg03880756,cg03881738,cg03882355,cg03895221,cg03913223,cg03965223,cg04087185,cg04110105,cg04128524,cg04148237,cg04182912,cg04223842,cg04226952,cg04282141,cg04296842,cg04316941,cg04361749,cg04401763,cg04428374,cg04445406,cg04461219,cg04507598,cg04522596,cg04551581,cg04564515,cg04564805,cg04576298,cg04582295,cg04588473,cg04626686,cg04648402,cg04691233,cg04698475,cg04742143,cg04749840,cg04776727,cg04790169,cg04807974,cg04820491,cg04820762,cg04822548,cg04880374,cg04921771,cg04926904,cg04944904,cg05022532,cg05024925,cg05046666,cg05057452,cg05131771,cg05132306,cg05136000,cg05161682,cg05164961,cg05207638,cg05215830,cg05236960,cg05246900,cg05261824,cg05284064,cg05308979,cg05323448,cg05326358,cg05355301,cg05358575,cg05401590,cg05416345,cg05424090,cg05430997,cg05449190,cg05465134,cg05486907,cg05488054,cg05489065,cg05500930,cg05506959,cg05531421,cg05540472,cg05549638,cg05552569,cg05647013,cg05682333,cg05715076,cg05716544,cg05721444,cg05760192,cg05799317,cg05846633,cg05902108,cg05918057,cg05930586,cg05931995,cg05938633,cg05942817,cg05945274,cg05986041,cg05989248,cg06038358,cg06048309,cg06087988,cg06101324,cg06112816,cg06119389,cg06142324,cg06148154,cg06161099,cg06169135,cg06182337,cg06191042,cg06211243,cg06240720,cg06245352,cg06312816,cg06318013,cg06321741,cg06334697,cg06385383,cg06393589,cg06407657,cg06415712,cg06467600,cg06507260,cg06543101,cg06545409,cg06546183,cg06562172,cg06565951,cg06597413,cg06625640,cg06629120,cg06632402,cg06634845,cg06639544,cg06645674,cg06665776,cg06686712,cg06721486,cg06770995,cg06787622,cg06793325,cg06807043,cg06849501,cg06895218,cg06895831,cg06912964,cg06949778,cg06957181,cg06959052,cg06965198,cg06976285,cg06986596,cg06993952,cg06995699,cg06998687,cg07027502,cg07050011,cg07065735,cg07131374,cg07136909,cg07158505,cg07195621,cg07199758,cg07240190,cg07268726,cg07291417,cg07296473,cg07314298,cg07439657,cg07440867,cg07443710,cg07462577,cg07484727,cg07555724,cg07595943,cg07600064,cg07603357,cg07629519,cg07703979,cg07732331,cg07806394,cg07809909,cg07836921,cg07895576,cg07908091,cg07910479,cg07917878,cg07933720,cg07959747,cg07971596,cg08010546,cg08031982,cg08051679,cg08062233,cg08087655,cg08111922,cg08123411,cg08159502,cg08173434,cg08182597,cg08200582,cg08223699,cg08227081,cg08243827,cg08319489,cg08326749,cg08353955,cg08355045,cg08401189,cg08461229,cg08495020,cg08512188,cg08531940,cg08594816,cg08665416,cg08670715,cg08684991,cg08688592,cg08723318,cg08732879,cg08761308,cg08772089,cg08794763,cg08801586,cg08802243,cg08864894,cg08868697,cg08870473,cg08883487,cg08902139,cg08925307,cg08985259,cg08989290,cg08996805,cg09003199,cg09009770,cg09017718,cg09036531,cg09045610,cg09054695,cg09078960,cg09129590,cg09163930,cg09223871,cg09279389,cg09286253,cg09316848,cg09335634,cg09376154,cg09395599,cg09399716,cg09433566,cg09449562,cg09455154,cg09483595,cg09517540,cg09539739,cg09552240,cg09552892,cg09569569,cg09575542,cg09599518,cg09607782,cg09684429,cg09723824,cg09748014,cg09775258,cg09785550,cg09808012,cg09822442,cg09822812,cg09836616,cg09870385,cg09886864,cg09901532,cg09907658,cg09911184,cg09928693,cg09980403,cg10002807,cg10006969,cg10019083,cg10027352,cg10047041,cg10081086,cg10092770,cg10105917,cg10124079,cg10138206,cg10146727,cg10165859,cg10185984,cg10193107,cg10194039,cg10206774,cg10207850,cg10278454,cg10304534,cg10330473,cg10435654,cg10451844,cg10464577,cg10519465,cg10541466,cg10555106,cg10560245,cg10647739,cg10666926,cg10673490,cg10685856,cg10718267,cg10783492,cg10801143,cg10824492,cg10843707,cg10906962,cg10955092,cg10962762,cg10980102,cg10985202,cg10990510,cg11006028,cg11015497,cg11069269,cg11103342,cg11105774,cg11156528,cg11185992,cg11223738,cg11239511,cg11291437,cg11300174,cg11308394,cg11328541,cg11336987,cg11346718,cg11359520,cg11385162,cg11394361,cg11415491,cg11436113,cg11472631,cg11482879,cg11570083,cg11573604,cg11630367,cg11645329,cg11676719,cg11699065,cg11705311,cg11742595,cg11772799,cg11808658,cg11813497,cg11820913,cg11886879,cg11893121,cg12023331,cg12035532,cg12040750,cg12050358,cg12054178,cg12068257,cg12070911,cg12092351,cg12101380,cg12128614,cg12140854,cg12149471,cg12204117,cg12213910,cg12289137,cg12295892,cg12343639,cg12362478,cg12368916,cg12373951,cg12402129,cg12428727,cg12435644,cg12478742,cg12490959,cg12524488,cg12531667,cg12533496,cg12575181,cg12581547,cg12597660,cg12604154,cg12606891,cg12640565,cg12644659,cg12646389,cg12742958,cg12793116,cg12798194,cg12806681,cg12816141,cg12843240,cg12907818,cg12919720,cg12934281,cg13000497,cg13000709,cg13001838,cg13013982,cg13020663,cg13045193,cg13060500,cg13086005,cg13141188,cg13162088,cg13174688,cg13251973,cg13278052,cg13278956,cg13279811,cg13303928,cg13346940,cg13406893,cg13416895,cg13416983,cg13426198,cg13651328,cg13653668,cg13680023,cg13742513,cg13756824,cg13758221,cg13852943,cg13864263,cg13888509,cg13893074,cg13908232,cg13942251,cg13950578,cg13975894,cg13976154,cg13994823,cg14013597,cg14074710,cg14095048,cg14118062,cg14180032,cg14184189,cg14210988,cg14212967,cg14222615,cg14234990,cg14267725,cg14327698,cg14343414,cg14353677,cg14354529,cg14357906,cg14402530,cg14413354,cg14438187,cg14478752,cg14522790,cg14547801,cg14560022,cg14565764,cg14570166,cg14623316,cg14634687,cg14787964,cg14790638,cg14798310,cg14833957,cg14894114,cg14904688,cg14940396,cg14962616,cg15001547,cg15003194,cg15006828,cg15026715,cg15082024,cg15090469,cg15148371,cg15169595,cg15179472,cg15231374,cg15235893,cg15256053,cg15256783,cg15272654,cg15321696,cg15330654,cg15343849,cg15367378,cg15407257,cg15451729,cg15465615,cg15505276,cg15510984,cg15522716,cg15549821,cg15552845,cg15605314,cg15685223,cg15702905,cg15712510,cg15774710,cg15837623,cg15862119,cg15863052,cg15871951,cg15880738,cg15920124,cg15935860,cg15974827,cg16004875,cg16050799,cg16117710,cg16131080,cg16152139,cg16187261,cg16239717,cg16254344,cg16273303,cg16273497,cg16324072,cg16386110,cg16414821,cg16420340,cg16451402,cg16460462,cg16467811,cg16533767,cg16562712,cg16572745,cg16576052,cg16578485,cg16596106,cg16597425,cg16658535,cg16671801,cg16673149,cg16693012,cg16719409,cg16726577,cg16781264,cg16891431,cg16912692,cg16958467,cg16959075,cg17015864,cg17031739,cg17042326,cg17069183,cg17089917,cg17093914,cg17119170,cg17174189,cg17228456,cg17246694,cg17252538,cg17288892,cg17328631,cg17334536,cg17372245,cg17415650,cg17427732,cg17440408,cg17451484,cg17474786,cg17479898,cg17499490,cg17509039,cg17516463,cg17519011,cg17519949,cg17539402,cg17583504,cg17588491,cg17602168,cg17624339,cg17629820,cg17674366,cg17690034,cg17701567,cg17839166,cg17853089,cg17884856,cg17887794,cg17913938,cg17916960,cg17924899,cg17970043,cg17987982,cg18016304,cg18019280,cg18028222,cg18060965,cg18061611,cg18161711,cg18163452,cg18199992,cg18202440,cg18230093,cg18243412,cg18243471,cg18249108,cg18344365,cg18377133,cg18393994,cg18422575,cg18490567,cg18496131,cg18499899,cg18556129,cg18574298,cg18586625,cg18586914,cg18607580,cg18618815,cg18634709,cg18639142,cg18653534,cg18707723,cg18763639,cg18765799,cg18825964,cg18875607,cg18897401,cg18925601,cg18932008,cg18945744,cg18953068,cg18955493,cg19005640,cg19020602,cg19050351,cg19099545,cg19101566,cg19126025,cg19139589,cg19166043,cg19172017,cg19174603,cg19198924,cg19245151,cg19261050,cg19273378,cg19286672,cg19296262,cg19300195,cg19304003,cg19309256,cg19319725,cg19322602,cg19331793,cg19351627,cg19359550,cg19359656,cg19391854,cg19411094,cg19432846,cg19435526,cg19459178,cg19487450,cg19489172,cg19521242,cg19528760,cg19547124,cg19670723,cg19702880,cg19751693,cg19766460,cg19780571,cg19786983,cg19828846,cg19836589,cg19840509,cg19875498,cg19907443,cg19949948,cg19979896,cg20001810,cg20039073,cg20059914,cg20063450,cg20075914,cg20127733,cg20139844,cg20190922,cg20209499,cg20237675,cg20291244,cg20299496,cg20319791,cg20329620,cg20338478,cg20408253,cg20468586,cg20485607,cg20506807,cg20544437,cg20607169,cg20647615,cg20681671,cg20707670,cg20711926,cg20727729,cg20760682,cg20803587,cg20825355,cg20825817,cg20834123,cg20840926,cg20841811,cg20853467,cg20888094,cg20929387,cg20959851,cg20963059,cg21016445,cg21048688,cg21136655,cg21162828,cg21250004,cg21332277,cg21367769,cg21386072,cg21449597,cg21466736,cg21523431,cg21575706,cg21590385,cg21592091,cg21599081,cg21616031,cg21665557,cg21737020,cg21737037,cg21754201,cg21756947,cg21816996,cg21886960,cg21932657,cg21975337,cg21979972,cg22006593,cg22026953,cg22110654,cg22219089,cg22276401,cg22281494,cg22347696,cg22356347,cg22420623,cg22438380,cg22444562,cg22514112,cg22527572,cg22561592,cg22573746,cg22576682,cg22595443,cg22599996,cg22603562,cg22638302,cg22664993,cg22675598,cg22676075,cg22682161,cg22689904,cg22735105,cg22745143,cg22752492,cg22789388,cg22809653,cg22812614,cg22879476,cg22883525,cg22889768,cg22907991,cg22914526,cg22933582,cg22976778,cg22996681,cg23034420,cg23039636,cg23072099,cg23088921,cg23097261,cg23135199,cg23173402,cg23206907,cg23207176,cg23208836,cg23221603,cg23232755,cg23244877,cg23251790,cg23287679,cg23315892,cg23338618,cg23350747,cg23372216,cg23451194,cg23456109,cg23483799,cg23492779,cg23520428,cg23530561,cg23567627,cg23605961,cg23608075,cg23684399,cg23687269,cg23704150,cg23728201,cg23736940,cg23737927,cg23790876,cg23801544,cg23828283,cg23832814,cg23868054,cg23905606,cg23935593,cg23947928,cg23974615,cg23974739,cg24033444,cg24089684,cg24122364,cg24178897,cg24206199,cg24271589,cg24302354,cg24303303,cg24334037,cg24341515,cg24384713,cg24454932,cg24459371,cg24470575,cg24511711,cg24532083,cg24538382,cg24553058,cg24603113,cg24606065,cg24610044,cg24629297,cg24673385,cg24690094,cg24770031,cg24816866,cg24845998,cg24848870,cg24872692,cg24875288,cg24885937,cg24891312,cg24971912,cg25075664,cg25106071,cg25144913,cg25169483,cg25189903,cg25198111,cg25201537,cg25219661,cg25248445,cg25299406,cg25304136,cg25351196,cg25445047,cg25448404,cg25454843,cg25509621,cg25515197,cg25560215,cg25574907,cg25604565,cg25635251,cg25656098,cg25697538,cg25706552,cg25722880,cg25746890,cg25759020,cg25793399,cg25833003,cg25932599,cg25957194,cg25998278,cg26029667,cg26053872,cg26073856,cg26087659,cg26102342,cg26117369,cg26130581,cg26255634,cg26277344,cg26305042,cg26314869,cg26331247,cg26373874,cg26404880,cg26422981,cg26483574,cg26520055,cg26581860,cg26585320,cg26625863,cg26641541,cg26658816,cg26732808,cg26754664,cg26759740,cg26773791,cg26810690,cg26869723,cg26904126,cg26937943,cg26955290,cg27006541,cg27015215,cg27042782,cg27044881,cg27127927,cg27147322,cg27161779,cg27213416,cg27244206,cg27253336,cg27262778,cg27310706,cg27332136,cg27337122,cg27348620,cg27419914,cg27503717,cg27507580,cg27509213,cg27511824,cg27516652,cg27543334,cg27544384,cg27623937,cg27631724,cg27663393	E030	0.00162
0.229	0.458	E030 Primary neutrophils from peripheral blood	Blood	Quies	erc2-chromatin15state-all-files/E030_15_Quies.bed	cg00011794,cg00021892,cg00034769,cg00047081,cg00048149,cg00049066,cg00050482,cg00051200,cg00052903,cg00057667,cg00078121,cg00081940,cg00087182,cg00088916,cg00093057,cg00105475,cg00112238,cg00114569,cg00122614,cg00130102,cg00135293,cg00137951,cg00141366,cg00146437,cg00153311,cg00166667,cg00168783,cg00169121,cg00171729,cg00174508,cg00196170,cg00204512,cg00215902,cg00216549,cg00223043,cg00230316,cg00230967,cg00235562,cg00240880,cg00243661,cg00245150,cg00255286,cg00277334,cg00311629,cg00318989,cg00324827,cg00327330,cg00329080,cg00339695,cg00355806,cg00372589,cg00372928,cg00375025,cg00399407,cg00411901,cg00419220,cg00425017,cg00438774,cg00440797,cg00441403,cg00460463,cg00469284,cg00478892,cg00483256,cg00491675,cg00492362,cg00498772,cg00499668,cg00509485,cg00512337,cg00512563,cg00517612,cg00532936,cg00545773,cg00545801,cg00567211,cg00567448,cg00580617,cg00591068,cg00591994,cg00597918,cg00601890,cg00623119,cg00625303,cg00634315,cg00635294,cg00650833,cg00653784,cg00687962,cg00691249,cg00701064,cg00721416,cg00722041,cg00722834,cg00732059,cg00732378,cg00742025,cg00744233,cg00744902,cg00745693,cg00745823,cg00782443,cg00792688,cg00793104,cg00809267,cg00827016,cg00834067,cg00838259,cg00838397,cg00840927,cg00848607,cg00854392,cg00858294,cg00861041,cg00862443,cg00874746,cg00885851,cg00892208,cg00901878,cg00908766,cg00912277,cg00915092,cg00934597,cg00939486,cg00947581,cg00948470,cg00949386,cg00952029,cg00962000,cg00966245,cg00966522,cg00969251,cg00970304,cg00971332,cg00976081,cg00976128,cg00983912,cg00984214,cg00985040,cg00993370,cg01003021,cg01013009,cg01018864,cg01026233,cg01032589,cg01033574,cg01057552,cg01069451,cg01072015,cg01097406,cg01102740,cg01102856,cg01114486,cg01135591,cg01141506,cg01142396,cg01144889,cg01147727,cg01148073,cg01148976,cg01159559,cg01165022,cg01193555,cg01200585,cg01217350,cg01221157,cg01246566,cg01256026,cg01256391,cg01256665,cg01286365,cg01300495,cg01315201,cg01317862,cg01324539,cg01325820,cg01331430,cg01362696,cg01372059,cg01373059,cg01378456,cg01379092,cg01385043,cg01440648,cg01446219,cg01465323,cg01466166,cg01471240,cg01476442,cg01479738,cg01515427,cg01517571,cg01519017,cg01520402,cg01527307,cg01536355,cg01553584,cg01554751,cg01567173,cg01571842,cg01588581,cg01599674,cg01612824,cg01640363,cg01646461,cg01663696,cg01676680,cg01693174,cg01694173,cg01701183,cg01702330,cg01704651,cg01707594,cg01724150,cg01731777,cg01732347,cg01739960,cg01757068,cg01763383,cg01766873,cg01781567,cg01785398,cg01795421,cg01796228,cg01801443,cg01835962,cg01884217,cg01890197,cg01893100,cg01893815,cg01899600,cg01905478,cg01928545,cg01934258,cg01934756,cg01934777,cg01946850,cg01992893,cg01993732,cg01999399,cg02000275,cg02005490,cg02009395,cg02011124,cg02021288,cg02026049,cg02028179,cg02031561,cg02034951,cg02039967,cg02044161,cg02046562,cg02048377,cg02059896,cg02068596,cg02074763,cg02076598,cg02077265,cg02086690,cg02090877,cg02102456,cg02102945,cg02112289,cg02119848,cg02128979,cg02129597,cg02147617,cg02150262,cg02171206,cg02187712,cg02193238,cg02217176,cg02218675,cg02234613,cg02240159,cg02248514,cg02255186,cg02255242,cg02255297,cg02255887,cg02257953,cg02259246,cg02265619,cg02276361,cg02280486,cg02284980,cg02287436,cg02289752,cg02290008,cg02301436,cg02311337,cg02320151,cg02321620,cg02324703,cg02346797,cg02372905,cg02379760,cg02380535,cg02385848,cg02389566,cg02410801,cg02432295,cg02450219,cg02461417,cg02462282,cg02471915,cg02474109,cg02479473,cg02481642,cg02499121,cg02499139,cg02518895,cg02519452,cg02521585,cg02531794,cg02536721,cg02541630,cg02550226,cg02556313,cg02560323,cg02567839,cg02568619,cg02571055,cg02576414,cg02579389,cg02582338,cg02589986,cg02622254,cg02622601,cg02622782,cg02628002,cg02631007,cg02633609,cg02652003,cg02652575,cg02656594,cg02659355,cg02666820,cg02683324,cg02685365,cg02697348,cg02701505,cg02702538,cg02731824,cg02736560,cg02738086,cg02742809,cg02758891,cg02759829,cg02763462,cg02801388,cg02804067,cg02805354,cg02815692,cg02815835,cg02817203,cg02820040,cg02826608,cg02827087,cg02831037,cg02838443,cg02845569,cg02848961,cg02849511,cg02850422,cg02866122,cg02874061,cg02888701,cg02893585,cg02898678,cg02898994,cg02910054,cg02915865,cg02927249,cg02936035,cg02936049,cg02956715,cg02968407,cg02975889,cg02976475,cg02978058,cg02978139,cg02978460,cg02983090,cg02998240,cg03012946,cg03015225,cg03030267,cg03033729,cg03045231,cg03050188,cg03069098,cg03075662,cg03076240,cg03077842,cg03080639,cg03088913,cg03089686,cg03094675,cg03095982,cg03108697,cg03127349,cg03142002,cg03144753,cg03146733,cg03147074,cg03156008,cg03162092,cg03168508,cg03187125,cg03190578,cg03190769,cg03196329,cg03197032,cg03197663,cg03199678,cg03222990,cg03224396,cg03225882,cg03240067,cg03249457,cg03265418,cg03267220,cg03267470,cg03294252,cg03300596,cg03316062,cg03336694,cg03338325,cg03343083,cg03344380,cg03347538,cg03347694,cg03354898,cg03358370,cg03361579,cg03364620,cg03368155,cg03369599,cg03395019,cg03396939,cg03400349,cg03416601,cg03421104,cg03426225,cg03432241,cg03437883,cg03443590,cg03444122,cg03444505,cg03446427,cg03447571,cg03453374,cg03453999,cg03460350,cg03465399,cg03475307,cg03488840,cg03492924,cg03512895,cg03537236,cg03541331,cg03547924,cg03552929,cg03575556,cg03583022,cg03585734,cg03589715,cg03594311,cg03595348,cg03604930,cg03611147,cg03622314,cg03628310,cg03643505,cg03647861,cg03652561,cg03660162,cg03668006,cg03671207,cg03676578,cg03680338,cg03680873,cg03681057,cg03682453,cg03699952,cg03729936,cg03738400,cg03748593,cg03749182,cg03761895,cg03775437,cg03780486,cg03780653,cg03792522,cg03796177,cg03808017,cg03811081,cg03822217,cg03822389,cg03824275,cg03826059,cg03830781,cg03833429,cg03833465,cg03847432,cg03850986,cg03853586,cg03862943,cg03872957,cg03885818,cg03895540,cg03899912,cg03902135,cg03917489,cg03917492,cg03957109,cg03961133,cg03963250,cg03974188,cg03975200,cg03978269,cg03980250,cg03983498,cg03993335,cg03999688,cg04019279,cg04021733,cg04025535,cg04031016,cg04036640,cg04055096,cg04063896,cg04073358,cg04076286,cg04085998,cg04096305,cg04101031,cg04101934,cg04111102,cg04132891,cg04182992,cg04195858,cg04204411,cg04217070,cg04236664,cg04246113,cg04269510,cg04274356,cg04277114,cg04287854,cg04300162,cg04307776,cg04329172,cg04335311,cg04350563,cg04352242,cg04366440,cg04371126,cg04372929,cg04380250,cg04381865,cg04385220,cg04386222,cg04392232,cg04399565,cg04406400,cg04416839,cg04424696,cg04429609,cg04434255,cg04462132,cg04462898,cg04471037,cg04477510,cg04530015,cg04541146,cg04542978,cg04547002,cg04547393,cg04556905,cg04560015,cg04567334,cg04578978,cg04583074,cg04597991,cg04599612,cg04600792,cg04604514,cg04617606,cg04623019,cg04635280,cg04638416,cg04638710,cg04640729,cg04662153,cg04665273,cg04673596,cg04681845,cg04692156,cg04700217,cg04703620,cg04708601,cg04718689,cg04722955,cg04727866,cg04729578,cg04729852,cg04746287,cg04759999,cg04764455,cg04773268,cg04784266,cg04786304,cg04804726,cg04812164,cg04813711,cg04818594,cg04841989,cg04852275,cg04858960,cg04877737,cg04877820,cg04895001,cg04896851,cg04902968,cg04926727,cg04932937,cg04936238,cg04942655,cg04944491,cg04951086,cg04954225,cg04957903,cg04959694,cg04971443,cg04973925,cg04982054,cg05007098,cg05013284,cg05014690,cg05026324,cg05031931,cg05032293,cg05035280,cg05036103,cg05038676,cg05040360,cg05047537,cg05048676,cg05048928,cg05053343,cg05068570,cg05073004,cg05083469,cg05084668,cg05105276,cg05105906,cg05123646,cg05126044,cg05129050,cg05143880,cg05147273,cg05149093,cg05160879,cg05164181,cg05165482,cg05168133,cg05170449,cg05174855,cg05175599,cg05183671,cg05184032,cg05187193,cg05206802,cg05210480,cg05222216,cg05224206,cg05230511,cg05233441,cg05241575,cg05245491,cg05251573,cg05254646,cg05256481,cg05263029,cg05272550,cg05275075,cg05276373,cg05276956,cg05283379,cg05284776,cg05288346,cg05304168,cg05309399,cg05310760,cg05328761,cg05352972,cg05355094,cg05358544,cg05361366,cg05374263,cg05376542,cg05381106,cg05385477,cg05390927,cg05393284,cg05397857,cg05411679,cg05419581,cg05434674,cg05445490,cg05450034,cg05450563,cg05452084,cg05468953,cg05470908,cg05471323,cg05474353,cg05476318,cg05478392,cg05487787,cg05488681,cg05492290,cg05493549,cg05500400,cg05504820,cg05519338,cg05519516,cg05533447,cg05555928,cg05559279,cg05560635,cg05582046,cg05589046,cg05590130,cg05606878,cg05616250,cg05617050,cg05620169,cg05624017,cg05635956,cg05639678,cg05641722,cg05643776,cg05644662,cg05658137,cg05658549,cg05670219,cg05683785,cg05683857,cg05701388,cg05714729,cg05719612,cg05724257,cg05750031,cg05756136,cg05762432,cg05774868,cg05790038,cg05793937,cg05796863,cg05804299,cg05813673,cg05814654,cg05816879,cg05818605,cg05831441,cg05840137,cg05851043,cg05855065,cg05856428,cg05867245,cg05871802,cg05873137,cg05878887,cg05887968,cg05926435,cg05934796,cg05934824,cg05937896,cg05947481,cg05952475,cg05953364,cg05959720,cg05962382,cg05962755,cg05970438,cg05970577,cg05971934,cg05981379,cg05992904,cg06015599,cg06016189,cg06017143,cg06028605,cg06045463,cg06049597,cg06061715,cg06073814,cg06085518,cg06087623,cg06102910,cg06121262,cg06124883,cg06127205,cg06139006,cg06144718,cg06160413,cg06162644,cg06163459,cg06166970,cg06167037,cg06182722,cg06193043,cg06193597,cg06197517,cg06202614,cg06204938,cg06206426,cg06207961,cg06229024,cg06231724,cg06254768,cg06263939,cg06265050,cg06287003,cg06289320,cg06306791,cg06318676,cg06319903,cg06335515,cg06340812,cg06341590,cg06347896,cg06349264,cg06353655,cg06357945,cg06373584,cg06375328,cg06386426,cg06390459,cg06404080,cg06409423,cg06411838,cg06419239,cg06419732,cg06425615,cg06431347,cg06437446,cg06450820,cg06455422,cg06459104,cg06467775,cg06470727,cg06479520,cg06481993,cg06489993,cg06505273,cg06524124,cg06532338,cg06555230,cg06563713,cg06577139,cg06581830,cg06581938,cg06587443,cg06600936,cg06601836,cg06618686,cg06619939,cg06633413,cg06643318,cg06649546,cg06650235,cg06665322,cg06669700,cg06677367,cg06681532,cg06686725,cg06700905,cg06713796,cg06714440,cg06717522,cg06728013,cg06729434,cg06737308,cg06740209,cg06744044,cg06747288,cg06769510,cg06789856,cg06790244,cg06793461,cg06797478,cg06805080,cg06809965,cg06811361,cg06823220,cg06825886,cg06845718,cg06846640,cg06864431,cg06872548,cg06883875,cg06884304,cg06885757,cg06897724,cg06899274,cg06905679,cg06917998,cg06918359,cg06923291,cg06931898,cg06945627,cg06948242,cg06966240,cg06970082,cg06972903,cg06981781,cg06982849,cg07002226,cg07003097,cg07008989,cg07012243,cg07015368,cg07017615,cg07018435,cg07024984,cg07042489,cg07046120,cg07056345,cg07091607,cg07095347,cg07102368,cg07105421,cg07115032,cg07124719,cg07131413,cg07136029,cg07143303,cg07150038,cg07167827,cg07183361,cg07198752,cg07219303,cg07225458,cg07228443,cg07228754,cg07245558,cg07253692,cg07255004,cg07255446,cg07262873,cg07275757,cg07278844,cg07281419,cg07309527,cg07318830,cg07326720,cg07346904,cg07348845,cg07352054,cg07364631,cg07371747,cg07387310,cg07389463,cg07390986,cg07404221,cg07404979,cg07423050,cg07425571,cg07429087,cg07451762,cg07468101,cg07472354,cg07473564,cg07480301,cg07501125,cg07504442,cg07505049,cg07506560,cg07507114,cg07510085,cg07517476,cg07523784,cg07529716,cg07531873,cg07533345,cg07549059,cg07567797,cg07570630,cg07583744,cg07587117,cg07591866,cg07593434,cg07599881,cg07600925,cg07603100,cg07604426,cg07605799,cg07611718,cg07622687,cg07632141,cg07633666,cg07661660,cg07675998,cg07677047,cg07679836,cg07685102,cg07687480,cg07689252,cg07719786,cg07722359,cg07723599,cg07724971,cg07728036,cg07737764,cg07747785,cg07750604,cg07766946,cg07774612,cg07776590,cg07793724,cg07796016,cg07797709,cg07799223,cg07799239,cg07803582,cg07806607,cg07809182,cg07810282,cg07813377,cg07814076,cg07820548,cg07835953,cg07839933,cg07847452,cg07850274,cg07850323,cg07853397,cg07856568,cg07857446,cg07874757,cg07882345,cg07889827,cg07891820,cg07891854,cg07920561,cg07923656,cg07926542,cg07930825,cg07934434,cg07937514,cg07937776,cg07943106,cg07946921,cg07962162,cg07964975,cg07967246,cg07984904,cg07991139,cg07998124,cg08025562,cg08044714,cg08054032,cg08055289,cg08070419,cg08072771,cg08076025,cg08079935,cg08081727,cg08084946,cg08096008,cg08097548,cg08098264,cg08121140,cg08122121,cg08123158,cg08123321,cg08128133,cg08130307,cg08130323,cg08139543,cg08163163,cg08164795,cg08166072,cg08187501,cg08188060,cg08194716,cg08212172,cg08217354,cg08225087,cg08228808,cg08229127,cg08240496,cg08246428,cg08254831,cg08259012,cg08265915,cg08267789,cg08269402,cg08278466,cg08279665,cg08295671,cg08298491,cg08308162,cg08311656,cg08338368,cg08344080,cg08356028,cg08358487,cg08370147,cg08373528,cg08392911,cg08394070,cg08394080,cg08395187,cg08400210,cg08403821,cg08406722,cg08412699,cg08435386,cg08438870,cg08441523,cg08441822,cg08446038,cg08446987,cg08454687,cg08461752,cg08462941,cg08463222,cg08469419,cg08469646,cg08477332,cg08506585,cg08511308,cg08524109,cg08526264,cg08527847,cg08558259,cg08560544,cg08595268,cg08605882,cg08608053,cg08622435,cg08630212,cg08635449,cg08642843,cg08658634,cg08662732,cg08681864,cg08692478,cg08701064,cg08701935,cg08710349,cg08714092,cg08714901,cg08729402,cg08731516,cg08733291,cg08762628,cg08794696,cg08795602,cg08799032,cg08806802,cg08808795,cg08811958,cg08825200,cg08827346,cg08839907,cg08840765,cg08843265,cg08854232,cg08860612,cg08860954,cg08862394,cg08864156,cg08865760,cg08868647,cg08874645,cg08899203,cg08907507,cg08911638,cg08913262,cg08918950,cg08927844,cg08944029,cg08947151,cg08954948,cg08969263,cg08970156,cg08975641,cg08979494,cg08987995,cg08999896,cg09000155,cg09000779,cg09007894,cg09018609,cg09031041,cg09038553,cg09045979,cg09065672,cg09075096,cg09075484,cg09075522,cg09076010,cg09105041,cg09108795,cg09118371,cg09121994,cg09122588,cg09132058,cg09132725,cg09134993,cg09140723,cg09147119,cg09152259,cg09159392,cg09167414,cg09175620,cg09201586,cg09203789,cg09206194,cg09206224,cg09207114,cg09247692,cg09249486,cg09261182,cg09274988,cg09278089,cg09294095,cg09303423,cg09306362,cg09319634,cg09332604,cg09335044,cg09337911,cg09345355,cg09349723,cg09354533,cg09355428,cg09364205,cg09369493,cg09375873,cg09380927,cg09414187,cg09417725,cg09426957,cg09443992,cg09456493,cg09459403,cg09466698,cg09475608,cg09487078,cg09489639,cg09506761,cg09507567,cg09531659,cg09536176,cg09564118,cg09585164,cg09588186,cg09597543,cg09605846,cg09611501,cg09641518,cg09643539,cg09657337,cg09664220,cg09665331,cg09665332,cg09679558,cg09688882,cg09690918,cg09692653,cg09704496,cg09706368,cg09717217,cg09719910,cg09720322,cg09721580,cg09721595,cg09725939,cg09729657,cg09732913,cg09738418,cg09740935,cg09757238,cg09774931,cg09779027,cg09781414,cg09784340,cg09797092,cg09830162,cg09831549,cg09839592,cg09847541,cg09855212,cg09858951,cg09878855,cg09887367,cg09894503,cg09918751,cg09936400,cg09944012,cg09954392,cg09999657,cg09999673,cg10001715,cg10010176,cg10025846,cg10033192,cg10034588,cg10045840,cg10059540,cg10088187,cg10090906,cg10091780,cg10097882,cg10104542,cg10113258,cg10116178,cg10116443,cg10117361,cg10118595,cg10124132,cg10127375,cg10127554,cg10130088,cg10143454,cg10159915,cg10168055,cg10169327,cg10186901,cg10193804,cg10194759,cg10197866,cg10199490,cg10230591,cg10233674,cg10234477,cg10243989,cg10246903,cg10256372,cg10271547,cg10283182,cg10290455,cg10309178,cg10312679,cg10318641,cg10331829,cg10335018,cg10351617,cg10364923,cg10368873,cg10371050,cg10377188,cg10379176,cg10393190,cg10393508,cg10395519,cg10397419,cg10405645,cg10427430,cg10440696,cg10447690,cg10449608,cg10454864,cg10455196,cg10457058,cg10466124,cg10474158,cg10480135,cg10483660,cg10484566,cg10493506,cg10494063,cg10496614,cg10500277,cg10512769,cg10513931,cg10513992,cg10525372,cg10546447,cg10549753,cg10585226,cg10591042,cg10599446,cg10611692,cg10612451,cg10613814,cg10636426,cg10643017,cg10649910,cg10653746,cg10667154,cg10682199,cg10688950,cg10696282,cg10710974,cg10724255,cg10730786,cg10738791,cg10759809,cg10762744,cg10766210,cg10774331,cg10778915,cg10786767,cg10789787,cg10792982,cg10801134,cg10807894,cg10815152,cg10832096,cg10833838,cg10835128,cg10898649,cg10914899,cg10919053,cg10924444,cg10941424,cg10958369,cg10972897,cg10985371,cg10986236,cg10988251,cg10995895,cg10997110,cg11002709,cg11015767,cg11018547,cg11048134,cg11063371,cg11069461,cg11069749,cg11077424,cg11078875,cg11081638,cg11097954,cg11108320,cg11109077,cg11131117,cg11137175,cg11142875,cg11166303,cg11167508,cg11169344,cg11173636,cg11182724,cg11185950,cg11193064,cg11205433,cg11212594,cg11227087,cg11228898,cg11241579,cg11244641,cg11254439,cg11264820,cg11269103,cg11294488,cg11294950,cg11295001,cg11302988,cg11303519,cg11309498,cg11314411,cg11339907,cg11349980,cg11359454,cg11365082,cg11366775,cg11373237,cg11375692,cg11375809,cg11376173,cg11402205,cg11409467,cg11422359,cg11454095,cg11454957,cg11458409,cg11461244,cg11462967,cg11496616,cg11502419,cg11503711,cg11504954,cg11532614,cg11535255,cg11539498,cg11543393,cg11551048,cg11553153,cg11590213,cg11601663,cg11602361,cg11611505,cg11619879,cg11637084,cg11641809,cg11642909,cg11651022,cg11657817,cg11664048,cg11676032,cg11678739,cg11679609,cg11680220,cg11682661,cg11697953,cg11698131,cg11698354,cg11699040,cg11701819,cg11706815,cg11717969,cg11731606,cg11737251,cg11745271,cg11749617,cg11752635,cg11755914,cg11756138,cg11792824,cg11799977,cg11800390,cg11815145,cg11817804,cg11819201,cg11822964,cg11827190,cg11832395,cg11849780,cg11867718,cg11882488,cg11890939,cg11903197,cg11904912,cg11905045,cg11907977,cg11911166,cg11919626,cg11942930,cg11953668,cg11955249,cg11978051,cg11979295,cg11985321,cg11988872,cg11996652,cg12006334,cg12011299,cg12024160,cg12033692,cg12034494,cg12042923,cg12077223,cg12079282,cg12081249,cg12084908,cg12111679,cg12117942,cg12119625,cg12124647,cg12131866,cg12166683,cg12170845,cg12172153,cg12177758,cg12183467,cg12192113,cg12193298,cg12198977,cg12208777,cg12241552,cg12242579,cg12292427,cg12298832,cg12310130,cg12365402,cg12372610,cg12385849,cg12393668,cg12394010,cg12399411,cg12405232,cg12415318,cg12441672,cg12447911,cg12455797,cg12466592,cg12483005,cg12495829,cg12511796,cg12515659,cg12522227,cg12538313,cg12547847,cg12548730,cg12549956,cg12569668,cg12574596,cg12582695,cg12586176,cg12613775,cg12627712,cg12647423,cg12661610,cg12662640,cg12664795,cg12665356,cg12666435,cg12666530,cg12674840,cg12684767,cg12731993,cg12741441,cg12742820,cg12745174,cg12755738,cg12760995,cg12765567,cg12765632,cg12770644,cg12771741,cg12777182,cg12780098,cg12791520,cg12797990,cg12836510,cg12836582,cg12842902,cg12843227,cg12843627,cg12845451,cg12845756,cg12861782,cg12877278,cg12891678,cg12902759,cg12907477,cg12920004,cg12924548,cg12925685,cg12927716,cg12932008,cg12938224,cg12942337,cg12943082,cg12943837,cg12945374,cg12946859,cg12961889,cg12973823,cg13004605,cg13007210,cg13007824,cg13013143,cg13015039,cg13022077,cg13036223,cg13045504,cg13047720,cg13073564,cg13074526,cg13076785,cg13082318,cg13091456,cg13093934,cg13102235,cg13104453,cg13117173,cg13138043,cg13143770,cg13144432,cg13148650,cg13190429,cg13198297,cg13201942,cg13203480,cg13216216,cg13236475,cg13269174,cg13295911,cg13296839,cg13302309,cg13303037,cg13329789,cg13333846,cg13370086,cg13378083,cg13378649,cg13385530,cg13388416,cg13391479,cg13396570,cg13396607,cg13419774,cg13421331,cg13426642,cg13444842,cg13446874,cg13453228,cg13454937,cg13455416,cg13458301,cg13461247,cg13477627,cg13482714,cg13483914,cg13490235,cg13520475,cg13538592,cg13548452,cg13551953,cg13560919,cg13562929,cg13564933,cg13572037,cg13575071,cg13591910,cg13592792,cg13597605,cg13608647,cg13615632,cg13616972,cg13622587,cg13622788,cg13625021,cg13626825,cg13632595,cg13634034,cg13644071,cg13648527,cg13651302,cg13670099,cg13674437,cg13695286,cg13696807,cg13704772,cg13708436,cg13717768,cg13733266,cg13736090,cg13739312,cg13740757,cg13770235,cg13774959,cg13784456,cg13785068,cg13785928,cg13804738,cg13812937,cg13813247,cg13837822,cg13842274,cg13845211,cg13859682,cg13862557,cg13867052,cg13868109,cg13880583,cg13916298,cg13916421,cg13920856,cg13932125,cg13937483,cg13944161,cg13953446,cg13958625,cg13962170,cg13972202,cg13972423,cg13980743,cg13980930,cg13984289,cg13989290,cg13995140,cg13995621,cg14001486,cg14010105,cg14014033,cg14020803,cg14021904,cg14026238,cg14036704,cg14037076,cg14046302,cg14047370,cg14054578,cg14055312,cg14068721,cg14077716,cg14081264,cg14094101,cg14099090,cg14102494,cg14104249,cg14107084,cg14118616,cg14121381,cg14162417,cg14172482,cg14199978,cg14200209,cg14229348,cg14231880,cg14233790,cg14238998,cg14245118,cg14245662,cg14267099,cg14275156,cg14286320,cg14296729,cg14301048,cg14306366,cg14308648,cg14310225,cg14312783,cg14316368,cg14317533,cg14329111,cg14329285,cg14344486,cg14389242,cg14390305,cg14391016,cg14399134,cg14412967,cg14420169,cg14451711,cg14451846,cg14462369,cg14463771,cg14471723,cg14482998,cg14484069,cg14484885,cg14497143,cg14503247,cg14508705,cg14530143,cg14533401,cg14541307,cg14544720,cg14549751,cg14597930,cg14614689,cg14630856,cg14640588,cg14648161,cg14657561,cg14667799,cg14678088,cg14679346,cg14683490,cg14684166,cg14708893,cg14711818,cg14712100,cg14733372,cg14758173,cg14768087,cg14779090,cg14811014,cg14814621,cg14823940,cg14828019,cg14829677,cg14835473,cg14847917,cg14874256,cg14884039,cg14885077,cg14889167,cg14890608,cg14913979,cg14916494,cg14917135,cg14928673,cg14943884,cg14969094,cg14970222,cg14984461,cg14987112,cg15007469,cg15013410,cg15030167,cg15042778,cg15045153,cg15070536,cg15083207,cg15084122,cg15087907,cg15113785,cg15121445,cg15146122,cg15158366,cg15166718,cg15168497,cg15178807,cg15183446,cg15186143,cg15189197,cg15222534,cg15228268,cg15245051,cg15246989,cg15256369,cg15256973,cg15268471,cg15287806,cg15323541,cg15338227,cg15348902,cg15350361,cg15352109,cg15353176,cg15358923,cg15391151,cg15398093,cg15398919,cg15421532,cg15427127,cg15443223,cg15451537,cg15453257,cg15459871,cg15471073,cg15476229,cg15479262,cg15483625,cg15495949,cg15505543,cg15513349,cg15514307,cg15518113,cg15526747,cg15536864,cg15540842,cg15541798,cg15550265,cg15550330,cg15562116,cg15563420,cg15563591,cg15618908,cg15623143,cg15634717,cg15640580,cg15661120,cg15685385,cg15689036,cg15692113,cg15710130,cg15715852,cg15726045,cg15730234,cg15742060,cg15750836,cg15769835,cg15774773,cg15779321,cg15781784,cg15785640,cg15788095,cg15795186,cg15805567,cg15814747,cg15823649,cg15824017,cg15828035,cg15831998,cg15836225,cg15838553,cg15844800,cg15845156,cg15855040,cg15892521,cg15895121,cg15896717,cg15903571,cg15913984,cg15919165,cg15934613,cg15953550,cg15960490,cg15962507,cg15985703,cg15996623,cg15999636,cg16008351,cg16016366,cg16018488,cg16035152,cg16039142,cg16043523,cg16043604,cg16049439,cg16053012,cg16069940,cg16070298,cg16087345,cg16091142,cg16099031,cg16107273,cg16127496,cg16127514,cg16129703,cg16133310,cg16159152,cg16160244,cg16162590,cg16164607,cg16187635,cg16202059,cg16210378,cg16215705,cg16221764,cg16222530,cg16223899,cg16231906,cg16250731,cg16270291,cg16271173,cg16276456,cg16278800,cg16279954,cg16285946,cg16286467,cg16287880,cg16292181,cg16294280,cg16301894,cg16302916,cg16303742,cg16306546,cg16320185,cg16328549,cg16345972,cg16346588,cg16347969,cg16359360,cg16363250,cg16368670,cg16381947,cg16390964,cg16400154,cg16404259,cg16410186,cg16410943,cg16412573,cg16426182,cg16427703,cg16428086,cg16434156,cg16455187,cg16484401,cg16491492,cg16494260,cg16510070,cg16523158,cg16528125,cg16528738,cg16534399,cg16545438,cg16558208,cg16558695,cg16560420,cg16562679,cg16575363,cg16579702,cg16604233,cg16605227,cg16619008,cg16619095,cg16627836,cg16647257,cg16662370,cg16677845,cg16686316,cg16709694,cg16710346,cg16735386,cg16744238,cg16747903,cg16748776,cg16752125,cg16755494,cg16755863,cg16763301,cg16774615,cg16789867,cg16797656,cg16798686,cg16837310,cg16843037,cg16843162,cg16880583,cg16888559,cg16911214,cg16914149,cg16915580,cg16929157,cg16938179,cg16941929,cg16958667,cg16977147,cg16980318,cg16997265,cg16999125,cg17008962,cg17012439,cg17016894,cg17050756,cg17055322,cg17057439,cg17059388,cg17064926,cg17071301,cg17071566,cg17075019,cg17079561,cg17084751,cg17095910,cg17097757,cg17111166,cg17116034,cg17122758,cg17125698,cg17141831,cg17144790,cg17157234,cg17168836,cg17175521,cg17201563,cg17207485,cg17212304,cg17218818,cg17235415,cg17239008,cg17242981,cg17245099,cg17245865,cg17246275,cg17262868,cg17281724,cg17283279,cg17289084,cg17290000,cg17291251,cg17293468,cg17300220,cg17300237,cg17310977,cg17311022,cg17319307,cg17327848,cg17328839,cg17355685,cg17357614,cg17370927,cg17391194,cg17395555,cg17401724,cg17408087,cg17410895,cg17413035,cg17415111,cg17415117,cg17416565,cg17419461,cg17425144,cg17430681,cg17443007,cg17450004,cg17457703,cg17464069,cg17485210,cg17500686,cg17505776,cg17514199,cg17515767,cg17524698,cg17536071,cg17554309,cg17558840,cg17574877,cg17586107,cg17601546,cg17611614,cg17642057,cg17647565,cg17653955,cg17667195,cg17693183,cg17708080,cg17718095,cg17726105,cg17765088,cg17788013,cg17797106,cg17799982,cg17807001,cg17810431,cg17820326,cg17823430,cg17830569,cg17839226,cg17840997,cg17852026,cg17860090,cg17879133,cg17906322,cg17909433,cg17938476,cg17965945,cg17970341,cg17988372,cg18005079,cg18020491,cg18026416,cg18027781,cg18030306,cg18035979,cg18054230,cg18062025,cg18068443,cg18082583,cg18100045,cg18104539,cg18109665,cg18116554,cg18119492,cg18120825,cg18122103,cg18126320,cg18132909,cg18141722,cg18157012,cg18169661,cg18180276,cg18192491,cg18210619,cg18213661,cg18217832,cg18219997,cg18224419,cg18225955,cg18231025,cg18233390,cg18259396,cg18358965,cg18359017,cg18360873,cg18363911,cg18372467,cg18394614,cg18401298,cg18405544,cg18406554,cg18408081,cg18427091,cg18436774,cg18506297,cg18525301,cg18529726,cg18542804,cg18548199,cg18561199,cg18581355,cg18594054,cg18605382,cg18609044,cg18650994,cg18675899,cg18684993,cg18708598,cg18742464,cg18756277,cg18757619,cg18768179,cg18768515,cg18770264,cg18792041,cg18808259,cg18815117,cg18830919,cg18834050,cg18841952,cg18851133,cg18861547,cg18906360,cg18918418,cg18926594,cg18938313,cg18938459,cg18945630,cg18951125,cg18951332,cg18952546,cg18953546,cg19013339,cg19028711,cg19046580,cg19060557,cg19082004,cg19088553,cg19096327,cg19138139,cg19149522,cg19152770,cg19168482,cg19190016,cg19190762,cg19216378,cg19235098,cg19256589,cg19275309,cg19290139,cg19298821,cg19306681,cg19323958,cg19325477,cg19334801,cg19340837,cg19350358,cg19352370,cg19383430,cg19395089,cg19401444,cg19406481,cg19411729,cg19414418,cg19415736,cg19417526,cg19423996,cg19425807,cg19428905,cg19431696,cg19434904,cg19460792,cg19477706,cg19484995,cg19491776,cg19496479,cg19504528,cg19508464,cg19509663,cg19525546,cg19525705,cg19533443,cg19553932,cg19554569,cg19558933,cg19560798,cg19570618,cg19577074,cg19608286,cg19629630,cg19638860,cg19648711,cg19683973,cg19685528,cg19695151,cg19709608,cg19727803,cg19733747,cg19736660,cg19740012,cg19744540,cg19747002,cg19752233,cg19752611,cg19753435,cg19757346,cg19758317,cg19765378,cg19781696,cg19784622,cg19812198,cg19812677,cg19814174,cg19839049,cg19846457,cg19850024,cg19872188,cg19872222,cg19884492,cg19908114,cg19947112,cg19948019,cg19959041,cg19971102,cg19976997,cg19992453,cg20002156,cg20007472,cg20010264,cg20017382,cg20025701,cg20026466,cg20048045,cg20065452,cg20071972,cg20079753,cg20079997,cg20090883,cg20093937,cg20095266,cg20128998,cg20133559,cg20151452,cg20157874,cg20167471,cg20169015,cg20173717,cg20211831,cg20219808,cg20230440,cg20237773,cg20242676,cg20250015,cg20254120,cg20268460,cg20273704,cg20278840,cg20299559,cg20304530,cg20318233,cg20319457,cg20360009,cg20377095,cg20378921,cg20387843,cg20390237,cg20401323,cg20416874,cg20440618,cg20448089,cg20457652,cg20460514,cg20473420,cg20483781,cg20488673,cg20501707,cg20503156,cg20523029,cg20537511,cg20553004,cg20559405,cg20567766,cg20601028,cg20627754,cg20635144,cg20636526,cg20642115,cg20643422,cg20663203,cg20667519,cg20673407,cg20679096,cg20697399,cg20723705,cg20748132,cg20749147,cg20769111,cg20769395,cg20788478,cg20800892,cg20807417,cg20810993,cg20813759,cg20821424,cg20822028,cg20824970,cg20844427,cg20860406,cg20864796,cg20884417,cg20895237,cg20900540,cg20923085,cg20926282,cg20937600,cg20946074,cg20955027,cg20995928,cg20999004,cg21000132,cg21019638,cg21025142,cg21047473,cg21062364,cg21064891,cg21072692,cg21091611,cg21100469,cg21101883,cg21137540,cg21138237,cg21150573,cg21153358,cg21158431,cg21163200,cg21173239,cg21176819,cg21178959,cg21178979,cg21194808,cg21202649,cg21210496,cg21250427,cg21252280,cg21265528,cg21269219,cg21303039,cg21304156,cg21321148,cg21322862,cg21372451,cg21375878,cg21436544,cg21477232,cg21477591,cg21485152,cg21487631,cg21509981,cg21549530,cg21575347,cg21579666,cg21585512,cg21592613,cg21597760,cg21598751,cg21600611,cg21629986,cg21634547,cg21641834,cg21649336,cg21677940,cg21683651,cg21685180,cg21690505,cg21692246,cg21717644,cg21723029,cg21733367,cg21764456,cg21782813,cg21791023,cg21795156,cg21795384,cg21825059,cg21865577,cg21870499,cg21877612,cg21907309,cg21910673,cg21945520,cg21945894,cg21976957,cg21982573,cg22016779,cg22073307,cg22113540,cg22114991,cg22116961,cg22130216,cg22134718,cg22138597,cg22154234,cg22175494,cg22195884,cg22197638,cg22211198,cg22217235,cg22217604,cg22227910,cg22235661,cg22245006,cg22249250,cg22278595,cg22316575,cg22318155,cg22323067,cg22328598,cg22340573,cg22345048,cg22348789,cg22350027,cg22351451,cg22356541,cg22362726,cg22362864,cg22364435,cg22370094,cg22374924,cg22377166,cg22381144,cg22404934,cg22407281,cg22429911,cg22433758,cg22435684,cg22457886,cg22467321,cg22503308,cg22509027,cg22520587,cg22529990,cg22533244,cg22572071,cg22594201,cg22605323,cg22616525,cg22621390,cg22627212,cg22665096,cg22667358,cg22670675,cg22683418,cg22697516,cg22705268,cg22716605,cg22718308,cg22718487,cg22726079,cg22739554,cg22742493,cg22745223,cg22754921,cg22775138,cg22786090,cg22795307,cg22814480,cg22827324,cg22843175,cg22846767,cg22856976,cg22859267,cg22866267,cg22875243,cg22885409,cg22887845,cg22927134,cg22927653,cg22931642,cg22933714,cg22934246,cg22936371,cg22952011,cg22977420,cg22978763,cg22990218,cg22994555,cg23018548,cg23038520,cg23047096,cg23056271,cg23062598,cg23114819,cg23132611,cg23149302,cg23157375,cg23193120,cg23204512,cg23204752,cg23204810,cg23229309,cg23245237,cg23257289,cg23260612,cg23261809,cg23262073,cg23271998,cg23277328,cg23290556,cg23291271,cg23307143,cg23316312,cg23323150,cg23325304,cg23339363,cg23342785,cg23355731,cg23358479,cg23370820,cg23387288,cg23396177,cg23407172,cg23409007,cg23412639,cg23416621,cg23418467,cg23418857,cg23424158,cg23437967,cg23440142,cg23459411,cg23470828,cg23476276,cg23480273,cg23496836,cg23497390,cg23517572,cg23523548,cg23542880,cg23553368,cg23553910,cg23554685,cg23569067,cg23574427,cg23575107,cg23586821,cg23590709,cg23602909,cg23609068,cg23614816,cg23621222,cg23627990,cg23638766,cg23649571,cg23652363,cg23652442,cg23653247,cg23659062,cg23668581,cg23670055,cg23682609,cg23697406,cg23715913,cg23728819,cg23734194,cg23746045,cg23746239,cg23748514,cg23758345,cg23760594,cg23763873,cg23771949,cg23777943,cg23779514,cg23780021,cg23780875,cg23784549,cg23790387,cg23792349,cg23792848,cg23804585,cg23806703,cg23808165,cg23829395,cg23840010,cg23844509,cg23849099,cg23868480,cg23881405,cg23884217,cg23885889,cg23887856,cg23904453,cg23939182,cg23942311,cg23948372,cg23953919,cg23957609,cg23961982,cg23967357,cg23973274,cg23978723,cg23982638,cg23992051,cg24006582,cg24006715,cg24013761,cg24027602,cg24027669,cg24043747,cg24061431,cg24062389,cg24068032,cg24073056,cg24120162,cg24134430,cg24136671,cg24145739,cg24162251,cg24176760,cg24179979,cg24184769,cg24207161,cg24209115,cg24218626,cg24245216,cg24249173,cg24250820,cg24253342,cg24258439,cg24260931,cg24278076,cg24294539,cg24302623,cg24305906,cg24312580,cg24315629,cg24316913,cg24317942,cg24327813,cg24343524,cg24345423,cg24354101,cg24372455,cg24379127,cg24383033,cg24386456,cg24399287,cg24419071,cg24425628,cg24427597,cg24430754,cg24432193,cg24453118,cg24466277,cg24471990,cg24495044,cg24517042,cg24537942,cg24553651,cg24557027,cg24566088,cg24569082,cg24581311,cg24588859,cg24590165,cg24607653,cg24609819,cg24610790,cg24612967,cg24613798,cg24633312,cg24648986,cg24649046,cg24667213,cg24674087,cg24708988,cg24718386,cg24726965,cg24738849,cg24746938,cg24749015,cg24759237,cg24761668,cg24775773,cg24786369,cg24796450,cg24805162,cg24805373,cg24807198,cg24812136,cg24813613,cg24855818,cg24859127,cg24865315,cg24875988,cg24883009,cg24910189,cg24914139,cg24916757,cg24916768,cg24917105,cg24923953,cg24930618,cg24949191,cg24955829,cg24959793,cg24983605,cg25012583,cg25012795,cg25013568,cg25023291,cg25048816,cg25053142,cg25054961,cg25066550,cg25066655,cg25068765,cg25071886,cg25072945,cg25073967,cg25075347,cg25077137,cg25080176,cg25099965,cg25100880,cg25101184,cg25119155,cg25139410,cg25151453,cg25177224,cg25199372,cg25214924,cg25223140,cg25228737,cg25236277,cg25259712,cg25261468,cg25273343,cg25291613,cg25301627,cg25315648,cg25326690,cg25333422,cg25344376,cg25351194,cg25365748,cg25412130,cg25421660,cg25433648,cg25438788,cg25446881,cg25449513,cg25451456,cg25457927,cg25471987,cg25473950,cg25484160,cg25500001,cg25510640,cg25526005,cg25550425,cg25570410,cg25586703,cg25588740,cg25593005,cg25602520,cg25606969,cg25614898,cg25620989,cg25651118,cg25697314,cg25702480,cg25718735,cg25733957,cg25735133,cg25735823,cg25736692,cg25742374,cg25762006,cg25779764,cg25781686,cg25790078,cg25799291,cg25799589,cg25830869,cg25845314,cg25863564,cg25882873,cg25902411,cg25913779,cg25935754,cg25939020,cg25943243,cg25944895,cg25955126,cg25967886,cg25972069,cg25980539,cg25981343,cg25989392,cg25991571,cg25996584,cg25996647,c
26008273,cg26011212,cg26014689,cg26021591,cg26054574,cg26065799,cg26073061,cg26090406,cg26105649,cg26120141,cg26137350,cg26142999,cg26150343,cg26155674,cg26159735,cg26168224,cg26169783,cg26173659,cg26179400,cg26183482,cg26186509,cg26201596,cg26203136,cg26209369,cg26212420,cg26217648,cg26219069,cg26221442,cg26227119,cg26232129,cg26233866,cg26237810,cg26240274,cg26246864,cg26256560,cg26266966,cg26277064,cg26279282,cg26295774,cg26319038,cg26325740,cg26338619,cg26340889,cg26343168,cg26344513,cg26361533,cg26363039,cg26371521,cg26381452,cg26399995,cg26419494,cg26428432,cg26430901,cg26433333,cg26435160,cg26437628,cg26449328,cg26454172,cg26466836,cg26489750,cg26511075,cg26514793,cg26515213,cg26580761,cg26582729,cg26607553,cg26608570,cg26611278,cg26615853,cg26618699,cg26641935,cg26651840,cg26656658,cg26658343,cg26665530,cg26672776,cg26680274,cg26681889,cg26689441,cg26689666,cg26690318,cg26690501,cg26708214,cg26708920,cg26724975,cg26750196,cg26790850,cg26802755,cg26810230,cg26810908,cg26820563,cg26850624,cg26862554,cg26867630,cg26871735,cg26878626,cg26881513,cg26889586,cg26890708,cg26909924,cg26932889,cg26938255,cg26946232,cg26972832,cg26977944,cg26987584,cg26999053,cg27015385,cg27026202,cg27035411,cg27079194,cg27087243,cg27095718,cg27113868,cg27130493,cg27142162,cg27142759,cg27154418,cg27155168,cg27188696,cg27188994,cg27209610,cg27228042,cg27228210,cg27241394,cg27250283,cg27253783,cg27255394,cg27275821,cg27284194,cg27286054,cg27290494,cg27291055,cg27295011,cg27295467,cg27306870,cg27326882,cg27331548,cg27335653,cg27336424,cg27340564,cg27345534,cg27345945,cg27347036,cg27360277,cg27364547,cg27367696,cg27370229,cg27371329,cg27407667,cg27419639,cg27425700,cg27439795,cg27445134,cg27450890,cg27450894,cg27454528,cg27482129,cg27484216,cg27490568,cg27491264,cg27496116,cg27506074,cg27517424,cg27524988,cg27540883,cg27546012,cg27565232,cg27572855,cg27576325,cg27578501,cg27584826,cg27585641,cg27586797,cg27587439,cg27594282,cg27607040,cg27609378,cg27610057,cg27618369,cg27621587,cg27624334,cg27629453,cg27647255,cg27666049,ch.1.3056292F,ch.17.480931F,ch.3.1226245F,ch.3.39438485F	E030	1
-3.542	1	E031 Primary B cells from cord blood	Blood	TssA	erc2-chromatin15state-all-files/E031_1_TssA.bed	cg00012203,cg00156216,cg00207965,cg00246121,cg00363486,cg00420922,cg00549475,cg00631329,cg00695362,cg00733150,cg00818473,cg00827164,cg00857968,cg00908189,cg01036806,cg01044608,cg01135670,cg01148193,cg01190171,cg01294757,cg01309013,cg01341218,cg01414830,cg01615050,cg01724150,cg01819863,cg01828414,cg01989461,cg02000275,cg02132783,cg02196730,cg02709052,cg02940042,cg03021329,cg03060546,cg03384979,cg03651613,cg03658251,cg03668386,cg03689076,cg03831667,cg03877680,cg03916912,cg03981535,cg04257751,cg04287289,cg04311134,cg04370226,cg04375931,cg04435807,cg04469105,cg04487205,cg04497547,cg04553112,cg04607235,cg05067963,cg05186936,cg05527609,cg05841700,cg05948642,cg06177350,cg06217202,cg06269281,cg06498468,cg06600287,cg06623918,cg06627557,cg06718696,cg06801544,cg06895640,cg06917634,cg06941159,cg06992877,cg07113474,cg07150166,cg07218275,cg07541023,cg07624650,cg07695256,cg07835181,cg08188268,cg08195484,cg08210727,cg08274380,cg08360281,cg08422745,cg08503702,cg08523029,cg08709029,cg08757742,cg08762424,cg09201001,cg09250473,cg09254098,cg09435798,cg09532679,cg09641518,cg09983885,cg10064339,cg10109585,cg10358780,cg10409131,cg10449041,cg10472759,cg10487724,cg10556349,cg10883421,cg10962762,cg11257193,cg11366901,cg11432751,cg11644478,cg11843606,cg11879182,cg11901034,cg11935018,cg11945235,cg11986756,cg12560992,cg12679965,cg12727528,cg12941369,cg13056744,cg13467780,cg13477969,cg13529640,cg13710375,cg13838055,cg13853198,cg13878360,cg14516473,cg14571491,cg14575602,cg14610875,cg14683738,cg14698961,cg14829677,cg14948434,cg15490075,cg15503081,cg15545247,cg15586945,cg15743157,cg16011679,cg16022595,cg16022748,cg16126580,cg16156954,cg16345566,cg16386036,cg16600927,cg16674327,cg17040800,cg17117718,cg17120908,cg17408686,cg17445812,cg17479245,cg17498841,cg17560472,cg17639894,cg17715556,cg17852021,cg17965945,cg18223359,cg18252515,cg18357526,cg18361445,cg18516195,cg18704904,cg18721802,cg19000631,cg19064402,cg19336497,cg19383430,cg19482086,cg19709743,cg19836589,cg19980929,cg20019365,cg20180721,cg20193665,cg20491446,cg20680720,cg20691720,cg20857709,cg20887711,cg21081097,cg21114390,cg21435844,cg21540775,cg21654974,cg22189070,cg22228586,cg22431486,cg22457110,cg22514963,cg22554448,cg22652561,cg22682154,cg22709217,cg22800045,cg22972126,cg23034840,cg23090583,cg23255995,cg23285209,cg23425970,cg23473045,cg23505970,cg23562388,cg23576358,cg23783703,cg23886495,cg23933602,cg24005645,cg24075332,cg24134472,cg24207161,cg24325362,cg24342717,cg24353698,cg24463469,cg24514137,cg24516901,cg24589936,cg24642439,cg24682551,cg24692254,cg24700881,cg24812749,cg24987170,cg25066655,cg25137372,cg25186680,cg25205988,cg25358565,cg25594982,cg26118111,cg26355502,cg26384229,cg26665480,cg26668626,cg26742183,cg26918510,cg26981201,cg27149555,cg27181169,cg27236539,cg27279460,cg27349682	E031	1
0.644	0.265	E031 Primary B cells from cord blood	Blood	TssAFlnk	erc2-chromatin15state-all-files/E031_2_TssAFlnk.bed	cg00022866,cg00043076,cg00044050,cg00049729,cg00050618,cg00053851,cg00063077,cg00101154,cg00110688,cg00128766,cg00131081,cg00143527,cg00188321,cg00237512,cg00288844,cg00292029,cg00299943,cg00318495,cg00329014,cg00334056,cg00347893,cg00398048,cg00405699,cg00440797,cg00458337,cg00461015,cg00472373,cg00475140,cg00484396,cg00485301,cg00495681,cg00523742,cg00541544,cg00563845,cg00568177,cg00574412,cg00591949,cg00643864,cg00646813,cg00665405,cg00760338,cg00788739,cg00810055,cg00813993,cg00846580,cg00848461,cg00852783,cg00864945,cg00900933,cg00944873,cg00977110,cg00978521,cg01082878,cg01091514,cg01201512,cg01218899,cg01239044,cg01294695,cg01303814,cg01324343,cg01346448,cg01388757,cg01392760,cg01413809,cg01431908,cg01482620,cg01517832,cg01525366,cg01529207,cg01546248,cg01585852,cg01617117,cg01624173,cg01646461,cg01647834,cg01715842,cg01732984,cg01745370,cg01758899,cg01807094,cg01818953,cg01857019,cg02176678,cg02184558,cg02193956,cg02197387,cg02206980,cg02208432,cg02229757,cg02244288,cg02275713,cg02319142,cg02339392,cg02353165,cg02359409,cg02381751,cg02384792,cg02390806,cg02403198,cg02406084,cg02452435,cg02478829,cg02492873,cg02494665,cg02501827,cg02511570,cg02551604,cg02635260,cg02635726,cg02673002,cg02729068,cg02756056,cg02775989,cg02855432,cg02880629,cg02889777,cg02915939,cg02977524,cg03058556,cg03066986,cg03074968,cg03093786,cg03115937,cg03123370,cg03150042,cg03167953,cg03183608,cg03305906,cg03309967,cg03316149,cg03333546,cg03345805,cg03380427,cg03417454,cg03453179,cg03464685,cg03474731,cg03556021,cg03560586,cg03583463,cg03707168,cg03713592,cg03802191,cg03806693,cg03847641,cg03885664,cg03892543,cg03895404,cg03899510,cg03906075,cg03965726,cg03987748,cg04036182,cg04060163,cg04068518,cg04089426,cg04106389,cg04110105,cg04140754,cg04184094,cg04200607,cg04226366,cg04228305,cg04260590,cg04269510,cg04303330,cg04307987,cg04320760,cg04340435,cg04351776,cg04359828,cg04371749,cg04391064,cg04445557,cg04496281,cg04527603,cg04614656,cg04655299,cg04662369,cg04677158,cg04706327,cg04727522,cg04893899,cg04901598,cg04913265,cg04936325,cg04940435,cg05054006,cg05119127,cg05121110,cg05159804,cg05180856,cg05293930,cg05337694,cg05406101,cg05409597,cg05508639,cg05517233,cg05523882,cg05635388,cg05728019,cg05729249,cg05775895,cg05804949,cg05934660,cg05963690,cg05986866,cg06027584,cg06035600,cg06080874,cg06081988,cg06085204,cg06088623,cg06107159,cg06142740,cg06158227,cg06200634,cg06223951,cg06233202,cg06292624,cg06319762,cg06341590,cg06365898,cg06392426,cg06422694,cg06541857,cg06544937,cg06546033,cg06547386,cg06547513,cg06603074,cg06609049,cg06635797,cg06685724,cg06755741,cg06789686,cg06855803,cg06899660,cg06906869,cg06917450,cg06937882,cg06963182,cg07034561,cg07042104,cg07072475,cg07076836,cg07103917,cg07135303,cg07136873,cg07142400,cg07156249,cg07200038,cg07258167,cg07291065,cg07368817,cg07389228,cg07389322,cg07392085,cg07422042,cg07452164,cg07452489,cg07455279,cg07466807,cg07539182,cg07607196,cg07627002,cg07636037,cg07641567,cg07645296,cg07649498,cg07671752,cg07697733,cg07720865,cg07729269,cg07774964,cg07889765,cg07905924,cg07909619,cg07910479,cg07962783,cg07976263,cg07983955,cg08030119,cg08037817,cg08112313,cg08125733,cg08161306,cg08179530,cg08183114,cg08251901,cg08292120,cg08347373,cg08384314,cg08488708,cg08490304,cg08530439,cg08545136,cg08577424,cg08584144,cg08655844,cg08808571,cg08827674,cg08847533,cg08859206,cg08875094,cg08880817,cg08898775,cg08909806,cg08936898,cg08972273,cg09003973,cg09076077,cg09123533,cg09161412,cg09173681,cg09284795,cg09296845,cg09423836,cg09461728,cg09470059,cg09487078,cg09489281,cg09509179,cg09537434,cg09540102,cg09592244,cg09608765,cg09638344,cg09665739,cg09673200,cg09678212,cg09692838,cg09760422,cg09763356,cg09821763,cg09886946,cg10158181,cg10189135,cg10203483,cg10270306,cg10349874,cg10405645,cg10411146,cg10414466,cg10434653,cg10590465,cg10608948,cg10624860,cg10628982,cg10706802,cg10780632,cg10826338,cg10833066,cg10833325,cg10855283,cg10911889,cg10949862,cg11058730,cg11066209,cg11201040,cg11226562,cg11264820,cg11293029,cg11293610,cg11309454,cg11370381,cg11417675,cg11463903,cg11519256,cg11621586,cg11635421,cg11655627,cg11766498,cg11815105,cg11828820,cg11867718,cg11955166,cg11955385,cg11984750,cg12001491,cg12006683,cg12015761,cg12043019,cg12046867,cg12136325,cg12150066,cg12224375,cg12239264,cg12287945,cg12291519,cg12377874,cg12381317,cg12447832,cg12488919,cg12555334,cg12560076,cg12593268,cg12620499,cg12627844,cg12666336,cg12673726,cg12711722,cg12818023,cg12824719,cg12843448,cg12971487,cg13064062,cg13105904,cg13121670,cg13123656,cg13132497,cg13185188,cg13205244,cg13206129,cg13264672,cg13319975,cg13327078,cg13339907,cg13349042,cg13355542,cg13432682,cg13442969,cg13472558,cg13511117,cg13512890,cg13593090,cg13603099,cg13610422,cg13633952,cg13695726,cg13767294,cg13897783,cg13932362,cg13982090,cg13999415,cg14004768,cg14048834,cg14085527,cg14138827,cg14155397,cg14162417,cg14170840,cg14186256,cg14240646,cg14316118,cg14334587,cg14375111,cg14375478,cg14375890,cg14460198,cg14508705,cg14515483,cg14522793,cg14523723,cg14555481,cg14562523,cg14575169,cg14576962,cg14582100,cg14728969,cg14732874,cg14779329,cg14834949,cg14836018,cg14941179,cg15033269,cg15034300,cg15038512,cg15173674,cg15201536,cg15262886,cg15274684,cg15312894,cg15439915,cg15473028,cg15540054,cg15644097,cg15790037,cg15822222,cg15888996,cg15927357,cg15989981,cg16068812,cg16082336,cg16109817,cg16136290,cg16145915,cg16194253,cg16252808,cg16274899,cg16341836,cg16348638,cg16408865,cg16430601,cg16470279,cg16474684,cg16483840,cg16521040,cg16523158,cg16547749,cg16572745,cg16615211,cg16666206,cg16668548,cg16673477,cg16718606,cg16749578,cg16770549,cg16814023,cg16835097,cg16846691,cg16881183,cg16949228,cg16974407,cg17015467,cg17025287,cg17030679,cg17233819,cg17240987,cg17245865,cg17290000,cg17322242,cg17360854,cg17378803,cg17484237,cg17536848,cg17544691,cg17580178,cg17608911,cg17640201,cg17671383,cg17718377,cg17747518,cg17759274,cg17843510,cg17879101,cg17884064,cg17884739,cg17974185,cg18016565,cg18030306,cg18069493,cg18117039,cg18142353,cg18155211,cg18340013,cg18385299,cg18441479,cg18450905,cg18538270,cg18552620,cg18574969,cg18576835,cg18635278,cg18678763,cg18705301,cg18810026,cg18825076,cg18856296,cg18856359,cg18939077,cg18986008,cg19011590,cg19016694,cg19098606,cg19133199,cg19182537,cg19234591,cg19284277,cg19308663,cg19384394,cg19427746,cg19461907,cg19490066,cg19520710,cg19590140,cg19610905,cg19681188,cg19747945,cg19825589,cg19936812,cg19979643,cg19997662,cg20016023,cg20028981,cg20069451,cg20104055,cg20118020,cg20153322,cg20188733,cg20208858,cg20246851,cg20305489,cg20307385,cg20315257,cg20408505,cg20477460,cg20512270,cg20559217,cg20585768,cg20715589,cg20727362,cg20788021,cg20851540,cg20856330,cg20876010,cg20921096,cg20948151,cg20987029,cg21056290,cg21058413,cg21136789,cg21138405,cg21165061,cg21226546,cg21255657,cg21276379,cg21327887,cg21367232,cg21532618,cg21593856,cg21665078,cg21721566,cg21770784,cg21815063,cg21818252,cg21832243,cg21908344,cg22055719,cg22101147,cg22112435,cg22128645,cg22129885,cg22247664,cg22323942,cg22614759,cg22680931,cg22737448,cg22879583,cg23029597,cg23086890,cg23162821,cg23363758,cg23384886,cg23415761,cg23435118,cg23625312,cg23642061,cg23697825,cg23758822,cg23881458,cg23960723,cg24032252,cg24159697,cg24166450,cg24260851,cg24343755,cg24426391,cg24450063,cg24477401,cg24706564,cg24744649,cg24747164,cg25010880,cg25054828,cg25064552,cg25074794,cg25174290,cg25263912,cg25287272,cg25345738,cg25407064,cg25471831,cg25593573,cg25727520,cg25735823,cg25736002,cg25740925,cg25757017,cg25804541,cg25805675,cg25817165,cg25836232,cg25852941,cg25940801,cg25945732,cg25954441,cg25970491,cg26085804,cg26116260,cg26119090,cg26135397,cg26192567,cg26203879,cg26209676,cg26233374,cg26351966,cg26395211,cg26504305,cg26510160,cg26544448,cg26620356,cg26645069,cg26665444,cg26748578,cg26773791,cg26853808,cg26894552,cg26899598,cg27018554,cg27046573,cg27099455,cg27129171,cg27139956,cg27219399,cg27225990,cg27299712,cg27510988,cg27519424,cg27625637,cg27635372,cg27641394	E031	1
-1.3	0.936	E031 Primary B cells from cord blood	Blood	TxFlnk	erc2-chromatin15state-all-files/E031_3_TxFlnk.bed	cg00310728,cg00533183,cg00766382,cg04731861,cg05412855,cg11969117,cg16516295,cg18088723,cg23371584,cg24111025	E031	1
-3.357	1	E031 Primary B cells from cord blood	Blood	Tx	erc2-chromatin15state-all-files/E031_4_Tx.bed	cg00155732,cg00167916,cg00211174,cg00219210,cg00242965,cg00325548,cg00340328,cg00343986,cg00348168,cg00373256,cg00387212,cg00440671,cg00441437,cg00483852,cg00529183,cg00622170,cg00624853,cg00632496,cg00674415,cg00725995,cg00763120,cg00779313,cg00817464,cg00899964,cg00934597,cg00990977,cg01019246,cg01021975,cg01064897,cg01141506,cg01171429,cg01267852,cg01339753,cg01354510,cg01370594,cg01414877,cg01417991,cg01448551,cg01449076,cg01520105,cg01586263,cg01841306,cg01948226,cg02021304,cg02025680,cg02143350,cg02169973,cg02334126,cg02407647,cg02529326,cg02571055,cg02614045,cg02633165,cg02711726,cg02784464,cg02878831,cg02905178,cg02978139,cg02980000,cg02991925,cg03058480,cg03067884,cg03142856,cg03145294,cg03240067,cg03241901,cg03249303,cg03265014,cg03329714,cg03384294,cg03479204,cg03628122,cg03764095,cg03806284,cg03816568,cg03966708,cg03970915,cg03990694,cg04011911,cg04018311,cg04039304,cg04076328,cg04132472,cg04210225,cg04332058,cg04350563,cg04372213,cg04558973,cg04575478,cg04702314,cg04703765,cg04754304,cg04801133,cg04813711,cg04922576,cg05032293,cg05037606,cg05058345,cg05068570,cg05076510,cg05169357,cg05179921,cg05187542,cg05387068,cg05391758,cg05490679,cg05523839,cg05560635,cg05600569,cg05666130,cg05740381,cg05747963,cg05781582,cg05806255,cg05887092,cg06048522,cg06085042,cg06121167,cg06159476,cg06174215,cg06293172,cg06309960,cg06378142,cg06558623,cg06784218,cg06787310,cg06800398,cg06899008,cg06903451,cg06942309,cg06981636,cg07042489,cg07170929,cg07246325,cg07264401,cg07266797,cg07278158,cg07319276,cg07393169,cg07427276,cg07438401,cg07469449,cg07480608,cg07484827,cg07502782,cg07513323,cg07582623,cg07739340,cg07743002,cg07839933,cg07841520,cg07926491,cg07939845,cg07971453,cg08008741,cg08030047,cg08096008,cg08149859,cg08166072,cg08197981,cg08248807,cg08283408,cg08297640,cg08314984,cg08339898,cg08358188,cg08361380,cg08406047,cg08457232,cg08480854,cg08486986,cg08489410,cg08511308,cg08544355,cg08583127,cg08635449,cg08645402,cg08659629,cg08693745,cg08705227,cg08713344,cg08718518,cg08738303,cg08792177,cg08799032,cg08882738,cg08920545,cg08986950,cg08987995,cg09018853,cg09084712,cg09177337,cg09187413,cg09208162,cg09219839,cg09228454,cg09244222,cg09276531,cg09324706,cg09327582,cg09375816,cg09459403,cg09613507,cg09622076,cg09695187,cg09722212,cg09754225,cg09764805,cg09800633,cg09848303,cg09944355,cg10033251,cg10127375,cg10189850,cg10217749,cg10300540,cg10314068,cg10318641,cg10330313,cg10342813,cg10388789,cg10397419,cg10442549,cg10457058,cg10494973,cg10512472,cg10632955,cg10705523,cg10709350,cg10716666,cg10740793,cg10791984,cg10865127,cg10875041,cg10906372,cg10914478,cg10931237,cg11011654,cg11016847,cg11018547,cg11030744,cg11181330,cg11411227,cg11486865,cg11537784,cg11551048,cg11714103,cg11721507,cg11749817,cg11819121,cg11902934,cg11923734,cg11941455,cg12034494,cg12042590,cg12081030,cg12186840,cg12197980,cg12309244,cg12327449,cg12373236,cg12456604,cg12466440,cg12522722,cg12610013,cg12640482,cg12647020,cg12715330,cg12876517,cg12894031,cg12914694,cg12933814,cg12964346,cg13029758,cg13176608,cg13188283,cg13297827,cg13483696,cg13488811,cg13504812,cg13582457,cg13699412,cg13879451,cg13937483,cg14009473,cg14010002,cg14022616,cg14038650,cg14063843,cg14068309,cg14092571,cg14122633,cg14178705,cg14248369,cg14305262,cg14332403,cg14389242,cg14409461,cg14422338,cg14483210,cg14483724,cg14507634,cg14520941,cg14550778,cg14664628,cg14668889,cg14683465,cg14684166,cg14711818,cg14716311,cg14825688,cg14919044,cg15136687,cg15156584,cg15195433,cg15200994,cg15217637,cg15228268,cg15405652,cg15448681,cg15483813,cg15550113,cg15565593,cg15735316,cg15788059,cg15793280,cg15890932,cg15974150,cg16017130,cg16093786,cg16205008,cg16233136,cg16236976,cg16245716,cg16270431,cg16285946,cg16320783,cg16490062,cg16511985,cg16533245,cg16558253,cg16596070,cg16618809,cg16671652,cg16791601,cg16819111,cg16892887,cg16914870,cg16944218,cg16976594,cg17022633,cg17077815,cg17139988,cg17297354,cg17432061,cg17435445,cg17477273,cg17516427,cg17525418,cg17526357,cg17555102,cg17618285,cg17623882,cg17640745,cg17738861,cg18120825,cg18174702,cg18334121,cg18473234,cg18485839,cg18603577,cg18629013,cg18706184,cg18766600,cg18778727,cg18945630,cg19014289,cg19016296,cg19027850,cg19071246,cg19216788,cg19217283,cg19226230,cg19331490,cg19452184,cg19459978,cg19488206,cg19645788,cg19663498,cg19723528,cg19767048,cg19848313,cg19856934,cg19903156,cg19930203,cg20124963,cg20239381,cg20416874,cg20442982,cg20526548,cg20589982,cg20590252,cg20645010,cg20735041,cg20855001,cg20969693,cg20990011,cg21120800,cg21167502,cg21209552,cg21250427,cg21299882,cg21438252,cg21507780,cg21556904,cg21580213,cg21598294,cg21616243,cg21656251,cg21699342,cg21804045,cg21806708,cg21930061,cg22127309,cg22194631,cg22215106,cg22229551,cg22301272,cg22316575,cg22336359,cg22358066,cg22489759,cg22509179,cg22561727,cg22631775,cg22648425,cg22687902,cg22799638,cg22802746,cg22989813,cg23155853,cg23214249,cg23429235,cg23496687,cg23528237,cg23614816,cg23669063,cg23678954,cg23718147,cg23805755,cg23884120,cg23937771,cg23957850,cg23961982,cg23978866,cg23994668,cg24064224,cg24150528,cg24165102,cg24186732,cg24296847,cg24341515,cg24462980,cg24500398,cg24574546,cg24646951,cg24647207,cg24656388,cg24671288,cg24812136,cg24846343,cg24860902,cg24939380,cg24969601,cg25004725,cg25193935,cg25294752,cg25492363,cg25528199,cg25821040,cg25854298,cg25935597,cg25979148,cg26060021,cg26097391,cg26158206,cg26183482,cg26239698,cg26295559,cg26302760,cg26311454,cg26505707,cg26561844,cg26618699,cg26637046,cg26689441,cg26707686,cg26882161,cg26945880,cg27038139,cg27038144,cg27079262,cg27366882,cg27425700,cg27491277,cg27496116,cg27534772,cg27568117,cg27570637,cg27617335	E031	1
3.278	3.92e-06	E031 Primary B cells from cord blood	Blood	TxWk	erc2-chromatin15state-all-files/E031_5_TxWk.bed	cg00006713,cg00060956,cg00069417,cg00112238,cg00129232,cg00171729,cg00189850,cg00230316,cg00232092,cg00251111,cg00261912,cg00262263,cg00275665,cg00294562,cg00295879,cg00401721,cg00412772,cg00419220,cg00425017,cg00425431,cg00469284,cg00478892,cg00508855,cg00512017,cg00512563,cg00526455,cg00534423,cg00552753,cg00563300,cg00573159,cg00597918,cg00623119,cg00628211,cg00641052,cg00704796,cg00711252,cg00712799,cg00722225,cg00732059,cg00745693,cg00750074,cg00798554,cg00848607,cg00907752,cg00908042,cg00939486,cg00969251,cg00971228,cg00989904,cg01004859,cg01023734,cg01033574,cg01044637,cg01048814,cg01057552,cg01062113,cg01067983,cg01069451,cg01074613,cg01100316,cg01100931,cg01119319,cg01200585,cg01221157,cg01225821,cg01252219,cg01256987,cg01283685,cg01292856,cg01293200,cg01295631,cg01322412,cg01324539,cg01330741,cg01331430,cg01338228,cg01345157,cg01358620,cg01376180,cg01392867,cg01433488,cg01467481,cg01480447,cg01485708,cg01527307,cg01532463,cg01560476,cg01594685,cg01627594,cg01636873,cg01676680,cg01703993,cg01712079,cg01732120,cg01741372,cg01742263,cg01743658,cg01756770,cg01762785,cg01763383,cg01767116,cg01804452,cg01819912,cg01829163,cg01837375,cg01849466,cg01876670,cg01878722,cg01893100,cg01912193,cg01925633,cg01936481,cg01946850,cg01977519,cg01988233,cg01993732,cg02009395,cg02018176,cg02019124,cg02021288,cg02021485,cg02066981,cg02084211,cg02102945,cg02121951,cg02126810,cg02135083,cg02180507,cg02237368,cg02274974,cg02276361,cg02293935,cg02301436,cg02311337,cg02376097,cg02383674,cg02389566,cg02421172,cg02421935,cg02432295,cg02452253,cg02474109,cg02477299,cg02482240,cg02482571,cg02484746,cg02518895,cg02555952,cg02560323,cg02568619,cg02582338,cg02637086,cg02639931,cg02645716,cg02652369,cg02657611,cg02698622,cg02712322,cg02742809,cg02747822,cg02751143,cg02758499,cg02774390,cg02784731,cg02817203,cg02826608,cg02880444,cg02893585,cg02903756,cg02909738,cg02920851,cg02951883,cg02956715,cg02975889,cg02978460,cg03088328,cg03113739,cg03131043,cg03136023,cg03142002,cg03144753,cg03146377,cg03157218,cg03173807,cg03185800,cg03199678,cg03225277,cg03229961,cg03240473,cg03258508,cg03260530,cg03265418,cg03267470,cg03292992,cg03303475,cg03328201,cg03342868,cg03347538,cg03354898,cg03372526,cg03376547,cg03387510,cg03396247,cg03407441,cg03424262,cg03443590,cg03446427,cg03447571,cg03450102,cg03453999,cg03466977,cg03468524,cg03473434,cg03588583,cg03617633,cg03647861,cg03655237,cg03678860,cg03700457,cg03714609,cg03732007,cg03748593,cg03749182,cg03756705,cg03775437,cg03794213,cg03822389,cg03826848,cg03830781,cg03868770,cg03872957,cg03881539,cg03902135,cg03902220,cg03913223,cg03934478,cg03957109,cg03968861,cg03972838,cg03980250,cg03993213,cg04005843,cg04006266,cg04006718,cg04031016,cg04041654,cg04058563,cg04072301,cg04073358,cg04076286,cg04083067,cg04100322,cg04121561,cg04164924,cg04191989,cg04194678,cg04195858,cg04220779,cg04279729,cg04296635,cg04312130,cg04360053,cg04404125,cg04415269,cg04426698,cg04455712,cg04460567,cg04471037,cg04487274,cg04496895,cg04514024,cg04542978,cg04556905,cg04567334,cg04587829,cg04618327,cg04638416,cg04648402,cg04657146,cg04702647,cg04714245,cg04725336,cg04730103,cg04736490,cg04745689,cg04746649,cg04749840,cg04756853,cg04798303,cg04850017,cg04852230,cg04868655,cg04884319,cg04888485,cg04899361,cg04944904,cg04957903,cg04977856,cg04985482,cg04988978,cg05024925,cg05041125,cg05053920,cg05080940,cg05089197,cg05105745,cg05111383,cg05135175,cg05160751,cg05174855,cg05175599,cg05184032,cg05203714,cg05215748,cg05246900,cg05254646,cg05284776,cg05350224,cg05385477,cg05388330,cg05415606,cg05416345,cg05418105,cg05424606,cg05441372,cg05444541,cg05496900,cg05500930,cg05533447,cg05535202,cg05603539,cg05616250,cg05621596,cg05631513,cg05650161,cg05650511,cg05658137,cg05679114,cg05714729,cg05740175,cg05774868,cg05786348,cg05840137,cg05868365,cg05878887,cg06016645,cg06038358,cg06044014,cg06073814,cg06087623,cg06098342,cg06102910,cg06138931,cg06163459,cg06164804,cg06182337,cg06193043,cg06204938,cg06216090,cg06224893,cg06232075,cg06268137,cg06306791,cg06319903,cg06321741,cg06378129,cg06390459,cg06437446,cg06442372,cg06542282,cg06581830,cg06598544,cg06601836,cg06633162,cg06642677,cg06644310,cg06649471,cg06649546,cg06683487,cg06706443,cg06734380,cg06761530,cg06769510,cg06790917,cg06801957,cg06808227,cg06846640,cg06852298,cg06854905,cg06872548,cg06917867,cg06917998,cg06945627,cg06965198,cg06970082,cg06972903,cg06982849,cg07012243,cg07024907,cg07043025,cg07079049,cg07143303,cg07148919,cg07165715,cg07187342,cg07225458,cg07240190,cg07252394,cg07255004,cg07255446,cg07262873,cg07268726,cg07309527,cg07318145,cg07325614,cg07341534,cg07343612,cg07346904,cg07390986,cg07414060,cg07479906,cg07484727,cg07493874,cg07499259,cg07510085,cg07523470,cg07523784,cg07527105,cg07559992,cg07572930,cg07583744,cg07588731,cg07600064,cg07679836,cg07702439,cg07750604,cg07764829,cg07774551,cg07809182,cg07813377,cg07814122,cg07824663,cg07828024,cg07850274,cg07853397,cg07902785,cg07906263,cg07908924,cg07915896,cg07920561,cg07937514,cg07937776,cg08044714,cg08057190,cg08072771,cg08074769,cg08100221,cg08113459,cg08122121,cg08122496,cg08139264,cg08148697,cg08159945,cg08176083,cg08189186,cg08212172,cg08217354,cg08236123,cg08244750,cg08260052,cg08269402,cg08308162,cg08311656,cg08326933,cg08344080,cg08365687,cg08370546,cg08394070,cg08403821,cg08432053,cg08438870,cg08441523,cg08459290,cg08466401,cg08551400,cg08586979,cg08622435,cg08634588,cg08672488,cg08692478,cg08692541,cg08701064,cg08726078,cg08729755,cg08731516,cg08748815,cg08754478,cg08781789,cg08794696,cg08795602,cg08806802,cg08839907,cg08861617,cg08861968,cg08863775,cg08867399,cg08906930,cg08944484,cg08954948,cg08971049,cg09017864,cg09031041,cg09036531,cg09045979,cg09065672,cg09091185,cg09134993,cg09140723,cg09177659,cg09179589,cg09227575,cg09247692,cg09249803,cg09274988,cg09279763,cg09314803,cg09319852,cg09329079,cg09366624,cg09375756,cg09380927,cg09420691,cg09425326,cg09455208,cg09473249,cg09509877,cg09592903,cg09643539,cg09669931,cg09688127,cg09704660,cg09718996,cg09721595,cg09765522,cg09781414,cg09796270,cg09822812,cg09840721,cg09856107,cg09873284,cg09906169,cg09944012,cg09959931,cg10022447,cg10027219,cg10042478,cg10099957,cg10124079,cg10127554,cg10131810,cg10169327,cg10201084,cg10216848,cg10220693,cg10228989,cg10231192,cg10243989,cg10329874,cg10330473,cg10395519,cg10407935,cg10413476,cg10436792,cg10451844,cg10462017,cg10484566,cg10501728,cg10511110,cg10531711,cg10543225,cg10549338,cg10560272,cg10572195,cg10619733,cg10622580,cg10625090,cg10659365,cg10673490,cg10766210,cg10769442,cg10774331,cg10791342,cg10792982,cg10859771,cg10873538,cg10888348,cg10896456,cg10943305,cg10970798,cg10972897,cg10982049,cg10994090,cg10994395,cg11035003,cg11050792,cg11069749,cg11073733,cg11131117,cg11137175,cg11139010,cg11166303,cg11204680,cg11228898,cg11265725,cg11293241,cg11340524,cg11369927,cg11376173,cg11381588,cg11458409,cg11461244,cg11462967,cg11489125,cg11496616,cg11520834,cg11602361,cg11624780,cg11637084,cg11645453,cg11665378,cg11676032,cg11679609,cg11700221,cg11735089,cg11785240,cg11881660,cg11937033,cg11988872,cg11992265,cg11998231,cg11999598,cg12015615,cg12117942,cg12135887,cg12175038,cg12194727,cg12201850,cg12202548,cg12208777,cg12295892,cg12511796,cg12514963,cg12515659,cg12548730,cg12549956,cg12574596,cg12595293,cg12613775,cg12646389,cg12657970,cg12662640,cg12664795,cg12666530,cg12708331,cg12755738,cg12792318,cg12815355,cg12836510,cg12843227,cg12882968,cg12896318,cg12909619,cg12940618,cg12947132,cg12964469,cg12965553,cg13016924,cg13022077,cg13036223,cg13058541,cg13104453,cg13136721,cg13147785,cg13148650,cg13156085,cg13174688,cg13188795,cg13202585,cg13212048,cg13225565,cg13235087,cg13250067,cg13314434,cg13381207,cg13408957,cg13417632,cg13419774,cg13427897,cg13452738,cg13477627,cg13499773,cg13511885,cg13516755,cg13562929,cg13572037,cg13573388,cg13592792,cg13681385,cg13785928,cg13804848,cg13816228,cg13831649,cg13845211,cg13880583,cg13883397,cg13885867,cg13894848,cg13916716,cg13932125,cg13951223,cg13958625,cg13972202,cg13982601,cg14001239,cg14014033,cg14021192,cg14021904,cg14024328,cg14061069,cg14076183,cg14114401,cg14118280,cg14119201,cg14186846,cg14200209,cg14233790,cg14245662,cg14247180,cg14267099,cg14287443,cg14288399,cg14296729,cg14306023,cg14312783,cg14316339,cg14316368,cg14329285,cg14343337,cg14346872,cg14372120,cg14398247,cg14451711,cg14484885,cg14549973,cg14646094,cg14679346,cg14683490,cg14693375,cg14700153,cg14790638,cg14798310,cg14807428,cg14811014,cg14823940,cg14829360,cg14834285,cg14882082,cg14884039,cg14926638,cg14928673,cg14950747,cg14986012,cg15001547,cg15030167,cg15043341,cg15081653,cg15084902,cg15087907,cg15091052,cg15168497,cg15231004,cg15244436,cg15287806,cg15292009,cg15358690,cg15358923,cg15398919,cg15400028,cg15400703,cg15407257,cg15417506,cg15466234,cg15483625,cg15487877,cg15521012,cg15536864,cg15551902,cg15623143,cg15696309,cg15738933,cg15740811,cg15757745,cg15767424,cg15818696,cg15819396,cg15831967,cg15836225,cg15874912,cg15876825,cg15892521,cg15944497,cg15948410,cg15953550,cg15982261,cg15999636,cg16052510,cg16102283,cg16127496,cg16159152,cg16239717,cg16255541,cg16274597,cg16302916,cg16311366,cg16318994,cg16327482,cg16328549,cg16346588,cg16386110,cg16405210,cg16405659,cg16427703,cg16502826,cg16505953,cg16528585,cg16549809,cg16554627,cg16558208,cg16619994,cg16674267,cg16705138,cg16797656,cg16843162,cg16862695,cg16875711,cg16911214,cg16930254,cg16941929,cg16949673,cg16992257,cg17059388,cg17067590,cg17067942,cg17104512,cg17111166,cg17128237,cg17135027,cg17146274,cg17152266,cg17212304,cg17228962,cg17231980,cg17240725,cg17246275,cg17246694,cg17262868,cg17281724,cg17296854,cg17300237,cg17311022,cg17328839,cg17413035,cg17417926,cg17425144,cg17437261,cg17499935,cg17500686,cg17519011,cg17542650,cg17611880,cg17642057,cg17649445,cg17665505,cg17688768,cg17751646,cg17774776,cg17823430,cg17874109,cg17987483,cg17997358,cg18022707,cg18046441,cg18060965,cg18082583,cg18104539,cg18120489,cg18177731,cg18183774,cg18219997,cg18259342,cg18266414,cg18312398,cg18366541,cg18367433,cg18375707,cg18375839,cg18436246,cg18459205,cg18581355,cg18592195,cg18597677,cg18637935,cg18657988,cg18684993,cg18716014,cg18761958,cg18770264,cg18796879,cg18814616,cg18815117,cg18837922,cg18860399,cg18865814,cg18915170,cg18918891,cg18969117,cg19028706,cg19040077,cg19060557,cg19078123,cg19082004,cg19167900,cg19168482,cg19275309,cg19318889,cg19323958,cg19376278,cg19413042,cg19428905,cg19461320,cg19491776,cg19494761,cg19570618,cg19590737,cg19687457,cg19695521,cg19736660,cg19739542,cg19757346,cg19758317,cg19859756,cg19893409,cg19897017,cg19956155,cg19964325,cg19992453,cg20007063,cg20007472,cg20007702,cg20010264,cg20090883,cg20135880,cg20157874,cg20165914,cg20167471,cg20239369,cg20260109,cg20277977,cg20299496,cg20301050,cg20319457,cg20343822,cg20382493,cg20450318,cg20460514,cg20496928,cg20501707,cg20516364,cg20559816,cg20627572,cg20676887,cg20679096,cg20700740,cg20729889,cg20756026,cg20761395,cg20803587,cg20824970,cg20870064,cg20880067,cg20937600,cg20959851,cg20983954,cg20988587,cg21005828,cg21050282,cg21062364,cg21106988,cg21108826,cg21165793,cg21173239,cg21178979,cg21194808,cg21210496,cg21210903,cg21252280,cg21275292,cg21304156,cg21335556,cg21375878,cg21406002,cg21523688,cg21545535,cg21555445,cg21565972,cg21579666,cg21661680,cg21668625,cg21754618,cg21767434,cg21786191,cg21790991,cg21794665,cg21868348,cg21870499,cg21890199,cg21978135,cg21979972,cg22116961,cg22145805,cg22170801,cg22190299,cg22195884,cg22199864,cg22202345,cg22237859,cg22245006,cg22328598,cg22345048,cg22350027,cg22424056,cg22494876,cg22503308,cg22603562,cg22643110,cg22667358,cg22726079,cg22749365,cg22754921,cg22795307,cg22802439,cg22808839,cg22857025,cg22887845,cg22906955,cg22933714,cg22945620,cg22994555,cg23093090,cg23112360,cg23132872,cg23160569,cg23172293,cg23204512,cg23230773,cg23244877,cg23249839,cg23407172,cg23422044,cg23450586,cg23480273,cg23485473,cg23492779,cg23496836,cg23506940,cg23522485,cg23553910,cg23567627,cg23574427,cg23605961,cg23608075,cg23621222,cg23625390,cg23715913,cg23717251,cg23718633,cg23760594,cg23768894,cg23771949,cg23790387,cg23840010,cg23847008,cg23916352,cg23918490,cg23948372,cg23973274,cg23974739,cg23993005,cg24006582,cg24065722,cg24068032,cg24138040,cg24179559,cg24179979,cg24260931,cg24283270,cg24294539,cg24330955,cg24367125,cg24425628,cg24453118,cg24604552,cg24610790,cg24612967,cg24626310,cg24643057,cg24710020,cg24726965,cg24738849,cg24760567,cg24786174,cg24807198,cg24835959,cg24865315,cg24866407,cg24875988,cg24912473,cg24928023,cg24984350,cg24998002,cg25011763,cg25032888,cg25072359,cg25090994,cg25098418,cg25098793,cg25132957,cg25193676,cg25201537,cg25215230,cg25287371,cg25299406,cg25344376,cg25438788,cg25484160,cg25534756,cg25542067,cg25570222,cg25588740,cg25595900,cg25639566,cg25673636,cg25691442,cg25730555,cg25733957,cg25738319,cg25746394,cg25755851,cg25763538,cg25772039,cg25777459,cg25790298,cg25799589,cg25932599,cg25935754,cg25939020,cg25956966,cg25966812,cg26044108,cg26105649,cg26123466,cg26194222,cg26203136,cg26221442,cg26233866,cg26332213,cg26332985,cg26363039,cg26384385,cg26399995,cg26417244,cg26457899,cg26468248,cg26515213,cg26539522,cg26544932,cg26556624,cg26565078,cg26580761,cg26594514,cg26607553,cg26611278,cg26655697,cg26656658,cg26681889,cg26786172,cg26795035,cg26817641,cg26818010,cg26923035,cg26937943,cg26938255,cg26950739,cg26972832,cg26987584,cg26996911,cg27008438,cg27017357,cg27028796,cg27092297,cg27113856,cg27127091,cg27142162,cg27155168,cg27160141,cg27160886,cg27210354,cg27224372,cg27250486,cg27251463,cg27290494,cg27297190,cg27332136,cg27340564,cg27345945,cg27354028,cg27354635,cg27367696,cg27370229,cg27374758,cg27398070,cg27407667,cg27439795,cg27445134,cg27449804,cg27466466,cg27491264,cg27509213,cg27539806,cg27544384,cg27555617,cg27577782,cg27587439,cg27601188,cg27625401,cg27656400	E031	0.00021
0.323	0.407	E031 Primary B cells from cord blood	Blood	EnhG	erc2-chromatin15state-all-files/E031_6_EnhG.bed	cg00103276,cg00539955,cg01018864,cg01121063,cg01403005,cg01736264,cg01912298,cg02198658,cg03216580,cg03293050,cg03526776,cg03596178,cg03671207,cg03878190,cg04022888,cg04169527,cg04243292,cg04399147,cg04827223,cg05167074,cg05262533,cg05378572,cg05599196,cg06012582,cg06060754,cg06305962,cg06451649,cg06621799,cg06909274,cg06914581,cg06918159,cg07161953,cg07371747,cg07838427,cg07846307,cg07881470,cg07950857,cg08899203,cg08992729,cg09026258,cg09035930,cg09519218,cg09626867,cg10610477,cg12048225,cg12409515,cg12430027,cg12870014,cg14037076,cg14628347,cg14832682,cg15094703,cg15591803,cg15672065,cg16405432,cg16510070,cg16622246,cg17163976,cg17390106,cg17419461,cg17519280,cg18421367,cg18496383,cg19118072,cg20348533,cg20434272,cg20435097,cg20471783,cg21091611,cg21497246,cg23173586,cg23176889,cg24230185,cg24699150,cg24826020,cg24839871,cg25005923,cg25830869,cg26165212,cg27001282,cg27543741	E031	1
5.84	1.82e-12	E031 Primary B cells from cord blood	Blood	Enh	erc2-chromatin15state-all-files/E031_7_Enh.bed	cg00142036,cg00204262,cg00206463,cg00314194,cg00346898,cg00358161,cg00364704,cg00376283,cg00379830,cg00411901,cg00416386,cg00419680,cg00421693,cg00498772,cg00534318,cg00545801,cg00550955,cg00574183,cg00591660,cg00601157,cg00605270,cg00611674,cg00687962,cg00792751,cg00805360,cg00847857,cg00854392,cg00871371,cg00885602,cg00908766,cg00918181,cg00922210,cg00929254,cg00933542,cg00933603,cg00961940,cg00971332,cg01003245,cg01011453,cg01030404,cg01094920,cg01096847,cg01109643,cg01148976,cg01156747,cg01157496,cg01176363,cg01187798,cg01198434,cg01205267,cg01214817,cg01216565,cg01240318,cg01268286,cg01303236,cg01316532,cg01360936,cg01369914,cg01374397,cg01383486,cg01406381,cg01427815,cg01444397,cg01445163,cg01464515,cg01527666,cg01532746,cg01534799,cg01554751,cg01581872,cg01612629,cg01619045,cg01668330,cg01704474,cg01726808,cg01733572,cg01835962,cg01854097,cg01855070,cg01969012,cg01984445,cg02006203,cg02037349,cg02046562,cg02088237,cg02097152,cg02122327,cg02126909,cg02141393,cg02154914,cg02188862,cg02270980,cg02284014,cg02285386,cg02363750,cg02398342,cg02455706,cg02462282,cg02493740,cg02558361,cg02559928,cg02563541,cg02610851,cg02641372,cg02655711,cg02656594,cg02683324,cg02733803,cg02733842,cg02751803,cg02758891,cg02829279,cg02880898,cg02910054,cg02910979,cg02947253,cg02983090,cg03076240,cg03091616,cg03096107,cg03108697,cg03116740,cg03126765,cg03162092,cg03185552,cg03311274,cg03316750,cg03329597,cg03336694,cg03354707,cg03392041,cg03408129,cg03446165,cg03480383,cg03538480,cg03540520,cg03551667,cg03594083,cg03596910,cg03681057,cg03730703,cg03738217,cg03781727,cg03797139,cg03808017,cg03813377,cg03837680,cg03847932,cg03879320,cg03907572,cg03975200,cg03984055,cg04012082,cg04040925,cg04046247,cg04176532,cg04203079,cg04227949,cg04231319,cg04250194,cg04252942,cg04321303,cg04380250,cg04410715,cg04413036,cg04424002,cg04446345,cg04448141,cg04463386,cg04498082,cg04518186,cg04530948,cg04541146,cg04566534,cg04582295,cg04602284,cg04617914,cg04641947,cg04661436,cg04682580,cg04746287,cg04772968,cg04847434,cg04877820,cg04911139,cg04951086,cg05027052,cg05036103,cg05044213,cg05047156,cg05047713,cg05099708,cg05123047,cg05177932,cg05182265,cg05185634,cg05194412,cg05275075,cg05296991,cg05322916,cg05330000,cg05352955,cg05360138,cg05370662,cg05370838,cg05377824,cg05381300,cg05420994,cg05487895,cg05488681,cg05505459,cg05511755,cg05519516,cg05564831,cg05628927,cg05638439,cg05651185,cg05676463,cg05694292,cg05714111,cg05737778,cg05750031,cg05790038,cg05790077,cg05795333,cg05814654,cg05854892,cg05864683,cg05865280,cg05902108,cg05921913,cg05924882,cg05952475,cg05989862,cg06089008,cg06108549,cg06166970,cg06195379,cg06300469,cg06405219,cg06641503,cg06641522,cg06645081,cg06665322,cg06686712,cg06697600,cg06825512,cg06834712,cg06878391,cg06885757,cg06899274,cg06912964,cg06949439,cg06981221,cg06981712,cg06993952,cg07115032,cg07126263,cg07135405,cg07228754,cg07369274,cg07387310,cg07398839,cg07434284,cg07439657,cg07506560,cg07508332,cg07518355,cg07543400,cg07578130,cg07585417,cg07591882,cg07602659,cg07657307,cg07673080,cg07712977,cg07740669,cg07747785,cg07753644,cg07797709,cg07838230,cg07872987,cg07895576,cg07961282,cg07986773,cg08058156,cg08059358,cg08140459,cg08212070,cg08257579,cg08280829,cg08382737,cg08395187,cg08398567,cg08416661,cg08450732,cg08461229,cg08469646,cg08477332,cg08511297,cg08648241,cg08675364,cg08710911,cg08727202,cg08772089,cg08778580,cg08794763,cg08801586,cg08825200,cg08852879,cg08874645,cg08894532,cg08942051,cg09006985,cg09067459,cg09075096,cg09110006,cg09148268,cg09201586,cg09240238,cg09278089,cg09285005,cg09322534,cg09335044,cg09381666,cg09530468,cg09531659,cg09569569,cg09626299,cg09638070,cg09644332,cg09699896,cg09708559,cg09719910,cg09747669,cg09762582,cg09811183,cg09831549,cg09933355,cg09951392,cg10008461,cg10130564,cg10163377,cg10181818,cg10192340,cg10193804,cg10230957,cg10233674,cg10292154,cg10310700,cg10327440,cg10368873,cg10400081,cg10441124,cg10460168,cg10513931,cg10528700,cg10549753,cg10555106,cg10648222,cg10696282,cg10701640,cg10710218,cg10745413,cg10788618,cg10812522,cg10815453,cg10884620,cg10921709,cg11010607,cg11014740,cg11022501,cg11036936,cg11131752,cg11138643,cg11195884,cg11227087,cg11241579,cg11320749,cg11340498,cg11347165,cg11458974,cg11460465,cg11481687,cg11488381,cg11530175,cg11564601,cg11578034,cg11688093,cg11721950,cg11749617,cg11805489,cg11822964,cg11832395,cg11858499,cg11907977,cg12024160,cg12084908,cg12087004,cg12097273,cg12101479,cg12111679,cg12147346,cg12160664,cg12172153,cg12193298,cg12289137,cg12303769,cg12366978,cg12399411,cg12479090,cg12522227,cg12550570,cg12575181,cg12612445,cg12644059,cg12711710,cg12715278,cg12780098,cg12806681,cg12832956,cg12843627,cg12845756,cg12853426,cg12857541,cg12858577,cg12859507,cg12902759,cg12924548,cg12935359,cg12989344,cg13195254,cg13203480,cg13213689,cg13234882,cg13302309,cg13378649,cg13396570,cg13576669,cg13625021,cg13632595,cg13883576,cg13908232,cg13931752,cg13934223,cg13986417,cg14085262,cg14118062,cg14227325,cg14231880,cg14259082,cg14301048,cg14317533,cg14353677,cg14390305,cg14391016,cg14405103,cg14418922,cg14463771,cg14557415,cg14602393,cg14640588,cg14649507,cg14667838,cg14678088,cg14701959,cg14703454,cg14758173,cg14785368,cg14812222,cg14819436,cg14920026,cg15002204,cg15026715,cg15126733,cg15158366,cg15220168,cg15235893,cg15241708,cg15321696,cg15364721,cg15368872,cg15436123,cg15453257,cg15518113,cg15563591,cg15565057,cg15618908,cg15664640,cg15701714,cg15715852,cg15730234,cg15754630,cg15769835,cg15860039,cg16060189,cg16064932,cg16343357,cg16486109,cg16496269,cg16510983,cg16544318,cg16548154,cg16648971,cg16663209,cg16671360,cg16673149,cg16747321,cg16761754,cg16785938,cg16795295,cg16831933,cg16836719,cg16843037,cg16870839,cg16915580,cg16923290,cg16959075,cg17012439,cg17031739,cg17147909,cg17242981,cg17261469,cg17300220,cg17317834,cg17430681,cg17524698,cg17629820,cg17654011,cg17667195,cg17719053,cg17738722,cg17797106,cg17801864,cg17839226,cg17846098,cg17847044,cg17939935,cg17944189,cg17970043,cg17970341,cg17972162,cg17972361,cg17988372,cg17999327,cg18035979,cg18090147,cg18101225,cg18165503,cg18200150,cg18354264,cg18371729,cg18417061,cg18476689,cg18512352,cg18513919,cg18556129,cg18622418,cg18639142,cg18653534,cg18672030,cg18674871,cg18734320,cg18738237,cg18768179,cg18830919,cg18834050,cg18891815,cg18892128,cg18938459,cg18989937,cg19028711,cg19045300,cg19087171,cg19090437,cg19096327,cg19308989,cg19324313,cg19328797,cg19334336,cg19395706,cg19411699,cg19419914,cg19431696,cg19480699,cg19500155,cg19504528,cg19553932,cg19579005,cg19587434,cg19707326,cg19709608,cg19740012,cg19743197,cg19747002,cg19766460,cg19805943,cg19836471,cg19873297,cg19875498,cg19908114,cg19997502,cg20020161,cg20052632,cg20201458,cg20240347,cg20401101,cg20488820,cg20537511,cg20559634,cg20627754,cg20635144,cg20641794,cg20667664,cg20670909,cg20681671,cg20781421,cg20795118,cg20847228,cg21049825,cg21137540,cg21139150,cg21175246,cg21442419,cg21449597,cg21477591,cg21487631,cg21610815,cg21683651,cg21690505,cg21720802,cg21798802,cg22026953,cg22154234,cg22169053,cg22211198,cg22217235,cg22279294,cg22305209,cg22309167,cg22334548,cg22340370,cg22599996,cg22789388,cg22838050,cg22874305,cg22875410,cg22880423,cg22970786,cg22978763,cg22991152,cg23019886,cg23046154,cg23048656,cg23064556,cg23192553,cg23193277,cg23226358,cg23228178,cg23261809,cg23271998,cg23307143,cg23339629,cg23451194,cg23474190,cg23530333,cg23542880,cg23575107,cg23586821,cg23600500,cg23737927,cg23829395,cg23832814,cg23860519,cg23876056,cg23920097,cg24045875,cg24160574,cg24182508,cg24206537,cg24256068,cg24268161,cg24275611,cg24299229,cg24372455,cg24424889,cg24451117,cg24526136,cg24532083,cg24557305,cg24572003,cg24578937,cg24590165,cg24603113,cg24648986,cg24649046,cg24652919,cg24668570,cg24674445,cg24690094,cg24754689,cg24760696,cg24768821,cg24785555,cg24798930,cg24813613,cg24860938,cg24949115,cg24974982,cg25104066,cg25202593,cg25236277,cg25241256,cg25394960,cg25450806,cg25473950,cg25523261,cg25536137,cg25556051,cg25570410,cg25594106,cg25604565,cg25605277,cg25647583,cg25647964,cg25654926,cg25675800,cg25687179,cg25797454,cg25806255,cg25842050,cg25845314,cg25882873,cg25908778,cg25957194,cg25972069,cg26014689,cg26054801,cg26096415,cg26185180,cg26255634,cg26338869,cg26361533,cg26392924,cg26433444,cg26442630,cg26561254,cg26592283,cg26613073,cg26708920,cg26809488,cg26813044,cg26838949,cg26878626,cg26993610,cg27026202,cg27127927,cg27130493,cg27171569,cg27269828,cg27295011,cg27306870,cg27334542,cg27351239,cg27373749,cg27396192,cg27400746,cg27535885,cg27585074,cg27607040	E031	1.84e-10
0.343	0.406	E031 Primary B cells from cord blood	Blood	ZNF-Rpts	erc2-chromatin15state-all-files/E031_8_ZNF-Rpts.bed	cg01307684,cg01464707,cg02334098,cg03683866,cg04623019,cg04700648,cg05232865,cg05887968,cg06561607,cg07461715,cg08576242,cg09561430,cg10252114,cg10507754,cg10637260,cg10993832,cg11040581,cg12400121,cg13291410,cg13352708,cg16428517,cg16666524,cg17002670,cg20012315,cg20695627,cg21315874,cg22462835,cg25614898,cg26923109	E031	1
-3.448	1	E031 Primary B cells from cord blood	Blood	Het	erc2-chromatin15state-all-files/E031_9_Het.bed	cg00081175,cg00383796,cg00989296,cg01006371,cg01145910,cg01309395,cg02937080,cg03643505,cg03803658,cg04108406,cg04498390,cg04667681,cg04729578,cg05493549,cg07425571,cg07728036,cg08228813,cg08480294,cg09552240,cg10393190,cg10420426,cg12124647,cg13524341,cg13684632,cg14203017,cg15338227,cg15495949,cg17592940,cg17867848,cg18027781,cg19034995,cg19306681,cg21322862,cg22420623,cg25318976,cg27454528	E031	1
-2.777	1	E031 Primary B cells from cord blood	Blood	TssBiv	erc2-chromatin15state-all-files/E031_10_TssBiv.bed	cg01679043,cg01977079,cg04037038,cg06020615,cg07102210,cg12473912,cg12695986,cg13080503,cg14621698,cg15083037,cg15084286,cg27434086	E031	1
-2.848	0.999	E031 Primary B cells from cord blood	Blood	BivFlnk	erc2-chromatin15state-all-files/E031_11_BivFlnk.bed	cg00791764,cg01609658,cg01743873,cg02467435,cg04289385,cg04742282,cg05358900,cg05743734,cg06967469,cg07651906,cg07892785,cg07998677,cg08333283,cg08643692,cg09495418,cg10807101,cg10842080,cg10992024,cg11178920,cg12261451,cg12610070,cg13037201,cg13423180,cg14393161,cg14692106,cg14856893,cg15507776,cg16294659,cg16655385,cg17865872,cg20760168,cg20800956,cg23959705,cg24009529,cg25151806,cg25664220	E031	1
-0.088	0.573	E031 Primary B cells from cord blood	Blood	EnhBiv	erc2-chromatin15state-all-files/E031_12_EnhBiv.bed	cg00061907,cg00119460,cg00456672,cg00474218,cg00574580,cg00655913,cg00705808,cg00870514,cg01364137,cg01414857,cg01517654,cg01701819,cg02251859,cg02334877,cg02344895,cg02785814,cg03265642,cg03316864,cg03567706,cg03738669,cg03836171,cg03885343,cg03902505,cg04723534,cg04803994,cg04902443,cg05057452,cg05177637,cg05448404,cg05496603,cg05840412,cg05992628,cg06246224,cg06768010,cg07084709,cg07179663,cg08017756,cg08062396,cg08221168,cg08736216,cg08858540,cg09322349,cg10105414,cg10414026,cg10973146,cg11046034,cg11731221,cg11963006,cg12615879,cg13717768,cg13870426,cg14310674,cg14413354,cg15146515,cg15472728,cg15927328,cg16343401,cg16922058,cg17330843,cg17863274,cg18735402,cg18780491,cg19187155,cg20637307,cg21677940,cg22579624,cg22903908,cg23512531,cg24334149,cg24603444,cg24686644,cg24772240,cg25665636,cg26690915	E031	1
-4.572	1	E031 Primary B cells from cord blood	Blood	ReprPC	erc2-chromatin15state-all-files/E031_13_ReprPC.bed	cg00057722,cg00083937,cg00114966,cg00169354,cg00216549,cg00219626,cg00258809,cg00410788,cg00466402,cg00520135,cg00617568,cg00700412,cg00775293,cg00811358,cg00832546,cg00850481,cg00909806,cg01147810,cg01297370,cg01315465,cg01394847,cg01438403,cg01475952,cg01493522,cg01616225,cg01713201,cg01753263,cg01886893,cg02182110,cg02188185,cg02398106,cg02412616,cg02439077,cg02642822,cg02675527,cg02692893,cg02694170,cg02853801,cg02870189,cg02946294,cg02991924,cg03089717,cg03218323,cg03472880,cg03533256,cg03548384,cg03595533,cg03601828,cg03688324,cg03729936,cg03732541,cg03778669,cg03791150,cg03812309,cg03874608,cg04128524,cg04282141,cg04307107,cg04314624,cg04390734,cg04451570,cg04517722,cg04926904,cg04954225,cg05005343,cg05207638,cg05310240,cg05487507,cg05531421,cg05714155,cg05721444,cg05777052,cg05928362,cg05958252,cg06090684,cg06223926,cg06318270,cg06348275,cg06492412,cg06634504,cg06706876,cg06910114,cg06936155,cg06969206,cg07050011,cg07099588,cg07296473,cg07442244,cg07654263,cg07685357,cg07837209,cg07917878,cg07930825,cg07972762,cg08070646,cg08160623,cg08164795,cg08192033,cg08227081,cg08363074,cg08481491,cg08564038,cg08748184,cg08804725,cg09003199,cg09008179,cg09490371,cg09566735,cg09775263,cg09808012,cg10027352,cg10111716,cg10138206,cg10265016,cg10955092,cg11097954,cg11191385,cg11325146,cg11487289,cg11565512,cg11919626,cg12145624,cg12242038,cg12384236,cg12640565,cg12649232,cg12656740,cg12799396,cg12801329,cg12804766,cg12891678,cg13011109,cg13031611,cg13071569,cg13126982,cg13149736,cg13191599,cg13548452,cg13658542,cg13756824,cg13772742,cg13803195,cg13830755,cg13926553,cg13975894,cg14146740,cg14222615,cg14344486,cg14750269,cg14755066,cg14874256,cg15315385,cg15331834,cg15685223,cg15975750,cg16008148,cg16256615,cg16308270,cg16542170,cg16891431,cg16945685,cg17716664,cg17744876,cg17800788,cg18249108,cg18758622,cg18868922,cg19099545,cg19101566,cg19115882,cg19139589,cg19743168,cg19978674,cg20025701,cg20549261,cg20703974,cg20925263,cg20954179,cg21036336,cg21367769,cg21404557,cg21592091,cg21676740,cg21834123,cg21853334,cg22093306,cg22102332,cg22276401,cg22809653,cg22871233,cg22889425,cg22907991,cg23110005,cg23197405,cg23281729,cg23412777,cg23446046,cg23521468,cg23611220,cg23731184,cg23801544,cg23812680,cg23828283,cg23873996,cg24316913,cg24494155,cg24627621,cg24770031,cg25003427,cg25106071,cg25222129,cg25382128,cg25445047,cg25540824,cg25691326,cg25722880,cg25731534,cg25898963,cg26153234,cg26472714,cg26732808,cg26754761,cg26850117,cg26955980,cg27101034,cg27302051,ch.1.3947147F	E031	1
1.44	0.0292	E031 Primary B cells from cord blood	Blood	ReprPCWk	erc2-chromatin15state-all-files/E031_14_ReprPCWk.bed	cg00011794,cg00062776,cg00066239,cg00108722,cg00114132,cg00128774,cg00137951,cg00139242,cg00141366,cg00146027,cg00146437,cg00168783,cg00169019,cg00171154,cg00230924,cg00230967,cg00256380,cg00264384,cg00275181,cg00291837,cg00298025,cg00301762,cg00303259,cg00318989,cg00332067,cg00335607,cg00336867,cg00372589,cg00375025,cg00386141,cg00423771,cg00429726,cg00438774,cg00453602,cg00458322,cg00460463,cg00479501,cg00483256,cg00491675,cg00505481,cg00505606,cg00509207,cg00515669,cg00521428,cg00582671,cg00583046,cg00600128,cg00601890,cg00618323,cg00650833,cg00655788,cg00657389,cg00676988,cg00690280,cg00702593,cg00744739,cg00744898,cg00792420,cg00793104,cg00834899,cg00840927,cg00861041,cg00862123,cg00908271,cg00939682,cg00948470,cg00949386,cg00970304,cg00985040,cg01069965,cg01072076,cg01102307,cg01128127,cg01144889,cg01148073,cg01181898,cg01217350,cg01220592,cg01256391,cg01256665,cg01264639,cg01314165,cg01345055,cg01346077,cg01352551,cg01353073,cg01359822,cg01362247,cg01367324,cg01378456,cg01384554,cg01394884,cg01422293,cg01429653,cg01502373,cg01502535,cg01540380,cg01555000,cg01577707,cg01613557,cg01649465,cg01663696,cg01757068,cg01796228,cg01868499,cg01894743,cg01898056,cg01899600,cg01928545,cg01966760,cg01986263,cg01999399,cg02059896,cg02068361,cg02090877,cg02098413,cg02122367,cg02150262,cg02234613,cg02239677,cg02259649,cg02274284,cg02276679,cg02311588,cg02345556,cg02411443,cg02432467,cg02450219,cg02458521,cg02478762,cg02481789,cg02513547,cg02520707,cg02524777,cg02527881,cg02529485,cg02552255,cg02552307,cg02562448,cg02567476,cg02567839,cg02582734,cg02586852,cg02604346,cg02622782,cg02627599,cg02632109,cg02635677,cg02645295,cg02659355,cg02677897,cg02721983,cg02736560,cg02763462,cg02767663,cg02787737,cg02804067,cg02812767,cg02814523,cg02815516,cg02838443,cg02849511,cg02858288,cg02874061,cg02898994,cg02917128,cg02927249,cg02936049,cg02941286,cg02976475,cg03028786,cg03037856,cg03043822,cg03080639,cg03085949,cg03184884,cg03190578,cg03196329,cg03225882,cg03300596,cg03358370,cg03362174,cg03365937,cg03370451,cg03416601,cg03438754,cg03501393,cg03510081,cg03538236,cg03541331,cg03547924,cg03562770,cg03572680,cg03575556,cg03585734,cg03588998,cg03589715,cg03594311,cg03620565,cg03648457,cg03657973,cg03665785,cg03676578,cg03688771,cg03693486,cg03694391,cg03711207,cg03753785,cg03764357,cg03780486,cg03796177,cg03803474,cg03849731,cg03862943,cg03942471,cg04060051,cg04087271,cg04101934,cg04111102,cg04141308,cg04142929,cg04182912,cg04195343,cg04213746,cg04217070,cg04217577,cg04246113,cg04274356,cg04296842,cg04316941,cg04335311,cg04361749,cg04385220,cg04392232,cg04401763,cg04406400,cg04450003,cg04461219,cg04547002,cg04564805,cg04565261,cg04576298,cg04583074,cg04597991,cg04607844,cg04671386,cg04696274,cg04700217,cg04718689,cg04724937,cg04727866,cg04753836,cg04764455,cg04776727,cg04807974,cg04812164,cg04818594,cg04820491,cg04820762,cg04841989,cg04895001,cg04904030,cg04921771,cg04932937,cg04938738,cg05007098,cg05023826,cg05025605,cg05082311,cg05090351,cg05164961,cg05197508,cg05210480,cg05224206,cg05233441,cg05241575,cg05251573,cg05255112,cg05261824,cg05263029,cg05272550,cg05294016,cg05323448,cg05326358,cg05355301,cg05358575,cg05393297,cg05401590,cg05465134,cg05468953,cg05486907,cg05488054,cg05489065,cg05492442,cg05506959,cg05540472,cg05547038,cg05549638,cg05647013,cg05686467,cg05716544,cg05778324,cg05930586,cg05931995,cg05933765,cg05937896,cg05938633,cg05942817,cg05953364,cg05970438,cg05986041,cg05986288,cg06016189,cg06017143,cg06101324,cg06119389,cg06127205,cg06130787,cg06142324,cg06144718,cg06148154,cg06160413,cg06161099,cg06169135,cg06191042,cg06192961,cg06202614,cg06206426,cg06209491,cg06211243,cg06221963,cg06240720,cg06302806,cg06312816,cg06334697,cg06361114,cg06373584,cg06386426,cg06393589,cg06407657,cg06459104,cg06470727,cg06521149,cg06545409,cg06557421,cg06581938,cg06582575,cg06586602,cg06597413,cg06625640,cg06632402,cg06639544,cg06645674,cg06665776,cg06692744,cg06770995,cg06793325,cg06793461,cg06811361,cg06823220,cg06851354,cg06918359,cg06931898,cg06935794,cg06948242,cg06957181,cg06966240,cg06983508,cg06998687,cg06999654,cg07002226,cg07005131,cg07015354,cg07024984,cg07065735,cg07083761,cg07095347,cg07131374,cg07136909,cg07158505,cg07173760,cg07199758,cg07235057,cg07236652,cg07245558,cg07291417,cg07318398,cg07318830,cg07322925,cg07369270,cg07440867,cg07468101,cg07480446,cg07501125,cg07506533,cg07507114,cg07509979,cg07517476,cg07543487,cg07545846,cg07547054,cg07549059,cg07555724,cg07581883,cg07593434,cg07603357,cg07629519,cg07635017,cg07684457,cg07717704,cg07719786,cg07732331,cg07770360,cg07774612,cg07777703,cg07796016,cg07806394,cg07806607,cg07820548,cg07881013,cg07889827,cg07902911,cg07908091,cg07934434,cg07962162,cg08025562,cg08031982,cg08079935,cg08087655,cg08123411,cg08128133,cg08139206,cg08159502,cg08182597,cg08187425,cg08194716,cg08196608,cg08213375,cg08223699,cg08243827,cg08255017,cg08259012,cg08265915,cg08267789,cg08295671,cg08319489,cg08326749,cg08342332,cg08355045,cg08401189,cg08495020,cg08512188,cg08549034,cg08595268,cg08658634,cg08662732,cg08665416,cg08670715,cg08684991,cg08686008,cg08688592,cg08723318,cg08733291,cg08802243,cg08860954,cg08864894,cg08868697,cg08883487,cg08902139,cg08911638,cg08925307,cg08955448,cg08989290,cg09045610,cg09069072,cg09075484,cg09105041,cg09160794,cg09223871,cg09286253,cg09316848,cg09345355,cg09369493,cg09376154,cg09395599,cg09433566,cg09455154,cg09475608,cg09506761,cg09564118,cg09571762,cg09575542,cg09586924,cg09684429,cg09690918,cg09748014,cg09753280,cg09763790,cg09785550,cg09794343,cg09799186,cg09870385,cg09886864,cg09894503,cg09901532,cg09907658,cg09911184,cg09911534,cg09918751,cg10002807,cg10006969,cg10034588,cg10047041,cg10049631,cg10088187,cg10091775,cg10091780,cg10092770,cg10113258,cg10116443,cg10117361,cg10124132,cg10136216,cg10144569,cg10174563,cg10185984,cg10193107,cg10194039,cg10206774,cg10230591,cg10290455,cg10431340,cg10435654,cg10454864,cg10519465,cg10531073,cg10533992,cg10545740,cg10612096,cg10649910,cg10685856,cg10738791,cg10760040,cg10801143,cg10824492,cg10828370,cg10833838,cg10941424,cg10980102,cg10985202,cg10990510,cg11006028,cg11048134,cg11069269,cg11077424,cg11108320,cg11125805,cg11156528,cg11173636,cg11185992,cg11193064,cg11212594,cg11223738,cg11239511,cg11294488,cg11302988,cg11303519,cg11308394,cg11314411,cg11359454,cg11359520,cg11365548,cg11375692,cg11375809,cg11385162,cg11436113,cg11472631,cg11532614,cg11573604,cg11643099,cg11651022,cg11665156,cg11695684,cg11698131,cg11698354,cg11699065,cg11715966,cg11737251,cg11742595,cg11755914,cg11808658,cg11813497,cg11815145,cg11827190,cg11845411,cg11849780,cg11861474,cg11886879,cg11905045,cg11905488,cg12022583,cg12040750,cg12050358,cg12054178,cg12068257,cg12070911,cg12140854,cg12149471,cg12182186,cg12192113,cg12213910,cg12292427,cg12343639,cg12363726,cg12368916,cg12372610,cg12373951,cg12393668,cg12404044,cg12435644,cg12478742,cg12490959,cg12507643,cg12524488,cg12604154,cg12647423,cg12700145,cg12741441,cg12742958,cg12777182,cg12816141,cg12843240,cg12919720,cg12925685,cg12934281,cg13001838,cg13004605,cg13013982,cg13044052,cg13045193,cg13045504,cg13060500,cg13086005,cg13091456,cg13130588,cg13141188,cg13162088,cg13207180,cg13236934,cg13269174,cg13295911,cg13327258,cg13391479,cg13421331,cg13426642,cg13430063,cg13433891,cg13444842,cg13454937,cg13459349,cg13462890,cg13473803,cg13482714,cg13590011,cg13591910,cg13597605,cg13608647,cg13622788,cg13651302,cg13670099,cg13736090,cg13739312,cg13812937,cg13852943,cg13864263,cg13883027,cg13922901,cg13944161,cg13962170,cg13966137,cg13976154,cg13994823,cg14030993,cg14062261,cg14095048,cg14099090,cg14102494,cg14172482,cg14180032,cg14210988,cg14212967,cg14231073,cg14248031,cg14310225,cg14343414,cg14354529,cg14357906,cg14387505,cg14402530,cg14404992,cg14451846,cg14478752,cg14547801,cg14588463,cg14623316,cg14630856,cg14634687,cg14665812,cg14784415,cg14793586,cg14885077,cg14894114,cg14896157,cg14913979,cg14927357,cg14940396,cg14943884,cg14989316,cg15006828,cg15027266,cg15082024,cg15084122,cg15090469,cg15112803,cg15121445,cg15132183,cg15169595,cg15179472,cg15256783,cg15272654,cg15282709,cg15302177,cg15317982,cg15330654,cg15353176,cg15367378,cg15451729,cg15465615,cg15479262,cg15510984,cg15513349,cg15522716,cg15541798,cg15552845,cg15655868,cg15689036,cg15702905,cg15704872,cg15755568,cg15824017,cg15837623,cg15852320,cg15862119,cg15863052,cg15865892,cg15871951,cg15880738,cg16008351,cg16046214,cg16050799,cg16117710,cg16152139,cg16162590,cg16187635,cg16210378,cg16231906,cg16245261,cg16245911,cg16254344,cg16287880,cg16292181,cg16347969,cg16363250,cg16368670,cg16395102,cg16404259,cg16412573,cg16414821,cg16420340,cg16460462,cg16462006,cg16480258,cg16484401,cg16491492,cg16498913,cg16534399,cg16543958,cg16575363,cg16593628,cg16597425,cg16604233,cg16622471,cg16644485,cg16680237,cg16681516,cg16686316,cg16781264,cg16789867,cg16798686,cg16837310,cg16848154,cg16929157,cg17015864,cg17055322,cg17064926,cg17089917,cg17119170,cg17168836,cg17239008,cg17267171,cg17309322,cg17328631,cg17334536,cg17338544,cg17391194,cg17395555,cg17401724,cg17408087,cg17427732,cg17451484,cg17464069,cg17537073,cg17539402,cg17583504,cg17588491,cg17602168,cg17701567,cg17708080,cg17731620,cg17731776,cg17778439,cg17799982,cg17811589,cg17839166,cg17860090,cg17884856,cg17887794,cg17913938,cg17916960,cg17924899,cg18003427,cg18028222,cg18061611,cg18062025,cg18116554,cg18155210,cg18163452,cg18199992,cg18202440,cg18217832,cg18225955,cg18344365,cg18393994,cg18399056,cg18401298,cg18422575,cg18440523,cg18496131,cg18498871,cg18535167,cg18538662,cg18561199,cg18574298,cg18586914,cg18618815,cg18753646,cg18765799,cg18897401,cg18906360,cg18932008,cg18955493,cg19013339,cg19046580,cg19126025,cg19174603,cg19198924,cg19205266,cg19245151,cg19255465,cg19273378,cg19296262,cg19300195,cg19319725,cg19322602,cg19351627,cg19359550,cg19391854,cg19487450,cg19502355,cg19528760,cg19532402,cg19577074,cg19634315,cg19670723,cg19676182,cg19687959,cg19702880,cg19712573,cg19751693,cg19780571,cg19782880,cg19840509,cg19845136,cg19872222,cg19891167,cg19907443,cg19949948,cg19971102,cg19979896,cg19987060,cg20059914,cg20063450,cg20079753,cg20127733,cg20128998,cg20169015,cg20190922,cg20209891,cg20219808,cg20237675,cg20285470,cg20291244,cg20318233,cg20329620,cg20336915,cg20338478,cg20387843,cg20390237,cg20408253,cg20468586,cg20485607,cg20607169,cg20628663,cg20645058,cg20663203,cg20707670,cg20711926,cg20726646,cg20752628,cg20825817,cg20828424,cg20834123,cg20840926,cg20853376,cg20853467,cg20864796,cg20884417,cg20901032,cg20963059,cg20967622,cg20995928,cg20999004,cg21000132,cg21016445,cg21031561,cg21048688,cg21108841,cg21130236,cg21153358,cg21162828,cg21178959,cg21215336,cg21321148,cg21386072,cg21477232,cg21510841,cg21529591,cg21598751,cg21616031,cg21648391,cg21692246,cg21717644,cg21884568,cg21945894,cg21975337,cg21982573,cg22016779,cg22091621,cg22113540,cg22130216,cg22138597,cg22200774,cg22217604,cg22219089,cg22281494,cg22356347,cg22356541,cg22377166,cg22424213,cg22444562,cg22506343,cg22511605,cg22514112,cg22527572,cg22576682,cg22595443,cg22605323,cg22616525,cg22622328,cg22645574,cg22664993,cg22675598,cg22682161,cg22718308,cg22740801,cg22742493,cg22745143,cg22757362,cg22803477,cg22812614,cg22856976,cg22889768,cg22914526,cg22933582,cg22977420,cg23018548,cg23039636,cg23072099,cg23075366,cg23088921,cg23097261,cg23117727,cg23173402,cg23204752,cg23206907,cg23230554,cg23232755,cg23251790,cg23287679,cg23290556,cg23315892,cg23325304,cg23350747,cg23369364,cg23372216,cg23416000,cg23418857,cg23424158,cg23456109,cg23470828,cg23483799,cg23530543,cg23606925,cg23659062,cg23684399,cg23687269,cg23704085,cg23704150,cg23736940,cg23765086,cg23868054,cg23905606,cg23947928,cg23978723,cg24013909,cg24085707,cg24120162,cg24150716,cg24162251,cg24184769,cg24206199,cg24226367,cg24249173,cg24250820,cg24271258,cg24271589,cg24302354,cg24302623,cg24303303,cg24379127,cg24384713,cg24430754,cg24470575,cg24471990,cg24511711,cg24519141,cg24521811,cg24529858,cg24538382,cg24553058,cg24553651,cg24609819,cg24613798,cg24629297,cg24633312,cg24673385,cg24674087,cg24718386,cg24816866,cg24859127,cg24872692,cg24891312,cg25012795,cg25064860,cg25099965,cg25169483,cg25189903,cg25219661,cg25228737,cg25248445,cg25304136,cg25315648,cg25333422,cg25351196,cg25421660,cg25454843,cg25460341,cg25499543,cg25509621,cg25515197,cg25526005,cg25531488,cg25560215,cg25574907,cg25593005,cg25643889,cg25706552,cg25718043,cg25736692,cg25742037,cg25742374,cg25746890,cg25774094,cg25790333,cg25833003,cg25969472,cg25981343,cg26045740,cg26053872,cg26065799,cg26073856,cg26080737,cg26090406,cg26117369,cg26130581,cg26275848,cg26305042,cg26314869,cg26373874,cg26397459,cg26404880,cg26419494,cg26435160,cg26454172,cg26467422,cg26472938,cg26483574,cg26581860,cg26582729,cg26585320,cg26641541,cg26754664,cg26759740,cg26802755,cg26810690,cg26955290,cg26977944,cg27006541,cg27015215,cg27042782,cg27044881,cg27087243,cg27094856,cg27253783,cg27284194,cg27291055,cg27310706,cg27331548,cg27335653,cg27336424,cg27337122,cg27348620,cg27360277,cg27424057,cg27516652,cg27584826,cg27594282,cg27631724,cg27647255,cg27665143,ch.3.1226245F	E031	0.933
-0.4	0.919	E031 Primary B cells from cord blood	Blood	Quies	erc2-chromatin15state-all-files/E031_15_Quies.bed	cg00011345,cg00017578,cg00021892,cg00034769,cg00047081,cg00048149,cg00049066,cg00050482,cg00051200,cg00052903,cg00057667,cg00078121,cg00080423,cg00081940,cg00087182,cg00088916,cg00093057,cg00105475,cg00114569,cg00122614,cg00122854,cg00125275,cg00130102,cg00135293,cg00139258,cg00153311,cg00166667,cg00169121,cg00174508,cg00196170,cg00204512,cg00215902,cg00223043,cg00235562,cg00240880,cg00243661,cg00245150,cg00255286,cg00263426,cg00277334,cg00301631,cg00303740,cg00303876,cg00310588,cg00311629,cg00318034,cg00319839,cg00324438,cg00324827,cg00327330,cg00329080,cg00332659,cg00334794,cg00339695,cg00355806,cg00372928,cg00380780,cg00399407,cg00413030,cg00422578,cg00422909,cg00435616,cg00441403,cg00469497,cg00485202,cg00492362,cg00499668,cg00509485,cg00512337,cg00512459,cg00517612,cg00529236,cg00532936,cg00545773,cg00552271,cg00562132,cg00567211,cg00567448,cg00577905,cg00580617,cg00591068,cg00591994,cg00599130,cg00606578,cg00621258,cg00623826,cg00625303,cg00634315,cg00635294,cg00653784,cg00688946,cg00690460,cg00691249,cg00695955,cg00701064,cg00721416,cg00722041,cg00722834,cg00732378,cg00742025,cg00744233,cg00744902,cg00745823,cg00749291,cg00782443,cg00787780,cg00791548,cg00792688,cg00796973,cg00809267,cg00825309,cg00827016,cg00834067,cg00836200,cg00838259,cg00838397,cg00846297,cg00858294,cg00862443,cg00874746,cg00885851,cg00892208,cg00901878,cg00912277,cg00915092,cg00925087,cg00934045,cg00947581,cg00952029,cg00961855,cg00962000,cg00966245,cg00966522,cg00976081,cg00976128,cg00983912,cg00984214,cg00993370,cg00999904,cg01003021,cg01013009,cg01026233,cg01032589,cg01044025,cg01072015,cg01097406,cg01102740,cg01102856,cg01108642,cg01114486,cg01135591,cg01142396,cg01147727,cg01153613,cg01159559,cg01165022,cg01193555,cg01203767,cg01206211,cg01210952,cg01223463,cg01240823,cg01246566,cg01248801,cg01256026,cg01265431,cg01284858,cg01286365,cg01289421,cg01300495,cg01307606,cg01315201,cg01317388,cg01317862,cg01325496,cg01325820,cg01333788,cg01340971,cg01362149,cg01362696,cg01372059,cg01373059,cg01378222,cg01379092,cg01385043,cg01397395,cg01412419,cg01427108,cg01440648,cg01446219,cg01465323,cg01466166,cg01471240,cg01476442,cg01479738,cg01496075,cg01497892,cg01515427,cg01517571,cg01519017,cg01520402,cg01536355,cg01553584,cg01559152,cg01567173,cg01571842,cg01573556,cg01588581,cg01599674,cg01603118,cg01612824,cg01620701,cg01621080,cg01624560,cg01635063,cg01640363,cg01693174,cg01694173,cg01697026,cg01699293,cg01701183,cg01702330,cg01704651,cg01707594,cg01726073,cg01731777,cg01732347,cg01736680,cg01739960,cg01754719,cg01766873,cg01781567,cg01785398,cg01795421,cg01801443,cg01806741,cg01814130,cg01852637,cg01859228,cg01884057,cg01884217,cg01890197,cg01893815,cg01905478,cg01933774,cg01934258,cg01934756,cg01934777,cg01940149,cg01960128,cg01984146,cg01992893,cg02005490,cg02009189,cg02011124,cg02026049,cg02028179,cg02031561,cg02034951,cg02039967,cg02040590,cg02044161,cg02048377,cg02067882,cg02068255,cg02068596,cg02074763,cg02076598,cg02077265,cg02086690,cg02097254,cg02102456,cg02105856,cg02109507,cg02112289,cg02119848,cg02128979,cg02129597,cg02147041,cg02147617,cg02171206,cg02187712,cg02193238,cg02217176,cg02218675,cg02234048,cg02239282,cg02240159,cg02248514,cg02255186,cg02255242,cg02255297,cg02255887,cg02257953,cg02259246,cg02265619,cg02280486,cg02283787,cg02284980,cg02287436,cg02289752,cg02290008,cg02320151,cg02321620,cg02324703,cg02330328,cg02346797,cg02372613,cg02372905,cg02379760,cg02380535,cg02385848,cg02391549,cg02393380,cg02402740,cg02410801,cg02458846,cg02461417,cg02464551,cg02471915,cg02477246,cg02479473,cg02481642,cg02499121,cg02499139,cg02518394,cg02519452,cg02521585,cg02531794,cg02533364,cg02536721,cg02538305,cg02540858,cg02541630,cg02550226,cg02556313,cg02571636,cg02576414,cg02579389,cg02581615,cg02589986,cg02622254,cg02622601,cg02628002,cg02631007,cg02633609,cg02652003,cg02652575,cg02666820,cg02685365,cg02697348,cg02701505,cg02702538,cg02718078,cg02731824,cg02737765,cg02738086,cg02754929,cg02759829,cg02801388,cg02805354,cg02815692,cg02815835,cg02820040,cg02827087,cg02831037,cg02834447,cg02845569,cg02848961,cg02850422,cg02861197,cg02866122,cg02888701,cg02898678,cg02915865,cg02936035,cg02956522,cg02968407,cg02970458,cg02978058,cg02992311,cg02998240,cg03012946,cg03015225,cg03024356,cg03030267,cg03033729,cg03042792,cg03045231,cg03050188,cg03069098,cg03075662,cg03077842,cg03088913,cg03089686,cg03094675,cg03095982,cg03127349,cg03129042,cg03146733,cg03147074,cg03148241,cg03156008,cg03163525,cg03168508,cg03177642,cg03187125,cg03190769,cg03197032,cg03197663,cg03208942,cg03214385,cg03218584,cg03222990,cg03224396,cg03249457,cg03258567,cg03267220,cg03285229,cg03286742,cg03294252,cg03295710,cg03316062,cg03324884,cg03328374,cg03331207,cg03338325,cg03343083,cg03344380,cg03344433,cg03347163,cg03347694,cg03361579,cg03364620,cg03368155,cg03369599,cg03372174,cg03395019,cg03396939,cg03400349,cg03421104,cg03426225,cg03431571,cg03432241,cg03437883,cg03444122,cg03444505,cg03453374,cg03460350,cg03465399,cg03475307,cg03488840,cg03492924,cg03512895,cg03537236,cg03552929,cg03562855,cg03579392,cg03583022,cg03594801,cg03595348,cg03604930,cg03611147,cg03622314,cg03628310,cg03630672,cg03634822,cg03651581,cg03652561,cg03660162,cg03668006,cg03680338,cg03680873,cg03682453,cg03699952,cg03738400,cg03752800,cg03761895,cg03780653,cg03792522,cg03802054,cg03811081,cg03812784,cg03822217,cg03824275,cg03826059,cg03833429,cg03833465,cg03847432,cg03850986,cg03853586,cg03880756,cg03881738,cg03882355,cg03885818,cg03895221,cg03895540,cg03899912,cg03917489,cg03917492,cg03935731,cg03959838,cg03961133,cg03963250,cg03965223,cg03974188,cg03978269,cg03983498,cg03993335,cg03999688,cg04019279,cg04021733,cg04025535,cg04036640,cg04038397,cg04055096,cg04063708,cg04063896,cg04071552,cg04078292,cg04085998,cg04087185,cg04096305,cg04101031,cg04131969,cg04132891,cg04148237,cg04182992,cg04204411,cg04223842,cg04226952,cg04236664,cg04245305,cg04266202,cg04277114,cg04287854,cg04300162,cg04307776,cg04329172,cg04352242,cg04366440,cg04371126,cg04372929,cg04381865,cg04386222,cg04390655,cg04391588,cg04399565,cg04416839,cg04424696,cg04428374,cg04429609,cg04434255,cg04445406,cg04462132,cg04462898,cg04471192,cg04477510,cg04507598,cg04522596,cg04530015,cg04547393,cg04551581,cg04560015,cg04564515,cg04578978,cg04588473,cg04599612,cg04600792,cg04604514,cg04617606,cg04626686,cg04635280,cg04638710,cg04640729,cg04645070,cg04662153,cg04665273,cg04673596,cg04681845,cg04691233,cg04692156,cg04698475,cg04703620,cg04708601,cg04712314,cg04722955,cg04729852,cg04742143,cg04759999,cg04766618,cg04773268,cg04784266,cg04784535,cg04786304,cg04790169,cg04804726,cg04806584,cg04822548,cg04828926,cg04852275,cg04858960,cg04864453,cg04871875,cg04877737,cg04880374,cg04896851,cg04902968,cg04926727,cg04931184,cg04936238,cg04942655,cg04944491,cg04948744,cg04955485,cg04959694,cg04971443,cg04973925,cg04982054,cg05013284,cg05014690,cg05022532,cg05026324,cg05031931,cg05035280,cg05038676,cg05040360,cg05046666,cg05047537,cg05048676,cg05048928,cg05053343,cg05073004,cg05083469,cg05084668,cg05105276,cg05105906,cg05123646,cg05126044,cg05129050,cg05129572,cg05131771,cg05132306,cg05135972,cg05136000,cg05143880,cg05147244,cg05147273,cg05149093,cg05160879,cg05161682,cg05164181,cg05165482,cg05168133,cg05170449,cg05183671,cg05187193,cg05206802,cg05215830,cg05219445,cg05222216,cg05230511,cg05236960,cg05245491,cg05256481,cg05276373,cg05276956,cg05283379,cg05284064,cg05288346,cg05298696,cg05304168,cg05308979,cg05309399,cg05310760,cg05325313,cg05328761,cg05352972,cg05355094,cg05358544,cg05361366,cg05374263,cg05376542,cg05381106,cg05390927,cg05393284,cg05397857,cg05411679,cg05419581,cg05424090,cg05430997,cg05434674,cg05445490,cg05449190,cg05450034,cg05450563,cg05452084,cg05470908,cg05471323,cg05474353,cg05476318,cg05478392,cg05487787,cg05492290,cg05500400,cg05504820,cg05519338,cg05552569,cg05555928,cg05559279,cg05573473,cg05579559,cg05582046,cg05585544,cg05589046,cg05590130,cg05602501,cg05606878,cg05617050,cg05620169,cg05624017,cg05635956,cg05639678,cg05641722,cg05643776,cg05644662,cg05644947,cg05651106,cg05658549,cg05670219,cg05682333,cg05683785,cg05683857,cg05701388,cg05715076,cg05719612,cg05724257,cg05740244,cg05756136,cg05760192,cg05762432,cg05793937,cg05796863,cg05799317,cg05804299,cg05813673,cg05816879,cg05818605,cg05831441,cg05846633,cg05851043,cg05855065,cg05856428,cg05867245,cg05868942,cg05871802,cg05873137,cg05873532,cg05894494,cg05903274,cg05918057,cg05926435,cg05934796,cg05934824,cg05945274,cg05947481,cg05959720,cg05962382,cg05962755,cg05970577,cg05971934,cg05981379,cg05989248,cg05992904,cg06015599,cg06028605,cg06045463,cg06048309,cg06049597,cg06061715,cg06067393,cg06085518,cg06087988,cg06112816,cg06121262,cg06124883,cg06139006,cg06155710,cg06159181,cg06162644,cg06167037,cg06182722,cg06190046,cg06193597,cg06197517,cg06207961,cg06229024,cg06231724,cg06245352,cg06254768,cg06263939,cg06265050,cg06287003,cg06289320,cg06318013,cg06318676,cg06335515,cg06340812,cg06347896,cg06349264,cg06353655,cg06357945,cg06361072,cg06375328,cg06378617,cg06385383,cg06404080,cg06409423,cg06411838,cg06415712,cg06419239,cg06419732,cg06425615,cg06431347,cg06450820,cg06455422,cg06465011,cg06467600,cg06467775,cg06479520,cg06481993,cg06489993,cg06498302,cg06501964,cg06505273,cg06507260,cg06507324,cg06524124,cg06529643,cg06532338,cg06543101,cg06546183,cg06555230,cg06562172,cg06563713,cg06565951,cg06577139,cg06587443,cg06600936,cg06618686,cg06619939,cg06629120,cg06633413,cg06634845,cg06643318,cg06650235,cg06669700,cg06677367,cg06681532,cg06686725,cg06700905,cg06713796,cg06714440,cg06717522,cg06721486,cg06728013,cg06729434,cg06730250,cg06737308,cg06740209,cg06744044,cg06747288,cg06755062,cg06787622,cg06789856,cg06790244,cg06797478,cg06805080,cg06807043,cg06809965,cg06825886,cg06845718,cg06849501,cg06864431,cg06883875,cg06884304,cg06895218,cg06895831,cg06897724,cg06905679,cg06917015,cg06923291,cg06926377,cg06949778,cg06959052,cg06962678,cg06976285,cg06981781,cg06986596,cg06995699,cg07003097,cg07008989,cg07015368,cg07017615,cg07018435,cg07027502,cg07029024,cg07046120,cg07056345,cg07091607,cg07102368,cg07105421,cg07111415,cg07112210,cg07124719,cg07131413,cg07136029,cg07138437,cg07150038,cg07167827,cg07180422,cg07183361,cg07195621,cg07198752,cg07219303,cg07228443,cg07249765,cg07253692,cg07275757,cg07278844,cg07281419,cg07314298,cg07326602,cg07326720,cg07348845,cg07352054,cg07364631,cg07377017,cg07389463,cg07394127,cg07404221,cg07404979,cg07423050,cg07429087,cg07439611,cg07443710,cg07451762,cg07462577,cg07472354,cg07473564,cg07480301,cg07504442,cg07505049,cg07519654,cg07529716,cg07531873,cg07533345,cg07536708,cg07556569,cg07567797,cg07570630,cg07587117,cg07591866,cg07595943,cg07599881,cg07600925,cg07603100,cg07604426,cg07605799,cg07609200,cg07611718,cg07622687,cg07632141,cg07633666,cg07661660,cg07675998,cg07677047,cg07685102,cg07687480,cg07689252,cg07703979,cg07718431,cg07722359,cg07723599,cg07724971,cg07733920,cg07737764,cg07766946,cg07776590,cg07791039,cg07793724,cg07799223,cg07799239,cg07803582,cg07804857,cg07809909,cg07810282,cg07812904,cg07814076,cg07835953,cg07836921,cg07847452,cg07850323,cg07856568,cg07857446,cg07874757,cg07882345,cg07891820,cg07891854,cg07923656,cg07926542,cg07933720,cg07936368,cg07943106,cg07946921,cg07959747,cg07964975,cg07967246,cg07971596,cg07984904,cg07991139,cg07998124,cg08010546,cg08051679,cg08054032,cg08055289,cg08062233,cg08070419,cg08076025,cg08081727,cg08084946,cg08097548,cg08098264,cg08111922,cg08121140,cg08123158,cg08123321,cg08130307,cg08130323,cg08139543,cg08163163,cg08173434,cg08187501,cg08188060,cg08191530,cg08200582,cg08217452,cg08225087,cg08228808,cg08229127,cg08240496,cg08242665,cg08246428,cg08254831,cg08276054,cg08278466,cg08279665,cg08298491,cg08338368,cg08345189,cg08353955,cg08356028,cg08358487,cg08370147,cg08373528,cg08392911,cg08394080,cg08400210,cg08401837,cg08406722,cg08412699,cg08435386,cg08441822,cg08446038,cg08446987,cg08454687,cg08457029,cg08461752,cg08462941,cg08463222,cg08469419,cg08474604,cg08490751,cg08498262,cg08506585,cg08521840,cg08524109,cg08526264,cg08527847,cg08531940,cg08549889,cg08558259,cg08560544,cg08594816,cg08605882,cg08608053,cg08630212,cg08642843,cg08681864,cg08701935,cg08710349,cg08714092,cg08714901,cg08729402,cg08732879,cg08761308,cg08762628,cg08764509,cg08783616,cg08808795,cg08811958,cg08827346,cg08836988,cg08840765,cg08843265,cg08854232,cg08860287,cg08860612,cg08862394,cg08864156,cg08865760,cg08868647,cg08870473,cg08877521,cg08907507,cg08913262,cg08918950,cg08927844,cg08944029,cg08947151,cg08969263,cg08970156,cg08975641,cg08979494,cg08985259,cg08996805,cg08999896,cg09000155,cg09000779,cg09007894,cg09009770,cg09017718,cg09018609,cg09038553,cg09043456,cg09054695,cg09075522,cg09076010,cg09078960,cg09108795,cg09118371,cg09121994,cg09122588,cg09129590,cg09132058,cg09132725,cg09147119,cg09152120,cg09152259,cg09159392,cg09163930,cg09167414,cg09175620,cg09180702,cg09182221,cg09203789,cg09206194,cg09206224,cg09207114,cg09249486,cg09261182,cg09263875,cg09279389,cg09294095,cg09301177,cg09303423,cg09306362,cg09319634,cg09332604,cg09335634,cg09337911,cg09349723,cg09354533,cg09355428,cg09364205,cg09375873,cg09399716,cg09414187,cg09416529,cg09417725,cg09426957,cg09434983,cg09443992,cg09449562,cg09456493,cg09466698,cg09483595,cg09489639,cg09507567,cg09517540,cg09536176,cg09539739,cg09552892,cg09553554,cg09585164,cg09588186,cg09597543,cg09599518,cg09605846,cg09607782,cg09611501,cg09618407,cg09650134,cg09657337,cg09664220,cg09665331,cg09665332,cg09679558,cg09688882,cg09692653,cg09704496,cg09706368,cg09717217,cg09720322,cg09721580,cg09723824,cg09725939,cg09729657,cg09732913,cg09733528,cg09738418,cg09740935,cg09757238,cg09774931,cg09775258,cg09779027,cg09784340,cg09797092,cg09822442,cg09826288,cg09830162,cg09836616,cg09839592,cg09847541,cg09855212,cg09858951,cg09878855,cg09887367,cg09928693,cg09936400,cg09954392,cg09980403,cg09999657,cg09999673,cg10001715,cg10004681,cg10010176,cg10019083,cg10025846,cg10033192,cg10035583,cg10045840,cg10046767,cg10055154,cg10059540,cg10070864,cg10081086,cg10087771,cg10090906,cg10097882,cg10104542,cg10105917,cg10116178,cg10118595,cg10130088,cg10143454,cg10146727,cg10159915,cg10165859,cg10168055,cg10186901,cg10194759,cg10197866,cg10199490,cg10207850,cg10234477,cg10246903,cg10256372,cg10271547,cg10278454,cg10283182,cg10304534,cg10309178,cg10312679,cg10313337,cg10320856,cg10322053,cg10331829,cg10335018,cg10351617,cg10364923,cg10371050,cg10377188,cg10377240,cg10379176,cg10393508,cg10427430,cg10440696,cg10447690,cg10449608,cg10455196,cg10464577,cg10466124,cg10474158,cg10480135,cg10483660,cg10493506,cg10494063,cg10496614,cg10500277,cg10512769,cg10513866,cg10513992,cg10525372,cg10541466,cg10546447,cg10560245,cg10585226,cg10591042,cg10599446,cg10611692,cg10612451,cg10613814,cg10636426,cg10643017,cg10647739,cg10653746,cg10666926,cg10667154,cg10682199,cg10688950,cg10710974,cg10718267,cg10724255,cg10730786,cg10759809,cg10762744,cg10778915,cg10783492,cg10786767,cg10789787,cg10801134,cg10807894,cg10815152,cg10832096,cg10835128,cg10843707,cg10855531,cg10898649,cg10906962,cg10914899,cg10919053,cg10924444,cg10958369,cg10985371,cg10986236,cg10988251,cg10995895,cg10997110,cg11002709,cg11015497,cg11015767,cg11034326,cg11051139,cg11063371,cg11069461,cg11078875,cg11081638,cg11103342,cg11105774,cg11109077,cg11128457,cg11142875,cg11153375,cg11167508,cg11169344,cg11182724,cg11185950,cg11205433,cg11215612,cg11244641,cg11254439,cg11269103,cg11291437,cg11294950,cg11295001,cg11300174,cg11309498,cg11326036,cg11328541,cg11336768,cg11336987,cg11339907,cg11346718,cg11349980,cg11365082,cg11366775,cg11373237,cg11394361,cg11402205,cg11409467,cg11415491,cg11422359,cg11454095,cg11454957,cg11482879,cg11502419,cg11503711,cg11504954,cg11535255,cg11539498,cg11543393,cg11553153,cg11561282,cg11570083,cg11590213,cg11601663,cg11611505,cg11619879,cg11630367,cg11641809,cg11642909,cg11645329,cg11657817,cg11664048,cg11668419,cg11676719,cg11678739,cg11680220,cg11682661,cg11697953,cg11699040,cg11701819,cg11705311,cg11706815,cg11717969,cg11729779,cg11731606,cg11745271,cg11752635,cg11756138,cg11770816,cg11772799,cg11792824,cg11799977,cg11800390,cg11817804,cg11819201,cg11820913,cg11846598,cg11882488,cg11890939,cg11893121,cg11903197,cg11904912,cg11911166,cg11942930,cg11953668,cg11955249,cg11966998,cg11978051,cg11979295,cg11985321,cg11996652,cg12006334,cg12011299,cg12023331,cg12033692,cg12035532,cg12042923,cg12077223,cg12079282,cg12081249,cg12089028,cg12092351,cg12101380,cg12119625,cg12128614,cg12131866,cg12166683,cg12170845,cg12177087,cg12177758,cg12183467,cg12198977,cg12204117,cg12237289,cg12241552,cg12242579,cg12298832,cg12310130,cg12362478,cg12365402,cg12373597,cg12385849,cg12389669,cg12394010,cg12402129,cg12405232,cg12415318,cg12428727,cg12441672,cg12447911,cg12455797,cg12456798,cg12466592,cg12483005,cg12491643,cg12495829,cg12531667,cg12533496,cg12538313,cg12547847,cg12563847,cg12569668,cg12581547,cg12582695,cg12586176,cg12593204,cg12597660,cg12606891,cg12625731,cg12627712,cg12643970,cg12644659,cg12661610,cg12665356,cg12666435,cg12667732,cg12674840,cg12684767,cg12709329,cg12731993,cg12742199,cg12742820,cg12745174,cg12760995,cg12765567,cg12765632,cg12770644,cg12771741,cg12791520,cg12793116,cg12797990,cg12798194,cg12808797,cg12816748,cg12836582,cg12842902,cg12845451,cg12854167,cg12861782,cg12877278,cg12907477,cg12907818,cg12920004,cg12927716,cg12932008,cg12938224,cg12942337,cg12943082,cg12943837,cg12945374,cg12946859,cg12952529,cg12961889,cg12973823,cg12986236,cg13000497,cg13000709,cg13007210,cg13007824,cg13013143,cg13015039,cg13020663,cg13047720,cg13073564,cg13074526,cg13076785,cg13082318,cg13093934,cg13101390,cg13102235,cg13117173,cg13123165,cg13138043,cg13143770,cg13144432,cg13190429,cg13198297,cg13201942,cg13216216,cg13236475,cg13251973,cg13265882,cg13272445,cg13278052,cg13278956,cg13279811,cg13296839,cg13303037,cg13303928,cg13329789,cg13333846,cg13346940,cg13353330,cg13370086,cg13378083,cg13385530,cg13388048,cg13388416,cg13396607,cg13406893,cg13416895,cg13416983,cg13426198,cg13446874,cg13453228,cg13455416,cg13458301,cg13461247,cg13483914,cg13490235,cg13520475,cg13538592,cg13551953,cg13559614,cg13560919,cg13564933,cg13575071,cg13615632,cg13616972,cg13622587,cg13626825,cg13634034,cg13639937,cg13644071,cg13645221,cg13648527,cg13651328,cg13653668,cg13654135,cg13666471,cg13674437,cg13680023,cg13695286,cg13696807,cg13704772,cg13708436,cg13733266,cg13736647,cg13740757,cg13742513,cg13758221,cg13770235,cg13774959,cg13784456,cg13785068,cg13802666,cg13804738,cg13813247,cg13832817,cg13837822,cg13842274,cg13855717,cg13859682,cg13862557,cg13867052,cg13868109,cg13888509,cg13893074,cg13916298,cg13916421,cg13920856,cg13942251,cg13950578,cg13953446,cg13972423,cg13980743,cg13980930,cg13984289,cg13989290,cg13995140,cg13995621,cg13996401,cg14001486,cg14010105,cg14013597,cg14020803,cg14026238,cg14032261,cg14036704,cg14046302,cg14047370,cg14054578,cg14055312,cg14068721,cg14074710,cg14077716,cg14081264,cg14094101,cg14104249,cg14107084,cg14118616,cg14121381,cg14165858,cg14184189,cg14185860,cg14199978,cg14229175,cg14229348,cg14234990,cg14238998,cg14245118,cg14246207,cg14254433,cg14267725,cg14275156,cg14286320,cg14306366,cg14308648,cg14327698,cg14329111,cg14375747,cg14399134,cg14412967,cg14420169,cg14438187,cg14462369,cg14471723,cg14482998,cg14484069,cg14497143,cg14503247,cg14522790,cg14530143,cg14533401,cg14537297,cg14541307,cg14544720,cg14549751,cg14560022,cg14565764,cg14570166,cg14597930,cg14614689,cg14633084,cg14648161,cg14657561,cg14667799,cg14708893,cg14712100,cg14733372,cg14768087,cg14779090,cg14787964,cg14814621,cg14827090,cg14828019,cg14833957,cg14835473,cg14847917,cg14853169,cg14876307,cg14889167,cg14890608,cg14904688,cg14916494,cg14917135,cg14962616,cg14965639,cg14969094,cg14970222,cg14984461,cg14987112,cg15003194,cg15007469,cg15013410,cg15042778,cg15045153,cg15063310,cg15070536,cg15083207,cg15113785,cg15146122,cg15148371,cg15154427,cg15166718,cg15178807,cg15183446,cg15186143,cg15189197,cg15201466,cg15222534,cg15231374,cg15245051,cg15246989,cg15256053,cg15256369,cg15256973,cg15268471,cg15270350,cg15323541,cg15343849,cg15348288,cg15348902,cg15350361,cg15352109,cg15375321,cg15391100,cg15391151,cg15398093,cg15421532,cg15425465,cg15427127,cg15431735,cg15443223,cg15451537,cg15459871,cg15471073,cg15476229,cg15505276,cg15505543,cg15514307,cg15526747,cg15540842,cg15549821,cg15550265,cg15550330,cg15562116,cg15563420,cg15605314,cg15605529,cg15634717,cg15640580,cg15661120,cg15685385,cg15692113,cg15710130,cg15712510,cg15726045,cg15742060,cg15750836,cg15758700,cg15774710,cg15774773,cg15779321,cg15781784,cg15785640,cg15788095,cg15795186,cg15805567,cg15814747,cg15823649,cg15824435,cg15828035,cg15831998,cg15838553,cg15840159,cg15844800,cg15845156,cg15855040,cg15856489,cg15874698,cg15895121,cg15896717,cg15903571,cg15913984,cg15919165,cg15920124,cg15934613,cg15935860,cg15960490,cg15962507,cg15974827,cg15985703,cg15996623,cg15997315,cg16004875,cg16010913,cg16016366,cg16018488,cg16035152,cg16039142,cg16043523,cg16043604,cg16049439,cg16053012,cg16069940,cg16070298,cg16087345,cg16091142,cg16099031,cg16107273,cg16124601,cg16124934,cg16127514,cg16129703,cg16131080,cg16133310,cg16149943,cg16160244,cg16164607,cg16187261,cg16202059,cg16215705,cg16218715,cg16220770,cg16221764,cg16222530,cg16223899,cg16240755,cg16250731,cg16270291,cg16271173,cg16273303,cg16273497,cg16276456,cg16278800,cg16279954,cg16286467,cg16294280,cg16301894,cg16303742,cg16306546,cg16320185,cg16324072,cg16345972,cg16359360,cg16381947,cg16390964,cg16393899,cg16400154,cg16410186,cg16410943,cg16426182,cg16428086,cg16434156,cg16451402,cg16455187,cg16463941,cg16467811,cg16494260,cg16528125,cg16528738,cg16533767,cg16545438,cg16558695,cg16560420,cg16562679,cg16562712,cg16576052,cg16578485,cg16579702,cg16596106,cg16605227,cg16619008,cg16619095,cg16627836,cg16647257,cg16658535,cg16662370,cg16671801,cg16677845,cg16692277,cg16693012,cg16709694,cg16710346,cg16719409,cg16722983,cg16726577,cg16729555,cg16735386,cg16744238,cg16747903,cg16748776,cg16752125,cg16752482,cg16755494,cg16755863,cg16763301,cg16774615,cg16785409,cg16815743,cg16820993,cg16843841,cg16858587,cg16880583,cg16888559,cg16890091,cg16895370,cg16912692,cg16914149,cg16938179,cg16958467,cg16958667,cg16977147,cg16980318,cg16990280,cg16997265,cg16999125,cg17008962,cg17016894,cg17030437,cg17042326,cg17050756,cg17057439,cg17069183,cg17071301,cg17071566,cg17075019,cg17079561,cg17084751,cg17093914,cg17095910,cg17097757,cg17116034,cg17122758,cg17125698,cg17141831,cg17144790,cg17152214,cg17157234,cg17174189,cg17175521,cg17201563,cg17207485,cg17207600,cg17218818,cg17228456,cg17235415,cg17245099,cg17252538,cg17258147,cg17283279,cg17288892,cg17289084,cg17291251,cg17293468,cg17310977,cg17319307,cg17327848,cg17346650,cg17355685,cg17357614,cg17370927,cg17372245,cg17410895,cg17415111,cg17415117,cg17415650,cg17416565,cg17440408,cg17443007,cg17450004,cg17457703,cg17474786,cg17479898,cg17484874,cg17485210,cg17499490,cg17505776,cg17509039,cg17514199,cg17515767,cg17516463,cg17519949,cg17536071,cg17554309,cg17558840,cg17574877,cg17586107,cg17601546,cg17609330,cg17611614,cg17624339,cg17638507,cg17647565,cg17653955,cg17660211,cg17667773,cg17674366,cg17690034,cg17693183,cg17713488,cg17718095,cg17726105,cg17733482,cg17765088,cg17788013,cg17807001,cg17810431,cg17820326,cg17830569,cg17840997,cg17852026,cg17853089,cg17879133,cg17906322,cg17909433,cg17938476,cg17987982,cg18005079,cg18009322,cg18016304,cg18019280,cg18020491,cg18026416,cg18054230,cg18068443,cg18089426,cg18100045,cg18109665,cg18119492,cg18122103,cg18126320,cg18132909,cg18141722,cg18157012,cg18161711,cg18169661,cg18180276,cg18183701,cg18192491,cg18209808,cg18210619,cg18213661,cg18224419,cg18230093,cg18231025,cg18233390,cg18243412,cg18243471,cg18259396,cg18273401,cg18358965,cg18359017,cg18360873,cg18363911,cg18372467,cg18377133,cg18394614,cg18405544,cg18406554,cg18408081,cg18427091,cg18436774,cg18490567,cg18499899,cg18506297,cg18525301,cg18529726,cg18542804,cg18548199,cg18568001,cg18586625,cg18594054,cg18605382,cg18607580,cg18609044,cg18634709,cg18650994,cg18662080,cg18675899,cg18707723,cg18708598,cg18742464,cg18753572,cg18756277,cg18757619,cg18763639,cg18768515,cg18776616,cg18792041,cg18794597,cg18806980,cg18808259,cg18825964,cg18841952,cg18851133,cg18861547,cg18875607,cg18885540,cg18911972,cg18918418,cg18925601,cg18926594,cg18938313,cg18945744,cg18951125,cg18951332,cg18952546,cg18953068,cg18953546,cg19005640,cg19020602,cg19046695,cg19050351,cg19088553,cg19138139,cg19149522,cg19152770,cg19166043,cg19172017,cg19190016,cg19190762,cg19200197,cg19216378,cg19235098,cg19256589,cg19261050,cg19286672,cg19290139,cg19298821,cg19304003,cg19309256,cg19325477,cg19331793,cg19334801,cg19340837,cg19350358,cg19352370,cg19359656,cg19395089,cg19401444,cg19406481,cg19411094,cg19411729,cg19414418,cg19415736,cg19417526,cg19423996,cg19425807,cg19432846,cg19434904,cg19435526,cg19449943,cg19459178,cg19460792,cg19477706,cg19484995,cg19489172,cg19496479,cg19508464,cg19509663,cg19521242,cg19522960,cg19525546,cg19525705,cg19533443,cg19544767,cg19547124,cg19554569,cg19558933,cg19560798,cg19565299,cg19608286,cg19623359,cg19629630,cg19634964,cg19638860,cg19648711,cg19683973,cg19685528,cg19695151,cg19727803,cg19729930,cg19733747,cg19744540,cg19752233,cg19752611,cg19753435,cg19765378,cg19767857,cg19781696,cg19784622,cg19786983,cg19788186,cg19812198,cg19812677,cg19814174,cg19828846,cg19839049,cg19846457,cg19848529,cg19850024,cg19872188,cg19884492,cg19894312,cg19900235,cg19947112,cg19948019,cg19959041,cg19976997,cg19985477,cg20001810,cg20002156,cg20017382,cg20026466,cg20034552,cg20039073,cg20048045,cg20065452,cg20071972,cg20075914,cg20079997,cg20093937,cg20095266,cg20133559,cg20139844,cg20151452,cg20173717,cg20209499,cg20211362,cg20211831,cg20230440,cg20233764,cg20237773,cg20242676,cg20250015,cg20254120,cg20268460,cg20273704,cg20278840,cg20299559,cg20304530,cg20319791,cg20360009,cg20377095,cg20378921,cg20394141,cg20401323,cg20440618,cg20448089,cg20457652,cg20473420,cg20483781,cg20488673,cg20503156,cg20506807,cg20512669,cg20515672,cg20523029,cg20535653,cg20544437,cg20553004,cg20559405,cg20567766,cg20601028,cg20636526,cg20642115,cg20643422,cg20647615,cg20667519,cg20673407,cg20697399,cg20701996,cg20723705,cg20727124,cg20727729,cg20735954,cg20748132,cg20749147,cg20760682,cg20769111,cg20769395,cg20788478,cg20800892,cg20807417,cg20810993,cg20813759,cg20821424,cg20822028,cg20825355,cg20841811,cg20844427,cg20860406,cg20888094,cg20889930,cg20895237,cg20900540,cg20923085,cg20926282,cg20929387,cg20946074,cg20955027,cg21019638,cg21025142,cg21047473,cg21064891,cg21072692,cg21084890,cg21100469,cg21101883,cg21136655,cg21138237,cg21150573,cg21158431,cg21163200,cg21176819,cg21202649,cg21213154,cg21250004,cg21265528,cg21269219,cg21303039,cg21332277,cg21372451,cg21436544,cg21466736,cg21485152,cg21509981,cg21523431,cg21549530,cg21550016,cg21575347,cg21575706,cg21585512,cg21590385,cg21592613,cg21597760,cg21599081,cg21600611,cg21629986,cg21634547,cg21641834,cg21649336,cg21665557,cg21677920,cg21685180,cg21723029,cg21733367,cg21737020,cg21737037,cg21754201,cg21756947,cg21764456,cg21782813,cg21791023,cg21795156,cg21795384,cg21816996,cg21825059,cg21849812,cg21865577,cg21877612,cg21886960,cg21907309,cg21910673,cg21932657,cg21945520,cg21976957,cg22006593,cg22026398,cg22073307,cg22110654,cg22114991,cg22134718,cg22175494,cg22197638,cg22227910,cg22235661,cg22249250,cg22254606,cg22278595,cg22318155,cg22323067,cg22334681,cg22340573,cg22347696,cg22348789,cg22351451,cg22362726,cg22362864,cg22364435,cg22370094,cg22374924,cg22381144,cg22386492,cg22404934,cg22407281,cg22429911,cg22433758,cg22435684,cg22438380,cg22450531,cg22457886,cg22467321,cg22509027,cg22520587,cg22529990,cg22533244,cg22538778,cg22558765,cg22561592,cg22572071,cg22573746,cg22594201,cg22621390,cg22627212,cg22638302,cg22660596,cg22665096,cg22670675,cg22676075,cg22683418,cg22689904,cg22697516,cg22705268,cg22716605,cg22718487,cg22735105,cg22739554,cg22745223,cg22752492,cg22775138,cg22785556,cg22786090,cg22814480,cg22827324,cg22843175,cg22846767,cg22859267,cg22866267,cg22875243,cg22879476,cg22883525,cg22885409,cg22911054,cg22927134,cg22927653,cg22931642,cg22934246,cg22936371,cg22952011,cg22976778,cg22990218,cg22996681,cg23034420,cg23038520,cg23047096,cg23056271,cg23062598,cg23114819,cg23132611,cg23135199,cg23149302,cg23157375,cg23193120,cg23204810,cg23206873,cg23207176,cg23208836,cg23221603,cg23229309,cg23245237,cg23257289,cg23260525,cg23260612,cg23262073,cg23277328,cg23291271,cg23296006,cg23316312,cg23323150,cg23338618,cg23339363,cg23342785,cg23355731,cg23358479,cg23370820,cg23387288,cg23396177,cg23409007,cg23412639,cg23416621,cg23418467,cg23434126,cg23437967,cg23440142,cg23459411,cg23476276,cg23497390,cg23506391,cg23512275,cg23517572,cg23520428,cg23523548,cg23530561,cg23553368,cg23554685,cg23569067,cg23590709,cg23602909,cg23603793,cg23609068,cg23627990,cg23638766,cg23649571,cg23652363,cg23652442,cg23653247,cg23668581,cg23670055,cg23682609,cg23697406,cg23728201,cg23728819,cg23734194,cg23746045,cg23746239,cg23748514,cg23758345,cg23763873,cg23777943,cg23779514,cg23780021,cg23780875,cg23784549,cg23790876,cg23792349,cg23792848,cg23798789,cg23804585,cg23806703,cg23808165,cg23844509,cg23849099,cg23868480,cg23881405,cg23884217,cg23885889,cg23887856,cg23890086,cg23904453,cg23935593,cg23939182,cg23942311,cg23953919,cg23957609,cg23961843,cg23967357,cg23974615,cg23982638,cg23992051,cg24000536,cg24006715,cg24013761,cg24027602,cg24027669,cg24033444,cg24043747,cg24061431,cg24062389,cg24073056,cg24089684,cg24122364,cg24134430,cg24136671,cg24143510,cg24145739,cg24176760,cg24178897,cg24190088,cg24209115,cg24218626,cg24245216,cg24253342,cg24258439,cg24278076,cg24305906,cg24312580,cg24315629,cg24317942,cg24327813,cg24334037,cg24343524,cg24345423,cg24354101,cg24383033,cg24386456,cg24399287,cg24419071,cg24427597,cg24432193,cg24454932,cg24459371,cg24466277,cg24495044,cg24517042,cg24537942,cg24557027,cg24566088,cg24569082,cg24581311,cg24588859,cg24606065,cg24607653,cg24610044,cg24667213,cg24691891,cg24708988,cg24743662,cg24746938,cg24749015,cg24759237,cg24761668,cg24775773,cg24786369,cg24794625,cg24796450,cg24805162,cg24805373,cg24807697,cg24811805,cg24845998,cg24848870,cg24855818,cg24875288,cg24878594,cg24883009,cg24885937,cg24910189,cg24913975,cg24914139,cg24916757,cg24916768,cg24917105,cg24923953,cg24930618,cg24949191,cg24955191,cg24955829,cg24959793,cg24971912,cg24977335,cg24977338,cg24983605,cg25012583,cg25013568,cg25023291,cg25048816,cg25053142,cg25054294,cg25054961,cg25066550,cg25068765,cg25071886,cg25072945,cg25073967,cg25075347,cg25075664,cg25077137,cg25080176,cg25100880,cg25101184,cg25119155,cg25120210,cg25139410,cg25144913,cg25151453,cg25177224,cg25198111,cg25199372,cg25214924,cg25223140,cg25231957,cg25235344,cg25259712,cg25261468,cg25273343,cg25291613,cg25298410,cg25301627,cg25326690,cg25351194,cg25365748,cg25402137,cg25402422,cg25412130,cg25433648,cg25446881,cg25448404,cg25449513,cg25451456,cg25457927,cg25471987,cg25478327,cg25500001,cg25510640,cg25550425,cg25559122,cg25586703,cg25602520,cg25606969,cg25620989,cg25635251,cg25651118,cg25656098,cg25697314,cg25697538,cg25702480,cg25718735,cg25735133,cg25759020,cg25762006,cg25779764,cg25781686,cg25790078,cg25793399,cg25799291,cg25800472,cg25828385,cg25863564,cg25902411,cg25913779,cg25943243,cg25944895,cg25955126,cg25967886,cg25980539,cg25989392,cg25991571,cg25996584,cg25996647,cg25998278,cg26008273,cg26011212,cg26021591,cg26029667,cg26054574,cg26073061,cg26087659,cg26102195,cg26102342,cg26119421,cg26120141,cg26137350,cg26141324,cg26142999,cg26150343,cg26155674,cg26159735,cg26168224,cg26169783,cg26173659,cg26179400,cg26185508,cg26186509,cg26201596,cg26209369,cg26212420,cg26217648,cg26219069,cg26227119,cg26232129,cg26237810,cg26240274,cg26246864,cg26256560,cg26266966,cg26277064,cg26277344,cg26279282,cg26295774,cg26319038,cg26325740,cg26331247,cg26336701,cg26338619,cg26340889,cg26343168,cg26344513,cg26371521,cg26381452,cg26381678,cg26422981,cg26428432,cg26430901,cg26433333,cg26437628,cg26449328,cg26466836,cg26475774,cg26489750,cg26511075,cg26514793,cg26520055,cg26608570,cg26615853,cg26625863,cg26641935,cg26651840,cg26658343,cg26658509,cg26658816,cg26665530,cg26672776,cg26680274,cg26689666,cg26690318,cg26690501,cg26700422,cg26708214,cg26724975,cg26750196,cg26783306,cg26788216,cg26790850,cg26810230,cg26810908,cg26815032,cg26820563,cg26850624,cg26852739,cg26853458,cg26857135,cg26862554,cg26867630,cg26869723,cg26871735,cg26881513,cg26889586,cg26890708,cg26904126,cg26909924,cg26932889,cg26946232,cg26999053,cg27015385,cg27035411,cg27065554,cg27079194,cg27095718,cg27113868,cg27130406,cg27142759,cg27147322,cg27154418,cg27161779,cg27188696,cg27188994,cg27209610,cg27213416,cg27228042,cg27228210,cg27241394,cg27244206,cg27250283,cg27253336,cg27255394,cg27262778,cg27275821,cg27286054,cg27295467,cg27303578,cg27305037,cg27326882,cg27345534,cg27347036,cg27364547,cg27371329,cg27419639,cg27419914,cg27450890,cg27450894,cg27460135,cg27482129,c
27484216,cg27490568,cg27503717,cg27506074,cg27507580,cg27511824,cg27517424,cg27524988,cg27540883,cg27543334,cg27546012,cg27565232,cg27572855,cg27576325,cg27578501,cg27585641,cg27586797,cg27609378,cg27610057,cg27612889,cg27618369,cg27621587,cg27623937,cg27624334,cg27629453,cg27643470,cg27652869,cg27663393,cg27666049,ch.1.3056292F,ch.17.480931F,ch.3.39438485F	E031	1
-4.714	1	E032 Primary B cells from peripheral blood	Blood	TssA	erc2-chromatin15state-all-files/E032_1_TssA.bed	cg00012203,cg00063077,cg00156216,cg00207965,cg00363486,cg00420922,cg00440797,cg00475140,cg00631329,cg00646813,cg00665405,cg00695362,cg00733150,cg00813993,cg00818473,cg00827164,cg00846580,cg00857968,cg00908189,cg00978521,cg01036806,cg01044608,cg01148193,cg01190171,cg01309013,cg01341218,cg01414830,cg01444397,cg01546248,cg01615050,cg01617117,cg01819863,cg01828414,cg01989461,cg02000275,cg02122327,cg02339392,cg02381751,cg02551604,cg02940042,cg03060546,cg03380427,cg03384979,cg03464685,cg03651613,cg03658251,cg03668386,cg03689076,cg03713592,cg03806693,cg03831667,cg03916912,cg03965726,cg04089426,cg04257751,cg04287289,cg04371749,cg04375931,cg04469105,cg04487205,cg04497547,cg04498082,cg04527603,cg04553112,cg04607235,cg04893899,cg05054006,cg05186936,cg05293930,cg05337694,cg05409597,cg05527609,cg05804949,cg05841700,cg05948642,cg06177350,cg06217202,cg06269281,cg06459104,cg06498468,cg06547386,cg06623918,cg06627557,cg06685724,cg06718696,cg06801544,cg06917634,cg06941159,cg06992877,cg07113474,cg07142400,cg07218275,cg07541023,cg07624650,cg07636037,cg07649498,cg07835181,cg08125733,cg08179530,cg08195484,cg08274380,cg08360281,cg08422745,cg08523029,cg08584144,cg08709029,cg08847533,cg08875094,cg09003973,cg09161412,cg09201001,cg09250473,cg09254098,cg09435798,cg09532679,cg09537434,cg09608765,cg09673200,cg09692838,cg09763356,cg10064339,cg10109585,cg10358780,cg10409131,cg10449041,cg10472759,cg10883421,cg11058730,cg11257193,cg11366901,cg11432751,cg11481687,cg11644478,cg11766498,cg11815105,cg11843606,cg11879182,cg11901034,cg11935018,cg11945235,cg12006683,cg12560992,cg12679965,cg12727528,cg12971487,cg13056744,cg13319975,cg13327078,cg13467780,cg13529640,cg13633952,cg13710375,cg14048834,cg14227325,cg14515483,cg14610875,cg14683738,cg14698961,cg14836018,cg14948434,cg15201536,cg15400028,cg15540054,cg15586945,cg15743157,cg15888996,cg16011679,cg16022748,cg16082336,cg16109817,cg16126580,cg16156954,cg16194253,cg16600927,cg16668548,cg16674327,cg16835097,cg16846691,cg16922058,cg16923290,cg17040800,cg17117718,cg17120908,cg17290000,cg17498841,cg17544691,cg17560472,cg17639894,cg17654011,cg17852021,cg18090147,cg18155211,cg18252515,cg18357526,cg18361445,cg18441479,cg18516195,cg18538270,cg18552620,cg18704904,cg18721802,cg18794597,cg18939077,cg19000631,cg19045300,cg19064402,cg19182537,cg19383430,cg19482086,cg19709743,cg20019365,cg20180721,cg20188733,cg20315257,cg20491446,cg20680720,cg20715589,cg20857709,cg20887711,cg21081097,cg21114390,cg21226546,cg21327887,cg21435844,cg21532618,cg21540775,cg21550016,cg21654974,cg21665078,cg21770784,cg22189070,cg22228586,cg22431486,cg22554448,cg22614759,cg22652561,cg22709217,cg22800045,cg22972126,cg23034840,cg23090583,cg23162821,cg23255995,cg23285209,cg23425970,cg23473045,cg23505970,cg23562388,cg23625312,cg23758822,cg23783703,cg23886495,cg23933602,cg24075332,cg24325362,cg24342717,cg24353698,cg24450063,cg24463469,cg24514137,cg24642439,cg24692254,cg24700881,cg24744649,cg24785555,cg24812749,cg24860938,cg25010880,cg25054828,cg25186680,cg25205988,cg25358565,cg25407064,cg25471831,cg25594982,cg25675800,cg25932599,cg25954441,cg26116260,cg26118111,cg26119090,cg26233374,cg26338869,cg26355502,cg26384229,cg26395211,cg26510160,cg26544448,cg26665480,cg26668626,cg26742183,cg26853808,cg26894552,cg26918510,cg26981201,cg27129171,cg27149555,cg27154418,cg27181169,cg27225990,cg27236539,cg27279460,cg27510988,cg27519424	E032	1
2.267	0.00744	E032 Primary B cells from peripheral blood	Blood	TssAFlnk	erc2-chromatin15state-all-files/E032_2_TssAFlnk.bed	cg00022866,cg00044050,cg00049729,cg00050618,cg00110688,cg00119460,cg00128766,cg00131081,cg00204262,cg00246121,cg00288844,cg00292029,cg00299943,cg00318495,cg00329014,cg00334056,cg00347893,cg00364704,cg00398048,cg00405699,cg00421693,cg00458337,cg00461015,cg00484396,cg00505606,cg00541544,cg00549475,cg00550955,cg00563845,cg00574412,cg00591949,cg00760338,cg00788739,cg00810055,cg00852783,cg00918181,cg00929254,cg00944873,cg00977110,cg01011453,cg01082878,cg01157496,cg01176363,cg01201512,cg01205267,cg01216565,cg01218899,cg01294695,cg01303814,cg01324343,cg01413809,cg01482620,cg01529207,cg01585852,cg01612629,cg01624173,cg01646461,cg01715842,cg01732984,cg01745370,cg01758899,cg01807094,cg01854097,cg01857019,cg02006203,cg02037349,cg02126909,cg02176678,cg02196730,cg02197387,cg02206980,cg02208432,cg02244288,cg02275713,cg02319142,cg02353165,cg02359409,cg02384792,cg02390806,cg02406084,cg02452435,cg02492873,cg02494665,cg02501827,cg02511570,cg02635260,cg02635726,cg02673002,cg02775989,cg02855432,cg02889777,cg02915939,cg02936049,cg03066986,cg03093786,cg03115937,cg03123370,cg03150042,cg03167953,cg03183608,cg03305906,cg03309967,cg03333546,cg03354707,cg03474731,cg03556021,cg03560586,cg03583463,cg03802191,cg03847641,cg03847932,cg03885664,cg03892543,cg03895404,cg03899510,cg03906075,cg03987748,cg04036182,cg04060163,cg04068518,cg04140754,cg04200607,cg04231319,cg04250194,cg04269510,cg04307987,cg04311134,cg04320760,cg04340435,cg04351776,cg04410715,cg04424002,cg04446345,cg04463386,cg04496281,cg04602284,cg04655299,cg04677158,cg04706327,cg04727522,cg04742282,cg04901598,cg04936325,cg04940435,cg05119127,cg05121110,cg05159804,cg05180856,cg05352955,cg05406101,cg05508639,cg05517233,cg05523882,cg05564831,cg05635388,cg05728019,cg05729249,cg05934660,cg05963690,cg06027584,cg06035600,cg06085204,cg06088623,cg06223951,cg06292624,cg06319762,cg06341590,cg06365898,cg06392426,cg06419732,cg06422694,cg06541857,cg06544937,cg06546033,cg06547513,cg06600287,cg06603074,cg06609049,cg06635797,cg06755741,cg06789686,cg06855803,cg06899660,cg06906869,cg07034561,cg07042104,cg07072475,cg07103917,cg07135303,cg07136873,cg07150166,cg07156249,cg07318398,cg07368817,cg07387310,cg07389322,cg07392085,cg07398839,cg07422042,cg07452164,cg07455279,cg07539182,cg07607196,cg07641567,cg07673080,cg07695256,cg07729269,cg07814122,cg07889765,cg07905924,cg07909619,cg07910479,cg07962783,cg07976263,cg07983955,cg08030119,cg08037817,cg08112313,cg08183114,cg08210727,cg08251901,cg08292120,cg08384314,cg08488708,cg08490304,cg08503702,cg08545136,cg08577424,cg08648241,cg08655844,cg08762424,cg08808571,cg08827674,cg08859206,cg08880817,cg08898775,cg08909806,cg08936898,cg08942051,cg09284795,cg09285005,cg09296845,cg09423836,cg09461728,cg09470059,cg09487078,cg09489281,cg09509179,cg09540102,cg09592244,cg09638344,cg09665739,cg09678212,cg09760422,cg10158181,cg10189135,cg10203483,cg10405645,cg10434653,cg10466124,cg10487724,cg10590465,cg10624860,cg10628982,cg10706802,cg10780632,cg10826338,cg10962762,cg11066209,cg11201040,cg11226562,cg11264820,cg11293029,cg11293610,cg11370381,cg11417675,cg11463903,cg11519256,cg11621586,cg11635421,cg11655627,cg11828820,cg11867718,cg11955166,cg11984750,cg11986756,cg12046867,cg12150066,cg12224375,cg12239264,cg12287945,cg12291519,cg12381317,cg12447832,cg12593268,cg12620499,cg12644059,cg13105904,cg13132497,cg13185188,cg13203480,cg13339907,cg13349042,cg13432682,cg13442969,cg13472558,cg13511117,cg13593090,cg13603099,cg13767294,cg13838055,cg13897783,cg13932362,cg13982090,cg13999415,cg14004768,cg14085527,cg14138827,cg14155397,cg14162417,cg14186256,cg14240646,cg14316118,cg14353677,cg14375478,cg14375890,cg14393161,cg14508705,cg14516473,cg14522793,cg14523723,cg14555481,cg14562523,cg14575169,cg14576962,cg14728969,cg14779329,cg14856893,cg14941179,cg15034300,cg15038512,cg15173674,cg15262886,cg15274684,cg15436123,cg15439915,cg15473028,cg15490075,cg15503081,cg15822222,cg15927357,cg15989981,cg16022595,cg16068812,cg16145915,cg16252808,cg16294659,cg16341836,cg16348638,cg16408865,cg16474684,cg16496269,cg16521040,cg16523158,cg16615211,cg16655385,cg16666206,cg16673477,cg16749578,cg16814023,cg16881183,cg16974407,cg17030679,cg17233819,cg17240987,cg17378803,cg17445812,cg17484237,cg17536848,cg17580178,cg17608911,cg17640201,cg17671383,cg17718377,cg17719053,cg17759274,cg17800788,cg17884064,cg17884739,cg17974185,cg18016565,cg18069493,cg18223359,cg18340013,cg18385299,cg18450905,cg18576835,cg18639142,cg18678763,cg18705301,cg18780491,cg18810026,cg18825076,cg18856296,cg18856359,cg19011590,cg19133199,cg19234591,cg19308663,cg19336497,cg19384394,cg19461320,cg19461907,cg19480699,cg19490066,cg19520710,cg19590140,cg19610905,cg19747945,cg19766460,cg19979643,cg20016023,cg20104055,cg20118020,cg20201458,cg20208858,cg20246851,cg20307385,cg20488820,cg20512270,cg20559217,cg20585768,cg20727362,cg20788021,cg20856330,cg20876010,cg20921096,cg20987029,cg21136789,cg21139150,cg21255657,cg21367232,cg21477591,cg21593856,cg21818252,cg21908344,cg22055719,cg22101147,cg22112435,cg22128645,cg22129885,cg22247664,cg22340370,cg22514963,cg22682154,cg22737448,cg22879583,cg23339629,cg23363758,cg23384886,cg23415761,cg23435118,cg23474190,cg23576358,cg23731184,cg23947928,cg23959705,cg23960723,cg24005645,cg24009529,cg24045875,cg24159697,cg24260851,cg24343755,cg24426391,cg24477401,cg24557305,cg24674445,cg24682551,cg24747164,cg24798930,cg24987170,cg25066655,cg25174290,cg25263912,cg25287272,cg25345738,cg25736002,cg25740925,cg25804541,cg25817165,cg25852941,cg25945732,cg25970491,cg26085804,cg26192567,cg26203879,cg26209676,cg26351966,cg26620356,cg26748578,cg26899598,cg27018554,cg27099455,cg27139956,cg27299712,cg27349682,cg27400746,cg27625637,cg27635372	E032	0.265
-0.838	0.839	E032 Primary B cells from peripheral blood	Blood	TxFlnk	erc2-chromatin15state-all-files/E032_3_TxFlnk.bed	cg00533183,cg02756056,cg03707168,cg12001491,cg12043019,cg12666336,cg13972202,cg16345566,cg16483840,cg17322242,cg20408505,cg23371584,cg24111025	E032	1
-1.733	0.992	E032 Primary B cells from peripheral blood	Blood	Tx	erc2-chromatin15state-all-files/E032_4_Tx.bed	cg00069417,cg00129232,cg00167916,cg00211174,cg00242965,cg00325548,cg00340328,cg00343986,cg00348168,cg00373256,cg00387212,cg00441437,cg00534423,cg00563300,cg00622170,cg00624853,cg00674415,cg00763120,cg00779313,cg00899964,cg00934597,cg00939486,cg01019246,cg01021975,cg01023734,cg01064897,cg01121063,cg01141506,cg01267852,cg01283685,cg01293200,cg01307684,cg01339753,cg01354510,cg01370594,cg01414877,cg01417991,cg01448551,cg01449076,cg01520105,cg01560476,cg01586263,cg01636873,cg01736264,cg01841306,cg01876670,cg01878722,cg01925633,cg01948226,cg01977519,cg02019124,cg02021304,cg02021485,cg02025680,cg02084211,cg02143350,cg02169973,cg02180507,cg02334126,cg02407647,cg02421172,cg02452253,cg02474109,cg02529326,cg02633165,cg02639931,cg02652369,cg02698622,cg02711726,cg02712322,cg02758499,cg02784464,cg02826608,cg02905178,cg02978139,cg02980000,cg02991925,cg03058480,cg03067884,cg03088328,cg03145294,cg03146377,cg03173807,cg03216580,cg03229961,cg03265014,cg03329714,cg03347538,cg03424262,cg03617633,cg03628122,cg03700457,cg03764095,cg03806284,cg03816568,cg03878190,cg03902220,cg03934478,cg03957109,cg03966708,cg03970915,cg03990694,cg04005843,cg04006266,cg04011911,cg04018311,cg04039304,cg04076328,cg04100322,cg04132472,cg04194678,cg04210225,cg04220779,cg04332058,cg04350563,cg04372213,cg04415269,cg04455712,cg04514024,cg04558973,cg04575478,cg04702314,cg04702647,cg04703765,cg04754304,cg04801133,cg04813711,cg04888485,cg04971443,cg04985482,cg05032293,cg05041125,cg05058345,cg05068570,cg05089197,cg05167074,cg05169357,cg05179921,cg05187542,cg05232865,cg05350224,cg05387068,cg05391758,cg05441372,cg05452084,cg05490679,cg05496900,cg05523839,cg05599196,cg05600569,cg05621596,cg05740381,cg05747963,cg05781582,cg05806255,cg05887092,cg06048522,cg06085042,cg06121167,cg06159476,cg06193043,cg06293172,cg06305962,cg06309960,cg06319903,cg06378142,cg06542282,cg06558623,cg06641503,cg06644310,cg06649546,cg06784218,cg06787310,cg06790917,cg06808227,cg06899008,cg06903451,cg06917998,cg06918159,cg07148919,cg07170929,cg07187342,cg07246325,cg07264401,cg07278158,cg07319276,cg07346904,cg07390986,cg07393169,cg07414060,cg07427276,cg07469449,cg07484827,cg07493874,cg07502782,cg07513323,cg07527105,cg07582623,cg07739340,cg07743002,cg07774551,cg07828024,cg07839933,cg07841520,cg07906263,cg07926491,cg07939845,cg07971453,cg08008741,cg08030047,cg08057190,cg08100221,cg08148697,cg08149859,cg08166072,cg08197981,cg08228813,cg08236123,cg08248807,cg08297640,cg08314984,cg08326933,cg08358188,cg08361380,cg08394070,cg08403821,cg08406047,cg08457232,cg08480854,cg08486986,cg08489410,cg08544355,cg08583127,cg08635449,cg08645402,cg08659629,cg08672488,cg08693745,cg08705227,cg08713344,cg08718518,cg08738303,cg08754478,cg08792177,cg08799032,cg08861617,cg08882738,cg08986950,cg08987995,cg09018853,cg09045979,cg09084712,cg09140723,cg09177659,cg09187413,cg09208162,cg09219839,cg09228454,cg09244222,cg09276531,cg09314803,cg09324706,cg09327582,cg09375816,cg09420691,cg09459403,cg09473249,cg09613507,cg09622076,cg09695187,cg09754225,cg09764805,cg09796270,cg09848303,cg09906169,cg09944012,cg09944355,cg10027219,cg10033251,cg10099957,cg10131810,cg10201084,cg10216848,cg10220693,cg10228989,cg10300540,cg10314068,cg10322053,cg10330313,cg10342813,cg10388789,cg10407935,cg10442549,cg10501728,cg10512472,cg10531711,cg10543225,cg10625090,cg10632955,cg10637260,cg10709350,cg10716666,cg10740793,cg10791984,cg10865127,cg10875041,cg10906372,cg10970798,cg10993832,cg11016847,cg11030744,cg11166303,cg11181330,cg11293241,cg11411227,cg11486865,cg11489125,cg11537784,cg11721507,cg11749817,cg11819121,cg11902934,cg11923734,cg11941455,cg11998231,cg12015615,cg12034494,cg12042590,cg12135887,cg12202548,cg12309244,cg12327449,cg12373236,cg12456604,cg12514963,cg12522722,cg12610013,cg12646389,cg12647020,cg12876517,cg12882968,cg12894031,cg12914694,cg12933814,cg12964346,cg12964469,cg13029758,cg13176608,cg13188283,cg13250067,cg13291410,cg13352708,cg13483696,cg13488811,cg13504812,cg13582457,cg13681385,cg13699412,cg13831649,cg13879451,cg13937483,cg13982601,cg14009473,cg14010002,cg14022616,cg14038650,cg14068309,cg14076183,cg14092571,cg14122633,cg14178705,cg14248369,cg14305262,cg14316368,cg14332403,cg14409461,cg14422338,cg14483210,cg14483724,cg14507634,cg14520941,cg14549973,cg14550778,cg14664628,cg14668889,cg14679346,cg14683465,cg14700153,cg14711818,cg14716311,cg14825688,cg14832682,cg14919044,cg14926638,cg14986012,cg15087907,cg15166718,cg15195433,cg15200994,cg15217637,cg15228268,cg15231004,cg15405652,cg15417506,cg15448681,cg15483813,cg15536864,cg15550113,cg15551902,cg15735316,cg15757745,cg15788059,cg15836225,cg15860039,cg15874912,cg15890932,cg15944497,cg15948410,cg15974150,cg15982261,cg16017130,cg16093786,cg16205008,cg16236976,cg16245716,cg16270431,cg16285946,cg16320783,cg16327482,cg16428517,cg16490062,cg16505953,cg16511985,cg16533245,cg16549809,cg16558253,cg16618809,cg16671652,cg16791601,cg16819111,cg16892887,cg16914870,cg16944218,cg16976594,cg17022633,cg17077815,cg17135027,cg17139988,cg17297354,cg17417926,cg17432061,cg17435445,cg17437261,cg17477273,cg17499935,cg17516427,cg17525418,cg17526357,cg17555102,cg17640745,cg17738861,cg17997358,cg18120489,cg18174702,cg18312398,cg18334121,cg18367433,cg18436246,cg18459205,cg18473234,cg18485839,cg18592195,cg18597677,cg18603577,cg18629013,cg18637935,cg18778727,cg18945630,cg19014289,cg19016296,cg19078123,cg19216788,cg19217283,cg19226230,cg19318889,cg19452184,cg19459978,cg19488206,cg19533443,cg19590737,cg19645788,cg19723528,cg19767048,cg19848313,cg19856934,cg19893409,cg19930203,cg19992453,cg20012315,cg20239381,cg20416874,cg20442982,cg20450318,cg20460514,cg20526548,cg20590252,cg20645010,cg20735041,cg20761395,cg20855001,cg20969693,cg20990011,cg21167502,cg21209552,cg21210496,cg21299882,cg21438252,cg21507780,cg21556904,cg21580213,cg21656251,cg21661680,cg21699342,cg21794665,cg21804045,cg21806708,cg22194631,cg22215106,cg22229551,cg22301272,cg22316575,cg22358066,cg22489759,cg22509179,cg22561727,cg22631775,cg22648425,cg22667358,cg22799638,cg22802746,cg22808839,cg22989813,cg23112360,cg23155853,cg23160569,cg23172293,cg23176889,cg23214249,cg23230773,cg23422044,cg23429235,cg23450586,cg23496687,cg23528237,cg23614816,cg23669063,cg23718147,cg23805755,cg23840010,cg23884120,cg23937771,cg23957850,cg23961982,cg23978866,cg23994668,cg24064224,cg24150528,cg24165102,cg24186732,cg24260931,cg24296847,cg24341515,cg24500398,cg24574546,cg24578937,cg24604552,cg24626310,cg24646951,cg24647207,cg24671288,cg24760567,cg24812136,cg24826020,cg24846343,cg24860902,cg24866407,cg24912473,cg24939380,cg24969601,cg24984350,cg25193935,cg25294752,cg25492363,cg25528199,cg25570222,cg25588740,cg25614898,cg25730555,cg25738319,cg25772039,cg25821040,cg25935597,cg25979148,cg26097391,cg26158206,cg26194222,cg26239698,cg26302760,cg26311454,cg26332985,cg26417244,cg26457899,cg26505707,cg26539522,cg26561844,cg26565078,cg26594514,cg26618699,cg26637046,cg26656658,cg26681889,cg26689441,cg26707686,cg26786172,cg26818010,cg26882161,cg26945880,cg26950739,cg27001282,cg27038139,cg27038144,cg27079262,cg27142162,cg27210354,cg27366882,cg27491277,cg27534772,cg27568117,cg27570637,cg27617335	E032	1
1.997	0.00739	E032 Primary B cells from peripheral blood	Blood	TxWk	erc2-chromatin15state-all-files/E032_5_TxWk.bed	cg00006713,cg00060956,cg00112238,cg00189850,cg00219210,cg00230316,cg00261912,cg00262263,cg00275665,cg00295879,cg00401721,cg00412772,cg00469284,cg00478892,cg00483852,cg00508855,cg00512017,cg00512563,cg00529183,cg00552753,cg00623119,cg00628211,cg00632496,cg00641052,cg00704796,cg00711252,cg00712799,cg00732059,cg00745693,cg00750074,cg00766382,cg00793104,cg00798554,cg00825309,cg00834899,cg00848607,cg00907752,cg00908042,cg00961855,cg00961940,cg00969251,cg00971228,cg00989904,cg01003245,cg01048814,cg01057552,cg01062113,cg01067983,cg01074613,cg01100316,cg01100931,cg01171429,cg01200585,cg01221157,cg01225821,cg01292856,cg01295631,cg01317862,cg01322412,cg01324539,cg01338228,cg01358620,cg01360936,cg01373059,cg01392867,cg01403005,cg01433488,cg01480447,cg01485708,cg01534799,cg01536355,cg01553584,cg01603118,cg01627594,cg01676680,cg01732120,cg01741372,cg01742263,cg01743658,cg01756770,cg01804452,cg01819912,cg01829163,cg01837375,cg01849466,cg01912193,cg01936481,cg01988233,cg01993732,cg02009395,cg02018176,cg02021288,cg02066981,cg02068596,cg02121951,cg02126810,cg02135083,cg02147041,cg02276361,cg02283787,cg02301436,cg02311337,cg02320151,cg02376097,cg02383674,cg02389566,cg02421935,cg02432295,cg02477299,cg02478762,cg02484746,cg02518895,cg02555952,cg02558361,cg02560323,cg02579389,cg02582338,cg02582734,cg02637086,cg02657611,cg02697348,cg02742809,cg02751143,cg02878831,cg02903756,cg02909738,cg02910979,cg02951883,cg02978460,cg03088913,cg03113739,cg03136023,cg03142856,cg03144753,cg03157218,cg03185800,cg03225277,cg03240067,cg03241901,cg03249303,cg03249457,cg03258508,cg03260530,cg03265418,cg03267470,cg03292992,cg03303475,cg03328201,cg03342868,cg03354898,cg03376547,cg03387510,cg03443590,cg03446165,cg03447571,cg03453999,cg03468524,cg03473434,cg03475307,cg03479204,cg03510081,cg03588583,cg03647861,cg03655237,cg03678860,cg03714609,cg03748593,cg03749182,cg03794213,cg03822389,cg03881539,cg03968861,cg03972838,cg03980250,cg03993213,cg04019279,cg04031016,cg04038397,cg04058563,cg04072301,cg04083067,cg04121561,cg04164924,cg04195858,cg04279729,cg04296635,cg04312130,cg04385220,cg04399565,cg04416839,cg04623019,cg04638416,cg04648402,cg04730103,cg04745689,cg04749840,cg04756853,cg04766618,cg04798303,cg04868655,cg04880374,cg04899361,cg04922576,cg04932937,cg04957903,cg04977856,cg05024925,cg05037606,cg05046666,cg05047713,cg05076510,cg05080940,cg05105745,cg05111383,cg05160751,cg05174855,cg05184032,cg05203714,cg05215748,cg05215830,cg05284776,cg05330000,cg05388330,cg05416345,cg05424090,cg05424606,cg05444541,cg05450563,cg05519338,cg05533447,cg05535202,cg05573473,cg05585544,cg05603539,cg05631513,cg05635956,cg05658137,cg05666130,cg05679114,cg05714729,cg05740175,cg05795333,cg05868365,cg05868942,cg05887968,cg05986041,cg06044014,cg06060754,cg06098342,cg06102910,cg06138931,cg06163459,cg06164804,cg06207961,cg06268137,cg06306791,cg06321741,cg06361072,cg06361114,cg06378129,cg06437446,cg06442372,cg06505273,cg06529643,cg06546183,cg06581830,cg06598544,cg06601836,cg06633162,cg06642677,cg06649471,cg06683487,cg06700905,cg06706443,cg06734380,cg06747288,cg06761530,cg06769510,cg06805080,cg06825886,cg06846640,cg06854905,cg06872548,cg06917015,cg06942309,cg06962678,cg06965198,cg06970082,cg06981636,cg06982849,cg07012243,cg07018435,cg07024907,cg07029024,cg07042489,cg07043025,cg07079049,cg07165715,cg07240190,cg07252394,cg07255004,cg07255446,cg07262873,cg07266797,cg07325614,cg07341534,cg07343612,cg07438401,cg07484727,cg07499259,cg07510085,cg07523784,cg07533345,cg07570630,cg07572930,cg07737764,cg07809182,cg07824663,cg07850274,cg07853397,cg07902785,cg07915896,cg07920561,cg07937514,cg07937776,cg07961282,cg08010546,cg08044714,cg08072771,cg08074769,cg08084946,cg08096008,cg08113459,cg08122496,cg08176083,cg08212172,cg08283408,cg08308162,cg08339898,cg08345189,cg08365687,cg08370546,cg08401837,cg08441523,cg08459290,cg08466401,cg08511308,cg08551400,cg08576242,cg08586979,cg08622435,cg08634588,cg08692478,cg08692541,cg08701064,cg08729755,cg08731516,cg08748815,cg08781789,cg08795602,cg08860287,cg08861968,cg08863775,cg08867399,cg08906930,cg08920545,cg08944484,cg08970156,cg09017864,cg09036531,cg09065672,cg09091185,cg09152259,cg09227575,cg09319852,cg09329079,cg09366624,cg09375756,cg09380927,cg09455208,cg09509877,cg09553554,cg09592903,cg09643539,cg09669931,cg09704660,cg09765522,cg09781414,cg09840721,cg09873284,cg09959931,cg10004681,cg10042478,cg10049631,cg10055154,cg10087771,cg10124079,cg10127375,cg10169327,cg10217749,cg10231192,cg10318641,cg10329874,cg10330473,cg10331829,cg10364923,cg10397419,cg10413476,cg10436792,cg10451844,cg10457058,cg10462017,cg10494973,cg10507754,cg10511110,cg10549338,cg10555106,cg10560272,cg10572195,cg10622580,cg10673490,cg10701640,cg10705523,cg10745413,cg10766210,cg10792982,cg10801134,cg10859771,cg10884620,cg10888348,cg10896456,cg10914478,cg10931237,cg10972897,cg10973146,cg10994090,cg11018547,cg11035003,cg11036936,cg11050792,cg11069749,cg11073733,cg11131117,cg11137175,cg11139010,cg11205433,cg11228898,cg11239511,cg11265725,cg11303519,cg11336768,cg11340524,cg11369927,cg11376173,cg11381588,cg11458409,cg11461244,cg11496616,cg11520834,cg11530175,cg11551048,cg11561282,cg11602361,cg11624780,cg11637084,cg11645453,cg11676032,cg11785240,cg11822964,cg11881660,cg11992265,cg11999598,cg12117942,cg12186840,cg12194727,cg12197980,cg12208777,cg12295892,cg12303769,cg12511796,cg12515659,cg12548730,cg12549956,cg12574596,cg12595293,cg12627844,cg12657970,cg12662640,cg12664795,cg12666530,cg12708331,cg12792318,cg12815355,cg12836510,cg12843227,cg12857541,cg12909619,cg12943837,cg12945374,cg12947132,cg12965553,cg13007824,cg13016924,cg13058541,cg13104453,cg13136721,cg13156085,cg13174688,cg13202585,cg13225565,cg13235087,cg13370086,cg13381207,cg13417632,cg13419774,cg13427897,cg13452738,cg13454937,cg13477969,cg13499773,cg13520475,cg13562929,cg13564933,cg13572037,cg13573388,cg13592792,cg13651302,cg13654135,cg13816228,cg13845211,cg13867052,cg13880583,cg13883397,cg13885867,cg13951223,cg13958625,cg14021192,cg14024328,cg14063843,cg14114401,cg14118280,cg14119201,cg14200209,cg14231880,cg14245662,cg14247180,cg14267099,cg14267725,cg14287443,cg14296729,cg14306023,cg14312783,cg14316339,cg14343337,cg14346872,cg14354529,cg14372120,cg14375747,cg14389242,cg14398247,cg14484885,cg14646094,cg14683490,cg14785368,cg14790638,cg14798310,cg14807428,cg14811014,cg14827090,cg14829360,cg14834285,cg14853169,cg14882082,cg14884039,cg14928673,cg14950747,cg15043341,cg15081653,cg15136687,cg15148371,cg15156584,cg15287806,cg15292009,cg15358690,cg15367378,cg15398919,cg15465615,cg15510984,cg15738933,cg15754630,cg15767424,cg15774773,cg15818696,cg15828035,cg15831967,cg15855040,cg15876825,cg15892521,cg15974827,cg15999636,cg16052510,cg16127496,cg16149943,cg16221764,cg16233136,cg16239717,cg16274597,cg16302916,cg16405210,cg16405659,cg16427703,cg16510983,cg16528585,cg16528738,cg16558208,cg16579702,cg16662370,cg16674267,cg16705138,cg16875711,cg16930254,cg16949673,cg16990280,cg17104512,cg17116034,cg17128237,cg17146274,cg17152266,cg17212304,cg17228962,cg17231980,cg17246275,cg17246694,cg17262868,cg17300237,cg17311022,cg17346650,cg17415650,cg17479898,cg17500686,cg17519011,cg17542650,cg17623882,cg17642057,cg17665505,cg17688768,cg17708080,cg17751646,cg17774776,cg17823430,cg17846098,cg17874109,cg18003427,cg18022707,cg18046441,cg18060965,cg18082583,cg18104539,cg18120825,cg18177731,cg18180276,cg18259396,cg18344365,cg18366541,cg18375707,cg18375839,cg18622418,cg18635278,cg18684993,cg18706184,cg18716014,cg18761958,cg18770264,cg18792041,cg18815117,cg18837922,cg18860399,cg18918891,cg18932008,cg18945744,cg18969117,cg19027850,cg19040077,cg19071246,cg19082004,cg19167900,cg19168482,cg19275309,cg19286672,cg19323958,cg19331490,cg19413042,cg19415736,cg19428905,cg19449943,cg19491776,cg19494761,cg19565299,cg19570618,cg19663498,cg19712573,cg19739542,cg19897017,cg20007063,cg20007702,cg20090883,cg20124963,cg20128998,cg20167471,cg20239369,cg20260109,cg20299496,cg20319457,cg20343822,cg20501707,cg20516364,cg20559816,cg20589982,cg20627572,cg20676887,cg20729889,cg20803587,cg20870064,cg20983954,cg21005828,cg21050282,cg21062364,cg21101883,cg21106988,cg21120800,cg21162828,cg21165793,cg21178979,cg21250004,cg21250427,cg21304156,cg21406002,cg21477232,cg21523688,cg21555445,cg21579666,cg21598294,cg21610815,cg21634547,cg21668625,cg21767434,cg21782813,cg21890199,cg21978135,cg22127309,cg22145805,cg22154234,cg22170801,cg22190299,cg22195884,cg22237859,cg22279294,cg22281494,cg22336359,cg22345048,cg22424056,cg22643110,cg22687902,cg22726079,cg22749365,cg22754921,cg22795307,cg22802439,cg22857025,cg22887845,cg22994555,cg23046154,cg23132872,cg23204512,cg23244877,cg23407172,cg23459411,cg23480273,cg23485473,cg23496836,cg23522485,cg23567627,cg23574427,cg23608075,cg23621222,cg23625390,cg23678954,cg23715913,cg23718633,cg23771949,cg23806703,cg23844509,cg23905606,cg23948372,cg23973274,cg23974739,cg24122364,cg24138040,cg24283270,cg24294539,cg24330955,cg24367125,cg24379127,cg24588859,cg24589936,cg24610790,cg24612967,cg24643057,cg24656388,cg24710020,cg24738849,cg24768821,cg24786174,cg24807198,cg24813613,cg24835959,cg24875988,cg24883009,cg24928023,cg24955829,cg24998002,cg25072359,cg25090994,cg25132957,cg25137372,cg25201537,cg25215230,cg25219661,cg25261468,cg25287371,cg25299406,cg25438788,cg25484160,cg25542067,cg25595900,cg25605277,cg25673636,cg25691442,cg25733957,cg25742374,cg25746394,cg25763538,cg25777459,cg25799589,cg25854298,cg25935754,cg25956966,cg25966812,cg26179400,cg26183482,cg26203136,cg26221442,cg26233866,cg26295559,cg26332213,cg26336701,cg26363039,cg26384385,cg26468248,cg26556624,cg26580761,cg26607553,cg26795035,cg26817641,cg26867630,cg26923035,cg26937943,cg26972832,cg26996911,cg27017357,cg27028796,cg27113856,cg27127091,cg27160141,cg27160886,cg27224372,cg27251463,cg27290494,cg27332136,cg27354028,cg27367696,cg27370229,cg27374758,cg27407667,cg27439795,cg27445134,cg27449804,cg27454528,cg27466466,cg27496116,cg27509213,cg27535885,cg27539806,cg27544384,cg27555617,cg27577782,cg27585074,cg27625401,cg27652869	E032	0.264
-0.183	0.618	E032 Primary B cells from peripheral blood	Blood	EnhG	erc2-chromatin15state-all-files/E032_6_EnhG.bed	cg00103276,cg00251111,cg00440671,cg00472373,cg00498772,cg00539955,cg00725995,cg00817464,cg00848461,cg00922210,cg01018864,cg01148976,cg01984445,cg02184558,cg02198658,cg02237368,cg02482240,cg02571055,cg02614045,cg02747822,cg03108697,cg03131043,cg03293050,cg03372526,cg03384294,cg03526776,cg03596178,cg03671207,cg04022888,cg04169527,cg04243292,cg04399147,cg04731861,cg04827223,cg04884319,cg05177932,cg05182265,cg05262533,cg05322916,cg05370838,cg05378572,cg05412855,cg05790077,cg06012582,cg06081988,cg06174215,cg06411838,cg06451649,cg06621799,cg06800398,cg06909274,cg06914581,cg07135405,cg07161953,cg07371747,cg07480608,cg07753644,cg07838427,cg07846307,cg07881470,cg07950857,cg08159945,cg08212070,cg08269402,cg08852879,cg08899203,cg08992729,cg09026258,cg09035930,cg09519218,cg09722212,cg09800633,cg09933355,cg10130564,cg10252114,cg10610477,cg11011654,cg11040581,cg11138643,cg11714103,cg11969117,cg12048225,cg12081030,cg12409515,cg12430027,cg12466440,cg12640482,cg12715278,cg12715330,cg12870014,cg13076785,cg13297827,cg14037076,cg14288399,cg14628347,cg14667838,cg14834949,cg15084902,cg15094703,cg15565593,cg15591803,cg15672065,cg15793280,cg16102283,cg16328549,cg16405432,cg16486109,cg16516295,cg16596070,cg17163976,cg17390106,cg17419461,cg17618285,cg17797106,cg17879101,cg18496383,cg18738237,cg18766600,cg19028706,cg19090437,cg19118072,cg19324313,cg19411699,cg19903156,cg20052632,cg20348533,cg20434272,cg20435097,cg20471783,cg20667664,cg20756026,cg21091611,cg21108826,cg21497246,cg21930061,cg23029597,cg23093090,cg23173586,cg23271998,cg24462980,cg24699150,cg24839871,cg25004725,cg25005923,cg25735823,cg25830869,cg26060021,cg26809488,cg26938255,cg27130493,cg27297190,cg27543741	E032	1
6.831	2.6e-18	E032 Primary B cells from peripheral blood	Blood	Enh	erc2-chromatin15state-all-files/E032_7_Enh.bed	cg00043076,cg00048149,cg00053851,cg00061907,cg00101154,cg00141366,cg00142036,cg00143527,cg00146027,cg00155732,cg00171729,cg00188321,cg00206463,cg00237512,cg00275181,cg00277334,cg00294562,cg00303740,cg00310728,cg00314194,cg00324827,cg00329080,cg00346898,cg00358161,cg00372928,cg00376283,cg00411901,cg00419220,cg00419680,cg00422909,cg00425431,cg00474218,cg00483256,cg00485301,cg00505481,cg00523742,cg00534318,cg00545801,cg00568177,cg00573159,cg00574183,cg00577905,cg00591660,cg00601157,cg00606578,cg00611674,cg00643864,cg00687962,cg00701064,cg00805360,cg00809267,cg00854392,cg00864945,cg00871371,cg00885602,cg00933542,cg00933603,cg00939682,cg01044637,cg01069965,cg01091514,cg01094920,cg01096847,cg01109643,cg01135670,cg01147727,cg01198434,cg01206211,cg01214817,cg01239044,cg01240318,cg01252219,cg01256987,cg01268286,cg01297370,cg01303236,cg01316532,cg01330741,cg01331430,cg01345157,cg01346077,cg01346448,cg01369914,cg01383486,cg01392760,cg01406381,cg01427815,cg01445163,cg01464515,cg01517832,cg01527666,cg01532463,cg01532746,cg01554751,cg01581872,cg01588581,cg01594685,cg01619045,cg01647834,cg01668330,cg01702330,cg01704474,cg01712079,cg01724150,cg01762785,cg01767116,cg01835962,cg01855070,cg01884057,cg01912298,cg01969012,cg02046562,cg02088237,cg02097152,cg02141393,cg02154914,cg02188862,cg02193956,cg02229757,cg02270980,cg02284014,cg02285386,cg02289752,cg02398342,cg02403198,cg02455706,cg02462282,cg02478829,cg02482571,cg02493740,cg02559928,cg02563541,cg02568619,cg02627599,cg02641372,cg02645716,cg02655711,cg02656594,cg02675527,cg02683324,cg02709052,cg02733803,cg02733842,cg02738086,cg02751803,cg02758891,cg02829279,cg02861197,cg02880444,cg02880898,cg02910054,cg02920851,cg02947253,cg02975889,cg02977524,cg02983090,cg03015225,cg03058556,cg03074968,cg03076240,cg03091616,cg03116740,cg03126765,cg03162092,cg03168508,cg03185552,cg03199678,cg03316149,cg03316750,cg03329597,cg03336694,cg03345805,cg03392041,cg03407441,cg03408129,cg03417454,cg03446427,cg03453179,cg03466977,cg03480383,cg03540520,cg03551667,cg03567706,cg03596910,cg03681057,cg03730703,cg03732007,cg03738217,cg03738400,cg03781727,cg03797139,cg03808017,cg03813377,cg03826848,cg03837680,cg03868770,cg03872957,cg03877680,cg03879320,cg03885343,cg03907572,cg03975200,cg03981535,cg03984055,cg04012082,cg04040925,cg04046247,cg04106389,cg04110105,cg04176532,cg04184094,cg04203079,cg04226366,cg04227949,cg04228305,cg04252942,cg04260590,cg04282141,cg04287854,cg04321303,cg04359828,cg04360053,cg04370226,cg04380250,cg04404125,cg04413036,cg04445557,cg04448141,cg04460567,cg04471037,cg04477510,cg04518186,cg04530948,cg04541146,cg04542978,cg04566534,cg04567334,cg04582295,cg04587829,cg04607844,cg04614656,cg04617914,cg04641947,cg04657146,cg04661436,cg04662369,cg04682580,cg04714245,cg04725336,cg04736490,cg04746287,cg04772968,cg04820491,cg04847434,cg04852230,cg04871875,cg04877820,cg04911139,cg04913265,cg04944904,cg04951086,cg05027052,cg05036103,cg05044213,cg05099708,cg05168133,cg05194412,cg05246900,cg05275075,cg05296991,cg05328761,cg05360138,cg05370662,cg05377824,cg05381300,cg05415606,cg05418105,cg05419581,cg05420994,cg05487895,cg05488681,cg05500930,cg05511755,cg05519516,cg05560635,cg05628927,cg05638439,cg05650161,cg05650511,cg05676463,cg05694292,cg05714111,cg05737778,cg05750031,cg05790038,cg05814654,cg05854892,cg05864683,cg05865280,cg05921913,cg05924882,cg05986866,cg06016645,cg06087623,cg06108549,cg06142740,cg06158227,cg06166970,cg06195379,cg06200634,cg06204938,cg06224893,cg06233202,cg06300469,cg06405219,cg06501964,cg06582575,cg06641522,cg06645081,cg06665322,cg06686712,cg06697600,cg06809965,cg06834712,cg06878391,cg06885757,cg06895640,cg06912964,cg06917450,cg06937882,cg06949439,cg06963182,cg06981221,cg06981712,cg06993952,cg07076836,cg07084709,cg07115032,cg07143303,cg07200038,cg07228754,cg07258167,cg07268726,cg07291065,cg07369274,cg07377017,cg07389228,cg07439657,cg07452489,cg07461715,cg07466807,cg07508332,cg07518355,cg07543400,cg07545846,cg07559992,cg07578130,cg07585417,cg07591882,cg07602659,cg07627002,cg07645296,cg07657307,cg07671752,cg07679836,cg07697733,cg07702439,cg07718431,cg07720865,cg07740669,cg07747785,cg07774964,cg07777703,cg07791039,cg07797709,cg07809909,cg07838230,cg07872987,cg07881013,cg07895576,cg07908924,cg07986773,cg08062396,cg08076025,cg08139264,cg08161306,cg08187425,cg08196608,cg08213375,cg08344080,cg08382737,cg08395187,cg08416661,cg08450732,cg08461229,cg08462941,cg08469646,cg08477332,cg08480294,cg08511297,cg08530439,cg08549034,cg08727202,cg08772089,cg08778580,cg08794763,cg08801586,cg08806802,cg08825200,cg08839907,cg08874645,cg08894532,cg08954948,cg08971049,cg08972273,cg09006985,cg09018609,cg09043456,cg09067459,cg09069072,cg09075096,cg09076077,cg09110006,cg09123533,cg09148268,cg09173681,cg09177337,cg09201586,cg09240238,cg09274988,cg09278089,cg09279763,cg09301177,cg09322534,cg09335044,cg09381666,cg09425326,cg09530468,cg09531659,cg09569569,cg09586924,cg09605846,cg09626299,cg09626867,cg09638070,cg09644332,cg09699896,cg09708559,cg09718996,cg09719910,cg09747669,cg09762582,cg09821763,cg09822812,cg09831549,cg09856107,cg09983885,cg10008461,cg10022447,cg10181818,cg10189850,cg10193804,cg10230957,cg10233674,cg10243989,cg10292154,cg10310700,cg10327440,cg10349874,cg10368873,cg10400081,cg10411146,cg10441124,cg10460168,cg10484566,cg10513866,cg10513931,cg10528700,cg10549753,cg10556349,cg10608948,cg10648222,cg10696282,cg10718267,cg10812522,cg10815453,cg10833066,cg10833325,cg10833838,cg10855283,cg10855531,cg10873538,cg10921709,cg10943305,cg10949862,cg10994395,cg11010607,cg11014740,cg11022501,cg11046034,cg11131752,cg11195884,cg11227087,cg11241579,cg11294950,cg11309454,cg11320749,cg11458974,cg11460465,cg11488381,cg11564601,cg11665378,cg11679609,cg11688093,cg11717969,cg11749617,cg11805489,cg11832395,cg11858499,cg11907977,cg11988872,cg12015761,cg12024160,cg12084908,cg12087004,cg12097273,cg12101479,cg12111679,cg12136325,cg12147346,cg12172153,cg12193298,cg12201850,cg12289137,cg12399411,cg12479090,cg12488919,cg12522227,cg12550570,cg12555334,cg12560076,cg12575181,cg12612445,cg12643970,cg12673726,cg12711710,cg12711722,cg12780098,cg12798194,cg12806681,cg12816748,cg12818023,cg12832956,cg12843448,cg12843627,cg12845451,cg12845756,cg12853426,cg12858577,cg12859507,cg12902759,cg12924548,cg12932008,cg12940618,cg12941369,cg12989344,cg13001838,cg13007210,cg13036223,cg13045504,cg13064062,cg13074526,cg13121670,cg13123656,cg13195254,cg13205244,cg13206129,cg13207180,cg13213689,cg13264672,cg13355542,cg13378649,cg13388048,cg13396570,cg13512890,cg13516755,cg13576669,cg13610422,cg13625021,cg13632595,cg13695726,cg13708436,cg13717768,cg13883576,cg13908232,cg13916716,cg13931752,cg13934223,cg13986417,cg13996401,cg14061069,cg14062261,cg14094101,cg14118062,cg14170840,cg14186846,cg14199978,cg14259082,cg14301048,cg14317533,cg14375111,cg14390305,cg14391016,cg14405103,cg14413354,cg14460198,cg14463771,cg14482998,cg14557415,cg14575602,cg14582100,cg14602393,cg14640588,cg14649507,cg14678088,cg14701959,cg14703454,cg14732874,cg14890608,cg14916494,cg14969094,cg15001547,cg15002204,cg15026715,cg15033269,cg15084122,cg15126733,cg15158366,cg15179472,cg15220168,cg15235893,cg15241708,cg15244436,cg15312894,cg15321696,cg15364721,cg15368872,cg15453257,cg15466234,cg15487877,cg15495949,cg15518113,cg15521012,cg15545247,cg15563591,cg15565057,cg15605314,cg15618908,cg15644097,cg15664640,cg15685385,cg15715852,cg15730234,cg15740811,cg15750836,cg15769835,cg16060189,cg16064932,cg16124934,cg16159152,cg16223899,cg16245911,cg16255541,cg16273303,cg16274899,cg16343357,cg16393899,cg16430601,cg16470279,cg16510070,cg16544318,cg16547749,cg16572745,cg16604233,cg16619994,cg16622246,cg16648971,cg16671360,cg16681516,cg16718606,cg16761754,cg16770549,cg16785938,cg16795295,cg16831933,cg16836719,cg16837310,cg16843037,cg16862695,cg16870839,cg16895370,cg16915580,cg16949228,cg16959075,cg16992257,cg16997265,cg17002670,cg17025287,cg17067590,cg17067942,cg17071301,cg17095910,cg17111166,cg17147909,cg17235415,cg17240725,cg17242981,cg17245865,cg17261469,cg17281724,cg17288892,cg17300220,cg17317834,cg17338544,cg17360854,cg17408686,cg17415117,cg17425144,cg17430681,cg17519280,cg17524698,cg17611880,cg17629820,cg17738722,cg17747518,cg17801864,cg17839226,cg17843510,cg17847044,cg17939935,cg17970043,cg17970341,cg17972162,cg17972361,cg17988372,cg17999327,cg18030306,cg18035979,cg18088723,cg18101225,cg18117039,cg18165503,cg18183774,cg18200150,cg18219997,cg18225955,cg18259342,cg18358965,cg18417061,cg18421367,cg18476689,cg18512352,cg18513919,cg18529726,cg18556129,cg18574969,cg18653534,cg18657988,cg18674871,cg18768179,cg18830919,cg18834050,cg18891815,cg18897401,cg18906360,cg18938459,cg18986008,cg18989937,cg19016694,cg19028711,cg19034995,cg19098606,cg19149522,cg19166043,cg19284277,cg19308989,cg19328797,cg19334336,cg19376278,cg19411729,cg19419914,cg19427746,cg19431696,cg19500155,cg19504528,cg19579005,cg19587434,cg19687457,cg19695521,cg19709608,cg19736660,cg19740012,cg19747002,cg19753435,cg19805943,cg19825589,cg19836471,cg19836589,cg19846457,cg19873297,cg19875498,cg19908114,cg19936812,cg19964325,cg19980929,cg19985477,cg19987060,cg19997502,cg19997662,cg20020161,cg20028981,cg20069451,cg20230440,cg20237773,cg20240347,cg20301050,cg20305489,cg20382493,cg20401101,cg20477460,cg20537511,cg20559634,cg20627754,cg20635144,cg20641794,cg20670909,cg20681671,cg20727124,cg20781421,cg20795118,cg20847228,cg20851540,cg20880067,cg20937600,cg20948151,cg20988587,cg21031561,cg21049825,cg21056290,cg21058413,cg21137540,cg21138405,cg21165061,cg21173239,cg21175246,cg21194808,cg21210903,cg21322862,cg21335556,cg21442419,cg21449597,cg21487631,cg21616243,cg21629986,cg21683651,cg21690505,cg21720802,cg21721566,cg21786191,cg21790991,cg21798802,cg21815063,cg21832243,cg21886960,cg21945894,cg21979972,cg21982573,cg22026398,cg22026953,cg22091621,cg22211198,cg22217235,cg22245006,cg22305209,cg22309167,cg22323942,cg22334548,cg22350027,cg22433758,cg22599996,cg22603562,cg22789388,cg22838050,cg22875410,cg22880423,cg22906955,cg22933714,cg22934246,cg22970786,cg22978763,cg22991152,cg23019886,cg23048656,cg23086890,cg23192553,cg23193277,cg23226358,cg23229309,cg23230554,cg23261809,cg23307143,cg23424158,cg23451194,cg23512531,cg23530333,cg23542880,cg23553910,cg23575107,cg23586821,cg23600500,cg23605961,cg23697825,cg23768894,cg23828283,cg23829395,cg23832814,cg23860519,cg23876056,cg23881458,cg23920097,cg23993005,cg24032252,cg24065722,cg24134472,cg24160574,cg24166450,cg24179979,cg24207161,cg24230185,cg24256068,cg24268161,cg24299229,cg24334149,cg24372455,cg24424889,cg24451117,cg24453118,cg24454932,cg24526136,cg24532083,cg24572003,cg24590165,cg24603113,cg24627621,cg24648986,cg24649046,cg24652919,cg24686644,cg24690094,cg24706564,cg24754689,cg24760696,cg24786369,cg24865315,cg24949115,cg25011763,cg25032888,cg25054961,cg25064552,cg25074794,cg25104066,cg25193676,cg25202593,cg25236277,cg25241256,cg25344376,cg25394960,cg25450806,cg25457927,cg25473950,cg25523261,cg25556051,cg25570410,cg25586703,cg25594106,cg25604565,cg25647583,cg25647964,cg25654926,cg25687179,cg25691326,cg25727520,cg25755851,cg25774094,cg25805675,cg25806255,cg25842050,cg25845314,cg25882873,cg25913779,cg25940801,cg25957194,cg25972069,cg26044108,cg26054801,cg26096415,cg26105649,cg26165212,cg26185180,cg26255634,cg26325740,cg26392924,cg26399995,cg26433444,cg26435160,cg26442630,cg26544932,cg26561254,cg26592283,cg26611278,cg26613073,cg26645069,cg26655697,cg26658343,cg26665444,cg26708920,cg26724975,cg26773791,cg26810230,cg26813044,cg26838949,cg26878626,cg26993610,cg27008438,cg27026202,cg27046573,cg27092297,cg27127927,cg27219399,cg27269828,cg27295011,cg27306870,cg27334542,cg27396192,cg27425700,cg27524988,cg27601188,cg27607040,cg27641394	E032	4.24e-16
-2.273	0.996	E032 Primary B cells from peripheral blood	Blood	ZNF-Rpts	erc2-chromatin15state-all-files/E032_8_ZNF-Rpts.bed	cg01464707,cg02334098,cg03683866,cg04700648,cg09561430,cg10619733,cg12400121,cg16666524,cg17667195,cg20695627,cg21315874,cg26923109	E032	1
-4.275	1	E032 Primary B cells from peripheral blood	Blood	Het	erc2-chromatin15state-all-files/E032_9_Het.bed	cg00081175,cg00383796,cg00989296,cg01145910,cg01223463,cg01309395,cg01422293,cg02391549,cg03651581,cg04108406,cg04366440,cg04498390,cg04667681,cg05048676,cg05385477,cg05579559,cg06182722,cg06561607,cg07199758,cg07228443,cg08189186,cg08490751,cg09466698,cg10420426,cg10649910,cg10995895,cg11034326,cg12124647,cg13524341,cg13684632,cg14203017,cg15338227,cg15640580,cg16815743,cg19848529,cg20075914,cg22558765,cg22680931,cg23916352,cg24068032,cg24085707,cg24913975,cg25318976,cg26102195,cg27491264	E032	1
-1.774	0.987	E032 Primary B cells from peripheral blood	Blood	TssBiv	erc2-chromatin15state-all-files/E032_10_TssBiv.bed	cg10911889,cg11955385,cg12695986	E032	1
-3.095	1	E032 Primary B cells from peripheral blood	Blood	BivFlnk	erc2-chromatin15state-all-files/E032_11_BivFlnk.bed	cg00219626,cg00495681,cg00655913,cg00791764,cg01388757,cg01431908,cg01525366,cg01977079,cg02467435,cg02729068,cg02785814,cg02880629,cg04289385,cg04303330,cg04391064,cg05775895,cg06107159,cg06967469,cg07102210,cg07651906,cg08333283,cg08643692,cg10270306,cg10414026,cg10788618,cg10807101,cg10842080,cg12261451,cg12610070,cg12935359,cg13037201,cg13423180,cg15507776,cg15790037,cg17715556,cg17944189,cg18354264,cg19681188,cg20153322,cg20800956,cg22462835,cg23064556,cg24516901,cg25664220,cg25757017,cg25797454,cg25836232,cg26135397,cg27094856	E032	1
-3.853	1	E032 Primary B cells from peripheral blood	Blood	EnhBiv	erc2-chromatin15state-all-files/E032_12_EnhBiv.bed	cg00258809,cg00410788,cg00456672,cg00605270,cg00705808,cg00900933,cg01147810,cg01364137,cg01414857,cg01438403,cg01517654,cg01609658,cg01679043,cg01701819,cg01743873,cg01818953,cg02132783,cg02188185,cg02251859,cg02334877,cg02344895,cg02481789,cg02754929,cg02814523,cg02815516,cg02946294,cg03021329,cg03089717,cg03218323,cg03265642,cg03316864,cg03738669,cg03778669,cg03836171,cg03902505,cg03999688,cg04037038,cg04314624,cg04696274,cg04803994,cg04850017,cg05177637,cg05197508,cg05310240,cg05358900,cg05448404,cg05496603,cg05505459,cg05547038,cg05714155,cg05743734,cg05840412,cg05928362,cg05952475,cg05989862,cg05992628,cg06020615,cg06080874,cg06246224,cg06492412,cg06768010,cg06825512,cg07099588,cg07112210,cg07126263,cg07434284,cg07480446,cg07712977,cg07806394,cg07837209,cg07892785,cg07998677,cg08017756,cg08188268,cg08221168,cg08675364,cg08736216,cg09322349,cg09495418,cg09571762,cg09775263,cg09811183,cg09886946,cg10046767,cg10105414,cg10192340,cg10193107,cg10414466,cg10992024,cg11178920,cg11291437,cg11325146,cg11731221,cg11937033,cg11963006,cg12140854,cg12175038,cg12473912,cg12615879,cg12700145,cg12824719,cg13149736,cg13575071,cg13853198,cg13870426,cg13926553,cg14030993,cg14248031,cg14334587,cg14692106,cg14750269,cg15083037,cg15146515,cg15331834,cg15472728,cg15927328,cg16136290,cg16343401,cg16542170,cg16663209,cg17015467,cg17731776,cg17863274,cg17865872,cg18142353,cg18735402,cg18892128,cg19139589,cg19187155,cg19255465,cg19395706,cg19676182,cg19687959,cg20637307,cg20760168,cg20925263,cg20954179,cg21036336,cg21276379,cg21676740,cg21677940,cg21853334,cg22579624,cg22903908,cg23110005,cg23281729,cg23521468,cg23642061,cg23765086,cg23812680,cg23873996,cg24182508,cg24538382,cg24772240,cg25120210,cg25151806,cg25536137,cg25540824,cg25593573,cg25731534,cg25908778,cg26504305,cg26690915,cg26850117,cg27171569,cg27373749,cg27434086	E032	1
-2.995	1	E032 Primary B cells from peripheral blood	Blood	ReprPC	erc2-chromatin15state-all-files/E032_13_ReprPC.bed	cg00057722,cg00083937,cg00291837,cg00466402,cg00509207,cg00520135,cg00574580,cg00582671,cg00617568,cg00700412,cg00811358,cg00870514,cg00909806,cg00948470,cg01315465,cg01345055,cg01352551,cg01359822,cg01362149,cg01616225,cg01753263,cg01868499,cg01886893,cg01894743,cg02412616,cg02439077,cg02458521,cg02642822,cg02694170,cg02853801,cg02870189,cg02941286,cg02991924,cg03324884,cg03365937,cg03538236,cg03548384,cg03588998,cg03595533,cg03688324,cg03693486,cg03732541,cg03791150,cg03849731,cg03874608,cg04087271,cg04307107,cg04390734,cg04451570,cg04517722,cg04902443,cg04904030,cg05005343,cg05090351,cg05185634,cg05487507,cg05492442,cg05721444,cg05777052,cg05933765,cg05958252,cg05970438,cg06190046,cg06600936,cg06706876,cg06910114,cg06936155,cg06969206,cg06983508,cg07442244,cg07654263,cg07685357,cg07972762,cg08070646,cg08347373,cg08363074,cg08432053,cg08564038,cg08757742,cg09008179,cg09566735,cg09575542,cg09808012,cg10091775,cg10265016,cg10612096,cg10828370,cg10985202,cg11436113,cg11487289,cg11565512,cg11715966,cg12145624,cg12377874,cg12649232,cg12656740,cg12801329,cg12804766,cg13011109,cg13031611,cg13044052,cg13071569,cg13080503,cg13191599,cg13234882,cg13459349,cg13462890,cg13473803,cg13548452,cg13772742,cg13830755,cg14146740,cg14621698,cg14693375,cg14755066,cg15084286,cg15154427,cg15256783,cg15315385,cg15655868,cg16008148,cg16046214,cg16256615,cg16692277,cg16945685,cg17330843,cg17479245,cg17713488,cg17744876,cg18399056,cg18538662,cg18753646,cg18758622,cg18765799,cg18868922,cg19115882,cg19743168,cg19845136,cg20209891,cg20291244,cg20703974,cg20726646,cg21108841,cg21215336,cg21404557,cg21717644,cg21834123,cg22102332,cg23039636,cg23197405,cg23372216,cg23412777,cg23446046,cg23606925,cg23798789,cg24384713,cg24470575,cg24603444,cg25064860,cg25222129,cg25382128,cg25531488,cg25665636,cg25742037,cg25790333,cg26153234,cg26397459,cg26472714,cg26754761,cg27665143,ch.1.3947147F	E032	1
3.104	2.04e-05	E032 Primary B cells from peripheral blood	Blood	ReprPCWk	erc2-chromatin15state-all-files/E032_14_ReprPCWk.bed	cg00011345,cg00062776,cg00066239,cg00114966,cg00137951,cg00139242,cg00169019,cg00169354,cg00171154,cg00243661,cg00298025,cg00301762,cg00318989,cg00319839,cg00332067,cg00332659,cg00335607,cg00336867,cg00372589,cg00386141,cg00422578,cg00429726,cg00435616,cg00453602,cg00458322,cg00460463,cg00491675,cg00499668,cg00526455,cg00600128,cg00618323,cg00621258,cg00625303,cg00655788,cg00690280,cg00702593,cg00722225,cg00744739,cg00744898,cg00745823,cg00775293,cg00792420,cg00796973,cg00832546,cg00840927,cg00850481,cg00862123,cg00934045,cg00970304,cg00971332,cg01072076,cg01102307,cg01148073,cg01156747,cg01165022,cg01187798,cg01193555,cg01217350,cg01220592,cg01256665,cg01264639,cg01289421,cg01314165,cg01353073,cg01362247,cg01367324,cg01374397,cg01384554,cg01394847,cg01394884,cg01429653,cg01467481,cg01475952,cg01493522,cg01502373,cg01502535,cg01555000,cg01613557,cg01621080,cg01624560,cg01640363,cg01649465,cg01703993,cg01713201,cg01726808,cg01806741,cg01852637,cg01928545,cg01933774,cg01966760,cg02097254,cg02098413,cg02105856,cg02122367,cg02147617,cg02150262,cg02182110,cg02187712,cg02239282,cg02239677,cg02259649,cg02276679,cg02290008,cg02311588,cg02345556,cg02398106,cg02411443,cg02432467,cg02513547,cg02518394,cg02519452,cg02520707,cg02524777,cg02527881,cg02529485,cg02552255,cg02552307,cg02562448,cg02567476,cg02586852,cg02604346,cg02622782,cg02632109,cg02635677,cg02645295,cg02659355,cg02692893,cg02702538,cg02718078,cg02721983,cg02767663,cg02784731,cg02787737,cg02804067,cg02812767,cg02858288,cg02888701,cg02917128,cg02936035,cg02976475,cg02992311,cg02998240,cg03028786,cg03037856,cg03043822,cg03096107,cg03127349,cg03142002,cg03146733,cg03190578,cg03240473,cg03331207,cg03338325,cg03362174,cg03370451,cg03416601,cg03472880,cg03501393,cg03533256,cg03562770,cg03572680,cg03585734,cg03589715,cg03594311,cg03601828,cg03630672,cg03648457,cg03665785,cg03676578,cg03688771,cg03711207,cg03753785,cg03761895,cg03764357,cg03780486,cg03803474,cg03812309,cg03830781,cg03833465,cg03862943,cg03942471,cg04060051,cg04063708,cg04128524,cg04141308,cg04142929,cg04195343,cg04213746,cg04217577,cg04316941,cg04335311,cg04352242,cg04361749,cg04391588,cg04401763,cg04426698,cg04428374,cg04434255,cg04450003,cg04496895,cg04507598,cg04564805,cg04565261,cg04576298,cg04578978,cg04597991,cg04626686,cg04671386,cg04724937,cg04729578,cg04753836,cg04776727,cg04790169,cg04807974,cg04812164,cg04820762,cg04841989,cg04895001,cg04896851,cg04926904,cg04948744,cg04954225,cg04973925,cg05007098,cg05014690,cg05023826,cg05025605,cg05057452,cg05082311,cg05123047,cg05135175,cg05147244,cg05206802,cg05207638,cg05241575,cg05251573,cg05255112,cg05276373,cg05284064,cg05294016,cg05323448,cg05326358,cg05355094,cg05355301,cg05358544,cg05393297,cg05401590,cg05449190,cg05468953,cg05471323,cg05488054,cg05506959,cg05531421,cg05540472,cg05549638,cg05552569,cg05641722,cg05647013,cg05682333,cg05686467,cg05716544,cg05762432,cg05778324,cg05793937,cg05796863,cg05816879,cg05930586,cg05931995,cg05934824,cg05937896,cg05938633,cg05953364,cg05962755,cg05986288,cg06016189,cg06038358,cg06090684,cg06101324,cg06119389,cg06130787,cg06142324,cg06148154,cg06155710,cg06169135,cg06209491,cg06211243,cg06221963,cg06223926,cg06302806,cg06318013,cg06318270,cg06334697,cg06335515,cg06348275,cg06373584,cg06378617,cg06385383,cg06393589,cg06407657,cg06465011,cg06470727,cg06521149,cg06545409,cg06562172,cg06634504,cg06639544,cg06645674,cg06665776,cg06692744,cg06793325,cg06807043,cg06849501,cg06851354,cg06852298,cg06895218,cg06917867,cg06935794,cg06949778,cg06995699,cg06998687,cg07015354,cg07027502,cg07046120,cg07050011,cg07065735,cg07083761,cg07091607,cg07095347,cg07173760,cg07179663,cg07195621,cg07198752,cg07225458,cg07235057,cg07253692,cg07278844,cg07291417,cg07296473,cg07314298,cg07318145,cg07318830,cg07322925,cg07369270,cg07440867,cg07462577,cg07468101,cg07506533,cg07543487,cg07549059,cg07581883,cg07588731,cg07600064,cg07600925,cg07603357,cg07609200,cg07635017,cg07661660,cg07675998,cg07685102,cg07719786,cg07728036,cg07732331,cg07733920,cg07770360,cg07774612,cg07812904,cg07836921,cg07857446,cg07917878,cg07923656,cg07943106,cg08031982,cg08062233,cg08087655,cg08123411,cg08139206,cg08160623,cg08164795,cg08173434,cg08182597,cg08192033,cg08200582,cg08217452,cg08223699,cg08227081,cg08229127,cg08243827,cg08244750,cg08255017,cg08259012,cg08260052,cg08267789,cg08295671,cg08311656,cg08319489,cg08342332,cg08394080,cg08401189,cg08457029,cg08481491,cg08495020,cg08560544,cg08594816,cg08630212,cg08642843,cg08686008,cg08688592,cg08748184,cg08794696,cg08804725,cg08858540,cg08864894,cg08868697,cg08925307,cg08955448,cg08989290,cg09003199,cg09017718,cg09045610,cg09054695,cg09132725,cg09203789,cg09249803,cg09345355,cg09376154,cg09395599,cg09399716,cg09433566,cg09443992,cg09449562,cg09490371,cg09506761,cg09597543,cg09618407,cg09684429,cg09720322,cg09763790,cg09775258,cg09785550,cg09794343,cg09855212,cg09870385,cg09901532,cg09911184,cg10006969,cg10034588,cg10081086,cg10088187,cg10091780,cg10092770,cg10111716,cg10116443,cg10136216,cg10144569,cg10163377,cg10168055,cg10174563,cg10185984,cg10194039,cg10197866,cg10206774,cg10207850,cg10278454,cg10393190,cg10435654,cg10454864,cg10519465,cg10531073,cg10533992,cg10545740,cg10546447,cg10585226,cg10643017,cg10730786,cg10738791,cg10760040,cg10801143,cg10807894,cg10824492,cg10843707,cg10914899,cg10941424,cg10955092,cg10980102,cg10990510,cg11006028,cg11077424,cg11081638,cg11097954,cg11108320,cg11156528,cg11185992,cg11191385,cg11193064,cg11223738,cg11308394,cg11346718,cg11347165,cg11349980,cg11359454,cg11365548,cg11366775,cg11375809,cg11385162,cg11415491,cg11472631,cg11532614,cg11573604,cg11578034,cg11630367,cg11642909,cg11643099,cg11665156,cg11682661,cg11695684,cg11698131,cg11698354,cg11699065,cg11742595,cg11808658,cg11813497,cg11827190,cg11845411,cg11886879,cg11919626,cg11966998,cg12022583,cg12033692,cg12035532,cg12040750,cg12050358,cg12054178,cg12068257,cg12149471,cg12166683,cg12192113,cg12198977,cg12242038,cg12242579,cg12363726,cg12365402,cg12368916,cg12373951,cg12384236,cg12394010,cg12404044,cg12456798,cg12490959,cg12507643,cg12524488,cg12538313,cg12581547,cg12640565,cg12647423,cg12666435,cg12742958,cg12745174,cg12777182,cg12799396,cg12816141,cg12843240,cg12861782,cg12891678,cg12907477,cg12919720,cg12925685,cg12943082,cg13004605,cg13013982,cg13045193,cg13086005,cg13102235,cg13126982,cg13130588,cg13141188,cg13162088,cg13188795,cg13236934,cg13269174,cg13272445,cg13278956,cg13327258,cg13590011,cg13608647,cg13651328,cg13658542,cg13670099,cg13680023,cg13733266,cg13739312,cg13756824,cg13758221,cg13774959,cg13802666,cg13803195,cg13832817,cg13852943,cg13893074,cg13944161,cg13950578,cg13975894,cg13976154,cg14010105,cg14046302,cg14055312,cg14095048,cg14102494,cg14231073,cg14310674,cg14344486,cg14357906,cg14404992,cg14418922,cg14420169,cg14478752,cg14547801,cg14565764,cg14570166,cg14588463,cg14623316,cg14630856,cg14634687,cg14665812,cg14712100,cg14784415,cg14793586,cg14819436,cg14874256,cg14896157,cg14927357,cg14989316,cg15003194,cg15013410,cg15027266,cg15082024,cg15090469,cg15112803,cg15168497,cg15169595,cg15201466,cg15246989,cg15272654,cg15282709,cg15302177,cg15317982,cg15330654,cg15348288,cg15350361,cg15353176,cg15375321,cg15400703,cg15451729,cg15479262,cg15522716,cg15541798,cg15552845,cg15685223,cg15702905,cg15704872,cg15712510,cg15755568,cg15824017,cg15852320,cg15856489,cg15862119,cg15880738,cg15920124,cg15975750,cg16008351,cg16018488,cg16117710,cg16152139,cg16162590,cg16187261,cg16210378,cg16245261,cg16279954,cg16308270,cg16363250,cg16395102,cg16412573,cg16414821,cg16420340,cg16460462,cg16480258,cg16484401,cg16498913,cg16502826,cg16534399,cg16575363,cg16596106,cg16597425,cg16619095,cg16673149,cg16680237,cg16686316,cg16693012,cg16726577,cg16729555,cg16752482,cg16781264,cg16848154,cg16929157,cg17015864,cg17016894,cg17055322,cg17064926,cg17069183,cg17089917,cg17119170,cg17267171,cg17327848,cg17328631,cg17334536,cg17372245,cg17401724,cg17408087,cg17415111,cg17450004,cg17499490,cg17509039,cg17519949,cg17537073,cg17583504,cg17588491,cg17602168,cg17716664,cg17731620,cg17778439,cg17807001,cg17811589,cg17852026,cg17860090,cg17884856,cg17887794,cg17938476,cg18005079,cg18019280,cg18020491,cg18028222,cg18068443,cg18155210,cg18161711,cg18163452,cg18183701,cg18199992,cg18217832,cg18249108,cg18377133,cg18440523,cg18490567,cg18496131,cg18498871,cg18499899,cg18535167,cg18574298,cg18586914,cg18618815,cg18662080,cg18734320,cg18753572,cg18756277,cg18763639,cg18806980,cg18925601,cg18955493,cg19013339,cg19050351,cg19099545,cg19101566,cg19126025,cg19138139,cg19174603,cg19190762,cg19198924,cg19205266,cg19245151,cg19261050,cg19296262,cg19300195,cg19351627,cg19359550,cg19391854,cg19411094,cg19414418,cg19487450,cg19496479,cg19528760,cg19547124,cg19553932,cg19634315,cg19670723,cg19702880,cg19707326,cg19744540,cg19751693,cg19752611,cg19839049,cg19840509,cg19894312,cg19907443,cg19971102,cg19976997,cg19978674,cg20025701,cg20063450,cg20079753,cg20093937,cg20193665,cg20209499,cg20273704,cg20277977,cg20285470,cg20336915,cg20360009,cg20390237,cg20408253,cg20448089,cg20485607,cg20549261,cg20553004,cg20607169,cg20628663,cg20642115,cg20645058,cg20700740,cg20701996,cg20707670,cg20752628,cg20760682,cg20788478,cg20834123,cg20840926,cg20853376,cg20895237,cg20900540,cg20926282,cg20959851,cg20963059,cg21000132,cg21016445,cg21025142,cg21048688,cg21130236,cg21153358,cg21178959,cg21269219,cg21321148,cg21332277,cg21367769,cg21386072,cg21436544,cg21510841,cg21523431,cg21529591,cg21575706,cg21590385,cg21592091,cg21598751,cg21616031,cg21648391,cg21665557,cg21756947,cg21764456,cg21816996,cg21849812,cg21868348,cg21884568,cg21976957,cg22093306,cg22116961,cg22130216,cg22200774,cg22202345,cg22219089,cg22276401,cg22323067,cg22347696,cg22356541,cg22362726,cg22377166,cg22420623,cg22424213,cg22444562,cg22450531,cg22457110,cg22494876,cg22506343,cg22511605,cg22514112,cg22573746,cg22576682,cg22595443,cg22622328,cg22645574,cg22664993,cg22689904,cg22705268,cg22740801,cg22742493,cg22745143,cg22752492,cg22757362,cg22785556,cg22812614,cg22856976,cg22871233,cg22874305,cg22883525,cg22889425,cg22889768,cg22907991,cg22933582,cg22977420,cg23072099,cg23097261,cg23117727,cg23173402,cg23208836,cg23221603,cg23228178,cg23260525,cg23325304,cg23350747,cg23369364,cg23416000,cg23416621,cg23434126,cg23440142,cg23456109,cg23506391,cg23512275,cg23520428,cg23530543,cg23590709,cg23611220,cg23652363,cg23659062,cg23684399,cg23687269,cg23704085,cg23728201,cg23728819,cg23737927,cg23746239,cg23784549,cg23801544,cg23868054,cg23868480,cg23978723,cg24013909,cg24033444,cg24150716,cg24184769,cg24190088,cg24206537,cg24253342,cg24271258,cg24303303,cg24354101,cg24430754,cg24466277,cg24471990,cg24494155,cg24495044,cg24511711,cg24519141,cg24521811,cg24537942,cg24553058,cg24557027,cg24613798,cg24668570,cg24673385,cg24718386,cg24770031,cg24805373,cg24855818,cg24872692,cg24875288,cg24949191,cg24971912,cg25003427,cg25012795,cg25073967,cg25080176,cg25099965,cg25106071,cg25169483,cg25189903,cg25248445,cg25259712,cg25304136,cg25315648,cg25333422,cg25351196,cg25412130,cg25445047,cg25460341,cg25499543,cg25515197,cg25606969,cg25697314,cg25706552,cg25718043,cg25722880,cg25746890,cg25898963,cg25969472,cg25981343,cg26029667,cg26065799,cg26080737,cg26087659,cg26130581,cg26212420,cg26266966,cg26275848,cg26277344,cg26361533,cg26373874,cg26381678,cg26404880,cg26419494,cg26428432,cg26437628,cg26467422,cg26472938,cg26483574,cg26581860,cg26585320,cg26625863,cg26641541,cg26658509,cg26700422,cg26754664,cg26759740,cg26810690,cg26852739,cg26857135,cg26871735,cg26889586,cg26909924,cg26955980,cg27006541,cg27044881,cg27087243,cg27101034,cg27113868,cg27130406,cg27213416,cg27253336,cg27253783,cg27262778,cg27286054,cg27291055,cg27302051,cg27303578,cg27336424,cg27348620,cg27360277,cg27424057,cg27450894,cg27511824,cg27543334,cg27631724,ch.1.3056292F,ch.3.39438485F	E032	0.000973
-0.928	0.997	E032 Primary B cells from peripheral blood	Blood	Quies	erc2-chromatin15state-all-files/E032_15_Quies.bed	cg00011794,cg00017578,cg00021892,cg00034769,cg00047081,cg00049066,cg00050482,cg00051200,cg00052903,cg00057667,cg00078121,cg00080423,cg00081940,cg00087182,cg00088916,cg00093057,cg00105475,cg00108722,cg00114132,cg00114569,cg00122614,cg00122854,cg00125275,cg00128774,cg00130102,cg00135293,cg00139258,cg00146437,cg00153311,cg00166667,cg00168783,cg00169121,cg00174508,cg00196170,cg00204512,cg00215902,cg00216549,cg00223043,cg00230924,cg00230967,cg00232092,cg00235562,cg00240880,cg00245150,cg00255286,cg00256380,cg00263426,cg00264384,cg00301631,cg00303259,cg00303876,cg00310588,cg00311629,cg00318034,cg00324438,cg00327330,cg00334794,cg00339695,cg00355806,cg00375025,cg00379830,cg00380780,cg00399407,cg00413030,cg00416386,cg00423771,cg00425017,cg00438774,cg00441403,cg00469497,cg00479501,cg00485202,cg00492362,cg00509485,cg00512337,cg00512459,cg00515669,cg00517612,cg00521428,cg00529236,cg00532936,cg00545773,cg00552271,cg00562132,cg00567211,cg00567448,cg00580617,cg00583046,cg00591068,cg00591994,cg00597918,cg00599130,cg00601890,cg00623826,cg00634315,cg00635294,cg00650833,cg00653784,cg00657389,cg00676988,cg00688946,cg00690460,cg00691249,cg00695955,cg00721416,cg00722041,cg00722834,cg00732378,cg00742025,cg00744233,cg00744902,cg00749291,cg00782443,cg00787780,cg00791548,cg00792688,cg00792751,cg00827016,cg00834067,cg00836200,cg00838259,cg00838397,cg00846297,cg00847857,cg00858294,cg00861041,cg00862443,cg00874746,cg00885851,cg00892208,cg00901878,cg00908271,cg00908766,cg00912277,cg00915092,cg00925087,cg00947581,cg00949386,cg00952029,cg00962000,cg00966245,cg00966522,cg00976081,cg00976128,cg00983912,cg00984214,cg00985040,cg00990977,cg00993370,cg00999904,cg01003021,cg01004859,cg01006371,cg01013009,cg01026233,cg01030404,cg01032589,cg01033574,cg01044025,cg01069451,cg01072015,cg01097406,cg01102740,cg01102856,cg01108642,cg01114486,cg01119319,cg01128127,cg01135591,cg01142396,cg01144889,cg01153613,cg01159559,cg01181898,cg01203767,cg01210952,cg01240823,cg01246566,cg01248801,cg01256026,cg01256391,cg01265431,cg01284858,cg01286365,cg01294757,cg01300495,cg01307606,cg01315201,cg01317388,cg01325496,cg01325820,cg01333788,cg01340971,cg01362696,cg01372059,cg01376180,cg01378222,cg01378456,cg01379092,cg01385043,cg01397395,cg01412419,cg01427108,cg01440648,cg01446219,cg01465323,cg01466166,cg01471240,cg01476442,cg01479738,cg01496075,cg01497892,cg01515427,cg01517571,cg01519017,cg01520402,cg01527307,cg01540380,cg01559152,cg01567173,cg01571842,cg01573556,cg01577707,cg01599674,cg01612824,cg01620701,cg01635063,cg01663696,cg01693174,cg01694173,cg01697026,cg01699293,cg01701183,cg01704651,cg01707594,cg01726073,cg01731777,cg01732347,cg01733572,cg01736680,cg01739960,cg01754719,cg01757068,cg01763383,cg01766873,cg01781567,cg01785398,cg01795421,cg01796228,cg01801443,cg01814130,cg01859228,cg01884217,cg01890197,cg01893100,cg01893815,cg01898056,cg01899600,cg01905478,cg01934258,cg01934756,cg01934777,cg01940149,cg01946850,cg01960128,cg01984146,cg01986263,cg01992893,cg01999399,cg02005490,cg02009189,cg02011124,cg02026049,cg02028179,cg02031561,cg02034951,cg02039967,cg02040590,cg02044161,cg02048377,cg02059896,cg02067882,cg02068255,cg02068361,cg02074763,cg02076598,cg02077265,cg02086690,cg02090877,cg02102456,cg02102945,cg02109507,cg02112289,cg02119848,cg02128979,cg02129597,cg02171206,cg02193238,cg02217176,cg02218675,cg02234048,cg02234613,cg02240159,cg02248514,cg02255186,cg02255242,cg02255297,cg02255887,cg02257953,cg02259246,cg02265619,cg02274284,cg02274974,cg02280486,cg02284980,cg02287436,cg02293935,cg02321620,cg02324703,cg02330328,cg02346797,cg02363750,cg02372613,cg02372905,cg02379760,cg02380535,cg02385848,cg02393380,cg02402740,cg02410801,cg02450219,cg02458846,cg02461417,cg02464551,cg02471915,cg02477246,cg02479473,cg02481642,cg02499121,cg02499139,cg02521585,cg02531794,cg02533364,cg02536721,cg02538305,cg02540858,cg02541630,cg02550226,cg02556313,cg02567839,cg02571636,cg02576414,cg02581615,cg02589986,cg02610851,cg02622254,cg02622601,cg02628002,cg02631007,cg02633609,cg02652003,cg02652575,cg02666820,cg02677897,cg02685365,cg02701505,cg02731824,cg02736560,cg02737765,cg02759829,cg02763462,cg02774390,cg02801388,cg02805354,cg02815692,cg02815835,cg02817203,cg02820040,cg02827087,cg02831037,cg02834447,cg02838443,cg02845569,cg02848961,cg02849511,cg02850422,cg02866122,cg02874061,cg02893585,cg02898678,cg02898994,cg02915865,cg02927249,cg02937080,cg02956522,cg02956715,cg02968407,cg02970458,cg02978058,cg03012946,cg03024356,cg03030267,cg03033729,cg03042792,cg03045231,cg03050188,cg03069098,cg03075662,cg03077842,cg03080639,cg03085949,cg03089686,cg03094675,cg03095982,cg03129042,cg03147074,cg03148241,cg03156008,cg03163525,cg03177642,cg03184884,cg03187125,cg03190769,cg03196329,cg03197032,cg03197663,cg03208942,cg03214385,cg03218584,cg03222990,cg03224396,cg03225882,cg03258567,cg03267220,cg03285229,cg03286742,cg03294252,cg03295710,cg03300596,cg03311274,cg03316062,cg03328374,cg03343083,cg03344380,cg03344433,cg03347163,cg03347694,cg03358370,cg03361579,cg03364620,cg03368155,cg03369599,cg03372174,cg03395019,cg03396247,cg03396939,cg03400349,cg03421104,cg03426225,cg03431571,cg03432241,cg03437883,cg03438754,cg03444122,cg03444505,cg03450102,cg03453374,cg03460350,cg03465399,cg03488840,cg03492924,cg03512895,cg03537236,cg03538480,cg03541331,cg03547924,cg03552929,cg03562855,cg03575556,cg03579392,cg03583022,cg03594083,cg03594801,cg03595348,cg03604930,cg03611147,cg03620565,cg03622314,cg03628310,cg03634822,cg03643505,cg03652561,cg03657973,cg03660162,cg03668006,cg03680338,cg03680873,cg03682453,cg03694391,cg03699952,cg03729936,cg03752800,cg03756705,cg03775437,cg03780653,cg03792522,cg03796177,cg03802054,cg03803658,cg03811081,cg03812784,cg03822217,cg03824275,cg03826059,cg03833429,cg03847432,cg03850986,cg03853586,cg03880756,cg03881738,cg03882355,cg03885818,cg03895221,cg03895540,cg03899912,cg03902135,cg03913223,cg03917489,cg03917492,cg03935731,cg03959838,cg03961133,cg03963250,cg03965223,cg03974188,cg03978269,cg03983498,cg03993335,cg04006718,cg04021733,cg04025535,cg04036640,cg04041654,cg04055096,cg04063896,cg04071552,cg04073358,cg04076286,cg04078292,cg04085998,cg04087185,cg04096305,cg04101031,cg04101934,cg04111102,cg04131969,cg04132891,cg04148237,cg04182912,cg04182992,cg04191989,cg04204411,cg04217070,cg04223842,cg04226952,cg04236664,cg04245305,cg04246113,cg04266202,cg04274356,cg04277114,cg04296842,cg04300162,cg04307776,cg04329172,cg04371126,cg04372929,cg04381865,cg04386222,cg04390655,cg04392232,cg04406400,cg04424696,cg04429609,cg04435807,cg04445406,cg04461219,cg04462132,cg04462898,cg04471192,cg04487274,cg04522596,cg04530015,cg04547002,cg04547393,cg04551581,cg04556905,cg04560015,cg04564515,cg04583074,cg04588473,cg04599612,cg04600792,cg04604514,cg04617606,cg04618327,cg04635280,cg04638710,cg04640729,cg04645070,cg04662153,cg04665273,cg04673596,cg04681845,cg04691233,cg04692156,cg04698475,cg04700217,cg04703620,cg04708601,cg04712314,cg04718689,cg04722955,cg04723534,cg04727866,cg04729852,cg04742143,cg04746649,cg04759999,cg04764455,cg04773268,cg04784266,cg04784535,cg04786304,cg04804726,cg04806584,cg04818594,cg04822548,cg04828926,cg04852275,cg04858960,cg04864453,cg04877737,cg04902968,cg04921771,cg04926727,cg04931184,cg04936238,cg04938738,cg04942655,cg04944491,cg04955485,cg04959694,cg04982054,cg04988978,cg05013284,cg05022532,cg05026324,cg05031931,cg05035280,cg05038676,cg05040360,cg05047156,cg05047537,cg05048928,cg05053343,cg05053920,cg05067963,cg05073004,cg05083469,cg05084668,cg05105276,cg05105906,cg05123646,cg05126044,cg05129050,cg05129572,cg05131771,cg05132306,cg05135972,cg05136000,cg05143880,cg05147273,cg05149093,cg05160879,cg05161682,cg05164181,cg05164961,cg05165482,cg05170449,cg05175599,cg05183671,cg05187193,cg05210480,cg05219445,cg05222216,cg05224206,cg05230511,cg05233441,cg05236960,cg05245491,cg05254646,cg05256481,cg05261824,cg05263029,cg05272550,cg05276956,cg05283379,cg05288346,cg05298696,cg05304168,cg05308979,cg05309399,cg05310760,cg05325313,cg05352972,cg05358575,cg05361366,cg05374263,cg05376542,cg05381106,cg05390927,cg05393284,cg05397857,cg05411679,cg05430997,cg05434674,cg05445490,cg05450034,cg05465134,cg05470908,cg05474353,cg05476318,cg05478392,cg05486907,cg05487787,cg05489065,cg05492290,cg05493549,cg05500400,cg05504820,cg05555928,cg05559279,cg05582046,cg05589046,cg05590130,cg05602501,cg05606878,cg05616250,cg05617050,cg05620169,cg05624017,cg05639678,cg05643776,cg05644662,cg05644947,cg05651106,cg05651185,cg05658549,cg05670219,cg05683785,cg05683857,cg05701388,cg05715076,cg05719612,cg05724257,cg05740244,cg05756136,cg05760192,cg05774868,cg05786348,cg05799317,cg05804299,cg05813673,cg05818605,cg05831441,cg05840137,cg05846633,cg05851043,cg05855065,cg05856428,cg05867245,cg05871802,cg05873137,cg05873532,cg05878887,cg05894494,cg05902108,cg05903274,cg05918057,cg05926435,cg05934796,cg05942817,cg05945274,cg05947481,cg05959720,cg05962382,cg05970577,cg05971934,cg05981379,cg05989248,cg05992904,cg06015599,cg06017143,cg06028605,cg06045463,cg06048309,cg06049597,cg06061715,cg06067393,cg06073814,cg06085518,cg06087988,cg06089008,cg06112816,cg06121262,cg06124883,cg06127205,cg06139006,cg06144718,cg06159181,cg06160413,cg06161099,cg06162644,cg06167037,cg06182337,cg06191042,cg06192961,cg06193597,cg06197517,cg06202614,cg06206426,cg06216090,cg06229024,cg06231724,cg06232075,cg06240720,cg06245352,cg06254768,cg06263939,cg06265050,cg06287003,cg06289320,cg06312816,cg06318676,cg06340812,cg06347896,cg06349264,cg06353655,cg06357945,cg06375328,cg06386426,cg06390459,cg06404080,cg06409423,cg06415712,cg06419239,cg06425615,cg06431347,cg06450820,cg06455422,cg06467600,cg06467775,cg06479520,cg06481993,cg06489993,cg06498302,cg06507260,cg06507324,cg06524124,cg06532338,cg06543101,cg06555230,cg06557421,cg06563713,cg06565951,cg06577139,cg06581938,cg06586602,cg06587443,cg06597413,cg06618686,cg06619939,cg06625640,cg06629120,cg06632402,cg06633413,cg06634845,cg06643318,cg06650235,cg06669700,cg06677367,cg06681532,cg06686725,cg06713796,cg06714440,cg06717522,cg06721486,cg06728013,cg06729434,cg06730250,cg06737308,cg06740209,cg06744044,cg06755062,cg06770995,cg06787622,cg06789856,cg06790244,cg06793461,cg06797478,cg06801957,cg06811361,cg06823220,cg06845718,cg06864431,cg06883875,cg06884304,cg06895831,cg06897724,cg06899274,cg06905679,cg06918359,cg06923291,cg06926377,cg06931898,cg06945627,cg06948242,cg06957181,cg06959052,cg06966240,cg06972903,cg06976285,cg06981781,cg06986596,cg06999654,cg07002226,cg07003097,cg07005131,cg07008989,cg07015368,cg07017615,cg07024984,cg07056345,cg07102368,cg07105421,cg07111415,cg07124719,cg07131374,cg07131413,cg07136029,cg07136909,cg07138437,cg07150038,cg07158505,cg07167827,cg07180422,cg07183361,cg07219303,cg07236652,cg07245558,cg07249765,cg07275757,cg07281419,cg07309527,cg07326602,cg07326720,cg07348845,cg07352054,cg07364631,cg07389463,cg07394127,cg07404221,cg07404979,cg07423050,cg07425571,cg07429087,cg07439611,cg07443710,cg07451762,cg07472354,cg07473564,cg07479906,cg07480301,cg07501125,cg07504442,cg07505049,cg07506560,cg07507114,cg07509979,cg07517476,cg07519654,cg07523470,cg07529716,cg07531873,cg07536708,cg07547054,cg07555724,cg07556569,cg07567797,cg07583744,cg07587117,cg07591866,cg07593434,cg07595943,cg07599881,cg07603100,cg07604426,cg07605799,cg07611718,cg07622687,cg07629519,cg07632141,cg07633666,cg07677047,cg07684457,cg07687480,cg07689252,cg07703979,cg07717704,cg07722359,cg07723599,cg07724971,cg07750604,cg07764829,cg07766946,cg07776590,cg07793724,cg07796016,cg07799223,cg07799239,cg07803582,cg07804857,cg07806607,cg07810282,cg07813377,cg07814076,cg07820548,cg07835953,cg07847452,cg07850323,cg07856568,cg07874757,cg07882345,cg07889827,cg07891820,cg07891854,cg07902911,cg07908091,cg07926542,cg07930825,cg07933720,cg07934434,cg07936368,cg07946921,cg07959747,cg07962162,cg07964975,cg07967246,cg07971596,cg07984904,cg07991139,cg07998124,cg08025562,cg08051679,cg08054032,cg08055289,cg08058156,cg08059358,cg08070419,cg08079935,cg08081727,cg08097548,cg08098264,cg08111922,cg08121140,cg08122121,cg08123158,cg08123321,cg08128133,cg08130307,cg08130323,cg08139543,cg08140459,cg08159502,cg08163163,cg08187501,cg08188060,cg08191530,cg08194716,cg08217354,cg08225087,cg08228808,cg08240496,cg08242665,cg08246428,cg08254831,cg08257579,cg08265915,cg08276054,cg08278466,cg08279665,cg08280829,cg08298491,cg08326749,cg08338368,cg08353955,cg08355045,cg08356028,cg08358487,cg08370147,cg08373528,cg08392911,cg08398567,cg08400210,cg08406722,cg08412699,cg08435386,cg08438870,cg08441822,cg08446038,cg08446987,cg08454687,cg08461752,cg08463222,cg08469419,cg08474604,cg08498262,cg08506585,cg08512188,cg08521840,cg08524109,cg08526264,cg08527847,cg08531940,cg08549889,cg08558259,cg08595268,cg08605882,cg08608053,cg08658634,cg08662732,cg08665416,cg08670715,cg08681864,cg08684991,cg08701935,cg08710349,cg08710911,cg08714092,cg08714901,cg08723318,cg08726078,cg08729402,cg08732879,cg08733291,cg08761308,cg08762628,cg08764509,cg08783616,cg08802243,cg08808795,cg08811958,cg08827346,cg08836988,cg08840765,cg08843265,cg08854232,cg08860612,cg08860954,cg08862394,cg08864156,cg08865760,cg08868647,cg08870473,cg08877521,cg08883487,cg08902139,cg08907507,cg08911638,cg08913262,cg08918950,cg08927844,cg08944029,cg08947151,cg08969263,cg08975641,cg08979494,cg08985259,cg08996805,cg08999896,cg09000155,cg09000779,cg09007894,cg09009770,cg09031041,cg09038553,cg09075484,cg09075522,cg09076010,cg09078960,cg09105041,cg09108795,cg09118371,cg09121994,cg09122588,cg09129590,cg09132058,cg09134993,cg09147119,cg09152120,cg09159392,cg09160794,cg09163930,cg09167414,cg09175620,cg09179589,cg09180702,cg09182221,cg09206194,cg09206224,cg09207114,cg09223871,cg09247692,cg09249486,cg09261182,cg09263875,cg09279389,cg09286253,cg09294095,cg09303423,cg09306362,cg09316848,cg09319634,cg09332604,cg09335634,cg09337911,cg09349723,cg09354533,cg09355428,cg09364205,cg09369493,cg09375873,cg09414187,cg09416529,cg09417725,cg09426957,cg09434983,cg09455154,cg09456493,cg09475608,cg09483595,cg09489639,cg09507567,cg09517540,cg09536176,cg09539739,cg09552240,cg09552892,cg09564118,cg09585164,cg09588186,cg09599518,cg09607782,cg09611501,cg09641518,cg09650134,cg09657337,cg09664220,cg09665331,cg09665332,cg09679558,cg09688127,cg09688882,cg09690918,cg09692653,cg09704496,cg09706368,cg09717217,cg09721580,cg09721595,cg09723824,cg09725939,cg09729657,cg09732913,cg09733528,cg09738418,cg09740935,cg09748014,cg09753280,cg09757238,cg09774931,cg09779027,cg09784340,cg09797092,cg09799186,cg09822442,cg09826288,cg09830162,cg09836616,cg09839592,cg09847541,cg09858951,cg09878855,cg09886864,cg09887367,cg09894503,cg09907658,cg09911534,cg09918751,cg09928693,cg09936400,cg09951392,cg09954392,cg09980403,cg09999657,cg09999673,cg10001715,cg10002807,cg10010176,cg10019083,cg10025846,cg10027352,cg10033192,cg10035583,cg10045840,cg10047041,cg10059540,cg10070864,cg10090906,cg10097882,cg10104542,cg10105917,cg10113258,cg10116178,cg10117361,cg10118595,cg10124132,cg10127554,cg10130088,cg10138206,cg10143454,cg10146727,cg10159915,cg10165859,cg10186901,cg10194759,cg10199490,cg10230591,cg10234477,cg10246903,cg10256372,cg10271547,cg10283182,cg10290455,cg10304534,cg10309178,cg10312679,cg10313337,cg10320856,cg10335018,cg10351617,cg10371050,cg10377188,cg10377240,cg10379176,cg10393508,cg10395519,cg10427430,cg10431340,cg10440696,cg10447690,cg10449608,cg10455196,cg10464577,cg10474158,cg10480135,cg10483660,cg10493506,cg10494063,cg10496614,cg10500277,cg10512769,cg10513992,cg10525372,cg10541466,cg10560245,cg10591042,cg10599446,cg10611692,cg10612451,cg10613814,cg10636426,cg10647739,cg10653746,cg10659365,cg10666926,cg10667154,cg10682199,cg10685856,cg10688950,cg10710218,cg10710974,cg10724255,cg10759809,cg10762744,cg10769442,cg10774331,cg10778915,cg10783492,cg10786767,cg10789787,cg10791342,cg10815152,cg10832096,cg10835128,cg10898649,cg10906962,cg10919053,cg10924444,cg10958369,cg10982049,cg10985371,cg10986236,cg10988251,cg10997110,cg11002709,cg11015497,cg11015767,cg11048134,cg11051139,cg11063371,cg11069269,cg11069461,cg11078875,cg11103342,cg11105774,cg11109077,cg11125805,cg11128457,cg11142875,cg11153375,cg11167508,cg11169344,cg11173636,cg11182724,cg11185950,cg11204680,cg11212594,cg11215612,cg11244641,cg11254439,cg11269103,cg11294488,cg11295001,cg11300174,cg11302988,cg11309498,cg11314411,cg11326036,cg11328541,cg11336987,cg11339907,cg11340498,cg11359520,cg11365082,cg11373237,cg11375692,cg11394361,cg11402205,cg11409467,cg11422359,cg11454095,cg11454957,cg11462967,cg11482879,cg11502419,cg11503711,cg11504954,cg11535255,cg11539498,cg11543393,cg11553153,cg11570083,cg11590213,cg11601663,cg11611505,cg11619879,cg11641809,cg11645329,cg11651022,cg11657817,cg11664048,cg11668419,cg11676719,cg11678739,cg11680220,cg11697953,cg11699040,cg11700221,cg11701819,cg11705311,cg11706815,cg11721950,cg11729779,cg11731606,cg11735089,cg11737251,cg11745271,cg11752635,cg11755914,cg11756138,cg11770816,cg11772799,cg11792824,cg11799977,cg11800390,cg11815145,cg11817804,cg11819201,cg11820913,cg11846598,cg11849780,cg11861474,cg11882488,cg11890939,cg11893121,cg11903197,cg11904912,cg11905045,cg11905488,cg11911166,cg11942930,cg11953668,cg11955249,cg11978051,cg11979295,cg11985321,cg11996652,cg12006334,cg12011299,cg12023331,cg12042923,cg12070911,cg12077223,cg12079282,cg12081249,cg12089028,cg12092351,cg12101380,cg12119625,cg12128614,cg12131866,cg12160664,cg12170845,cg12177087,cg12177758,cg12182186,cg12183467,cg12204117,cg12213910,cg12237289,cg12241552,cg12292427,cg12298832,cg12310130,cg12343639,cg12362478,cg12366978,cg12372610,cg12373597,cg12385849,cg12389669,cg12393668,cg12402129,cg12405232,cg12415318,cg12428727,cg12435644,cg12441672,cg12447911,cg12455797,cg12466592,cg12478742,cg12483005,cg12491643,cg12495829,cg12531667,cg12533496,cg12547847,cg12563847,cg12569668,cg12582695,cg12586176,cg12593204,cg12597660,cg12604154,cg12606891,cg12613775,cg12625731,cg12627712,cg12644659,cg12661610,cg12665356,cg12667732,cg12674840,cg12684767,cg12709329,cg12731993,cg12741441,cg12742199,cg12742820,cg12755738,cg12760995,cg12765567,cg12765632,cg12770644,cg12771741,cg12791520,cg12793116,cg12797990,cg12808797,cg12836582,cg12842902,cg12854167,cg12877278,cg12896318,cg12907818,cg12920004,cg12927716,cg12934281,cg12938224,cg12942337,cg12946859,cg12952529,cg12961889,cg12973823,cg12986236,cg13000497,cg13000709,cg13013143,cg13015039,cg13020663,cg13022077,cg13047720,cg13060500,cg13073564,cg13082318,cg13091456,cg13093934,cg13101390,cg13117173,cg13123165,cg13138043,cg13143770,cg13144432,cg13147785,cg13148650,cg13190429,cg13198297,cg13201942,cg13212048,cg13216216,cg13236475,cg13251973,cg13265882,cg13278052,cg13279811,cg13295911,cg13296839,cg13302309,cg13303037,cg13303928,cg13314434,cg13329789,cg13333846,cg13346940,cg13353330,cg13378083,cg13385530,cg13388416,cg13391479,cg13396607,cg13406893,cg13408957,cg13416895,cg13416983,cg13421331,cg13426198,cg13426642,cg13430063,cg13433891,cg13444842,cg13446874,cg13453228,cg13455416,cg13458301,cg13461247,cg13477627,cg13482714,cg13483914,cg13490235,cg13511885,cg13538592,cg13551953,cg13559614,cg13560919,cg13591910,cg13597605,cg13615632,cg13616972,cg13622587,cg13622788,cg13626825,cg13634034,cg13639937,cg13644071,cg13645221,cg13648527,cg13653668,cg13666471,cg13674437,cg13695286,cg13696807,cg13704772,cg13736090,cg13736647,cg13740757,cg13742513,cg13770235,cg13784456,cg13785068,cg13785928,cg13804738,cg13804848,cg13812937,cg13813247,cg13837822,cg13842274,cg13855717,cg13859682,cg13862557,cg13864263,cg13868109,cg13878360,cg13883027,cg13888509,cg13894848,cg13916298,cg13916421,cg13920856,cg13922901,cg13932125,cg13942251,cg13953446,cg13962170,cg13966137,cg13972423,cg13980743,cg13980930,cg13984289,cg13989290,cg13994823,cg13995140,cg13995621,cg14001239,cg14001486,cg14013597,cg14014033,cg14020803,cg14021904,cg14026238,cg14032261,cg14036704,cg14047370,cg14054578,cg14068721,cg14074710,cg14077716,cg14081264,cg14085262,cg14099090,cg14104249,cg14107084,cg14118616,cg14121381,cg14165858,cg14172482,cg14180032,cg14184189,cg14185860,cg14210988,cg14212967,cg14222615,cg14229175,cg14229348,cg14233790,cg14234990,cg14238998,cg14245118,cg14246207,cg14254433,cg14275156,cg14286320,cg14306366,cg14308648,cg14310225,cg14327698,cg14329111,cg14329285,cg14343414,cg14387505,cg14399134,cg14402530,cg14412967,cg14438187,cg14451711,cg14451846,cg14462369,cg14471723,cg14484069,cg14497143,cg14503247,cg14522790,cg14530143,cg14533401,cg14537297,cg14541307,cg14544720,cg14549751,cg14560022,cg14571491,cg14597930,cg14614689,cg14633084,cg14648161,cg14657561,cg14667799,cg14684166,cg14708893,cg14733372,cg14758173,cg14768087,cg14779090,cg14787964,cg14812222,cg14814621,cg14823940,cg14828019,cg14829677,cg14833957,cg14835473,cg14847917,cg14876307,cg14885077,cg14889167,cg14894114,cg14904688,cg14913979,cg14917135,cg14920026,cg14940396,cg14943884,cg14962616,cg14965639,cg14970222,cg14984461,cg14987112,cg15006828,cg15007469,cg15030167,cg15042778,cg15045153,cg15063310,cg15070536,cg15083207,cg15091052,cg15113785,cg15121445,cg15132183,cg15146122,cg15178807,cg15183446,cg15186143,cg15189197,cg15222534,cg15231374,cg15245051,cg15256053,cg15256369,cg15256973,cg15268471,cg15270350,cg15323541,cg15343849,cg15348902,cg15352109,cg15358923,cg15391100,cg15391151,cg15398093,cg15407257,cg15421532,cg15425465,cg15427127,cg15431735,cg15443223,cg15451537,cg15459871,cg15471073,cg15476229,cg15483625,cg15505276,cg15505543,cg15513349,cg15514307,cg15526747,cg15540842,cg15549821,cg15550265,cg15550330,cg15562116,cg15563420,cg15605529,cg15623143,cg15634717,cg15661120,cg15689036,cg15692113,cg15696309,cg15701714,cg15710130,cg15726045,cg15742060,cg15758700,cg15774710,cg15779321,cg15781784,cg15785640,cg15788095,cg15795186,cg15805567,cg15814747,cg15819396,cg15823649,cg15824435,cg15831998,cg15837623,cg15838553,cg15840159,cg15844800,cg15845156,cg15863052,cg15865892,cg15871951,cg15874698,cg15895121,cg15896717,cg15903571,cg15913984,cg15919165,cg15934613,cg15935860,cg15953550,cg15960490,cg15962507,cg15985703,cg15996623,cg15997315,cg16004875,cg16010913,cg16016366,cg16035152,cg16039142,cg16043523,cg16043604,cg16049439,cg16050799,cg16053012,cg16069940,cg16070298,cg16087345,cg16091142,cg16099031,cg16107273,cg16124601,cg16127514,cg16129703,cg16131080,cg16133310,cg16160244,cg16164607,cg16187635,cg16202059,cg16215705,cg16218715,cg16220770,cg16222530,cg16231906,cg16240755,cg16250731,cg16254344,cg16270291,cg16271173,cg16273497,cg16276456,cg16278800,cg16286467,cg16287880,cg16292181,cg16294280,cg16301894,cg16303742,cg16306546,cg16311366,cg16318994,cg16320185,cg16324072,cg16345972,cg16346588,cg16347969,cg16359360,cg16368670,cg16381947,cg16386036,cg16386110,cg16390964,cg16400154,cg16404259,cg16410186,cg16410943,cg16426182,cg16428086,cg16434156,cg16451402,cg16455187,cg16462006,cg16463941,cg16467811,cg16491492,cg16494260,cg16528125,cg16533767,cg16543958,cg16545438,cg16548154,cg16554627,cg16558695,cg16560420,cg16562679,cg16562712,cg16576052,cg16578485,cg16593628,cg16605227,cg16619008,cg16622471,cg16627836,cg16644485,cg16647257,cg16658535,cg16671801,cg16677845,cg16709694,cg16710346,cg16719409,cg16722983,cg16735386,cg16744238,cg16747321,cg16747903,cg16748776,cg16752125,cg16755494,cg16755863,cg16763301,cg16774615,cg16785409,cg16789867,cg16797656,cg16798686,cg16820993,cg16843162,cg16843841,cg16858587,cg16880583,cg16888559,cg16890091,cg16891431,cg16911214,cg16912692,cg16914149,cg16938179,cg16941929,cg16958467,cg16958667,cg16977147,cg16980318,cg16999125,cg17008962,cg17012439,cg17030437,cg17031739,cg17042326,cg17050756,cg17057439,cg17059388,cg17071566,cg17075019,cg17079561,cg17084751,cg17093914,cg17097757,cg17122758,cg17125698,cg17141831,cg17144790,cg17152214,cg17157234,cg17168836,cg17174189,cg17175521,cg17201563,cg17207485,cg17207600,cg17218818,cg17228456,cg17239008,cg17245099,cg17252538,cg17258147,cg17283279,cg17289084,cg17291251,cg17293468,cg17296854,cg17309322,cg17310977,cg17319307,cg17328839,cg17355685,cg17357614,cg17370927,cg17391194,cg17395555,cg17410895,cg17413035,cg17416565,cg17427732,cg17440408,cg17443007,cg17451484,cg17457703,cg17464069,cg17474786,cg17484874,cg17485210,cg17505776,cg17514199,cg17515767,cg17516463,cg17536071,cg17539402,cg17554309,cg17558840,cg17574877,cg17586107,cg17592940,cg17601546,cg17609330,cg17611614,cg17624339,cg17638507,cg17647565,cg17649445,cg17653955,cg17660211,cg17667773,cg17674366,cg17690034,cg17693183,cg17701567,cg17718095,cg17726105,cg17733482,cg17765088,cg17788013,cg17799982,cg17810431,cg17820326,cg17830569,cg17839166,cg17840997,cg17853089,cg17867848,cg17879133,cg17906322,cg17909433,cg17913938,cg17916960,cg17924899,cg17965945,cg17987483,cg17987982,cg18009322,cg18016304,cg18026416,cg18027781,cg18054230,cg18061611,cg18062025,cg18089426,cg18100045,cg18109665,cg18116554,cg18119492,cg18122103,cg18126320,cg18132909,cg18141722,cg18157012,cg18169661,cg18192491,cg18202440,cg18209808,cg18210619,cg18213661,cg18224419,cg18230093,cg18231025,cg18233390,cg18243412,cg18243471,cg18266414,cg18273401,cg18359017,cg18360873,cg18363911,cg18371729,cg18372467,cg18393994,cg18394614,cg18401298,cg18405544,cg18406554,cg18408081,cg18422575,cg18427091,cg18436774,cg18506297,cg18525301,cg18542804,cg18548199,cg18561199,cg18568001,cg18581355,cg18586625,cg18594054,cg18605382,cg18607580,cg18609044,cg18634709,cg18650994,cg18672030,cg18675899,cg18707723,cg18708598,cg18742464,cg18757619,cg18768515,cg18776616,cg18796879,cg18808259,cg18814616,cg18825964,cg18841952,cg18851133,cg18861547,cg18865814,cg18875607,cg18885540,cg18911972,cg18915170,cg18918418,cg18926594,cg18938313,cg18951125,cg18951332,cg18952546,cg18953068,cg18953546,cg19005640,cg19020602,cg19046580,cg19046695,cg19060557,cg19087171,cg19088553,cg19096327,cg19152770,cg19172017,cg19190016,cg19200197,cg19216378,cg19235098,cg19256589,cg19273378,cg19290139,cg19298821,cg19304003,cg19306681,cg19309256,cg19319725,cg19322602,cg19325477,cg19331793,cg19334801,cg19340837,cg19350358,cg19352370,cg19359656,cg19395089,cg19401444,cg19406481,cg19417526,cg19423996,cg19425807,cg19432846,cg19434904,cg19435526,cg19459178,cg19460792,cg19477706,cg19484995,cg19489172,cg19502355,cg19508464,cg19509663,cg19521242,cg19522960,cg19525546,cg19525705,cg19532402,cg19544767,cg19554569,cg19558933,cg19560798,cg19577074,cg19608286,cg19623359,cg19629630,cg19634964,cg19638860,cg19648711,cg19683973,cg19685528,cg19695151,cg19727803,cg19729930,cg19733747,cg19743197,cg19752233,cg19757346,cg19758317,cg19765378,cg19767857,cg19780571,cg19781696,cg19782880,cg19784622,cg19786983,cg19788186,cg19812198,cg19812677,cg19814174,cg19828846,cg19850024,cg19859756,cg19872188,cg19872222,cg19884492,cg19891167,cg19900235,cg19947112,cg19948019,cg19949948,cg19956155,cg19959041,cg19979896,cg20001810,cg20002156,cg20007472,cg20010264,cg20017382,cg20026466,cg20034552,cg20039073,cg20048045,cg20059914,cg20065452,cg20071972,cg20079997,cg20095266,cg20127733,cg20133559,cg20135880,cg20139844,cg20151452,cg20157874,cg20165914,cg20169015,cg20173717,cg20190922,cg20211362,cg20211831,cg20219808,cg20233764,cg20237675,cg20242676,cg20250015,cg20254120,cg20268460,cg20278840,cg20299559,cg20304530,cg20318233,cg20319791,cg20329620,cg20338478,cg20377095,cg20378921,cg20387843,cg20394141,cg20401323,cg20440618,cg20457652,cg20468586,cg20473420,cg20483781,cg20488673,cg20496928,cg20503156,cg20506807,cg20512669,cg20515672,cg20523029,cg20535653,cg20544437,cg20559405,cg20567766,cg20601028,cg20636526,cg20643422,cg20647615,cg20663203,cg20667519,cg20673407,cg20679096,cg20691720,cg20697399,cg20711926,cg20723705,cg20727729,cg20735954,cg20748132,cg20749147,cg20769111,cg20769395,cg20800892,cg20807417,cg20810993,cg20813759,cg20821424,cg20822028,cg20824970,cg20825355,cg20825817,cg20828424,cg20841811,cg20844427,cg20853467,cg20860406,cg20864796,cg20884417,cg20888094,cg20889930,cg20901032,cg20923085,cg20929387,cg20946074,cg20955027,cg20967622,cg20995928,cg20999004,cg21019638,cg21047473,cg21064891,cg21072692,cg21084890,cg21100469,cg21136655,cg21138237,cg21150573,cg21158431,cg21163200,cg21176819,cg21202649,cg21213154,cg21252280,cg21265528,cg21275292,cg21303039,cg21372451,cg21375878,cg21466736,cg21485152,cg21509981,cg21545535,cg21549530,cg21565972,cg21575347,cg21585512,cg21592613,cg21597760,cg21599081,cg21600611,cg21641834,cg21649336,cg21677920,cg21685180,cg21692246,cg21723029,cg21733367,cg21737020,cg21737037,cg21754201,cg21754618,cg21791023,cg21795156,cg21795384,cg21825059,cg21865577,cg21870499,cg21877612,cg21907309,cg21910673,cg21932657,cg21945520,cg21975337,cg22006593,cg22016779,cg22073307,cg22110654,cg22113540,cg22114991,cg22134718,cg22138597,cg22169053,cg22175494,cg22197638,cg22199864,cg22217604,cg22227910,cg22235661,cg22249250,cg22254606,cg22278595,cg22318155,cg22328598,cg22334681,cg22340573,cg22348789,cg22351451,cg22356347,cg22362864,cg22364435,cg22370094,cg22374924,cg22381144,cg22386492,cg22404934,cg22407281,cg22429911,cg22435684,cg22438380,cg22457886,cg22467321,cg22503308,cg22509027,cg22520587,cg22527572,cg22529990,cg22533244,cg22538778,cg22561592,cg22572071,cg22594201,cg22605323,cg22616525,cg22621390,cg22627212,cg22638302,cg22660596,cg22665096,cg22670675,cg22675598,cg22676075,cg22682161,cg22683418,cg22697516,cg22716605,cg22718308,cg22718487,cg22735105,cg22739554,cg22745223,cg22775138,cg22786090,cg22803477,cg22809653,cg22814480,cg22827324,cg22843175,cg22846767,cg22859267,cg22866267,cg22875243,cg22879476,cg22885409,cg22911054,cg22914526,cg22927134,cg22927653,cg22931642,cg22936371,cg22945620,cg22952011,cg22976778,cg22990218,cg22996681,cg23018548,cg23034420,cg23038520,cg23047096,cg23056271,cg23062598,cg23075366,cg23088921,cg23114819,cg23132611,cg23135199,cg23149302,cg23157375,cg23193120,cg23204752,cg23204810,cg23206873,cg23206907,cg23207176,cg23232755,cg23245237,cg23249839,cg23251790,cg23257289,cg23260612,cg23262073,cg23277328,cg23287679,cg23290556,cg23291271,cg23296006,cg23315892,cg23316312,cg23323150,cg23338618,cg23339363,cg23342785,cg23355731,cg23358479,cg23370820,cg23387288,cg23396177,cg23409007,cg23412639,cg23418467,cg23418857,cg23437967,cg23470828,cg23476276,cg23483799,cg23492779,cg23497390,cg23506940,cg23517572,cg23523548,cg23530561,cg23553368,cg23554685,cg23569067,cg23602909,cg23603793,cg23609068,cg23627990,cg23638766,cg23649571,cg23652442,cg23653247,cg23668581,cg23670055,cg23682609,cg23697406,cg23704150,cg23717251,cg23734194,cg23736940,cg23746045,cg23748514,cg23758345,cg23760594,cg23763873,cg23777943,cg23779514,cg23780021,cg23780875,cg23790387,cg23790876,cg23792349,cg23792848,cg23804585,cg23808165,cg23847008,cg23849099,cg23881405,cg23884217,cg23885889,cg23887856,cg23890086,cg23904453,cg23918490,cg23935593,cg23939182,cg23942311,cg23953919,cg23957609,cg23961843,cg23967357,cg23974615,cg23982638,cg23992051,cg24000536,cg24006582,cg24006715,cg24013761,cg24027602,cg24027669,cg24043747,cg24061431,cg24062389,cg24073056,cg24089684,cg24120162,cg24134430,cg24136671,cg24143510,cg24145739,cg24162251,cg24176760,cg24178897,cg24179559,cg24206199,cg24209115,cg24218626,cg24226367,cg24245216,cg24249173,cg24250820,cg24258439,cg24271589,cg24275611,cg24278076,cg24302354,cg24302623,cg24305906,cg24312580,cg24315629,cg24316913,cg24317942,cg24327813,cg24334037,cg24343524,cg24345423,cg24383033,cg24386456,cg24399287,cg24419071,cg24425628,cg24427597,cg24432193,cg24459371,cg24517042,cg24529858,cg24553651,cg24566088,cg24569082,cg24581311,cg24606065,cg24607653,cg24609819,cg24610044,cg24629297,cg24633312,cg24667213,cg24674087,cg24691891,cg24708988,cg24726965,cg24743662,cg24746938,cg24749015,cg24759237,cg24761668,cg24775773,cg24794625,cg24796450,cg24805162,cg24807697,cg24811805,cg24816866,cg24845998,cg24848870,cg24859127,cg24878594,cg24885937,cg24891312,cg24910189,cg24914139,cg24916757,cg24916768,cg24917105,cg24923953,cg24930618,cg24955191,cg24959793,cg24974982,cg24977335,cg24977338,cg24983605,cg25012583,cg25013568,cg25023291,cg25048816,cg25053142,cg25054294,cg25066550,cg25068765,cg25071886,cg25072945,cg25075347,cg25075664,cg25077137,cg25098418,cg25098793,cg25100880,cg25101184,cg25119155,cg25139410,cg25144913,cg25151453,cg25177224,cg25198111,cg25199372,cg25214924,cg25223140,cg25228737,cg25231957,cg25235344,cg25273343,cg25291613,cg25298410,cg25301627,cg25326690,cg25351194,cg25365748,cg25402137,cg25402422,cg25421660,cg25433648,cg25446881,cg25448404,cg25449513,cg25451456,cg25454843,cg25471987,cg25478327,cg25500001,cg25509621,cg25510640,cg25526005,cg25534756,cg25550425,cg25559122,cg25560215,cg25574907,cg25593005,cg25602520,cg25620989,cg25635251,cg25639566,cg25643889,cg25651118,cg25656098,cg25697538,cg25702480,cg25718735,cg25735133,cg25736692,cg25759020,cg25762006,cg25779764,cg25781686,cg25790078,cg25790298,cg25793399,cg25799291,cg25800472,cg25828385,cg25833003,cg25863564,cg25902411,cg25939020,cg25943243,cg25944895,cg25955126,cg25967886,cg25980539,cg25989392,cg25991571,cg25996584,cg25996647,cg25998278,cg26008273,cg26011212,cg26014689,cg26021591,cg26045740,cg26053872,cg26054574,cg26073061,cg26073856,cg26090406,cg26102342,cg26117369,cg26119421,cg26120141,cg26123466,cg26137350,cg26141324,cg26142999,cg26150343,cg26155674,cg26159735,cg26168224,cg26169783,cg26173659,cg26185508,cg26186509,cg26201596,cg26209369,cg26217648,cg26219069,cg26227119,cg26232129,cg26237810,cg26240274,cg26246864,cg26256560,cg26277064,cg26279282,c
26295774,cg26305042,cg26314869,cg26319038,cg26331247,cg26338619,cg26340889,cg26343168,cg26344513,cg26371521,cg26381452,cg26422981,cg26430901,cg26433333,cg26449328,cg26454172,cg26466836,cg26475774,cg26489750,cg26511075,cg26514793,cg26515213,cg26520055,cg26582729,cg26608570,cg26615853,cg26641935,cg26651840,cg26658816,cg26665530,cg26672776,cg26680274,cg26689666,cg26690318,cg26690501,cg26708214,cg26732808,cg26750196,cg26783306,cg26788216,cg26790850,cg26802755,cg26810908,cg26815032,cg26820563,cg26850624,cg26853458,cg26862554,cg26869723,cg26881513,cg26890708,cg26904126,cg26932889,cg26946232,cg26955290,cg26977944,cg26987584,cg26999053,cg27015215,cg27015385,cg27035411,cg27042782,cg27065554,cg27079194,cg27095718,cg27142759,cg27147322,cg27155168,cg27161779,cg27188696,cg27188994,cg27209610,cg27228042,cg27228210,cg27241394,cg27244206,cg27250283,cg27250486,cg27255394,cg27275821,cg27284194,cg27295467,cg27305037,cg27310706,cg27326882,cg27331548,cg27335653,cg27337122,cg27340564,cg27345534,cg27345945,cg27347036,cg27351239,cg27354635,cg27364547,cg27371329,cg27398070,cg27419639,cg27419914,cg27450890,cg27460135,cg27482129,cg27484216,cg27490568,cg27503717,cg27506074,cg27507580,cg27516652,cg27517424,cg27540883,cg27546012,cg27565232,cg27572855,cg27576325,cg27578501,cg27584826,cg27585641,cg27586797,cg27587439,cg27594282,cg27609378,cg27610057,cg27612889,cg27618369,cg27621587,cg27623937,cg27624334,cg27629453,cg27643470,cg27647255,cg27656400,cg27663393,cg27666049,ch.17.480931F,ch.3.1226245F	E032	1
-3.251	1	E033 Primary T cells from cord blood	Blood	TssA	erc2-chromatin15state-all-files/E033_1_TssA.bed	cg00012203,cg00034769,cg00044050,cg00063077,cg00156216,cg00207965,cg00363486,cg00420922,cg00461015,cg00475140,cg00505606,cg00549475,cg00563845,cg00574183,cg00605270,cg00665405,cg00695362,cg00733150,cg00760338,cg00787780,cg00788739,cg00810055,cg00813993,cg00818473,cg00827164,cg00846580,cg00857968,cg00864945,cg00871371,cg00900933,cg00908189,cg00933542,cg00939682,cg00944873,cg00977110,cg00978521,cg01036806,cg01044608,cg01148193,cg01176363,cg01190171,cg01201512,cg01206211,cg01294695,cg01309013,cg01341218,cg01414830,cg01431908,cg01546248,cg01612629,cg01617117,cg01701819,cg01715842,cg01732984,cg01745370,cg01819863,cg01828414,cg01854097,cg01884057,cg01989461,cg02122327,cg02197387,cg02339392,cg02381751,cg02406084,cg02452435,cg02467435,cg02511570,cg02551604,cg02635260,cg02855432,cg02880629,cg02889777,cg02940042,cg03058556,cg03060546,cg03093786,cg03115937,cg03150042,cg03163525,cg03316149,cg03333546,cg03345805,cg03380427,cg03464685,cg03560586,cg03651613,cg03668386,cg03689076,cg03713592,cg03806693,cg03831667,cg03892543,cg03916912,cg03965726,cg03987748,cg04036182,cg04089426,cg04140754,cg04257751,cg04287289,cg04307987,cg04370226,cg04371749,cg04375931,cg04391064,cg04469105,cg04496281,cg04497547,cg04527603,cg04553112,cg04587829,cg04607235,cg04706327,cg04893899,cg04902443,cg04936325,cg04940435,cg04955485,cg05054006,cg05293930,cg05337694,cg05406101,cg05409597,cg05517233,cg05527609,cg05729249,cg05740244,cg05775895,cg05804949,cg05841700,cg05934660,cg05963690,cg06085204,cg06088623,cg06177350,cg06200634,cg06223951,cg06269281,cg06319762,cg06353655,cg06365898,cg06498468,cg06546033,cg06547386,cg06582575,cg06623918,cg06627557,cg06685724,cg06718696,cg06755741,cg06801544,cg06855803,cg06917634,cg06941159,cg06992877,cg07072475,cg07113474,cg07142400,cg07218275,cg07389322,cg07539182,cg07541023,cg07559992,cg07624650,cg07636037,cg07649498,cg07695256,cg07729269,cg07814122,cg07828024,cg07835181,cg07872987,cg07905924,cg07962783,cg07983955,cg08030119,cg08037817,cg08125733,cg08179530,cg08183114,cg08195484,cg08210727,cg08274380,cg08292120,cg08360281,cg08384314,cg08398567,cg08422745,cg08503702,cg08523029,cg08648241,cg08709029,cg08757742,cg08808571,cg08847533,cg08875094,cg08880817,cg09003973,cg09161412,cg09201001,cg09250473,cg09254098,cg09489281,cg09532679,cg09537434,cg09641518,cg09673200,cg09678212,cg09692838,cg09747669,cg09763356,cg09886946,cg10046767,cg10064339,cg10109585,cg10158181,cg10349874,cg10358780,cg10409131,cg10434653,cg10487724,cg10706802,cg10788618,cg10855283,cg10883421,cg11058730,cg11201040,cg11226562,cg11257193,cg11293029,cg11366901,cg11432751,cg11463903,cg11481687,cg11644478,cg11676032,cg11766498,cg11815105,cg11843606,cg11879182,cg11901034,cg11935018,cg11945235,cg11955385,cg12001491,cg12006683,cg12046867,cg12150066,cg12224375,cg12239264,cg12287945,cg12291519,cg12447832,cg12560992,cg12610070,cg12673726,cg12679965,cg12727528,cg12935359,cg13056744,cg13319975,cg13327078,cg13442969,cg13467780,cg13472558,cg13511117,cg13529640,cg13710375,cg13999415,cg14004768,cg14048834,cg14138827,cg14155397,cg14186256,cg14227325,cg14310674,cg14353677,cg14393161,cg14515483,cg14516473,cg14522793,cg14555481,cg14575169,cg14576962,cg14610875,cg14683738,cg14698961,cg14941179,cg14948434,cg15038512,cg15084286,cg15146515,cg15201536,cg15235893,cg15400028,cg15473028,cg15490075,cg15503081,cg15540054,cg15586945,cg15743157,cg15790037,cg15880738,cg15888996,cg16011679,cg16022748,cg16109817,cg16126580,cg16156954,cg16194253,cg16294659,cg16600927,cg16615211,cg16666206,cg16673477,cg16674327,cg16749578,cg16835097,cg16846691,cg16922058,cg16923290,cg17015467,cg17040800,cg17117718,cg17120908,cg17233819,cg17408686,cg17445812,cg17498841,cg17544691,cg17560472,cg17639894,cg17654011,cg17715556,cg17719053,cg17852021,cg17884739,cg18035979,cg18142353,cg18155211,cg18223359,cg18252515,cg18357526,cg18361445,cg18441479,cg18516195,cg18538662,cg18552620,cg18704904,cg18705301,cg18721802,cg18780491,cg18794597,cg18810026,cg18825076,cg18906360,cg19000631,cg19045300,cg19064402,cg19149522,cg19182537,cg19187155,cg19336497,cg19383430,cg19384394,cg19461320,cg19461907,cg19480699,cg19482086,cg19490066,cg19590140,cg19610905,cg19709743,cg20019365,cg20153322,cg20180721,cg20188733,cg20491446,cg20680720,cg20715589,cg20727362,cg20760168,cg20828424,cg20856330,cg20857709,cg20876010,cg20887711,cg20948151,cg21081097,cg21114390,cg21136789,cg21139150,cg21226546,cg21327887,cg21435844,cg21532618,cg21540775,cg21550016,cg21654974,cg21665078,cg21721566,cg21770784,cg22189070,cg22228586,cg22247664,cg22431486,cg22457110,cg22514963,cg22554448,cg22614759,cg22643110,cg22652561,cg22682154,cg22709217,cg22800045,cg22972126,cg23034840,cg23064556,cg23090583,cg23162821,cg23255995,cg23285209,cg23371584,cg23384886,cg23425970,cg23473045,cg23505970,cg23562388,cg23625312,cg23758822,cg23783703,cg23886495,cg23933602,cg24005645,cg24009529,cg24032252,cg24075332,cg24325362,cg24342717,cg24353698,cg24450063,cg24463469,cg24514137,cg24642439,cg24682551,cg24692254,cg24700881,cg24744649,cg24785555,cg24812749,cg24860938,cg24987170,cg25010880,cg25032888,cg25054828,cg25186680,cg25205988,cg25358565,cg25407064,cg25471831,cg25594106,cg25594982,cg25675800,cg25740925,cg25945732,cg25954441,cg26116260,cg26118111,cg26135397,cg26233374,cg26338869,cg26351966,cg26355502,cg26384229,cg26395211,cg26510160,cg26544448,cg26665480,cg26668626,cg26742183,cg26813044,cg26853808,cg26894552,cg26918510,cg26981201,cg27099455,cg27129171,cg27149555,cg27181169,cg27225990,cg27236539,cg27279460,cg27299712,cg27349682,cg27519424	E033	1
3.379	9.6e-05	E033 Primary T cells from cord blood	Blood	TssAFlnk	erc2-chromatin15state-all-files/E033_2_TssAFlnk.bed	cg00022866,cg00043076,cg00049729,cg00050618,cg00053851,cg00061907,cg00101154,cg00103276,cg00110688,cg00128766,cg00131081,cg00142036,cg00143527,cg00188321,cg00204262,cg00237512,cg00246121,cg00288844,cg00299943,cg00318495,cg00329014,cg00334056,cg00347893,cg00379830,cg00398048,cg00405699,cg00458337,cg00472373,cg00484396,cg00485301,cg00498772,cg00523742,cg00534318,cg00541544,cg00550955,cg00568177,cg00574412,cg00591949,cg00631329,cg00643864,cg00646813,cg00687962,cg00766382,cg00848461,cg00852783,cg00854392,cg00918181,cg01082878,cg01091514,cg01157496,cg01205267,cg01218899,cg01303236,cg01303814,cg01324343,cg01388757,cg01482620,cg01517832,cg01525366,cg01527666,cg01529207,cg01532463,cg01585852,cg01594685,cg01668330,cg01704474,cg01724150,cg01743873,cg01758899,cg01857019,cg02000275,cg02006203,cg02077265,cg02126909,cg02132783,cg02176678,cg02188862,cg02196730,cg02206980,cg02208432,cg02244288,cg02259649,cg02270980,cg02275713,cg02319142,cg02359409,cg02390806,cg02478829,cg02492873,cg02494665,cg02501827,cg02563541,cg02635726,cg02673002,cg02701505,cg02733803,cg02754929,cg02775989,cg02787737,cg02829279,cg02880898,cg02910054,cg02915939,cg02977524,cg03021329,cg03028786,cg03066986,cg03074968,cg03116740,cg03123370,cg03167953,cg03183608,cg03305906,cg03309967,cg03316750,cg03316864,cg03354707,cg03392041,cg03408129,cg03417454,cg03474731,cg03480383,cg03556021,cg03583463,cg03658251,cg03797139,cg03802191,cg03836171,cg03837680,cg03847641,cg03877680,cg03885664,cg03895404,cg03899510,cg03906075,cg03981535,cg04060163,cg04068518,cg04106389,cg04110105,cg04200607,cg04226366,cg04227949,cg04228305,cg04231319,cg04311134,cg04320760,cg04340435,cg04351776,cg04410715,cg04424002,cg04445557,cg04463386,cg04518186,cg04614656,cg04655299,cg04661436,cg04677158,cg04727522,cg04742282,cg04772968,cg04803994,cg04901598,cg05032293,cg05119127,cg05121110,cg05159804,cg05182265,cg05186936,cg05322916,cg05352955,cg05370662,cg05419581,cg05508639,cg05523882,cg05540472,cg05635388,cg05728019,cg05814654,cg05952475,cg06020615,cg06027584,cg06080874,cg06081988,cg06142740,cg06158227,cg06233202,cg06292624,cg06341590,cg06392426,cg06541857,cg06544937,cg06547513,cg06600287,cg06600936,cg06603074,cg06609049,cg06635797,cg06665322,cg06697600,cg06761530,cg06872548,cg06895640,cg06899660,cg06906869,cg06917450,cg06937882,cg06949439,cg06963182,cg06993952,cg07034561,cg07042104,cg07103917,cg07115032,cg07135303,cg07136873,cg07150166,cg07156249,cg07258167,cg07318398,cg07368817,cg07392085,cg07422042,cg07452164,cg07452489,cg07455279,cg07466807,cg07607196,cg07641567,cg07645296,cg07673080,cg07774964,cg07791039,cg07797709,cg07839933,cg07889765,cg07909619,cg07910479,cg07915896,cg07986773,cg08112313,cg08251901,cg08257579,cg08382737,cg08450732,cg08488708,cg08545136,cg08577424,cg08643692,cg08655844,cg08827674,cg08858540,cg08859206,cg08894532,cg08898775,cg08909806,cg08936898,cg08972273,cg09076077,cg09110006,cg09173681,cg09284795,cg09296845,cg09423836,cg09461728,cg09470059,cg09509179,cg09540102,cg09592244,cg09608765,cg09665739,cg09688127,cg09811183,cg09821763,cg09831549,cg10049631,cg10189135,cg10203483,cg10405645,cg10411146,cg10460168,cg10472759,cg10484566,cg10590465,cg10599446,cg10624860,cg10628982,cg10807101,cg10826338,cg10833066,cg10949862,cg10992024,cg11066209,cg11097954,cg11293610,cg11309454,cg11339907,cg11370381,cg11417675,cg11519256,cg11621586,cg11635421,cg11655627,cg11665378,cg11828820,cg11907977,cg11955166,cg11984750,cg11986756,cg12015761,cg12087004,cg12182186,cg12377874,cg12381317,cg12473912,cg12479090,cg12515659,cg12555334,cg12560076,cg12593268,cg12620499,cg12711722,cg12816748,cg12818023,cg12843448,cg12858577,cg12941369,cg12971487,cg13064062,cg13105904,cg13123656,cg13132497,cg13185188,cg13264672,cg13339907,cg13349042,cg13432682,cg13512890,cg13548452,cg13593090,cg13603099,cg13610422,cg13695726,cg13767294,cg13838055,cg13853198,cg13883576,cg13897783,cg13932362,cg13982090,cg13986417,cg14001486,cg14118062,cg14170840,cg14240646,cg14316118,cg14334587,cg14375111,cg14375478,cg14375890,cg14460198,cg14523723,cg14562523,cg14582100,cg14728969,cg14732874,cg14779329,cg14836018,cg15034300,cg15173674,cg15262886,cg15274684,cg15312894,cg15321696,cg15439915,cg15565057,cg15644097,cg15822222,cg15927357,cg16022595,cg16068812,cg16082336,cg16145915,cg16252808,cg16274899,cg16302916,cg16341836,cg16348638,cg16470279,cg16474684,cg16483840,cg16521040,cg16528125,cg16542170,cg16668548,cg16770549,cg16814023,cg16974407,cg17025287,cg17240987,cg17252538,cg17322242,cg17378803,cg17484237,cg17536848,cg17580178,cg17608911,cg17640201,cg17718377,cg17884064,cg17965945,cg17974185,cg18016565,cg18030306,cg18069493,cg18101225,cg18340013,cg18385299,cg18538270,cg18576835,cg18639142,cg18678763,cg18738237,cg18815117,cg18856296,cg18856359,cg18939077,cg18986008,cg19016694,cg19098606,cg19133199,cg19234591,cg19308663,cg19308989,cg19427746,cg19431696,cg19500155,cg19520710,cg19747945,cg19766460,cg19979643,cg19980929,cg20028981,cg20069451,cg20104055,cg20118020,cg20307385,cg20477460,cg20488820,cg20512270,cg20559217,cg20585768,cg20781421,cg20788021,cg20795118,cg20851540,cg20921096,cg20987029,cg21058413,cg21165061,cg21255657,cg21367232,cg21449597,cg21593856,cg21818252,cg21832243,cg21908344,cg22055719,cg22091621,cg22101147,cg22112435,cg22128645,cg22129885,cg22323942,cg22737448,cg22875410,cg22879583,cg22880423,cg22933714,cg23029597,cg23086890,cg23363758,cg23415761,cg23435118,cg23474190,cg23576358,cg23600500,cg23876056,cg23881458,cg23960723,cg24045875,cg24159697,cg24166450,cg24207161,cg24256068,cg24260851,cg24343755,cg24372455,cg24426391,cg24516901,cg24557305,cg24572003,cg24603113,cg24674445,cg24747164,cg25064552,cg25174290,cg25241256,cg25263912,cg25287272,cg25345738,cg25593573,cg25664220,cg25736002,cg25757017,cg25797454,cg25805675,cg25817165,cg25830869,cg25852941,cg25940801,cg25970491,cg26085804,cg26119090,cg26186509,cg26192567,cg26203879,cg26209676,cg26561254,cg26620356,cg26645069,cg26748578,cg27018554,cg27026202,cg27094856,cg27139956,cg27160886,cg27219399,cg27269828,cg27400746,cg27625637,cg27635372	E033	0.00433
0.637	0.302	E033 Primary T cells from cord blood	Blood	TxFlnk	erc2-chromatin15state-all-files/E033_3_TxFlnk.bed	cg00310728,cg00533183,cg02756056,cg04399147,cg04731861,cg05262533,cg05412855,cg05865280,cg06909274,cg06945627,cg07484727,cg07881470,cg08861968,cg08992729,cg10008461,cg10252114,cg12043019,cg12666336,cg15126733,cg19411699,cg20408505,cg23173586,cg24111025	E033	1
-0.564	0.834	E033 Primary T cells from cord blood	Blood	Tx	erc2-chromatin15state-all-files/E033_4_Tx.bed	cg00069417,cg00112238,cg00167916,cg00211174,cg00219210,cg00242965,cg00262263,cg00325548,cg00340328,cg00343986,cg00348168,cg00387212,cg00440671,cg00441437,cg00512017,cg00512563,cg00529183,cg00534423,cg00539955,cg00563300,cg00622170,cg00628211,cg00632496,cg00674415,cg00704796,cg00711252,cg00725995,cg00750074,cg00763120,cg00779313,cg00825309,cg00934597,cg00939486,cg00989904,cg01019246,cg01021975,cg01023734,cg01048814,cg01057552,cg01064897,cg01074613,cg01100316,cg01141506,cg01171429,cg01210952,cg01225821,cg01240823,cg01267852,cg01283685,cg01293200,cg01339753,cg01354510,cg01370594,cg01414877,cg01417991,cg01448551,cg01449076,cg01586263,cg01636873,cg01736264,cg01829163,cg01841306,cg01849466,cg01878722,cg01925633,cg01948226,cg01977519,cg02018176,cg02019124,cg02021304,cg02021485,cg02025680,cg02084211,cg02135083,cg02143350,cg02154914,cg02169973,cg02311337,cg02334126,cg02407647,cg02421172,cg02452253,cg02474109,cg02518895,cg02529326,cg02571055,cg02614045,cg02633165,cg02639931,cg02652369,cg02666820,cg02698622,cg02711726,cg02742809,cg02880444,cg02905178,cg02978139,cg02978460,cg02980000,cg02991925,cg03058480,cg03067884,cg03088328,cg03113739,cg03131043,cg03136023,cg03145294,cg03157218,cg03173807,cg03229961,cg03241901,cg03265014,cg03293050,cg03329714,cg03372526,cg03424262,cg03446427,cg03447571,cg03479204,cg03526776,cg03588583,cg03596178,cg03617633,cg03628122,cg03678860,cg03683866,cg03700457,cg03764095,cg03816568,cg03878190,cg03902220,cg03934478,cg03966708,cg03970915,cg03978269,cg03990694,cg04005843,cg04011911,cg04018311,cg04076328,cg04100322,cg04164924,cg04194678,cg04210225,cg04220779,cg04332058,cg04372213,cg04455712,cg04514024,cg04556905,cg04558973,cg04575478,cg04623019,cg04638416,cg04702314,cg04702647,cg04703765,cg04718689,cg04754304,cg04801133,cg04813711,cg04827223,cg05037606,cg05058345,cg05068570,cg05076510,cg05105745,cg05135175,cg05160751,cg05167074,cg05169357,cg05187542,cg05232865,cg05388330,cg05391758,cg05441372,cg05444541,cg05452084,cg05490679,cg05496900,cg05519338,cg05523839,cg05560635,cg05599196,cg05600569,cg05628927,cg05666130,cg05740381,cg05747963,cg05781582,cg05806255,cg05887092,cg05887968,cg06048522,cg06073814,cg06085042,cg06121167,cg06138931,cg06159476,cg06163459,cg06164804,cg06174215,cg06224893,cg06229024,cg06240720,cg06293172,cg06309960,cg06378142,cg06411838,cg06542282,cg06546183,cg06558623,cg06644310,cg06769510,cg06784218,cg06790917,cg06805080,cg06899008,cg06903451,cg06918159,cg06942309,cg06981221,cg06981636,cg07012243,cg07042489,cg07056345,cg07148919,cg07165715,cg07170929,cg07187342,cg07246325,cg07255446,cg07264401,cg07278158,cg07309527,cg07319276,cg07390986,cg07393169,cg07414060,cg07427276,cg07438401,cg07469449,cg07479906,cg07484827,cg07493874,cg07502782,cg07523784,cg07527105,cg07582623,cg07622687,cg07747785,cg07774551,cg07813377,cg07824663,cg07841520,cg07891820,cg07902785,cg07906263,cg07920561,cg07926491,cg07939845,cg07971453,cg08008741,cg08044714,cg08072771,cg08100221,cg08113459,cg08122121,cg08148697,cg08149859,cg08159945,cg08176083,cg08197981,cg08236123,cg08248807,cg08283408,cg08297640,cg08308162,cg08314984,cg08326933,cg08339898,cg08358188,cg08361380,cg08394070,cg08406047,cg08438870,cg08457232,cg08459290,cg08480854,cg08489410,cg08511308,cg08544355,cg08551400,cg08583127,cg08586979,cg08645402,cg08659629,cg08672488,cg08692541,cg08693745,cg08705227,cg08713344,cg08718518,cg08738303,cg08748815,cg08792177,cg08863775,cg08874645,cg08882738,cg08920545,cg08944484,cg08971049,cg08986950,cg08987995,cg09017864,cg09018853,cg09026258,cg09035930,cg09045979,cg09084712,cg09140723,cg09177659,cg09187413,cg09208162,cg09219839,cg09228454,cg09244222,cg09276531,cg09314803,cg09324706,cg09349723,cg09366624,cg09375816,cg09420691,cg09473249,cg09592903,cg09622076,cg09643539,cg09669931,cg09722212,cg09754225,cg09764805,cg09765522,cg09796270,cg09800633,cg09840721,cg09848303,cg09906169,cg09944012,cg09944355,cg10027219,cg10033251,cg10042478,cg10099957,cg10130564,cg10201084,cg10216848,cg10228989,cg10243989,cg10300540,cg10314068,cg10330313,cg10342813,cg10388789,cg10395519,cg10407935,cg10442549,cg10457058,cg10462017,cg10494973,cg10501728,cg10507754,cg10512472,cg10531711,cg10572195,cg10625090,cg10632955,cg10637260,cg10659365,cg10709350,cg10710974,cg10716666,cg10740793,cg10786767,cg10859771,cg10865127,cg10875041,cg10888348,cg10896456,cg10906372,cg10914478,cg10931237,cg10970798,cg10993832,cg11016847,cg11030744,cg11105774,cg11265725,cg11293241,cg11376173,cg11411227,cg11486865,cg11489125,cg11537784,cg11551048,cg11624780,cg11721507,cg11749817,cg11785240,cg11819121,cg11902934,cg11923734,cg11941455,cg11988872,cg11992265,cg12042590,cg12186840,cg12197980,cg12202548,cg12208777,cg12309244,cg12373236,cg12456604,cg12466440,cg12514963,cg12522722,cg12549956,cg12610013,cg12640482,cg12647020,cg12715330,cg12792318,cg12815355,cg12870014,cg12876517,cg12882968,cg12894031,cg12914694,cg12933814,cg12947132,cg12964469,cg13029758,cg13176608,cg13188283,cg13202585,cg13250067,cg13297827,cg13370086,cg13452738,cg13483696,cg13488811,cg13499773,cg13504812,cg13562929,cg13582457,cg13651302,cg13681385,cg13708436,cg13879451,cg13883397,cg13885867,cg13937483,cg13982601,cg14009473,cg14010002,cg14021904,cg14022616,cg14038650,cg14063843,cg14068309,cg14076183,cg14092571,cg14122633,cg14178705,cg14248369,cg14267099,cg14305262,cg14316339,cg14316368,cg14332403,cg14389242,cg14409461,cg14422338,cg14451711,cg14482998,cg14483210,cg14507634,cg14520941,cg14550778,cg14664628,cg14667838,cg14668889,cg14683465,cg14700153,cg14716311,cg14807428,cg14825688,cg14827090,cg14829360,cg14832682,cg14919044,cg14926638,cg14986012,cg15087907,cg15156584,cg15217637,cg15228268,cg15246989,cg15287806,cg15398919,cg15405652,cg15417506,cg15448681,cg15518113,cg15536864,cg15550113,cg15551902,cg15565593,cg15664640,cg15735316,cg15793280,cg15836225,cg15860039,cg15874912,cg15890932,cg15948410,cg15974150,cg15982261,cg16017130,cg16052510,cg16093786,cg16149943,cg16205008,cg16233136,cg16245716,cg16270431,cg16274597,cg16285946,cg16306546,cg16320783,cg16327482,cg16328549,cg16346588,cg16386110,cg16405210,cg16405432,cg16428517,cg16490062,cg16511985,cg16533245,cg16549809,cg16554627,cg16558253,cg16596070,cg16618809,cg16671652,cg16791601,cg16797656,cg16819111,cg16892887,cg16914870,cg16944218,cg16949673,cg16976594,cg17022633,cg17077815,cg17104512,cg17135027,cg17139988,cg17163976,cg17212304,cg17246275,cg17296854,cg17297354,cg17300220,cg17415117,cg17417926,cg17432061,cg17435445,cg17477273,cg17499935,cg17500686,cg17516427,cg17525418,cg17526357,cg17611880,cg17618285,cg17623882,cg17640745,cg17660211,cg17665505,cg17688768,cg17738861,cg17823430,cg17867848,cg17997358,cg18020491,cg18054230,cg18082583,cg18120489,cg18334121,cg18367433,cg18436246,cg18459205,cg18473234,cg18512352,cg18603577,cg18637935,cg18770264,cg18778727,cg18945630,cg19014289,cg19016296,cg19090437,cg19217283,cg19226230,cg19325477,cg19331490,cg19452184,cg19459978,cg19488206,cg19533443,cg19590737,cg19645788,cg19663498,cg19723528,cg19767048,cg19848313,cg19856934,cg19893409,cg19903156,cg19930203,cg19992453,cg20007063,cg20052632,cg20167471,cg20239381,cg20348533,cg20382493,cg20442982,cg20450318,cg20460514,cg20516364,cg20526548,cg20589982,cg20590252,cg20627572,cg20645010,cg20676887,cg20691720,cg20735041,cg20756026,cg20761395,cg20855001,cg20969693,cg21050282,cg21062364,cg21167502,cg21178979,cg21209552,cg21213154,cg21299882,cg21335556,cg21375878,cg21438252,cg21487631,cg21507780,cg21555445,cg21556904,cg21580213,cg21598294,cg21616243,cg21656251,cg21661680,cg21699342,cg21794665,cg21804045,cg21806708,cg21978135,cg22190299,cg22194631,cg22229551,cg22278595,cg22301272,cg22316575,cg22336359,cg22358066,cg22489759,cg22509179,cg22561727,cg22631775,cg22648425,cg22667358,cg22705268,cg22726079,cg22799638,cg22802746,cg22808839,cg22994555,cg23093090,cg23112360,cg23155853,cg23160569,cg23214249,cg23244877,cg23271998,cg23422044,cg23450586,cg23485473,cg23496687,cg23522485,cg23528237,cg23614816,cg23669063,cg23678954,cg23718147,cg23760594,cg23805755,cg23840010,cg23884120,cg23916352,cg23937771,cg23957850,cg23961982,cg23978866,cg23994668,cg24122364,cg24165102,cg24230185,cg24260931,cg24294539,cg24296847,cg24341515,cg24471990,cg24477401,cg24500398,cg24574546,cg24578937,cg24589936,cg24604552,cg24646951,cg24656388,cg24671288,cg24710020,cg24759237,cg24839871,cg24846343,cg24860902,cg24912473,cg24939380,cg24969601,cg24984350,cg25005923,cg25011763,cg25074794,cg25098793,cg25193935,cg25294752,cg25438788,cg25492363,cg25528199,cg25570222,cg25588740,cg25673636,cg25730555,cg25735823,cg25738319,cg25790298,cg25799589,cg25935597,cg25935754,cg25966812,cg25972069,cg26060021,cg26097391,cg26158206,cg26203136,cg26233866,cg26295559,cg26302760,cg26332985,cg26384385,cg26468248,cg26505707,cg26539522,cg26544932,cg26561844,cg26565078,cg26594514,cg26618699,cg26637046,cg26656658,cg26681889,cg26707686,cg26786172,cg26795035,cg26817641,cg26818010,cg26882161,cg26945880,cg26972832,cg27001282,cg27017357,cg27038139,cg27038144,cg27079262,cg27155168,cg27160141,cg27210354,cg27366882,cg27454528,cg27491277,cg27496116,cg27534772,cg27543741,cg27568117,cg27570637,cg27577782,cg27617335	E033	1
3.106	1.56e-05	E033 Primary T cells from cord blood	Blood	TxWk	erc2-chromatin15state-all-files/E033_5_TxWk.bed	cg00006713,cg00052903,cg00060956,cg00168783,cg00171729,cg00174508,cg00189850,cg00230316,cg00232092,cg00251111,cg00261912,cg00275181,cg00295879,cg00301631,cg00303740,cg00314194,cg00318034,cg00339695,cg00401721,cg00412772,cg00425431,cg00435616,cg00469284,cg00508855,cg00526455,cg00545801,cg00552753,cg00573159,cg00577905,cg00600128,cg00621258,cg00623119,cg00623826,cg00701064,cg00712799,cg00722041,cg00732059,cg00744233,cg00745693,cg00798554,cg00805360,cg00848607,cg00907752,cg00908766,cg00929254,cg00961855,cg00961940,cg00969251,cg00971228,cg00990977,cg01003245,cg01004859,cg01030404,cg01062113,cg01069451,cg01096847,cg01108642,cg01109643,cg01119319,cg01121063,cg01135670,cg01200585,cg01203767,cg01214817,cg01216565,cg01221157,cg01239044,cg01240318,cg01248801,cg01252219,cg01256026,cg01265431,cg01286365,cg01289421,cg01292856,cg01295631,cg01307684,cg01322412,cg01345157,cg01358620,cg01376180,cg01378222,cg01392867,cg01412419,cg01414857,cg01422293,cg01433488,cg01465323,cg01480447,cg01485708,cg01603118,cg01621080,cg01676680,cg01703993,cg01712079,cg01732120,cg01741372,cg01742263,cg01743658,cg01756770,cg01762785,cg01763383,cg01767116,cg01804452,cg01819912,cg01837375,cg01876670,cg01912193,cg01912298,cg01936481,cg01988233,cg01993732,cg02021288,cg02026049,cg02028179,cg02040590,cg02044161,cg02066981,cg02102945,cg02126810,cg02147041,cg02193956,cg02237368,cg02255242,cg02274284,cg02276361,cg02283787,cg02301436,cg02320151,cg02383674,cg02398342,cg02432295,cg02479473,cg02484746,cg02499121,cg02499139,cg02524777,cg02555952,cg02559928,cg02568619,cg02582338,cg02627599,cg02633609,cg02637086,cg02655711,cg02657611,cg02697348,cg02712322,cg02733842,cg02747822,cg02751143,cg02758499,cg02758891,cg02784464,cg02784731,cg02812767,cg02817203,cg02826608,cg02878831,cg02898678,cg02903756,cg02951883,cg02956715,cg03108697,cg03127349,cg03129042,cg03144753,cg03146377,cg03185800,cg03199678,cg03214385,cg03225277,cg03240067,cg03240473,cg03249303,cg03249457,cg03258508,cg03258567,cg03265418,cg03267470,cg03292992,cg03303475,cg03328201,cg03354898,cg03376547,cg03396247,cg03407441,cg03443590,cg03446165,cg03453999,cg03460350,cg03466977,cg03468524,cg03475307,cg03510081,cg03540520,cg03647861,cg03655237,cg03714609,cg03730703,cg03732007,cg03748593,cg03749182,cg03752800,cg03775437,cg03794213,cg03803474,cg03806284,cg03812784,cg03822389,cg03881539,cg03902135,cg03935731,cg03957109,cg03968861,cg03980250,cg03993213,cg04006266,cg04006718,cg04019279,cg04031016,cg04038397,cg04039304,cg04046247,cg04058563,cg04071552,cg04073358,cg04083067,cg04121561,cg04176532,cg04184094,cg04191989,cg04195858,cg04252942,cg04269510,cg04321303,cg04380250,cg04399565,cg04401763,cg04404125,cg04426698,cg04498082,cg04517722,cg04530948,cg04542978,cg04547393,cg04564805,cg04582295,cg04618327,cg04641947,cg04648402,cg04657146,cg04673596,cg04691233,cg04730103,cg04746649,cg04749840,cg04766618,cg04798303,cg04850017,cg04868655,cg04877820,cg04884319,cg04888485,cg04899361,cg04922576,cg04944491,cg04944904,cg04957903,cg04977856,cg04985482,cg05041125,cg05044213,cg05080940,cg05089197,cg05111383,cg05129572,cg05184032,cg05203714,cg05215748,cg05215830,cg05230511,cg05254646,cg05284776,cg05325313,cg05330000,cg05360138,cg05361366,cg05416345,cg05420994,cg05424090,cg05424606,cg05430997,cg05450563,cg05470908,cg05500930,cg05533447,cg05535202,cg05555928,cg05573473,cg05585544,cg05603539,cg05621596,cg05631513,cg05635956,cg05638439,cg05650161,cg05670219,cg05679114,cg05714729,cg05716544,cg05756136,cg05774868,cg05795333,cg05813673,cg05840137,cg05856428,cg05868365,cg05878887,cg05924882,cg05948642,cg06035600,cg06044014,cg06087988,cg06098342,cg06155710,cg06182337,cg06193043,cg06217202,cg06268137,cg06321741,cg06361072,cg06361114,cg06378129,cg06437446,cg06505273,cg06561607,cg06581830,cg06601836,cg06642677,cg06643318,cg06649471,cg06649546,cg06683487,cg06686712,cg06686725,cg06700905,cg06706443,cg06714440,cg06787310,cg06801957,cg06808227,cg06834712,cg06846640,cg06852298,cg06854905,cg06864431,cg06878391,cg06912964,cg06917998,cg06962678,cg06972903,cg06981712,cg06982849,cg07003097,cg07024907,cg07043025,cg07079049,cg07135405,cg07167827,cg07225458,cg07235057,cg07252394,cg07255004,cg07262873,cg07291065,cg07318145,cg07325614,cg07341534,cg07343612,cg07510085,cg07519654,cg07523470,cg07533345,cg07543400,cg07543487,cg07570630,cg07572930,cg07591882,cg07671752,cg07677047,cg07687480,cg07702439,cg07712977,cg07737764,cg07764829,cg07777703,cg07838230,cg07850274,cg07853397,cg07926542,cg07937776,cg08030047,cg08051679,cg08054032,cg08057190,cg08074769,cg08076025,cg08084946,cg08096008,cg08122496,cg08139264,cg08166072,cg08187501,cg08188060,cg08189186,cg08191530,cg08212172,cg08228813,cg08269402,cg08344080,cg08347373,cg08365687,cg08370546,cg08373528,cg08441523,cg08462941,cg08466401,cg08486986,cg08635449,cg08692478,cg08701935,cg08710911,cg08729755,cg08731516,cg08754478,cg08781789,cg08799032,cg08801586,cg08860287,cg08861617,cg08867399,cg08906930,cg09031041,cg09091185,cg09123533,cg09134993,cg09160794,cg09180702,cg09182221,cg09207114,cg09227575,cg09247692,cg09261182,cg09263875,cg09279763,cg09301177,cg09319852,cg09322534,cg09327582,cg09329079,cg09380927,cg09425326,cg09435798,cg09455208,cg09466698,cg09553554,cg09564118,cg09569569,cg09605846,cg09613507,cg09644332,cg09650134,cg09690918,cg09692653,cg09704660,cg09721595,cg09725939,cg09781414,cg09822812,cg09830162,cg09855212,cg09873284,cg09959931,cg10001715,cg10004681,cg10022447,cg10104542,cg10124079,cg10127375,cg10127554,cg10189850,cg10217749,cg10230957,cg10231192,cg10304534,cg10310700,cg10318641,cg10320856,cg10329874,cg10330473,cg10397419,cg10413476,cg10436792,cg10449041,cg10496614,cg10511110,cg10513992,cg10531073,cg10533992,cg10543225,cg10549338,cg10555106,cg10560272,cg10622580,cg10667154,cg10705523,cg10791984,cg10792982,cg10801134,cg10884620,cg10943305,cg10994395,cg11002709,cg11018547,cg11035003,cg11036936,cg11040581,cg11050792,cg11069749,cg11073733,cg11128457,cg11131117,cg11137175,cg11139010,cg11166303,cg11195884,cg11204680,cg11227087,cg11228898,cg11269103,cg11320749,cg11336768,cg11369927,cg11381588,cg11462967,cg11496616,cg11520834,cg11530175,cg11543393,cg11590213,cg11637084,cg11645453,cg11664048,cg11679609,cg11735089,cg11799977,cg11800390,cg11805489,cg11822964,cg11881660,cg11998231,cg11999598,cg12015615,cg12081030,cg12101479,cg12117942,cg12128614,cg12160664,cg12172153,cg12194727,cg12201850,cg12241552,cg12295892,cg12327449,cg12373597,cg12488919,cg12511796,cg12548730,cg12574596,cg12582695,cg12595293,cg12613775,cg12657970,cg12661610,cg12662640,cg12664795,cg12666530,cg12667732,cg12708331,cg12711710,cg12755738,cg12797990,cg12836510,cg12843227,cg12854167,cg12859507,cg12896318,cg12943837,cg12946859,cg12952529,cg12964346,cg12965553,cg13004605,cg13007824,cg13016924,cg13022077,cg13036223,cg13045504,cg13058541,cg13104453,cg13136721,cg13147785,cg13188795,cg13195254,cg13212048,cg13213689,cg13225565,cg13235087,cg13302309,cg13314434,cg13352708,cg13355542,cg13381207,cg13417632,cg13419774,cg13421331,cg13477627,cg13477969,cg13520475,cg13560919,cg13564933,cg13573388,cg13592792,cg13597605,cg13616972,cg13633952,cg13654135,cg13666471,cg13699412,cg13733266,cg13736647,cg13740757,cg13742513,cg13758221,cg13774959,cg13785928,cg13804848,cg13831649,cg13855717,cg13880583,cg13894848,cg13932125,cg13951223,cg13980743,cg14001239,cg14014033,cg14021192,cg14024328,cg14085527,cg14114401,cg14118280,cg14119201,cg14186846,cg14199978,cg14200209,cg14229175,cg14231880,cg14233790,cg14247180,cg14259082,cg14287443,cg14288399,cg14306023,cg14312783,cg14329285,cg14346872,cg14375747,cg14398247,cg14418922,cg14463771,cg14483724,cg14484885,cg14571491,cg14588463,cg14646094,cg14678088,cg14683490,cg14790638,cg14798310,cg14811014,cg14823940,cg14834949,cg14876307,cg14882082,cg14950747,cg15030167,cg15063310,cg15081653,cg15091052,cg15136687,cg15148371,cg15179472,cg15231004,cg15270350,cg15292009,cg15338227,cg15358690,cg15358923,cg15431735,cg15466234,cg15476229,cg15521012,cg15526747,cg15696309,cg15730234,cg15740811,cg15754630,cg15757745,cg15767424,cg15788059,cg15818696,cg15819396,cg15823649,cg15831967,cg15838553,cg15845156,cg15892521,cg15944497,cg15953550,cg15974827,cg15999636,cg16035152,cg16043604,cg16102283,cg16124601,cg16127496,cg16159152,cg16215705,cg16236976,cg16239717,cg16301894,cg16311366,cg16393899,cg16427703,cg16486109,cg16496269,cg16505953,cg16510983,cg16528585,cg16528738,cg16548154,cg16558208,cg16562679,cg16572745,cg16619008,cg16662370,cg16674267,cg16705138,cg16747321,cg16837310,cg16843841,cg16870839,cg16875711,cg16895370,cg16930254,cg16941929,cg16990280,cg16992257,cg17002670,cg17030437,cg17111166,cg17128237,cg17141831,cg17146274,cg17152266,cg17218818,cg17228962,cg17231980,cg17240725,cg17281724,cg17283279,cg17300237,cg17311022,cg17328839,cg17330843,cg17346650,cg17401724,cg17413035,cg17415650,cg17425144,cg17479898,cg17555102,cg17624339,cg17649445,cg17667773,cg17671383,cg17751646,cg17765088,cg17774776,cg17843510,cg17909433,cg17970341,cg17987483,cg17987982,cg18022707,cg18046441,cg18060965,cg18104539,cg18109665,cg18120825,cg18141722,cg18177731,cg18210619,cg18219997,cg18259342,cg18259396,cg18312398,cg18375707,cg18375839,cg18476689,cg18548199,cg18556129,cg18581355,cg18592195,cg18629013,cg18657988,cg18662080,cg18684993,cg18716014,cg18761958,cg18763639,cg18768179,cg18792041,cg18796879,cg18814616,cg18834050,cg18837922,cg18860399,cg18865814,cg18915170,cg18953546,cg18969117,cg19011590,cg19028706,cg19040077,cg19046695,cg19060557,cg19071246,cg19078123,cg19082004,cg19118072,cg19139589,cg19167900,cg19168482,cg19216788,cg19284277,cg19286672,cg19323958,cg19401444,cg19413042,cg19415736,cg19428905,cg19449943,cg19491776,cg19494761,cg19565299,cg19570618,cg19634964,cg19687457,cg19729930,cg19736660,cg19739542,cg19758317,cg19765378,cg19767857,cg19781696,cg19897017,cg19900235,cg19908114,cg19949948,cg20007472,cg20007702,cg20090883,cg20124963,cg20128998,cg20157874,cg20211831,cg20239369,cg20260109,cg20277977,cg20319457,cg20343822,cg20394141,cg20416874,cg20434272,cg20488673,cg20559816,cg20627754,cg20679096,cg20769111,cg20803587,cg20822028,cg20880067,cg20929387,cg20937600,cg20983954,cg20990011,cg21005828,cg21101883,cg21106988,cg21120800,cg21138237,cg21162828,cg21165793,cg21210496,cg21250004,cg21250427,cg21252280,cg21304156,cg21523688,cg21565972,cg21610815,cg21668625,cg21690505,cg21767434,cg21782813,cg21825059,cg21886960,cg21890199,cg22006593,cg22127309,cg22170801,cg22195884,cg22197638,cg22215106,cg22227910,cg22245006,cg22276401,cg22279294,cg22340370,cg22345048,cg22364435,cg22424056,cg22494876,cg22687902,cg22742493,cg22749365,cg22785556,cg22795307,cg22802439,cg22838050,cg22857025,cg22887845,cg22906955,cg22927653,cg22945620,cg22989813,cg23062598,cg23192553,cg23193277,cg23229309,cg23230773,cg23249839,cg23260612,cg23261809,cg23339629,cg23358479,cg23387288,cg23407172,cg23451194,cg23459411,cg23492779,cg23567627,cg23574427,cg23608075,cg23621222,cg23625390,cg23715913,cg23718633,cg23763873,cg23771949,cg23790387,cg23806703,cg23832814,cg23844509,cg23918490,cg23948372,cg23974739,cg23993005,cg24006582,cg24062389,cg24065722,cg24068032,cg24138040,cg24145739,cg24150528,cg24160574,cg24182508,cg24206199,cg24245216,cg24283270,cg24303303,cg24330955,cg24343524,cg24367125,cg24610790,cg24612967,cg24626310,cg24643057,cg24706564,cg24726965,cg24743662,cg24760567,cg24786174,cg24807198,cg24813613,cg24835959,cg24866407,cg24875988,cg24883009,cg24928023,cg24949115,cg24955191,cg24977335,cg25023291,cg25072359,cg25132957,cg25193676,cg25201537,cg25287371,cg25333422,cg25402137,cg25448404,cg25484160,cg25509621,cg25570410,cg25595900,cg25614898,cg25647583,cg25647964,cg25656098,cg25691442,cg25733957,cg25755851,cg25763538,cg25821040,cg25845314,cg25854298,cg25932599,cg25939020,cg25956966,cg25979148,cg25996647,cg26008273,cg26014689,cg26044108,cg26123466,cg26141324,cg26142999,cg26165212,cg26185180,cg26194222,cg26221442,cg26239698,cg26255634,cg26311454,cg26332213,cg26336701,cg26344513,cg26363039,cg26381678,cg26392924,cg26417244,cg26457899,cg26504305,cg26515213,cg26556624,cg26607553,cg26658816,cg26689441,cg26690318,cg26700422,cg26867630,cg26904126,cg26923035,cg26987584,cg26996911,cg26999053,cg27008438,cg27028796,cg27035411,cg27092297,cg27095718,cg27113856,cg27127091,cg27130406,cg27142162,cg27142759,cg27147322,cg27154418,cg27224372,cg27250486,cg27251463,cg27255394,cg27297190,cg27326882,cg27332136,cg27334542,cg27340564,cg27367696,cg27407667,cg27425700,cg27439795,cg27449804,cg27466466,cg27484216,cg27491264,cg27510988,cg27539806,cg27555617,cg27585074,cg27587439,cg27625401,cg27641394,cg27656400	E033	0.000766
0.505	0.335	E033 Primary T cells from cord blood	Blood	EnhG	erc2-chromatin15state-all-files/E033_6_EnhG.bed	cg00129232,cg00206463,cg00483852,cg00601157,cg00624853,cg00899964,cg01560476,cg02121951,cg02198658,cg02482240,cg02493740,cg02983090,cg03142856,cg03216580,cg03384294,cg03907572,cg04022888,cg04132472,cg04213746,cg04243292,cg04413036,cg04662369,cg05123047,cg05174855,cg05179921,cg05350224,cg05378572,cg05740175,cg06012582,cg06621799,cg06633162,cg06641503,cg07161953,cg07200038,cg07480608,cg07753644,cg07846307,cg07950857,cg08212070,cg08511297,cg08852879,cg09274988,cg09626867,cg09933355,cg10610477,cg11011654,cg11181330,cg11602361,cg11714103,cg11969117,cg12048225,cg12409515,cg12430027,cg13156085,cg13916716,cg14628347,cg15094703,cg15195433,cg15368872,cg15483813,cg15591803,cg15672065,cg16510070,cg16619994,cg17390106,cg17419461,cg18417061,cg18706184,cg18766600,cg18891815,cg19027850,cg19318889,cg20201458,cg20471783,cg20870064,cg21091611,cg21108826,cg21175246,cg21798802,cg21930061,cg22356347,cg23046154,cg23172293,cg23176889,cg23496836,cg24064224,cg24462980,cg24699150,cg24826020,cg25004725,cg26938255,cg26950739,cg27130493	E033	1
4.119	1.21e-06	E033 Primary T cells from cord blood	Blood	Enh	erc2-chromatin15state-all-files/E033_7_Enh.bed	cg00139242,cg00146027,cg00277334,cg00294562,cg00324438,cg00346898,cg00358161,cg00364704,cg00373256,cg00419220,cg00421693,cg00505481,cg00574580,cg00591994,cg00611674,cg00641052,cg00742025,cg00749291,cg00817464,cg00834899,cg00838397,cg00885602,cg00922210,cg00933603,cg00971332,cg01003021,cg01011453,cg01094920,cg01100931,cg01102307,cg01198434,cg01256987,cg01294757,cg01346448,cg01359822,cg01369914,cg01383486,cg01392760,cg01403005,cg01406381,cg01427108,cg01427815,cg01445163,cg01464515,cg01520105,cg01532746,cg01554751,cg01581872,cg01619045,cg01624173,cg01647834,cg01697026,cg01806741,cg01807094,cg01855070,cg01940149,cg01969012,cg01984445,cg02037349,cg02048377,cg02088237,cg02097152,cg02180507,cg02184558,cg02229757,cg02284014,cg02285386,cg02384792,cg02421935,cg02464551,cg02589986,cg02610851,cg02641372,cg02656594,cg02659355,cg02709052,cg02751803,cg02815516,cg02861197,cg02909738,cg02910979,cg02947253,cg02975889,cg03076240,cg03091616,cg03126765,cg03311274,cg03387510,cg03473434,cg03551667,cg03630672,cg03680338,cg03707168,cg03738217,cg03781727,cg03813377,cg03826848,cg03833465,cg03849731,cg03868770,cg03874608,cg03975200,cg04012082,cg04111102,cg04169527,cg04250194,cg04260590,cg04282141,cg04350563,cg04359828,cg04360053,cg04415269,cg04448141,cg04460567,cg04496895,cg04566534,cg04682580,cg04714245,cg04725336,cg04736490,cg04820491,cg04847434,cg04911139,cg05027052,cg05036103,cg05067963,cg05170449,cg05177932,cg05197508,cg05219445,cg05246900,cg05255112,cg05296991,cg05370838,cg05377824,cg05487895,cg05511755,cg05564831,cg05650511,cg05651185,cg05658137,cg05676463,cg05694292,cg05737778,cg05786348,cg05790077,cg05818605,cg05840412,cg05854892,cg05855065,cg05986866,cg06016645,cg06060754,cg06087623,cg06195379,cg06204938,cg06216090,cg06300469,cg06305962,cg06340812,cg06393589,cg06422694,cg06501964,cg06565951,cg06633413,cg06790244,cg06885757,cg06899274,cg06966240,cg07024984,cg07076836,cg07143303,cg07266797,cg07278844,cg07346904,cg07387310,cg07389228,cg07499259,cg07508332,cg07549059,cg07588731,cg07602659,cg07627002,cg07657307,cg07661660,cg07679836,cg07720865,cg07739340,cg07740669,cg07799239,cg07838427,cg07881013,cg08059358,cg08161306,cg08416661,cg08446038,cg08490304,cg08549034,cg08634588,cg08670715,cg08806802,cg08870473,cg08942051,cg08954948,cg09000155,cg09006985,cg09009770,cg09067459,cg09075096,cg09148268,cg09177337,cg09278089,cg09335044,cg09375756,cg09381666,cg09459403,cg09509877,cg09519218,cg09530468,cg09531659,cg09536176,cg09718996,cg09748014,cg09760422,cg09797092,cg09856107,cg09894503,cg09983885,cg10220693,cg10233674,cg10234477,cg10292154,cg10327440,cg10414466,cg10441124,cg10455196,cg10528700,cg10608948,cg10685856,cg10701640,cg10774331,cg10815453,cg10833325,cg10873538,cg10921709,cg10962762,cg10982049,cg10994090,cg11014740,cg11022501,cg11046034,cg11131752,cg11564601,cg11731221,cg12111679,cg12136325,cg12147346,cg12175038,cg12292427,cg12428727,cg12483005,cg12550570,cg12612445,cg12627844,cg12644059,cg12715278,cg12745174,cg12780098,cg12806681,cg12832956,cg12857541,cg12902759,cg12909619,cg12989344,cg13074526,cg13143770,cg13206129,cg13207180,cg13269174,cg13388048,cg13427897,cg13511885,cg13516755,cg13572037,cg13625021,cg13639937,cg13816228,cg13845211,cg13888509,cg13922901,cg13931752,cg13980930,cg14094101,cg14118616,cg14301048,cg14329111,cg14343337,cg14405103,cg14413354,cg14508705,cg14557415,cg14602393,cg14649507,cg14701959,cg14711818,cg14785368,cg14829677,cg14834285,cg14920026,cg14928673,cg14969094,cg15002204,cg15026715,cg15033269,cg15084122,cg15084902,cg15158366,cg15220168,cg15241708,cg15244436,cg15245051,cg15364721,cg15436123,cg15453257,cg15487877,cg15495949,cg15563591,cg15623143,cg15715852,cg15738933,cg15876825,cg16039142,cg16099031,cg16136290,cg16343357,cg16386036,cg16408865,cg16428086,cg16430601,cg16516295,cg16523158,cg16534399,cg16544318,cg16547749,cg16622246,cg16663209,cg16671360,cg16718606,cg16761754,cg16795295,cg16836719,cg16843037,cg16915580,cg16949228,cg16997265,cg17030679,cg17067590,cg17067942,cg17084751,cg17147909,cg17207600,cg17242981,cg17245865,cg17258147,cg17261469,cg17360854,cg17370927,cg17430681,cg17437261,cg17519280,cg17642057,cg17738722,cg17747518,cg17839226,cg17847044,cg17852026,cg17874109,cg17879101,cg17939935,cg17972361,cg17988372,cg18088723,cg18090147,cg18117039,cg18183774,cg18200150,cg18344365,cg18366541,cg18421367,cg18496383,cg18529726,cg18574969,cg18622418,cg18653534,cg18672030,cg18674871,cg18885540,cg18989937,cg19028711,cg19166043,cg19200197,cg19324313,cg19331793,cg19334336,cg19376278,cg19406481,cg19419914,cg19504528,cg19553932,cg19579005,cg19587434,cg19676182,cg19695521,cg19740012,cg19788186,cg19825589,cg19836471,cg19936812,cg19987060,cg19997662,cg20010264,cg20016023,cg20020161,cg20026466,cg20230440,cg20240347,cg20246851,cg20254120,cg20305489,cg20315257,cg20435097,cg20501707,cg20537511,cg20559634,cg20641794,cg20647615,cg20667664,cg20700740,cg20847228,cg20853467,cg20988587,cg21056290,cg21084890,cg21137540,cg21138405,cg21194808,cg21265528,cg21404557,cg21442419,cg21497246,cg21545535,cg21616031,cg21786191,cg21815063,cg21870499,cg21979972,cg22145805,cg22334548,cg22350027,cg22433758,cg22682161,cg22740801,cg22789388,cg22846767,cg22874305,cg22934246,cg22970786,cg22991152,cg23019886,cg23132872,cg23204512,cg23307143,cg23323150,cg23429235,cg23440142,cg23506940,cg23523548,cg23530333,cg23605961,cg23652363,cg23670055,cg23697825,cg23768894,cg23829395,cg23920097,cg23961843,cg24013761,cg24316913,cg24424889,cg24453118,cg24454932,cg24532083,cg24649046,cg24652919,cg24690094,cg24754689,cg24760696,cg24794625,cg24798930,cg24865315,cg24998002,cg25066655,cg25104066,cg25199372,cg25236277,cg25344376,cg25394960,cg25402422,cg25450806,cg25460341,cg25523261,cg25542067,cg25556051,cg25605277,cg25654926,cg25697538,cg25777459,cg25804541,cg25806255,cg25842050,cg25882873,cg25908778,cg26096415,cg26105649,cg26433444,cg26580761,cg26592283,cg26611278,cg26613073,cg26641935,cg26655697,cg26665444,cg26708920,cg26809488,cg26838949,cg26899598,cg26993610,cg27046573,cg27127927,cg27354635,cg27396192,cg27450894,cg27535885,cg27544384,cg27601188,cg27663393	E033	6.79e-05
-1.256	0.919	E033 Primary T cells from cord blood	Blood	ZNF-Rpts	erc2-chromatin15state-all-files/E033_8_ZNF-Rpts.bed	cg00383796,cg01464707,cg02334098,cg05387068,cg07461715,cg08576242,cg12400121,cg13291410,cg14684166,cg16666524,cg18174702,cg18485839,cg20012315,cg20695627,cg21315874,cg24186732,cg26923109	E033	1
-3.941	1	E033 Primary T cells from cord blood	Blood	Het	erc2-chromatin15state-all-files/E033_9_Het.bed	cg01145910,cg01309395,cg03444122,cg04108406,cg04141308,cg04498390,cg04700648,cg06390459,cg09561430,cg10619733,cg13524341,cg14203017,cg14884039,cg23316312,cg25318976	E033	1
-3.948	1	E033 Primary T cells from cord blood	Blood	TssBiv	erc2-chromatin15state-all-files/E033_10_TssBiv.bed	cg00119460,cg00219626,cg00495681,cg00655913,cg01977079,cg02353165,cg02785814,cg02946294,cg03384979,cg03738669,cg03778669,cg04037038,cg04040925,cg04314624,cg04446345,cg04602284,cg06107159,cg06246224,cg06348275,cg06967469,cg07102210,cg07126263,cg07434284,cg07651906,cg07837209,cg07892785,cg08062396,cg08333283,cg10192340,cg10270306,cg10414026,cg10911889,cg11178920,cg11325146,cg12261451,cg12695986,cg12824719,cg13071569,cg13080503,cg13658542,cg14750269,cg15083037,cg15507776,cg15655868,cg16343401,cg17537073,cg17800788,cg17865872,cg17944189,cg18354264,cg19681188,cg20637307,cg20703974,cg21676740,cg23226358,cg23230554,cg23281729,cg23512531,cg23642061,cg23959705,cg24334149,cg25151806,cg25687179,cg25836232,cg26690915	E033	1
-3.627	1	E033 Primary T cells from cord blood	Blood	BivFlnk	erc2-chromatin15state-all-files/E033_11_BivFlnk.bed	cg00705808,cg00791764,cg01364137,cg01413809,cg01438403,cg01609658,cg01818953,cg02334877,cg02729068,cg03265642,cg03588998,cg03902505,cg04289385,cg04303330,cg05358900,cg05743734,cg05992628,cg07998677,cg09638344,cg10780632,cg12801329,cg13037201,cg14692106,cg14856893,cg15927328,cg15989981,cg16655385,cg18450905,cg20800956,cg20925263,cg20954179,cg21276379,cg22462835,cg22579624,cg25536137,cg27434086	E033	1
-1.413	0.942	E033 Primary T cells from cord blood	Blood	EnhBiv	erc2-chromatin15state-all-files/E033_12_EnhBiv.bed	cg00410788,cg01147810,cg02251859,cg02675527,cg03548384,cg03885343,cg05177637,cg05180856,cg05185634,cg05448404,cg05505459,cg05547038,cg06768010,cg07084709,cg07518355,cg08221168,cg08363074,cg15331834,cg16681516,cg17731776,cg18735402,cg19255465,cg20208858,cg21215336,cg22903908,cg24772240	E033	1
-4.353	1	E033 Primary T cells from cord blood	Blood	ReprPC	erc2-chromatin15state-all-files/E033_13_ReprPC.bed	cg00057722,cg00083937,cg00169019,cg00169354,cg00171154,cg00258809,cg00291837,cg00298025,cg00456672,cg00458322,cg00466402,cg00509207,cg00520135,cg00582671,cg00617568,cg00618323,cg00700412,cg00702593,cg00792420,cg00811358,cg00832546,cg00850481,cg00870514,cg00908271,cg00909806,cg01072076,cg01297370,cg01315465,cg01345055,cg01346077,cg01353073,cg01367324,cg01394847,cg01555000,cg01573556,cg01679043,cg01713201,cg01739960,cg01894743,cg02122367,cg02188185,cg02239677,cg02257953,cg02344895,cg02398106,cg02412616,cg02439077,cg02481789,cg02529485,cg02540858,cg02562448,cg02567839,cg02642822,cg02645295,cg02692893,cg02694170,cg02814523,cg02853801,cg02858288,cg02870189,cg02941286,cg02991924,cg02992311,cg03037856,cg03089717,cg03218323,cg03347163,cg03362174,cg03365937,cg03370451,cg03472880,cg03533256,cg03538236,cg03562770,cg03572680,cg03595533,cg03601828,cg03648457,cg03657973,cg03665785,cg03688324,cg03732541,cg03764357,cg03791150,cg03812309,cg04087271,cg04182912,cg04217577,cg04307107,cg04385220,cg04390734,cg04450003,cg04451570,cg04565261,cg04753836,cg04820762,cg04904030,cg04938738,cg05005343,cg05023826,cg05025605,cg05099708,cg05294016,cg05304168,cg05310240,cg05393297,cg05487507,cg05488054,cg05492442,cg05496603,cg05531421,cg05714155,cg05721444,cg05777052,cg05928362,cg05942817,cg05958252,cg06101324,cg06119389,cg06130787,cg06191042,cg06209491,cg06223926,cg06302806,cg06318013,cg06318270,cg06557421,cg06692744,cg06734380,cg06849501,cg06851354,cg06910114,cg06935794,cg06936155,cg06969206,cg06983508,cg07015354,cg07050011,cg07083761,cg07099588,cg07173760,cg07179663,cg07296473,cg07322925,cg07442244,cg07480446,cg07506533,cg07609200,cg07629519,cg07635017,cg07654263,cg07684457,cg07685357,cg07770360,cg07902911,cg07917878,cg07972762,cg08010546,cg08017756,cg08070646,cg08123411,cg08139206,cg08213375,cg08227081,cg08481491,cg08564038,cg08686008,cg08736216,cg08748184,cg08762424,cg08804725,cg08955448,cg09003199,cg09008179,cg09322349,cg09490371,cg09495418,cg09566735,cg09571762,cg09586924,cg09618407,cg09775263,cg09808012,cg09870385,cg10091775,cg10105414,cg10111716,cg10136216,cg10144569,cg10185984,cg10194039,cg10206774,cg10265016,cg10545740,cg10612096,cg10801143,cg10828370,cg10842080,cg10973146,cg11191385,cg11365548,cg11458974,cg11472631,cg11487289,cg11565512,cg11699065,cg11715966,cg11845411,cg11858499,cg11886879,cg11937033,cg11963006,cg12022583,cg12054178,cg12145624,cg12242038,cg12368916,cg12384236,cg12404044,cg12615879,cg12649232,cg12656740,cg12700145,cg12799396,cg12804766,cg12891678,cg13000497,cg13011109,cg13013982,cg13031611,cg13086005,cg13126982,cg13130588,cg13149736,cg13191599,cg13234882,cg13423180,cg13459349,cg13462890,cg13473803,cg13717768,cg13756824,cg13772742,cg13830755,cg13852943,cg13870426,cg13926553,cg13975894,cg14062261,cg14146740,cg14180032,cg14231073,cg14248031,cg14286320,cg14404992,cg14665812,cg14693375,cg14784415,cg15112803,cg15302177,cg15315385,cg15317982,cg15367378,cg15400703,cg15472728,cg15702905,cg15704872,cg15852320,cg15862119,cg15975750,cg16008148,cg16046214,cg16245261,cg16256615,cg16308270,cg16420340,cg16460462,cg16498913,cg16596106,cg16781264,cg16848154,cg16881183,cg16891431,cg16945685,cg17055322,cg17309322,cg17713488,cg17716664,cg17744876,cg17916960,cg18028222,cg18155210,cg18161711,cg18163452,cg18165503,cg18377133,cg18498871,cg18535167,cg18753646,cg18765799,cg19099545,cg19115882,cg19205266,cg19245151,cg19395706,cg19459178,cg19502355,cg19634315,cg19687959,cg19743168,cg19845136,cg19907443,cg19978674,cg20001810,cg20209891,cg20285470,cg20319791,cg20336915,cg20549261,cg20726646,cg20752628,cg21036336,cg21108841,cg21130236,cg21321148,cg21367769,cg21529591,cg21834123,cg21853334,cg21884568,cg22016779,cg22093306,cg22200774,cg22420623,cg22424213,cg22506343,cg22511605,cg22529990,cg22645574,cg22889425,cg22933582,cg23039636,cg23088921,cg23097261,cg23110005,cg23173402,cg23197405,cg23412777,cg23416000,cg23446046,cg23506391,cg23521468,cg23606925,cg23611220,cg23731184,cg23765086,cg23812680,cg23828283,cg23873996,cg23978723,cg24085707,cg24150716,cg24206537,cg24226367,cg24249173,cg24271258,cg24470575,cg24519141,cg24603444,cg24627621,cg24633312,cg25064860,cg25169483,cg25222129,cg25382128,cg25499543,cg25531488,cg25540824,cg25665636,cg25731534,cg25742037,cg25790333,cg25969472,cg26153234,cg26397459,cg26472714,cg26472938,cg26754761,cg26850117,cg26853458,cg26869723,cg26955980,cg27006541,cg27044881,cg27065554,cg27101034,cg27171569,cg27302051,cg27373749,cg27665143,ch.1.3947147F	E033	1
2.379	0.000511	E033 Primary T cells from cord blood	Blood	ReprPCWk	erc2-chromatin15state-all-files/E033_14_ReprPCWk.bed	cg00011345,cg00017578,cg00062776,cg00066239,cg00078121,cg00080423,cg00088916,cg00108722,cg00114966,cg00122854,cg00125275,cg00128774,cg00137951,cg00166667,cg00230924,cg00230967,cg00243661,cg00301762,cg00310588,cg00311629,cg00332067,cg00332659,cg00335607,cg00336867,cg00355806,cg00375025,cg00380780,cg00386141,cg00422578,cg00423771,cg00425017,cg00438774,cg00453602,cg00474218,cg00479501,cg00483256,cg00485202,cg00491675,cg00499668,cg00509485,cg00515669,cg00545773,cg00552271,cg00562132,cg00583046,cg00655788,cg00657389,cg00676988,cg00688946,cg00690280,cg00690460,cg00695955,cg00721416,cg00722225,cg00732378,cg00744739,cg00744898,cg00775293,cg00792688,cg00796973,cg00840927,cg00862123,cg00908042,cg00912277,cg00970304,cg00985040,cg00993370,cg01018864,cg01069965,cg01102740,cg01142396,cg01144889,cg01148073,cg01156747,cg01165022,cg01193555,cg01217350,cg01220592,cg01256391,cg01284858,cg01317388,cg01330741,cg01333788,cg01352551,cg01362149,cg01374397,cg01384554,cg01385043,cg01394884,cg01429653,cg01444397,cg01467481,cg01475952,cg01493522,cg01497892,cg01502535,cg01517654,cg01534799,cg01540380,cg01649465,cg01701183,cg01732347,cg01733572,cg01753263,cg01757068,cg01796228,cg01801443,cg01814130,cg01884217,cg01886893,cg01893815,cg01899600,cg01966760,cg01986263,cg02005490,cg02011124,cg02068255,cg02068361,cg02098413,cg02112289,cg02150262,cg02218675,cg02234048,cg02239282,cg02255186,cg02276679,cg02287436,cg02311588,cg02363750,cg02372905,cg02376097,cg02385848,cg02403198,cg02411443,cg02432467,cg02450219,cg02455706,cg02458521,cg02461417,cg02513547,cg02520707,cg02527881,cg02541630,cg02552307,cg02558361,cg02567476,cg02571636,cg02586852,cg02604346,cg02632109,cg02635677,cg02645716,cg02677897,cg02718078,cg02721983,cg02736560,cg02763462,cg02804067,cg02805354,cg02827087,cg02831037,cg02834447,cg02866122,cg02874061,cg02888701,cg02898994,cg02917128,cg02936035,cg02976475,cg03012946,cg03024356,cg03030267,cg03085949,cg03088913,cg03162092,cg03168508,cg03184884,cg03185552,cg03218584,cg03286742,cg03368155,cg03396939,cg03416601,cg03421104,cg03431571,cg03438754,cg03541331,cg03547924,cg03562855,cg03567706,cg03585734,cg03589715,cg03594311,cg03595348,cg03620565,cg03676578,cg03688771,cg03693486,cg03694391,cg03711207,cg03753785,cg03780486,cg03792522,cg03833429,cg03862943,cg03880756,cg03881738,cg03895221,cg03899912,cg03913223,cg03942471,cg03965223,cg03974188,cg03999688,cg04060051,cg04078292,cg04087185,cg04128524,cg04142929,cg04195343,cg04204411,cg04223842,cg04226952,cg04246113,cg04266202,cg04296842,cg04316941,cg04352242,cg04361749,cg04386222,cg04406400,cg04428374,cg04461219,cg04462132,cg04551581,cg04564515,cg04576298,cg04604514,cg04617606,cg04617914,cg04626686,cg04671386,cg04696274,cg04698475,cg04700217,cg04722955,cg04723534,cg04729578,cg04812164,cg04818594,cg04822548,cg04841989,cg04871875,cg04895001,cg04896851,cg04902968,cg04913265,cg04921771,cg04926904,cg04932937,cg04936238,cg04948744,cg04954225,cg04982054,cg04988978,cg05013284,cg05014690,cg05022532,cg05057452,cg05090351,cg05129050,cg05136000,cg05143880,cg05161682,cg05164181,cg05164961,cg05207638,cg05236960,cg05251573,cg05256481,cg05261824,cg05263029,cg05276956,cg05284064,cg05308979,cg05323448,cg05326358,cg05355301,cg05358575,cg05411679,cg05449190,cg05465134,cg05468953,cg05486907,cg05487787,cg05489065,cg05492290,cg05504820,cg05506959,cg05549638,cg05624017,cg05647013,cg05682333,cg05683857,cg05686467,cg05701388,cg05778324,cg05796863,cg05846633,cg05873137,cg05918057,cg05930586,cg05931995,cg05933765,cg05938633,cg05945274,cg05947481,cg05962382,cg05986041,cg05989248,cg05989862,cg05992904,cg06016189,cg06017143,cg06038358,cg06090684,cg06112816,cg06139006,cg06142324,cg06144718,cg06148154,cg06159181,cg06169135,cg06190046,cg06193597,cg06206426,cg06211243,cg06221963,cg06245352,cg06334697,cg06375328,cg06378617,cg06386426,cg06407657,cg06415712,cg06450820,cg06465011,cg06467600,cg06470727,cg06492412,cg06498302,cg06507260,cg06521149,cg06545409,cg06562172,cg06586602,cg06597413,cg06625640,cg06632402,cg06634504,cg06639544,cg06645674,cg06665776,cg06706876,cg06721486,cg06728013,cg06737308,cg06744044,cg06770995,cg06787622,cg06789686,cg06789856,cg06793461,cg06825512,cg06895218,cg06931898,cg06957181,cg06995699,cg06999654,cg07002226,cg07015368,cg07046120,cg07065735,cg07095347,cg07112210,cg07131374,cg07136909,cg07158505,cg07199758,cg07291417,cg07369270,cg07439657,cg07440867,cg07501125,cg07517476,cg07536708,cg07545846,cg07547054,cg07555724,cg07581883,cg07603100,cg07603357,cg07611718,cg07633666,cg07717704,cg07774612,cg07796016,cg07799223,cg07804857,cg07806394,cg07814076,cg07820548,cg07943106,cg07984904,cg08025562,cg08031982,cg08058156,cg08062233,cg08079935,cg08087655,cg08111922,cg08159502,cg08173434,cg08187425,cg08192033,cg08196608,cg08223699,cg08243827,cg08246428,cg08255017,cg08259012,cg08260052,cg08276054,cg08279665,cg08295671,cg08298491,cg08319489,cg08326749,cg08342332,cg08353955,cg08355045,cg08401189,cg08406722,cg08457029,cg08463222,cg08469419,cg08495020,cg08512188,cg08584144,cg08630212,cg08665416,cg08723318,cg08727202,cg08761308,cg08772089,cg08778580,cg08794763,cg08802243,cg08864894,cg08868647,cg08868697,cg08877521,cg08883487,cg08902139,cg08925307,cg08947151,cg08989290,cg08996805,cg09000779,cg09045610,cg09054695,cg09069072,cg09105041,cg09118371,cg09121994,cg09129590,cg09147119,cg09163930,cg09223871,cg09249803,cg09279389,cg09286253,cg09316848,cg09376154,cg09395599,cg09449562,cg09475608,cg09506761,cg09507567,cg09575542,cg09597543,cg09684429,cg09706368,cg09723824,cg09740935,cg09753280,cg09763790,cg09775258,cg09785550,cg09794343,cg09799186,cg09822442,cg09826288,cg09836616,cg09858951,cg09878855,cg09886864,cg09901532,cg09907658,cg09911184,cg09918751,cg09954392,cg09980403,cg10002807,cg10006969,cg10019083,cg10027352,cg10034588,cg10047041,cg10070864,cg10081086,cg10087771,cg10088187,cg10091780,cg10092770,cg10116443,cg10124132,cg10138206,cg10146727,cg10174563,cg10207850,cg10256372,cg10278454,cg10283182,cg10309178,cg10377188,cg10393190,cg10427430,cg10435654,cg10464577,cg10519465,cg10556349,cg10560245,cg10585226,cg10591042,cg10647739,cg10649910,cg10666926,cg10730786,cg10738791,cg10759809,cg10760040,cg10824492,cg10832096,cg10833838,cg10924444,cg10941424,cg10955092,cg10990510,cg11006028,cg11034326,cg11048134,cg11069269,cg11078875,cg11103342,cg11109077,cg11125805,cg11138643,cg11185992,cg11223738,cg11239511,cg11294488,cg11308394,cg11309498,cg11346718,cg11359520,cg11375692,cg11385162,cg11409467,cg11415491,cg11436113,cg11532614,cg11578034,cg11601663,cg11630367,cg11643099,cg11695684,cg11706815,cg11737251,cg11742595,cg11808658,cg11813497,cg11832395,cg11861474,cg11905045,cg11919626,cg11966998,cg11996652,cg12035532,cg12040750,cg12042923,cg12068257,cg12070911,cg12097273,cg12131866,cg12140854,cg12166683,cg12192113,cg12213910,cg12343639,cg12362478,cg12373951,cg12393668,cg12402129,cg12435644,cg12478742,cg12490959,cg12507643,cg12524488,cg12531667,cg12547847,cg12575181,cg12581547,cg12604154,cg12646389,cg12742958,cg12777182,cg12793116,cg12816141,cg12845451,cg12877278,cg12919720,cg12924548,cg12934281,cg13001838,cg13007210,cg13020663,cg13044052,cg13045193,cg13047720,cg13060500,cg13091456,cg13121670,cg13123165,cg13141188,cg13144432,cg13162088,cg13205244,cg13236934,cg13251973,cg13278052,cg13278956,cg13295911,cg13303037,cg13303928,cg13327258,cg13406893,cg13416895,cg13426198,cg13426642,cg13430063,cg13444842,cg13453228,cg13461247,cg13482714,cg13538592,cg13551953,cg13591910,cg13608647,cg13622788,cg13670099,cg13684632,cg13736090,cg13770235,cg13802666,cg13803195,cg13804738,cg13812937,cg13832817,cg13864263,cg13893074,cg13908232,cg13934223,cg13942251,cg13962170,cg13976154,cg13984289,cg13994823,cg14013597,cg14030993,cg14036704,cg14046302,cg14047370,cg14054578,cg14055312,cg14061069,cg14095048,cg14099090,cg14184189,cg14212967,cg14234990,cg14327698,cg14343414,cg14344486,cg14354529,cg14357906,cg14399134,cg14438187,cg14462369,cg14497143,cg14522790,cg14530143,cg14547801,cg14565764,cg14570166,cg14575602,cg14597930,cg14623316,cg14630856,cg14755066,cg14758173,cg14787964,cg14793586,cg14889167,cg14890608,cg14896157,cg14904688,cg14913979,cg14927357,cg14943884,cg14962616,cg15006828,cg15045153,cg15082024,cg15090469,cg15169595,cg15222534,cg15231374,cg15256053,cg15256369,cg15256783,cg15256973,cg15272654,cg15282709,cg15323541,cg15330654,cg15343849,cg15348288,cg15352109,cg15353176,cg15375321,cg15391100,cg15427127,cg15451729,cg15465615,cg15505276,cg15510984,cg15513349,cg15541798,cg15552845,cg15605314,cg15618908,cg15685223,cg15685385,cg15689036,cg15710130,cg15712510,cg15755568,cg15774710,cg15779321,cg15785640,cg15795186,cg15814747,cg15837623,cg15856489,cg15863052,cg15865892,cg15871951,cg15895121,cg15920124,cg15935860,cg15996623,cg16004875,cg16008351,cg16016366,cg16050799,cg16117710,cg16127514,cg16131080,cg16152139,cg16162590,cg16164607,cg16221764,cg16231906,cg16245911,cg16254344,cg16273303,cg16273497,cg16345566,cg16363250,cg16395102,cg16404259,cg16414821,cg16455187,cg16462006,cg16484401,cg16502826,cg16533767,cg16543958,cg16545438,cg16562712,cg16575363,cg16593628,cg16597425,cg16619095,cg16622471,cg16658535,cg16671801,cg16680237,cg16686316,cg16693012,cg16747903,cg16752482,cg16755863,cg16763301,cg16789867,cg16831933,cg16929157,cg16958667,cg16999125,cg17015864,cg17042326,cg17089917,cg17093914,cg17119170,cg17168836,cg17174189,cg17228456,cg17246694,cg17262868,cg17289084,cg17319307,cg17327848,cg17328631,cg17334536,cg17391194,cg17408087,cg17451484,cg17516463,cg17536071,cg17539402,cg17583504,cg17588491,cg17602168,cg17653955,cg17674366,cg17690034,cg17701567,cg17731620,cg17778439,cg17799982,cg17801864,cg17807001,cg17810431,cg17811589,cg17846098,cg17853089,cg17860090,cg17863274,cg17884856,cg17887794,cg17913938,cg17924899,cg17938476,cg18003427,cg18061611,cg18062025,cg18068443,cg18116554,cg18157012,cg18199992,cg18202440,cg18213661,cg18217832,cg18249108,cg18273401,cg18358965,cg18372467,cg18393994,cg18399056,cg18440523,cg18499899,cg18586914,cg18634709,cg18650994,cg18734320,cg18806980,cg18841952,cg18868922,cg18875607,cg18892128,cg18897401,cg18953068,cg18955493,cg19005640,cg19013339,cg19020602,cg19101566,cg19126025,cg19138139,cg19172017,cg19174603,cg19198924,cg19273378,cg19296262,cg19319725,cg19322602,cg19351627,cg19359550,cg19359656,cg19391854,cg19414418,cg19432846,cg19435526,cg19487450,cg19489172,cg19496479,cg19509663,cg19522960,cg19528760,cg19532402,cg19554569,cg19560798,cg19577074,cg19623359,cg19629630,cg19702880,cg19751693,cg19752611,cg19780571,cg19782880,cg19812198,cg19812677,cg19836589,cg19840509,cg19872222,cg19875498,cg19891167,cg19971102,cg19979896,cg20025701,cg20039073,cg20059914,cg20063450,cg20079753,cg20095266,cg20127733,cg20173717,cg20190922,cg20209499,cg20233764,cg20242676,cg20291244,cg20318233,cg20329620,cg20338478,cg20401101,cg20408253,cg20448089,cg20468586,cg20485607,cg20506807,cg20553004,cg20607169,cg20628663,cg20707670,cg20711926,cg20727124,cg20727729,cg20821424,cg20825355,cg20825817,cg20834123,cg20853376,cg20888094,cg20900540,cg20901032,cg20963059,cg20999004,cg21016445,cg21025142,cg21031561,cg21048688,cg21072692,cg21150573,cg21178959,cg21332277,cg21386072,cg21477232,cg21510841,cg21523431,cg21575706,cg21590385,cg21599081,cg21648391,cg21665557,cg21677920,cg21683651,cg21692246,cg21717644,cg21754201,cg21756947,cg21791023,cg21795384,cg21816996,cg21849812,cg21945894,cg21975337,cg21982573,cg22073307,cg22102332,cg22116961,cg22134718,cg22138597,cg22217604,cg22219089,cg22356541,cg22374924,cg22407281,cg22438380,cg22444562,cg22509027,cg22514112,cg22527572,cg22576682,cg22595443,cg22603562,cg22616525,cg22622328,cg22627212,cg22670675,cg22675598,cg22689904,cg22718487,cg22745143,cg22752492,cg22757362,cg22786090,cg22803477,cg22809653,cg22812614,cg22843175,cg22871233,cg22879476,cg22889768,cg22907991,cg22914526,cg22996681,cg23018548,cg23038520,cg23072099,cg23117727,cg23204752,cg23206907,cg23207176,cg23232755,cg23287679,cg23315892,cg23325304,cg23338618,cg23350747,cg23369364,cg23470828,cg23530543,cg23590709,cg23684399,cg23687269,cg23704085,cg23717251,cg23736940,cg23737927,cg23798789,cg23801544,cg23868054,cg23905606,cg23947928,cg23957609,cg24013909,cg24033444,cg24250820,cg24253342,cg24271589,cg24302354,cg24305906,cg24379127,cg24384713,cg24430754,cg24459371,cg24466277,cg24511711,cg24529858,cg24537942,cg24538382,cg24606065,cg24609819,cg24629297,cg24647207,cg24668570,cg24673385,cg24674087,cg24718386,cg24768821,cg24770031,cg24775773,cg24845998,cg24848870,cg24859127,cg24875288,cg24878594,cg24885937,cg24916757,cg24930618,cg24971912,cg25003427,cg25012795,cg25090994,cg25106071,cg25120210,cg25144913,cg25189903,cg25198111,cg25223140,cg25248445,cg25315648,cg25326690,cg25351196,cg25421660,cg25445047,cg25446881,cg25451456,cg25478327,cg25560215,cg25574907,cg25602520,cg25604565,cg25606969,cg25643889,cg25691326,cg25706552,cg25722880,cg25742374,cg25746890,cg25762006,cg25781686,cg25799291,cg25833003,cg25898963,cg25902411,cg25989392,cg25998278,cg26029667,cg26045740,cg26053872,cg26080737,cg26087659,cg26090406,cg26117369,cg26130581,cg26168224,cg26183482,cg26240274,cg26275848,cg26277344,cg26343168,cg26373874,cg26404880,cg26419494,cg26467422,cg26483574,cg26489750,cg26581860,cg26585320,cg26615853,cg26625863,cg26641541,cg26658509,cg26690501,cg26708214,cg26754664,cg26759740,cg26810690,cg26862554,cg26946232,cg27015215,cg27015385,cg27042782,cg27213416,cg27253336,cg27284194,cg27291055,cg27295467,cg27310706,cg27335653,cg27336424,cg27337122,cg27348620,cg27351239,cg27354028,cg27419914,cg27507580,cg27509213,cg27511824,cg27516652,cg27540883,cg27543334,cg27565232,cg27621587,cg27623937,cg27631724,cg27647255,ch.3.1226245F	E033	0.0213
-0.514	0.943	E033 Primary T cells from cord blood	Blood	Quies	erc2-chromatin15state-all-files/E033_15_Quies.bed	cg00011794,cg00021892,cg00047081,cg00048149,cg00049066,cg00050482,cg00051200,cg00057667,cg00081175,cg00081940,cg00087182,cg00093057,cg00105475,cg00114132,cg00114569,cg00122614,cg00130102,cg00135293,cg00139258,cg00141366,cg00146437,cg00153311,cg00155732,cg00169121,cg00196170,cg00204512,cg00215902,cg00216549,cg00223043,cg00235562,cg00240880,cg00245150,cg00255286,cg00256380,cg00263426,cg00264384,cg00275665,cg00292029,cg00303259,cg00303876,cg00318989,cg00319839,cg00324827,cg00327330,cg00329080,cg00334794,cg00372589,cg00372928,cg00376283,cg00399407,cg00411901,cg00413030,cg00416386,cg00419680,cg00422909,cg00429726,cg00440797,cg00441403,cg00460463,cg00469497,cg00478892,cg00492362,cg00512337,cg00512459,cg00517612,cg00521428,cg00529236,cg00532936,cg00567211,cg00567448,cg00580617,cg00591068,cg00591660,cg00597918,cg00599130,cg00601890,cg00606578,cg00625303,cg00634315,cg00635294,cg00650833,cg00653784,cg00691249,cg00722834,cg00744902,cg00745823,cg00782443,cg00791548,cg00792751,cg00793104,cg00809267,cg00827016,cg00834067,cg00836200,cg00838259,cg00846297,cg00847857,cg00858294,cg00861041,cg00862443,cg00874746,cg00885851,cg00892208,cg00901878,cg00915092,cg00925087,cg00934045,cg00947581,cg00948470,cg00949386,cg00952029,cg00962000,cg00966245,cg00966522,cg00976081,cg00976128,cg00983912,cg00984214,cg00989296,cg00999904,cg01006371,cg01013009,cg01026233,cg01032589,cg01033574,cg01044025,cg01044637,cg01067983,cg01072015,cg01097406,cg01102856,cg01114486,cg01128127,cg01135591,cg01147727,cg01148976,cg01153613,cg01159559,cg01181898,cg01187798,cg01223463,cg01246566,cg01256665,cg01264639,cg01268286,cg01300495,cg01307606,cg01314165,cg01315201,cg01316532,cg01317862,cg01324539,cg01325496,cg01325820,cg01331430,cg01338228,cg01340971,cg01360936,cg01362247,cg01362696,cg01372059,cg01373059,cg01378456,cg01379092,cg01397395,cg01440648,cg01446219,cg01466166,cg01471240,cg01476442,cg01479738,cg01496075,cg01502373,cg01515427,cg01517571,cg01519017,cg01520402,cg01527307,cg01536355,cg01553584,cg01559152,cg01567173,cg01571842,cg01577707,cg01588581,cg01599674,cg01612824,cg01613557,cg01615050,cg01616225,cg01620701,cg01624560,cg01627594,cg01635063,cg01640363,cg01646461,cg01663696,cg01693174,cg01694173,cg01699293,cg01702330,cg01704651,cg01707594,cg01726073,cg01726808,cg01731777,cg01736680,cg01754719,cg01766873,cg01781567,cg01785398,cg01795421,cg01835962,cg01852637,cg01859228,cg01868499,cg01890197,cg01893100,cg01898056,cg01905478,cg01928545,cg01933774,cg01934258,cg01934756,cg01934777,cg01946850,cg01960128,cg01984146,cg01992893,cg01999399,cg02009189,cg02009395,cg02031561,cg02034951,cg02039967,cg02046562,cg02059896,cg02067882,cg02068596,cg02074763,cg02076598,cg02086690,cg02090877,cg02097254,cg02102456,cg02105856,cg02109507,cg02119848,cg02128979,cg02129597,cg02141393,cg02147617,cg02171206,cg02182110,cg02187712,cg02193238,cg02217176,cg02234613,cg02240159,cg02248514,cg02255297,cg02255887,cg02259246,cg02265619,cg02274974,cg02280486,cg02284980,cg02289752,cg02290008,cg02293935,cg02321620,cg02324703,cg02330328,cg02345556,cg02346797,cg02372613,cg02379760,cg02380535,cg02389566,cg02391549,cg02393380,cg02402740,cg02410801,cg02458846,cg02462282,cg02471915,cg02477246,cg02477299,cg02478762,cg02481642,cg02482571,cg02518394,cg02519452,cg02521585,cg02531794,cg02533364,cg02536721,cg02538305,cg02550226,cg02552255,cg02556313,cg02560323,cg02576414,cg02579389,cg02581615,cg02582734,cg02622254,cg02622601,cg02622782,cg02628002,cg02631007,cg02652003,cg02652575,cg02683324,cg02685365,cg02702538,cg02731824,cg02737765,cg02738086,cg02759829,cg02767663,cg02774390,cg02801388,cg02815692,cg02815835,cg02820040,cg02838443,cg02845569,cg02848961,cg02849511,cg02850422,cg02893585,cg02915865,cg02920851,cg02927249,cg02936049,cg02937080,cg02956522,cg02968407,cg02970458,cg02978058,cg02998240,cg03015225,cg03033729,cg03042792,cg03043822,cg03045231,cg03050188,cg03069098,cg03075662,cg03077842,cg03080639,cg03089686,cg03094675,cg03095982,cg03096107,cg03142002,cg03146733,cg03147074,cg03148241,cg03156008,cg03177642,cg03187125,cg03190578,cg03190769,cg03196329,cg03197032,cg03197663,cg03208942,cg03222990,cg03224396,cg03225882,cg03260530,cg03267220,cg03285229,cg03294252,cg03295710,cg03300596,cg03316062,cg03324884,cg03328374,cg03329597,cg03331207,cg03336694,cg03338325,cg03342868,cg03343083,cg03344380,cg03344433,cg03347538,cg03347694,cg03358370,cg03361579,cg03364620,cg03369599,cg03372174,cg03395019,cg03400349,cg03426225,cg03432241,cg03437883,cg03444505,cg03450102,cg03453179,cg03453374,cg03465399,cg03488840,cg03492924,cg03501393,cg03512895,cg03537236,cg03538480,cg03552929,cg03575556,cg03579392,cg03583022,cg03594083,cg03594801,cg03596910,cg03604930,cg03611147,cg03622314,cg03628310,cg03634822,cg03643505,cg03651581,cg03652561,cg03660162,cg03668006,cg03671207,cg03680873,cg03681057,cg03682453,cg03699952,cg03729936,cg03738400,cg03756705,cg03761895,cg03780653,cg03796177,cg03802054,cg03803658,cg03808017,cg03811081,cg03822217,cg03824275,cg03826059,cg03830781,cg03847432,cg03847932,cg03850986,cg03853586,cg03872957,cg03879320,cg03882355,cg03885818,cg03895540,cg03917489,cg03917492,cg03959838,cg03961133,cg03963250,cg03972838,cg03983498,cg03984055,cg03993335,cg04021733,cg04025535,cg04036640,cg04041654,cg04055096,cg04063708,cg04063896,cg04072301,cg04076286,cg04085998,cg04096305,cg04101031,cg04101934,cg04131969,cg04132891,cg04148237,cg04182992,cg04203079,cg04217070,cg04236664,cg04245305,cg04274356,cg04277114,cg04279729,cg04287854,cg04296635,cg04300162,cg04307776,cg04312130,cg04329172,cg04335311,cg04366440,cg04371126,cg04372929,cg04381865,cg04390655,cg04391588,cg04392232,cg04416839,cg04424696,cg04429609,cg04434255,cg04435807,cg04445406,cg04462898,cg04471037,cg04471192,cg04477510,cg04487205,cg04487274,cg04507598,cg04522596,cg04530015,cg04541146,cg04547002,cg04560015,cg04567334,cg04578978,cg04583074,cg04588473,cg04597991,cg04599612,cg04600792,cg04607844,cg04635280,cg04638710,cg04640729,cg04645070,cg04662153,cg04665273,cg04667681,cg04681845,cg04692156,cg04703620,cg04708601,cg04712314,cg04724937,cg04727866,cg04729852,cg04742143,cg04745689,cg04746287,cg04756853,cg04759999,cg04764455,cg04773268,cg04776727,cg04784266,cg04784535,cg04786304,cg04790169,cg04804726,cg04806584,cg04807974,cg04828926,cg04852230,cg04852275,cg04858960,cg04864453,cg04877737,cg04880374,cg04926727,cg04931184,cg04942655,cg04951086,cg04959694,cg04971443,cg04973925,cg05007098,cg05024925,cg05026324,cg05031931,cg05035280,cg05038676,cg05040360,cg05046666,cg05047156,cg05047537,cg05047713,cg05048676,cg05048928,cg05053343,cg05053920,cg05073004,cg05082311,cg05083469,cg05084668,cg05105276,cg05105906,cg05123646,cg05126044,cg05131771,cg05132306,cg05135972,cg05147244,cg05147273,cg05149093,cg05160879,cg05165482,cg05168133,cg05175599,cg05183671,cg05187193,cg05194412,cg05206802,cg05210480,cg05222216,cg05224206,cg05233441,cg05241575,cg05245491,cg05272550,cg05275075,cg05276373,cg05283379,cg05288346,cg05298696,cg05309399,cg05310760,cg05328761,cg05352972,cg05355094,cg05358544,cg05374263,cg05376542,cg05381106,cg05381300,cg05385477,cg05390927,cg05393284,cg05397857,cg05401590,cg05415606,cg05418105,cg05434674,cg05445490,cg05450034,cg05471323,cg05474353,cg05476318,cg05478392,cg05488681,cg05493549,cg05500400,cg05519516,cg05552569,cg05559279,cg05579559,cg05582046,cg05589046,cg05590130,cg05602501,cg05606878,cg05616250,cg05617050,cg05620169,cg05639678,cg05641722,cg05643776,cg05644662,cg05644947,cg05651106,cg05658549,cg05683785,cg05714111,cg05715076,cg05719612,cg05724257,cg05750031,cg05760192,cg05762432,cg05790038,cg05793937,cg05799317,cg05804299,cg05816879,cg05831441,cg05851043,cg05864683,cg05867245,cg05868942,cg05871802,cg05873532,cg05894494,cg05902108,cg05903274,cg05921913,cg05926435,cg05934796,cg05934824,cg05937896,cg05953364,cg05959720,cg05962755,cg05970438,cg05970577,cg05971934,cg05981379,cg05986288,cg06015599,cg06028605,cg06045463,cg06048309,cg06049597,cg06061715,cg06067393,cg06085518,cg06089008,cg06102910,cg06108549,cg06121262,cg06124883,cg06127205,cg06160413,cg06161099,cg06162644,cg06166970,cg06167037,cg06182722,cg06192961,cg06197517,cg06202614,cg06207961,cg06231724,cg06232075,cg06254768,cg06263939,cg06265050,cg06287003,cg06289320,cg06306791,cg06312816,cg06318676,cg06319903,cg06335515,cg06347896,cg06349264,cg06357945,cg06373584,cg06385383,cg06404080,cg06405219,cg06409423,cg06419239,cg06419732,cg06425615,cg06431347,cg06442372,cg06451649,cg06455422,cg06459104,cg06467775,cg06479520,cg06481993,cg06489993,cg06507324,cg06524124,cg06529643,cg06532338,cg06543101,cg06555230,cg06563713,cg06577139,cg06581938,cg06587443,cg06598544,cg06618686,cg06619939,cg06629120,cg06634845,cg06641522,cg06645081,cg06650235,cg06669700,cg06677367,cg06681532,cg06713796,cg06717522,cg06729434,cg06730250,cg06740209,cg06747288,cg06755062,cg06793325,cg06797478,cg06800398,cg06807043,cg06809965,cg06811361,cg06823220,cg06825886,cg06845718,cg06883875,cg06884304,cg06895831,cg06897724,cg06905679,cg06914581,cg06917015,cg06917867,cg06918359,cg06923291,cg06926377,cg06948242,cg06949778,cg06959052,cg06965198,cg06970082,cg06976285,cg06981781,cg06986596,cg06998687,cg07005131,cg07008989,cg07017615,cg07018435,cg07027502,cg07029024,cg07091607,cg07102368,cg07105421,cg07111415,cg07124719,cg07131413,cg07136029,cg07138437,cg07150038,cg07180422,cg07183361,cg07195621,cg07198752,cg07219303,cg07228443,cg07228754,cg07236652,cg07240190,cg07245558,cg07249765,cg07253692,cg07268726,cg07275757,cg07281419,cg07314298,cg07318830,cg07326602,cg07326720,cg07348845,cg07352054,cg07364631,cg07369274,cg07371747,cg07377017,cg07389463,cg07394127,cg07398839,cg07404221,cg07404979,cg07423050,cg07425571,cg07429087,cg07439611,cg07443710,cg07451762,cg07462577,cg07468101,cg07472354,cg07473564,cg07480301,cg07504442,cg07505049,cg07506560,cg07507114,cg07509979,cg07513323,cg07529716,cg07531873,cg07556569,cg07567797,cg07578130,cg07583744,cg07585417,cg07587117,cg07591866,cg07593434,cg07595943,cg07599881,cg07600064,cg07600925,cg07604426,cg07605799,cg07632141,cg07675998,cg07685102,cg07689252,cg07697733,cg07703979,cg07718431,cg07719786,cg07722359,cg07723599,cg07724971,cg07728036,cg07732331,cg07733920,cg07743002,cg07750604,cg07766946,cg07776590,cg07793724,cg07803582,cg07806607,cg07809182,cg07809909,cg07810282,cg07812904,cg07835953,cg07836921,cg07847452,cg07850323,cg07856568,cg07857446,cg07874757,cg07882345,cg07889827,cg07891854,cg07895576,cg07908091,cg07908924,cg07923656,cg07930825,cg07933720,cg07934434,cg07936368,cg07937514,cg07946921,cg07959747,cg07961282,cg07962162,cg07964975,cg07967246,cg07971596,cg07976263,cg07991139,cg07998124,cg08055289,cg08070419,cg08081727,cg08097548,cg08098264,cg08121140,cg08123158,cg08123321,cg08128133,cg08130307,cg08130323,cg08139543,cg08140459,cg08160623,cg08163163,cg08164795,cg08182597,cg08188268,cg08194716,cg08200582,cg08217354,cg08217452,cg08225087,cg08228808,cg08229127,cg08240496,cg08242665,cg08244750,cg08254831,cg08265915,cg08267789,cg08278466,cg08280829,cg08311656,cg08338368,cg08345189,cg08356028,cg08358487,cg08370147,cg08392911,cg08394080,cg08395187,cg08400210,cg08401837,cg08403821,cg08412699,cg08432053,cg08435386,cg08441822,cg08446987,cg08454687,cg08461229,cg08461752,cg08469646,cg08474604,cg08477332,cg08480294,cg08490751,cg08498262,cg08506585,cg08521840,cg08524109,cg08526264,cg08527847,cg08530439,cg08531940,cg08549889,cg08558259,cg08560544,cg08594816,cg08595268,cg08605882,cg08608053,cg08622435,cg08642843,cg08658634,cg08662732,cg08675364,cg08681864,cg08684991,cg08688592,cg08701064,cg08710349,cg08714092,cg08714901,cg08726078,cg08729402,cg08732879,cg08733291,cg08762628,cg08764509,cg08783616,cg08794696,cg08795602,cg08808795,cg08811958,cg08825200,cg08827346,cg08836988,cg08839907,cg08840765,cg08843265,cg08854232,cg08860612,cg08860954,cg08862394,cg08864156,cg08865760,cg08899203,cg08907507,cg08911638,cg08913262,cg08918950,cg08927844,cg08944029,cg08969263,cg08970156,cg08975641,cg08979494,cg08985259,cg08999896,cg09007894,cg09017718,cg09018609,cg09036531,cg09038553,cg09043456,cg09065672,cg09075484,cg09075522,cg09076010,cg09078960,cg09108795,cg09122588,cg09132058,cg09132725,cg09152120,cg09152259,cg09159392,cg09167414,cg09175620,cg09179589,cg09201586,cg09203789,cg09206194,cg09206224,cg09240238,cg09249486,cg09285005,cg09294095,cg09303423,cg09306362,cg09319634,cg09332604,cg09335634,cg09337911,cg09345355,cg09354533,cg09355428,cg09364205,cg09369493,cg09375873,cg09399716,cg09414187,cg09416529,cg09417725,cg09426957,cg09433566,cg09434983,cg09443992,cg09455154,cg09456493,cg09483595,cg09487078,cg09489639,cg09517540,cg09539739,cg09552240,cg09552892,cg09585164,cg09588186,cg09599518,cg09607782,cg09611501,cg09626299,cg09638070,cg09657337,cg09664220,cg09665331,cg09665332,cg09679558,cg09688882,cg09695187,cg09699896,cg09704496,cg09708559,cg09717217,cg09719910,cg09720322,cg09721580,cg09729657,cg09732913,cg09733528,cg09738418,cg09757238,cg09762582,cg09774931,cg09779027,cg09784340,cg09839592,cg09847541,cg09887367,cg09911534,cg09928693,cg09936400,cg09951392,cg09999657,cg09999673,cg10010176,cg10025846,cg10033192,cg10035583,cg10045840,cg10055154,cg10059540,cg10090906,cg10097882,cg10105917,cg10113258,cg10116178,cg10117361,cg10118595,cg10130088,cg10131810,cg10143454,cg10159915,cg10163377,cg10165859,cg10168055,cg10169327,cg10181818,cg10186901,cg10193107,cg10193804,cg10194759,cg10197866,cg10199490,cg10230591,cg10246903,cg10271547,cg10290455,cg10312679,cg10313337,cg10322053,cg10331829,cg10335018,cg10351617,cg10364923,cg10368873,cg10371050,cg10377240,cg10379176,cg10393508,cg10400081,cg10420426,cg10431340,cg10440696,cg10447690,cg10449608,cg10451844,cg10454864,cg10466124,cg10474158,cg10480135,cg10483660,cg10493506,cg10494063,cg10500277,cg10512769,cg10513866,cg10513931,cg10525372,cg10541466,cg10546447,cg10549753,cg10611692,cg10612451,cg10613814,cg10636426,cg10643017,cg10648222,cg10653746,cg10673490,cg10682199,cg10688950,cg10696282,cg10710218,cg10718267,cg10724255,cg10745413,cg10762744,cg10766210,cg10769442,cg10778915,cg10783492,cg10789787,cg10791342,cg10807894,cg10812522,cg10815152,cg10835128,cg10843707,cg10855531,cg10898649,cg10906962,cg10914899,cg10919053,cg10958369,cg10972897,cg10980102,cg10985202,cg10985371,cg10986236,cg10988251,cg10995895,cg10997110,cg11010607,cg11015497,cg11015767,cg11051139,cg11063371,cg11069461,cg11077424,cg11081638,cg11108320,cg11142875,cg11153375,cg11156528,cg11167508,cg11169344,cg11173636,cg11182724,cg11185950,cg11193064,cg11205433,cg11212594,cg11215612,cg11241579,cg11244641,cg11254439,cg11264820,cg11291437,cg11294950,cg11295001,cg11300174,cg11302988,cg11303519,cg11314411,cg11326036,cg11328541,cg11336987,cg11340498,cg11340524,cg11347165,cg11349980,cg11359454,cg11365082,cg11366775,cg11373237,cg11375809,cg11394361,cg11402205,cg11422359,cg11454095,cg11454957,cg11458409,cg11460465,cg11461244,cg11482879,cg11488381,cg11502419,cg11503711,cg11504954,cg11535255,cg11539498,cg11553153,cg11561282,cg11570083,cg11573604,cg11611505,cg11619879,cg11641809,cg11642909,cg11645329,cg11651022,cg11657817,cg11665156,cg11668419,cg11676719,cg11678739,cg11680220,cg11682661,cg11688093,cg11697953,cg11698131,cg11698354,cg11699040,cg11700221,cg11701819,cg11705311,cg11717969,cg11721950,cg11729779,cg11731606,cg11745271,cg11749617,cg11752635,cg11755914,cg11756138,cg11770816,cg11772799,cg11792824,cg11815145,cg11817804,cg11819201,cg11820913,cg11827190,cg11846598,cg11849780,cg11867718,cg11882488,cg11890939,cg11893121,cg11903197,cg11904912,cg11905488,cg11911166,cg11942930,cg11953668,cg11955249,cg11978051,cg11979295,cg11985321,cg12006334,cg12011299,cg12023331,cg12024160,cg12033692,cg12034494,cg12050358,cg12077223,cg12079282,cg12081249,cg12084908,cg12089028,cg12092351,cg12101380,cg12119625,cg12124647,cg12135887,cg12149471,cg12170845,cg12177087,cg12177758,cg12183467,cg12193298,cg12198977,cg12204117,cg12237289,cg12242579,cg12289137,cg12298832,cg12303769,cg12310130,cg12363726,cg12365402,cg12366978,cg12372610,cg12385849,cg12389669,cg12394010,cg12399411,cg12405232,cg12415318,cg12441672,cg12447911,cg12455797,cg12456798,cg12466592,cg12491643,cg12495829,cg12522227,cg12533496,cg12538313,cg12563847,cg12569668,cg12586176,cg12593204,cg12597660,cg12606891,cg12625731,cg12627712,cg12640565,cg12643970,cg12644659,cg12647423,cg12665356,cg12666435,cg12674840,cg12684767,cg12709329,cg12731993,cg12741441,cg12742199,cg12742820,cg12760995,cg12765567,cg12765632,cg12770644,cg12771741,cg12791520,cg12798194,cg12808797,cg12836582,cg12842902,cg12843240,cg12843627,cg12845756,cg12853426,cg12861782,cg12907477,cg12907818,cg12920004,cg12925685,cg12927716,cg12932008,cg12938224,cg12940618,cg12942337,cg12943082,cg12945374,cg12961889,cg12973823,cg12986236,cg13000709,cg13013143,cg13015039,cg13073564,cg13076785,cg13082318,cg13093934,cg13101390,cg13102235,cg13117173,cg13138043,cg13148650,cg13174688,cg13190429,cg13198297,cg13201942,cg13203480,cg13216216,cg13236475,cg13265882,cg13272445,cg13279811,cg13296839,cg13329789,cg13333846,cg13346940,cg13353330,cg13378083,cg13378649,cg13385530,cg13388416,cg13391479,cg13396570,cg13396607,cg13408957,cg13416983,cg13433891,cg13446874,cg13454937,cg13455416,cg13458301,cg13483914,cg13490235,cg13559614,cg13575071,cg13576669,cg13590011,cg13615632,cg13622587,cg13626825,cg13632595,cg13634034,cg13644071,cg13645221,cg13648527,cg13651328,cg13653668,cg13674437,cg13680023,cg13695286,cg13696807,cg13704772,cg13739312,cg13784456,cg13785068,cg13813247,cg13837822,cg13842274,cg13859682,cg13862557,cg13867052,cg13868109,cg13878360,cg13883027,cg13916298,cg13916421,cg13920856,cg13944161,cg13950578,cg13953446,cg13958625,cg13966137,cg13972202,cg13972423,cg13989290,cg13995140,cg13995621,cg13996401,cg14010105,cg14020803,cg14026238,cg14032261,cg14037076,cg14068721,cg14074710,cg14077716,cg14081264,cg14085262,cg14102494,cg14104249,cg14107084,cg14121381,cg14162417,cg14165858,cg14172482,cg14185860,cg14210988,cg14222615,cg14229348,cg14238998,cg14245118,cg14245662,cg14246207,cg14254433,cg14267725,cg14275156,cg14296729,cg14306366,cg14308648,cg14310225,cg14317533,cg14372120,cg14387505,cg14390305,cg14391016,cg14402530,cg14412967,cg14420169,cg14451846,cg14471723,cg14478752,cg14484069,cg14503247,cg14533401,cg14537297,cg14541307,cg14544720,cg14549751,cg14549973,cg14560022,cg14614689,cg14621698,cg14633084,cg14634687,cg14640588,cg14648161,cg14657561,cg14667799,cg14679346,cg14703454,cg14708893,cg14712100,cg14733372,cg14768087,cg14779090,cg14812222,cg14814621,cg14819436,cg14828019,cg14833957,cg14835473,cg14847917,cg14853169,cg14874256,cg14885077,cg14894114,cg14916494,cg14917135,cg14940396,cg14965639,cg14970222,cg14984461,cg14987112,cg14989316,cg15001547,cg15003194,cg15007469,cg15013410,cg15027266,cg15042778,cg15043341,cg15070536,cg15083207,cg15113785,cg15121445,cg15132183,cg15146122,cg15154427,cg15166718,cg15168497,cg15178807,cg15183446,cg15186143,cg15189197,cg15200994,cg15201466,cg15268471,cg15348902,cg15350361,cg15391151,cg15398093,cg15407257,cg15421532,cg15425465,cg15443223,cg15451537,cg15459871,cg15471073,cg15479262,cg15483625,cg15505543,cg15514307,cg15522716,cg15540842,cg15545247,cg15549821,cg15550265,cg15550330,cg15562116,cg15563420,cg15605529,cg15634717,cg15640580,cg15661120,cg15692113,cg15701714,cg15726045,cg15742060,cg15750836,cg15758700,cg15769835,cg15774773,cg15781784,cg15788095,cg15805567,cg15824017,cg15824435,cg15828035,cg15831998,cg15840159,cg15844800,cg15855040,cg15874698,cg15896717,cg15903571,cg15913984,cg15919165,cg15934613,cg15960490,cg15962507,cg15985703,cg15997315,cg16010913,cg16018488,cg16043523,cg16049439,cg16053012,cg16060189,cg16064932,cg16069940,cg16070298,cg16087345,cg16091142,cg16107273,cg16124934,cg16129703,cg16133310,cg16160244,cg16187261,cg16187635,cg16202059,cg16210378,cg16218715,cg16220770,cg16222530,cg16223899,cg16240755,cg16250731,cg16255541,cg16270291,cg16271173,cg16276456,cg16278800,cg16279954,cg16286467,cg16287880,cg16292181,cg16294280,cg16303742,cg16318994,cg16320185,cg16324072,cg16345972,cg16347969,cg16359360,cg16368670,cg16381947,cg16390964,cg16400154,cg16405659,cg16410186,cg16410943,cg16412573,cg16426182,cg16434156,cg16451402,cg16463941,cg16467811,cg16480258,cg16491492,cg16494260,cg16558695,cg16560420,cg16576052,cg16578485,cg16579702,cg16604233,cg16605227,cg16627836,cg16644485,cg16647257,cg16648971,cg16673149,cg16677845,cg16692277,cg16709694,cg16710346,cg16719409,cg16722983,cg16726577,cg16729555,cg16735386,cg16744238,cg16748776,cg16752125,cg16755494,cg16774615,cg16785409,cg16785938,cg16798686,cg16815743,cg16820993,cg16843162,cg16858587,cg16862695,cg16880583,cg16888559,cg16890091,cg16911214,cg16912692,cg16914149,cg16938179,cg16958467,cg16959075,cg16977147,cg16980318,cg17008962,cg17012439,cg17016894,cg17031739,cg17050756,cg17057439,cg17059388,cg17064926,cg17069183,cg17071301,cg17071566,cg17075019,cg17079561,cg17095910,cg17097757,cg17116034,cg17122758,cg17125698,cg17144790,cg17152214,cg17157234,cg17175521,cg17201563,cg17207485,cg17235415,cg17239008,cg17245099,cg17267171,cg17288892,cg17290000,cg17291251,cg17293468,cg17310977,cg17317834,cg17338544,cg17355685,cg17357614,cg17372245,cg17395555,cg17410895,cg17415111,cg17416565,cg17427732,cg17440408,cg17443007,cg17450004,cg17457703,cg17464069,cg17474786,cg17479245,cg17484874,cg17485210,cg17499490,cg17505776,cg17509039,cg17514199,cg17515767,cg17519011,cg17519949,cg17524698,cg17542650,cg17554309,cg17558840,cg17574877,cg17586107,cg17592940,cg17601546,cg17609330,cg17611614,cg17629820,cg17638507,cg17647565,cg17667195,cg17693183,cg17708080,cg17718095,cg17726105,cg17733482,cg17759274,cg17788013,cg17797106,cg17820326,cg17830569,cg17839166,cg17840997,cg17879133,cg17906322,cg17970043,cg17972162,cg17999327,cg18005079,cg18009322,cg18016304,cg18019280,cg18026416,cg18027781,cg18089426,cg18100045,cg18119492,cg18122103,cg18126320,cg18132909,cg18169661,cg18180276,cg18183701,cg18192491,cg18209808,cg18224419,cg18225955,cg18230093,cg18231025,cg18233390,cg18243412,cg18243471,cg18266414,cg18359017,cg18360873,cg18363911,cg18371729,cg18394614,cg18401298,cg18405544,cg18406554,cg18408081,cg18422575,cg18427091,cg18436774,cg18490567,cg18496131,cg18506297,cg18513919,cg18525301,cg18542804,cg18561199,cg18568001,cg18574298,cg18586625,cg18594054,cg18597677,cg18605382,cg18607580,cg18609044,cg18618815,cg18635278,cg18675899,cg18707723,cg18708598,cg18742464,cg18753572,cg18756277,cg18757619,cg18758622,cg18768515,cg18776616,cg18808259,cg18825964,cg18830919,cg18851133,cg18861547,cg18911972,cg18918418,cg18918891,cg18925601,cg18926594,cg18932008,cg18938313,cg18938459,cg18945744,cg18951125,cg18951332,cg18952546,cg19034995,cg19046580,cg19050351,cg19087171,cg19088553,cg19096327,cg19152770,cg19190016,cg19190762,cg19216378,cg19235098,cg19256589,cg19261050,cg19275309,cg19290139,cg19298821,cg19300195,cg19304003,cg19306681,cg19309256,cg19328797,cg19334801,cg19340837,cg19350358,cg19352370,cg19395089,cg19411094,cg19411729,cg19417526,cg19423996,cg19425807,cg19434904,cg19460792,cg19477706,cg19484995,cg19508464,cg19521242,cg19525546,cg19525705,cg19544767,cg19547124,cg19558933,cg19608286,cg19638860,cg19648711,cg19670723,cg19683973,cg19685528,cg19695151,cg19707326,cg19709608,cg19712573,cg19727803,cg19733747,cg19743197,cg19744540,cg19747002,cg19752233,cg19753435,cg19757346,cg19784622,cg19786983,cg19805943,cg19814174,cg19828846,cg19839049,cg19846457,cg19848529,cg19850024,cg19859756,cg19872188,cg19873297,cg19884492,cg19894312,cg19947112,cg19948019,cg19956155,cg19959041,cg19964325,cg19976997,cg19985477,cg19997502,cg20002156,cg20017382,cg20034552,cg20048045,cg20065452,cg20071972,cg20075914,cg20079997,cg20093937,cg20133559,cg20135880,cg20139844,cg20151452,cg20165914,cg20169015,cg20193665,cg20211362,cg20219808,cg20237675,cg20237773,cg20250015,cg20268460,cg20273704,cg20278840,cg20299496,cg20299559,cg20301050,cg20304530,cg20360009,cg20377095,cg20378921,cg20387843,cg20390237,cg20401323,cg20440618,cg20457652,cg20473420,cg20483781,cg20496928,cg20503156,cg20512669,cg20515672,cg20523029,cg20535653,cg20544437,cg20559405,cg20567766,cg20601028,cg20635144,cg20636526,cg20642115,cg20643422,cg20645058,cg20663203,cg20667519,cg20670909,cg20673407,cg20681671,cg20697399,cg20701996,cg20723705,cg20729889,cg20735954,cg20748132,cg20749147,cg20760682,cg20769395,cg20788478,cg20800892,cg20807417,cg20810993,cg20813759,cg20824970,cg20840926,cg20841811,cg20844427,cg20860406,cg20864796,cg20884417,cg20889930,cg20895237,cg20923085,cg20926282,cg20946074,cg20955027,cg20959851,cg20967622,cg20995928,cg21000132,cg21019638,cg21047473,cg21049825,cg21064891,cg21100469,cg21136655,cg21153358,cg21158431,cg21163200,cg21173239,cg21176819,cg21202649,cg21210903,cg21269219,cg21275292,cg21303039,cg21322862,cg21372451,cg21406002,cg21436544,cg21466736,cg21477591,cg21485152,cg21509981,cg21549530,cg21575347,cg21579666,cg21585512,cg21592091,cg21592613,cg21597760,cg21598751,cg21600611,cg21629986,cg21634547,cg21641834,cg21649336,cg21677940,cg21685180,cg21720802,cg21723029,cg21733367,cg21737020,cg21737037,cg21754618,cg21764456,cg21790991,cg21795156,cg21865577,cg21868348,cg21877612,cg21907309,cg21910673,cg21932657,cg21945520,cg21976957,cg22026398,cg22026953,cg22110654,cg22113540,cg22114991,cg22130216,cg22154234,cg22169053,cg22175494,cg22199864,cg22202345,cg22211198,cg22217235,cg22235661,cg22237859,cg22249250,cg22254606,cg22281494,cg22305209,cg22309167,cg22318155,cg22323067,cg22328598,cg22334681,cg22340573,cg22347696,cg22348789,cg22351451,cg22362726,cg22362864,cg22370094,cg22377166,cg22381144,cg22386492,cg22404934,cg22429911,cg22435684,cg22450531,cg22457886,cg22467321,cg22503308,cg22520587,cg22533244,cg22538778,cg22558765,cg22561592,cg22572071,cg22573746,cg22594201,cg22599996,cg22605323,cg22621390,cg22638302,cg22660596,cg22664993,cg22665096,cg22676075,cg22680931,cg22683418,cg22697516,cg22716605,cg22718308,cg22735105,cg22739554,cg22745223,cg22754921,cg22775138,cg22814480,cg22827324,cg22856976,cg22859267,cg22866267,cg22875243,cg22883525,cg22885409,cg22911054,cg22927134,cg22931642,cg22936371,cg22952011,cg22976778,cg22977420,cg22978763,cg22990218,cg23034420,cg23047096,cg23048656,cg23056271,cg23075366,cg23114819,cg23132611,cg23135199,cg23149302,cg23157375,cg23193120,cg23204810,cg23206873,cg23208836,cg23221603,cg23228178,cg23245237,cg23251790,cg23257289,cg23260525,cg23262073,cg23277328,cg23290556,cg23291271,cg23296006,cg23339363,cg23342785,cg23355731,cg23370820,cg23372216,cg23396177,cg23409007,cg23412639,cg23416621,cg23418467,cg23418857,cg23424158,cg23434126,cg23437967,cg23456109,cg23476276,cg23480273,cg23483799,cg23497390,cg23512275,cg23517572,cg23520428,cg23530561,cg23542880,cg23553368,cg23553910,cg23554685,cg23569067,cg23575107,cg23586821,cg23602909,cg23603793,cg23609068,cg23627990,cg23638766,cg23649571,cg23652442,cg23653247,cg23659062,cg23668581,cg23682609,cg23697406,cg23704150,cg23728201,cg23728819,cg23734194,cg23746045,cg23746239,cg23748514,cg23758345,cg23777943,cg23779514,cg23780021,cg23780875,cg23784549,cg23790876,cg23792349,cg23792848,cg23804585,cg23808165,cg23847008,cg23849099,cg23860519,cg23868480,cg23881405,cg23884217,cg23885889,cg23887856,cg23890086,cg23904453,cg23935593,cg23939182,cg23942311,cg23953919,cg23967357,cg23973274,cg23974615,cg23982638,cg23992051,cg24000536,cg24006715,cg24027602,cg24027669,cg24043747,cg24061431,cg24073056,cg24089684,cg24120162,cg24134430,cg24134472,cg24136671,cg24143510,cg24162251,cg24176760,cg24178897,cg24179559,cg24179979,cg24184769,cg24190088,cg24209115,cg24218626,cg24258439,cg24268161,cg24275611,cg24278076,cg24299229,cg24302623,cg24312580,cg24315629,cg24317942,cg24327813,cg24334037,cg24345423,cg24354101,cg24383033,cg24386456,cg24399287,cg24419071,cg24425628,cg24427597,cg24432193,cg24451117,cg24494155,cg24495044,cg24517042,cg24521811,cg24526136,cg24553058,cg24553651,cg24557027,cg24566088,cg24569082,cg24581311,cg24588859,cg24590165,cg24607653,cg24610044,cg24613798,cg24648986,cg24667213,cg24686644,cg24691891,cg24708988,cg24738849,cg24746938,cg24749015,cg24761668,cg24786369,cg24796450,cg24805162,cg24805373,cg24807697,cg24811805,cg24812136,cg24816866,cg24855818,cg24872692,cg24891312,cg24910189,cg24913975,cg24914139,cg24916768,cg24917105,cg24923953,cg24949191,cg24955829,cg24959793,cg24974982,cg24977338,cg24983605,cg25012583,cg25013568,cg25048816,cg25053142,cg25054294,cg25054961,cg25066550,cg25068765,cg25071886,cg25072945,cg25073967,cg25075347,cg25075664,cg25077137,cg25080176,cg25098418,cg25099965,cg25100880,cg25101184,cg25119155,cg25137372,cg25139410,cg25151453,cg25177224,cg25202593,cg25214924,cg25215230,cg25219661,cg25228737,cg25231957,cg25235344,cg25259712,cg25261468,cg25273343,cg25291613,cg25298410,cg25299406,cg25301627,cg25304136,cg25351194,cg25365748,cg25412130,cg25433648,cg25449513,cg25454843,cg25457927,cg25471987,cg25473950,cg25500001,cg25510640,cg25515197,cg25526005,cg25534756,cg25550425,cg25559122,cg25586703,cg25593005,cg25620989,cg25635251,cg25639566,cg25651118,cg25697314,cg25702480,cg25718043,cg25718735,cg25727520,cg25735133,cg25736692,cg25746394,cg25759020,cg25772039,cg25774094,cg25779764,cg25790078,cg25793399,cg25800472,cg25828385,cg25863564,cg25913779,cg25943243,cg25944895,cg25955126,cg25957194,cg25967886,cg25980539,cg25981343,cg25991571,cg25996584,cg26011212,cg26021591,cg26054574,cg26054801,cg26065799,cg26073061,cg26073856,cg26102195,cg26102342,cg26119421,cg26120141,cg26137350,cg26150343,cg26155674,cg26159735,cg26169783,cg26173659,cg26179400,cg26185508,cg26201596,cg26209369,cg26212420,cg26217648,cg26219069,cg26227119,cg26232129,cg26237810,cg26246864,cg26256560,cg26266966,cg26277064,cg26279282,cg26295774,cg26305042,cg26314869,cg26319038,cg26325740,cg26331247,cg26338619,cg26340889,cg26361533,cg26371521,cg26381452,cg26399995,cg26422981,cg26428432,cg26430901,cg26433333,cg26435160,cg26437628,cg26442630,cg26449328,cg26454172,cg26466836,cg26475774,cg26511075,cg26514793,cg26520055,cg26582729,cg26608570,cg26651840,cg26658343,cg26665530,cg26672776,cg26680274,cg26689666,cg26724975,cg26732808,cg26750196,cg26773791,cg26783306,cg26788216,cg26790850,cg26802755,cg26810230,cg26810908,cg26815032,cg26820563,cg26850624,cg26852739,cg26857135,cg26871735,cg26878626,cg26881513,cg26889586,cg26890708,cg26909924,cg26932889,cg26937943,cg26955290,cg26977944,cg27079194,cg27087243,cg27113868,cg27161779,cg27188696,cg27188994,cg27209610,cg27228042,cg27228210,cg27241394,cg27244206,cg27250283,cg27253783,cg27262778,cg27275821,cg27286054,cg27290494,cg27295011,cg27303578,cg27305037,cg27306870,cg27331548,cg27345534,cg27345945,cg27347036,cg27360277,cg27364547,cg27370229,cg27371329,cg27374758,cg27398070,cg27419639,cg27424057,cg27445134,cg27450890,cg27460135,cg27482129,cg27490568,cg27503717,cg27506074,cg27517424,cg27524988,cg27546012,cg27572855,cg27576325,cg27578501,cg27584826,cg27585641,cg27586797,cg27594282,cg27607040,cg27609378,cg27610057,cg27612889,cg27618369,cg27624334,cg27629453,cg27643470,cg27652869,cg27666049,ch.1.3056292F,ch.17.480931F,ch.3.39438485F	E033	1
-3.909	1	E034 Primary T cells from peripheral blood	Blood	TssA	erc2-chromatin15state-all-files/E034_1_TssA.bed	cg00012203,cg00034769,cg00050618,cg00063077,cg00156216,cg00207965,cg00363486,cg00420922,cg00475140,cg00646813,cg00695362,cg00733150,cg00813993,cg00827164,cg00846580,cg00857968,cg00908189,cg00978521,cg01036806,cg01119319,cg01148193,cg01190171,cg01201512,cg01341218,cg01414830,cg01444397,cg01546248,cg01615050,cg01617117,cg01819863,cg01828414,cg01989461,cg02000275,cg02339392,cg02381751,cg02551604,cg02940042,cg03150042,cg03380427,cg03464685,cg03651613,cg03668386,cg03689076,cg03713592,cg03803658,cg03806693,cg03916912,cg03965726,cg04036182,cg04110105,cg04257751,cg04287289,cg04371749,cg04375931,cg04469105,cg04487205,cg04497547,cg04527603,cg04553112,cg04607235,cg05119127,cg05147244,cg05186936,cg05293930,cg05337694,cg05409597,cg05527609,cg05635388,cg05804949,cg05841700,cg05948642,cg06177350,cg06217202,cg06269281,cg06459104,cg06623918,cg06627557,cg06801544,cg06917634,cg06941159,cg06992877,cg07113474,cg07142400,cg07156249,cg07218275,cg07541023,cg07624650,cg07636037,cg07649498,cg07697733,cg07835181,cg07872987,cg08125733,cg08195484,cg08251901,cg08360281,cg08422745,cg08523029,cg08709029,cg08757742,cg08875094,cg08972273,cg09003973,cg09201001,cg09254098,cg09284795,cg09435798,cg09532679,cg09641518,cg09692838,cg10064339,cg10109585,cg10358780,cg10405645,cg10409131,cg10449041,cg10472759,cg10487724,cg10883421,cg11058730,cg11257193,cg11366901,cg11432751,cg11481687,cg11635421,cg11644478,cg11766498,cg11843606,cg11879182,cg11901034,cg11935018,cg11945235,cg11984750,cg12001491,cg12560992,cg12679965,cg12727528,cg12971487,cg13064062,cg13319975,cg13327078,cg13467780,cg13529640,cg13633952,cg13710375,cg14048834,cg14515483,cg14610875,cg14698961,cg14836018,cg14948434,cg15084286,cg15201536,cg15400028,cg15540054,cg15586945,cg15743157,cg15880738,cg15888996,cg16011679,cg16022748,cg16109817,cg16126580,cg16156954,cg16341836,cg16674327,cg16718606,cg16770549,cg16835097,cg16922058,cg16923290,cg17040800,cg17117718,cg17120908,cg17233819,cg17290000,cg17498841,cg17560472,cg17639894,cg17654011,cg17852021,cg18155211,cg18223359,cg18252515,cg18357526,cg18361445,cg18441479,cg18516195,cg18552620,cg18704904,cg18721802,cg18794597,cg19000631,cg19045300,cg19064402,cg19383430,cg19431696,cg19709743,cg20019365,cg20118020,cg20180721,cg20315257,cg20491446,cg20559217,cg20680720,cg20715589,cg20856330,cg20887711,cg21081097,cg21114390,cg21226546,cg21327887,cg21435844,cg21532618,cg21540775,cg21550016,cg21654974,cg21665078,cg21770784,cg21818252,cg22101147,cg22129885,cg22189070,cg22228586,cg22431486,cg22554448,cg22652561,cg22709217,cg22737448,cg22800045,cg22972126,cg23034840,cg23090583,cg23255995,cg23285209,cg23425970,cg23473045,cg23505970,cg23562388,cg23625312,cg23758822,cg23783703,cg23886495,cg23933602,cg24075332,cg24207161,cg24260851,cg24325362,cg24342717,cg24353698,cg24463469,cg24514137,cg24642439,cg24692254,cg24700881,cg24744649,cg24812749,cg24860938,cg25010880,cg25054828,cg25186680,cg25205988,cg25318976,cg25471831,cg25932599,cg25954441,cg26116260,cg26118111,cg26338869,cg26355502,cg26384229,cg26395211,cg26510160,cg26544448,cg26665480,cg26668626,cg26742183,cg26853808,cg26894552,cg26918510,cg27129171,cg27149555,cg27154418,cg27181169,cg27225990,cg27236539,cg27482129,cg27510988,cg27519424,cg27625637	E034	1
2.844	0.000915	E034 Primary T cells from peripheral blood	Blood	TssAFlnk	erc2-chromatin15state-all-files/E034_2_TssAFlnk.bed	cg00022866,cg00043076,cg00044050,cg00053851,cg00101154,cg00110688,cg00128766,cg00131081,cg00143527,cg00188321,cg00246121,cg00275181,cg00288844,cg00292029,cg00294562,cg00318495,cg00329014,cg00334056,cg00346898,cg00347893,cg00398048,cg00405699,cg00458337,cg00461015,cg00472373,cg00484396,cg00485301,cg00498772,cg00523742,cg00534318,cg00541544,cg00550955,cg00568177,cg00574412,cg00631329,cg00665405,cg00852783,cg00854392,cg00871371,cg00918181,cg00929254,cg00933542,cg00944873,cg00977110,cg01044608,cg01082878,cg01157496,cg01176363,cg01216565,cg01218899,cg01256987,cg01303814,cg01309013,cg01324343,cg01346448,cg01388757,cg01406381,cg01482620,cg01517832,cg01529207,cg01585852,cg01612629,cg01624173,cg01646461,cg01715842,cg01732984,cg01745370,cg01758899,cg01854097,cg01857019,cg01884057,cg01912298,cg02006203,cg02109507,cg02126909,cg02176678,cg02196730,cg02197387,cg02206980,cg02208432,cg02229757,cg02244288,cg02275713,cg02319142,cg02359409,cg02390806,cg02406084,cg02452435,cg02478829,cg02492873,cg02494665,cg02511570,cg02635260,cg02635726,cg02637086,cg02673002,cg02698622,cg02733803,cg02775989,cg02829279,cg02855432,cg02889777,cg02915939,cg02977524,cg03058556,cg03060546,cg03066986,cg03093786,cg03115937,cg03116740,cg03123370,cg03126765,cg03167953,cg03183608,cg03305906,cg03309967,cg03316149,cg03333546,cg03345805,cg03354707,cg03417454,cg03474731,cg03480383,cg03560586,cg03583463,cg03658251,cg03802191,cg03826848,cg03831667,cg03836171,cg03847641,cg03847932,cg03877680,cg03879320,cg03885664,cg03892543,cg03906075,cg03975200,cg03981535,cg03987748,cg04060163,cg04068518,cg04089426,cg04106389,cg04140754,cg04200607,cg04226366,cg04227949,cg04231319,cg04269510,cg04307987,cg04311134,cg04320760,cg04340435,cg04351776,cg04391064,cg04424002,cg04496281,cg04498082,cg04641947,cg04655299,cg04677158,cg04727522,cg04742282,cg04772968,cg04893899,cg04936325,cg04940435,cg04955485,cg05054006,cg05121110,cg05182265,cg05322916,cg05352955,cg05508639,cg05523882,cg05728019,cg05729249,cg05865280,cg05934660,cg05963690,cg06020615,cg06027584,cg06085204,cg06088623,cg06142740,cg06161099,cg06195379,cg06223951,cg06292624,cg06319762,cg06341590,cg06365898,cg06392426,cg06422694,cg06541857,cg06544937,cg06546033,cg06547513,cg06582575,cg06600287,cg06603074,cg06609049,cg06635797,cg06665322,cg06685724,cg06718696,cg06755741,cg06761530,cg06855803,cg06895640,cg06899660,cg06906869,cg06917450,cg06949439,cg06963182,cg07042104,cg07072475,cg07103917,cg07115032,cg07136873,cg07150166,cg07258167,cg07318398,cg07368817,cg07389322,cg07392085,cg07422042,cg07452164,cg07452489,cg07455279,cg07461715,cg07466807,cg07539182,cg07607196,cg07627002,cg07641567,cg07673080,cg07695256,cg07729269,cg07839933,cg07881013,cg07889765,cg07909619,cg07962783,cg07983955,cg08030119,cg08037817,cg08112313,cg08183114,cg08210727,cg08292120,cg08382737,cg08384314,cg08416661,cg08488708,cg08530439,cg08545136,cg08577424,cg08648241,cg08655844,cg08808571,cg08847533,cg08859206,cg08880817,cg08894532,cg08898775,cg08909806,cg08936898,cg09161412,cg09250473,cg09296845,cg09423836,cg09461728,cg09487078,cg09489281,cg09537434,cg09540102,cg09608765,cg09665739,cg09673200,cg09678212,cg09763356,cg09811183,cg09821763,cg09983885,cg10158181,cg10189135,cg10203483,cg10349874,cg10411146,cg10434653,cg10460168,cg10590465,cg10624860,cg10628982,cg10706802,cg10826338,cg10833066,cg10833838,cg10855283,cg10949862,cg11066209,cg11201040,cg11226562,cg11264820,cg11293029,cg11309454,cg11320749,cg11370381,cg11417675,cg11463903,cg11519256,cg11621586,cg11655627,cg11828820,cg11955166,cg11986756,cg12006683,cg12015761,cg12043019,cg12046867,cg12087004,cg12150066,cg12224375,cg12239264,cg12287945,cg12291519,cg12381317,cg12447832,cg12555334,cg12560076,cg12593268,cg12858577,cg13056744,cg13105904,cg13132497,cg13185188,cg13264672,cg13339907,cg13349042,cg13432682,cg13442969,cg13472558,cg13477969,cg13511117,cg13512890,cg13516755,cg13593090,cg13603099,cg13610422,cg13695726,cg13838055,cg13883576,cg13897783,cg13931752,cg13932362,cg13982090,cg13999415,cg14001486,cg14004768,cg14085527,cg14138827,cg14155397,cg14186256,cg14227325,cg14240646,cg14316118,cg14353677,cg14375478,cg14460198,cg14516473,cg14522793,cg14523723,cg14555481,cg14575169,cg14683738,cg14728969,cg14732874,cg14779329,cg14941179,cg14969094,cg15034300,cg15038512,cg15173674,cg15235893,cg15262886,cg15274684,cg15312894,cg15364721,cg15391151,cg15439915,cg15473028,cg15490075,cg15822222,cg15927357,cg16022595,cg16068812,cg16145915,cg16194253,cg16252808,cg16274899,cg16294659,cg16408865,cg16470279,cg16474684,cg16496269,cg16521040,cg16528125,cg16615211,cg16666206,cg16668548,cg16673477,cg16814023,cg16846691,cg16949228,cg16974407,cg17025287,cg17030679,cg17067590,cg17067942,cg17240987,cg17378803,cg17445812,cg17484237,cg17536848,cg17580178,cg17608911,cg17640201,cg17759274,cg17800788,cg17884064,cg17884739,cg18016565,cg18069493,cg18088723,cg18090147,cg18340013,cg18385299,cg18538270,cg18538662,cg18576835,cg18653534,cg18678763,cg18810026,cg18825076,cg18856296,cg18856359,cg18885540,cg18939077,cg18986008,cg19011590,cg19016694,cg19040077,cg19098606,cg19133199,cg19149522,cg19182537,cg19234591,cg19308663,cg19336497,cg19411729,cg19427746,cg19461320,cg19461907,cg19480699,cg19482086,cg19490066,cg19500155,cg19520710,cg19590140,cg19747945,cg19979643,cg19997502,cg20016023,cg20069451,cg20104055,cg20307385,cg20488820,cg20512270,cg20585768,cg20727362,cg20921096,cg20948151,cg20987029,cg20988587,cg21058413,cg21136789,cg21165061,cg21255657,cg21367232,cg21449597,cg21593856,cg21815063,cg21908344,cg22055719,cg22112435,cg22128645,cg22247664,cg22514963,cg22643110,cg22838050,cg22879583,cg22880423,cg23086890,cg23162821,cg23363758,cg23384886,cg23415761,cg23435118,cg23474190,cg23576358,cg23947928,cg24005645,cg24009529,cg24045875,cg24064224,cg24159697,cg24166450,cg24343755,cg24372455,cg24426391,cg24450063,cg24557305,cg24572003,cg24674445,cg24747164,cg24916768,cg24987170,cg25064552,cg25174290,cg25263912,cg25287272,cg25345738,cg25358565,cg25394960,cg25407064,cg25594982,cg25664220,cg25675800,cg25736002,cg25740925,cg25804541,cg25805675,cg25817165,cg25852941,cg25945732,cg26085804,cg26119090,cg26192567,cg26203879,cg26209676,cg26233374,cg26351966,cg26561254,cg26620356,cg26981201,cg27018554,cg27026202,cg27099455,cg27127927,cg27219399,cg27279460,cg27400746,cg27535885,cg27635372	E034	0.0373
-0.073	0.569	E034 Primary T cells from peripheral blood	Blood	TxFlnk	erc2-chromatin15state-all-files/E034_3_TxFlnk.bed	cg00533183,cg00848461,cg02756056,cg03707168,cg04731861,cg06060754,cg06909274,cg06945627,cg07484727,cg07753644,cg08861968,cg09747669,cg11339907,cg12666336,cg16302916,cg16483840,cg17322242,cg20408505,cg20667664,cg22614759,cg23029597,cg23371584,cg24111025	E034	1
-2.805	1	E034 Primary T cells from peripheral blood	Blood	Tx	erc2-chromatin15state-all-files/E034_4_Tx.bed	cg00112238,cg00167916,cg00211174,cg00219210,cg00232092,cg00242965,cg00325548,cg00340328,cg00343986,cg00373256,cg00387212,cg00441437,cg00529183,cg00539955,cg00563300,cg00632496,cg00674415,cg00704796,cg00725995,cg00763120,cg00779313,cg00825309,cg00934597,cg01019246,cg01021975,cg01023734,cg01048814,cg01064897,cg01100316,cg01141506,cg01171429,cg01210952,cg01225821,cg01240823,cg01267852,cg01283685,cg01293200,cg01307684,cg01339753,cg01354510,cg01370594,cg01414877,cg01417991,cg01448551,cg01449076,cg01586263,cg01736264,cg01829163,cg01878722,cg01925633,cg01936481,cg01948226,cg01977519,cg02019124,cg02021304,cg02025680,cg02084211,cg02143350,cg02169973,cg02311337,cg02334126,cg02407647,cg02421172,cg02474109,cg02571055,cg02614045,cg02633165,cg02639931,cg02711726,cg02712322,cg02758499,cg02880444,cg02905178,cg02978139,cg02978460,cg02980000,cg02991925,cg03058480,cg03067884,cg03088328,cg03136023,cg03145294,cg03157218,cg03173807,cg03229961,cg03241901,cg03265014,cg03329714,cg03372526,cg03384294,cg03447571,cg03479204,cg03588583,cg03628122,cg03678860,cg03683866,cg03700457,cg03764095,cg03816568,cg03902220,cg03934478,cg03957109,cg03966708,cg03990694,cg04005843,cg04011911,cg04018311,cg04132472,cg04210225,cg04220779,cg04332058,cg04372213,cg04455712,cg04514024,cg04558973,cg04575478,cg04638416,cg04702314,cg04702647,cg04718689,cg04754304,cg04798303,cg04801133,cg04813711,cg04888485,cg04985482,cg05058345,cg05068570,cg05076510,cg05089197,cg05105745,cg05160751,cg05167074,cg05169357,cg05179921,cg05187542,cg05232865,cg05387068,cg05388330,cg05391758,cg05441372,cg05444541,cg05452084,cg05490679,cg05523839,cg05560635,cg05599196,cg05600569,cg05666130,cg05740381,cg05781582,cg05887092,cg06085042,cg06121167,cg06159476,cg06163459,cg06293172,cg06309960,cg06378142,cg06411838,cg06542282,cg06558623,cg06784218,cg06787310,cg06805080,cg06899008,cg06903451,cg06918159,cg06981636,cg07043025,cg07148919,cg07165715,cg07170929,cg07246325,cg07264401,cg07319276,cg07346904,cg07390986,cg07393169,cg07414060,cg07427276,cg07484827,cg07502782,cg07510085,cg07527105,cg07582623,cg07774551,cg07828024,cg07906263,cg07926491,cg07939845,cg07971453,cg08100221,cg08113459,cg08148697,cg08149859,cg08197981,cg08236123,cg08283408,cg08297640,cg08314984,cg08326933,cg08394070,cg08406047,cg08457232,cg08459290,cg08480854,cg08486986,cg08489410,cg08544355,cg08583127,cg08659629,cg08672488,cg08693745,cg08705227,cg08713344,cg08718518,cg08738303,cg08748815,cg08754478,cg08792177,cg08882738,cg08986950,cg09045979,cg09084712,cg09152120,cg09177659,cg09187413,cg09208162,cg09219839,cg09244222,cg09324706,cg09329079,cg09375816,cg09420691,cg09553554,cg09613507,cg09622076,cg09722212,cg09754225,cg09765522,cg09840721,cg09848303,cg09906169,cg09944355,cg10027219,cg10042478,cg10099957,cg10136216,cg10201084,cg10216848,cg10228989,cg10330313,cg10342813,cg10388789,cg10407935,cg10457058,cg10462017,cg10494973,cg10507754,cg10512472,cg10531711,cg10625090,cg10632955,cg10637260,cg10709350,cg10716666,cg10740793,cg10786767,cg10791984,cg10865127,cg10875041,cg10896456,cg10906372,cg10970798,cg11016847,cg11265725,cg11293241,cg11411227,cg11486865,cg11496616,cg11537784,cg11551048,cg11721507,cg11749817,cg11785240,cg11902934,cg11923734,cg11941455,cg11992265,cg12042590,cg12197980,cg12309244,cg12373236,cg12456604,cg12514963,cg12522722,cg12549956,cg12610013,cg12647020,cg12667732,cg12715330,cg12815355,cg12870014,cg12876517,cg12882968,cg12894031,cg12914694,cg12933814,cg12964469,cg13029758,cg13136721,cg13176608,cg13188283,cg13250067,cg13297827,cg13452738,cg13483696,cg13488811,cg13499773,cg13504812,cg13582457,cg13651302,cg13879451,cg13937483,cg13982601,cg14009473,cg14010002,cg14014033,cg14038650,cg14063843,cg14068309,cg14076183,cg14092571,cg14122633,cg14178705,cg14248369,cg14305262,cg14306023,cg14316368,cg14332403,cg14409461,cg14422338,cg14451711,cg14482998,cg14483210,cg14507634,cg14520941,cg14664628,cg14668889,cg14683465,cg14700153,cg14807428,cg14832682,cg14919044,cg14986012,cg15166718,cg15195433,cg15217637,cg15228268,cg15287806,cg15398919,cg15405652,cg15417506,cg15551902,cg15565593,cg15664640,cg15735316,cg15767424,cg15860039,cg15874912,cg15890932,cg15948410,cg15974150,cg15982261,cg16017130,cg16052510,cg16093786,cg16205008,cg16233136,cg16245716,cg16270431,cg16274597,cg16285946,cg16320783,cg16428517,cg16511985,cg16533245,cg16558253,cg16618809,cg16671652,cg16791601,cg16819111,cg16892887,cg16914870,cg16944218,cg16976594,cg17022633,cg17077815,cg17135027,cg17163976,cg17212304,cg17297354,cg17432061,cg17477273,cg17516427,cg17525418,cg17526357,cg17555102,cg17618285,cg17640745,cg17660211,cg17688768,cg17738861,cg17997358,cg18054230,cg18120489,cg18174702,cg18334121,cg18367433,cg18436246,cg18459205,cg18603577,cg18629013,cg18637935,cg18778727,cg18945630,cg19014289,cg19078123,cg19226230,cg19325477,cg19452184,cg19459978,cg19488206,cg19533443,cg19590737,cg19645788,cg19663498,cg19723528,cg19767048,cg19848313,cg19856934,cg19893409,cg19930203,cg20012315,cg20052632,cg20167471,cg20239381,cg20348533,cg20442982,cg20450318,cg20460514,cg20526548,cg20590252,cg20645010,cg20735041,cg20756026,cg20855001,cg20929387,cg20969693,cg21167502,cg21210496,cg21250427,cg21299882,cg21507780,cg21556904,cg21580213,cg21598294,cg21656251,cg21661680,cg21668625,cg21699342,cg21794665,cg21806708,cg22190299,cg22194631,cg22215106,cg22301272,cg22316575,cg22336359,cg22358066,cg22489759,cg22631775,cg22799638,cg22802746,cg22808839,cg22989813,cg23093090,cg23112360,cg23214249,cg23244877,cg23271998,cg23422044,cg23450586,cg23522485,cg23608075,cg23614816,cg23669063,cg23718147,cg23760594,cg23763873,cg23805755,cg23840010,cg23937771,cg23957850,cg23961982,cg23978866,cg23994668,cg24068032,cg24122364,cg24165102,cg24186732,cg24230185,cg24260931,cg24296847,cg24341515,cg24500398,cg24574546,cg24578937,cg24604552,cg24671288,cg24813613,cg24826020,cg24846343,cg24860902,cg24912473,cg24969601,cg25074794,cg25193935,cg25294752,cg25438788,cg25492363,cg25528199,cg25570222,cg25588740,cg25738319,cg25763538,cg25854298,cg25935597,cg25966812,cg25979148,cg26060021,cg26097391,cg26158206,cg26194222,cg26203136,cg26239698,cg26295559,cg26311454,cg26332985,cg26457899,cg26505707,cg26539522,cg26544932,cg26561844,cg26565078,cg26594514,cg26618699,cg26637046,cg26656658,cg26681889,cg26707686,cg26786172,cg26882161,cg26945880,cg27038139,cg27038144,cg27079262,cg27142162,cg27366882,cg27449804,cg27534772,cg27543741,cg27568117,cg27570637,cg27617335	E034	1
3.043	8.62e-05	E034 Primary T cells from peripheral blood	Blood	TxWk	erc2-chromatin15state-all-files/E034_5_TxWk.bed	cg00006713,cg00060956,cg00069417,cg00168783,cg00262263,cg00301631,cg00303740,cg00401721,cg00411901,cg00435616,cg00440671,cg00469284,cg00508855,cg00512017,cg00534423,cg00545801,cg00552753,cg00577905,cg00591994,cg00628211,cg00711252,cg00732059,cg00750074,cg00766382,cg00848607,cg00864945,cg00939486,cg00969251,cg00971228,cg00976081,cg00989904,cg00990977,cg01003245,cg01030404,cg01057552,cg01074613,cg01096847,cg01148976,cg01221157,cg01248801,cg01292856,cg01322412,cg01338228,cg01358620,cg01369914,cg01376180,cg01378222,cg01422293,cg01433488,cg01480447,cg01534799,cg01560476,cg01603118,cg01619045,cg01676680,cg01703993,cg01741372,cg01742263,cg01743658,cg01756770,cg01762785,cg01767116,cg01804452,cg01819912,cg01837375,cg01849466,cg01876670,cg01912193,cg01988233,cg01993732,cg02018176,cg02021485,cg02044161,cg02048377,cg02066981,cg02147041,cg02154914,cg02193956,cg02237368,cg02274284,cg02276361,cg02283787,cg02301436,cg02383674,cg02452253,cg02479473,cg02499121,cg02518895,cg02529326,cg02559928,cg02589986,cg02652369,cg02655711,cg02657611,cg02742809,cg02751143,cg02758891,cg02804067,cg02817203,cg02903756,cg02936049,cg02951883,cg03113739,cg03144753,cg03146377,cg03240067,cg03249303,cg03249457,cg03258508,cg03258567,cg03265418,cg03292992,cg03303475,cg03328201,cg03354898,cg03376547,cg03396247,cg03443590,cg03460350,cg03468524,cg03510081,cg03579392,cg03620565,cg03647861,cg03714609,cg03748593,cg03749182,cg03794213,cg03806284,cg03812784,cg03874608,cg03881539,cg03935731,cg03968861,cg03970915,cg03978269,cg04006266,cg04006718,cg04019279,cg04031016,cg04039304,cg04058563,cg04100322,cg04169527,cg04194678,cg04195858,cg04236664,cg04350563,cg04380250,cg04381865,cg04404125,cg04496895,cg04623019,cg04648402,cg04745689,cg04756853,cg04766618,cg04828926,cg04868655,cg04944904,cg04957903,cg04977856,cg05037606,cg05041125,cg05080940,cg05111383,cg05129572,cg05135175,cg05194412,cg05203714,cg05215748,cg05230511,cg05284776,cg05330000,cg05361366,cg05424606,cg05470908,cg05488054,cg05496900,cg05500930,cg05519338,cg05533447,cg05535202,cg05573473,cg05585544,cg05635956,cg05639678,cg05650511,cg05679114,cg05714729,cg05716544,cg05786348,cg05795333,cg05868365,cg05924882,cg05986041,cg06044014,cg06073814,cg06098342,cg06108549,cg06138931,cg06164804,cg06182337,cg06216090,cg06229024,cg06232075,cg06268137,cg06321741,cg06347896,cg06361072,cg06378129,cg06437446,cg06546183,cg06601836,cg06642677,cg06644310,cg06649471,cg06683487,cg06686712,cg06686725,cg06700905,cg06706443,cg06714440,cg06769510,cg06790917,cg06800398,cg06801957,cg06808227,cg06846640,cg06854905,cg06942309,cg06962678,cg06970082,cg06982849,cg07012243,cg07024907,cg07042489,cg07056345,cg07079049,cg07252394,cg07255004,cg07255446,cg07262873,cg07278158,cg07291065,cg07309527,cg07318145,cg07325614,cg07341534,cg07343612,cg07451762,cg07479906,cg07513323,cg07523784,cg07543400,cg07570630,cg07572930,cg07591882,cg07595943,cg07737764,cg07747785,cg07813377,cg07824663,cg07836921,cg07841520,cg07850274,cg07853397,cg07891820,cg07902785,cg07920561,cg07937776,cg08044714,cg08054032,cg08057190,cg08074769,cg08096008,cg08122121,cg08122496,cg08139264,cg08166072,cg08176083,cg08189186,cg08191530,cg08196608,cg08212172,cg08228813,cg08269402,cg08308162,cg08339898,cg08344080,cg08370546,cg08441523,cg08466401,cg08511308,cg08551400,cg08622435,cg08635449,cg08645402,cg08692478,cg08692541,cg08729755,cg08731516,cg08799032,cg08860287,cg08861617,cg08863775,cg08874645,cg08920545,cg08944484,cg08954948,cg08987995,cg09018853,cg09091185,cg09140723,cg09180702,cg09228454,cg09247692,cg09263875,cg09279763,cg09314803,cg09319852,cg09322534,cg09327582,cg09349723,cg09354533,cg09366624,cg09380927,cg09425326,cg09455208,cg09473249,cg09569569,cg09592903,cg09643539,cg09692653,cg09695187,cg09704660,cg09725939,cg09781414,cg09822812,cg09856107,cg09873284,cg09944012,cg10004681,cg10124079,cg10127554,cg10130564,cg10181818,cg10189850,cg10217749,cg10231192,cg10243989,cg10300540,cg10304534,cg10310700,cg10329874,cg10330473,cg10331829,cg10377240,cg10413476,cg10431340,cg10436792,cg10501728,cg10511110,cg10549338,cg10555106,cg10560272,cg10572195,cg10622580,cg10648222,cg10659365,cg10710974,cg10745413,cg10792982,cg10833325,cg10859771,cg10888348,cg10914478,cg10943305,cg10972897,cg10993832,cg10994090,cg10994395,cg11011654,cg11018547,cg11030744,cg11035003,cg11036936,cg11050792,cg11069749,cg11073733,cg11103342,cg11131117,cg11137175,cg11138643,cg11139010,cg11166303,cg11204680,cg11336768,cg11369927,cg11376173,cg11381588,cg11489125,cg11520834,cg11530175,cg11624780,cg11637084,cg11645453,cg11664048,cg11676032,cg11749617,cg11800390,cg11819121,cg11881660,cg11998231,cg12024160,cg12117942,cg12186840,cg12202548,cg12295892,cg12478742,cg12483005,cg12515659,cg12522227,cg12548730,cg12550570,cg12574596,cg12595293,cg12627844,cg12646389,cg12657970,cg12664795,cg12666530,cg12674840,cg12708331,cg12755738,cg12792318,cg12836510,cg12843227,cg12857541,cg12859507,cg12947132,cg12952529,cg12965553,cg13004605,cg13007824,cg13022077,cg13058541,cg13104453,cg13156085,cg13202585,cg13212048,cg13213689,cg13225565,cg13235087,cg13352708,cg13355542,cg13419774,cg13421331,cg13520475,cg13560919,cg13562929,cg13564933,cg13573388,cg13592792,cg13616972,cg13654135,cg13681385,cg13699412,cg13708436,cg13733266,cg13758221,cg13816228,cg13831649,cg13845211,cg13855717,cg13951223,cg14021192,cg14024328,cg14114401,cg14118280,cg14119201,cg14231880,cg14233790,cg14245662,cg14247180,cg14267099,cg14312783,cg14316339,cg14346872,cg14389242,cg14391016,cg14398247,cg14418922,cg14484885,cg14508705,cg14550778,cg14571491,cg14602393,cg14646094,cg14790638,cg14798310,cg14811014,cg14823940,cg14825688,cg14827090,cg14829360,cg14834949,cg14876307,cg14882082,cg14926638,cg15001547,cg15030167,cg15063310,cg15087907,cg15091052,cg15136687,cg15168497,cg15246989,cg15292009,cg15338227,cg15358690,cg15367378,cg15391100,cg15431735,cg15448681,cg15453257,cg15465615,cg15521012,cg15522716,cg15526747,cg15536864,cg15644097,cg15696309,cg15738933,cg15757745,cg15818696,cg15831967,cg15836225,cg15840159,cg15892521,cg15999636,cg16124601,cg16127496,cg16149943,cg16239717,cg16303742,cg16306546,cg16346588,cg16405210,cg16405659,cg16427703,cg16428086,cg16490062,cg16528585,cg16549809,cg16554627,cg16558208,cg16622246,cg16662370,cg16705138,cg16747321,cg16875711,cg16930254,cg16941929,cg16949673,cg17030437,cg17059388,cg17104512,cg17111166,cg17128237,cg17141831,cg17146274,cg17152266,cg17228962,cg17231980,cg17281724,cg17296854,cg17300220,cg17300237,cg17311022,cg17328839,cg17415117,cg17499935,cg17500686,cg17519280,cg17665505,cg17751646,cg17774776,cg17797106,cg17823430,cg17846098,cg17909433,cg18003427,cg18020491,cg18022707,cg18046441,cg18060965,cg18082583,cg18104539,cg18120825,cg18259342,cg18259396,cg18273401,cg18312398,cg18375707,cg18375839,cg18473234,cg18512352,cg18513919,cg18548199,cg18635278,cg18657988,cg18684993,cg18716014,cg18792041,cg18796879,cg18837922,cg18860399,cg18891815,cg18915170,cg18932008,cg19027850,cg19028706,cg19060557,cg19071246,cg19082004,cg19090437,cg19118072,cg19167900,cg19168482,cg19275309,cg19323958,cg19376278,cg19401444,cg19413042,cg19415736,cg19491776,cg19494761,cg19570618,cg19687457,cg19739542,cg19752233,cg19758317,cg19788186,cg19872188,cg19897017,cg19908114,cg19992453,cg20007063,cg20034552,cg20090883,cg20157874,cg20239369,cg20240347,cg20260109,cg20319457,cg20416874,cg20434272,cg20516364,cg20523029,cg20559816,cg20589982,cg20627572,cg20667519,cg20676887,cg20761395,cg20803587,cg20983954,cg20990011,cg21005828,cg21050282,cg21091611,cg21106988,cg21120800,cg21138237,cg21165793,cg21178979,cg21209552,cg21213154,cg21250004,cg21265528,cg21304156,cg21372451,cg21406002,cg21487631,cg21523688,cg21555445,cg21565972,cg21616243,cg21634547,cg21767434,cg21782813,cg21804045,cg21890199,cg21978135,cg22127309,cg22170801,cg22195884,cg22197638,cg22227910,cg22229551,cg22276401,cg22340370,cg22345048,cg22424056,cg22457110,cg22648425,cg22667358,cg22687902,cg22726079,cg22795307,cg22802439,cg22857025,cg22887845,cg22945620,cg22978763,cg22994555,cg23046154,cg23062598,cg23132872,cg23160569,cg23192553,cg23193277,cg23204512,cg23229309,cg23230773,cg23249839,cg23387288,cg23407172,cg23459411,cg23553910,cg23567627,cg23574427,cg23603793,cg23625390,cg23678954,cg23715913,cg23718633,cg23780021,cg23884120,cg23905606,cg23974739,cg24006582,cg24062389,cg24138040,cg24179979,cg24206199,cg24283270,cg24294539,cg24330955,cg24367125,cg24425628,cg24453118,cg24526136,cg24589936,cg24610790,cg24612967,cg24626310,cg24643057,cg24646951,cg24656388,cg24706564,cg24710020,cg24726965,cg24759237,cg24760567,cg24807198,cg24835959,cg24866407,cg24875988,cg24883009,cg24939380,cg24984350,cg24998002,cg25072359,cg25098793,cg25132957,cg25201537,cg25236277,cg25450806,cg25484160,cg25542067,cg25647583,cg25656098,cg25673636,cg25691442,cg25730555,cg25735823,cg25746394,cg25777459,cg25790298,cg25799589,cg25806255,cg25956966,cg25972069,cg26008273,cg26044108,cg26123466,cg26141324,cg26165212,cg26185180,cg26221442,cg26233866,cg26255634,cg26302760,cg26384385,cg26417244,cg26468248,cg26556624,cg26607553,cg26655697,cg26690318,cg26790850,cg26795035,cg26817641,cg26818010,cg26867630,cg26923035,cg26987584,cg26996911,cg27001282,cg27008438,cg27017357,cg27028796,cg27092297,cg27113856,cg27127091,cg27147322,cg27160141,cg27209610,cg27210354,cg27224372,cg27251463,cg27306870,cg27326882,cg27425700,cg27466466,cg27496116,cg27601188,cg27610057,cg27625401	E034	0.0039
1.595	0.0571	E034 Primary T cells from peripheral blood	Blood	EnhG	erc2-chromatin15state-all-files/E034_6_EnhG.bed	cg00103276,cg00129232,cg00251111,cg00348168,cg00421693,cg00483852,cg00512563,cg00601157,cg00622170,cg00624853,cg00798554,cg00817464,cg00899964,cg00922210,cg01198434,cg01200585,cg01403005,cg01520105,cg01636873,cg01841306,cg01984445,cg02121951,cg02126810,cg02135083,cg02180507,cg02270980,cg02482240,cg02493740,cg02747822,cg02983090,cg03131043,cg03142856,cg03216580,cg03293050,cg03424262,cg03446427,cg03596178,cg03617633,cg03878190,cg03907572,cg04076328,cg04213746,cg04243292,cg04399147,cg04703765,cg04827223,cg04922576,cg05032293,cg05174855,cg05177932,cg05262533,cg05350224,cg05370838,cg05378572,cg05412855,cg05747963,cg05806255,cg06012582,cg06048522,cg06174215,cg06224893,cg06451649,cg06621799,cg06981221,cg07135405,cg07187342,cg07200038,cg07389228,cg07469449,cg07493874,cg07838427,cg07846307,cg07881470,cg07950857,cg08008741,cg08159945,cg08248807,cg08358188,cg08361380,cg08450732,cg08511297,cg08586979,cg08827346,cg08852879,cg08992729,cg09017864,cg09026258,cg09035930,cg09276531,cg09519218,cg09626867,cg09669931,cg09764805,cg09796270,cg09800633,cg09933355,cg10033251,cg10252114,cg10314068,cg10318641,cg10442549,cg10931237,cg11181330,cg11714103,cg11969117,cg11988872,cg12015615,cg12048225,cg12081030,cg12208777,cg12327449,cg12409515,cg12430027,cg12466440,cg12640482,cg13370086,cg13853198,cg13883397,cg13885867,cg14022616,cg14288399,cg14483724,cg14628347,cg14667838,cg14716311,cg14928673,cg15084902,cg15094703,cg15231004,cg15368872,cg15466234,cg15483813,cg15518113,cg15550113,cg15591803,cg15672065,cg15788059,cg15793280,cg16102283,cg16236976,cg16327482,cg16328549,cg16405432,cg16430601,cg16486109,cg16510070,cg16596070,cg17139988,cg17246275,cg17390106,cg17417926,cg17419461,cg17435445,cg17642057,cg17843510,cg18417061,cg18592195,cg18706184,cg18766600,cg19016296,cg19217283,cg19318889,cg19331490,cg19411699,cg19695521,cg19903156,cg20124963,cg20382493,cg20435097,cg20471783,cg20695627,cg20870064,cg21108826,cg21194808,cg21375878,cg21438252,cg21442419,cg21497246,cg21930061,cg22356347,cg22509179,cg22561727,cg23155853,cg23172293,cg23173586,cg23176889,cg23485473,cg23528237,cg23768894,cg24065722,cg24150528,cg24462980,cg24477401,cg24699150,cg24839871,cg25004725,cg25005923,cg25344376,cg25830869,cg26809488,cg26838949,cg26938255,cg26950739,cg27297190,cg27491277,cg27539806	E034	1
6.175	3.1e-13	E034 Primary T cells from peripheral blood	Blood	Enh	erc2-chromatin15state-all-files/E034_7_Enh.bed	cg00061907,cg00142036,cg00146027,cg00171729,cg00189850,cg00204262,cg00206463,cg00261912,cg00275665,cg00277334,cg00299943,cg00310728,cg00314194,cg00324438,cg00358161,cg00376283,cg00379830,cg00412772,cg00419220,cg00422909,cg00425431,cg00505481,cg00521428,cg00573159,cg00574183,cg00574580,cg00591660,cg00591949,cg00611674,cg00623119,cg00641052,cg00643864,cg00687962,cg00701064,cg00712799,cg00722041,cg00749291,cg00805360,cg00838397,cg00885602,cg00907752,cg00933603,cg00939682,cg00971332,cg01003021,cg01004859,cg01011453,cg01044637,cg01062113,cg01069965,cg01094920,cg01100931,cg01121063,cg01135670,cg01203767,cg01205267,cg01206211,cg01252219,cg01268286,cg01294757,cg01303236,cg01314165,cg01331430,cg01345157,cg01392867,cg01414857,cg01427815,cg01445163,cg01527666,cg01532463,cg01532746,cg01554751,cg01581872,cg01621080,cg01668330,cg01697026,cg01704474,cg01733572,cg01806741,cg01807094,cg01855070,cg01940149,cg01969012,cg02028179,cg02037349,cg02077265,cg02097152,cg02184558,cg02198658,cg02259246,cg02259649,cg02274974,cg02284014,cg02285386,cg02393380,cg02398342,cg02421935,cg02499139,cg02563541,cg02568619,cg02641372,cg02656594,cg02659355,cg02701505,cg02709052,cg02738086,cg02751803,cg02812767,cg02861197,cg02866122,cg02878831,cg02880898,cg02909738,cg02910054,cg02910979,cg02947253,cg02975889,cg03074968,cg03076240,cg03091616,cg03127349,cg03147074,cg03162092,cg03225277,cg03311274,cg03316750,cg03387510,cg03392041,cg03408129,cg03446165,cg03453179,cg03473434,cg03526776,cg03540520,cg03551667,cg03556021,cg03668006,cg03671207,cg03732007,cg03738217,cg03781727,cg03797139,cg03803474,cg03813377,cg03822389,cg03868770,cg03885343,cg03917489,cg03972838,cg03984055,cg03993213,cg04012082,cg04022888,cg04078292,cg04083067,cg04111102,cg04176532,cg04191989,cg04203079,cg04250194,cg04252942,cg04312130,cg04321303,cg04359828,cg04370226,cg04413036,cg04415269,cg04445557,cg04460567,cg04463386,cg04471037,cg04566534,cg04614656,cg04661436,cg04662369,cg04682580,cg04730103,cg04736490,cg04749840,cg04807974,cg04820491,cg04847434,cg04877820,cg04884319,cg04901598,cg04911139,cg04913265,cg05027052,cg05036103,cg05044213,cg05105906,cg05123047,cg05147273,cg05159804,cg05197508,cg05219445,cg05246900,cg05276956,cg05296991,cg05325313,cg05360138,cg05370662,cg05377824,cg05406101,cg05416345,cg05419581,cg05420994,cg05424090,cg05488681,cg05511755,cg05552569,cg05621596,cg05628927,cg05638439,cg05658137,cg05694292,cg05715076,cg05737778,cg05740175,cg05790077,cg05814654,cg05818605,cg05840412,cg05854892,cg05864683,cg05887968,cg05921913,cg05986866,cg06016645,cg06035600,cg06081988,cg06087623,cg06158227,cg06200634,cg06204938,cg06233202,cg06300469,cg06305962,cg06340812,cg06393589,cg06405219,cg06492412,cg06501964,cg06521149,cg06565951,cg06629120,cg06633162,cg06633413,cg06641503,cg06697600,cg06734380,cg06790244,cg06809965,cg06834712,cg06864431,cg06872548,cg06878391,cg06885757,cg06899274,cg06912964,cg06937882,cg06981712,cg06993952,cg07024984,cg07029024,cg07076836,cg07135303,cg07143303,cg07158505,cg07161953,cg07266797,cg07278844,cg07352054,cg07387310,cg07438401,cg07480608,cg07499259,cg07508332,cg07523470,cg07549059,cg07559992,cg07578130,cg07588731,cg07602659,cg07645296,cg07657307,cg07661660,cg07671752,cg07679836,cg07702439,cg07720865,cg07740669,cg07774964,cg07777703,cg07791039,cg07797709,cg07799239,cg07838230,cg07908924,cg07915896,cg07986773,cg08076025,cg08098264,cg08140459,cg08161306,cg08187425,cg08212070,cg08213375,cg08244750,cg08257579,cg08454687,cg08461229,cg08549034,cg08634588,cg08670715,cg08778580,cg08781789,cg08794763,cg08801586,cg08839907,cg08870473,cg08906930,cg08942051,cg08971049,cg09043456,cg09067459,cg09075096,cg09076077,cg09110006,cg09123533,cg09148268,cg09173681,cg09177337,cg09261182,cg09274988,cg09278089,cg09285005,cg09301177,cg09319634,cg09335044,cg09375756,cg09381666,cg09459403,cg09509877,cg09530468,cg09531659,cg09536176,cg09592244,cg09626299,cg09644332,cg09650134,cg09688127,cg09718996,cg09760422,cg09831549,cg10008461,cg10049631,cg10220693,cg10233674,cg10292154,cg10327440,cg10368873,cg10441124,cg10455196,cg10484566,cg10599446,cg10608948,cg10696282,cg10701640,cg10718267,cg10873538,cg10921709,cg10962762,cg11022501,cg11040581,cg11131752,cg11195884,cg11340524,cg11561282,cg11564601,cg11602361,cg11665378,cg11717969,cg11721950,cg11735089,cg11805489,cg11846598,cg11907977,cg11999598,cg12101380,cg12101479,cg12128614,cg12136325,cg12147346,cg12160664,cg12172153,cg12194727,cg12241552,cg12289137,cg12428727,cg12479090,cg12488919,cg12575181,cg12582695,cg12644059,cg12711722,cg12715278,cg12745174,cg12780098,cg12818023,cg12832956,cg12854167,cg12902759,cg12909619,cg12941369,cg12989344,cg13016924,cg13036223,cg13123656,cg13143770,cg13205244,cg13206129,cg13269174,cg13329789,cg13417632,cg13427897,cg13511885,cg13548452,cg13572037,cg13576669,cg13625021,cg13639937,cg13774959,cg13880583,cg13916716,cg13934223,cg13986417,cg14001239,cg14026238,cg14094101,cg14118062,cg14170840,cg14186846,cg14301048,cg14329111,cg14334587,cg14343337,cg14357906,cg14372120,cg14375111,cg14375890,cg14405103,cg14413354,cg14557415,cg14575602,cg14588463,cg14649507,cg14701959,cg14785368,cg14829677,cg14834285,cg14950747,cg15002204,cg15026715,cg15033269,cg15081653,cg15126733,cg15158366,cg15220168,cg15241708,cg15244436,cg15245051,cg15321696,cg15476229,cg15487877,cg15495949,cg15503081,cg15563591,cg15565057,cg15623143,cg15715852,cg15730234,cg15740811,cg15754630,cg15823649,cg15845156,cg15876825,cg15944497,cg16039142,cg16043604,cg16159152,cg16240755,cg16255541,cg16343357,cg16386036,cg16505953,cg16510983,cg16516295,cg16523158,cg16534399,cg16544318,cg16547749,cg16619994,cg16671360,cg16674267,cg16795295,cg16836719,cg16843037,cg16870839,cg16915580,cg16990280,cg16997265,cg17002670,cg17147909,cg17207600,cg17240725,cg17245865,cg17258147,cg17261469,cg17330843,cg17360854,cg17425144,cg17430681,cg17437261,cg17588491,cg17611880,cg17718095,cg17719053,cg17747518,cg17778439,cg17839226,cg17847044,cg17852026,cg17879101,cg17939935,cg17972162,cg17972361,cg17974185,cg17988372,cg18035979,cg18101225,cg18177731,cg18183774,cg18200150,cg18344365,cg18366541,cg18421367,cg18476689,cg18496383,cg18556129,cg18622418,cg18672030,cg18674871,cg18705301,cg18738237,cg18761958,cg18768179,cg18815117,cg18906360,cg18989937,cg19028711,cg19139589,cg19166043,cg19284277,cg19308989,cg19309256,cg19324313,cg19334336,cg19419914,cg19504528,cg19579005,cg19676182,cg19709608,cg19736660,cg19825589,cg19836471,cg19836589,cg19846457,cg19936812,cg19980929,cg19985477,cg19997662,cg20007702,cg20020161,cg20026466,cg20028981,cg20128998,cg20201458,cg20230440,cg20246851,cg20305489,cg20343822,cg20477460,cg20559634,cg20641794,cg20673407,cg20727729,cg20781421,cg20795118,cg20847228,cg20851540,cg20853467,cg20880067,cg21031561,cg21084890,cg21137540,cg21138405,cg21139150,cg21173239,cg21175246,cg21477591,cg21598751,cg21610815,cg21616031,cg21721566,cg21786191,cg21798802,cg21832243,cg21868348,cg21886960,cg21932657,cg21979972,cg22169053,cg22245006,cg22334548,cg22350027,cg22433758,cg22576682,cg22680931,cg22682161,cg22740801,cg22757362,cg22785556,cg22846767,cg22906955,cg22911054,cg22933714,cg22934246,cg22970786,cg22991152,cg23221603,cg23261809,cg23307143,cg23323150,cg23338618,cg23339629,cg23418467,cg23429235,cg23440142,cg23451194,cg23492779,cg23496836,cg23506940,cg23530333,cg23575107,cg23600500,cg23697825,cg23746239,cg23860519,cg23876056,cg23881458,cg23920097,cg24032252,cg24178897,cg24245216,cg24256068,cg24316913,cg24424889,cg24430754,cg24451117,cg24454932,cg24610044,cg24649046,cg24652919,cg24754689,cg24760696,cg24794625,cg24812136,cg24859127,cg24865315,cg24928023,cg24949115,cg25011763,cg25032888,cg25066655,cg25104066,cg25193676,cg25241256,cg25248445,cg25402422,cg25460341,cg25523261,cg25556051,cg25594106,cg25605277,cg25635251,cg25647964,cg25654926,cg25697538,cg25755851,cg25842050,cg25882873,cg25935754,cg25940801,cg26096415,cg26105649,cg26186509,cg26332213,cg26419494,cg26433444,cg26435160,cg26442630,cg26580761,cg26592283,cg26613073,cg26645069,cg26665444,cg26708920,cg26788216,cg26813044,cg26993610,cg27130493,cg27160886,cg27269828,cg27334542,cg27354635,cg27367696,cg27396192,cg27555617,cg27577782,cg27585074,cg27607040,cg27641394,cg27656400,cg27663393	E034	3.38e-11
-0.224	0.632	E034 Primary T cells from peripheral blood	Blood	ZNF-Rpts	erc2-chromatin15state-all-files/E034_8_ZNF-Rpts.bed	cg01464707,cg02334098,cg07622687,cg08576242,cg09561430,cg12400121,cg13291410,cg16666524,cg18485839,cg21315874,cg22462835,cg26923109	E034	1
-4.704	1	E034 Primary T cells from peripheral blood	Blood	Het	erc2-chromatin15state-all-files/E034_9_Het.bed	cg00383796,cg00989296,cg01309395,cg02265619,cg02937080,cg04498390,cg04700648,cg06067393,cg10420426,cg10619733,cg14203017,cg19034995,cg23316312,cg23916352	E034	1
-2.565	0.999	E034 Primary T cells from peripheral blood	Blood	TssBiv	erc2-chromatin15state-all-files/E034_10_TssBiv.bed	cg01701819,cg06498468,cg08179530,cg08503702,cg12695986,cg16600927,cg23281729,cg24516901	E034	1
-0.962	0.87	E034 Primary T cells from peripheral blood	Blood	BivFlnk	erc2-chromatin15state-all-files/E034_11_BivFlnk.bed	cg00049729,cg00119460,cg00219626,cg00237512,cg00364704,cg00410788,cg00495681,cg00549475,cg00563845,cg00655913,cg00760338,cg00788739,cg00791764,cg00810055,cg00818473,cg01091514,cg01294695,cg01413809,cg01431908,cg01525366,cg01594685,cg01679043,cg01743873,cg01977079,cg02344895,cg02353165,cg02467435,cg02501827,cg02729068,cg02785814,cg02880629,cg02946294,cg03021329,cg03316864,cg03384979,cg03778669,cg03895404,cg03899510,cg04228305,cg04289385,cg04303330,cg04314624,cg04410715,cg04518186,cg04602284,cg04706327,cg04803994,cg05505459,cg05517233,cg05564831,cg05743734,cg05775895,cg06080874,cg06419732,cg07034561,cg07102210,cg07398839,cg07651906,cg07998677,cg08221168,cg08274380,cg08643692,cg08762424,cg08827674,cg09470059,cg09509179,cg09638344,cg10414026,cg10414466,cg10780632,cg10788618,cg10807101,cg10815453,cg10842080,cg10911889,cg11178920,cg11293610,cg11731221,cg11815105,cg11955385,cg12261451,cg12377874,cg12473912,cg12610070,cg12620499,cg12700145,cg12935359,cg13037201,cg13767294,cg14310674,cg14393161,cg14562523,cg14692106,cg14856893,cg15507776,cg15790037,cg15927328,cg15989981,cg16082336,cg16124934,cg16345566,cg16348638,cg16542170,cg16655385,cg16749578,cg17015467,cg17408686,cg17544691,cg17718377,cg17944189,cg18142353,cg18354264,cg18450905,cg18639142,cg18780491,cg19187155,cg19384394,cg19610905,cg19681188,cg19766460,cg20208858,cg20800956,cg20828424,cg20857709,cg20876010,cg20925263,cg22323942,cg22682154,cg23064556,cg23959705,cg23960723,cg24182508,cg24334149,cg24603113,cg24682551,cg24686644,cg24772240,cg25593573,cg25757017,cg25970491,cg26135397,cg26748578,cg27094856,cg27139956,cg27299712,cg27349682	E034	1
-1.16	0.928	E034 Primary T cells from peripheral blood	Blood	EnhBiv	erc2-chromatin15state-all-files/E034_12_EnhBiv.bed	cg00141366,cg00258809,cg00291837,cg00298025,cg00474218,cg00505606,cg00605270,cg00705808,cg00811358,cg00834899,cg00870514,cg00900933,cg00909806,cg00947581,cg01102307,cg01147810,cg01240318,cg01284858,cg01289421,cg01345055,cg01346077,cg01359822,cg01364137,cg01383486,cg01438403,cg01464515,cg01609658,cg01616225,cg01724150,cg01818953,cg02088237,cg02132783,cg02188185,cg02188862,cg02251859,cg02398106,cg02455706,cg02481789,cg02527881,cg02533364,cg02558361,cg02582734,cg02610851,cg02627599,cg02675527,cg02754929,cg02787737,cg02814523,cg02815516,cg03089717,cg03096107,cg03185552,cg03190769,cg03218323,cg03265642,cg03338325,cg03567706,cg03585734,cg03594083,cg03594311,cg03738669,cg03837680,cg03849731,cg03902505,cg04037038,cg04040925,cg04184094,cg04282141,cg04360053,cg04390734,cg04446345,cg04448141,cg04517722,cg04587829,cg04607844,cg04617914,cg04657146,cg04696274,cg04850017,cg04871875,cg05099708,cg05170449,cg05180856,cg05185634,cg05255112,cg05275075,cg05326358,cg05358900,cg05401590,cg05448404,cg05487895,cg05496603,cg05540472,cg05676463,cg05714155,cg05777052,cg05790038,cg05855065,cg05928362,cg05952475,cg05989862,cg06107159,cg06130787,cg06209491,cg06246224,cg06706876,cg06768010,cg06936155,cg06967469,cg06983508,cg07084709,cg07112210,cg07126263,cg07314298,cg07369270,cg07371747,cg07434284,cg07480446,cg07518355,cg07609200,cg07712977,cg07814122,cg07837209,cg07892785,cg07910479,cg08031982,cg08062233,cg08182597,cg08200582,cg08333283,cg08477332,cg08490304,cg08710911,cg08727202,cg08858540,cg09009770,cg09036531,cg09069072,cg09240238,cg09322349,cg09552892,cg09571762,cg09775263,cg09886946,cg10034588,cg10046767,cg10088187,cg10105414,cg10174563,cg10192340,cg10230957,cg10270306,cg10400081,cg10556349,cg10649910,cg10843707,cg10855531,cg10985202,cg10992024,cg11014740,cg11046034,cg11244641,cg11291437,cg11325146,cg11458974,cg11688093,cg11963006,cg12033692,cg12140854,cg12175038,cg12182186,cg12612445,cg12615879,cg12643970,cg12673726,cg12798194,cg12801329,cg12806681,cg12816748,cg12824719,cg12843448,cg12845756,cg13074526,cg13207180,cg13234882,cg13236934,cg13388048,cg13459349,cg13575071,cg13658542,cg13670099,cg13922901,cg14047370,cg14162417,cg14248031,cg14462369,cg14576962,cg14750269,cg14853169,cg15027266,cg15082024,cg15146515,cg15154427,cg15331834,cg15451729,cg15472728,cg15552845,cg16004875,cg16136290,cg16162590,cg16223899,cg16245911,cg16343401,cg16502826,cg16572745,cg16604233,cg16648971,cg16681516,cg16761754,cg16843841,cg16881183,cg17252538,cg17334536,cg17338544,cg17370927,cg17537073,cg17667195,cg17715556,cg17731776,cg17738722,cg17863274,cg17865872,cg18028222,cg18117039,cg18735402,cg18753646,cg18892128,cg19587434,cg19687959,cg19805943,cg19875498,cg20133559,cg20153322,cg20188733,cg20237773,cg20401101,cg20537511,cg20544437,cg20700740,cg20726646,cg20752628,cg20760168,cg20788021,cg20954179,cg21036336,cg21162828,cg21276379,cg21545535,cg21676740,cg21690505,cg21692246,cg21853334,cg21884568,cg22200774,cg22509027,cg22579624,cg22871233,cg22875410,cg22903908,cg23019886,cg23226358,cg23230554,cg23260525,cg23372216,cg23512531,cg23521468,cg23542880,cg23605961,cg23670055,cg23731184,cg23765086,cg23812680,cg23873996,cg24268161,cg24532083,cg24603444,cg24690094,cg24785555,cg24798930,cg25090994,cg25120210,cg25151806,cg25382128,cg25499543,cg25536137,cg25540824,cg25687179,cg25691326,cg25731534,cg25797454,cg25908778,cg26014689,cg26087659,cg26325740,cg26504305,cg26690915,cg26899598,cg27046573,cg27171569,cg27373749,cg27434086	E034	1
2.341	0.0012	E034 Primary T cells from peripheral blood	Blood	ReprPC	erc2-chromatin15state-all-files/E034_13_ReprPC.bed	cg00011345,cg00057722,cg00066239,cg00080423,cg00083937,cg00087182,cg00122614,cg00122854,cg00128774,cg00169019,cg00171154,cg00256380,cg00301762,cg00372928,cg00386141,cg00422578,cg00453602,cg00456672,cg00458322,cg00466402,cg00499668,cg00509207,cg00520135,cg00529236,cg00582671,cg00617568,cg00618323,cg00655788,cg00676988,cg00700412,cg00702593,cg00722834,cg00744739,cg00744898,cg00744902,cg00792688,cg00793104,cg00796973,cg00832546,cg00836200,cg00846297,cg00850481,cg00885851,cg00934045,cg00949386,cg00961940,cg00970304,cg00976128,cg01018864,cg01072076,cg01102740,cg01109643,cg01128127,cg01142396,cg01156747,cg01193555,cg01246566,cg01307606,cg01315465,cg01316532,cg01317388,cg01325496,cg01330741,cg01352551,cg01353073,cg01362149,cg01367324,cg01392760,cg01394847,cg01394884,cg01467481,cg01475952,cg01517654,cg01555000,cg01571842,cg01573556,cg01588581,cg01647834,cg01736680,cg01753263,cg01801443,cg01868499,cg01884217,cg01886893,cg01894743,cg01934756,cg01960128,cg01966760,cg01992893,cg01999399,cg02005490,cg02074763,cg02105856,cg02122367,cg02128979,cg02182110,cg02187712,cg02239677,cg02257953,cg02289752,cg02311588,cg02372613,cg02412616,cg02432467,cg02439077,cg02477246,cg02513547,cg02520707,cg02524777,cg02540858,cg02541630,cg02552255,cg02562448,cg02604346,cg02633609,cg02642822,cg02645295,cg02677897,cg02694170,cg02721983,cg02820040,cg02848961,cg02853801,cg02858288,cg02870189,cg02898994,cg02941286,cg02976475,cg02991924,cg03043822,cg03085949,cg03088913,cg03146733,cg03168508,cg03185800,cg03208942,cg03240473,cg03295710,cg03324884,cg03362174,cg03365937,cg03370451,cg03407441,cg03421104,cg03431571,cg03472880,cg03538236,cg03548384,cg03562770,cg03572680,cg03588998,cg03594801,cg03595533,cg03596910,cg03601828,cg03648457,cg03657973,cg03688324,cg03693486,cg03694391,cg03732541,cg03764357,cg03791150,cg03802054,cg03833429,cg03862943,cg03913223,cg03917492,cg04055096,cg04071552,cg04087185,cg04087271,cg04096305,cg04128524,cg04182912,cg04217577,cg04223842,cg04226952,cg04279729,cg04296635,cg04307107,cg04361749,cg04366440,cg04386222,cg04391588,cg04450003,cg04451570,cg04588473,cg04599612,cg04626686,cg04671386,cg04722955,cg04723534,cg04753836,cg04790169,cg04804726,cg04818594,cg04820762,cg04822548,cg04858960,cg04902443,cg04904030,cg04931184,cg04938738,cg04942655,cg04948744,cg05014690,cg05022532,cg05023826,cg05025605,cg05038676,cg05047156,cg05048676,cg05053343,cg05083469,cg05090351,cg05132306,cg05161682,cg05177637,cg05187193,cg05276373,cg05294016,cg05310240,cg05323448,cg05355094,cg05358544,cg05385477,cg05390927,cg05393297,cg05411679,cg05430997,cg05434674,cg05449190,cg05465134,cg05487507,cg05492442,cg05506959,cg05547038,cg05616250,cg05658549,cg05683857,cg05721444,cg05846633,cg05867245,cg05868942,cg05902108,cg05918057,cg05931995,cg05933765,cg05934824,cg05938633,cg05958252,cg05992628,cg06038358,cg06061715,cg06090684,cg06142324,cg06159181,cg06190046,cg06191042,cg06193597,cg06221963,cg06223926,cg06231724,cg06302806,cg06312816,cg06318013,cg06334697,cg06348275,cg06407657,cg06431347,cg06455422,cg06465011,cg06467600,cg06507260,cg06529643,cg06543101,cg06547386,cg06557421,cg06562172,cg06581938,cg06597413,cg06665776,cg06692744,cg06789686,cg06789856,cg06825512,cg06851354,cg06895218,cg06910114,cg06914581,cg06935794,cg06949778,cg06969206,cg06995699,cg07015354,cg07027502,cg07065735,cg07083761,cg07091607,cg07099588,cg07105421,cg07131374,cg07268726,cg07439657,cg07442244,cg07462577,cg07468101,cg07473564,cg07506560,cg07536708,cg07599881,cg07600925,cg07635017,cg07654263,cg07675998,cg07684457,cg07685357,cg07689252,cg07733920,cg07770360,cg07806394,cg07847452,cg07857446,cg07923656,cg07961282,cg08017756,cg08058156,cg08070646,cg08087655,cg08123411,cg08139206,cg08159502,cg08163163,cg08173434,cg08188268,cg08227081,cg08228808,cg08243827,cg08259012,cg08260052,cg08342332,cg08363074,cg08395187,cg08398567,cg08432053,cg08457029,cg08462941,cg08481491,cg08495020,cg08524109,cg08560544,cg08564038,cg08584144,cg08594816,cg08608053,cg08630212,cg08675364,cg08686008,cg08723318,cg08736216,cg08762628,cg08794696,cg08795602,cg08804725,cg08854232,cg08864894,cg08865760,cg08867399,cg08911638,cg08925307,cg09045610,cg09076010,cg09129590,cg09163930,cg09167414,cg09175620,cg09286253,cg09316848,cg09376154,cg09395599,cg09399716,cg09456493,cg09490371,cg09495418,cg09507567,cg09552240,cg09575542,cg09586924,cg09597543,cg09618407,cg09638070,cg09664220,cg09684429,cg09732913,cg09763790,cg09779027,cg09799186,cg09808012,cg09839592,cg09901532,cg09911534,cg09980403,cg10002807,cg10006969,cg10019083,cg10027352,cg10045840,cg10081086,cg10091775,cg10091780,cg10092770,cg10144569,cg10185984,cg10186901,cg10206774,cg10265016,cg10278454,cg10283182,cg10312679,cg10364923,cg10454864,cg10519465,cg10531073,cg10545740,cg10612096,cg10636426,cg10666926,cg10667154,cg10682199,cg10824492,cg10828370,cg10832096,cg10906962,cg10973146,cg10980102,cg11063371,cg11078875,cg11105774,cg11215612,cg11223738,cg11303519,cg11308394,cg11346718,cg11385162,cg11415491,cg11472631,cg11482879,cg11487289,cg11532614,cg11565512,cg11578034,cg11611505,cg11630367,cg11641809,cg11643099,cg11665156,cg11668419,cg11695684,cg11699065,cg11705311,cg11715966,cg11745271,cg11813497,cg11820913,cg11822964,cg11858499,cg11861474,cg11886879,cg11937033,cg11996652,cg12022583,cg12035532,cg12040750,cg12050358,cg12068257,cg12131866,cg12177087,cg12310130,cg12343639,cg12363726,cg12366978,cg12368916,cg12373597,cg12384236,cg12402129,cg12456798,cg12490959,cg12531667,cg12597660,cg12649232,cg12656740,cg12662640,cg12765567,cg12793116,cg12804766,cg12843240,cg12907818,cg12919720,cg12927716,cg12934281,cg12942337,cg12973823,cg13000497,cg13007210,cg13011109,cg13013982,cg13020663,cg13031611,cg13044052,cg13045193,cg13071569,cg13080503,cg13086005,cg13091456,cg13121670,cg13126982,cg13149736,cg13162088,cg13191599,cg13251973,cg13278052,cg13278956,cg13303928,cg13327258,cg13346940,cg13406893,cg13423180,cg13426198,cg13461247,cg13462890,cg13473803,cg13524341,cg13551953,cg13615632,cg13651328,cg13653668,cg13717768,cg13772742,cg13802666,cg13812937,cg13832817,cg13852943,cg13859682,cg13870426,cg13888509,cg13893074,cg13926553,cg13975894,cg13994823,cg14030993,cg14055312,cg14062261,cg14095048,cg14146740,cg14172482,cg14234990,cg14259082,cg14404992,cg14420169,cg14438187,cg14570166,cg14597930,cg14633084,cg14634687,cg14665812,cg14693375,cg14712100,cg14784415,cg14812222,cg14833957,cg14894114,cg14896157,cg14916494,cg14927357,cg14943884,cg14989316,cg15083037,cg15090469,cg15121445,cg15179472,cg15256369,cg15256783,cg15272654,cg15315385,cg15317982,cg15348288,cg15375321,cg15400703,cg15407257,cg15427127,cg15436123,cg15655868,cg15702905,cg15712510,cg15769835,cg15779321,cg15788095,cg15852320,cg15865892,cg15874698,cg15920124,cg15935860,cg15974827,cg15996623,cg16008148,cg16050799,cg16117710,cg16129703,cg16131080,cg16152139,cg16220770,cg16245261,cg16254344,cg16256615,cg16279954,cg16395102,cg16420340,cg16462006,cg16498913,cg16558695,cg16562712,cg16576052,cg16578485,cg16622471,cg16647257,cg16680237,cg16692277,cg16726577,cg16752125,cg16763301,cg16848154,cg16945685,cg17015864,cg17016894,cg17055322,cg17057439,cg17071301,cg17089917,cg17095910,cg17119170,cg17152214,cg17174189,cg17309322,cg17416565,cg17440408,cg17450004,cg17451484,cg17516463,cg17519011,cg17524698,cg17554309,cg17583504,cg17602168,cg17713488,cg17716664,cg17731620,cg17744876,cg17853089,cg17860090,cg17874109,cg17884856,cg17924899,cg17987982,cg18019280,cg18089426,cg18155210,cg18161711,cg18165503,cg18249108,cg18377133,cg18440523,cg18498871,cg18535167,cg18561199,cg18574969,cg18607580,cg18734320,cg18753572,cg18756277,cg18758622,cg18765799,cg18806980,cg18918891,cg19005640,cg19046580,cg19050351,cg19099545,cg19101566,cg19115882,cg19138139,cg19216378,cg19245151,cg19255465,cg19261050,cg19359656,cg19395706,cg19414418,cg19449943,cg19459178,cg19489172,cg19502355,cg19522960,cg19702880,cg19729930,cg19743168,cg19744540,cg19845136,cg19848529,cg19976997,cg19978674,cg19987060,cg20059914,cg20063450,cg20075914,cg20079753,cg20135880,cg20169015,cg20209499,cg20209891,cg20219808,cg20233764,cg20285470,cg20319791,cg20329620,cg20360009,cg20503156,cg20506807,cg20549261,cg20567766,cg20607169,cg20628663,cg20635144,cg20637307,cg20642115,cg20663203,cg20697399,cg20701996,cg20703974,cg20707670,cg20727124,cg20800892,cg20813759,cg20853376,cg20959851,cg20963059,cg21016445,cg21048688,cg21064891,cg21100469,cg21130236,cg21215336,cg21332277,cg21404557,cg21529591,cg21575706,cg21592613,cg21599081,cg21649336,cg21665557,cg21685180,cg21717644,cg21733367,cg21756947,cg21791023,cg21834123,cg21849812,cg21945520,cg22006593,cg22016779,cg22116961,cg22219089,cg22328598,cg22420623,cg22424213,cg22438380,cg22467321,cg22506343,cg22511605,cg22514112,cg22558765,cg22622328,cg22645574,cg22670675,cg22718308,cg22735105,cg22752492,cg22812614,cg22889768,cg23038520,cg23039636,cg23075366,cg23097261,cg23110005,cg23173402,cg23197405,cg23208836,cg23228178,cg23232755,cg23287679,cg23325304,cg23342785,cg23350747,cg23369364,cg23412777,cg23416000,cg23418857,cg23434126,cg23446046,cg23506391,cg23520428,cg23606925,cg23642061,cg23659062,cg23704085,cg23798789,cg23801544,cg23832814,cg23868480,cg23881405,cg23953919,cg23957609,cg24013909,cg24085707,cg24150716,cg24206537,cg24209115,cg24271258,cg24302354,cg24305906,cg24379127,cg24384713,cg24427597,cg24470575,cg24529858,cg24537942,cg24606065,cg24627621,cg24668570,cg24770031,cg24917105,cg24930618,cg24974982,cg25053142,cg25064860,cg25066550,cg25169483,cg25189903,cg25222129,cg25315648,cg25333422,cg25412130,cg25433648,cg25478327,cg25515197,cg25531488,cg25560215,cg25595900,cg25604565,cg25606969,cg25665636,cg25742037,cg25746890,cg25790333,cg25836232,cg25969472,cg25998278,cg26029667,cg26153234,cg26212420,cg26240274,cg26266966,cg26277344,cg26305042,cg26338619,cg26361533,cg26397459,cg26404880,cg26422981,cg26467422,cg26472714,cg26472938,cg26483574,cg26658509,cg26700422,cg26754664,cg26754761,cg26759740,cg26773791,cg26820563,cg26850117,cg27006541,cg27065554,cg27213416,cg27253336,cg27284194,cg27348620,cg27360277,cg27445134,cg27509213,cg27544384,cg27618369,cg27623937,cg27631724,cg27665143,ch.1.3056292F,ch.1.3947147F	E034	0.0484
4.307	1.42e-15	E034 Primary T cells from peripheral blood	Blood	ReprPCWk	erc2-chromatin15state-all-files/E034_14_ReprPCWk.bed	cg00011794,cg00017578,cg00021892,cg00047081,cg00048149,cg00051200,cg00062776,cg00078121,cg00081175,cg00088916,cg00093057,cg00108722,cg00114132,cg00114569,cg00114966,cg00125275,cg00130102,cg00137951,cg00139242,cg00146437,cg00153311,cg00155732,cg00166667,cg00169354,cg00196170,cg00204512,cg00223043,cg00230316,cg00230924,cg00230967,cg00235562,cg00240880,cg00245150,cg00263426,cg00264384,cg00295879,cg00303259,cg00303876,cg00310588,cg00311629,cg00318989,cg00319839,cg00327330,cg00329080,cg00332067,cg00332659,cg00334794,cg00335607,cg00336867,cg00339695,cg00355806,cg00372589,cg00375025,cg00380780,cg00413030,cg00416386,cg00423771,cg00425017,cg00429726,cg00438774,cg00460463,cg00469497,cg00478892,cg00479501,cg00483256,cg00485202,cg00491675,cg00509485,cg00512337,cg00512459,cg00515669,cg00517612,cg00526455,cg00532936,cg00552271,cg00562132,cg00567448,cg00580617,cg00583046,cg00591068,cg00597918,cg00599130,cg00600128,cg00601890,cg00606578,cg00621258,cg00625303,cg00634315,cg00650833,cg00653784,cg00657389,cg00688946,cg00690280,cg00690460,cg00691249,cg00695955,cg00721416,cg00722225,cg00732378,cg00745823,cg00775293,cg00787780,cg00791548,cg00792420,cg00792751,cg00809267,cg00834067,cg00840927,cg00858294,cg00861041,cg00862123,cg00862443,cg00892208,cg00901878,cg00908042,cg00908271,cg00908766,cg00912277,cg00915092,cg00925087,cg00948470,cg00952029,cg00961855,cg00966245,cg00966522,cg00983912,cg00984214,cg00985040,cg00993370,cg00999904,cg01026233,cg01072015,cg01097406,cg01102856,cg01135591,cg01144889,cg01145910,cg01147727,cg01148073,cg01165022,cg01181898,cg01187798,cg01214817,cg01220592,cg01223463,cg01256391,cg01256665,cg01264639,cg01297370,cg01300495,cg01325820,cg01333788,cg01340971,cg01362247,cg01372059,cg01374397,cg01378456,cg01379092,cg01384554,cg01385043,cg01397395,cg01412419,cg01427108,cg01429653,cg01440648,cg01446219,cg01465323,cg01466166,cg01471240,cg01476442,cg01493522,cg01497892,cg01502373,cg01502535,cg01515427,cg01517571,cg01520402,cg01559152,cg01567173,cg01599674,cg01612824,cg01613557,cg01624560,cg01635063,cg01640363,cg01649465,cg01663696,cg01693174,cg01699293,cg01701183,cg01702330,cg01704651,cg01707594,cg01713201,cg01726073,cg01726808,cg01732347,cg01739960,cg01766873,cg01781567,cg01795421,cg01796228,cg01852637,cg01859228,cg01898056,cg01899600,cg01905478,cg01928545,cg01934777,cg01946850,cg01984146,cg01986263,cg02009395,cg02011124,cg02021288,cg02034951,cg02040590,cg02046562,cg02067882,cg02068255,cg02068361,cg02068596,cg02076598,cg02097254,cg02098413,cg02102456,cg02112289,cg02119848,cg02122327,cg02129597,cg02147617,cg02150262,cg02193238,cg02217176,cg02218675,cg02234048,cg02234613,cg02239282,cg02255186,cg02255887,cg02276679,cg02290008,cg02293935,cg02324703,cg02330328,cg02334877,cg02363750,cg02372905,cg02376097,cg02379760,cg02380535,cg02384792,cg02385848,cg02389566,cg02391549,cg02402740,cg02403198,cg02411443,cg02450219,cg02458521,cg02462282,cg02471915,cg02477299,cg02478762,cg02481642,cg02518394,cg02519452,cg02521585,cg02529485,cg02531794,cg02536721,cg02550226,cg02552307,cg02556313,cg02560323,cg02567839,cg02579389,cg02581615,cg02586852,cg02622601,cg02628002,cg02631007,cg02632109,cg02635677,cg02645716,cg02666820,cg02683324,cg02685365,cg02692893,cg02697348,cg02718078,cg02731824,cg02733842,cg02736560,cg02737765,cg02759829,cg02763462,cg02767663,cg02774390,cg02784464,cg02784731,cg02801388,cg02805354,cg02815835,cg02826608,cg02831037,cg02834447,cg02845569,cg02849511,cg02874061,cg02888701,cg02893585,cg02915865,cg02917128,cg02920851,cg02927249,cg02936035,cg02968407,cg02970458,cg02978058,cg02992311,cg02998240,cg03012946,cg03015225,cg03024356,cg03028786,cg03030267,cg03033729,cg03037856,cg03042792,cg03045231,cg03050188,cg03075662,cg03077842,cg03080639,cg03094675,cg03095982,cg03108697,cg03129042,cg03148241,cg03177642,cg03184884,cg03187125,cg03190578,cg03196329,cg03218584,cg03225882,cg03260530,cg03267220,cg03267470,cg03286742,cg03294252,cg03300596,cg03328374,cg03329597,cg03331207,cg03336694,cg03347163,cg03347538,cg03358370,cg03361579,cg03364620,cg03369599,cg03372174,cg03395019,cg03396939,cg03416601,cg03426225,cg03432241,cg03437883,cg03438754,cg03466977,cg03475307,cg03501393,cg03512895,cg03533256,cg03538480,cg03541331,cg03547924,cg03552929,cg03562855,cg03575556,cg03583022,cg03589715,cg03595348,cg03604930,cg03611147,cg03622314,cg03628310,cg03630672,cg03643505,cg03651581,cg03652561,cg03655237,cg03665785,cg03676578,cg03680873,cg03682453,cg03711207,cg03753785,cg03780653,cg03792522,cg03808017,cg03812309,cg03822217,cg03830781,cg03833465,cg03847432,cg03872957,cg03880756,cg03881738,cg03882355,cg03885818,cg03895221,cg03895540,cg03902135,cg03942471,cg03959838,cg03963250,cg03965223,cg03983498,cg03993335,cg03999688,cg04021733,cg04025535,cg04036640,cg04038397,cg04041654,cg04046247,cg04060051,cg04063708,cg04063896,cg04072301,cg04085998,cg04101031,cg04101934,cg04108406,cg04131969,cg04141308,cg04142929,cg04148237,cg04164924,cg04182992,cg04195343,cg04204411,cg04217070,cg04245305,cg04246113,cg04266202,cg04274356,cg04296842,cg04307776,cg04316941,cg04329172,cg04352242,cg04371126,cg04372929,cg04385220,cg04390655,cg04399565,cg04401763,cg04406400,cg04416839,cg04424696,cg04426698,cg04428374,cg04429609,cg04434255,cg04445406,cg04461219,cg04462132,cg04471192,cg04477510,cg04487274,cg04507598,cg04522596,cg04541146,cg04542978,cg04551581,cg04560015,cg04564515,cg04565261,cg04567334,cg04576298,cg04578978,cg04582295,cg04583074,cg04597991,cg04617606,cg04635280,cg04640729,cg04645070,cg04662153,cg04667681,cg04681845,cg04691233,cg04692156,cg04698475,cg04700217,cg04703620,cg04714245,cg04724937,cg04727866,cg04729578,cg04729852,cg04742143,cg04746287,cg04746649,cg04759999,cg04773268,cg04776727,cg04784266,cg04786304,cg04806584,cg04812164,cg04841989,cg04852230,cg04852275,cg04864453,cg04877737,cg04895001,cg04899361,cg04902968,cg04921771,cg04926727,cg04926904,cg04932937,cg04936238,cg04951086,cg04954225,cg04959694,cg04971443,cg04973925,cg04982054,cg04988978,cg05005343,cg05007098,cg05013284,cg05024925,cg05026324,cg05031931,cg05035280,cg05040360,cg05047537,cg05047713,cg05057452,cg05073004,cg05082311,cg05084668,cg05105276,cg05129050,cg05131771,cg05135972,cg05136000,cg05143880,cg05149093,cg05164961,cg05183671,cg05206802,cg05210480,cg05215830,cg05222216,cg05233441,cg05236960,cg05241575,cg05245491,cg05251573,cg05256481,cg05261824,cg05263029,cg05284064,cg05288346,cg05298696,cg05304168,cg05308979,cg05310760,cg05328761,cg05352972,cg05355301,cg05358575,cg05374263,cg05376542,cg05381106,cg05415606,cg05418105,cg05450563,cg05468953,cg05471323,cg05478392,cg05486907,cg05487787,cg05489065,cg05492290,cg05500400,cg05504820,cg05531421,cg05549638,cg05559279,cg05582046,cg05589046,cg05590130,cg05602501,cg05624017,cg05631513,cg05641722,cg05643776,cg05644947,cg05647013,cg05650161,cg05651106,cg05651185,cg05682333,cg05686467,cg05701388,cg05714111,cg05719612,cg05724257,cg05740244,cg05750031,cg05760192,cg05778324,cg05793937,cg05796863,cg05799317,cg05816879,cg05851043,cg05871802,cg05873137,cg05894494,cg05930586,cg05934796,cg05937896,cg05942817,cg05945274,cg05947481,cg05953364,cg05959720,cg05962382,cg05962755,cg05970438,cg05970577,cg05971934,cg05981379,cg05986288,cg05989248,cg05992904,cg06015599,cg06016189,cg06017143,cg06028605,cg06045463,cg06048309,cg06049597,cg06085518,cg06087988,cg06101324,cg06112816,cg06119389,cg06124883,cg06127205,cg06139006,cg06144718,cg06148154,cg06155710,cg06162644,cg06166970,cg06169135,cg06182722,cg06192961,cg06193043,cg06202614,cg06206426,cg06211243,cg06240720,cg06245352,cg06265050,cg06289320,cg06318270,cg06318676,cg06319903,cg06335515,cg06353655,cg06361114,cg06373584,cg06375328,cg06378617,cg06385383,cg06386426,cg06409423,cg06425615,cg06450820,cg06470727,cg06489993,cg06498302,cg06532338,cg06545409,cg06563713,cg06577139,cg06586602,cg06587443,cg06598544,cg06600936,cg06618686,cg06625640,cg06632402,cg06634504,cg06634845,cg06639544,cg06641522,cg06645674,cg06650235,cg06669700,cg06677367,cg06713796,cg06717522,cg06721486,cg06728013,cg06729434,cg06730250,cg06737308,cg06744044,cg06747288,cg06755062,cg06770995,cg06787622,cg06793325,cg06797478,cg06807043,cg06823220,cg06825886,cg06849501,cg06852298,cg06884304,cg06895831,cg06897724,cg06905679,cg06917015,cg06917867,cg06917998,cg06918359,cg06931898,cg06957181,cg06959052,cg06965198,cg06976285,cg06986596,cg06998687,cg06999654,cg07002226,cg07005131,cg07008989,cg07015368,cg07018435,cg07050011,cg07095347,cg07102368,cg07111415,cg07136029,cg07136909,cg07138437,cg07150038,cg07173760,cg07179663,cg07180422,cg07183361,cg07195621,cg07198752,cg07199758,cg07236652,cg07245558,cg07249765,cg07253692,cg07281419,cg07291417,cg07296473,cg07322925,cg07348845,cg07369274,cg07389463,cg07394127,cg07404221,cg07423050,cg07425571,cg07440867,cg07443710,cg07472354,cg07480301,cg07501125,cg07504442,cg07505049,cg07506533,cg07509979,cg07517476,cg07519654,cg07529716,cg07543487,cg07545846,cg07555724,cg07556569,cg07567797,cg07581883,cg07585417,cg07587117,cg07591866,cg07593434,cg07600064,cg07603100,cg07603357,cg07611718,cg07629519,cg07633666,cg07685102,cg07703979,cg07717704,cg07719786,cg07722359,cg07723599,cg07724971,cg07728036,cg07732331,cg07739340,cg07743002,cg07766946,cg07776590,cg07793724,cg07796016,cg07799223,cg07804857,cg07806607,cg07809182,cg07809909,cg07810282,cg07814076,cg07820548,cg07835953,cg07850323,cg07856568,cg07874757,cg07882345,cg07889827,cg07895576,cg07902911,cg07905924,cg07908091,cg07917878,cg07926542,cg07933720,cg07934434,cg07936368,cg07943106,cg07959747,cg07962162,cg07971596,cg07972762,cg07976263,cg07984904,cg08010546,cg08025562,cg08055289,cg08059358,cg08070419,cg08072771,cg08079935,cg08081727,cg08097548,cg08121140,cg08123158,cg08123321,cg08128133,cg08130307,cg08130323,cg08139543,cg08160623,cg08164795,cg08187501,cg08192033,cg08194716,cg08217452,cg08223699,cg08225087,cg08229127,cg08240496,cg08242665,cg08246428,cg08255017,cg08267789,cg08276054,cg08279665,cg08280829,cg08295671,cg08298491,cg08311656,cg08319489,cg08326749,cg08347373,cg08353955,cg08355045,cg08356028,cg08365687,cg08373528,cg08394080,cg08400210,cg08401189,cg08401837,cg08403821,cg08406722,cg08441822,cg08446987,cg08461752,cg08463222,cg08469419,cg08480294,cg08498262,cg08512188,cg08526264,cg08527847,cg08531940,cg08549889,cg08605882,cg08642843,cg08658634,cg08662732,cg08665416,cg08681864,cg08684991,cg08688592,cg08701064,cg08701935,cg08726078,cg08729402,cg08748184,cg08761308,cg08764509,cg08772089,cg08783616,cg08806802,cg08808795,cg08811958,cg08825200,cg08840765,cg08843265,cg08860612,cg08860954,cg08868647,cg08868697,cg08877521,cg08883487,cg08902139,cg08907507,cg08918950,cg08927844,cg08944029,cg08955448,cg08970156,cg08979494,cg08985259,cg08989290,cg08996805,cg08999896,cg09000155,cg09000779,cg09003199,cg09006985,cg09007894,cg09008179,cg09017718,cg09018609,cg09038553,cg09054695,cg09075484,cg09078960,cg09105041,cg09108795,cg09118371,cg09121994,cg09132725,cg09134993,cg09147119,cg09152259,cg09160794,cg09179589,cg09182221,cg09203789,cg09206224,cg09223871,cg09249803,cg09279389,cg09303423,cg09306362,cg09332604,cg09345355,cg09355428,cg09369493,cg09375873,cg09414187,cg09416529,cg09426957,cg09433566,cg09434983,cg09449562,cg09455154,cg09475608,cg09483595,cg09489639,cg09506761,cg09517540,cg09566735,cg09599518,cg09607782,cg09611501,cg09657337,cg09665332,cg09679558,cg09688882,cg09690918,cg09699896,cg09704496,cg09706368,cg09708559,cg09717217,cg09719910,cg09720322,cg09721580,cg09723824,cg09738418,cg09740935,cg09748014,cg09753280,cg09762582,cg09775258,cg09784340,cg09785550,cg09794343,cg09797092,cg09822442,cg09826288,cg09836616,cg09847541,cg09858951,cg09870385,cg09878855,cg09886864,cg09887367,cg09894503,cg09907658,cg09911184,cg09928693,cg09936400,cg09951392,cg09954392,cg09959931,cg09999673,cg10010176,cg10035583,cg10047041,cg10055154,cg10059540,cg10070864,cg10087771,cg10090906,cg10104542,cg10105917,cg10111716,cg10113258,cg10116178,cg10116443,cg10118595,cg10124132,cg10130088,cg10131810,cg10143454,cg10146727,cg10163377,cg10165859,cg10168055,cg10169327,cg10193107,cg10193804,cg10194039,cg10194759,cg10207850,cg10234477,cg10246903,cg10271547,cg10290455,cg10309178,cg10313337,cg10320856,cg10322053,cg10371050,cg10377188,cg10393190,cg10393508,cg10427430,cg10435654,cg10440696,cg10447690,cg10451844,cg10464577,cg10466124,cg10483660,cg10493506,cg10496614,cg10500277,cg10512769,cg10513866,cg10513931,cg10513992,cg10525372,cg10528700,cg10533992,cg10541466,cg10549753,cg10560245,cg10585226,cg10591042,cg10610477,cg10612451,cg10613814,cg10643017,cg10647739,cg10653746,cg10673490,cg10688950,cg10710218,cg10730786,cg10738791,cg10759809,cg10760040,cg10778915,cg10783492,cg10789787,cg10791342,cg10801143,cg10807894,cg10835128,cg10884620,cg10914899,cg10919053,cg10941424,cg10955092,cg10958369,cg10988251,cg10990510,cg10997110,cg11006028,cg11015497,cg11034326,cg11048134,cg11051139,cg11069269,cg11077424,cg11081638,cg11108320,cg11125805,cg11128457,cg11142875,cg11156528,cg11173636,cg11185950,cg11185992,cg11191385,cg11193064,cg11212594,cg11228898,cg11241579,cg11254439,cg11294488,cg11294950,cg11300174,cg11302988,cg11309498,cg11314411,cg11328541,cg11336987,cg11347165,cg11349980,cg11359520,cg11365548,cg11366775,cg11375692,cg11375809,cg11394361,cg11409467,cg11422359,cg11436113,cg11454095,cg11458409,cg11460465,cg11502419,cg11503711,cg11504954,cg11535255,cg11539498,cg11543393,cg11570083,cg11573604,cg11601663,cg11642909,cg11645329,cg11657817,cg11676719,cg11680220,cg11682661,cg11698131,cg11698354,cg11700221,cg11701819,cg11706815,cg11731606,cg11737251,cg11742595,cg11752635,cg11756138,cg11770816,cg11772799,cg11792824,cg11808658,cg11815145,cg11819201,cg11827190,cg11832395,cg11845411,cg11849780,cg11867718,cg11882488,cg11903197,cg11904912,cg11905045,cg11919626,cg11942930,cg11953668,cg11978051,cg11979295,cg11985321,cg12006334,cg12023331,cg12034494,cg12042923,cg12054178,cg12070911,cg12077223,cg12079282,cg12081249,cg12092351,cg12097273,cg12119625,cg12135887,cg12145624,cg12149471,cg12166683,cg12177758,cg12183467,cg12192113,cg12193298,cg12198977,cg12204117,cg12213910,cg12242038,cg12242579,cg12292427,cg12303769,cg12362478,cg12365402,cg12372610,cg12373951,cg12385849,cg12399411,cg12404044,cg12415318,cg12435644,cg12491643,cg12495829,cg12507643,cg12511796,cg12524488,cg12533496,cg12538313,cg12547847,cg12569668,cg12581547,cg12586176,cg12593204,cg12604154,cg12606891,cg12625731,cg12640565,cg12644659,cg12647423,cg12666435,cg12711710,cg12742199,cg12742958,cg12760995,cg12765632,cg12770644,cg12777182,cg12799396,cg12808797,cg12816141,cg12842902,cg12843627,cg12845451,cg12861782,cg12877278,cg12891678,cg12896318,cg12907477,cg12920004,cg12924548,cg12925685,cg12943082,cg12943837,cg12945374,cg12986236,cg13000709,cg13001838,cg13015039,cg13045504,cg13047720,cg13060500,cg13073564,cg13093934,cg13101390,cg13102235,cg13117173,cg13130588,cg13141188,cg13148650,cg13174688,cg13188795,cg13195254,cg13198297,cg13203480,cg13265882,cg13272445,cg13296839,cg13314434,cg13333846,cg13378083,cg13388416,cg13391479,cg13396570,cg13416895,cg13416983,cg13426642,cg13430063,cg13433891,cg13444842,cg13446874,cg13453228,cg13454937,cg13482714,cg13483914,cg13538592,cg13608647,cg13622587,cg13622788,cg13632595,cg13634034,cg13645221,cg13648527,cg13674437,cg13680023,cg13684632,cg13704772,cg13739312,cg13742513,cg13756824,cg13770235,cg13784456,cg13785068,cg13803195,cg13804738,cg13804848,cg13830755,cg13837822,cg13864263,cg13868109,cg13878360,cg13883027,cg13908232,cg13920856,cg13942251,cg13944161,cg13950578,cg13953446,cg13962170,cg13976154,cg13980743,cg13984289,cg13989290,cg13995140,cg13995621,cg14013597,cg14032261,cg14036704,cg14054578,cg14061069,cg14068721,cg14077716,cg14085262,cg14099090,cg14102494,cg14104249,cg14107084,cg14165858,cg14180032,cg14184189,cg14200209,cg14210988,cg14212967,cg14222615,cg14229175,cg14229348,cg14231073,cg14238998,cg14254433,cg14267725,cg14275156,cg14286320,cg14287443,cg14296729,cg14306366,cg14308648,cg14310225,cg14317533,cg14327698,cg14343414,cg14375747,cg14387505,cg14390305,cg14399134,cg14402530,cg14412967,cg14451846,cg14463771,cg14471723,cg14478752,cg14484069,cg14497143,cg14522790,cg14530143,cg14537297,cg14541307,cg14544720,cg14547801,cg14549751,cg14549973,cg14565764,cg14582100,cg14614689,cg14621698,cg14623316,cg14630856,cg14640588,cg14667799,cg14678088,cg14679346,cg14683490,cg14708893,cg14711818,cg14755066,cg14758173,cg14779090,cg14787964,cg14793586,cg14814621,cg14819436,cg14828019,cg14874256,cg14885077,cg14889167,cg14890608,cg14904688,cg14913979,cg14917135,cg14940396,cg14962616,cg14987112,cg15003194,cg15006828,cg15007469,cg15013410,cg15042778,cg15043341,cg15045153,cg15083207,cg15112803,cg15113785,cg15148371,cg15169595,cg15183446,cg15186143,cg15189197,cg15200994,cg15222534,cg15231374,cg15256053,cg15256973,cg15268471,cg15270350,cg15282709,cg15302177,cg15323541,cg15330654,cg15350361,cg15352109,cg15353176,cg15358923,cg15398093,cg15425465,cg15443223,cg15471073,cg15479262,cg15505276,cg15505543,cg15513349,cg15514307,cg15540842,cg15541798,cg15545247,cg15549821,cg15550265,cg15605314,cg15605529,cg15618908,cg15634717,cg15640580,cg15685223,cg15685385,cg15692113,cg15701714,cg15704872,cg15710130,cg15755568,cg15774710,cg15774773,cg15781784,cg15785640,cg15805567,cg15814747,cg15824017,cg15837623,cg15838553,cg15844800,cg15855040,cg15856489,cg15862119,cg15863052,cg15895121,cg15903571,cg15913984,cg15919165,cg15962507,cg15975750,cg15997315,cg16008351,cg16016366,cg16018488,cg16046214,cg16053012,cg16060189,cg16064932,cg16069940,cg16070298,cg16091142,cg16107273,cg16127514,cg16133310,cg16160244,cg16164607,cg16187635,cg16210378,cg16215705,cg16222530,cg16273303,cg16273497,cg16276456,cg16278800,cg16286467,cg16287880,cg16294280,cg16308270,cg16320185,cg16324072,cg16347969,cg16359360,cg16363250,cg16368670,cg16381947,cg16410943,cg16412573,cg16414821,cg16451402,cg16455187,cg16460462,cg16467811,cg16480258,cg16484401,cg16491492,cg16494260,cg16528738,cg16533767,cg16543958,cg16548154,cg16575363,cg16593628,cg16596106,cg16597425,cg16605227,cg16619008,cg16619095,cg16644485,cg16658535,cg16671801,cg16673149,cg16677845,cg16686316,cg16693012,cg16710346,cg16719409,cg16729555,cg16744238,cg16747903,cg16752482,cg16755494,cg16781264,cg16785938,cg16797656,cg16820993,cg16831933,cg16837310,cg16858587,cg16862695,cg16880583,cg16888559,cg16890091,cg16891431,cg16912692,cg16929157,cg16958467,cg16977147,cg16992257,cg16999125,cg17008962,cg17031739,cg17042326,cg17069183,cg17075019,cg17093914,cg17097757,cg17122758,cg17144790,cg17168836,cg17201563,cg17218818,cg17228456,cg17235415,cg17239008,cg17245099,cg17246694,cg17262868,cg17288892,cg17289084,cg17291251,cg17293468,cg17319307,cg17327848,cg17328631,cg17346650,cg17355685,cg17372245,cg17391194,cg17395555,cg17401724,cg17408087,cg17410895,cg17415111,cg17427732,cg17464069,cg17479245,cg17484874,cg17485210,cg17499490,cg17505776,cg17509039,cg17515767,cg17519949,cg17536071,cg17539402,cg17574877,cg17586107,cg17592940,cg17609330,cg17624339,cg17629820,cg17647565,cg17649445,cg17653955,cg17667773,cg17674366,cg17690034,cg17693183,cg17701567,cg17708080,cg17765088,cg17801864,cg17807001,cg17810431,cg17811589,cg17830569,cg17839166,cg17840997,cg17887794,cg17906322,cg17913938,cg17916960,cg17938476,cg17965945,cg17970043,cg17970341,cg17999327,cg18005079,cg18009322,cg18016304,cg18027781,cg18030306,cg18061611,cg18062025,cg18068443,cg18100045,cg18109665,cg18116554,cg18119492,cg18126320,cg18132909,cg18141722,cg18157012,cg18163452,cg18169661,cg18183701,cg18192491,cg18199992,cg18202440,cg18217832,cg18224419,cg18225955,cg18230093,cg18243412,cg18243471,cg18266414,cg18358965,cg18359017,cg18360873,cg18363911,cg18371729,cg18372467,cg18394614,cg18399056,cg18401298,cg18406554,cg18408081,cg18422575,cg18427091,cg18490567,cg18496131,cg18499899,cg18525301,cg18529726,cg18542804,cg18568001,cg18574298,cg18586625,cg18586914,cg18597677,cg18618815,cg18634709,cg18650994,cg18662080,cg18763639,cg18768515,cg18776616,cg18825964,cg18830919,cg18841952,cg18861547,cg18868922,cg18875607,cg18897401,cg18911972,cg18918418,cg18925601,cg18926594,cg18938459,cg18951332,cg18952546,cg18953068,cg18953546,cg18955493,cg18969117,cg19013339,cg19020602,cg19126025,cg19172017,cg19174603,cg19190016,cg19190762,cg19198924,cg19200197,cg19205266,cg19235098,cg19256589,cg19273378,cg19286672,cg19296262,cg19300195,cg19304003,cg19306681,cg19322602,cg19331793,cg19340837,cg19350358,cg19351627,cg19359550,cg19391854,cg19395089,cg19406481,cg19411094,cg19425807,cg19432846,cg19435526,cg19477706,cg19484995,cg19487450,cg19508464,cg19525546,cg19528760,cg19532402,cg19544767,cg19547124,cg19558933,cg19560798,cg19577074,cg19629630,cg19634315,cg19648711,cg19670723,cg19707326,cg19712573,cg19727803,cg19743197,cg19751693,cg19752611,cg19753435,cg19757346,cg19765378,cg19780571,cg19781696,cg19782880,cg19784622,cg19812198,cg19828846,cg19839049,cg19840509,cg19859756,cg19884492,cg19891167,cg19907443,cg19947112,cg19948019,cg19949948,cg19956155,cg19959041,cg19971102,cg19979896,cg20001810,cg20017382,cg20025701,cg20039073,cg20048045,cg20093937,cg20095266,cg20127733,cg20165914,cg20190922,cg20193665,cg20211362,cg20237675,cg20242676,cg20250015,cg20254120,cg20273704,cg20277977,cg20291244,cg20299496,cg20301050,cg20304530,cg20336915,cg20338478,cg20377095,cg20387843,cg20390237,cg20394141,cg20408253,cg20448089,cg20468586,cg20473420,cg20483781,cg20485607,cg20488673,cg20512669,cg20515672,cg20553004,cg20627754,cg20636526,cg20645058,cg20647615,cg20670909,cg20681671,cg20711926,cg20729889,cg20735954,cg20748132,cg20749147,cg20760682,cg20788478,cg20807417,cg20810993,cg20821424,cg20824970,cg20825355,cg20825817,cg20834123,cg20840926,cg20841811,cg20860406,cg20864796,cg20884417,cg20888094,cg20889930,cg20895237,cg20900540,cg20901032,cg20926282,cg20946074,cg20967622,cg20995928,cg20999004,cg21000132,cg21019638,cg21047473,cg21056290,cg21072692,cg21108841,cg21136655,cg21150573,cg21158431,cg21178959,cg21202649,cg21269219,cg21275292,cg21321148,cg21335556,cg21367769,cg21386072,cg21436544,cg21477232,cg21485152,cg21509981,cg21510841,cg21523431,cg21549530,cg21575347,cg21579666,cg21590385,cg21592091,cg21597760,cg21600611,cg21641834,cg21648391,cg21677920,cg21683651,cg21720802,cg21723029,cg21737020,cg21737037,cg21754201,cg21764456,cg21790991,cg21795156,cg21795384,cg21816996,cg21865577,cg21870499,cg21945894,cg21975337,cg21976957,cg21982573,cg22026398,cg22026953,cg22091621,cg22093306,cg22102332,cg22110654,cg22114991,cg22130216,cg22134718,cg22138597,cg22154234,cg22202345,cg22211198,cg22217235,cg22217604,cg22235661,cg22249250,cg22254606,cg22279294,cg22281494,cg22305209,cg22309167,cg22318155,cg22323067,cg22334681,cg22340573,cg22347696,cg22351451,cg22356541,cg22362726,cg22362864,cg22364435,cg22374924,cg22377166,cg22381144,cg22386492,cg22404934,cg22435684,cg22444562,cg22457886,cg22494876,cg22527572,cg22533244,cg22561592,cg22572071,cg22573746,cg22595443,cg22603562,cg22605323,cg22616525,cg22621390,cg22627212,cg22638302,cg22660596,cg22664993,cg22675598,cg22676075,cg22683418,cg22689904,cg22697516,cg22718487,cg22739554,cg22742493,cg22745143,cg22745223,cg22775138,cg22786090,cg22789388,cg22803477,cg22809653,cg22827324,cg22843175,cg22856976,cg22859267,cg22866267,cg22874305,cg22875243,cg22879476,cg22883525,cg22889425,cg22907991,cg22914526,cg22931642,cg22933582,cg22976778,cg22977420,cg23018548,cg23034420,cg23072099,cg23088921,cg23117727,cg23132611,cg23135199,cg23149302,cg23193120,cg23204752,cg23204810,cg23206873,cg23206907,cg23207176,cg23245237,cg23251790,cg23262073,cg23277328,cg23290556,cg23291271,cg23315892,cg23339363,cg23355731,cg23358479,cg23370820,cg23396177,cg23416621,cg23437967,cg23456109,cg23470828,cg23483799,cg23512275,cg23517572,cg23530543,cg23530561,cg23553368,cg23569067,cg23590709,cg23602909,cg23611220,cg23621222,cg23627990,cg23638766,cg23652442,cg23653247,cg23668581,cg23682609,cg23684399,cg23687269,cg23697406,cg23704150,cg23717251,cg23728201,cg23728819,cg23737927,cg23746045,cg23748514,cg23758345,cg23777943,cg23779514,cg23784549,cg23790876,cg23792848,cg23808165,cg23828283,cg23847008,cg23849099,cg23868054,cg23884217,cg23890086,cg23904453,cg23935593,cg23939182,cg23942311,cg23973274,cg23974615,cg23978723,cg23993005,cg24000536,cg24006715,cg24013761,cg24033444,cg24061431,cg24073056,cg24089684,cg24120162,cg24134472,cg24136671,cg24143510,cg24162251,cg24179559,cg24184769,cg24190088,cg24226367,cg24249173,cg24253342,cg24258439,cg24271589,cg24299229,cg24303303,cg24312580,cg24327813,cg24334037,cg24354101,cg24386456,cg24459371,cg24466277,cg24471990,cg24495044,cg24511711,cg24517042,cg24519141,cg24521811,cg24553058,cg24581311,cg24588859,cg24590165,cg24609819,cg24613798,cg24629297,cg24633312,cg24647207,cg24648986,cg24667213,cg24673385,cg24691891,cg24738849,cg24743662,cg24761668,cg24768821,cg24786174,cg24786369,cg24805162,cg24805373,cg24811805,cg24845998,cg24848870,cg24855818,cg24872692,cg24875288,cg24878594,cg24885937,cg24891312,cg24916757,cg24949191,cg24955829,cg24959793,cg24971912,cg24977335,cg25003427,cg25012583,cg25012795,cg25013568,cg25048816,cg25068765,cg25071886,cg25072945,cg25073967,cg25075664,cg25080176,cg25099965,cg25101184,cg25106071,cg25139410,cg25144913,cg25151453,cg25198111,cg25199372,cg25219661,cg25223140,cg25228737,cg25259712,cg25291613,cg25298410,cg25299406,cg25301627,cg25304136,cg25326690,cg25351194,cg25351196,cg25365748,cg25402137,cg25421660,cg25445047,cg25446881,cg25451456,cg25454843,cg25457927,cg25473950,cg25500001,cg25526005,cg25534756,cg25550425,cg25570410,cg25574907,cg25586703,cg25602520,cg25639566,cg25643889,cg25651118,cg25706552,cg25718043,cg25718735,cg25722880,cg25727520,cg25733957,cg25735133,cg25742374,cg25759020,cg25772039,cg25781686,cg25799291,cg25800472,cg25833003,cg25845314,cg25898963,cg25913779,cg25939020,cg25943243,cg25967886,cg25981343,cg25989392,cg25991571,cg26045740,cg26053872,cg26065799,cg26073061,cg26073856,cg26080737,cg26090406,cg26102342,cg26117369,cg26130581,cg26155674,cg26159735,cg26168224,cg26179400,cg26183482,cg26185508,cg26201596,cg26227119,cg26256560,cg26275848,cg26277064,cg26319038,cg26331247,cg26336701,cg26340889,cg26343168,cg26363039,cg26371521,cg26373874,cg26381678,cg26392924,cg26428432,cg26430901,cg26437628,cg26449328,cg26466836,cg26475774,cg26489750,cg26514793,cg26520055,cg26581860,cg26582729,cg26585320,cg26608570,cg26615853,cg26625863,cg26641541,cg26658343,cg26665530,cg26689441,cg26689666,cg26690501,cg26708214,cg26732808,cg26750196,cg26783306,cg26802755,cg26810230,cg26810690,cg26850624,cg26852739,cg26853458,cg26857135,cg26862554,cg26869723,cg26878626,cg26881513,cg26890708,cg26909924,cg26932889,cg26937943,cg26955290,cg26955980,cg26977944,cg27015215,cg27015385,cg27042782,cg27044881,cg27087243,cg27095718,cg27101034,cg27113868,cg27130406,cg27155168,cg27161779,cg27188696,cg27188994,cg27250283,cg27250486,cg27253783,cg27255394,cg27262778,cg27286054,cg27290494,cg27295011,cg27295467,cg27302051,cg27303578,cg27305037,cg27310706,cg27331548,cg27332136,cg27335653,cg27336424,cg27337122,cg27347036,cg27351239,cg27354028,cg27364547,cg27370229,cg27371329,cg27398070,cg27419639,cg27419914,cg27450894,cg27490568,cg27506074,cg27507580,cg27511824,cg27517424,cg27524988,cg27540883,cg27543334,cg27546012,cg27565232,cg27572855,cg27576325,cg27578501,cg27584826,cg27594282,cg27621587,cg27624334,cg27629453,cg27647255,cg27652869,ch.3.1226245F,ch.3.39438485F	E034	1.86e-13
-8.106	1	E034 Primary T cells from peripheral blood	Blood	Quies	erc2-chromatin15state-all-files/E034_15_Quies.bed	cg00049066,cg00050482,cg00052903,cg00057667,cg00081940,cg00105475,cg00135293,cg00139258,cg00169121,cg00174508,cg00215902,cg00216549,cg00243661,cg00255286,cg00318034,cg00324827,cg00399407,cg00419680,cg00440797,cg00441403,cg00492362,cg00545773,cg00567211,cg00623826,cg00635294,cg00742025,cg00744233,cg00745693,cg00782443,cg00827016,cg00838259,cg00847857,cg00874746,cg00962000,cg01006371,cg01013009,cg01032589,cg01033574,cg01044025,cg01067983,cg01069451,cg01108642,cg01114486,cg01153613,cg01159559,cg01217350,cg01239044,cg01256026,cg01265431,cg01286365,cg01295631,cg01315201,cg01317862,cg01324539,cg01360936,cg01362696,cg01373059,cg01479738,cg01485708,cg01496075,cg01519017,cg01527307,cg01536355,cg01540380,cg01553584,cg01577707,cg01620701,cg01627594,cg01694173,cg01712079,cg01731777,cg01732120,cg01754719,cg01757068,cg01763383,cg01785398,cg01814130,cg01835962,cg01890197,cg01893100,cg01893815,cg01933774,cg01934258,cg02009189,cg02026049,cg02031561,cg02039967,cg02059896,cg02086690,cg02090877,cg02102945,cg02141393,cg02171206,cg02240159,cg02248514,cg02255242,cg02255297,cg02280486,cg02284980,cg02287436,cg02320151,cg02321620,cg02345556,cg02346797,cg02410801,cg02432295,cg02458846,cg02461417,cg02464551,cg02482571,cg02484746,cg02538305,cg02555952,cg02567476,cg02571636,cg02576414,cg02582338,cg02622254,cg02622782,cg02652003,cg02652575,cg02702538,cg02815692,cg02827087,cg02838443,cg02850422,cg02898678,cg02956522,cg02956715,cg03069098,cg03089686,cg03142002,cg03156008,cg03163525,cg03197032,cg03197663,cg03199678,cg03214385,cg03222990,cg03224396,cg03285229,cg03316062,cg03342868,cg03343083,cg03344380,cg03344433,cg03347694,cg03368155,cg03400349,cg03444122,cg03444505,cg03450102,cg03453374,cg03453999,cg03465399,cg03488840,cg03492924,cg03537236,cg03634822,cg03660162,cg03680338,cg03681057,cg03688771,cg03699952,cg03729936,cg03730703,cg03738400,cg03752800,cg03756705,cg03761895,cg03775437,cg03780486,cg03796177,cg03811081,cg03824275,cg03826059,cg03850986,cg03853586,cg03899912,cg03961133,cg03974188,cg03980250,cg04073358,cg04076286,cg04121561,cg04132891,cg04260590,cg04277114,cg04287854,cg04300162,cg04335311,cg04392232,cg04435807,cg04462898,cg04530015,cg04530948,cg04547002,cg04547393,cg04556905,cg04564805,cg04600792,cg04604514,cg04618327,cg04638710,cg04665273,cg04673596,cg04708601,cg04712314,cg04725336,cg04764455,cg04784535,cg04880374,cg04896851,cg04944491,cg05046666,cg05048928,cg05053920,cg05067963,cg05123646,cg05126044,cg05160879,cg05164181,cg05165482,cg05168133,cg05175599,cg05184032,cg05207638,cg05224206,cg05254646,cg05272550,cg05283379,cg05309399,cg05381300,cg05393284,cg05397857,cg05445490,cg05450034,cg05474353,cg05476318,cg05493549,cg05519516,cg05555928,cg05579559,cg05603539,cg05606878,cg05617050,cg05620169,cg05644662,cg05670219,cg05683785,cg05756136,cg05762432,cg05774868,cg05804299,cg05813673,cg05831441,cg05840137,cg05856428,cg05873532,cg05878887,cg05903274,cg05926435,cg06089008,cg06102910,cg06121262,cg06160413,cg06167037,cg06197517,cg06207961,cg06254768,cg06263939,cg06287003,cg06306791,cg06349264,cg06357945,cg06390459,cg06404080,cg06415712,cg06419239,cg06442372,cg06467775,cg06479520,cg06481993,cg06505273,cg06507324,cg06524124,cg06555230,cg06561607,cg06581830,cg06619939,cg06643318,cg06645081,cg06649546,cg06681532,cg06740209,cg06793461,cg06811361,cg06845718,cg06883875,cg06923291,cg06926377,cg06948242,cg06966240,cg06972903,cg06981781,cg07003097,cg07017615,cg07046120,cg07124719,cg07131413,cg07167827,cg07219303,cg07225458,cg07228443,cg07228754,cg07235057,cg07240190,cg07275757,cg07318830,cg07326602,cg07326720,cg07364631,cg07377017,cg07404979,cg07429087,cg07439611,cg07507114,cg07531873,cg07533345,cg07547054,cg07583744,cg07604426,cg07605799,cg07632141,cg07677047,cg07687480,cg07718431,cg07750604,cg07764829,cg07774612,cg07803582,cg07812904,cg07891854,cg07930825,cg07937514,cg07946921,cg07964975,cg07967246,cg07991139,cg07998124,cg08030047,cg08051679,cg08062396,cg08084946,cg08111922,cg08188060,cg08217354,cg08254831,cg08265915,cg08278466,cg08338368,cg08345189,cg08358487,cg08370147,cg08392911,cg08412699,cg08435386,cg08438870,cg08446038,cg08469646,cg08474604,cg08490751,cg08506585,cg08521840,cg08558259,cg08595268,cg08710349,cg08714092,cg08714901,cg08732879,cg08733291,cg08802243,cg08836988,cg08862394,cg08864156,cg08899203,cg08913262,cg08947151,cg08969263,cg08975641,cg09031041,cg09065672,cg09075522,cg09122588,cg09132058,cg09159392,cg09201586,cg09206194,cg09207114,cg09227575,cg09249486,cg09294095,cg09335634,cg09337911,cg09364205,cg09417725,cg09443992,cg09466698,cg09539739,cg09564118,cg09585164,cg09588186,cg09605846,cg09665331,cg09721595,cg09729657,cg09733528,cg09757238,cg09774931,cg09830162,cg09855212,cg09918751,cg09999657,cg10001715,cg10022447,cg10025846,cg10033192,cg10097882,cg10117361,cg10127375,cg10138206,cg10159915,cg10197866,cg10199490,cg10230591,cg10256372,cg10335018,cg10351617,cg10379176,cg10395519,cg10397419,cg10449608,cg10474158,cg10480135,cg10494063,cg10543225,cg10546447,cg10611692,cg10685856,cg10705523,cg10724255,cg10762744,cg10766210,cg10769442,cg10774331,cg10801134,cg10812522,cg10815152,cg10898649,cg10924444,cg10982049,cg10985371,cg10986236,cg10995895,cg11002709,cg11010607,cg11015767,cg11069461,cg11097954,cg11109077,cg11153375,cg11167508,cg11169344,cg11182724,cg11205433,cg11227087,cg11239511,cg11269103,cg11295001,cg11326036,cg11340498,cg11359454,cg11365082,cg11373237,cg11402205,cg11454957,cg11461244,cg11462967,cg11488381,cg11553153,cg11590213,cg11619879,cg11651022,cg11678739,cg11679609,cg11697953,cg11699040,cg11729779,cg11755914,cg11799977,cg11817804,cg11890939,cg11893121,cg11905488,cg11911166,cg11955249,cg11966998,cg12011299,cg12084908,cg12089028,cg12111679,cg12124647,cg12170845,cg12201850,cg12237289,cg12298832,cg12389669,cg12393668,cg12394010,cg12405232,cg12441672,cg12447911,cg12455797,cg12466592,cg12563847,cg12613775,cg12627712,cg12661610,cg12665356,cg12684767,cg12709329,cg12731993,cg12741441,cg12742820,cg12771741,cg12791520,cg12797990,cg12836582,cg12853426,cg12932008,cg12938224,cg12940618,cg12946859,cg12961889,cg12964346,cg13013143,cg13076785,cg13082318,cg13123165,cg13138043,cg13144432,cg13147785,cg13190429,cg13201942,cg13216216,cg13236475,cg13279811,cg13295911,cg13302309,cg13303037,cg13353330,cg13378649,cg13381207,cg13385530,cg13396607,cg13408957,cg13455416,cg13458301,cg13477627,cg13490235,cg13559614,cg13590011,cg13591910,cg13597605,cg13626825,cg13644071,cg13666471,cg13695286,cg13696807,cg13736090,cg13736647,cg13740757,cg13785928,cg13813247,cg13842274,cg13862557,cg13867052,cg13894848,cg13916298,cg13916421,cg13932125,cg13958625,cg13966137,cg13972202,cg13972423,cg13980930,cg13996401,cg14010105,cg14020803,cg14021904,cg14037076,cg14046302,cg14074710,cg14081264,cg14118616,cg14121381,cg14185860,cg14199978,cg14245118,cg14246207,cg14329285,cg14344486,cg14354529,cg14503247,cg14533401,cg14560022,cg14648161,cg14657561,cg14684166,cg14703454,cg14733372,cg14768087,cg14835473,cg14847917,cg14884039,cg14920026,cg14965639,cg14970222,cg14984461,cg15070536,cg15084122,cg15132183,cg15146122,cg15156584,cg15178807,cg15201466,cg15343849,cg15348902,cg15421532,cg15451537,cg15459871,cg15483625,cg15510984,cg15550330,cg15562116,cg15563420,cg15661120,cg15689036,cg15726045,cg15742060,cg15750836,cg15758700,cg15795186,cg15819396,cg15824435,cg15828035,cg15831998,cg15871951,cg15896717,cg15934613,cg15953550,cg15960490,cg15985703,cg16010913,cg16035152,cg16043523,cg16049439,cg16087345,cg16099031,cg16187261,cg16202059,cg16218715,cg16221764,cg16231906,cg16250731,cg16270291,cg16271173,cg16292181,cg16301894,cg16311366,cg16318994,cg16345972,cg16386110,cg16390964,cg16393899,cg16400154,cg16404259,cg16410186,cg16426182,cg16434156,cg16463941,cg16545438,cg16560420,cg16562679,cg16579702,cg16627836,cg16663209,cg16709694,cg16722983,cg16735386,cg16748776,cg16755863,cg16774615,cg16785409,cg16789867,cg16798686,cg16815743,cg16843162,cg16895370,cg16911214,cg16914149,cg16938179,cg16958667,cg16959075,cg16980318,cg17012439,cg17050756,cg17064926,cg17071566,cg17079561,cg17084751,cg17116034,cg17125698,cg17157234,cg17175521,cg17207485,cg17242981,cg17267171,cg17283279,cg17310977,cg17317834,cg17357614,cg17413035,cg17415650,cg17443007,cg17457703,cg17474786,cg17479898,cg17514199,cg17542650,cg17558840,cg17601546,cg17611614,cg17623882,cg17638507,cg17671383,cg17726105,cg17733482,cg17788013,cg17799982,cg17820326,cg17867848,cg17879133,cg17987483,cg18026416,cg18122103,cg18180276,cg18209808,cg18210619,cg18213661,cg18219997,cg18231025,cg18233390,cg18393994,cg18405544,cg18436774,cg18506297,cg18581355,cg18594054,cg18605382,cg18609044,cg18675899,cg18707723,cg18708598,cg18742464,cg18757619,cg18770264,cg18808259,cg18814616,cg18834050,cg18851133,cg18865814,cg18938313,cg18945744,cg18951125,cg19046695,cg19087171,cg19088553,cg19096327,cg19152770,cg19216788,cg19290139,cg19298821,cg19319725,cg19328797,cg19334801,cg19352370,cg19417526,cg19423996,cg19428905,cg19434904,cg19460792,cg19496479,cg19509663,cg19521242,cg19525705,cg19553932,cg19554569,cg19565299,cg19608286,cg19623359,cg19634964,cg19638860,cg19683973,cg19685528,cg19695151,cg19733747,cg19740012,cg19747002,cg19767857,cg19786983,cg19812677,cg19814174,cg19850024,cg19872222,cg19873297,cg19894312,cg19900235,cg19964325,cg20002156,cg20007472,cg20010264,cg20065452,cg20071972,cg20079997,cg20139844,cg20151452,cg20173717,cg20211831,cg20268460,cg20278840,cg20299559,cg20318233,cg20378921,cg20401323,cg20440618,cg20457652,cg20496928,cg20501707,cg20535653,cg20559405,cg20601028,cg20643422,cg20679096,cg20691720,cg20723705,cg20769111,cg20769395,cg20822028,cg20844427,cg20923085,cg20937600,cg20955027,cg21025142,cg21049825,cg21062364,cg21101883,cg21153358,cg21163200,cg21176819,cg21210903,cg21252280,cg21303039,cg21322862,cg21466736,cg21585512,cg21629986,cg21677940,cg21754618,cg21825059,cg21877612,cg21907309,cg21910673,cg22073307,cg22113540,cg22145805,cg22175494,cg22199864,cg22237859,cg22278595,cg22348789,cg22370094,cg22407281,cg22429911,cg22450531,cg22503308,cg22520587,cg22529990,cg22538778,cg22594201,cg22599996,cg22665096,cg22705268,cg22716605,cg22749365,cg22754921,cg22814480,cg22885409,cg22927134,cg22927653,cg22936371,cg22952011,cg22990218,cg22996681,cg23047096,cg23048656,cg23056271,cg23114819,cg23157375,cg23257289,cg23260612,cg23296006,cg23409007,cg23412639,cg23424158,cg23476276,cg23480273,cg23496687,cg23497390,cg23523548,cg23554685,cg23586821,cg23609068,cg23649571,cg23652363,cg23734194,cg23736940,cg23771949,cg23780875,cg23790387,cg23792349,cg23804585,cg23806703,cg23829395,cg23844509,cg23885889,cg23887856,cg23918490,cg23948372,cg23961843,cg23967357,cg23982638,cg23992051,cg24027602,cg24027669,cg24043747,cg24134430,cg24145739,cg24160574,cg24176760,cg24218626,cg24250820,cg24275611,cg24278076,cg24302623,cg24315629,cg24317942,cg24343524,cg24345423,cg24383033,cg24399287,cg24419071,cg24432193,cg24494155,cg24538382,cg24553651,cg24557027,cg24566088,cg24569082,cg24607653,cg24674087,cg24708988,cg24718386,cg24746938,cg24749015,cg24775773,cg24796450,cg24807697,cg24816866,cg24910189,cg24913975,cg24914139,cg24923953,cg24955191,cg24977338,cg24983605,cg25023291,cg25054294,cg25054961,cg25075347,cg25077137,cg25098418,cg25100880,cg25119155,cg25137372,cg25177224,cg25202593,cg25214924,cg25215230,cg25231957,cg25235344,cg25261468,cg25273343,cg25287371,cg25448404,cg25449513,cg25471987,cg25509621,cg25510640,cg25559122,cg25593005,cg25614898,cg25620989,cg25697314,cg25702480,cg25736692,cg25762006,cg25774094,cg25779764,cg25790078,cg25793399,cg25821040,cg25828385,cg25863564,cg25902411,cg25944895,cg25955126,cg25957194,cg25980539,cg25996584,cg25996647,cg26011212,cg26021591,cg26054574,cg26054801,cg26102195,cg26119421,cg26120141,cg26137350,cg26142999,cg26150343,cg26169783,cg26173659,cg26209369,cg26217648,cg26219069,cg26232129,cg26237810,cg26246864,cg26279282,cg26295774,cg26314869,cg26344513,cg26381452,cg26399995,cg26433333,cg26454172,cg26511075,cg26515213,cg26611278,cg26641935,cg26651840,cg26658816,cg26672776,cg26680274,cg26724975,cg26810908,cg26815032,cg26871735,cg26889586,cg26904126,cg26946232,cg26972832,cg26999053,cg27035411,cg27079194,cg27142759,cg27228042,cg27228210,cg27241394,cg27244206,cg27275821,cg27291055,cg27340564,cg27345534,cg27345945,cg27374758,cg27407667,cg27424057,cg27439795,cg27450890,cg27454528,cg27460135,cg27484216,cg27491264,cg27503717,cg27516652,cg27585641,cg27586797,cg27587439,cg27609378,cg27612889,cg27643470,cg27666049,ch.17.480931F	E034	1
-3.558	1	E035 Primary hematopoietic stem cells	Blood	TssA	erc2-chromatin15state-all-files/E035_1_TssA.bed	cg00012203,cg00063077,cg00156216,cg00207965,cg00246121,cg00363486,cg00420922,cg00425431,cg00631329,cg00695362,cg00733150,cg00787780,cg00818473,cg00827164,cg00846580,cg00857968,cg00908189,cg00909806,cg01148193,cg01176363,cg01190171,cg01239044,cg01256987,cg01341218,cg01546248,cg01616225,cg01617117,cg01724150,cg01819863,cg01868499,cg01977079,cg01989461,cg02000275,cg02206980,cg02285386,cg02339392,cg02467435,cg02940042,cg03115937,cg03380427,cg03464685,cg03589715,cg03658251,cg03668386,cg03689076,cg03713592,cg03831667,cg03877680,cg03916912,cg03965726,cg03987748,cg04257751,cg04370226,cg04375931,cg04410715,cg04435807,cg04497547,cg04527603,cg04607235,cg05337694,cg05635388,cg05775895,cg05804949,cg05948642,cg05989862,cg06177350,cg06217202,cg06269281,cg06419732,cg06547386,cg06623918,cg06627557,cg06718696,cg06801544,cg06917634,cg06941159,cg06992877,cg07113474,cg07541023,cg07624650,cg08125733,cg08188268,cg08195484,cg08210727,cg08274380,cg08360281,cg08398567,cg08422745,cg08503702,cg08577424,cg08709029,cg08875094,cg09000155,cg09161412,cg09201001,cg09250473,cg09254098,cg09532679,cg09537434,cg09673200,cg09811183,cg09983885,cg10064339,cg10109585,cg10231192,cg10358780,cg10409131,cg10449041,cg10472759,cg10487724,cg10590465,cg10788618,cg10883421,cg11058730,cg11257193,cg11366901,cg11432751,cg11481687,cg11644478,cg11766498,cg11843606,cg11879182,cg11901034,cg11945235,cg11955385,cg12006683,cg12117942,cg12560992,cg12593268,cg12620499,cg12679965,cg12695986,cg12727528,cg13056744,cg13319975,cg13327078,cg13391479,cg13477969,cg13529640,cg13710375,cg14048834,cg14085527,cg14162417,cg14227325,cg14575602,cg14683738,cg14698961,cg14728969,cg14948434,cg15084286,cg15201536,cg15400028,cg15490075,cg15586945,cg15743157,cg16011679,cg16022748,cg16126580,cg16156954,cg16194253,cg16386036,cg16600927,cg16668548,cg16674327,cg16846691,cg16922058,cg16923290,cg17040800,cg17117718,cg17120908,cg17445812,cg17498841,cg17544691,cg17560472,cg17639894,cg17654011,cg17759274,cg17852021,cg17863274,cg17965945,cg18223359,cg18354264,cg18361445,cg18441479,cg18552620,cg18678763,cg18704904,cg19045300,cg19064402,cg19096327,cg19461320,cg19482086,cg19709743,cg19836589,cg20019365,cg20180721,cg20208858,cg20246851,cg20491446,cg20680720,cg20788021,cg20856330,cg20857709,cg20876010,cg20887711,cg20925263,cg21081097,cg21435844,cg21532618,cg21540775,cg21550016,cg21654974,cg22228586,cg22554448,cg22652561,cg22800045,cg23090583,cg23162821,cg23281729,cg23425970,cg23473045,cg23474190,cg23505970,cg23562388,cg23605961,cg23625312,cg23758822,cg23783703,cg23886495,cg23933602,cg24005645,cg24009529,cg24075332,cg24207161,cg24325362,cg24450063,cg24514137,cg24642439,cg24682551,cg24686644,cg24692254,cg24700881,cg24812749,cg24987170,cg25010880,cg25054828,cg25074794,cg25120210,cg25137372,cg25186680,cg25205988,cg25407064,cg25594982,cg25932599,cg25954441,cg26118111,cg26119090,cg26338869,cg26384229,cg26395211,cg26665480,cg26668626,cg26742183,cg26894552,cg26918510,cg27181169,cg27236539,cg27279460,cg27349682,cg27510988,cg27519424	E035	1
-0.453	0.779	E035 Primary hematopoietic stem cells	Blood	TssAFlnk	erc2-chromatin15state-all-files/E035_2_TssAFlnk.bed	cg00022866,cg00043076,cg00044050,cg00053851,cg00101154,cg00110688,cg00119460,cg00128766,cg00131081,cg00142036,cg00143527,cg00258809,cg00288844,cg00299943,cg00318495,cg00329014,cg00334056,cg00346898,cg00347893,cg00398048,cg00405699,cg00458337,cg00461015,cg00472373,cg00475140,cg00484396,cg00485301,cg00495681,cg00505481,cg00523742,cg00541544,cg00549475,cg00563845,cg00568177,cg00574412,cg00574580,cg00605270,cg00646813,cg00665405,cg00760338,cg00788739,cg00810055,cg00813993,cg00848461,cg00852783,cg00864945,cg00871371,cg00900933,cg00918181,cg00939682,cg00944873,cg00977110,cg00978521,cg01011453,cg01036806,cg01044608,cg01082878,cg01201512,cg01205267,cg01216565,cg01218899,cg01303236,cg01309013,cg01324343,cg01346077,cg01346448,cg01388757,cg01414830,cg01414857,cg01431908,cg01482620,cg01517832,cg01525366,cg01532746,cg01585852,cg01615050,cg01624173,cg01701819,cg01704474,cg01715842,cg01732984,cg01743873,cg01745370,cg01758899,cg01828414,cg01857019,cg01894743,cg02006203,cg02037349,cg02126909,cg02132783,cg02176678,cg02196730,cg02197387,cg02208432,cg02229757,cg02244288,cg02275713,cg02319142,cg02353165,cg02359409,cg02381751,cg02384792,cg02390806,cg02406084,cg02452435,cg02478829,cg02492873,cg02499139,cg02501827,cg02511570,cg02551604,cg02635260,cg02642822,cg02673002,cg02756056,cg02812767,cg02829279,cg02880629,cg02889777,cg02915939,cg02977524,cg03058556,cg03060546,cg03066986,cg03074968,cg03093786,cg03116740,cg03123370,cg03150042,cg03167953,cg03183608,cg03305906,cg03311274,cg03316750,cg03316864,cg03333546,cg03345805,cg03354707,cg03408129,cg03417454,cg03450102,cg03474731,cg03556021,cg03560586,cg03651613,cg03802191,cg03806693,cg03836171,cg03847641,cg03868770,cg03885664,cg03892543,cg03902505,cg03906075,cg03975200,cg03981535,cg04036182,cg04060163,cg04068518,cg04089426,cg04106389,cg04140754,cg04200607,cg04231319,cg04250194,cg04260590,cg04287289,cg04307987,cg04311134,cg04320760,cg04340435,cg04351776,cg04390734,cg04391064,cg04445557,cg04463386,cg04469105,cg04496281,cg04518186,cg04655299,cg04677158,cg04706327,cg04723534,cg04727522,cg04742282,cg04772968,cg04871875,cg04893899,cg04913265,cg04936325,cg04940435,cg05027052,cg05054006,cg05067963,cg05090351,cg05119127,cg05159804,cg05180856,cg05186936,cg05293930,cg05296991,cg05322916,cg05358900,cg05370662,cg05370838,cg05406101,cg05409597,cg05419581,cg05508639,cg05517233,cg05527609,cg05564831,cg05728019,cg05729249,cg05934660,cg05952475,cg05963690,cg05986866,cg06027584,cg06035600,cg06080874,cg06085204,cg06088623,cg06107159,cg06158227,cg06223951,cg06233202,cg06319762,cg06341590,cg06365898,cg06392426,cg06422694,cg06498468,cg06541857,cg06544937,cg06546033,cg06547513,cg06582575,cg06600287,cg06603074,cg06609049,cg06635797,cg06685724,cg06755741,cg06855803,cg06895640,cg06906869,cg06917450,cg06963182,cg06967469,cg07034561,cg07042104,cg07072475,cg07103917,cg07135303,cg07136873,cg07142400,cg07150166,cg07156249,cg07218275,cg07258167,cg07368817,cg07389322,cg07392085,cg07422042,cg07452164,cg07452489,cg07455279,cg07539182,cg07607196,cg07609200,cg07627002,cg07636037,cg07641567,cg07645296,cg07649498,cg07651906,cg07657307,cg07671752,cg07685357,cg07695256,cg07697733,cg07720865,cg07729269,cg07774964,cg07814122,cg07835181,cg07881013,cg07905924,cg07909619,cg07962783,cg07983955,cg08030119,cg08037817,cg08112313,cg08160623,cg08183114,cg08251901,cg08347373,cg08382737,cg08384314,cg08416661,cg08488708,cg08523029,cg08530439,cg08545136,cg08549034,cg08643692,cg08648241,cg08655844,cg08808571,cg08827674,cg08847533,cg08859206,cg08880817,cg08898775,cg08909806,cg08936898,cg08972273,cg09003973,cg09067459,cg09110006,cg09123533,cg09284795,cg09423836,cg09435798,cg09461728,cg09470059,cg09489281,cg09509179,cg09540102,cg09592244,cg09608765,cg09641518,cg09665739,cg09678212,cg09692838,cg09747669,cg09760422,cg09763356,cg09886946,cg10001715,cg10158181,cg10174563,cg10189135,cg10203483,cg10270306,cg10349874,cg10411146,cg10414026,cg10414466,cg10434653,cg10624860,cg10628982,cg10706802,cg10780632,cg10807101,cg10815453,cg10842080,cg10911889,cg10949862,cg11066209,cg11131752,cg11201040,cg11226562,cg11293029,cg11293610,cg11309454,cg11370381,cg11463903,cg11519256,cg11621586,cg11635421,cg11655627,cg11815105,cg11935018,cg11955166,cg11963006,cg11984750,cg11986756,cg12001491,cg12022583,cg12043019,cg12046867,cg12150066,cg12239264,cg12287945,cg12291519,cg12377874,cg12381317,cg12447832,cg12473912,cg12555334,cg12560076,cg12610070,cg12666336,cg12673726,cg12816748,cg12818023,cg12824719,cg12935359,cg12971487,cg12989344,cg13064062,cg13080503,cg13105904,cg13123656,cg13185188,cg13264672,cg13339907,cg13349042,cg13423180,cg13432682,cg13442969,cg13467780,cg13472558,cg13593090,cg13603099,cg13658542,cg13767294,cg13838055,cg13853198,cg13883576,cg13897783,cg13982090,cg13999415,cg14004768,cg14138827,cg14155397,cg14170840,cg14240646,cg14310674,cg14316118,cg14334587,cg14353677,cg14375111,cg14393161,cg14515483,cg14516473,cg14522793,cg14523723,cg14555481,cg14575169,cg14576962,cg14582100,cg14602393,cg14649507,cg14732874,cg14779329,cg14829677,cg14836018,cg14896157,cg14941179,cg15002204,cg15033269,cg15034300,cg15038512,cg15083037,cg15126733,cg15146515,cg15173674,cg15235893,cg15262886,cg15274684,cg15312894,cg15439915,cg15473028,cg15507776,cg15540054,cg15790037,cg15822222,cg15888996,cg15927357,cg16022595,cg16068812,cg16109817,cg16136290,cg16145915,cg16245911,cg16252808,cg16274899,cg16294659,cg16341836,cg16345566,cg16348638,cg16408865,cg16470279,cg16474684,cg16483840,cg16510983,cg16521040,cg16615211,cg16666206,cg16673477,cg16749578,cg16814023,cg16835097,cg16881183,cg16974407,cg17015467,cg17025287,cg17233819,cg17240987,cg17288892,cg17322242,cg17378803,cg17484237,cg17536848,cg17580178,cg17608911,cg17640201,cg17715556,cg17719053,cg17843510,cg17865872,cg17884064,cg17974185,cg18016565,cg18035979,cg18069493,cg18088723,cg18142353,cg18155211,cg18252515,cg18357526,cg18385299,cg18450905,cg18516195,cg18538270,cg18576835,cg18721802,cg18780491,cg18810026,cg18825076,cg18856296,cg18856359,cg18939077,cg18986008,cg19000631,cg19011590,cg19133199,cg19149522,cg19168482,cg19182537,cg19234591,cg19284277,cg19336497,cg19383430,cg19384394,cg19461907,cg19480699,cg19490066,cg19520710,cg19610905,cg19681188,cg19747945,cg19979643,cg19997662,cg20016023,cg20028981,cg20069451,cg20104055,cg20118020,cg20153322,cg20307385,cg20408505,cg20471783,cg20488820,cg20512270,cg20559217,cg20585768,cg20637307,cg20715589,cg20727362,cg20760168,cg20828424,cg20851540,cg20921096,cg20948151,cg21058413,cg21108841,cg21114390,cg21136789,cg21139150,cg21165061,cg21215336,cg21226546,cg21255657,cg21276379,cg21327887,cg21367232,cg21593856,cg21665078,cg21676740,cg21770784,cg21815063,cg21818252,cg21832243,cg21908344,cg22055719,cg22101147,cg22112435,cg22128645,cg22129885,cg22189070,cg22247664,cg22431486,cg22457110,cg22514963,cg22614759,cg22682154,cg22709217,cg22737448,cg22875410,cg22879583,cg22880423,cg22972126,cg23034840,cg23064556,cg23226358,cg23255995,cg23285209,cg23339629,cg23363758,cg23371584,cg23384886,cg23435118,cg23512531,cg23576358,cg23697825,cg23959705,cg24032252,cg24159697,cg24166450,cg24260851,cg24342717,cg24343755,cg24353698,cg24426391,cg24463469,cg24516901,cg24557305,cg24603444,cg24744649,cg24747164,cg24785555,cg24798930,cg24860938,cg25032888,cg25174290,cg25263912,cg25287272,cg25345738,cg25358565,cg25471831,cg25593573,cg25647583,cg25664220,cg25736002,cg25740925,cg25757017,cg25804541,cg25817165,cg25852941,cg25940801,cg25945732,cg25970491,cg25972069,cg26085804,cg26116260,cg26135397,cg26192567,cg26203879,cg26209676,cg26233374,cg26351966,cg26355502,cg26442630,cg26510160,cg26544448,cg26620356,cg26748578,cg26773791,cg26838949,cg26853808,cg26899598,cg26981201,cg27018554,cg27094856,cg27099455,cg27129171,cg27139956,cg27149555,cg27219399,cg27225990,cg27299712,cg27625637,cg27635372	E035	1
-0.408	0.716	E035 Primary hematopoietic stem cells	Blood	TxFlnk	erc2-chromatin15state-all-files/E035_3_TxFlnk.bed	cg04731861,cg23029597,cg24589936,cg26645069	E035	1
-3.682	1	E035 Primary hematopoietic stem cells	Blood	Tx	erc2-chromatin15state-all-files/E035_4_Tx.bed	cg00211174,cg00219210,cg00340328,cg00387212,cg00529183,cg00534423,cg00539955,cg00622170,cg00624853,cg00632496,cg00763120,cg00934597,cg00971228,cg00990977,cg01048814,cg01064897,cg01141506,cg01267852,cg01293200,cg01307684,cg01325820,cg01339753,cg01354510,cg01370594,cg01448551,cg01449076,cg01586263,cg01841306,cg01984445,cg02021304,cg02025680,cg02084211,cg02135083,cg02334126,cg02407647,cg02614045,cg02633165,cg02652369,cg02978139,cg02991925,cg03088328,cg03145294,cg03157218,cg03241901,cg03265014,cg03384294,cg03424262,cg03446427,cg03479204,cg03588583,cg03628122,cg03680338,cg03700457,cg03816568,cg03966708,cg03990694,cg04011911,cg04018311,cg04039304,cg04132472,cg04332058,cg04372213,cg04390655,cg04455712,cg04556905,cg04558973,cg04575478,cg04702314,cg04703765,cg04729852,cg04801133,cg05068570,cg05160751,cg05167074,cg05169357,cg05175599,cg05179921,cg05232865,cg05262533,cg05378572,cg05387068,cg05388330,cg05391758,cg05441372,cg05490679,cg05560635,cg05600569,cg05666130,cg05740381,cg05781582,cg05806255,cg05887092,cg06012582,cg06085042,cg06121167,cg06159476,cg06163459,cg06293172,cg06309960,cg06378142,cg06451649,cg06558623,cg06787310,cg06800398,cg06899008,cg06903451,cg06918159,cg06942309,cg06981636,cg07170929,cg07246325,cg07318145,cg07390986,cg07393169,cg07427276,cg07469449,cg07484827,cg07493874,cg07502782,cg07510085,cg07513323,cg07582623,cg07839933,cg07846307,cg07926491,cg07939845,cg08008741,cg08030047,cg08100221,cg08149859,cg08176083,cg08236123,cg08314984,cg08358188,cg08361380,cg08394070,cg08406047,cg08441523,cg08544355,cg08583127,cg08622435,cg08659629,cg08705227,cg08713344,cg08718518,cg08738303,cg08792177,cg08799032,cg08827346,cg08863775,cg08882738,cg08927844,cg08944484,cg08986950,cg08987995,cg09045979,cg09187413,cg09219839,cg09244222,cg09324706,cg09375816,cg09622076,cg09695187,cg09722212,cg09754225,cg09796270,cg09840721,cg09848303,cg09944355,cg10033251,cg10220693,cg10300540,cg10314068,cg10330313,cg10342813,cg10494973,cg10531711,cg10572195,cg10632955,cg10709350,cg10740793,cg10791984,cg10865127,cg10875041,cg10906372,cg10972897,cg11016847,cg11181330,cg11293241,cg11411227,cg11537784,cg11721507,cg11923734,cg11969117,cg12081030,cg12197980,cg12309244,cg12327449,cg12373236,cg12456604,cg12466440,cg12522722,cg12549956,cg12610013,cg12640482,cg12647020,cg12715330,cg12755738,cg12876517,cg12947132,cg13029758,cg13188795,cg13297827,cg13483696,cg13488811,cg13582457,cg13681385,cg13879451,cg13883397,cg13937483,cg13982601,cg14009473,cg14010002,cg14022616,cg14038650,cg14063843,cg14068309,cg14092571,cg14122633,cg14178705,cg14305262,cg14332403,cg14409461,cg14422338,cg14483210,cg14507634,cg14668889,cg14683465,cg14825688,cg14832682,cg14919044,cg15217637,cg15228268,cg15405652,cg15417506,cg15448681,cg15483813,cg15550113,cg15551902,cg15565593,cg15735316,cg15788059,cg15874912,cg15890932,cg16017130,cg16052510,cg16236976,cg16245716,cg16274597,cg16320783,cg16328549,cg16428517,cg16505953,cg16511985,cg16533245,cg16558253,cg16618809,cg16671652,cg16791601,cg16819111,cg16949673,cg16976594,cg17135027,cg17163976,cg17212304,cg17297354,cg17417926,cg17432061,cg17435445,cg17516427,cg17525418,cg17526357,cg17555102,cg17618285,cg17623882,cg17640745,cg17665505,cg18054230,cg18334121,cg18375839,cg18548199,cg18603577,cg18629013,cg18766600,cg18778727,cg18891815,cg19014289,cg19016296,cg19078123,cg19216788,cg19217283,cg19318889,cg19452184,cg19459978,cg19723528,cg19767048,cg19848313,cg19856934,cg19903156,cg19930203,cg20239381,cg20260109,cg20319457,cg20348533,cg20416874,cg20442982,cg20460514,cg20526548,cg20590252,cg20756026,cg20969693,cg20990011,cg21108826,cg21209552,cg21213154,cg21299882,cg21438252,cg21507780,cg21556904,cg21580213,cg21598294,cg21656251,cg21699342,cg21804045,cg21806708,cg21930061,cg22145805,cg22190299,cg22194631,cg22215106,cg22278595,cg22301272,cg22316575,cg22358066,cg22509179,cg22561727,cg22631775,cg22687902,cg22799638,cg22802746,cg22989813,cg23112360,cg23155853,cg23176889,cg23214249,cg23230773,cg23450586,cg23459411,cg23522485,cg23528237,cg23614816,cg23718147,cg23805755,cg23937771,cg23957850,cg23994668,cg24062389,cg24064224,cg24065722,cg24165102,cg24186732,cg24296847,cg24574546,cg24846343,cg24860902,cg25004725,cg25193935,cg25294752,cg25492363,cg25528199,cg25559122,cg25763538,cg25790298,cg25935597,cg26060021,cg26097391,cg26158206,cg26302760,cg26332985,cg26505707,cg26561844,cg26565078,cg26637046,cg26882161,cg27001282,cg27079262,cg27366882,cg27491277,cg27534772,cg27539806,cg27568117	E035	1
2.096	0.00142	E035 Primary hematopoietic stem cells	Blood	TxWk	erc2-chromatin15state-all-files/E035_5_TxWk.bed	cg00060956,cg00062776,cg00069417,cg00122614,cg00129232,cg00130102,cg00139258,cg00155732,cg00167916,cg00171729,cg00189850,cg00251111,cg00262263,cg00275665,cg00294562,cg00295879,cg00301631,cg00303740,cg00303876,cg00318034,cg00324438,cg00325548,cg00343986,cg00348168,cg00373256,cg00401721,cg00411901,cg00416386,cg00421693,cg00435616,cg00440671,cg00441437,cg00469284,cg00479501,cg00483852,cg00508855,cg00512017,cg00512337,cg00526455,cg00529236,cg00545801,cg00563300,cg00573159,cg00600128,cg00621258,cg00623119,cg00623826,cg00628211,cg00641052,cg00674415,cg00704796,cg00711252,cg00725995,cg00732059,cg00745693,cg00750074,cg00766382,cg00779313,cg00792751,cg00798554,cg00817464,cg00825309,cg00827016,cg00847857,cg00858294,cg00899964,cg00907752,cg00908766,cg00961855,cg00961940,cg00969251,cg00989904,cg01004859,cg01006371,cg01019246,cg01021975,cg01033574,cg01044025,cg01057552,cg01062113,cg01067983,cg01069451,cg01074613,cg01100316,cg01102307,cg01148976,cg01171429,cg01200585,cg01210952,cg01214817,cg01221157,cg01225821,cg01240823,cg01252219,cg01283685,cg01289421,cg01292856,cg01316532,cg01322412,cg01331430,cg01338228,cg01345157,cg01358620,cg01360936,cg01376180,cg01414877,cg01417991,cg01433488,cg01467481,cg01480447,cg01485708,cg01534799,cg01554751,cg01560476,cg01571842,cg01621080,cg01636873,cg01646461,cg01676680,cg01742263,cg01743658,cg01756770,cg01763383,cg01767116,cg01819912,cg01829163,cg01837375,cg01849466,cg01854097,cg01876670,cg01878722,cg01893100,cg01912193,cg01925633,cg01934777,cg01936481,cg01948226,cg01977519,cg01984146,cg01988233,cg01993732,cg02019124,cg02021485,cg02066981,cg02077265,cg02102945,cg02121951,cg02126810,cg02129597,cg02141393,cg02143350,cg02147041,cg02150262,cg02154914,cg02169973,cg02193956,cg02198658,cg02237368,cg02274284,cg02274974,cg02276361,cg02283787,cg02293935,cg02311337,cg02383674,cg02452253,cg02458521,cg02464551,cg02482240,cg02484746,cg02529326,cg02555952,cg02559928,cg02568619,cg02571055,cg02627599,cg02637086,cg02639931,cg02655711,cg02657611,cg02697348,cg02698622,cg02711726,cg02712322,cg02742809,cg02747822,cg02751143,cg02758499,cg02763462,cg02774390,cg02784731,cg02826608,cg02878831,cg02880898,cg02903756,cg02905178,cg02909738,cg02951883,cg02956715,cg02976475,cg02980000,cg03028786,cg03058480,cg03067884,cg03069098,cg03108697,cg03113739,cg03131043,cg03136023,cg03142856,cg03144753,cg03146377,cg03173807,cg03185800,cg03225277,cg03229961,cg03240067,cg03249303,cg03258508,cg03260530,cg03292992,cg03328201,cg03329714,cg03342868,cg03347538,cg03376547,cg03387510,cg03396247,cg03407441,cg03443590,cg03447571,cg03468524,cg03473434,cg03475307,cg03488840,cg03526776,cg03594801,cg03596178,cg03617633,cg03647861,cg03678860,cg03714609,cg03732007,cg03749182,cg03764095,cg03775437,cg03794213,cg03797139,cg03806284,cg03830781,cg03850986,cg03874608,cg03881539,cg03907572,cg03917492,cg03934478,cg03968861,cg03970915,cg03980250,cg03993213,cg04005843,cg04006266,cg04006718,cg04031016,cg04036640,cg04046247,cg04058563,cg04072301,cg04073358,cg04083067,cg04100322,cg04121561,cg04164924,cg04191989,cg04195858,cg04210225,cg04213746,cg04220779,cg04236664,cg04243292,cg04252942,cg04266202,cg04269510,cg04279729,cg04312130,cg04321303,cg04350563,cg04380250,cg04404125,cg04415269,cg04426698,cg04487205,cg04496895,cg04514024,cg04542978,cg04587829,cg04600792,cg04623019,cg04648402,cg04657146,cg04673596,cg04682580,cg04702647,cg04714245,cg04718689,cg04724937,cg04730103,cg04736490,cg04742143,cg04745689,cg04746649,cg04749840,cg04754304,cg04766618,cg04776727,cg04813711,cg04827223,cg04828926,cg04850017,cg04852275,cg04864453,cg04868655,cg04877820,cg04880374,cg04884319,cg04888485,cg04899361,cg04922576,cg04944904,cg04957903,cg04977856,cg04985482,cg05032293,cg05036103,cg05037606,cg05040360,cg05041125,cg05046666,cg05058345,cg05076510,cg05080940,cg05089197,cg05105745,cg05111383,cg05123047,cg05129572,cg05135175,cg05174855,cg05184032,cg05187542,cg05203714,cg05230511,cg05241575,cg05246900,cg05276373,cg05361366,cg05385477,cg05393284,cg05418105,cg05420994,cg05424090,cg05424606,cg05434674,cg05444541,cg05450563,cg05452084,cg05470908,cg05496900,cg05500930,cg05519338,cg05519516,cg05523839,cg05533447,cg05535202,cg05573473,cg05582046,cg05602501,cg05616250,cg05631513,cg05635956,cg05639678,cg05650161,cg05658137,cg05679114,cg05683785,cg05714729,cg05740175,cg05747963,cg05756136,cg05774868,cg05786348,cg05813673,cg05816879,cg05840137,cg05867245,cg05868365,cg05924882,cg06016645,cg06044014,cg06048522,cg06073814,cg06098342,cg06102910,cg06138931,cg06164804,cg06174215,cg06182337,cg06193043,cg06224893,cg06268137,cg06335515,cg06361072,cg06361114,cg06378129,cg06393589,cg06431347,cg06437446,cg06442372,cg06507324,cg06529643,cg06542282,cg06545409,cg06546183,cg06561607,cg06581830,cg06598544,cg06601836,cg06634845,cg06641503,cg06642677,cg06643318,cg06644310,cg06649471,cg06686712,cg06700905,cg06706443,cg06784218,cg06790917,cg06801957,cg06805080,cg06808227,cg06834712,cg06852298,cg06854905,cg06872548,cg06878391,cg06885757,cg06917015,cg06937882,cg06962678,cg06976285,cg06981221,cg06981781,cg06982849,cg07012243,cg07024907,cg07042489,cg07056345,cg07079049,cg07131413,cg07135405,cg07148919,cg07161953,cg07165715,cg07167827,cg07187342,cg07198752,cg07228754,cg07235057,cg07252394,cg07255004,cg07262873,cg07264401,cg07266797,cg07278158,cg07291065,cg07309527,cg07319276,cg07325614,cg07326602,cg07341534,cg07343612,cg07371747,cg07377017,cg07414060,cg07479906,cg07480608,cg07499259,cg07505049,cg07509979,cg07519654,cg07523784,cg07527105,cg07543400,cg07559992,cg07583744,cg07591882,cg07600064,cg07673080,cg07679836,cg07687480,cg07702439,cg07733920,cg07737764,cg07739340,cg07743002,cg07750604,cg07774551,cg07777703,cg07809182,cg07809909,cg07813377,cg07824663,cg07836921,cg07838230,cg07841520,cg07850274,cg07853397,cg07902785,cg07906263,cg07937514,cg07937776,cg07971453,cg08057190,cg08059358,cg08072771,cg08074769,cg08076025,cg08096008,cg08113459,cg08122121,cg08122496,cg08123158,cg08139264,cg08148697,cg08159945,cg08166072,cg08189186,cg08191530,cg08197981,cg08212172,cg08217452,cg08244750,cg08248807,cg08269402,cg08283408,cg08297640,cg08308162,cg08326933,cg08339898,cg08365687,cg08370546,cg08412699,cg08457232,cg08459290,cg08466401,cg08474604,cg08480854,cg08486986,cg08489410,cg08511297,cg08511308,cg08551400,cg08586979,cg08634588,cg08635449,cg08645402,cg08672488,cg08692478,cg08692541,cg08693745,cg08701064,cg08701935,cg08729755,cg08731516,cg08754478,cg08781789,cg08794763,cg08795602,cg08808795,cg08825200,cg08860287,cg08861617,cg08874645,cg08899203,cg08906930,cg08920545,cg08954948,cg08971049,cg09006985,cg09018853,cg09035930,cg09065672,cg09084712,cg09134993,cg09140723,cg09177659,cg09208162,cg09227575,cg09228454,cg09247692,cg09274988,cg09276531,cg09278089,cg09314803,cg09319852,cg09322534,cg09327582,cg09329079,cg09366624,cg09420691,cg09425326,cg09455208,cg09459403,cg09489639,cg09509877,cg09553554,cg09569569,cg09575542,cg09585164,cg09605846,cg09613507,cg09638070,cg09643539,cg09644332,cg09665332,cg09669931,cg09704660,cg09721580,cg09721595,cg09732913,cg09764805,cg09765522,cg09781414,cg09822442,cg09856107,cg09873284,cg09906169,cg09944012,cg09959931,cg09999657,cg10022447,cg10025846,cg10027219,cg10034588,cg10046767,cg10087771,cg10099957,cg10127554,cg10130564,cg10131810,cg10165859,cg10169327,cg10201084,cg10216848,cg10217749,cg10243989,cg10304534,cg10310700,cg10318641,cg10329874,cg10330473,cg10351617,cg10368873,cg10388789,cg10395519,cg10397419,cg10405645,cg10407935,cg10413476,cg10431340,cg10436792,cg10442549,cg10447690,cg10462017,cg10484566,cg10501728,cg10511110,cg10512472,cg10513866,cg10519465,cg10549338,cg10560272,cg10622580,cg10625090,cg10636426,cg10659365,cg10705523,cg10710974,cg10716666,cg10745413,cg10786767,cg10791342,cg10807894,cg10859771,cg10873538,cg10884620,cg10888348,cg10896456,cg10914478,cg10970798,cg10994090,cg10994395,cg11011654,cg11018547,cg11030744,cg11035003,cg11036936,cg11040581,cg11050792,cg11069749,cg11073733,cg11108320,cg11137175,cg11138643,cg11139010,cg11166303,cg11195884,cg11228898,cg11265725,cg11336987,cg11340498,cg11340524,cg11369927,cg11375809,cg11381588,cg11402205,cg11458409,cg11461244,cg11462967,cg11489125,cg11496616,cg11551048,cg11561282,cg11602361,cg11624780,cg11637084,cg11643099,cg11664048,cg11668419,cg11676032,cg11679609,cg11680220,cg11714103,cg11749817,cg11756138,cg11785240,cg11799977,cg11800390,cg11819121,cg11846598,cg11881660,cg11902934,cg11941455,cg11988872,cg11992265,cg11998231,cg11999598,cg12015615,cg12042590,cg12050358,cg12097273,cg12101479,cg12177087,cg12186840,cg12194727,cg12201850,cg12202548,cg12237289,cg12303769,cg12363726,cg12366978,cg12511796,cg12514963,cg12522227,cg12548730,cg12550570,cg12574596,cg12613775,cg12643970,cg12657970,cg12662640,cg12664795,cg12666530,cg12667732,cg12708331,cg12715278,cg12731993,cg12780098,cg12792318,cg12815355,cg12832956,cg12843227,cg12857541,cg12882968,cg12894031,cg12914694,cg12933814,cg12940618,cg12943837,cg12945374,cg12964346,cg12964469,cg12965553,cg13000709,cg13016924,cg13036223,cg13058541,cg13136721,cg13147785,cg13176608,cg13188283,cg13202585,cg13212048,cg13225565,cg13235087,cg13250067,cg13314434,cg13329789,cg13352708,cg13370086,cg13381207,cg13408957,cg13417632,cg13419774,cg13421331,cg13452738,cg13499773,cg13504812,cg13511885,cg13516755,cg13562929,cg13564933,cg13592792,cg13651302,cg13654135,cg13666471,cg13699412,cg13717768,cg13739312,cg13740757,cg13785928,cg13816228,cg13831649,cg13845211,cg13885867,cg13894848,cg13916716,cg13920856,cg13932125,cg13951223,cg13958625,cg14001239,cg14001486,cg14014033,cg14021192,cg14021904,cg14024328,cg14076183,cg14114401,cg14118280,cg14119201,cg14200209,cg14229175,cg14247180,cg14248369,cg14287443,cg14288399,cg14306023,cg14312783,cg14316339,cg14316368,cg14343337,cg14346872,cg14389242,cg14398247,cg14451711,cg14483724,cg14484885,cg14520941,cg14550778,cg14557415,cg14646094,cg14664628,cg14667799,cg14667838,cg14683490,cg14684166,cg14758173,cg14798310,cg14807428,cg14811014,cg14819436,cg14823940,cg14827090,cg14829360,cg14834285,cg14853169,cg14876307,cg14882082,cg14884039,cg14926638,cg14969094,cg14986012,cg14989316,cg15026715,cg15063310,cg15081653,cg15084902,cg15087907,cg15091052,cg15136687,cg15156584,cg15195433,cg15200994,cg15220168,cg15231004,cg15270350,cg15287806,cg15292009,cg15348288,cg15358690,cg15407257,cg15431735,cg15503081,cg15505543,cg15518113,cg15521012,cg15522716,cg15541798,cg15545247,cg15591803,cg15605529,cg15672065,cg15696309,cg15715852,cg15738933,cg15740811,cg15757745,cg15767424,cg15774773,cg15793280,cg15805567,cg15818696,cg15831967,cg15836225,cg15845156,cg15860039,cg15876825,cg15892521,cg15903571,cg15944497,cg15948410,cg15953550,cg15974150,cg15982261,cg16127496,cg16149943,cg16220770,cg16223899,cg16233136,cg16239717,cg16250731,cg16270431,cg16285946,cg16294280,cg16318994,cg16327482,cg16343357,cg16346588,cg16393899,cg16427703,cg16486109,cg16490062,cg16496269,cg16510070,cg16516295,cg16528585,cg16528738,cg16549809,cg16558208,cg16596070,cg16680237,cg16722983,cg16726577,cg16747321,cg16785938,cg16795295,cg16797656,cg16820993,cg16837310,cg16862695,cg16870839,cg16892887,cg16914870,cg16930254,cg16941929,cg16944218,cg16990280,cg17022633,cg17050756,cg17067590,cg17067942,cg17077815,cg17104512,cg17111166,cg17128237,cg17139988,cg17146274,cg17152266,cg17228962,cg17231980,cg17262868,cg17281724,cg17300220,cg17300237,cg17311022,cg17346650,cg17401724,cg17413035,cg17425144,cg17437261,cg17440408,cg17477273,cg17500686,cg17509039,cg17602168,cg17611880,cg17624339,cg17642057,cg17708080,cg17733482,cg17751646,cg17774776,cg17797106,cg17846098,cg17874109,cg17909433,cg17970341,cg17972361,cg17987483,cg17997358,cg18046441,cg18060965,cg18082583,cg18104539,cg18109665,cg18120825,cg18174702,cg18180276,cg18183774,cg18210619,cg18219997,cg18266414,cg18312398,cg18367433,cg18375707,cg18417061,cg18436246,cg18459205,cg18473234,cg18592195,cg18605382,cg18609044,cg18637935,cg18657988,cg18684993,cg18706184,cg18716014,cg18758622,cg18770264,cg18796879,cg18815117,cg18834050,cg18837922,cg18860399,cg18861547,cg18868922,cg18945744,cg18969117,cg19028706,cg19040077,cg19046580,cg19060557,cg19071246,cg19082004,cg19139589,cg19167900,cg19226230,cg19275309,cg19323958,cg19324313,cg19331490,cg19334801,cg19350358,cg19352370,cg19401444,cg19406481,cg19413042,cg19415736,cg19488206,cg19494761,cg19525546,cg19533443,cg19565299,cg19590737,cg19645788,cg19663498,cg19687457,cg19695521,cg19727803,cg19736660,cg19739542,cg19767857,cg19893409,cg19897017,cg19900235,cg19908114,cg19992453,cg19997502,cg20007063,cg20007472,cg20007702,cg20052632,cg20090883,cg20124963,cg20135880,cg20151452,cg20157874,cg20167471,cg20239369,cg20240347,cg20250015,cg20277977,cg20299496,cg20301050,cg20343822,cg20382493,cg20401101,cg20435097,cg20450318,cg20516364,cg20549261,cg20559816,cg20589982,cg20627572,cg20627754,cg20645010,cg20663203,cg20676887,cg20700740,cg20723705,cg20729889,cg20735041,cg20735954,cg20761395,cg20803587,cg20824970,cg20847228,cg20853376,cg20855001,cg20983954,cg21000132,cg21005828,cg21050282,cg21062364,cg21091611,cg21101883,cg21106988,cg21120800,cg21138237,cg21167502,cg21210496,cg21210903,cg21250427,cg21252280,cg21304156,cg21335556,cg21375878,cg21442419,cg21477591,cg21485152,cg21523688,cg21555445,cg21565972,cg21579666,cg21616243,cg21661680,cg21665557,cg21668625,cg21685180,cg21690505,cg21767434,cg21794665,cg21868348,cg21870499,cg21886960,cg21890199,cg21978135,cg22127309,cg22202345,cg22227910,cg22229551,cg22237859,cg22245006,cg22279294,cg22323067,cg22336359,cg22340370,cg22345048,cg22424056,cg22433758,cg22489759,cg22494876,cg22538778,cg22648425,cg22667358,cg22682161,cg22735105,cg22749365,cg22754921,cg22785556,cg22808839,cg22814480,cg22838050,cg22856976,cg22857025,cg22887845,cg22889768,cg22906955,cg22945620,cg22978763,cg22994555,cg23046154,cg23048656,cg23062598,cg23093090,cg23160569,cg23172293,cg23192553,cg23204512,cg23228178,cg23244877,cg23249839,cg23261809,cg23271998,cg23277328,cg23307143,cg23355731,cg23422044,cg23429235,cg23434126,cg23451194,cg23485473,cg23512275,cg23567627,cg23574427,cg23621222,cg23625390,cg23652363,cg23668581,cg23669063,cg23715913,cg23718633,cg23760594,cg23768894,cg23771949,cg23784549,cg23806703,cg23840010,cg23847008,cg23868054,cg23884120,cg23918490,cg23948372,cg23961982,cg23973274,cg23974739,cg23978866,cg24138040,cg24143510,cg24150528,cg24182508,cg24206199,cg24218626,cg24230185,cg24245216,cg24258439,cg24260931,cg24302354,cg24303303,cg24330955,cg24341515,cg24425628,cg24427597,cg24451117,cg24500398,cg24537942,cg24572003,cg24578937,cg24581311,cg24604552,cg24610790,cg24612967,cg24626310,cg24643057,cg24646951,cg24647207,cg24656388,cg24671288,cg24706564,cg24710020,cg24726965,cg24754689,cg24759237,cg24760567,cg24786174,cg24813613,cg24835959,cg24865315,cg24883009,cg24912473,cg24916768,cg24928023,cg24949115,cg24955191,cg24969601,cg24984350,cg24998002,cg25011763,cg25054294,cg25072359,cg25098793,cg25099965,cg25132957,cg25201537,cg25236277,cg25287371,cg25402422,cg25438788,cg25450806,cg25484160,cg25570222,cg25588740,cg25595900,cg25605277,cg25656098,cg25673636,cg25691442,cg25730555,cg25733957,cg25735823,cg25738319,cg25746394,cg25755851,cg25793399,cg25799589,cg25821040,cg25828385,cg25845314,cg25854298,cg25935754,cg25966812,cg25979148,cg26096415,cg26141324,cg26165212,cg26183482,cg26185180,cg26194222,cg26203136,cg26232129,cg26233866,cg26239698,cg26295559,cg26311454,cg26319038,cg26332213,cg26336701,cg26344513,cg26363039,cg26381678,cg26384385,cg26417244,cg26457899,cg26468248,cg26539522,cg26544932,cg26556624,cg26594514,cg26607553,cg26618699,cg26656658,cg26665530,cg26681889,cg26689441,cg26690318,cg26707686,cg26754664,cg26786172,cg26817641,cg26818010,cg26867630,cg26945880,cg26987584,cg26996911,cg26999053,cg27038139,cg27038144,cg27092297,cg27113856,cg27142162,cg27147322,cg27155168,cg27160141,cg27160886,cg27210354,cg27224372,cg27251463,cg27297190,cg27303578,cg27340564,cg27354028,cg27367696,cg27374758,cg27398070,cg27424057,cg27425700,cg27439795,cg27449804,cg27460135,cg27466466,cg27496116,cg27509213,cg27543741,cg27544384,cg27570637,cg27577782,cg27578501,cg27601188,cg27612889,cg27617335,cg27618369,cg27625401,cg27641394,cg27663393	E035	0.0562
-0.066	0.562	E035 Primary hematopoietic stem cells	Blood	EnhG	erc2-chromatin15state-all-files/E035_6_EnhG.bed	cg00242965,cg00533183,cg01100931,cg01581872,cg01912298,cg02493740,cg03216580,cg03293050,cg03372526,cg03707168,cg03878190,cg04169527,cg04399147,cg05350224,cg05412855,cg05621596,cg06909274,cg07950857,cg08992729,cg09026258,cg09177337,cg09473249,cg09592903,cg10610477,cg11735089,cg12048225,cg12430027,cg12711722,cg12870014,cg14186846,cg14628347,cg15094703,cg15664640,cg16093786,cg16875711,cg17390106,cg17738861,cg19118072,cg19859756,cg23173586,cg24699150,cg25830869	E035	1
6.129	2.84e-15	E035 Primary hematopoietic stem cells	Blood	Enh	erc2-chromatin15state-all-files/E035_7_Enh.bed	cg00049066,cg00049729,cg00050618,cg00081940,cg00103276,cg00112238,cg00122854,cg00125275,cg00139242,cg00141366,cg00146027,cg00188321,cg00204262,cg00206463,cg00232092,cg00237512,cg00277334,cg00292029,cg00310728,cg00314194,cg00358161,cg00364704,cg00372928,cg00379830,cg00412772,cg00419220,cg00419680,cg00422909,cg00498772,cg00512563,cg00534318,cg00550955,cg00552753,cg00574183,cg00591949,cg00591994,cg00601157,cg00606578,cg00611674,cg00625303,cg00643864,cg00687962,cg00701064,cg00722041,cg00722225,cg00749291,cg00805360,cg00834899,cg00885602,cg00892208,cg00922210,cg00929254,cg00933542,cg00933603,cg00939486,cg00971332,cg01003245,cg01030404,cg01044637,cg01091514,cg01109643,cg01119319,cg01121063,cg01135670,cg01157496,cg01187798,cg01193555,cg01198434,cg01206211,cg01240318,cg01264639,cg01268286,cg01294695,cg01294757,cg01303814,cg01314165,cg01315465,cg01330741,cg01359822,cg01369914,cg01378222,cg01383486,cg01392760,cg01392867,cg01403005,cg01406381,cg01427815,cg01444397,cg01464515,cg01475952,cg01520105,cg01527666,cg01529207,cg01532463,cg01612629,cg01619045,cg01635063,cg01647834,cg01668330,cg01697026,cg01702330,cg01712079,cg01736264,cg01741372,cg01762785,cg01806741,cg01807094,cg01818953,cg01855070,cg01884057,cg01969012,cg02088237,cg02097152,cg02109507,cg02122327,cg02180507,cg02182110,cg02184558,cg02188862,cg02270980,cg02284014,cg02393380,cg02403198,cg02412616,cg02455706,cg02494665,cg02552255,cg02558361,cg02563541,cg02589986,cg02610851,cg02635726,cg02641372,cg02652003,cg02656594,cg02709052,cg02729068,cg02733803,cg02733842,cg02754929,cg02775989,cg02787737,cg02815516,cg02855432,cg02861197,cg02880444,cg02910054,cg02910979,cg02947253,cg02983090,cg03021329,cg03091616,cg03096107,cg03126765,cg03127349,cg03162092,cg03185552,cg03190769,cg03208942,cg03240473,cg03267470,cg03309967,cg03316149,cg03329597,cg03336694,cg03338325,cg03392041,cg03446165,cg03453179,cg03466977,cg03480383,cg03540520,cg03551667,cg03567706,cg03572680,cg03583463,cg03596910,cg03601828,cg03622314,cg03630672,cg03643505,cg03655237,cg03681057,cg03730703,cg03732541,cg03738217,cg03738400,cg03756705,cg03764357,cg03781727,cg03813377,cg03822389,cg03826848,cg03837680,cg03847932,cg03849731,cg03879320,cg03895404,cg03899510,cg03972838,cg03984055,cg04012082,cg04022888,cg04110105,cg04111102,cg04176532,cg04184094,cg04194678,cg04203079,cg04217070,cg04226366,cg04227949,cg04228305,cg04282141,cg04359828,cg04360053,cg04371749,cg04391588,cg04413036,cg04424002,cg04446345,cg04460567,cg04471037,cg04487274,cg04517722,cg04541146,cg04566534,cg04607844,cg04614656,cg04618327,cg04641947,cg04661436,cg04662369,cg04712314,cg04746287,cg04807974,cg04822548,cg04847434,cg04852230,cg04901598,cg04902443,cg04911139,cg04938738,cg04951086,cg04988978,cg05044213,cg05047156,cg05083469,cg05099708,cg05121110,cg05170449,cg05177932,cg05182265,cg05185634,cg05194412,cg05206802,cg05215748,cg05219445,cg05330000,cg05352955,cg05377824,cg05381300,cg05415606,cg05430997,cg05487895,cg05488681,cg05505459,cg05511755,cg05547038,cg05599196,cg05628927,cg05638439,cg05644662,cg05650511,cg05651185,cg05676463,cg05694292,cg05714111,cg05716544,cg05737778,cg05740244,cg05762432,cg05790077,cg05795333,cg05814654,cg05840412,cg05841700,cg05854892,cg05864683,cg05865280,cg05873532,cg05894494,cg05902108,cg05921913,cg05958252,cg05959720,cg06060754,cg06081988,cg06087623,cg06089008,cg06142740,cg06190046,cg06192961,cg06195379,cg06200634,cg06204938,cg06207961,cg06216090,cg06292624,cg06300469,cg06305962,cg06405219,cg06459104,cg06492412,cg06505273,cg06543101,cg06597413,cg06621799,cg06633162,cg06645081,cg06645674,cg06665322,cg06692744,cg06697600,cg06761530,cg06789686,cg06793325,cg06825512,cg06845718,cg06899274,cg06899660,cg06914581,cg06917867,cg06949439,cg06949778,cg06981712,cg06993952,cg07029024,cg07076836,cg07112210,cg07115032,cg07143303,cg07200038,cg07236652,cg07318398,cg07352054,cg07389228,cg07398839,cg07466807,cg07484727,cg07572930,cg07578130,cg07585417,cg07602659,cg07712977,cg07740669,cg07747785,cg07753644,cg07791039,cg07797709,cg07838427,cg07872987,cg07881470,cg07889765,cg07910479,cg07915896,cg07920561,cg07933720,cg07961282,cg07976263,cg07986773,cg07991139,cg07998677,cg08031982,cg08058156,cg08098264,cg08140459,cg08161306,cg08179530,cg08212070,cg08221168,cg08257579,cg08292120,cg08401837,cg08432053,cg08450732,cg08454687,cg08461229,cg08490304,cg08558259,cg08675364,cg08684991,cg08727202,cg08764509,cg08778580,cg08806802,cg08839907,cg08852879,cg08858540,cg08867399,cg08870473,cg08894532,cg08942051,cg09009770,cg09017864,cg09043456,cg09069072,cg09075096,cg09076077,cg09132725,cg09148268,cg09173681,cg09179589,cg09240238,cg09261182,cg09279763,cg09285005,cg09296845,cg09335044,cg09354533,cg09375756,cg09381666,cg09519218,cg09530468,cg09531659,cg09536176,cg09626867,cg09638344,cg09665331,cg09684429,cg09688127,cg09708559,cg09718996,cg09762582,cg09800633,cg09821763,cg09831549,cg09933355,cg09936400,cg09951392,cg10008461,cg10042478,cg10118595,cg10163377,cg10181818,cg10189850,cg10193107,cg10228989,cg10230591,cg10230957,cg10292154,cg10327440,cg10400081,cg10441124,cg10455196,cg10460168,cg10466124,cg10494063,cg10528700,cg10555106,cg10608948,cg10648222,cg10701640,cg10710218,cg10760040,cg10792982,cg10812522,cg10826338,cg10833066,cg10833325,cg10855283,cg10855531,cg10914899,cg10921709,cg10931237,cg10943305,cg10962762,cg10985202,cg10986236,cg10992024,cg11010607,cg11014740,cg11046034,cg11048134,cg11097954,cg11193064,cg11227087,cg11254439,cg11291437,cg11320749,cg11347165,cg11376173,cg11417675,cg11458974,cg11530175,cg11564601,cg11578034,cg11590213,cg11665378,cg11688093,cg11721950,cg11731221,cg11731606,cg11752635,cg11822964,cg11828820,cg11905488,cg11907977,cg12015761,cg12033692,cg12087004,cg12136325,cg12147346,cg12160664,cg12175038,cg12224375,cg12241552,cg12242579,cg12384236,cg12399411,cg12409515,cg12428727,cg12479090,cg12488919,cg12627844,cg12644059,cg12665356,cg12684767,cg12797990,cg12798194,cg12843448,cg12845756,cg12858577,cg12902759,cg12941369,cg13015039,cg13074526,cg13121670,cg13156085,cg13195254,cg13205244,cg13206129,cg13207180,cg13213689,cg13216216,cg13234882,cg13236934,cg13279811,cg13355542,cg13378649,cg13388048,cg13396570,cg13427897,cg13511117,cg13512890,cg13548452,cg13572037,cg13573388,cg13610422,cg13645221,cg13648527,cg13695726,cg13704772,cg13708436,cg13736647,cg13803195,cg13888509,cg13931752,cg13934223,cg13980930,cg13986417,cg13989290,cg14026238,cg14030993,cg14037076,cg14061069,cg14094101,cg14118062,cg14186256,cg14245662,cg14248031,cg14259082,cg14327698,cg14375478,cg14375890,cg14390305,cg14405103,cg14413354,cg14418922,cg14460198,cg14463771,cg14482998,cg14562523,cg14571491,cg14610875,cg14678088,cg14701959,cg14703454,cg14733372,cg14785368,cg14793586,cg14812222,cg14834949,cg14920026,cg14928673,cg15043341,cg15132183,cg15168497,cg15179472,cg15241708,cg15244436,cg15268471,cg15331834,cg15364721,cg15368872,cg15425465,cg15436123,cg15453257,cg15466234,cg15476229,cg15487877,cg15565057,cg15644097,cg15701714,cg15730234,cg15754630,cg16039142,cg16060189,cg16064932,cg16082336,cg16102283,cg16240755,cg16255541,cg16271173,cg16287880,cg16311366,cg16343401,cg16405432,cg16430601,cg16523158,cg16528125,cg16544318,cg16547749,cg16554627,cg16572745,cg16619994,cg16622246,cg16648971,cg16663209,cg16671360,cg16692277,cg16718606,cg16719409,cg16729555,cg16761754,cg16770549,cg16831933,cg16836719,cg16843037,cg16843841,cg16858587,cg16895370,cg16915580,cg16949228,cg16992257,cg17030679,cg17147909,cg17207600,cg17245865,cg17261469,cg17291251,cg17317834,cg17330843,cg17360854,cg17370927,cg17415117,cg17419461,cg17430681,cg17464069,cg17499935,cg17519280,cg17671383,cg17688768,cg17718095,cg17731776,cg17738722,cg17747518,cg17800788,cg17801864,cg17839226,cg17847044,cg17879101,cg17884739,cg17939935,cg17970043,cg17988372,cg17999327,cg18030306,cg18089426,cg18090147,cg18101225,cg18117039,cg18177731,cg18259342,cg18340013,cg18366541,cg18371729,cg18399056,cg18421367,cg18496383,cg18512352,cg18513919,cg18529726,cg18556129,cg18574969,cg18622418,cg18635278,cg18639142,cg18653534,cg18672030,cg18674871,cg18705301,cg18738237,cg18761958,cg18892128,cg18945630,cg18989937,cg19016694,cg19027850,cg19028711,cg19090437,cg19098606,cg19166043,cg19187155,cg19190016,cg19308663,cg19308989,cg19334336,cg19376278,cg19395706,cg19411699,cg19419914,cg19427746,cg19500155,cg19522960,cg19544767,cg19553932,cg19579005,cg19587434,cg19590140,cg19676182,cg19707326,cg19709608,cg19740012,cg19757346,cg19765378,cg19766460,cg19782880,cg19805943,cg19825589,cg19836471,cg19850024,cg19936812,cg19964325,cg19976997,cg19978674,cg19980929,cg19987060,cg20010264,cg20020161,cg20034552,cg20095266,cg20201458,cg20273704,cg20305489,cg20315257,cg20434272,cg20473420,cg20477460,cg20501707,cg20537511,cg20559634,cg20628663,cg20635144,cg20667664,cg20670909,cg20673407,cg20781421,cg20795118,cg20880067,cg20987029,cg20988587,cg21049825,cg21056290,cg21137540,cg21138405,cg21173239,cg21175246,cg21194808,cg21404557,cg21449597,cg21487631,cg21497246,cg21545535,cg21610815,cg21616031,cg21720802,cg21721566,cg21786191,cg21790991,cg21798802,cg21932657,cg22026398,cg22091621,cg22154234,cg22169053,cg22305209,cg22309167,cg22323942,cg22334548,cg22350027,cg22509027,cg22599996,cg22643110,cg22680931,cg22742493,cg22789388,cg22903908,cg22911054,cg22933714,cg22970786,cg22991152,cg23019886,cg23086890,cg23114819,cg23193277,cg23206873,cg23221603,cg23230554,cg23260525,cg23415761,cg23440142,cg23496836,cg23506940,cg23523548,cg23530333,cg23542880,cg23600500,cg23603793,cg23670055,cg23678954,cg23777943,cg23790876,cg23829395,cg23832814,cg23876056,cg23881458,cg23920097,cg23960723,cg23992051,cg23993005,cg24000536,cg24013761,cg24045875,cg24073056,cg24111025,cg24160574,cg24190088,cg24256068,cg24268161,cg24275611,cg24367125,cg24372455,cg24430754,cg24453118,cg24454932,cg24462980,cg24477401,cg24603113,cg24648986,cg24649046,cg24652919,cg24674445,cg24690094,cg24691891,cg24743662,cg24760696,cg24768821,cg24794625,cg24826020,cg24839871,cg24866407,cg24939380,cg24974982,cg25005923,cg25054961,cg25064552,cg25066655,cg25104066,cg25193676,cg25202593,cg25215230,cg25228737,cg25241256,cg25248445,cg25301627,cg25344376,cg25394960,cg25460341,cg25478327,cg25542067,cg25550425,cg25556051,cg25594106,cg25620989,cg25647964,cg25654926,cg25675800,cg25687179,cg25774094,cg25797454,cg25805675,cg25806255,cg25842050,cg25882873,cg25996647,cg26044108,cg26105649,cg26123466,cg26142999,cg26186509,cg26331247,cg26361533,cg26392924,cg26433444,cg26504305,cg26515213,cg26561254,cg26592283,cg26613073,cg26641935,cg26655697,cg26665444,cg26700422,cg26788216,cg26809488,cg26813044,cg26852739,cg26950739,cg26993610,cg27026202,cg27046573,cg27065554,cg27113868,cg27127927,cg27130493,cg27171569,cg27269828,cg27306870,cg27334542,cg27354635,cg27360277,cg27396192,cg27400746,cg27535885,cg27585074,cg27607040,cg27652869	E035	3.6e-13
-1.269	0.922	E035 Primary hematopoietic stem cells	Blood	ZNF-Rpts	erc2-chromatin15state-all-files/E035_8_ZNF-Rpts.bed	cg00081175,cg01464707,cg02334098,cg02978460,cg03683866,cg04700648,cg05887968,cg07228443,cg08044714,cg08576242,cg10252114,cg10507754,cg10619733,cg10637260,cg10993832,cg11486865,cg12400121,cg13291410,cg14700153,cg14716311,cg16205008,cg16666524,cg17002670,cg17867848,cg18485839,cg20012315,cg20695627,cg22364435,cg23496687,cg26923109,cg27454528	E035	1
-4.778	1	E035 Primary hematopoietic stem cells	Blood	Het	erc2-chromatin15state-all-files/E035_9_Het.bed	cg00383796,cg00925087,cg00989296,cg01145910,cg01309395,cg01422293,cg01736680,cg02009189,cg02398342,cg03094675,cg03651581,cg04108406,cg04498390,cg04522596,cg04667681,cg06232075,cg06683487,cg06755062,cg06769510,cg06918359,cg08228813,cg08260052,cg08584144,cg09038553,cg09091185,cg09303423,cg09552240,cg09561430,cg10420426,cg10480135,cg10543225,cg11294950,cg12024160,cg12124647,cg12625731,cg13430063,cg13524341,cg13684632,cg14203017,cg14484069,cg14633084,cg15338227,cg15367378,cg16815743,cg17296854,cg17408087,cg17823430,cg18027781,cg18765799,cg18792041,cg19306681,cg19848529,cg20075914,cg20408253,cg21315874,cg22795307,cg23844509,cg23916352,cg24068032,cg25318976,cg25402137,cg25614898,cg27130406,cg27491264	E035	1
-2.355	0.996	E035 Primary hematopoietic stem cells	Blood	TssBiv	erc2-chromatin15state-all-files/E035_10_TssBiv.bed	cg01297370,cg03218323,cg04553112,cg07099588,cg08062396,cg08757742,cg09571762,cg13191599,cg17716664,cg21834123,cg26850117	E035	1
-3.551	1	E035 Primary hematopoietic stem cells	Blood	BivFlnk	erc2-chromatin15state-all-files/E035_11_BivFlnk.bed	cg00410788,cg00655913,cg00791764,cg01413809,cg01609658,cg01679043,cg02251859,cg02946294,cg03089717,cg03384979,cg04037038,cg04289385,cg04303330,cg04314624,cg04565261,cg04602284,cg04803994,cg05177637,cg05496603,cg05714155,cg05743734,cg06246224,cg07102210,cg07126263,cg07892785,cg08333283,cg10105414,cg11178920,cg12261451,cg13037201,cg13132497,cg13932362,cg14856893,cg15927328,cg16046214,cg16655385,cg17944189,cg20800956,cg22462835,cg22579624,cg25151806,cg27434086	E035	1
-2.54	0.998	E035 Primary hematopoietic stem cells	Blood	EnhBiv	erc2-chromatin15state-all-files/E035_12_EnhBiv.bed	cg00219626,cg00505606,cg00705808,cg00811358,cg01364137,cg01438403,cg01517654,cg02188185,cg02344895,cg02481789,cg02785814,cg03562770,cg03778669,cg04040925,cg04307107,cg04450003,cg04451570,cg04617914,cg05310240,cg05326358,cg05448404,cg05992628,cg06768010,cg06969206,cg07084709,cg07434284,cg07480446,cg07828024,cg08017756,cg08213375,cg08481491,cg08748184,cg09322349,cg09490371,cg09495418,cg09775263,cg10192340,cg10973146,cg11715966,cg12615879,cg12801329,cg13462890,cg13922901,cg14146740,cg14750269,cg15315385,cg15989981,cg16245261,cg16542170,cg16681516,cg18735402,cg19875498,cg20188733,cg20703974,cg20726646,cg20954179,cg21036336,cg23642061,cg23731184,cg23812680,cg23873996,cg24772240,cg25536137,cg25836232,cg26690915	E035	1
-5.626	1	E035 Primary hematopoietic stem cells	Blood	ReprPC	erc2-chromatin15state-all-files/E035_13_ReprPC.bed	cg00057722,cg00083937,cg00114966,cg00169354,cg00230967,cg00456672,cg00466402,cg00509207,cg00520135,cg00617568,cg00700412,cg00702593,cg00792420,cg00870514,cg00908271,cg01072076,cg01147810,cg01384554,cg01394847,cg01713201,cg01886893,cg02239677,cg02257953,cg02334877,cg02398106,cg02439077,cg02571636,cg02675527,cg02692893,cg02694170,cg02853801,cg02941286,cg02991924,cg03265642,cg03347163,cg03365937,cg03370451,cg03472880,cg03538236,cg03548384,cg03588998,cg03595533,cg03648457,cg03657973,cg03665785,cg03688324,cg03711207,cg03738669,cg03812309,cg03885343,cg04195343,cg04217577,cg04296842,cg04753836,cg05005343,cg05025605,cg05488054,cg05492442,cg05531421,cg05928362,cg06090684,cg06119389,cg06209491,cg06223926,cg06318270,cg06557421,cg06851354,cg06910114,cg06936155,cg06983508,cg07083761,cg07322925,cg07442244,cg07506533,cg07518355,cg07684457,cg07770360,cg07837209,cg07930825,cg07943106,cg08139206,cg08196608,cg08457029,cg08564038,cg08804725,cg09003199,cg09008179,cg09566735,cg09586924,cg09618407,cg09808012,cg10144569,cg10194039,cg10206774,cg10265016,cg10545740,cg10801143,cg10828370,cg11365548,cg11472631,cg11487289,cg11565512,cg11845411,cg12054178,cg12145624,cg12404044,cg12524488,cg12649232,cg12656740,cg12700145,cg12799396,cg12804766,cg13011109,cg13031611,cg13071569,cg13086005,cg13126982,cg13149736,cg13459349,cg13473803,cg13772742,cg13870426,cg13926553,cg13975894,cg14062261,cg14180032,cg14231073,cg14692106,cg14693375,cg15317982,cg15400703,cg15427127,cg15852320,cg15862119,cg15975750,cg16008148,cg16008351,cg16256615,cg16420340,cg16498913,cg16848154,cg16891431,cg17042326,cg17328631,cg17713488,cg17744876,cg17916960,cg18163452,cg18538662,cg18753646,cg18885540,cg19205266,cg19255465,cg19502355,cg19577074,cg19634315,cg19687959,cg19743168,cg19845136,cg19907443,cg20209891,cg20336915,cg20448089,cg20752628,cg20900540,cg21367769,cg21853334,cg21884568,cg22093306,cg22102332,cg22138597,cg22200774,cg22424213,cg22444562,cg22506343,cg22527572,cg22529990,cg22889425,cg22933582,cg23039636,cg23110005,cg23197405,cg23446046,cg23506391,cg23521468,cg23606925,cg23611220,cg24085707,cg24150716,cg24226367,cg24249173,cg24718386,cg25064860,cg25222129,cg25382128,cg25531488,cg25540824,cg25665636,cg25731534,cg25742037,cg26090406,cg26472714,cg26472938,cg26754761,cg26955980,cg27302051,cg27665143,ch.1.3947147F	E035	1
1.066	0.104	E035 Primary hematopoietic stem cells	Blood	ReprPCWk	erc2-chromatin15state-all-files/E035_14_ReprPCWk.bed	cg00017578,cg00061907,cg00066239,cg00088916,cg00169019,cg00171154,cg00243661,cg00275181,cg00291837,cg00298025,cg00301762,cg00310588,cg00332659,cg00334794,cg00336867,cg00355806,cg00375025,cg00386141,cg00425017,cg00438774,cg00441403,cg00458322,cg00460463,cg00483256,cg00485202,cg00515669,cg00562132,cg00582671,cg00618323,cg00655788,cg00657389,cg00676988,cg00690280,cg00695955,cg00744739,cg00744898,cg00775293,cg00792688,cg00832546,cg00850481,cg00912277,cg01018864,cg01142396,cg01144889,cg01148073,cg01165022,cg01217350,cg01345055,cg01353073,cg01367324,cg01394884,cg01397395,cg01429653,cg01445163,cg01493522,cg01497892,cg01502373,cg01555000,cg01573556,cg01577707,cg01624560,cg01649465,cg01701183,cg01707594,cg01739960,cg01757068,cg01796228,cg01801443,cg01814130,cg01898056,cg01966760,cg01986263,cg02005490,cg02009395,cg02048377,cg02068361,cg02122367,cg02218675,cg02259649,cg02276679,cg02363750,cg02376097,cg02411443,cg02432467,cg02478762,cg02513547,cg02520707,cg02527881,cg02529485,cg02540858,cg02541630,cg02552307,cg02562448,cg02567476,cg02567839,cg02604346,cg02622782,cg02632109,cg02645295,cg02645716,cg02677897,cg02718078,cg02721983,cg02737765,cg02805354,cg02858288,cg02870189,cg02898994,cg02917128,cg02956522,cg02992311,cg03012946,cg03024356,cg03037856,cg03042792,cg03043822,cg03085949,cg03088913,cg03225882,cg03286742,cg03362174,cg03368155,cg03416601,cg03421104,cg03431571,cg03438754,cg03510081,cg03533256,cg03562855,cg03594311,cg03694391,cg03699952,cg03753785,cg03780486,cg03791150,cg03792522,cg03824275,cg03880756,cg03895221,cg03942471,cg03965223,cg03974188,cg03999688,cg04060051,cg04101934,cg04128524,cg04142929,cg04182912,cg04226952,cg04316941,cg04361749,cg04385220,cg04386222,cg04406400,cg04461219,cg04564515,cg04576298,cg04604514,cg04626686,cg04671386,cg04698475,cg04729578,cg04812164,cg04820762,cg04841989,cg04895001,cg04904030,cg04932937,cg04936238,cg04948744,cg05014690,cg05023826,cg05057452,cg05136000,cg05143880,cg05160879,cg05161682,cg05236960,cg05261824,cg05263029,cg05284064,cg05294016,cg05304168,cg05308979,cg05323448,cg05355301,cg05393297,cg05465134,cg05468953,cg05486907,cg05487507,cg05489065,cg05504820,cg05506959,cg05549638,cg05624017,cg05647013,cg05683857,cg05777052,cg05778324,cg05796863,cg05846633,cg05871802,cg05918057,cg05926435,cg05930586,cg05931995,cg05933765,cg05942817,cg05945274,cg05953364,cg05962382,cg05962755,cg05989248,cg06017143,cg06020615,cg06038358,cg06101324,cg06130787,cg06142324,cg06144718,cg06148154,cg06191042,cg06206426,cg06211243,cg06221963,cg06245352,cg06302806,cg06318013,cg06334697,cg06348275,cg06378617,cg06386426,cg06407657,cg06415712,cg06450820,cg06465011,cg06467600,cg06498302,cg06507260,cg06521149,cg06565951,cg06581938,cg06586602,cg06625640,cg06632402,cg06634504,cg06665776,cg06706876,cg06721486,cg06728013,cg06734380,cg06770995,cg06787622,cg06793461,cg06807043,cg06849501,cg06895218,cg06931898,cg06935794,cg06957181,cg06995699,cg07002226,cg07015354,cg07015368,cg07046120,cg07050011,cg07065735,cg07095347,cg07105421,cg07136909,cg07158505,cg07173760,cg07179663,cg07199758,cg07253692,cg07296473,cg07440867,cg07473564,cg07501125,cg07543487,cg07547054,cg07549059,cg07555724,cg07581883,cg07588731,cg07603357,cg07604426,cg07629519,cg07633666,cg07635017,cg07654263,cg07717704,cg07774612,cg07796016,cg07806394,cg07820548,cg07891820,cg07902911,cg07917878,cg08025562,cg08070646,cg08079935,cg08123411,cg08159502,cg08164795,cg08173434,cg08223699,cg08227081,cg08243827,cg08255017,cg08276054,cg08319489,cg08363074,cg08401189,cg08463222,cg08469419,cg08512188,cg08630212,cg08665416,cg08670715,cg08686008,cg08723318,cg08736216,cg08762424,cg08772089,cg08802243,cg08860954,cg08868697,cg08883487,cg08911638,cg08918950,cg08955448,cg08989290,cg08996805,cg09000779,cg09045610,cg09105041,cg09121994,cg09129590,cg09286253,cg09294095,cg09376154,cg09483595,cg09506761,cg09517540,cg09597543,cg09706368,cg09753280,cg09763790,cg09785550,cg09794343,cg09822812,cg09870385,cg09886864,cg09901532,cg09907658,cg10002807,cg10006969,cg10019083,cg10027352,cg10047041,cg10070864,cg10081086,cg10088187,cg10091775,cg10091780,cg10092770,cg10111716,cg10116443,cg10136216,cg10138206,cg10146727,cg10185984,cg10207850,cg10278454,cg10283182,cg10309178,cg10371050,cg10393190,cg10427430,cg10435654,cg10451844,cg10533992,cg10560245,cg10612096,cg10647739,cg10666926,cg10738791,cg10778915,cg10824492,cg10832096,cg10924444,cg10990510,cg11006028,cg11015497,cg11078875,cg11105774,cg11125805,cg11173636,cg11185992,cg11191385,cg11223738,cg11244641,cg11294488,cg11309498,cg11325146,cg11349980,cg11359520,cg11422359,cg11630367,cg11699065,cg11700221,cg11737251,cg11742595,cg11808658,cg11813497,cg11815145,cg11819201,cg11858499,cg11886879,cg11905045,cg11937033,cg12040750,cg12092351,cg12140854,cg12166683,cg12182186,cg12242038,cg12343639,cg12362478,cg12368916,cg12373951,cg12402129,cg12478742,cg12490959,cg12507643,cg12531667,cg12581547,cg12604154,cg12646389,cg12741441,cg12742958,cg12777182,cg12816141,cg12845451,cg12891678,cg12919720,cg12934281,cg13000497,cg13001838,cg13007210,cg13013982,cg13044052,cg13045193,cg13045504,cg13047720,cg13130588,cg13141188,cg13162088,cg13251973,cg13278052,cg13278956,cg13295911,cg13303037,cg13303928,cg13327258,cg13388416,cg13416895,cg13426198,cg13444842,cg13453228,cg13458301,cg13482714,cg13590011,cg13597605,cg13608647,cg13622788,cg13670099,cg13756824,cg13770235,cg13804738,cg13812937,cg13830755,cg13832817,cg13852943,cg13859682,cg13864263,cg13893074,cg13908232,cg13976154,cg13994823,cg14013597,cg14036704,cg14046302,cg14047370,cg14054578,cg14095048,cg14099090,cg14210988,cg14234990,cg14286320,cg14329111,cg14344486,cg14357906,cg14375747,cg14399134,cg14404992,cg14438187,cg14497143,cg14565764,cg14597930,cg14621698,cg14630856,cg14665812,cg14755066,cg14784415,cg14787964,cg14874256,cg14889167,cg14890608,cg14904688,cg14913979,cg14927357,cg14943884,cg15090469,cg15112803,cg15121445,cg15169595,cg15256369,cg15256783,cg15272654,cg15302177,cg15353176,cg15451729,cg15472728,cg15479262,cg15513349,cg15526747,cg15552845,cg15605314,cg15685223,cg15689036,cg15704872,cg15755568,cg15785640,cg15795186,cg15814747,cg15837623,cg15863052,cg15865892,cg15913984,cg15935860,cg16004875,cg16016366,cg16131080,cg16215705,cg16231906,cg16273303,cg16308270,cg16347969,cg16363250,cg16395102,cg16404259,cg16405659,cg16460462,cg16462006,cg16480258,cg16484401,cg16502826,cg16533767,cg16534399,cg16543958,cg16575363,cg16593628,cg16596106,cg16597425,cg16622471,cg16671801,cg16686316,cg16693012,cg16752482,cg16755863,cg16781264,cg16789867,cg16945685,cg16980318,cg16999125,cg17015864,cg17055322,cg17084751,cg17089917,cg17093914,cg17119170,cg17207485,cg17240725,cg17246694,cg17252538,cg17289084,cg17309322,cg17319307,cg17391194,cg17408686,cg17516463,cg17536071,cg17537073,cg17583504,cg17588491,cg17629820,cg17653955,cg17674366,cg17690034,cg17718377,cg17731620,cg17799982,cg17810431,cg17811589,cg17839166,cg17853089,cg17884856,cg17887794,cg17913938,cg17924899,cg17987982,cg18028222,cg18061611,cg18062025,cg18068443,cg18116554,cg18126320,cg18155210,cg18161711,cg18165503,cg18202440,cg18213661,cg18217832,cg18249108,cg18273401,cg18360873,cg18372467,cg18377133,cg18393994,cg18498871,cg18499899,cg18535167,cg18586914,cg18634709,cg18675899,cg18734320,cg18806980,cg18841952,cg18875607,cg18897401,cg18925601,cg18955493,cg19005640,cg19013339,cg19099545,cg19101566,cg19115882,cg19152770,cg19172017,cg19174603,cg19198924,cg19245151,cg19296262,cg19319725,cg19322602,cg19351627,cg19391854,cg19459178,cg19487450,cg19489172,cg19496479,cg19509663,cg19528760,cg19532402,cg19623359,cg19702880,cg19812198,cg19812677,cg19891167,cg19956155,cg19971102,cg20001810,cg20039073,cg20063450,cg20127733,cg20173717,cg20190922,cg20193665,cg20233764,cg20285470,cg20291244,cg20318233,cg20319791,cg20338478,cg20468586,cg20485607,cg20553004,cg20707670,cg20711926,cg20825355,cg20825817,cg20834123,cg20840926,cg20860406,cg20884417,cg20888094,cg20901032,cg20963059,cg21016445,cg21025142,cg21031561,cg21048688,cg21072692,cg21130236,cg21150573,cg21162828,cg21321148,cg21332277,cg21477232,cg21510841,cg21529591,cg21549530,cg21592091,cg21598751,cg21599081,cg21648391,cg21683651,cg21692246,cg21737037,cg21795384,cg21816996,cg21849812,cg21975337,cg22016779,cg22073307,cg22130216,cg22217604,cg22219089,cg22276401,cg22340573,cg22356541,cg22374924,cg22407281,cg22420623,cg22511605,cg22514112,cg22595443,cg22616525,cg22622328,cg22645574,cg22664993,cg22689904,cg22752492,cg22786090,cg22803477,cg22812614,cg22879476,cg22914526,cg22952011,cg22996681,cg23072099,cg23088921,cg23117727,cg23207176,cg23232755,cg23287679,cg23315892,cg23350747,cg23369364,cg23412777,cg23416000,cg23424158,cg23483799,cg23492779,cg23687269,cg23697406,cg23704085,cg23736940,cg23737927,cg23765086,cg23801544,cg23828283,cg23947928,cg23974615,cg23978723,cg24013909,cg24033444,cg24206537,cg24250820,cg24271258,cg24271589,cg24283270,cg24305906,cg24334149,cg24379127,cg24384713,cg24459371,cg24466277,cg24470575,cg24511711,cg24519141,cg24521811,cg24529858,cg24538382,cg24606065,cg24609819,cg24627621,cg24629297,cg24633312,cg24668570,cg24673385,cg24770031,cg24811805,cg24845998,cg24848870,cg24878594,cg24914139,cg24971912,cg25003427,cg25075347,cg25106071,cg25169483,cg25189903,cg25223140,cg25351196,cg25445047,cg25446881,cg25451456,cg25499543,cg25560215,cg25574907,cg25602520,cg25604565,cg25643889,cg25691326,cg25727520,cg25736692,cg25742374,cg25746890,cg25762006,cg25790078,cg25790333,cg25969472,cg25998278,cg26029667,cg26045740,cg26053872,cg26073856,cg26080737,cg26087659,cg26130581,cg26153234,cg26168224,cg26275848,cg26373874,cg26397459,cg26419494,cg26422981,cg26467422,cg26483574,cg26585320,cg26641541,cg26732808,cg26759740,cg26810690,cg26853458,cg26862554,cg26946232,cg27006541,cg27015385,cg27042782,cg27044881,cg27101034,cg27213416,cg27253336,cg27284194,cg27291055,cg27310706,cg27335653,cg27337122,cg27348620,cg27373749,cg27419914,cg27482129,cg27490568,cg27516652,cg27540883,cg27543334,cg27565232,cg27623937,cg27631724,cg27647255,ch.3.1226245F	E035	1
0.977	0.0323	E035 Primary hematopoietic stem cells	Blood	Quies	erc2-chromatin15state-all-files/E035_15_Quies.bed	cg00006713,cg00011345,cg00011794,cg00021892,cg00034769,cg00047081,cg00048149,cg00050482,cg00051200,cg00052903,cg00057667,cg00078121,cg00080423,cg00087182,cg00093057,cg00105475,cg00108722,cg00114132,cg00114569,cg00128774,cg00135293,cg00137951,cg00146437,cg00153311,cg00166667,cg00168783,cg00169121,cg00174508,cg00196170,cg00204512,cg00215902,cg00216549,cg00223043,cg00230316,cg00230924,cg00235562,cg00240880,cg00245150,cg00255286,cg00256380,cg00261912,cg00263426,cg00264384,cg00303259,cg00311629,cg00318989,cg00319839,cg00324827,cg00327330,cg00329080,cg00332067,cg00335607,cg00339695,cg00372589,cg00376283,cg00380780,cg00399407,cg00413030,cg00422578,cg00423771,cg00429726,cg00440797,cg00453602,cg00469497,cg00474218,cg00478892,cg00491675,cg00492362,cg00499668,cg00509485,cg00512459,cg00517612,cg00521428,cg00532936,cg00545773,cg00552271,cg00567211,cg00567448,cg00577905,cg00580617,cg00583046,cg00591068,cg00591660,cg00597918,cg00599130,cg00601890,cg00634315,cg00635294,cg00650833,cg00653784,cg00688946,cg00690460,cg00691249,cg00712799,cg00721416,cg00722834,cg00732378,cg00742025,cg00744233,cg00744902,cg00745823,cg00782443,cg00791548,cg00793104,cg00796973,cg00809267,cg00834067,cg00836200,cg00838259,cg00838397,cg00840927,cg00846297,cg00848607,cg00854392,cg00861041,cg00862123,cg00862443,cg00874746,cg00885851,cg00901878,cg00908042,cg00915092,cg00934045,cg00947581,cg00948470,cg00949386,cg00952029,cg00962000,cg00966245,cg00966522,cg00970304,cg00976081,cg00976128,cg00983912,cg00984214,cg00985040,cg00993370,cg00999904,cg01003021,cg01013009,cg01023734,cg01026233,cg01032589,cg01069965,cg01072015,cg01094920,cg01096847,cg01097406,cg01102740,cg01102856,cg01108642,cg01114486,cg01128127,cg01135591,cg01147727,cg01153613,cg01156747,cg01159559,cg01181898,cg01203767,cg01220592,cg01223463,cg01246566,cg01248801,cg01256026,cg01256391,cg01256665,cg01265431,cg01284858,cg01286365,cg01295631,cg01300495,cg01307606,cg01315201,cg01317388,cg01317862,cg01324539,cg01325496,cg01333788,cg01340971,cg01352551,cg01362149,cg01362247,cg01362696,cg01372059,cg01373059,cg01374397,cg01378456,cg01379092,cg01385043,cg01412419,cg01427108,cg01440648,cg01446219,cg01465323,cg01466166,cg01471240,cg01476442,cg01479738,cg01496075,cg01502535,cg01515427,cg01517571,cg01519017,cg01520402,cg01527307,cg01536355,cg01540380,cg01553584,cg01559152,cg01567173,cg01588581,cg01594685,cg01599674,cg01603118,cg01612824,cg01613557,cg01620701,cg01627594,cg01640363,cg01663696,cg01693174,cg01694173,cg01699293,cg01703993,cg01704651,cg01726073,cg01726808,cg01731777,cg01732120,cg01732347,cg01733572,cg01753263,cg01754719,cg01766873,cg01781567,cg01785398,cg01795421,cg01804452,cg01835962,cg01852637,cg01859228,cg01884217,cg01890197,cg01893815,cg01899600,cg01905478,cg01928545,cg01933774,cg01934258,cg01934756,cg01940149,cg01946850,cg01960128,cg01992893,cg01999399,cg02011124,cg02018176,cg02021288,cg02026049,cg02028179,cg02031561,cg02034951,cg02039967,cg02040590,cg02044161,cg02046562,cg02059896,cg02067882,cg02068255,cg02068596,cg02074763,cg02076598,cg02086690,cg02090877,cg02097254,cg02098413,cg02102456,cg02105856,cg02112289,cg02119848,cg02128979,cg02147617,cg02171206,cg02187712,cg02193238,cg02217176,cg02234048,cg02234613,cg02239282,cg02240159,cg02248514,cg02255186,cg02255242,cg02255297,cg02255887,cg02259246,cg02265619,cg02280486,cg02284980,cg02287436,cg02289752,cg02290008,cg02301436,cg02311588,cg02320151,cg02321620,cg02324703,cg02330328,cg02345556,cg02346797,cg02372613,cg02372905,cg02379760,cg02380535,cg02385848,cg02389566,cg02391549,cg02402740,cg02410801,cg02421172,cg02421935,cg02432295,cg02450219,cg02458846,cg02461417,cg02462282,cg02471915,cg02474109,cg02477246,cg02477299,cg02479473,cg02481642,cg02482571,cg02499121,cg02518394,cg02518895,cg02519452,cg02521585,cg02524777,cg02531794,cg02533364,cg02536721,cg02538305,cg02550226,cg02556313,cg02560323,cg02576414,cg02579389,cg02581615,cg02582338,cg02582734,cg02586852,cg02622254,cg02622601,cg02628002,cg02631007,cg02633609,cg02635677,cg02652575,cg02659355,cg02666820,cg02683324,cg02685365,cg02701505,cg02702538,cg02731824,cg02736560,cg02738086,cg02751803,cg02758891,cg02759829,cg02767663,cg02784464,cg02801388,cg02804067,cg02814523,cg02815692,cg02815835,cg02817203,cg02820040,cg02827087,cg02831037,cg02834447,cg02838443,cg02845569,cg02848961,cg02849511,cg02850422,cg02866122,cg02874061,cg02888701,cg02893585,cg02898678,cg02915865,cg02920851,cg02927249,cg02936035,cg02936049,cg02937080,cg02968407,cg02970458,cg02975889,cg02978058,cg02998240,cg03015225,cg03030267,cg03033729,cg03045231,cg03050188,cg03075662,cg03076240,cg03077842,cg03080639,cg03089686,cg03095982,cg03129042,cg03142002,cg03146733,cg03147074,cg03148241,cg03156008,cg03163525,cg03168508,cg03177642,cg03184884,cg03187125,cg03190578,cg03196329,cg03197032,cg03197663,cg03199678,cg03214385,cg03218584,cg03222990,cg03224396,cg03249457,cg03258567,cg03265418,cg03267220,cg03285229,cg03294252,cg03295710,cg03300596,cg03303475,cg03316062,cg03324884,cg03328374,cg03331207,cg03343083,cg03344380,cg03344433,cg03347694,cg03354898,cg03358370,cg03361579,cg03364620,cg03369599,cg03372174,cg03395019,cg03396939,cg03400349,cg03426225,cg03432241,cg03437883,cg03444122,cg03444505,cg03453374,cg03453999,cg03460350,cg03465399,cg03492924,cg03501393,cg03512895,cg03537236,cg03538480,cg03541331,cg03547924,cg03552929,cg03575556,cg03579392,cg03583022,cg03585734,cg03594083,cg03595348,cg03604930,cg03611147,cg03620565,cg03628310,cg03634822,cg03652561,cg03660162,cg03668006,cg03671207,cg03676578,cg03680873,cg03682453,cg03688771,cg03693486,cg03729936,cg03748593,cg03752800,cg03761895,cg03780653,cg03796177,cg03802054,cg03803474,cg03803658,cg03808017,cg03811081,cg03812784,cg03822217,cg03826059,cg03833429,cg03833465,cg03847432,cg03853586,cg03862943,cg03872957,cg03881738,cg03882355,cg03885818,cg03895540,cg03899912,cg03902135,cg03902220,cg03913223,cg03917489,cg03935731,cg03957109,cg03959838,cg03961133,cg03963250,cg03978269,cg03983498,cg03993335,cg04019279,cg04021733,cg04025535,cg04038397,cg04041654,cg04055096,cg04063708,cg04063896,cg04071552,cg04076286,cg04076328,cg04078292,cg04085998,cg04087185,cg04087271,cg04096305,cg04101031,cg04131969,cg04132891,cg04141308,cg04148237,cg04182992,cg04204411,cg04223842,cg04245305,cg04246113,cg04274356,cg04277114,cg04287854,cg04296635,cg04300162,cg04307776,cg04329172,cg04335311,cg04352242,cg04366440,cg04371126,cg04372929,cg04381865,cg04392232,cg04399565,cg04401763,cg04416839,cg04424696,cg04428374,cg04429609,cg04434255,cg04445406,cg04448141,cg04462132,cg04462898,cg04471192,cg04477510,cg04498082,cg04507598,cg04530015,cg04530948,cg04547002,cg04547393,cg04551581,cg04560015,cg04564805,cg04567334,cg04578978,cg04582295,cg04583074,cg04588473,cg04597991,cg04599612,cg04617606,cg04635280,cg04638416,cg04638710,cg04640729,cg04645070,cg04662153,cg04665273,cg04681845,cg04691233,cg04692156,cg04696274,cg04700217,cg04703620,cg04708601,cg04722955,cg04725336,cg04727866,cg04756853,cg04759999,cg04764455,cg04773268,cg04784266,cg04784535,cg04786304,cg04790169,cg04798303,cg04804726,cg04806584,cg04818594,cg04820491,cg04858960,cg04877737,cg04896851,cg04902968,cg04921771,cg04926727,cg04926904,cg04931184,cg04942655,cg04944491,cg04954225,cg04955485,cg04959694,cg04971443,cg04973925,cg04982054,cg05007098,cg05013284,cg05022532,cg05024925,cg05026324,cg05031931,cg05035280,cg05038676,cg05047537,cg05047713,cg05048676,cg05048928,cg05053343,cg05053920,cg05073004,cg05082311,cg05084668,cg05105276,cg05105906,cg05123646,cg05126044,cg05129050,cg05131771,cg05132306,cg05135972,cg05147244,cg05147273,cg05149093,cg05164181,cg05164961,cg05165482,cg05168133,cg05183671,cg05187193,cg05197508,cg05207638,cg05210480,cg05215830,cg05222216,cg05224206,cg05233441,cg05245491,cg05251573,cg05254646,cg05255112,cg05256481,cg05272550,cg05275075,cg05276956,cg05283379,cg05284776,cg05288346,cg05298696,cg05309399,cg05310760,cg05325313,cg05328761,cg05352972,cg05355094,cg05358544,cg05358575,cg05360138,cg05374263,cg05376542,cg05381106,cg05390927,cg05397857,cg05401590,cg05411679,cg05416345,cg05445490,cg05449190,cg05450034,cg05471323,cg05474353,cg05476318,cg05478392,cg05487787,cg05492290,cg05493549,cg05500400,cg05523882,cg05540472,cg05552569,cg05555928,cg05559279,cg05579559,cg05585544,cg05589046,cg05590130,cg05603539,cg05606878,cg05617050,cg05620169,cg05641722,cg05643776,cg05644947,cg05651106,cg05658549,cg05670219,cg05682333,cg05686467,cg05701388,cg05715076,cg05719612,cg05721444,cg05724257,cg05750031,cg05760192,cg05790038,cg05793937,cg05799317,cg05804299,cg05818605,cg05831441,cg05851043,cg05855065,cg05856428,cg05868942,cg05873137,cg05878887,cg05903274,cg05934796,cg05934824,cg05937896,cg05938633,cg05947481,cg05970438,cg05970577,cg05971934,cg05981379,cg05986041,cg05986288,cg05992904,cg06015599,cg06016189,cg06028605,cg06045463,cg06048309,cg06049597,cg06061715,cg06067393,cg06085518,cg06087988,cg06108549,cg06112816,cg06121262,cg06124883,cg06127205,cg06139006,cg06155710,cg06159181,cg06160413,cg06161099,cg06162644,cg06166970,cg06167037,cg06169135,cg06182722,cg06193597,cg06197517,cg06202614,cg06229024,cg06231724,cg06240720,cg06254768,cg06263939,cg06265050,cg06287003,cg06289320,cg06306791,cg06312816,cg06318676,cg06319903,cg06321741,cg06340812,cg06347896,cg06349264,cg06353655,cg06357945,cg06373584,cg06375328,cg06385383,cg06390459,cg06404080,cg06409423,cg06411838,cg06419239,cg06425615,cg06455422,cg06467775,cg06470727,cg06479520,cg06481993,cg06489993,cg06501964,cg06524124,cg06532338,cg06555230,cg06562172,cg06563713,cg06577139,cg06587443,cg06600936,cg06618686,cg06619939,cg06629120,cg06633413,cg06639544,cg06641522,cg06649546,cg06650235,cg06669700,cg06677367,cg06681532,cg06686725,cg06713796,cg06714440,cg06717522,cg06729434,cg06730250,cg06737308,cg06740209,cg06744044,cg06747288,cg06789856,cg06790244,cg06797478,cg06809965,cg06811361,cg06823220,cg06825886,cg06846640,cg06864431,cg06883875,cg06884304,cg06895831,cg06897724,cg06905679,cg06912964,cg06917998,cg06923291,cg06926377,cg06945627,cg06948242,cg06959052,cg06965198,cg06966240,cg06970082,cg06972903,cg06986596,cg06998687,cg06999654,cg07003097,cg07005131,cg07008989,cg07017615,cg07018435,cg07024984,cg07027502,cg07043025,cg07091607,cg07102368,cg07111415,cg07124719,cg07131374,cg07136029,cg07138437,cg07150038,cg07180422,cg07183361,cg07195621,cg07219303,cg07225458,cg07240190,cg07245558,cg07249765,cg07255446,cg07268726,cg07275757,cg07278844,cg07281419,cg07291417,cg07314298,cg07318830,cg07326720,cg07346904,cg07348845,cg07364631,cg07369270,cg07369274,cg07387310,cg07389463,cg07394127,cg07404221,cg07404979,cg07423050,cg07425571,cg07429087,cg07438401,cg07439611,cg07439657,cg07443710,cg07451762,cg07461715,cg07462577,cg07468101,cg07472354,cg07480301,cg07504442,cg07506560,cg07507114,cg07508332,cg07517476,cg07523470,cg07529716,cg07531873,cg07533345,cg07536708,cg07545846,cg07556569,cg07567797,cg07570630,cg07587117,cg07591866,cg07593434,cg07595943,cg07599881,cg07600925,cg07603100,cg07605799,cg07611718,cg07622687,cg07632141,cg07661660,cg07675998,cg07677047,cg07685102,cg07689252,cg07703979,cg07718431,cg07719786,cg07722359,cg07723599,cg07724971,cg07728036,cg07732331,cg07764829,cg07766946,cg07776590,cg07793724,cg07799223,cg07799239,cg07803582,cg07804857,cg07806607,cg07810282,cg07812904,cg07814076,cg07835953,cg07847452,cg07850323,cg07856568,cg07857446,cg07874757,cg07882345,cg07889827,cg07891854,cg07895576,cg07908091,cg07908924,cg07923656,cg07926542,cg07934434,cg07936368,cg07946921,cg07959747,cg07962162,cg07964975,cg07967246,cg07971596,cg07972762,cg07984904,cg07998124,cg08010546,cg08051679,cg08054032,cg08055289,cg08062233,cg08070419,cg08081727,cg08084946,cg08087655,cg08097548,cg08111922,cg08121140,cg08123321,cg08128133,cg08130307,cg08130323,cg08139543,cg08163163,cg08182597,cg08187425,cg08187501,cg08188060,cg08192033,cg08194716,cg08200582,cg08217354,cg08225087,cg08228808,cg08229127,cg08240496,cg08242665,cg08246428,cg08254831,cg08259012,cg08265915,cg08267789,cg08278466,cg08279665,cg08280829,cg08295671,cg08298491,cg08311656,cg08326749,cg08338368,cg08342332,cg08344080,cg08345189,cg08353955,cg08355045,cg08356028,cg08358487,cg08370147,cg08373528,cg08392911,cg08394080,cg08395187,cg08400210,cg08403821,cg08406722,cg08435386,cg08438870,cg08441822,cg08446038,cg08446987,cg08461752,cg08462941,cg08469646,cg08477332,cg08480294,cg08490751,cg08495020,cg08498262,cg08506585,cg08521840,cg08524109,cg08526264,cg08527847,cg08531940,cg08549889,cg08560544,cg08594816,cg08595268,cg08605882,cg08608053,cg08642843,cg08658634,cg08662732,cg08681864,cg08688592,cg08710349,cg08710911,cg08714092,cg08714901,cg08726078,cg08729402,cg08732879,cg08733291,cg08748815,cg08761308,cg08762628,cg08783616,cg08794696,cg08801586,cg08811958,cg08836988,cg08840765,cg08843265,cg08854232,cg08860612,cg08861968,cg08862394,cg08864156,cg08864894,cg08865760,cg08868647,cg08877521,cg08902139,cg08907507,cg08913262,cg08925307,cg08944029,cg08947151,cg08969263,cg08970156,cg08975641,cg08979494,cg08985259,cg08999896,cg09007894,cg09017718,cg09018609,cg09031041,cg09036531,cg09054695,cg09075484,cg09075522,cg09076010,cg09078960,cg09108795,cg09118371,cg09122588,cg09132058,cg09147119,cg09152120,cg09152259,cg09159392,cg09160794,cg09163930,cg09167414,cg09175620,cg09180702,cg09182221,cg09201586,cg09203789,cg09206194,cg09206224,cg09207114,cg09223871,cg09249486,cg09249803,cg09263875,cg09279389,cg09301177,cg09306362,cg09316848,cg09319634,cg09332604,cg09335634,cg09337911,cg09345355,cg09349723,cg09355428,cg09364205,cg09369493,cg09375873,cg09380927,cg09395599,cg09399716,cg09414187,cg09416529,cg09417725,cg09426957,cg09433566,cg09434983,cg09443992,cg09449562,cg09455154,cg09456493,cg09466698,cg09475608,cg09487078,cg09507567,cg09539739,cg09552892,cg09564118,cg09588186,cg09599518,cg09607782,cg09611501,cg09626299,cg09650134,cg09657337,cg09664220,cg09679558,cg09688882,cg09690918,cg09692653,cg09699896,cg09704496,cg09717217,cg09719910,cg09720322,cg09723824,cg09725939,cg09729657,cg09733528,cg09738418,cg09740935,cg09748014,cg09757238,cg09774931,cg09775258,cg09779027,cg09784340,cg09797092,cg09799186,cg09826288,cg09830162,cg09836616,cg09839592,cg09847541,cg09855212,cg09858951,cg09878855,cg09887367,cg09894503,cg09911184,cg09911534,cg09918751,cg09928693,cg09954392,cg09980403,cg09999673,cg10004681,cg10010176,cg10033192,cg10035583,cg10045840,cg10049631,cg10055154,cg10059540,cg10090906,cg10097882,cg10104542,cg10105917,cg10113258,cg10116178,cg10117361,cg10124079,cg10124132,cg10127375,cg10130088,cg10143454,cg10159915,cg10168055,cg10186901,cg10193804,cg10194759,cg10197866,cg10199490,cg10233674,cg10234477,cg10246903,cg10256372,cg10271547,cg10290455,cg10312679,cg10313337,cg10320856,cg10322053,cg10331829,cg10335018,cg10364923,cg10377188,cg10377240,cg10379176,cg10393508,cg10440696,cg10449608,cg10454864,cg10457058,cg10464577,cg10474158,cg10483660,cg10493506,cg10496614,cg10500277,cg10512769,cg10513931,cg10513992,cg10525372,cg10531073,cg10541466,cg10546447,cg10549753,cg10556349,cg10585226,cg10591042,cg10599446,cg10611692,cg10612451,cg10613814,cg10643017,cg10649910,cg10653746,cg10667154,cg10673490,cg10682199,cg10685856,cg10688950,cg10696282,cg10718267,cg10724255,cg10730786,cg10759809,cg10762744,cg10766210,cg10769442,cg10774331,cg10783492,cg10789787,cg10801134,cg10815152,cg10833838,cg10835128,cg10843707,cg10898649,cg10906962,cg10919053,cg10941424,cg10955092,cg10958369,cg10980102,cg10982049,cg10985371,cg10988251,cg10995895,cg10997110,cg11002709,cg11015767,cg11022501,cg11034326,cg11051139,cg11063371,cg11069269,cg11069461,cg11077424,cg11081638,cg11103342,cg11109077,cg11128457,cg11131117,cg11142875,cg11153375,cg11156528,cg11167508,cg11169344,cg11182724,cg11185950,cg11204680,cg11205433,cg11212594,cg11215612,cg11239511,cg11241579,cg11264820,cg11269103,cg11295001,cg11300174,cg11302988,cg11303519,cg11308394,cg11314411,cg11326036,cg11328541,cg11336768,cg11339907,cg11346718,cg11359454,cg11365082,cg11366775,cg11373237,cg11375692,cg11385162,cg11394361,cg11409467,cg11415491,cg11436113,cg11454095,cg11454957,cg11460465,cg11482879,cg11488381,cg11502419,cg11503711,cg11504954,cg11520834,cg11532614,cg11535255,cg11539498,cg11543393,cg11553153,cg11570083,cg11573604,cg11601663,cg11611505,cg11619879,cg11641809,cg11642909,cg11645329,cg11645453,cg11651022,cg11657817,cg11665156,cg11676719,cg11678739,cg11682661,cg11695684,cg11697953,cg11698131,cg11698354,cg11699040,cg11701819,cg11705311,cg11706815,cg11717969,cg11729779,cg11745271,cg11749617,cg11755914,cg11770816,cg11772799,cg11792824,cg11805489,cg11817804,cg11820913,cg11827190,cg11832395,cg11849780,cg11861474,cg11867718,cg11882488,cg11890939,cg11893121,cg11903197,cg11904912,cg11911166,cg11919626,cg11942930,cg11953668,cg11955249,cg11966998,cg11978051,cg11979295,cg11985321,cg11996652,cg12006334,cg12011299,cg12023331,cg12034494,cg12035532,cg12042923,cg12068257,cg12070911,cg12077223,cg12079282,cg12081249,cg12084908,cg12089028,cg12101380,cg12111679,cg12119625,cg12128614,cg12131866,cg12135887,cg12149471,cg12170845,cg12172153,cg12177758,cg12183467,cg12192113,cg12193298,cg12198977,cg12204117,cg12208777,cg12213910,cg12289137,cg12292427,cg12295892,cg12298832,cg12310130,cg12365402,cg12372610,cg12373597,cg12385849,cg12389669,cg12393668,cg12394010,cg12405232,cg12415318,cg12435644,cg12441672,cg12447911,cg12455797,cg12456798,cg12466592,cg12483005,cg12491643,cg12495829,cg12515659,cg12533496,cg12538313,cg12547847,cg12563847,cg12569668,cg12575181,cg12582695,cg12586176,cg12593204,cg12595293,cg12597660,cg12606891,cg12612445,cg12627712,cg12640565,cg12644659,cg12647423,cg12661610,cg12666435,cg12674840,cg12709329,cg12711710,cg12742199,cg12742820,cg12745174,cg12760995,cg12765567,cg12765632,cg12770644,cg12771741,cg12791520,cg12793116,cg12806681,cg12808797,cg12836510,cg12836582,cg12842902,cg12843240,cg12843627,cg12853426,cg12854167,cg12859507,cg12861782,cg12877278,cg12896318,cg12907477,cg12907818,cg12909619,cg12920004,cg12924548,cg12925685,cg12927716,cg12932008,cg12938224,cg12942337,cg12943082,cg12946859,cg12952529,cg12961889,cg12973823,cg12986236,cg13004605,cg13007824,cg13013143,cg13020663,cg13022077,cg13060500,cg13073564,cg13076785,cg13082318,cg13091456,cg13093934,cg13101390,cg13102235,cg13104453,cg13117173,cg13123165,cg13138043,cg13143770,cg13144432,cg13148650,cg13174688,cg13190429,cg13198297,cg13201942,cg13203480,cg13236475,cg13265882,cg13269174,cg13272445,cg13296839,cg13302309,cg13333846,cg13346940,cg13353330,cg13378083,cg13385530,cg13396607,cg13406893,cg13416983,cg13426642,cg13433891,cg13446874,cg13454937,cg13455416,cg13461247,cg13477627,cg13483914,cg13490235,cg13520475,cg13538592,cg13551953,cg13559614,cg13560919,cg13575071,cg13576669,cg13591910,cg13615632,cg13616972,cg13622587,cg13625021,cg13626825,cg13632595,cg13633952,cg13634034,cg13639937,cg13644071,cg13651328,cg13653668,cg13674437,cg13680023,cg13695286,cg13696807,cg13733266,cg13736090,cg13742513,cg13758221,cg13774959,cg13784456,cg13785068,cg13802666,cg13804848,cg13813247,cg13837822,cg13842274,cg13855717,cg13862557,cg13867052,cg13868109,cg13878360,cg13880583,cg13883027,cg13916298,cg13916421,cg13942251,cg13944161,cg13950578,cg13953446,cg13962170,cg13966137,cg13972202,cg13972423,cg13980743,cg13984289,cg13995140,cg13995621,cg13996401,cg14010105,cg14020803,cg14032261,cg14055312,cg14068721,cg14074710,cg14077716,cg14081264,cg14085262,cg14102494,cg14104249,cg14107084,cg14118616,cg14121381,cg14165858,cg14172482,cg14184189,cg14185860,cg14199978,cg14212967,cg14222615,cg14229348,cg14231880,cg14233790,cg14238998,cg14245118,cg14246207,cg14254433,cg14267099,cg14267725,cg14275156,cg14296729,cg14301048,cg14306366,cg14308648,cg14310225,cg14317533,cg14329285,cg14343414,cg14354529,cg14372120,cg14387505,cg14391016,cg14402530,cg14412967,cg14420169,cg14451846,cg14462369,cg14471723,cg14478752,cg14503247,cg14508705,cg14522790,cg14530143,cg14533401,cg14537297,cg14541307,cg14544720,cg14547801,cg14549751,cg14549973,cg14560022,cg14570166,cg14588463,cg14614689,cg14623316,cg14634687,cg14640588,cg14648161,cg14657561,cg14679346,cg14708893,cg14711818,cg14712100,cg14768087,cg14779090,cg14790638,cg14814621,cg14828019,cg14833957,cg14835473,cg14847917,cg14885077,cg14894114,cg14916494,cg14917135,cg14940396,cg14950747,cg14962616,cg14965639,cg14970222,cg14984461,cg14987112,cg15001547,cg15003194,cg15006828,cg15007469,cg15013410,cg15027266,cg15030167,cg15042778,cg15045153,cg15070536,cg15082024,cg15083207,cg15084122,cg15113785,cg15146122,cg15148371,cg15154427,cg15158366,cg15166718,cg15178807,cg15183446,cg15186143,cg15189197,cg15201466,cg15222534,cg15231374,cg15245051,cg15246989,cg15256053,cg15256973,cg15282709,cg15321696,cg15323541,cg15330654,cg15343849,cg15348902,cg15350361,cg15352109,cg15358923,cg15375321,cg15391100,cg15391151,cg15398093,cg15398919,cg15421532,cg15443223,cg15451537,cg15459871,cg15465615,cg15471073,cg15483625,cg15495949,cg15505276,cg15510984,cg15514307,cg15536864,cg15540842,cg15549821,cg15550265,cg15550330,cg15562116,cg15563420,cg15563591,cg15618908,cg15623143,cg15634717,cg15640580,cg15655868,cg15661120,cg15685385,cg15692113,cg15702905,cg15710130,cg15712510,cg15726045,cg15742060,cg15750836,cg15758700,cg15769835,cg15774710,cg15779321,cg15781784,cg15788095,cg15819396,cg15823649,cg15824017,cg15824435,cg15828035,cg15831998,cg15838553,cg15840159,cg15844800,cg15855040,cg15856489,cg15871951,cg15874698,cg15880738,cg15895121,cg15896717,cg15919165,cg15920124,cg15934613,cg15960490,cg15962507,cg15974827,cg15985703,cg15996623,cg15997315,cg15999636,cg16010913,cg16018488,cg16035152,cg16043523,cg16043604,cg16049439,cg16050799,cg16053012,cg16069940,cg16070298,cg16087345,cg16091142,cg16099031,cg16107273,cg16117710,cg16124601,cg16124934,cg16127514,cg16129703,cg16133310,cg16152139,cg16159152,cg16160244,cg16162590,cg16164607,cg16187261,cg16187635,cg16202059,cg16210378,cg16218715,cg16221764,cg16222530,cg16254344,cg16270291,cg16273497,cg16276456,cg16278800,cg16279954,cg16286467,cg16292181,cg16301894,cg16302916,cg16303742,cg16306546,cg16320185,cg16324072,cg16345972,cg16359360,cg16368670,cg16381947,cg16386110,cg16390964,cg16400154,cg16405210,cg16410186,cg16410943,cg16412573,cg16414821,cg16426182,cg16428086,cg16434156,cg16451402,cg16455187,cg16463941,cg16467811,cg16491492,cg16494260,cg16545438,cg16548154,cg16558695,cg16560420,cg16562679,cg16562712,cg16576052,cg16578485,cg16579702,cg16604233,cg16605227,cg16619008,cg16619095,cg16627836,cg16644485,cg16647257,cg16658535,cg16662370,cg16673149,cg16674267,cg16677845,cg16705138,cg16709694,cg16710346,cg16735386,cg16744238,cg16747903,cg16748776,cg16752125,cg16755494,cg16763301,cg16774615,cg16785409,cg16798686,cg16843162,cg16880583,cg16888559,cg16890091,cg16911214,cg16912692,cg16914149,cg16929157,cg16938179,cg16958467,cg16958667,cg16959075,cg16977147,cg16997265,cg17008962,cg17012439,cg17016894,cg17030437,cg17031739,cg17057439,cg17059388,cg17064926,cg17069183,cg17071301,cg17071566,cg17075019,cg17079561,cg17095910,cg17097757,cg17116034,cg17122758,cg17125698,cg17141831,cg17144790,cg17152214,cg17157234,cg17168836,cg17174189,cg17175521,cg17201563,cg17218818,cg17228456,cg17235415,cg17239008,cg17242981,cg17245099,cg17246275,cg17258147,cg17267171,cg17283279,cg17290000,cg17293468,cg17310977,cg17327848,cg17328839,cg17334536,cg17338544,cg17355685,cg17357614,cg17372245,cg17395555,cg17410895,cg17415111,cg17415650,cg17416565,cg17427732,cg17443007,cg17450004,cg17451484,cg17457703,cg17474786,cg17479245,cg17479898,cg17484874,cg17485210,cg17499490,cg17505776,cg17514199,cg17515767,cg17519011,cg17519949,cg17524698,cg17539402,cg17542650,cg17554309,cg17558840,cg17574877,cg17586107,cg17592940,cg17601546,cg17609330,cg17611614,cg17638507,cg17647565,cg17649445,cg17660211,cg17667195,cg17667773,cg17693183,cg17701567,cg17726105,cg17765088,cg17778439,cg17788013,cg17807001,cg17820326,cg17830569,cg17840997,cg17852026,cg17860090,cg17879133,cg17906322,cg17938476,cg17972162,cg18003427,cg18005079,cg18009322,cg18016304,cg18019280,cg18020491,cg18022707,cg18026416,cg18100045,cg18119492,cg18120489,cg18122103,cg18132909,cg18141722,cg18157012,cg18169661,cg18183701,cg18192491,cg18199992,cg18200150,cg18209808,cg18224419,cg18225955,cg18230093,cg18231025,cg18233390,cg18243412,cg18243471,cg18259396,cg18344365,cg18358965,cg18359017,cg18363911,cg18394614,cg18401298,cg18405544,cg18406554,cg18408081,cg18422575,cg18427091,cg18436774,cg18440523,cg18476689,cg18490567,cg18496131,cg18506297,cg18525301,cg18542804,cg18561199,cg18568001,cg18574298,cg18581355,cg18586625,cg18594054,cg18597677,cg18607580,cg18618815,cg18650994,cg18662080,cg18707723,cg18708598,cg18742464,cg18753572,cg18756277,cg18757619,cg18763639,cg18768179,cg18768515,cg18776616,cg18794597,cg18808259,cg18814616,cg18825964,cg18830919,cg18851133,cg18865814,cg18906360,cg18911972,cg18915170,cg18918418,cg18918891,cg18926594,cg18932008,cg18938313,cg18938459,cg18951125,cg18951332,cg18952546,cg18953068,cg18953546,cg19020602,cg19034995,cg19046695,cg19050351,cg19087171,cg19088553,cg19126025,cg19138139,cg19190762,cg19200197,cg19216378,cg19235098,cg19256589,cg19261050,cg19273378,cg19286672,cg19290139,cg19298821,cg19300195,cg19304003,cg19309256,cg19325477,cg19328797,cg19331793,cg19340837,cg19359550,cg19359656,cg19395089,cg19411094,cg19411729,cg19414418,cg19417526,cg19423996,cg19425807,cg19428905,cg19431696,cg19432846,cg19434904,cg19435526,cg19449943,cg19460792,cg19477706,cg19484995,cg19491776,cg19504528,cg19508464,cg19521242,cg19525705,cg19547124,cg19554569,cg19558933,cg19560798,cg19570618,cg19608286,cg19629630,cg19634964,cg19638860,cg19648711,cg19670723,cg19683973,cg19685528,cg19695151,cg19712573,cg19729930,cg19733747,cg19743197,cg19744540,cg19747002,cg19751693,cg19752233,cg19752611,cg19753435,cg19758317,cg19780571,cg19781696,cg19784622,cg19786983,cg19788186,cg19814174,cg19828846,cg19839049,cg19840509,cg19846457,cg19872188,cg19872222,cg19873297,cg19884492,cg19894312,cg19947112,cg19948019,cg19949948,cg19959041,cg19979896,cg19985477,cg20002156,cg20017382,cg20025701,cg20026466,cg20048045,cg20059914,cg20065452,cg20071972,cg20079753,cg20079997,cg20093937,cg20128998,cg20133559,cg20139844,cg20165914,cg20169015,cg20209499,cg20211362,cg20211831,cg20219808,cg20230440,cg20237675,cg20237773,cg20242676,cg20254120,cg20268460,cg20278840,cg20299559,cg20304530,cg20329620,cg20360009,cg20377095,cg20378921,cg20387843,cg20390237,cg20394141,cg20401323,cg20440618,cg20457652,cg20483781,cg20488673,cg20496928,cg20503156,cg20506807,cg20512669,cg20515672,cg20523029,cg20535653,cg20544437,cg20559405,cg20567766,cg20601028,cg20607169,cg20636526,cg20641794,cg20642115,cg20643422,cg20645058,cg20647615,cg20667519,cg20679096,cg20681671,cg20691720,cg20697399,cg20701996,cg20727124,cg20727729,cg20748132,cg20749147,cg20760682,cg20769111,cg20769395,cg20788478,cg20800892,cg20807417,cg20810993,cg20813759,cg20821424,cg20822028,cg20841811,cg20844427,cg20853467,cg20864796,cg20870064,cg20889930,cg20895237,cg20923085,cg20926282,cg20929387,cg20937600,cg20946074,cg20955027,cg20959851,cg20967622,cg20995928,cg20999004,cg21019638,cg21047473,cg21064891,cg21084890,cg21100469,cg21136655,cg21153358,cg21158431,cg21163200,cg21165793,cg21176819,cg21178959,cg21178979,cg21202649,cg21250004,cg21265528,cg21269219,cg21275292,cg21303039,cg21322862,cg21372451,cg21386072,cg21406002,cg21436544,cg21466736,cg21509981,cg21523431,cg21575347,cg21575706,cg21585512,cg21590385,cg21592613,cg21597760,cg21600611,cg21629986,cg21634547,cg21641834,cg21649336,cg21677920,cg21677940,cg21717644,cg21723029,cg21733367,cg21737020,cg21754201,cg21754618,cg21756947,cg21764456,cg21782813,cg21791023,cg21795156,cg21825059,cg21865577,cg21877612,cg21907309,cg21910673,cg21945520,cg21945894,cg21976957,cg21979972,cg21982573,cg22006593,cg22026953,cg22110654,cg22113540,cg22114991,cg22116961,cg22134718,cg22170801,cg22175494,cg22195884,cg22197638,cg22199864,cg22211198,cg22217235,cg22235661,cg22249250,cg22254606,cg22281494,cg22318155,cg22328598,cg22334681,cg22347696,cg22348789,cg22351451,cg22356347,cg22362726,cg22362864,cg22370094,cg22377166,cg22381144,cg22386492,cg22404934,cg22429911,cg22435684,cg22438380,cg22450531,cg22457886,cg22467321,cg22503308,cg22520587,cg22533244,cg22558765,cg22561592,cg22572071,cg22573746,cg22576682,cg22594201,cg22603562,cg22605323,cg22621390,cg22627212,cg22638302,cg22660596,cg22665096,cg22670675,cg22675598,cg22676075,cg22683418,cg22697516,cg22705268,cg22716605,cg22718308,cg22718487,cg22726079,cg22739554,cg22740801,cg22745143,cg22745223,cg22757362,cg22775138,cg22802439,cg22809653,cg22827324,cg22843175,cg22846767,cg22859267,cg22866267,cg22871233,cg22874305,cg22875243,cg22883525,cg22885409,cg22907991,cg22927134,cg22927653,cg22931642,cg22934246,cg22936371,cg22976778,cg22977420,cg22990218,cg23018548,cg23034420,cg23038520,cg23047096,cg23056271,cg23075366,cg23097261,cg23132611,cg23132872,cg23135199,cg23149302,cg23157375,cg23173402,cg23193120,cg23204752,cg23204810,cg23206907,cg23208836,cg23229309,cg23245237,cg23251790,cg23257289,cg23260612,cg23262073,cg23290556,cg23291271,cg23296006,cg23316312,cg23323150,cg23325304,cg23338618,cg23339363,cg23342785,cg23358479,cg23370820,cg23372216,cg23387288,cg23396177,cg23407172,cg23409007,cg23412639,cg23416621,cg23418467,cg23418857,cg23437967,cg23456109,cg23470828,cg23476276,cg23480273,cg23497390,cg23517572,cg23520428,cg23530543,cg23530561,cg23553368,cg23553910,cg23554685,cg23569067,cg23575107,cg23586821,cg23590709,cg23602909,cg23608075,cg23609068,cg23627990,cg23638766,cg23649571,cg23652442,cg23653247,cg23659062,cg23682609,cg23684399,cg23704150,cg23717251,cg23728201,cg23728819,cg23734194,cg23746045,cg23746239,cg23748514,cg23758345,cg23763873,cg23779514,cg23780021,cg23780875,cg23790387,cg23792349,cg23792848,cg23798789,cg23804585,cg23808165,cg23849099,cg23860519,cg23868480,cg23881405,cg23884217,cg23885889,cg23887856,cg23890086,cg23904453,cg23905606,cg23935593,cg23939182,cg23942311,cg23953919,cg23957609,cg23961843,cg23967357,cg23982638,cg24006582,cg24006715,cg24027602,cg24027669,cg24043747,cg24061431,cg24089684,cg24120162,cg24122364,cg24134430,cg24134472,cg24136671,cg24145739,cg24162251,cg24176760,cg24178897,cg24179559,cg24179979,cg24184769,cg24209115,cg24253342,cg24278076,cg24294539,cg24299229,cg24302623,cg24312580,cg24315629,cg24316913,cg24317942,cg24327813,cg24334037,cg24343524,cg24345423,cg24354101,cg24383033,cg24386456,cg24399287,cg24419071,cg24424889,cg24432193,cg24471990,cg24494155,cg24495044,cg24517042,cg24526136,cg24532083,cg24553058,cg24553651,cg24557027,cg24566088,cg24569082,cg24588859,cg24590165,cg24607653,cg24610044,cg24613798,cg24667213,cg24674087,cg24708988,cg24738849,cg24746938,cg24749015,cg24761668,cg24775773,cg24786369,cg24796450,cg24805162,cg24805373,cg24807198,cg24807697,cg24812136,cg24816866,cg24855818,cg24859127,cg24872692,cg24875288,cg24875988,cg24885937,cg24891312,cg24910189,cg24913975,cg24916757,cg24917105,cg24923953,cg24930618,cg24949191,cg24955829,cg24959793,cg24977335,cg24977338,cg24983605,cg25012583,cg25012795,cg25013568,cg25023291,cg25048816,cg25053142,cg25066550,cg25068765,cg25071886,cg25072945,cg25073967,cg25075664,cg25077137,cg25080176,cg25090994,cg25098418,cg25100880,cg25101184,cg25119155,cg25139410,cg25144913,cg25151453,cg25177224,cg25198111,cg25199372,cg25214924,cg25219661,cg25231957,cg25235344,cg25259712,cg25261468,cg25273343,cg25291613,cg25298410,cg25299406,cg25304136,cg25315648,cg25326690,cg25333422,cg25351194,cg25365748,cg25412130,cg25421660,cg25433648,cg25448404,cg25449513,cg25454843,cg25457927,cg25471987,cg25473950,cg25500001,cg25509621,cg25510640,cg25515197,cg25523261,cg25526005,cg25534756,cg25570410,cg25586703,cg25593005,cg25606969,cg25635251,cg25639566,cg25651118,cg25697314,cg25697538,cg25702480,cg25706552,cg25718043,cg25718735,cg25722880,cg25735133,cg25759020,cg25772039,cg25777459,cg25779764,cg25781686,cg25799291,cg25800472,cg25833003,cg25863564,cg25898963,cg25902411,cg25908778,cg25913779,cg25939020,cg25943243,cg25944895,cg25955126,cg25956966,cg25957194,cg25967886,cg25980539,cg25981343,cg25989392,cg25991571,cg25996584,cg26008273,cg26011212,cg26014689,cg26021591,cg26054574,cg26054801,cg26065799,cg26073061,cg26102195,cg26102342,cg26117369,cg26119421,cg26120141,cg26137350,cg26150343,cg26155674,cg26159735,cg26169783,cg26173659,cg26179400,cg26185508,cg26201596,cg26209369,cg26212420,cg26217648,cg26219069,cg26221442,cg26227119,cg26237810,cg26240274,cg26246864,cg26255634,cg26256560,cg26266966,cg26277064,cg26277344,cg26279282,cg26295774,cg26305042,cg26314869,cg26325740,cg26338619,cg26340889,cg26343168,cg26371521,cg26381452,cg26399995,cg26404880,cg26428432,cg26430901,cg26433333,cg26435160,cg26437628,cg26449328,cg26454172,cg26466836,cg26475774,cg26489750,cg26511075,cg26514793,cg26520055,cg26580761,cg26581860,cg26582729,cg26608570,cg26611278,cg26615853,cg26625863,cg26651840,cg26658343,cg26658509,cg26658816,cg26672776,cg26680274,cg26689666,cg26690501,cg26708214,cg26708920,cg26724975,cg26750196,cg26783306,cg26790850,cg26795035,cg26802755,cg26810230,cg26810908,cg26815032,cg26820563,cg26850624,cg26857135,cg26869723,cg26871735,cg26878626,cg26881513,cg26889586,cg26890708,cg26904126,cg26909924,cg26923035,cg26932889,cg26937943,cg26938255,cg26955290,cg26972832,cg26977944,cg27008438,cg27015215,cg27017357,cg27028796,c
27035411,cg27079194,cg27087243,cg27095718,cg27127091,cg27142759,cg27154418,cg27161779,cg27188696,cg27188994,cg27209610,cg27228042,cg27228210,cg27241394,cg27244206,cg27250283,cg27250486,cg27253783,cg27255394,cg27262778,cg27275821,cg27286054,cg27290494,cg27295011,cg27295467,cg27305037,cg27326882,cg27331548,cg27332136,cg27336424,cg27345534,cg27345945,cg27347036,cg27351239,cg27364547,cg27370229,cg27371329,cg27407667,cg27419639,cg27445134,cg27450890,cg27450894,cg27484216,cg27503717,cg27506074,cg27507580,cg27511824,cg27517424,cg27524988,cg27546012,cg27555617,cg27572855,cg27576325,cg27584826,cg27585641,cg27586797,cg27587439,cg27594282,cg27609378,cg27610057,cg27621587,cg27624334,cg27629453,cg27643470,cg27656400,cg27666049,ch.1.3056292F,ch.17.480931F,ch.3.39438485F	E035	1
-5.318	1	E036 Primary hematopoietic stem cells short term culture	Blood	TssA	erc2-chromatin15state-all-files/E036_1_TssA.bed	cg00012203,cg00156216,cg00207965,cg00219626,cg00329014,cg00363486,cg00376283,cg00422909,cg00631329,cg00695362,cg00733150,cg00818473,cg00827164,cg00846580,cg00857968,cg00864945,cg00908189,cg00933542,cg01036806,cg01044608,cg01148193,cg01190171,cg01201512,cg01341218,cg01388757,cg01414830,cg01444397,cg01546248,cg01615050,cg01617117,cg01701819,cg01818953,cg01819863,cg02381751,cg02511570,cg02889777,cg02940042,cg03058556,cg03060546,cg03380427,cg03464685,cg03589715,cg03668386,cg03689076,cg03713592,cg03831667,cg03877680,cg03916912,cg03965726,cg03987748,cg04226366,cg04257751,cg04375931,cg04497547,cg04527603,cg04553112,cg04607235,cg04871875,cg05067963,cg05119127,cg05147244,cg05180856,cg05337694,cg05409597,cg05523882,cg05527609,cg05635388,cg05804949,cg05948642,cg05989862,cg06177350,cg06217202,cg06269281,cg06498468,cg06544937,cg06546033,cg06547513,cg06582575,cg06600287,cg06623918,cg06627557,cg06718696,cg06801544,cg06917634,cg06941159,cg06992877,cg07113474,cg07142400,cg07389322,cg07541023,cg07624650,cg07649498,cg08125733,cg08179530,cg08195484,cg08274380,cg08360281,cg08422745,cg08503702,cg08523029,cg08634588,cg08648241,cg08709029,cg08875094,cg09003973,cg09201001,cg09250473,cg09254098,cg09423836,cg09435798,cg09461728,cg09532679,cg09537434,cg09641518,cg09665739,cg09673200,cg09692838,cg09763356,cg10109585,cg10358780,cg10409131,cg10449041,cg10472759,cg10487724,cg10883421,cg11058730,cg11226562,cg11257193,cg11366901,cg11432751,cg11481687,cg11621586,cg11644478,cg11766498,cg11879182,cg11901034,cg11935018,cg11945235,cg11986756,cg12006683,cg12241552,cg12291519,cg12560992,cg12627844,cg12679965,cg12727528,cg12971487,cg13001838,cg13056744,cg13327078,cg13339907,cg13467780,cg13512890,cg13529640,cg13593090,cg13633952,cg13710375,cg14048834,cg14085527,cg14227325,cg14575602,cg14610875,cg14683738,cg14698961,cg14779329,cg14948434,cg15002204,cg15084286,cg15220168,cg15439915,cg15540054,cg15586945,cg15743157,cg16011679,cg16022748,cg16046214,cg16126580,cg16156954,cg16345566,cg16600927,cg16666206,cg16674327,cg16835097,cg16923290,cg17040800,cg17120908,cg17445812,cg17498841,cg17560472,cg17639894,cg17654011,cg17852021,cg18142353,cg18155211,cg18223359,cg18252515,cg18354264,cg18357526,cg18361445,cg18441479,cg18552620,cg18704904,cg18721802,cg19045300,cg19064402,cg19149522,cg19234591,cg19461320,cg19482086,cg19610905,cg19709743,cg20019365,cg20180721,cg20491446,cg20680720,cg20715589,cg20856330,cg20857709,cg20876010,cg20887711,cg21081097,cg21114390,cg21435844,cg21532618,cg21540775,cg21550016,cg21610815,cg21654974,cg22129885,cg22189070,cg22228586,cg22457110,cg22554448,cg22652561,cg22709217,cg22800045,cg22972126,cg23090583,cg23162821,cg23255995,cg23285209,cg23384886,cg23425970,cg23473045,cg23505970,cg23562388,cg23625312,cg23783703,cg23886495,cg23933602,cg24075332,cg24325362,cg24343755,cg24353698,cg24450063,cg24514137,cg24642439,cg24692254,cg24700881,cg24812749,cg24987170,cg25010880,cg25054828,cg25186680,cg25205988,cg25358565,cg25407064,cg25594982,cg25932599,cg26119090,cg26338869,cg26355502,cg26384229,cg26395211,cg26510160,cg26544448,cg26665480,cg26668626,cg26742183,cg26813044,cg26853808,cg26894552,cg26918510,cg27129171,cg27149555,cg27181169,cg27236539,cg27279460,cg27510988,cg27519424,cg27625637	E036	1
4.051	1.98e-06	E036 Primary hematopoietic stem cells short term culture	Blood	TssAFlnk	erc2-chromatin15state-all-files/E036_2_TssAFlnk.bed	cg00022866,cg00043076,cg00044050,cg00050618,cg00061907,cg00063077,cg00101154,cg00110688,cg00119460,cg00128766,cg00131081,cg00142036,cg00143527,cg00246121,cg00288844,cg00299943,cg00314194,cg00318495,cg00347893,cg00379830,cg00398048,cg00405699,cg00419220,cg00420922,cg00425431,cg00458337,cg00461015,cg00475140,cg00484396,cg00485301,cg00495681,cg00505481,cg00523742,cg00534318,cg00541544,cg00549475,cg00550955,cg00563845,cg00568177,cg00574183,cg00574412,cg00574580,cg00591660,cg00591949,cg00605270,cg00643864,cg00646813,cg00665405,cg00760338,cg00788739,cg00810055,cg00813993,cg00852783,cg00871371,cg00900933,cg00918181,cg00944873,cg00977110,cg00978521,cg01011453,cg01082878,cg01109643,cg01157496,cg01216565,cg01218899,cg01239044,cg01240318,cg01294695,cg01303236,cg01303814,cg01309013,cg01315465,cg01324343,cg01346448,cg01383486,cg01431908,cg01482620,cg01517832,cg01525366,cg01527666,cg01585852,cg01616225,cg01619045,cg01624173,cg01704474,cg01715842,cg01732984,cg01743873,cg01745370,cg01758899,cg01828414,cg01854097,cg01857019,cg01894743,cg01989461,cg02006203,cg02088237,cg02109507,cg02126909,cg02132783,cg02176678,cg02182110,cg02193956,cg02196730,cg02197387,cg02206980,cg02208432,cg02244288,cg02275713,cg02319142,cg02339392,cg02353165,cg02359409,cg02384792,cg02390806,cg02403198,cg02406084,cg02452435,cg02467435,cg02478829,cg02492873,cg02494665,cg02499139,cg02501827,cg02551604,cg02558361,cg02635260,cg02642822,cg02673002,cg02733803,cg02756056,cg02787737,cg02815516,cg02829279,cg02855432,cg02861197,cg02910054,cg02910979,cg02915939,cg02977524,cg03021329,cg03066986,cg03074968,cg03091616,cg03093786,cg03096107,cg03115937,cg03116740,cg03123370,cg03150042,cg03167953,cg03183608,cg03305906,cg03311274,cg03316864,cg03333546,cg03354707,cg03392041,cg03408129,cg03417454,cg03450102,cg03474731,cg03551667,cg03556021,cg03583463,cg03596910,cg03651613,cg03658251,cg03730703,cg03778669,cg03802191,cg03806693,cg03826848,cg03836171,cg03847641,cg03847932,cg03849731,cg03868770,cg03885664,cg03892543,cg03895404,cg04012082,cg04036182,cg04040925,cg04060163,cg04068518,cg04089426,cg04106389,cg04140754,cg04184094,cg04200607,cg04228305,cg04250194,cg04260590,cg04287289,cg04307987,cg04311134,cg04320760,cg04340435,cg04351776,cg04359828,cg04391064,cg04391588,cg04424002,cg04445557,cg04463386,cg04469105,cg04496281,cg04614656,cg04641947,cg04655299,cg04662369,cg04677158,cg04706327,cg04723534,cg04727522,cg04742282,cg04893899,cg04913265,cg04936325,cg04940435,cg05027052,cg05054006,cg05099708,cg05159804,cg05160751,cg05186936,cg05219445,cg05293930,cg05322916,cg05352955,cg05358900,cg05370662,cg05406101,cg05487895,cg05508639,cg05517233,cg05564831,cg05676463,cg05728019,cg05729249,cg05921913,cg05934660,cg05963690,cg05986866,cg06027584,cg06080874,cg06081988,cg06085204,cg06088623,cg06142740,cg06192961,cg06200634,cg06204938,cg06223951,cg06233202,cg06292624,cg06305962,cg06341590,cg06365898,cg06392426,cg06422694,cg06541857,cg06547386,cg06603074,cg06609049,cg06645674,cg06665322,cg06685724,cg06697600,cg06755741,cg06855803,cg06895640,cg06899660,cg06906869,cg06917450,cg06937882,cg06993952,cg07034561,cg07042104,cg07072475,cg07103917,cg07135303,cg07136873,cg07150166,cg07156249,cg07218275,cg07236652,cg07258167,cg07368817,cg07392085,cg07398839,cg07422042,cg07452164,cg07452489,cg07455279,cg07539182,cg07559992,cg07602659,cg07607196,cg07609200,cg07627002,cg07636037,cg07641567,cg07645296,cg07651906,cg07657307,cg07695256,cg07697733,cg07729269,cg07774964,cg07791039,cg07835181,cg07872987,cg07881013,cg07889765,cg07905924,cg07909619,cg07910479,cg07962783,cg07983955,cg07986773,cg07998677,cg08030119,cg08037817,cg08112313,cg08183114,cg08188268,cg08210727,cg08251901,cg08292120,cg08347373,cg08382737,cg08384314,cg08416661,cg08488708,cg08490304,cg08530439,cg08549034,cg08577424,cg08655844,cg08808571,cg08827674,cg08847533,cg08859206,cg08880817,cg08898775,cg08909806,cg08936898,cg08942051,cg09069072,cg09076077,cg09110006,cg09123533,cg09161412,cg09284795,cg09285005,cg09470059,cg09489281,cg09592244,cg09608765,cg09678212,cg09688127,cg09747669,cg09760422,cg09811183,cg09983885,cg10064339,cg10158181,cg10189135,cg10203483,cg10230957,cg10349874,cg10411146,cg10434653,cg10590465,cg10624860,cg10628982,cg10706802,cg10710218,cg10788618,cg10826338,cg10833066,cg10921709,cg10949862,cg10992024,cg11046034,cg11066209,cg11201040,cg11293029,cg11293610,cg11309454,cg11325146,cg11370381,cg11417675,cg11458974,cg11463903,cg11519256,cg11564601,cg11635421,cg11655627,cg11828820,cg11843606,cg11955166,cg11955385,cg11963006,cg11984750,cg12001491,cg12015761,cg12046867,cg12087004,cg12136325,cg12147346,cg12150066,cg12182186,cg12224375,cg12239264,cg12287945,cg12377874,cg12381317,cg12447832,cg12479090,cg12555334,cg12560076,cg12593268,cg12610070,cg12620499,cg12643970,cg12644059,cg12695986,cg12818023,cg12858577,cg12902759,cg12941369,cg13064062,cg13105904,cg13121670,cg13185188,cg13206129,cg13264672,cg13319975,cg13355542,cg13432682,cg13442969,cg13472558,cg13603099,cg13610422,cg13645221,cg13708436,cg13767294,cg13838055,cg13883576,cg13897783,cg13982090,cg13986417,cg13999415,cg14004768,cg14138827,cg14155397,cg14240646,cg14259082,cg14310674,cg14316118,cg14334587,cg14375111,cg14375478,cg14393161,cg14405103,cg14515483,cg14516473,cg14522793,cg14523723,cg14555481,cg14562523,cg14575169,cg14582100,cg14649507,cg14728969,cg14732874,cg14836018,cg14856893,cg14941179,cg15033269,cg15034300,cg15038512,cg15126733,cg15173674,cg15201536,cg15262886,cg15274684,cg15312894,cg15400028,cg15473028,cg15487877,cg15490075,cg15507776,cg15644097,cg15790037,cg15822222,cg15888996,cg15927357,cg16022595,cg16068812,cg16082336,cg16109817,cg16124934,cg16145915,cg16194253,cg16245911,cg16252808,cg16274899,cg16287880,cg16341836,cg16348638,cg16470279,cg16474684,cg16483840,cg16521040,cg16572745,cg16615211,cg16668548,cg16671360,cg16673477,cg16718606,cg16749578,cg16770549,cg16814023,cg16843841,cg16846691,cg16881183,cg16922058,cg16974407,cg17015467,cg17025287,cg17030679,cg17117718,cg17233819,cg17240987,cg17288892,cg17291251,cg17322242,cg17378803,cg17408686,cg17415117,cg17484237,cg17519280,cg17536848,cg17537073,cg17544691,cg17580178,cg17608911,cg17640201,cg17715556,cg17719053,cg17747518,cg17800788,cg17843510,cg17847044,cg17865872,cg17879101,cg17884064,cg17884739,cg17965945,cg17974185,cg17988372,cg18016565,cg18035979,cg18069493,cg18088723,cg18385299,cg18450905,cg18516195,cg18538270,cg18574969,cg18576835,cg18639142,cg18653534,cg18674871,cg18678763,cg18705301,cg18738237,cg18810026,cg18825076,cg18856296,cg18856359,cg18939077,cg18989937,cg19000631,cg19098606,cg19133199,cg19182537,cg19284277,cg19308663,cg19336497,cg19383430,cg19384394,cg19415736,cg19461907,cg19480699,cg19490066,cg19520710,cg19747945,cg19766460,cg19873297,cg19979643,cg19980929,cg20016023,cg20020161,cg20028981,cg20069451,cg20104055,cg20118020,cg20153322,cg20273704,cg20305489,cg20307385,cg20434272,cg20477460,cg20488820,cg20512270,cg20559217,cg20641794,cg20727362,cg20781421,cg20921096,cg20948151,cg20987029,cg21056290,cg21058413,cg21136789,cg21165061,cg21226546,cg21255657,cg21327887,cg21593856,cg21665078,cg21676740,cg21770784,cg21815063,cg21818252,cg21832243,cg21908344,cg21932657,cg22055719,cg22101147,cg22112435,cg22247664,cg22431486,cg22514963,cg22579624,cg22680931,cg22682154,cg22737448,cg22740801,cg22875410,cg22879583,cg22880423,cg22933714,cg22991152,cg23034840,cg23064556,cg23221603,cg23363758,cg23371584,cg23415761,cg23435118,cg23474190,cg23576358,cg23697825,cg23758822,cg23832814,cg23959705,cg23960723,cg24009529,cg24032252,cg24159697,cg24166450,cg24207161,cg24260851,cg24268161,cg24303303,cg24342717,cg24463469,cg24516901,cg24538382,cg24557305,cg24603113,cg24649046,cg24682551,cg24744649,cg24747164,cg24760696,cg24785555,cg24860938,cg25064552,cg25174290,cg25263912,cg25287272,cg25345738,cg25394960,cg25471831,cg25478327,cg25647583,cg25647964,cg25654926,cg25736002,cg25740925,cg25757017,cg25804541,cg25817165,cg25852941,cg25940801,cg25945732,cg25954441,cg25970491,cg26085804,cg26116260,cg26118111,cg26135397,cg26186509,cg26192567,cg26209676,cg26233374,cg26325740,cg26351966,cg26442630,cg26561254,cg26620356,cg26641935,cg26645069,cg26748578,cg26981201,cg27018554,cg27094856,cg27099455,cg27113868,cg27127927,cg27139956,cg27171569,cg27219399,cg27225990,cg27269828,cg27299712,cg27349682,cg27360277,cg27400746,cg27635372	E036	0.000109
-0.676	0.787	E036 Primary hematopoietic stem cells short term culture	Blood	TxFlnk	erc2-chromatin15state-all-files/E036_3_TxFlnk.bed	cg00103276,cg00310728,cg00334056,cg00412772,cg00472373,cg00533183,cg00848461,cg01406381,cg01414857,cg01529207,cg01532463,cg01612629,cg02037349,cg03540520,cg03707168,cg03906075,cg04231319,cg04266202,cg04731861,cg04772968,cg05182265,cg06158227,cg06319762,cg06635797,cg08058156,cg08727202,cg09540102,cg09800633,cg10460168,cg12043019,cg12666336,cg13853198,cg14170840,cg15672065,cg18496383,cg20408505,cg22614759,cg23029597,cg24206199,cg24477401,cg24706564,cg25806255,cg26899598	E036	1
-1.562	0.991	E036 Primary hematopoietic stem cells short term culture	Blood	Tx	erc2-chromatin15state-all-files/E036_4_Tx.bed	cg00069417,cg00129232,cg00167916,cg00211174,cg00219210,cg00242965,cg00325548,cg00340328,cg00343986,cg00348168,cg00387212,cg00441437,cg00512017,cg00512563,cg00529183,cg00534423,cg00539955,cg00563300,cg00573159,cg00622170,cg00623119,cg00632496,cg00674415,cg00704796,cg00725995,cg00750074,cg00763120,cg00779313,cg00798554,cg00817464,cg00825309,cg00934597,cg01004859,cg01019246,cg01021975,cg01048814,cg01064897,cg01067983,cg01074613,cg01100316,cg01141506,cg01193555,cg01267852,cg01283685,cg01286365,cg01293200,cg01339753,cg01354510,cg01370594,cg01414877,cg01417991,cg01448551,cg01449076,cg01560476,cg01586263,cg01636873,cg01841306,cg01849466,cg01876670,cg01878722,cg01925633,cg01977519,cg01984445,cg02019124,cg02021304,cg02025680,cg02084211,cg02129597,cg02135083,cg02169973,cg02311337,cg02334126,cg02407647,cg02421172,cg02482240,cg02555952,cg02614045,cg02633165,cg02639931,cg02652369,cg02698622,cg02711726,cg02742809,cg02747822,cg02758499,cg02826608,cg02905178,cg02978460,cg02991925,cg03058480,cg03088328,cg03113739,cg03142856,cg03145294,cg03146377,cg03157218,cg03173807,cg03225277,cg03229961,cg03241901,cg03258508,cg03260530,cg03265014,cg03293050,cg03303475,cg03329714,cg03354898,cg03372526,cg03384294,cg03424262,cg03443590,cg03446427,cg03479204,cg03526776,cg03588583,cg03596178,cg03628122,cg03678860,cg03683866,cg03764095,cg03806284,cg03816568,cg03902220,cg03934478,cg03966708,cg03970915,cg03990694,cg03993213,cg04005843,cg04011911,cg04018311,cg04039304,cg04058563,cg04072301,cg04083067,cg04132472,cg04164924,cg04210225,cg04220779,cg04243292,cg04332058,cg04372213,cg04455712,cg04514024,cg04556905,cg04558973,cg04575478,cg04638416,cg04702314,cg04702647,cg04703765,cg04730103,cg04754304,cg04801133,cg04813711,cg04852275,cg04864453,cg04868655,cg04880374,cg04888485,cg04985482,cg05046666,cg05058345,cg05068570,cg05076510,cg05105745,cg05167074,cg05169357,cg05175599,cg05187542,cg05262533,cg05350224,cg05360138,cg05387068,cg05388330,cg05391758,cg05441372,cg05452084,cg05490679,cg05519338,cg05523839,cg05560635,cg05600569,cg05621596,cg05679114,cg05740381,cg05747963,cg05781582,cg05806255,cg05868365,cg05887092,cg05887968,cg06012582,cg06048522,cg06073814,cg06121167,cg06138931,cg06159476,cg06163459,cg06174215,cg06182337,cg06193043,cg06268137,cg06293172,cg06309960,cg06347896,cg06378142,cg06437446,cg06451649,cg06546183,cg06558623,cg06769510,cg06784218,cg06787310,cg06790917,cg06800398,cg06805080,cg06808227,cg06852298,cg06899008,cg06903451,cg06918159,cg06942309,cg06981221,cg06981636,cg07024907,cg07079049,cg07148919,cg07161953,cg07167827,cg07170929,cg07187342,cg07198752,cg07246325,cg07264401,cg07278158,cg07309527,cg07318145,cg07377017,cg07390986,cg07393169,cg07414060,cg07427276,cg07469449,cg07484727,cg07484827,cg07493874,cg07502782,cg07510085,cg07513323,cg07523784,cg07527105,cg07582623,cg07737764,cg07743002,cg07774551,cg07841520,cg07906263,cg07926491,cg07937776,cg07939845,cg07971453,cg08008741,cg08030047,cg08044714,cg08057190,cg08072771,cg08100221,cg08122496,cg08148697,cg08149859,cg08159945,cg08176083,cg08197981,cg08236123,cg08269402,cg08283408,cg08297640,cg08314984,cg08326933,cg08358188,cg08361380,cg08406047,cg08441523,cg08457232,cg08459290,cg08480854,cg08486986,cg08489410,cg08544355,cg08583127,cg08622435,cg08645402,cg08659629,cg08672488,cg08693745,cg08705227,cg08713344,cg08738303,cg08754478,cg08792177,cg08799032,cg08863775,cg08882738,cg08906930,cg08920545,cg08927844,cg08944484,cg08986950,cg08987995,cg08992729,cg09018853,cg09045979,cg09084712,cg09177337,cg09187413,cg09208162,cg09219839,cg09228454,cg09244222,cg09261182,cg09274988,cg09276531,cg09314803,cg09324706,cg09327582,cg09329079,cg09375816,cg09420691,cg09459403,cg09553554,cg09585164,cg09613507,cg09622076,cg09695187,cg09732913,cg09754225,cg09764805,cg09796270,cg09840721,cg09848303,cg09906169,cg09933355,cg09944355,cg10022447,cg10027219,cg10099957,cg10127554,cg10201084,cg10216848,cg10220693,cg10300540,cg10310700,cg10314068,cg10318641,cg10330313,cg10342813,cg10388789,cg10395519,cg10407935,cg10442549,cg10462017,cg10494973,cg10501728,cg10512472,cg10531711,cg10549338,cg10572195,cg10625090,cg10632955,cg10659365,cg10709350,cg10740793,cg10791984,cg10865127,cg10875041,cg10896456,cg10906372,cg10931237,cg10970798,cg10972897,cg11016847,cg11030744,cg11040581,cg11181330,cg11228898,cg11265725,cg11293241,cg11381588,cg11411227,cg11489125,cg11537784,cg11551048,cg11721507,cg11731606,cg11749817,cg11785240,cg11923734,cg11941455,cg11969117,cg12042590,cg12081030,cg12135887,cg12186840,cg12194727,cg12197980,cg12202548,cg12327449,cg12363726,cg12373236,cg12456604,cg12466440,cg12514963,cg12522722,cg12549956,cg12595293,cg12610013,cg12640482,cg12647020,cg12657970,cg12667732,cg12708331,cg12711722,cg12715330,cg12815355,cg12870014,cg12876517,cg12882968,cg12894031,cg12914694,cg12947132,cg12964346,cg12964469,cg12965553,cg13029758,cg13136721,cg13147785,cg13188795,cg13202585,cg13225565,cg13235087,cg13297827,cg13483696,cg13488811,cg13499773,cg13504812,cg13681385,cg13831649,cg13883397,cg13885867,cg13982601,cg14009473,cg14010002,cg14014033,cg14022616,cg14038650,cg14068309,cg14076183,cg14092571,cg14122633,cg14178705,cg14248031,cg14248369,cg14305262,cg14312783,cg14316368,cg14332403,cg14409461,cg14422338,cg14451711,cg14483210,cg14483724,cg14507634,cg14520941,cg14549973,cg14664628,cg14668889,cg14683465,cg14683490,cg14700153,cg14716311,cg14807428,cg14825688,cg14829360,cg14832682,cg14919044,cg14986012,cg15087907,cg15195433,cg15200994,cg15217637,cg15228268,cg15270350,cg15398919,cg15405652,cg15417506,cg15448681,cg15466234,cg15483813,cg15550113,cg15551902,cg15565593,cg15605529,cg15664640,cg15715852,cg15754630,cg15788059,cg15793280,cg15836225,cg15860039,cg15874912,cg15890932,cg15903571,cg15948410,cg15974150,cg15982261,cg16017130,cg16052510,cg16149943,cg16205008,cg16236976,cg16245716,cg16270431,cg16274597,cg16285946,cg16320783,cg16327482,cg16328549,cg16428517,cg16486109,cg16505953,cg16511985,cg16533245,cg16549809,cg16558253,cg16618809,cg16671652,cg16722983,cg16797656,cg16819111,cg16892887,cg16914870,cg16944218,cg16949673,cg16976594,cg17022633,cg17077815,cg17135027,cg17139988,cg17163976,cg17212304,cg17262868,cg17297354,cg17300220,cg17390106,cg17417926,cg17432061,cg17435445,cg17437261,cg17477273,cg17484874,cg17516427,cg17525418,cg17526357,cg17618285,cg17623882,cg17640745,cg17665505,cg17823430,cg17997358,cg18046441,cg18120489,cg18120825,cg18312398,cg18334121,cg18367433,cg18436246,cg18459205,cg18485839,cg18548199,cg18597677,cg18603577,cg18637935,cg18716014,cg18778727,cg18837922,cg18891815,cg18945744,cg19014289,cg19016296,cg19078123,cg19216788,cg19217283,cg19226230,cg19318889,cg19331490,cg19401444,cg19452184,cg19459978,cg19488206,cg19565299,cg19590737,cg19645788,cg19723528,cg19727803,cg19736660,cg19848313,cg19893409,cg19897017,cg19903156,cg19930203,cg20007063,cg20124963,cg20239381,cg20260109,cg20348533,cg20416874,cg20442982,cg20450318,cg20516364,cg20526548,cg20590252,cg20645010,cg20676887,cg20735041,cg20735954,cg20756026,cg20855001,cg20969693,cg21062364,cg21120800,cg21165793,cg21167502,cg21209552,cg21213154,cg21250427,cg21299882,cg21335556,cg21438252,cg21507780,cg21556904,cg21580213,cg21598294,cg21616243,cg21656251,cg21661680,cg21665557,cg21668625,cg21685180,cg21794665,cg21804045,cg21806708,cg21890199,cg21930061,cg21978135,cg22145805,cg22190299,cg22194631,cg22215106,cg22229551,cg22278595,cg22279294,cg22301272,cg22316575,cg22340370,cg22358066,cg22489759,cg22509179,cg22561727,cg22648425,cg22667358,cg22687902,cg22795307,cg22799638,cg22802746,cg22808839,cg22838050,cg22857025,cg22989813,cg23046154,cg23112360,cg23155853,cg23160569,cg23172293,cg23176889,cg23192553,cg23214249,cg23230773,cg23244877,cg23271998,cg23422044,cg23450586,cg23459411,cg23485473,cg23496687,cg23522485,cg23528237,cg23614816,cg23669063,cg23718147,cg23760594,cg23768894,cg23805755,cg23840010,cg23937771,cg23957850,cg23961982,cg23974739,cg23994668,cg24062389,cg24064224,cg24143510,cg24150528,cg24165102,cg24186732,cg24230185,cg24260931,cg24296847,cg24574546,cg24626310,cg24646951,cg24647207,cg24656388,cg24710020,cg24759237,cg24760567,cg24786174,cg24813613,cg24835959,cg24860902,cg24883009,cg24912473,cg24939380,cg24955191,cg24969601,cg24984350,cg25004725,cg25098793,cg25132957,cg25193935,cg25201537,cg25294752,cg25402137,cg25438788,cg25492363,cg25528199,cg25559122,cg25570222,cg25730555,cg25735823,cg25790298,cg25935597,cg25935754,cg25966812,cg25979148,cg26060021,cg26097391,cg26158206,cg26203136,cg26239698,cg26295559,cg26344513,cg26384385,cg26489750,cg26505707,cg26539522,cg26561844,cg26594514,cg26637046,cg26689441,cg26786172,cg26795035,cg26817641,cg26818010,cg26850624,cg26882161,cg26938255,cg26945880,cg27038144,cg27079262,cg27092297,cg27142162,cg27147322,cg27155168,cg27160141,cg27366882,cg27367696,cg27449804,cg27466466,cg27491277,cg27534772,cg27568117,cg27570637,cg27587439,cg27617335	E036	1
2.445	0.000916	E036 Primary hematopoietic stem cells short term culture	Blood	TxWk	erc2-chromatin15state-all-files/E036_5_TxWk.bed	cg00050482,cg00060956,cg00062776,cg00139258,cg00155732,cg00169121,cg00189850,cg00230316,cg00261912,cg00262263,cg00294562,cg00295879,cg00301631,cg00303740,cg00318034,cg00319839,cg00401721,cg00416386,cg00435616,cg00440671,cg00440797,cg00469284,cg00479501,cg00512337,cg00526455,cg00545801,cg00552753,cg00580617,cg00600128,cg00621258,cg00623826,cg00628211,cg00711252,cg00712799,cg00732059,cg00744233,cg00745693,cg00787780,cg00796973,cg00847857,cg00858294,cg00874746,cg00885602,cg00907752,cg00961855,cg00969251,cg00970304,cg00989904,cg01023734,cg01033574,cg01044025,cg01057552,cg01062113,cg01069451,cg01069965,cg01102856,cg01135670,cg01148976,cg01171429,cg01200585,cg01203767,cg01210952,cg01214817,cg01225821,cg01240823,cg01248801,cg01265431,cg01289421,cg01292856,cg01322412,cg01325820,cg01338228,cg01358620,cg01376180,cg01412419,cg01427108,cg01480447,cg01517571,cg01534799,cg01594685,cg01620701,cg01676680,cg01703993,cg01712079,cg01741372,cg01742263,cg01743658,cg01756770,cg01804452,cg01819912,cg01893100,cg01905478,cg01912193,cg01936481,cg01948226,cg01986263,cg01988233,cg02018176,cg02021485,cg02026049,cg02044161,cg02077265,cg02097254,cg02121951,cg02126810,cg02143350,cg02147041,cg02150262,cg02198658,cg02237368,cg02257953,cg02259246,cg02274284,cg02276361,cg02283787,cg02290008,cg02372613,cg02380535,cg02383674,cg02389566,cg02398342,cg02410801,cg02432295,cg02452253,cg02482571,cg02484746,cg02521585,cg02533364,cg02568619,cg02571055,cg02582734,cg02622601,cg02633609,cg02635677,cg02637086,cg02657611,cg02666820,cg02685365,cg02697348,cg02712322,cg02751143,cg02784731,cg02817203,cg02920851,cg02951883,cg02956522,cg02956715,cg02970458,cg02976475,cg02978058,cg02978139,cg03015225,cg03028786,cg03069098,cg03142002,cg03144753,cg03185800,cg03199678,cg03240067,cg03249303,cg03265418,cg03267470,cg03292992,cg03328201,cg03328374,cg03331207,cg03343083,cg03376547,cg03447571,cg03453999,cg03460350,cg03468524,cg03473434,cg03475307,cg03488840,cg03510081,cg03594801,cg03647861,cg03680873,cg03693486,cg03700457,cg03714609,cg03738217,cg03748593,cg03749182,cg03775437,cg03797139,cg03830781,cg03881539,cg03935731,cg03968861,cg03972838,cg03980250,cg03983498,cg04006266,cg04006718,cg04031016,cg04036640,cg04046247,cg04073358,cg04121561,cg04141308,cg04191989,cg04213746,cg04236664,cg04269510,cg04279729,cg04321303,cg04350563,cg04370226,cg04380250,cg04381865,cg04390655,cg04401763,cg04404125,cg04429609,cg04435807,cg04448141,cg04496895,cg04517722,cg04547393,cg04567334,cg04582295,cg04587829,cg04623019,cg04648402,cg04657146,cg04682580,cg04691233,cg04718689,cg04725336,cg04729852,cg04736490,cg04745689,cg04746649,cg04766618,cg04798303,cg04884319,cg04899361,cg04942655,cg04944904,cg04955485,cg04957903,cg04977856,cg05037606,cg05073004,cg05089197,cg05129572,cg05184032,cg05203714,cg05246900,cg05294016,cg05325313,cg05361366,cg05393284,cg05420994,cg05424090,cg05444541,cg05496900,cg05533447,cg05535202,cg05555928,cg05573473,cg05585544,cg05616250,cg05635956,cg05639678,cg05650161,cg05658137,cg05666130,cg05774868,cg05816879,cg05840137,cg05855065,cg05867245,cg06016645,cg06035600,cg06044014,cg06098342,cg06102910,cg06124883,cg06164804,cg06231724,cg06263939,cg06287003,cg06361114,cg06378129,cg06393589,cg06409423,cg06442372,cg06507324,cg06542282,cg06545409,cg06581830,cg06598544,cg06601836,cg06634845,cg06642677,cg06644310,cg06649471,cg06649546,cg06683487,cg06686712,cg06700905,cg06706443,cg06747288,cg06825886,cg06846640,cg06854905,cg06872548,cg06878391,cg06926377,cg06945627,cg06962678,cg06972903,cg06981712,cg06982849,cg07012243,cg07042489,cg07043025,cg07056345,cg07091607,cg07131413,cg07165715,cg07228754,cg07240190,cg07252394,cg07255004,cg07262873,cg07266797,cg07291065,cg07319276,cg07325614,cg07341534,cg07343612,cg07369270,cg07499259,cg07504442,cg07505049,cg07509979,cg07519654,cg07533345,cg07591882,cg07600064,cg07673080,cg07679836,cg07750604,cg07764829,cg07777703,cg07803582,cg07806607,cg07809182,cg07809909,cg07824663,cg07828024,cg07836921,cg07839933,cg07850274,cg07853397,cg07902785,cg07908924,cg07937514,cg07998124,cg08074769,cg08084946,cg08096008,cg08113459,cg08122121,cg08139264,cg08182597,cg08187425,cg08188060,cg08189186,cg08191530,cg08200582,cg08212172,cg08308162,cg08311656,cg08339898,cg08344080,cg08370546,cg08394070,cg08412699,cg08432053,cg08466401,cg08511308,cg08551400,cg08586979,cg08692478,cg08692541,cg08701064,cg08718518,cg08726078,cg08729755,cg08748815,cg08781789,cg08806802,cg08836988,cg08861617,cg08971049,cg09031041,cg09036531,cg09091185,cg09132725,cg09134993,cg09140723,cg09159392,cg09160794,cg09180702,cg09247692,cg09263875,cg09319634,cg09319852,cg09322534,cg09366624,cg09375873,cg09380927,cg09455208,cg09466698,cg09489639,cg09509877,cg09605846,cg09638070,cg09644332,cg09650134,cg09669931,cg09692653,cg09699896,cg09721580,cg09721595,cg09765522,cg09781414,cg09785550,cg09822442,cg09836616,cg09856107,cg09873284,cg09944012,cg09959931,cg10004681,cg10042478,cg10055154,cg10124079,cg10130564,cg10169327,cg10217749,cg10233674,cg10243989,cg10304534,cg10322053,cg10329874,cg10351617,cg10397419,cg10413476,cg10431340,cg10454864,cg10511110,cg10519465,cg10560272,cg10619733,cg10622580,cg10710974,cg10716666,cg10762744,cg10786767,cg10791342,cg10807894,cg10859771,cg10914478,cg10982049,cg10994090,cg10994395,cg11022501,cg11035003,cg11036936,cg11050792,cg11063371,cg11069749,cg11073733,cg11128457,cg11131117,cg11137175,cg11139010,cg11166303,cg11205433,cg11300174,cg11320749,cg11336768,cg11336987,cg11369927,cg11458409,cg11461244,cg11496616,cg11520834,cg11543393,cg11561282,cg11624780,cg11645453,cg11664048,cg11668419,cg11714103,cg11756138,cg11800390,cg11805489,cg11819121,cg11881660,cg11902934,cg11988872,cg11992265,cg11998231,cg11999598,cg12015615,cg12050358,cg12101479,cg12117942,cg12177087,cg12295892,cg12298832,cg12309244,cg12310130,cg12415318,cg12483005,cg12511796,cg12522227,cg12548730,cg12550570,cg12574596,cg12612445,cg12613775,cg12627712,cg12661610,cg12664795,cg12666530,cg12711710,cg12715278,cg12755738,cg12780098,cg12792318,cg12816748,cg12836510,cg12843227,cg12857541,cg12896318,cg12909619,cg12943837,cg12945374,cg13000709,cg13007824,cg13022077,cg13036223,cg13045504,cg13058541,cg13076785,cg13101390,cg13104453,cg13176608,cg13250067,cg13272445,cg13314434,cg13329789,cg13346940,cg13370086,cg13381207,cg13408957,cg13416983,cg13417632,cg13419774,cg13516755,cg13548452,cg13560919,cg13572037,cg13575071,cg13632595,cg13651328,cg13654135,cg13699412,cg13736647,cg13739312,cg13785928,cg13803195,cg13816228,cg13894848,cg13932125,cg13937483,cg13944161,cg13951223,cg13958625,cg13972202,cg14001486,cg14020803,cg14021192,cg14024328,cg14026238,cg14063843,cg14114401,cg14118280,cg14119201,cg14172482,cg14212967,cg14247180,cg14267099,cg14267725,cg14287443,cg14296729,cg14306023,cg14316339,cg14327698,cg14329285,cg14346872,cg14354529,cg14372120,cg14389242,cg14398247,cg14484885,cg14544720,cg14550778,cg14576962,cg14634687,cg14646094,cg14667799,cg14758173,cg14785368,cg14790638,cg14798310,cg14811014,cg14827090,cg14829677,cg14853169,cg14876307,cg14882082,cg14884039,cg15001547,cg15063310,cg15084902,cg15136687,cg15148371,cg15231004,cg15241708,cg15287806,cg15292009,cg15330654,cg15358690,cg15522716,cg15541798,cg15591803,cg15696309,cg15735316,cg15740811,cg15742060,cg15757745,cg15767424,cg15818696,cg15831967,cg15831998,cg15845156,cg15876825,cg15892521,cg15944497,cg15974827,cg16127496,cg16233136,cg16294280,cg16311366,cg16346588,cg16393899,cg16405210,cg16490062,cg16528585,cg16528738,cg16558208,cg16596070,cg16680237,cg16705138,cg16726577,cg16729555,cg16744238,cg16791601,cg16820993,cg16843037,cg16875711,cg16930254,cg16941929,cg16958467,cg16959075,cg16990280,cg16992257,cg17002670,cg17067942,cg17095910,cg17104512,cg17111166,cg17128237,cg17146274,cg17147909,cg17152266,cg17218818,cg17231980,cg17300237,cg17311022,cg17328839,cg17346650,cg17425144,cg17509039,cg17542650,cg17642057,cg17649445,cg17667773,cg17688768,cg17733482,cg17751646,cg17774776,cg17797106,cg17874109,cg17972361,cg17987483,cg18003427,cg18020491,cg18022707,cg18060965,cg18082583,cg18104539,cg18109665,cg18180276,cg18210619,cg18219997,cg18259396,cg18266414,cg18273401,cg18366541,cg18375839,cg18405544,cg18417061,cg18592195,cg18629013,cg18634709,cg18684993,cg18706184,cg18753572,cg18770264,cg18796879,cg18815117,cg18834050,cg18860399,cg18861547,cg18915170,cg18918891,cg18969117,cg19027850,cg19060557,cg19071246,cg19167900,cg19190016,cg19286672,cg19328797,cg19406481,cg19413042,cg19428905,cg19449943,cg19484995,cg19494761,cg19525546,cg19533443,cg19570618,cg19663498,cg19707326,cg19739542,cg19765378,cg19781696,cg19784622,cg19856934,cg19894312,cg20007472,cg20007702,cg20090883,cg20157874,cg20167471,cg20239369,cg20250015,cg20277977,cg20299496,cg20301050,cg20319457,cg20378921,cg20549261,cg20559816,cg20589982,cg20627572,cg20643422,cg20667519,cg20691720,cg20701996,cg20711926,cg20723705,cg20761395,cg20803587,cg20851540,cg20853376,cg20870064,cg21005828,cg21016445,cg21050282,cg21084890,cg21101883,cg21106988,cg21108826,cg21178979,cg21250004,cg21252280,cg21265528,cg21304156,cg21375878,cg21485152,cg21555445,cg21565972,cg21579666,cg21690505,cg21699342,cg21737020,cg21767434,cg21782813,cg21870499,cg22116961,cg22127309,cg22169053,cg22170801,cg22195884,cg22199864,cg22202345,cg22227910,cg22237859,cg22245006,cg22281494,cg22336359,cg22347696,cg22424056,cg22433758,cg22599996,cg22631775,cg22670675,cg22735105,cg22749365,cg22754921,cg22785556,cg22802439,cg22887845,cg22945620,cg22978763,cg22994555,cg23034420,cg23132872,cg23135199,cg23204512,cg23229309,cg23296006,cg23339363,cg23407172,cg23429235,cg23567627,cg23574427,cg23605961,cg23608075,cg23621222,cg23625390,cg23652363,cg23659062,cg23678954,cg23715913,cg23718633,cg23771949,cg23806703,cg23868054,cg23884120,cg23948372,cg23993005,cg24138040,cg24179559,cg24182508,cg24218626,cg24258439,cg24283270,cg24294539,cg24302354,cg24341515,cg24354101,cg24399287,cg24425628,cg24500398,cg24521811,cg24581311,cg24604552,cg24606065,cg24610790,cg24612967,cg24643057,cg24671288,cg24859127,cg24865315,cg24875988,cg24916768,cg24928023,cg24977338,cg24998002,cg25072359,cg25215230,cg25235344,cg25236277,cg25515197,cg25534756,cg25588740,cg25595900,cg25605277,cg25614898,cg25656098,cg25664220,cg25673636,cg25691442,cg25733957,cg25738319,cg25746394,cg25763538,cg25772039,cg25793399,cg25821040,cg25828385,cg25854298,cg25956966,cg26044108,cg26053872,cg26141324,cg26183482,cg26194222,cg26233866,cg26255634,cg26302760,cg26311454,cg26332213,cg26332985,cg26336701,cg26417244,cg26457899,cg26544932,cg26556624,cg26607553,cg26611278,cg26618699,cg26656658,cg26754664,cg26773791,cg26790850,cg26852739,cg26867630,cg26923035,cg26987584,cg26996911,cg26999053,cg27017357,cg27035411,cg27113856,cg27127091,cg27142759,cg27154418,cg27209610,cg27210354,cg27224372,cg27250486,cg27262778,cg27297190,cg27332136,cg27345945,cg27354028,cg27374758,cg27398070,cg27407667,cg27424057,cg27425700,cg27439795,cg27484216,cg27496116,cg27509213,cg27555617,cg27577782,cg27578501,cg27601188,cg27612889,cg27618369,cg27625401,cg27641394,cg27643470,cg27656400,cg27663393	E036	0.0373
3.762	0.000103	E036 Primary hematopoietic stem cells short term culture	Blood	EnhG	erc2-chromatin15state-all-files/E036_6_EnhG.bed	cg00112238,cg00251111,cg00364704,cg00373256,cg00483852,cg00508855,cg00601157,cg00624853,cg00766382,cg00899964,cg00990977,cg01100931,cg01316532,cg01392867,cg01520105,cg01581872,cg01736264,cg01829163,cg01912298,cg02066981,cg02154914,cg02180507,cg02184558,cg02493740,cg02655711,cg02878831,cg02980000,cg03067884,cg03131043,cg03136023,cg03216580,cg03387510,cg03396247,cg03617633,cg03794213,cg03822389,cg03878190,cg03879320,cg03907572,cg03917492,cg04100322,cg04169527,cg04176532,cg04399147,cg04566534,cg04827223,cg04922576,cg05135175,cg05179921,cg05215748,cg05215830,cg05370838,cg05378572,cg05412855,cg05500930,cg05599196,cg05602501,cg05638439,cg05740175,cg05865280,cg06060754,cg06085042,cg06224893,cg06561607,cg06641503,cg06909274,cg06914581,cg07135405,cg07371747,cg07480608,cg07671752,cg07702439,cg07753644,cg07838427,cg07846307,cg07881470,cg07950857,cg08212070,cg08217452,cg08248807,cg08827346,cg08852879,cg08858540,cg08860287,cg09026258,cg09035930,cg09473249,cg09519218,cg09592903,cg09626867,cg09704660,cg09722212,cg10008461,cg10033251,cg10163377,cg10228989,cg10457058,cg10513866,cg10610477,cg10888348,cg10943305,cg11011654,cg11195884,cg11340524,cg11376173,cg11735089,cg12048225,cg12175038,cg12409515,cg12430027,cg12806681,cg12989344,cg13016924,cg13156085,cg13188283,cg13452738,cg13562929,cg13582457,cg13916716,cg14186846,cg14288399,cg14343337,cg14628347,cg14667838,cg14834285,cg14834949,cg14926638,cg15081653,cg15094703,cg15431735,cg16093786,cg16102283,cg16255541,cg16405432,cg16516295,cg16554627,cg16747321,cg17419461,cg17499935,cg17555102,cg17611880,cg17738861,cg17970341,cg18174702,cg18513919,cg18672030,cg18758622,cg18766600,cg19011590,cg19040077,cg19350358,cg19695521,cg19767048,cg19997662,cg20052632,cg20382493,cg20435097,cg20460514,cg20471783,cg20667664,cg20729889,cg20795118,cg20847228,cg21091611,cg21497246,cg21523688,cg21798802,cg21868348,cg22334548,cg22911054,cg23093090,cg23173586,cg23530333,cg23978866,cg24065722,cg24256068,cg24462980,cg24589936,cg24699150,cg24826020,cg24839871,cg24846343,cg24866407,cg25005923,cg25011763,cg25054294,cg25074794,cg25287371,cg25805675,cg25830869,cg26165212,cg26468248,cg26580761,cg26681889,cg26809488,cg26950739,cg27001282,cg27160886,cg27539806,cg27543741,cg27585074	E036	0.0046
6.76	3.1e-18	E036 Primary hematopoietic stem cells short term culture	Blood	Enh	erc2-chromatin15state-all-files/E036_7_Enh.bed	cg00021892,cg00049066,cg00049729,cg00053851,cg00057667,cg00122614,cg00141366,cg00146027,cg00171729,cg00188321,cg00204262,cg00206463,cg00232092,cg00237512,cg00240880,cg00275181,cg00275665,cg00277334,cg00303876,cg00346898,cg00358161,cg00372928,cg00411901,cg00419680,cg00421693,cg00474218,cg00498772,cg00505606,cg00591994,cg00611674,cg00625303,cg00641052,cg00687962,cg00690460,cg00701064,cg00722225,cg00749291,cg00792751,cg00805360,cg00834899,cg00854392,cg00885851,cg00892208,cg00908766,cg00922210,cg00929254,cg00933603,cg00934045,cg00939486,cg00939682,cg00961940,cg00966522,cg00971332,cg01003021,cg01003245,cg01030404,cg01044637,cg01091514,cg01102307,cg01119319,cg01121063,cg01176363,cg01187798,cg01198434,cg01205267,cg01206211,cg01252219,cg01256665,cg01256987,cg01264639,cg01294757,cg01307606,cg01314165,cg01315201,cg01330741,cg01331430,cg01345157,cg01359822,cg01360936,cg01369914,cg01378222,cg01403005,cg01427815,cg01433488,cg01464515,cg01467481,cg01475952,cg01485708,cg01532746,cg01554751,cg01571842,cg01621080,cg01635063,cg01646461,cg01647834,cg01668330,cg01697026,cg01702330,cg01724150,cg01726808,cg01733572,cg01753263,cg01762785,cg01767116,cg01806741,cg01807094,cg01837375,cg01855070,cg01859228,cg01884057,cg01969012,cg01984146,cg02068596,cg02097152,cg02122327,cg02141393,cg02188862,cg02229757,cg02270980,cg02284014,cg02285386,cg02393380,cg02458521,cg02464551,cg02481642,cg02529326,cg02552255,cg02559928,cg02563541,cg02589986,cg02610851,cg02635726,cg02641372,cg02652003,cg02656594,cg02659355,cg02701505,cg02709052,cg02733842,cg02758891,cg02763462,cg02775989,cg02812767,cg02880444,cg02880898,cg02903756,cg02909738,cg02947253,cg02975889,cg02983090,cg03108697,cg03126765,cg03127349,cg03162092,cg03185552,cg03190769,cg03208942,cg03285229,cg03309967,cg03316149,cg03316750,cg03324884,cg03329597,cg03336694,cg03338325,cg03342868,cg03345805,cg03364620,cg03396939,cg03407441,cg03446165,cg03453179,cg03466977,cg03480383,cg03538480,cg03567706,cg03572680,cg03579392,cg03585734,cg03594083,cg03601828,cg03622314,cg03630672,cg03643505,cg03655237,cg03738400,cg03756705,cg03764357,cg03781727,cg03803474,cg03808017,cg03813377,cg03837680,cg03850986,cg03874608,cg03899510,cg03965223,cg03975200,cg03981535,cg03984055,cg04022888,cg04063708,cg04078292,cg04087271,cg04110105,cg04111102,cg04194678,cg04203079,cg04217070,cg04227949,cg04252942,cg04282141,cg04312130,cg04360053,cg04371749,cg04413036,cg04415269,cg04426698,cg04460567,cg04471037,cg04487274,cg04518186,cg04541146,cg04542978,cg04607844,cg04617914,cg04618327,cg04645070,cg04661436,cg04712314,cg04714245,cg04724937,cg04746287,cg04776727,cg04807974,cg04828926,cg04847434,cg04850017,cg04852230,cg04901598,cg04911139,cg04921771,cg04951086,cg04973925,cg04988978,cg05044213,cg05047156,cg05053343,cg05080940,cg05083469,cg05090351,cg05121110,cg05123047,cg05170449,cg05174855,cg05177932,cg05194412,cg05197508,cg05206802,cg05241575,cg05276373,cg05296991,cg05330000,cg05377824,cg05415606,cg05416345,cg05418105,cg05419581,cg05424606,cg05430997,cg05470908,cg05488681,cg05511755,cg05519516,cg05547038,cg05628927,cg05650511,cg05694292,cg05714111,cg05714729,cg05737778,cg05750031,cg05786348,cg05790077,cg05795333,cg05814654,cg05840412,cg05854892,cg05864683,cg05873532,cg05894494,cg05902108,cg05926435,cg05952475,cg05959720,cg05986288,cg06020615,cg06087623,cg06089008,cg06108549,cg06190046,cg06195379,cg06207961,cg06216090,cg06300469,cg06335515,cg06348275,cg06411838,cg06419239,cg06459104,cg06492412,cg06501964,cg06505273,cg06543101,cg06597413,cg06600936,cg06618686,cg06621799,cg06633162,cg06645081,cg06692744,cg06734380,cg06761530,cg06793325,cg06834712,cg06845718,cg06885757,cg06897724,cg06899274,cg06917015,cg06917867,cg06949439,cg06949778,cg06963182,cg07029024,cg07076836,cg07115032,cg07143303,cg07200038,cg07225458,cg07278844,cg07318398,cg07352054,cg07387310,cg07389228,cg07443710,cg07466807,cg07508332,cg07536708,cg07543400,cg07545846,cg07549059,cg07572930,cg07578130,cg07675998,cg07689252,cg07712977,cg07720865,cg07733920,cg07740669,cg07747785,cg07797709,cg07799239,cg07814122,cg07838230,cg07915896,cg07920561,cg07923656,cg07926542,cg07933720,cg07946921,cg07961282,cg07976263,cg07991139,cg08031982,cg08059358,cg08076025,cg08098264,cg08140459,cg08160623,cg08161306,cg08166072,cg08244750,cg08257579,cg08365687,cg08392911,cg08398567,cg08400210,cg08450732,cg08454687,cg08461229,cg08461752,cg08477332,cg08511297,cg08545136,cg08558259,cg08643692,cg08675364,cg08684991,cg08710911,cg08839907,cg08861968,cg08867399,cg08870473,cg08874645,cg08894532,cg08918950,cg08972273,cg08989290,cg09006985,cg09009770,cg09017864,cg09043456,cg09067459,cg09075096,cg09148268,cg09152259,cg09163930,cg09173681,cg09179589,cg09227575,cg09240238,cg09278089,cg09279763,cg09296845,cg09306362,cg09322349,cg09335044,cg09354533,cg09375756,cg09381666,cg09395599,cg09456493,cg09530468,cg09531659,cg09536176,cg09539739,cg09552892,cg09665331,cg09684429,cg09708559,cg09718996,cg09719910,cg09725939,cg09762582,cg09797092,cg09799186,cg09821763,cg09831549,cg09887367,cg09951392,cg09954392,cg10001715,cg10010176,cg10045840,cg10046767,cg10118595,cg10130088,cg10174563,cg10181818,cg10189850,cg10193107,cg10230591,cg10231192,cg10292154,cg10327440,cg10330473,cg10368873,cg10400081,cg10414466,cg10436792,cg10441124,cg10455196,cg10484566,cg10494063,cg10528700,cg10541466,cg10555106,cg10585226,cg10608948,cg10648222,cg10701640,cg10724255,cg10745413,cg10760040,cg10774331,cg10792982,cg10812522,cg10815453,cg10833325,cg10855283,cg10855531,cg10873538,cg10884620,cg10914899,cg10985202,cg10986236,cg11010607,cg11014740,cg11034326,cg11048134,cg11051139,cg11097954,cg11108320,cg11131752,cg11138643,cg11193064,cg11227087,cg11254439,cg11264820,cg11303519,cg11308394,cg11340498,cg11347165,cg11530175,cg11573604,cg11590213,cg11643099,cg11665156,cg11665378,cg11676032,cg11688093,cg11721950,cg11729779,cg11731221,cg11752635,cg11822964,cg11846598,cg11858499,cg11905488,cg11907977,cg11937033,cg11942930,cg12033692,cg12081249,cg12101380,cg12160664,cg12201850,cg12242579,cg12303769,cg12365402,cg12366978,cg12488919,cg12491643,cg12597660,cg12662640,cg12665356,cg12673726,cg12684767,cg12709329,cg12798194,cg12832956,cg12845756,cg12853426,cg12907818,cg12924548,cg12935359,cg12942337,cg13015039,cg13074526,cg13123656,cg13148650,cg13195254,cg13201942,cg13205244,cg13212048,cg13213689,cg13234882,cg13279811,cg13349042,cg13353330,cg13378649,cg13388048,cg13396570,cg13427897,cg13477969,cg13511117,cg13511885,cg13573388,cg13592792,cg13666471,cg13695726,cg13704772,cg13879451,cg13880583,cg13888509,cg13931752,cg13934223,cg13980930,cg13984289,cg13989290,cg14001239,cg14030993,cg14037076,cg14081264,cg14085262,cg14118062,cg14162417,cg14186256,cg14229175,cg14245662,cg14301048,cg14353677,cg14357906,cg14375890,cg14390305,cg14418922,cg14460198,cg14463771,cg14482998,cg14571491,cg14588463,cg14602393,cg14621698,cg14678088,cg14701959,cg14733372,cg14793586,cg14812222,cg14814621,cg14819436,cg14823940,cg14920026,cg14928673,cg14950747,cg14965639,cg14969094,cg14989316,cg15026715,cg15027266,cg15043341,cg15132183,cg15154427,cg15158366,cg15168497,cg15179472,cg15244436,cg15268471,cg15282709,cg15331834,cg15364721,cg15368872,cg15407257,cg15436123,cg15453257,cg15465615,cg15476229,cg15495949,cg15503081,cg15521012,cg15565057,cg15701714,cg15702905,cg15730234,cg15738933,cg15805567,cg15823649,cg16039142,cg16043604,cg16060189,cg16064932,cg16136290,cg16187635,cg16223899,cg16239717,cg16271173,cg16343357,cg16386036,cg16408865,cg16427703,cg16430601,cg16510070,cg16510983,cg16523158,cg16528125,cg16534399,cg16544318,cg16547749,cg16604233,cg16619994,cg16622246,cg16644485,cg16648971,cg16663209,cg16692277,cg16761754,cg16785938,cg16795295,cg16831933,cg16836719,cg16862695,cg16870839,cg16890091,cg16915580,cg16949228,cg16997265,cg17012439,cg17050756,cg17059388,cg17067590,cg17071301,cg17116034,cg17144790,cg17207600,cg17228962,cg17240725,cg17245865,cg17261469,cg17317834,cg17330843,cg17360854,cg17370927,cg17427732,cg17430681,cg17440408,cg17443007,cg17457703,cg17464069,cg17479245,cg17500686,cg17671383,cg17708080,cg17718095,cg17778439,cg17801864,cg17839226,cg17852026,cg17863274,cg17939935,cg17970043,cg17999327,cg18030306,cg18089426,cg18090147,cg18101225,cg18117039,cg18177731,cg18183774,cg18200150,cg18209808,cg18243471,cg18259342,cg18371729,cg18375707,cg18399056,cg18421367,cg18476689,cg18512352,cg18529726,cg18556129,cg18622418,cg18635278,cg18657988,cg18707723,cg18761958,cg18865814,cg18868922,cg18986008,cg19016694,cg19028706,cg19082004,cg19087171,cg19090437,cg19118072,cg19139589,cg19166043,cg19168482,cg19331793,cg19334336,cg19334801,cg19352370,cg19376278,cg19395706,cg19411699,cg19419914,cg19427746,cg19491776,cg19500155,cg19544767,cg19553932,cg19579005,cg19590140,cg19676182,cg19687457,cg19709608,cg19757346,cg19782880,cg19805943,cg19825589,cg19836471,cg19839049,cg19850024,cg19859756,cg19936812,cg19964325,cg19976997,cg19978674,cg19985477,cg19992453,cg19997502,cg20010264,cg20026466,cg20034552,cg20095266,cg20128998,cg20135880,cg20201458,cg20240347,cg20246851,cg20315257,cg20401101,cg20473420,cg20488673,cg20523029,cg20537511,cg20559634,cg20585768,cg20635144,cg20647615,cg20663203,cg20673407,cg20681671,cg20700740,cg20748132,cg20788021,cg20813759,cg20880067,cg20988587,cg21000132,cg21049825,cg21137540,cg21138405,cg21173239,cg21175246,cg21194808,cg21210903,cg21367232,cg21404557,cg21406002,cg21442419,cg21449597,cg21477591,cg21487631,cg21545535,cg21616031,cg21629986,cg21677940,cg21720802,cg21721566,cg21786191,cg21790991,cg21886960,cg22026398,cg22091621,cg22154234,cg22305209,cg22309167,cg22323942,cg22350027,cg22494876,cg22538778,cg22643110,cg22682161,cg22742493,cg22789388,cg22812614,cg22856976,cg22906955,cg22970786,cg23019886,cg23075366,cg23086890,cg23114819,cg23193277,cg23206873,cg23228178,cg23249839,cg23260525,cg23261809,cg23307143,cg23339629,cg23418467,cg23434126,cg23496836,cg23506940,cg23512275,cg23542880,cg23600500,cg23603793,cg23670055,cg23682609,cg23777943,cg23784549,cg23790876,cg23829395,cg23873996,cg23876056,cg23881458,cg23920097,cg23973274,cg24005645,cg24013761,cg24013909,cg24045875,cg24073056,cg24111025,cg24134472,cg24160574,cg24275611,cg24330955,cg24367125,cg24372455,cg24424889,cg24427597,cg24451117,cg24453118,cg24526136,cg24537942,cg24572003,cg24648986,cg24652919,cg24674445,cg24690094,cg24691891,cg24726965,cg24743662,cg24768821,cg24794625,cg24798930,cg24872692,cg24949115,cg24974982,cg25032888,cg25054961,cg25090994,cg25099965,cg25104066,cg25137372,cg25193676,cg25202593,cg25219661,cg25228737,cg25241256,cg25248445,cg25298410,cg25301627,cg25344376,cg25402422,cg25460341,cg25499543,cg25510640,cg25523261,cg25542067,cg25556051,cg25593573,cg25594106,cg25620989,cg25675800,cg25697538,cg25727520,cg25755851,cg25774094,cg25797454,cg25799589,cg25842050,cg25845314,cg25882873,cg25898963,cg25908778,cg25955126,cg25972069,cg26096415,cg26105649,cg26142999,cg26185180,cg26185508,cg26203879,cg26232129,cg26237810,cg26331247,cg26361533,cg26363039,cg26392924,cg26433444,cg26437628,cg26475774,cg26504305,cg26515213,cg26592283,cg26613073,cg26655697,cg26665444,cg26700422,cg26707686,cg26788216,cg26838949,cg26955290,cg26993610,cg27026202,cg27028796,cg27046573,cg27130493,cg27213416,cg27305037,cg27306870,cg27334542,cg27354635,cg27396192,cg27535885,cg27607040,cg27631724,cg27652869	E036	5e-16
-2.381	0.996	E036 Primary hematopoietic stem cells short term culture	Blood	ZNF-Rpts	erc2-chromatin15state-all-files/E036_8_ZNF-Rpts.bed	cg00081175,cg00971228,cg01006371,cg01307684,cg01464707,cg02334098,cg02474109,cg04700648,cg05232865,cg07228443,cg07461715,cg08228813,cg08576242,cg09177659,cg10252114,cg10507754,cg10637260,cg10993832,cg11486865,cg12400121,cg13291410,cg13352708,cg15315385,cg16666524,cg17296854,cg17867848,cg18473234,cg20012315,cg20695627,cg20983954,cg21315874,cg22364435,cg23916352,cg24085707,cg26565078,cg26923109,cg27454528	E036	1
-5.797	1	E036 Primary hematopoietic stem cells short term culture	Blood	Het	erc2-chromatin15state-all-files/E036_9_Het.bed	cg00383796,cg00989296,cg01145910,cg01309395,cg03163525,cg03361579,cg03634822,cg03652561,cg03803658,cg04038397,cg04108406,cg04498390,cg04667681,cg05385477,cg05411679,cg05868942,cg05962382,cg05970438,cg06755062,cg07018435,cg07389463,cg07425571,cg07581883,cg07605799,cg08260052,cg08480294,cg08584144,cg08877521,cg09038553,cg09426957,cg09561430,cg10420426,cg10480135,cg11185992,cg12124647,cg12646389,cg12925685,cg12934281,cg13086005,cg13524341,cg13684632,cg14203017,cg14233790,cg14402530,cg14484069,cg14633084,cg14684166,cg14904688,cg15338227,cg15874698,cg16815743,cg17592940,cg17667195,cg18568001,cg18765799,cg19235098,cg19306681,cg19395089,cg19848529,cg20512669,cg20937600,cg22211198,cg22318155,cg22420623,cg23287679,cg23316312,cg23553368,cg23554685,cg25318976,cg25526005,cg27130406,cg27491264	E036	1
-0.073	0.576	E036 Primary hematopoietic stem cells short term culture	Blood	TssBiv	erc2-chromatin15state-all-files/E036_10_TssBiv.bed	cg02754929,cg04931184,cg08757742,cg12140854,cg15989981,cg18780491,cg21108841,cg22903908,cg23281729,cg23412777,cg24668570,cg27434086	E036	1
-3.134	1	E036 Primary hematopoietic stem cells short term culture	Blood	BivFlnk	erc2-chromatin15state-all-files/E036_11_BivFlnk.bed	cg00655913,cg00791764,cg01413809,cg01679043,cg01977079,cg02251859,cg02344895,cg02729068,cg02785814,cg02880629,cg03384979,cg03560586,cg03902505,cg04037038,cg04289385,cg04314624,cg05505459,cg05775895,cg06107159,cg06246224,cg06967469,cg07102210,cg07126263,cg07892785,cg08333283,cg09495418,cg09571762,cg09886946,cg10105414,cg10414026,cg10807101,cg10842080,cg10911889,cg11178920,cg11815105,cg12022583,cg12473912,cg12824719,cg13037201,cg13080503,cg13132497,cg13423180,cg13658542,cg13932362,cg14061069,cg15083037,cg16294659,cg17944189,cg18735402,cg19681188,cg20637307,cg20760168,cg20800956,cg20828424,cg20925263,cg21036336,cg21276379,cg22462835,cg23226358,cg23812680,cg25151806,cg25687179,cg25836232	E036	1
-4.375	1	E036 Primary hematopoietic stem cells short term culture	Blood	EnhBiv	erc2-chromatin15state-all-files/E036_12_EnhBiv.bed	cg00122854,cg00292029,cg00410788,cg01345055,cg01352551,cg01364137,cg01394847,cg01517654,cg01609658,cg02814523,cg03089717,cg03538236,cg04303330,cg04446345,cg04450003,cg04565261,cg04803994,cg05185634,cg05743734,cg05992628,cg06768010,cg06910114,cg06936155,cg07112210,cg07434284,cg07480446,cg07518355,cg07685357,cg08221168,cg08778580,cg08794763,cg09775263,cg10270306,cg10780632,cg12261451,cg13207180,cg13812937,cg13922901,cg14054578,cg14062261,cg14146740,cg14413354,cg15852320,cg15927328,cg16245261,cg16256615,cg16343401,cg16542170,cg16655385,cg16681516,cg17716664,cg17718377,cg17731776,cg18538662,cg19845136,cg19987060,cg20188733,cg20208858,cg20703974,cg20954179,cg21139150,cg21215336,cg22093306,cg22509027,cg24384713,cg24454932,cg24603444,cg24627621,cg25536137,cg25540824,cg25731534,cg26690915	E036	1
-2.779	1	E036 Primary hematopoietic stem cells short term culture	Blood	ReprPC	erc2-chromatin15state-all-files/E036_13_ReprPC.bed	cg00057722,cg00083937,cg00169019,cg00169354,cg00171154,cg00301762,cg00336867,cg00456672,cg00466402,cg00509207,cg00520135,cg00562132,cg00617568,cg00618323,cg00655788,cg00700412,cg00705808,cg00744898,cg00792420,cg00811358,cg00832546,cg00870514,cg00908042,cg00909806,cg01072076,cg01147810,cg01297370,cg01317388,cg01353073,cg01438403,cg01502373,cg01713201,cg01886893,cg02188185,cg02239677,cg02259649,cg02334877,cg02376097,cg02398106,cg02412616,cg02432467,cg02439077,cg02478762,cg02524777,cg02571636,cg02645295,cg02675527,cg02692893,cg02694170,cg02853801,cg02858288,cg02870189,cg02898994,cg02946294,cg02991924,cg02992311,cg03043822,cg03218323,cg03265642,cg03365937,cg03472880,cg03548384,cg03562770,cg03588998,cg03595533,cg03657973,cg03665785,cg03694391,cg03711207,cg03732541,cg03738669,cg03791150,cg03885343,cg04217577,cg04226952,cg04307107,cg04390734,cg04451570,cg04560015,cg04626686,cg04753836,cg04904030,cg04938738,cg05005343,cg05023826,cg05025605,cg05161682,cg05177637,cg05310240,cg05358575,cg05393297,cg05448404,cg05487507,cg05487787,cg05492442,cg05496603,cg05714155,cg05928362,cg06130787,cg06142324,cg06148154,cg06209491,cg06221963,cg06223926,cg06229024,cg06318013,cg06318270,cg06706876,cg06825512,cg06851354,cg06969206,cg06983508,cg06995699,cg07015354,cg07083761,cg07084709,cg07099588,cg07322925,cg07442244,cg07629519,cg07635017,cg07654263,cg07837209,cg07847452,cg08017756,cg08070646,cg08139206,cg08196608,cg08255017,cg08265915,cg08363074,cg08481491,cg08564038,cg08748184,cg08762424,cg08804725,cg09008179,cg09490371,cg09509179,cg09638344,cg09763790,cg09808012,cg10027352,cg10034588,cg10091775,cg10092770,cg10136216,cg10144569,cg10185984,cg10192340,cg10194039,cg10207850,cg10265016,cg10278454,cg10560245,cg10612096,cg10828370,cg10941424,cg10973146,cg11191385,cg11472631,cg11565512,cg11578034,cg11715966,cg11808658,cg12145624,cg12242038,cg12384236,cg12404044,cg12478742,cg12615879,cg12649232,cg12656740,cg12700145,cg12801329,cg12804766,cg12854167,cg13011109,cg13031611,cg13071569,cg13130588,cg13149736,cg13162088,cg13191599,cg13459349,cg13473803,cg13758221,cg13772742,cg13926553,cg13975894,cg14231073,cg14404992,cg14665812,cg14692106,cg14693375,cg14750269,cg14784415,cg14927357,cg15246989,cg15302177,cg15317982,cg15400703,cg15427127,cg15472728,cg15975750,cg16008148,cg16308270,cg16395102,cg16498913,cg16502826,cg16533767,cg16945685,cg17055322,cg17093914,cg17119170,cg17246275,cg17674366,cg17713488,cg17731620,cg17744876,cg18126320,cg18340013,cg18377133,cg18440523,cg18498871,cg18734320,cg18753646,cg18885540,cg19115882,cg19187155,cg19205266,cg19245151,cg19255465,cg19489172,cg19634315,cg19687959,cg19729930,cg19743168,cg19875498,cg19891167,cg19907443,cg20173717,cg20209891,cg20285470,cg20336915,cg20707670,cg20726646,cg21130236,cg21529591,cg21834123,cg21849812,cg21853334,cg21884568,cg22200774,cg22276401,cg22424213,cg22438380,cg22506343,cg22645574,cg22889425,cg22889768,cg23072099,cg23110005,cg23197405,cg23230554,cg23350747,cg23446046,cg23492779,cg23512531,cg23521468,cg23606925,cg23642061,cg23704085,cg23731184,cg23737927,cg23765086,cg24271258,cg24334149,cg24470575,cg24772240,cg24971912,cg25120210,cg25382128,cg25531488,cg25665636,cg25742037,cg25790333,cg26153234,cg26305042,cg26419494,cg26472714,cg26483574,cg26754761,cg27006541,cg27015385,cg27302051,cg27310706,cg27373749,cg27665143,ch.1.3947147F	E036	1
2.65	0.0001	E036 Primary hematopoietic stem cells short term culture	Blood	ReprPCWk	erc2-chromatin15state-all-files/E036_14_ReprPCWk.bed	cg00011345,cg00034769,cg00066239,cg00080423,cg00088916,cg00105475,cg00114132,cg00114966,cg00125275,cg00128774,cg00130102,cg00137951,cg00139242,cg00166667,cg00168783,cg00230924,cg00230967,cg00243661,cg00256380,cg00264384,cg00291837,cg00298025,cg00310588,cg00332067,cg00334794,cg00335607,cg00386141,cg00413030,cg00422578,cg00423771,cg00438774,cg00453602,cg00458322,cg00483256,cg00485202,cg00499668,cg00515669,cg00521428,cg00532936,cg00552271,cg00582671,cg00583046,cg00601890,cg00657389,cg00676988,cg00688946,cg00690280,cg00695955,cg00702593,cg00721416,cg00744739,cg00745823,cg00775293,cg00792688,cg00836200,cg00850481,cg00862123,cg00862443,cg00908271,cg00912277,cg00925087,cg00949386,cg00976081,cg00976128,cg00985040,cg00993370,cg01018864,cg01026233,cg01128127,cg01142396,cg01147727,cg01165022,cg01220592,cg01256391,cg01284858,cg01333788,cg01346077,cg01367324,cg01374397,cg01378456,cg01392760,cg01394884,cg01429653,cg01445163,cg01476442,cg01493522,cg01497892,cg01502535,cg01515427,cg01555000,cg01567173,cg01573556,cg01624560,cg01649465,cg01701183,cg01704651,cg01726073,cg01739960,cg01757068,cg01801443,cg01814130,cg01890197,cg01898056,cg01960128,cg01966760,cg02005490,cg02021288,cg02040590,cg02048377,cg02068255,cg02068361,cg02076598,cg02086690,cg02105856,cg02112289,cg02122367,cg02218675,cg02234048,cg02239282,cg02255297,cg02265619,cg02276679,cg02289752,cg02311588,cg02385848,cg02411443,cg02455706,cg02461417,cg02477246,cg02477299,cg02481789,cg02513547,cg02518394,cg02520707,cg02527881,cg02529485,cg02540858,cg02541630,cg02552307,cg02562448,cg02567839,cg02586852,cg02604346,cg02627599,cg02632109,cg02645716,cg02677897,cg02718078,cg02721983,cg02737765,cg02738086,cg02767663,cg02834447,cg02848961,cg02888701,cg02917128,cg02936035,cg02941286,cg03012946,cg03024356,cg03037856,cg03080639,cg03085949,cg03088913,cg03094675,cg03095982,cg03146733,cg03177642,cg03184884,cg03190578,cg03225882,cg03267220,cg03286742,cg03295710,cg03347163,cg03347694,cg03362174,cg03369599,cg03370451,cg03421104,cg03431571,cg03437883,cg03438754,cg03533256,cg03552929,cg03562855,cg03594311,cg03620565,cg03648457,cg03688324,cg03753785,cg03812309,cg03822217,cg03833429,cg03862943,cg03880756,cg03881738,cg03882355,cg03895221,cg03913223,cg03942471,cg03959838,cg03963250,cg03999688,cg04025535,cg04060051,cg04087185,cg04096305,cg04101934,cg04128524,cg04142929,cg04182912,cg04182992,cg04195343,cg04204411,cg04223842,cg04296842,cg04316941,cg04361749,cg04385220,cg04386222,cg04406400,cg04410715,cg04428374,cg04530948,cg04547002,cg04576298,cg04588473,cg04602284,cg04617606,cg04671386,cg04692156,cg04698475,cg04703620,cg04727866,cg04729578,cg04804726,cg04812164,cg04818594,cg04820491,cg04820762,cg04822548,cg04841989,cg04858960,cg04896851,cg04902443,cg04926904,cg04932937,cg04948744,cg04971443,cg05022532,cg05024925,cg05053920,cg05057452,cg05129050,cg05132306,cg05136000,cg05149093,cg05160879,cg05164181,cg05207638,cg05236960,cg05251573,cg05255112,cg05256481,cg05261824,cg05276956,cg05308979,cg05323448,cg05326358,cg05355094,cg05355301,cg05445490,cg05465134,cg05468953,cg05486907,cg05488054,cg05489065,cg05492290,cg05500400,cg05506959,cg05540472,cg05549638,cg05624017,cg05631513,cg05643776,cg05647013,cg05658549,cg05682333,cg05683857,cg05701388,cg05715076,cg05716544,cg05760192,cg05777052,cg05778324,cg05793937,cg05796863,cg05799317,cg05818605,cg05846633,cg05871802,cg05918057,cg05930586,cg05931995,cg05934796,cg05937896,cg05938633,cg05942817,cg05958252,cg05962755,cg05971934,cg05989248,cg05992904,cg06015599,cg06017143,cg06028605,cg06038358,cg06048309,cg06090684,cg06119389,cg06139006,cg06144718,cg06159181,cg06161099,cg06162644,cg06166970,cg06191042,cg06193597,cg06206426,cg06211243,cg06240720,cg06245352,cg06302806,cg06334697,cg06373584,cg06375328,cg06378617,cg06386426,cg06407657,cg06425615,cg06450820,cg06465011,cg06467600,cg06470727,cg06507260,cg06521149,cg06529643,cg06557421,cg06562172,cg06565951,cg06581938,cg06625640,cg06629120,cg06632402,cg06634504,cg06639544,cg06665776,cg06669700,cg06717522,cg06721486,cg06728013,cg06730250,cg06737308,cg06744044,cg06770995,cg06787622,cg06789686,cg06789856,cg06807043,cg06811361,cg06849501,cg06895218,cg06895831,cg06912964,cg06917998,cg06931898,cg06935794,cg06957181,cg06959052,cg06976285,cg06986596,cg06998687,cg06999654,cg07002226,cg07005131,cg07008989,cg07015368,cg07046120,cg07050011,cg07065735,cg07095347,cg07102368,cg07131374,cg07136029,cg07136909,cg07158505,cg07173760,cg07179663,cg07268726,cg07291417,cg07296473,cg07314298,cg07364631,cg07438401,cg07439657,cg07440867,cg07473564,cg07506533,cg07506560,cg07543487,cg07555724,cg07556569,cg07585417,cg07588731,cg07593434,cg07599881,cg07603100,cg07603357,cg07611718,cg07633666,cg07684457,cg07685102,cg07717704,cg07719786,cg07770360,cg07774612,cg07799223,cg07804857,cg07806394,cg07812904,cg07814076,cg07820548,cg07889827,cg07891820,cg07917878,cg07930825,cg07934434,cg07943106,cg07959747,cg07972762,cg08010546,cg08025562,cg08062233,cg08062396,cg08070419,cg08079935,cg08087655,cg08111922,cg08123411,cg08159502,cg08163163,cg08173434,cg08223699,cg08227081,cg08229127,cg08242665,cg08243827,cg08246428,cg08276054,cg08280829,cg08319489,cg08326749,cg08353955,cg08355045,cg08356028,cg08395187,cg08401189,cg08457029,cg08462941,cg08469419,cg08495020,cg08512188,cg08560544,cg08595268,cg08608053,cg08630212,cg08665416,cg08670715,cg08686008,cg08701935,cg08723318,cg08733291,cg08736216,cg08761308,cg08772089,cg08801586,cg08802243,cg08864894,cg08868697,cg08883487,cg08907507,cg08911638,cg08925307,cg08955448,cg08996805,cg09000779,cg09003199,cg09017718,cg09045610,cg09054695,cg09076010,cg09078960,cg09118371,cg09129590,cg09152120,cg09175620,cg09206224,cg09223871,cg09249803,cg09279389,cg09286253,cg09294095,cg09316848,cg09369493,cg09376154,cg09416529,cg09449562,cg09483595,cg09506761,cg09517540,cg09566735,cg09569569,cg09575542,cg09586924,cg09597543,cg09599518,cg09607782,cg09611501,cg09618407,cg09706368,cg09720322,cg09740935,cg09748014,cg09753280,cg09775258,cg09794343,cg09822812,cg09826288,cg09830162,cg09847541,cg09870385,cg09886864,cg09894503,cg09901532,cg09907658,cg09918751,cg09928693,cg09936400,cg09980403,cg10002807,cg10006969,cg10019083,cg10047041,cg10081086,cg10087771,cg10088187,cg10097882,cg10105917,cg10116443,cg10124132,cg10146727,cg10165859,cg10193804,cg10206774,cg10256372,cg10271547,cg10283182,cg10290455,cg10309178,cg10377188,cg10379176,cg10393190,cg10427430,cg10435654,cg10451844,cg10464577,cg10512769,cg10533992,cg10545740,cg10556349,cg10647739,cg10666926,cg10682199,cg10688950,cg10718267,cg10730786,cg10738791,cg10759809,cg10778915,cg10801143,cg10824492,cg10832096,cg10833838,cg10843707,cg10955092,cg10962762,cg10980102,cg10990510,cg11006028,cg11015497,cg11069269,cg11078875,cg11081638,cg11103342,cg11105774,cg11125805,cg11156528,cg11223738,cg11239511,cg11241579,cg11244641,cg11294488,cg11326036,cg11339907,cg11346718,cg11349980,cg11359454,cg11359520,cg11365548,cg11366775,cg11375692,cg11385162,cg11415491,cg11436113,cg11454095,cg11487289,cg11504954,cg11570083,cg11630367,cg11651022,cg11676719,cg11695684,cg11698354,cg11699065,cg11700221,cg11737251,cg11742595,cg11745271,cg11770816,cg11772799,cg11813497,cg11820913,cg11845411,cg11867718,cg11882488,cg11886879,cg11905045,cg11953668,cg11966998,cg11985321,cg12006334,cg12023331,cg12035532,cg12040750,cg12054178,cg12068257,cg12070911,cg12097273,cg12131866,cg12149471,cg12166683,cg12177758,cg12198977,cg12213910,cg12289137,cg12343639,cg12368916,cg12385849,cg12402129,cg12428727,cg12435644,cg12490959,cg12507643,cg12524488,cg12531667,cg12533496,cg12586176,cg12640565,cg12647423,cg12674840,cg12741441,cg12742199,cg12742958,cg12765567,cg12777182,cg12793116,cg12799396,cg12816141,cg12843240,cg12843448,cg12845451,cg12877278,cg12907477,cg12919720,cg12920004,cg12940618,cg12943082,cg12986236,cg13000497,cg13004605,cg13007210,cg13013982,cg13044052,cg13045193,cg13047720,cg13060500,cg13073564,cg13091456,cg13126982,cg13141188,cg13144432,cg13203480,cg13236934,cg13251973,cg13278052,cg13278956,cg13302309,cg13303928,cg13327258,cg13378083,cg13388416,cg13406893,cg13416895,cg13426198,cg13430063,cg13461247,cg13462890,cg13482714,cg13551953,cg13615632,cg13616972,cg13670099,cg13680023,cg13717768,cg13736090,cg13742513,cg13756824,cg13770235,cg13774959,cg13804848,cg13832817,cg13852943,cg13859682,cg13864263,cg13870426,cg13878360,cg13893074,cg13908232,cg13976154,cg13994823,cg13995621,cg14013597,cg14036704,cg14047370,cg14055312,cg14068721,cg14077716,cg14095048,cg14099090,cg14107084,cg14180032,cg14184189,cg14234990,cg14254433,cg14286320,cg14329111,cg14343414,cg14344486,cg14375747,cg14438187,cg14462369,cg14471723,cg14497143,cg14522790,cg14547801,cg14557415,cg14565764,cg14570166,cg14755066,cg14787964,cg14874256,cg14889167,cg14890608,cg14894114,cg14913979,cg14940396,cg14943884,cg14962616,cg14987112,cg15003194,cg15082024,cg15090469,cg15112803,cg15121445,cg15146515,cg15169595,cg15201466,cg15222534,cg15235893,cg15256053,cg15256369,cg15256783,cg15272654,cg15321696,cg15348288,cg15352109,cg15353176,cg15375321,cg15391100,cg15391151,cg15451729,cg15471073,cg15479262,cg15505276,cg15526747,cg15552845,cg15605314,cg15655868,cg15689036,cg15704872,cg15712510,cg15755568,cg15774710,cg15774773,cg15779321,cg15781784,cg15814747,cg15837623,cg15844800,cg15855040,cg15862119,cg15863052,cg15865892,cg15935860,cg15997315,cg16008351,cg16016366,cg16018488,cg16050799,cg16053012,cg16091142,cg16117710,cg16131080,cg16152139,cg16159152,cg16160244,cg16162590,cg16210378,cg16215705,cg16231906,cg16273303,cg16273497,cg16302916,cg16345972,cg16347969,cg16368670,cg16404259,cg16405659,cg16414821,cg16420340,cg16451402,cg16460462,cg16462006,cg16480258,cg16484401,cg16543958,cg16562712,cg16575363,cg16576052,cg16578485,cg16593628,cg16596106,cg16597425,cg16619008,cg16622471,cg16658535,cg16671801,cg16686316,cg16693012,cg16719409,cg16747903,cg16752125,cg16752482,cg16755863,cg16763301,cg16789867,cg16798686,cg16848154,cg16880583,cg16888559,cg16929157,cg16977147,cg16980318,cg17015864,cg17016894,cg17042326,cg17069183,cg17071566,cg17089917,cg17152214,cg17174189,cg17246694,cg17252538,cg17258147,cg17267171,cg17289084,cg17309322,cg17319307,cg17327848,cg17328631,cg17334536,cg17372245,cg17391194,cg17401724,cg17415111,cg17516463,cg17519949,cg17536071,cg17539402,cg17554309,cg17558840,cg17583504,cg17588491,cg17602168,cg17629820,cg17653955,cg17690034,cg17701567,cg17726105,cg17807001,cg17810431,cg17811589,cg17846098,cg17853089,cg17860090,cg17884856,cg17887794,cg17906322,cg17913938,cg17916960,cg17924899,cg17987982,cg18005079,cg18028222,cg18061611,cg18062025,cg18116554,cg18155210,cg18157012,cg18161711,cg18163452,cg18165503,cg18169661,cg18183701,cg18199992,cg18202440,cg18230093,cg18249108,cg18344365,cg18372467,cg18393994,cg18394614,cg18499899,cg18506297,cg18525301,cg18535167,cg18574298,cg18586914,cg18607580,cg18618815,cg18776616,cg18806980,cg18825964,cg18841952,cg18875607,cg18892128,cg18897401,cg18925601,cg18926594,cg18945630,cg18953068,cg18955493,cg19005640,cg19013339,cg19020602,cg19099545,cg19138139,cg19152770,cg19172017,cg19174603,cg19198924,cg19261050,cg19296262,cg19300195,cg19308989,cg19322602,cg19323958,cg19351627,cg19359550,cg19359656,cg19391854,cg19425807,cg19432846,cg19435526,cg19459178,cg19487450,cg19496479,cg19502355,cg19509663,cg19528760,cg19532402,cg19577074,cg19587434,cg19623359,cg19683973,cg19702880,cg19747002,cg19751693,cg19786983,cg19812677,cg19836589,cg19872222,cg19949948,cg19956155,cg19971102,cg19979896,cg20001810,cg20025701,cg20039073,cg20059914,cg20063450,cg20075914,cg20127733,cg20133559,cg20190922,cg20209499,cg20233764,cg20242676,cg20291244,cg20318233,cg20319791,cg20329620,cg20338478,cg20390237,cg20408253,cg20448089,cg20468586,cg20496928,cg20506807,cg20553004,cg20628663,cg20697399,cg20727124,cg20727729,cg20752628,cg20788478,cg20821424,cg20825355,cg20825817,cg20834123,cg20840926,cg20841811,cg20888094,cg20900540,cg20901032,cg20929387,cg20963059,cg20967622,cg20999004,cg21025142,cg21031561,cg21047473,cg21048688,cg21100469,cg21150573,cg21158431,cg21162828,cg21321148,cg21332277,cg21367769,cg21372451,cg21477232,cg21510841,cg21523431,cg21549530,cg21575706,cg21590385,cg21592091,cg21598751,cg21599081,cg21648391,cg21683651,cg21692246,cg21717644,cg21737037,cg21754201,cg21756947,cg21764456,cg21791023,cg21795384,cg21816996,cg21945520,cg21975337,cg21979972,cg22016779,cg22026953,cg22128645,cg22130216,cg22134718,cg22138597,cg22219089,cg22328598,cg22362864,cg22374924,cg22444562,cg22457886,cg22467321,cg22511605,cg22514112,cg22527572,cg22529990,cg22533244,cg22558765,cg22561592,cg22573746,cg22576682,cg22595443,cg22603562,cg22622328,cg22627212,cg22664993,cg22689904,cg22718308,cg22726079,cg22739554,cg22752492,cg22757362,cg22775138,cg22803477,cg22809653,cg22843175,cg22875243,cg22879476,cg22883525,cg22914526,cg22931642,cg22933582,cg22952011,cg22976778,cg23018548,cg23038520,cg23039636,cg23088921,cg23097261,cg23173402,cg23204810,cg23206907,cg23207176,cg23208836,cg23232755,cg23251790,cg23290556,cg23315892,cg23338618,cg23369364,cg23416000,cg23418857,cg23437967,cg23440142,cg23456109,cg23506391,cg23530561,cg23611220,cg23638766,cg23684399,cg23687269,cg23704150,cg23728819,cg23736940,cg23746045,cg23798789,cg23801544,cg23808165,cg23868480,cg23904453,cg23947928,cg23978723,cg24027669,cg24033444,cg24089684,cg24136671,cg24150716,cg24206537,cg24226367,cg24249173,cg24250820,cg24271589,cg24305906,cg24426391,cg24430754,cg24459371,cg24466277,cg24471990,cg24494155,cg24495044,cg24511711,cg24517042,cg24519141,cg24529858,cg24532083,cg24609819,cg24673385,cg24718386,cg24754689,cg24770031,cg24775773,cg24805373,cg24811805,cg24845998,cg24848870,cg24875288,cg24878594,cg24930618,cg24977335,cg25003427,cg25048816,cg25053142,cg25064860,cg25066550,cg25073967,cg25075347,cg25106071,cg25169483,cg25189903,cg25198111,cg25214924,cg25222129,cg25223140,cg25259712,cg25304136,cg25315648,cg25333422,cg25351196,cg25445047,cg25451456,cg25509621,cg25560215,cg25574907,cg25602520,cg25604565,cg25635251,cg25643889,cg25691326,cg25722880,cg25746890,cg25759020,cg25762006,cg25781686,cg25799291,cg25800472,cg25969472,cg25998278,cg26029667,cg26045740,cg26080737,cg26087659,cg26090406,cg26117369,cg26130581,cg26168224,cg26240274,cg26275848,cg26277064,cg26277344,cg26338619,cg26373874,cg26381678,cg26397459,cg26404880,cg26435160,cg26449328,cg26467422,cg26472938,cg26658509,cg26672776,cg26689666,cg26732808,cg26759740,cg26783306,cg26810230,cg26810690,cg26850117,cg26853458,cg26869723,cg26909924,cg26946232,cg26955980,cg27015215,cg27042782,cg27044881,cg27065554,cg27101034,cg27161779,cg27228042,cg27253336,cg27253783,cg27284194,cg27290494,cg27291055,cg27295011,cg27326882,cg27337122,cg27348620,cg27351239,cg27419914,cg27445134,cg27507580,cg27511824,cg27516652,cg27543334,cg27544384,cg27584826,cg27623937,cg27624334,cg27647255,ch.3.1226245F	E036	0.00452
-2.14	1	E036 Primary hematopoietic stem cells short term culture	Blood	Quies	erc2-chromatin15state-all-files/E036_15_Quies.bed	cg00006713,cg00011794,cg00017578,cg00047081,cg00048149,cg00051200,cg00052903,cg00078121,cg00081940,cg00087182,cg00093057,cg00108722,cg00114569,cg00135293,cg00146437,cg00153311,cg00174508,cg00196170,cg00204512,cg00215902,cg00216549,cg00223043,cg00235562,cg00245150,cg00255286,cg00258809,cg00263426,cg00303259,cg00311629,cg00318989,cg00324438,cg00324827,cg00327330,cg00329080,cg00332659,cg00339695,cg00355806,cg00372589,cg00375025,cg00380780,cg00399407,cg00425017,cg00429726,cg00441403,cg00460463,cg00469497,cg00478892,cg00491675,cg00492362,cg00509485,cg00512459,cg00517612,cg00529236,cg00545773,cg00567211,cg00567448,cg00577905,cg00591068,cg00597918,cg00599130,cg00606578,cg00634315,cg00635294,cg00650833,cg00653784,cg00691249,cg00722041,cg00722834,cg00732378,cg00742025,cg00744902,cg00782443,cg00791548,cg00793104,cg00809267,cg00827016,cg00834067,cg00838259,cg00838397,cg00840927,cg00846297,cg00848607,cg00861041,cg00901878,cg00915092,cg00947581,cg00948470,cg00952029,cg00962000,cg00966245,cg00983912,cg00984214,cg00999904,cg01013009,cg01032589,cg01072015,cg01094920,cg01096847,cg01097406,cg01102740,cg01108642,cg01114486,cg01135591,cg01144889,cg01148073,cg01153613,cg01156747,cg01159559,cg01181898,cg01217350,cg01221157,cg01223463,cg01246566,cg01256026,cg01268286,cg01295631,cg01300495,cg01317862,cg01324539,cg01325496,cg01340971,cg01362149,cg01362247,cg01362696,cg01372059,cg01373059,cg01379092,cg01384554,cg01385043,cg01397395,cg01422293,cg01440648,cg01446219,cg01465323,cg01466166,cg01471240,cg01479738,cg01496075,cg01519017,cg01520402,cg01527307,cg01536355,cg01540380,cg01553584,cg01559152,cg01577707,cg01588581,cg01599674,cg01603118,cg01612824,cg01613557,cg01627594,cg01640363,cg01663696,cg01693174,cg01694173,cg01699293,cg01707594,cg01731777,cg01732120,cg01732347,cg01736680,cg01754719,cg01763383,cg01766873,cg01781567,cg01785398,cg01795421,cg01796228,cg01835962,cg01852637,cg01868499,cg01884217,cg01893815,cg01899600,cg01928545,cg01933774,cg01934258,cg01934756,cg01934777,cg01940149,cg01946850,cg01992893,cg01993732,cg01999399,cg02000275,cg02009189,cg02009395,cg02011124,cg02028179,cg02031561,cg02034951,cg02039967,cg02046562,cg02059896,cg02067882,cg02074763,cg02090877,cg02098413,cg02102456,cg02102945,cg02119848,cg02128979,cg02147617,cg02171206,cg02187712,cg02193238,cg02217176,cg02234613,cg02240159,cg02248514,cg02255186,cg02255242,cg02255887,cg02274974,cg02280486,cg02284980,cg02287436,cg02293935,cg02301436,cg02320151,cg02321620,cg02324703,cg02330328,cg02345556,cg02346797,cg02363750,cg02372905,cg02379760,cg02391549,cg02402740,cg02421935,cg02450219,cg02458846,cg02462282,cg02471915,cg02479473,cg02499121,cg02518895,cg02519452,cg02531794,cg02536721,cg02538305,cg02550226,cg02556313,cg02560323,cg02567476,cg02576414,cg02579389,cg02581615,cg02582338,cg02622254,cg02622782,cg02628002,cg02631007,cg02652575,cg02683324,cg02702538,cg02731824,cg02736560,cg02751803,cg02759829,cg02774390,cg02784464,cg02801388,cg02804067,cg02805354,cg02815692,cg02815835,cg02820040,cg02827087,cg02831037,cg02838443,cg02845569,cg02849511,cg02850422,cg02866122,cg02874061,cg02893585,cg02898678,cg02915865,cg02927249,cg02936049,cg02937080,cg02968407,cg02998240,cg03030267,cg03033729,cg03042792,cg03045231,cg03050188,cg03075662,cg03076240,cg03077842,cg03089686,cg03129042,cg03147074,cg03148241,cg03156008,cg03168508,cg03187125,cg03196329,cg03197032,cg03197663,cg03214385,cg03218584,cg03222990,cg03224396,cg03240473,cg03249457,cg03258567,cg03294252,cg03300596,cg03316062,cg03344380,cg03344433,cg03347538,cg03358370,cg03368155,cg03372174,cg03395019,cg03400349,cg03416601,cg03426225,cg03432241,cg03444122,cg03444505,cg03453374,cg03465399,cg03492924,cg03501393,cg03512895,cg03537236,cg03541331,cg03547924,cg03575556,cg03583022,cg03595348,cg03604930,cg03611147,cg03628310,cg03651581,cg03660162,cg03668006,cg03671207,cg03676578,cg03680338,cg03681057,cg03682453,cg03688771,cg03699952,cg03729936,cg03732007,cg03752800,cg03761895,cg03780486,cg03780653,cg03792522,cg03796177,cg03802054,cg03811081,cg03812784,cg03824275,cg03826059,cg03833465,cg03847432,cg03853586,cg03872957,cg03885818,cg03895540,cg03899912,cg03902135,cg03917489,cg03957109,cg03961133,cg03974188,cg03978269,cg03993335,cg04019279,cg04021733,cg04041654,cg04055096,cg04063896,cg04071552,cg04076286,cg04076328,cg04085998,cg04101031,cg04131969,cg04132891,cg04148237,cg04195858,cg04245305,cg04246113,cg04274356,cg04277114,cg04287854,cg04296635,cg04300162,cg04307776,cg04329172,cg04335311,cg04352242,cg04366440,cg04371126,cg04372929,cg04392232,cg04399565,cg04416839,cg04424696,cg04434255,cg04445406,cg04461219,cg04462132,cg04462898,cg04471192,cg04477510,cg04487205,cg04498082,cg04507598,cg04522596,cg04530015,cg04551581,cg04564515,cg04564805,cg04578978,cg04583074,cg04597991,cg04599612,cg04600792,cg04604514,cg04635280,cg04638710,cg04640729,cg04662153,cg04665273,cg04673596,cg04681845,cg04696274,cg04700217,cg04708601,cg04722955,cg04742143,cg04749840,cg04756853,cg04759999,cg04764455,cg04773268,cg04784266,cg04784535,cg04786304,cg04790169,cg04806584,cg04877737,cg04877820,cg04895001,cg04902968,cg04926727,cg04936238,cg04944491,cg04954225,cg04959694,cg04982054,cg05007098,cg05013284,cg05014690,cg05026324,cg05031931,cg05032293,cg05035280,cg05036103,cg05038676,cg05040360,cg05041125,cg05047537,cg05047713,cg05048676,cg05048928,cg05082311,cg05084668,cg05105276,cg05105906,cg05111383,cg05123646,cg05126044,cg05131771,cg05135972,cg05143880,cg05147273,cg05164961,cg05165482,cg05168133,cg05183671,cg05187193,cg05210480,cg05222216,cg05224206,cg05230511,cg05233441,cg05245491,cg05254646,cg05263029,cg05272550,cg05275075,cg05283379,cg05284064,cg05284776,cg05288346,cg05298696,cg05304168,cg05309399,cg05310760,cg05328761,cg05352972,cg05358544,cg05374263,cg05376542,cg05381106,cg05381300,cg05390927,cg05397857,cg05401590,cg05434674,cg05449190,cg05450034,cg05450563,cg05471323,cg05474353,cg05476318,cg05478392,cg05493549,cg05504820,cg05531421,cg05552569,cg05559279,cg05579559,cg05582046,cg05589046,cg05590130,cg05603539,cg05606878,cg05617050,cg05620169,cg05641722,cg05644662,cg05644947,cg05651106,cg05651185,cg05670219,cg05683785,cg05686467,cg05719612,cg05721444,cg05724257,cg05740244,cg05756136,cg05762432,cg05790038,cg05804299,cg05813673,cg05831441,cg05841700,cg05851043,cg05856428,cg05873137,cg05878887,cg05903274,cg05924882,cg05933765,cg05934824,cg05945274,cg05947481,cg05953364,cg05970577,cg05981379,cg05986041,cg06016189,cg06045463,cg06049597,cg06061715,cg06067393,cg06085518,cg06087988,cg06101324,cg06112816,cg06121262,cg06127205,cg06155710,cg06160413,cg06167037,cg06169135,cg06182722,cg06197517,cg06202614,cg06232075,cg06254768,cg06265050,cg06289320,cg06306791,cg06312816,cg06318676,cg06319903,cg06321741,cg06340812,cg06349264,cg06353655,cg06357945,cg06361072,cg06385383,cg06390459,cg06404080,cg06405219,cg06415712,cg06419732,cg06431347,cg06455422,cg06467775,cg06479520,cg06481993,cg06489993,cg06498302,cg06524124,cg06532338,cg06555230,cg06563713,cg06577139,cg06586602,cg06587443,cg06619939,cg06633413,cg06641522,cg06643318,cg06650235,cg06677367,cg06681532,cg06686725,cg06713796,cg06714440,cg06729434,cg06740209,cg06790244,cg06793461,cg06797478,cg06801957,cg06809965,cg06823220,cg06864431,cg06883875,cg06884304,cg06905679,cg06918359,cg06923291,cg06948242,cg06965198,cg06966240,cg06970082,cg06981781,cg07003097,cg07017615,cg07024984,cg07027502,cg07105421,cg07111415,cg07124719,cg07138437,cg07150038,cg07180422,cg07183361,cg07195621,cg07199758,cg07219303,cg07235057,cg07245558,cg07249765,cg07253692,cg07255446,cg07275757,cg07281419,cg07318830,cg07326602,cg07326720,cg07346904,cg07348845,cg07369274,cg07394127,cg07404221,cg07404979,cg07423050,cg07429087,cg07439611,cg07451762,cg07462577,cg07468101,cg07472354,cg07479906,cg07480301,cg07501125,cg07507114,cg07517476,cg07523470,cg07529716,cg07531873,cg07547054,cg07567797,cg07570630,cg07583744,cg07587117,cg07591866,cg07595943,cg07600925,cg07604426,cg07622687,cg07632141,cg07661660,cg07677047,cg07687480,cg07703979,cg07718431,cg07722359,cg07723599,cg07724971,cg07728036,cg07732331,cg07739340,cg07766946,cg07776590,cg07793724,cg07796016,cg07810282,cg07813377,cg07835953,cg07850323,cg07856568,cg07857446,cg07874757,cg07882345,cg07891854,cg07895576,cg07902911,cg07908091,cg07936368,cg07962162,cg07964975,cg07967246,cg07971596,cg07984904,cg08051679,cg08054032,cg08055289,cg08081727,cg08097548,cg08121140,cg08123158,cg08123321,cg08128133,cg08130307,cg08130323,cg08139543,cg08164795,cg08187501,cg08192033,cg08194716,cg08213375,cg08217354,cg08225087,cg08228808,cg08240496,cg08254831,cg08259012,cg08267789,cg08278466,cg08279665,cg08295671,cg08298491,cg08338368,cg08342332,cg08345189,cg08358487,cg08370147,cg08373528,cg08394080,cg08401837,cg08403821,cg08406722,cg08435386,cg08438870,cg08441822,cg08446038,cg08446987,cg08463222,cg08469646,cg08474604,cg08490751,cg08498262,cg08506585,cg08521840,cg08524109,cg08526264,cg08527847,cg08531940,cg08549889,cg08594816,cg08605882,cg08635449,cg08642843,cg08658634,cg08662732,cg08681864,cg08688592,cg08710349,cg08714092,cg08714901,cg08729402,cg08731516,cg08732879,cg08762628,cg08764509,cg08783616,cg08794696,cg08795602,cg08808795,cg08811958,cg08825200,cg08840765,cg08843265,cg08854232,cg08860612,cg08860954,cg08862394,cg08864156,cg08865760,cg08868647,cg08899203,cg08902139,cg08913262,cg08944029,cg08947151,cg08954948,cg08969263,cg08970156,cg08975641,cg08979494,cg08985259,cg08999896,cg09000155,cg09007894,cg09018609,cg09065672,cg09075484,cg09075522,cg09105041,cg09108795,cg09121994,cg09122588,cg09132058,cg09147119,cg09167414,cg09182221,cg09201586,cg09203789,cg09206194,cg09207114,cg09249486,cg09301177,cg09303423,cg09332604,cg09335634,cg09337911,cg09345355,cg09349723,cg09355428,cg09364205,cg09399716,cg09414187,cg09417725,cg09425326,cg09433566,cg09434983,cg09443992,cg09455154,cg09475608,cg09487078,cg09507567,cg09552240,cg09564118,cg09588186,cg09626299,cg09643539,cg09657337,cg09664220,cg09665332,cg09679558,cg09688882,cg09690918,cg09704496,cg09717217,cg09723824,cg09729657,cg09733528,cg09738418,cg09757238,cg09774931,cg09779027,cg09784340,cg09839592,cg09855212,cg09858951,cg09878855,cg09911184,cg09911534,cg09999657,cg09999673,cg10025846,cg10033192,cg10035583,cg10049631,cg10059540,cg10070864,cg10090906,cg10091780,cg10104542,cg10111716,cg10113258,cg10116178,cg10117361,cg10127375,cg10131810,cg10138206,cg10143454,cg10159915,cg10168055,cg10186901,cg10194759,cg10197866,cg10199490,cg10234477,cg10246903,cg10312679,cg10313337,cg10320856,cg10331829,cg10335018,cg10364923,cg10371050,cg10377240,cg10393508,cg10405645,cg10440696,cg10447690,cg10449608,cg10466124,cg10474158,cg10483660,cg10493506,cg10496614,cg10500277,cg10513931,cg10513992,cg10525372,cg10531073,cg10543225,cg10546447,cg10549753,cg10591042,cg10599446,cg10611692,cg10612451,cg10613814,cg10636426,cg10643017,cg10649910,cg10653746,cg10667154,cg10673490,cg10685856,cg10696282,cg10705523,cg10766210,cg10769442,cg10783492,cg10789787,cg10801134,cg10815152,cg10835128,cg10898649,cg10906962,cg10919053,cg10924444,cg10958369,cg10985371,cg10988251,cg10995895,cg10997110,cg11002709,cg11015767,cg11018547,cg11069461,cg11077424,cg11109077,cg11142875,cg11153375,cg11167508,cg11169344,cg11173636,cg11182724,cg11185950,cg11204680,cg11212594,cg11215612,cg11269103,cg11291437,cg11294950,cg11295001,cg11302988,cg11309498,cg11314411,cg11328541,cg11365082,cg11373237,cg11375809,cg11394361,cg11402205,cg11409467,cg11422359,cg11454957,cg11460465,cg11462967,cg11482879,cg11488381,cg11502419,cg11503711,cg11532614,cg11535255,cg11539498,cg11553153,cg11601663,cg11602361,cg11611505,cg11619879,cg11637084,cg11641809,cg11642909,cg11645329,cg11657817,cg11678739,cg11679609,cg11680220,cg11682661,cg11697953,cg11698131,cg11699040,cg11701819,cg11705311,cg11706815,cg11717969,cg11749617,cg11755914,cg11792824,cg11799977,cg11815145,cg11817804,cg11819201,cg11827190,cg11832395,cg11849780,cg11861474,cg11890939,cg11893121,cg11903197,cg11904912,cg11911166,cg11919626,cg11955249,cg11978051,cg11979295,cg11996652,cg12011299,cg12024160,cg12034494,cg12042923,cg12077223,cg12079282,cg12084908,cg12089028,cg12092351,cg12111679,cg12119625,cg12128614,cg12170845,cg12172153,cg12183467,cg12192113,cg12193298,cg12204117,cg12208777,cg12237289,cg12292427,cg12362478,cg12372610,cg12373597,cg12373951,cg12389669,cg12393668,cg12394010,cg12399411,cg12405232,cg12441672,cg12447911,cg12455797,cg12456798,cg12466592,cg12495829,cg12515659,cg12538313,cg12547847,cg12563847,cg12569668,cg12575181,cg12581547,cg12582695,cg12593204,cg12604154,cg12606891,cg12625731,cg12644659,cg12666435,cg12731993,cg12742820,cg12745174,cg12760995,cg12765632,cg12770644,cg12771741,cg12791520,cg12797990,cg12808797,cg12836582,cg12842902,cg12843627,cg12859507,cg12861782,cg12891678,cg12927716,cg12932008,cg12933814,cg12938224,cg12946859,cg12952529,cg12961889,cg12973823,cg13013143,cg13020663,cg13082318,cg13093934,cg13102235,cg13117173,cg13123165,cg13138043,cg13143770,cg13174688,cg13190429,cg13198297,cg13216216,cg13236475,cg13265882,cg13269174,cg13295911,cg13296839,cg13303037,cg13333846,cg13385530,cg13391479,cg13396607,cg13421331,cg13426642,cg13433891,cg13444842,cg13446874,cg13453228,cg13454937,cg13455416,cg13458301,cg13477627,cg13483914,cg13490235,cg13520475,cg13538592,cg13559614,cg13564933,cg13576669,cg13590011,cg13591910,cg13597605,cg13608647,cg13622587,cg13622788,cg13625021,cg13626825,cg13634034,cg13639937,cg13644071,cg13648527,cg13651302,cg13653668,cg13674437,cg13695286,cg13696807,cg13733266,cg13740757,cg13784456,cg13785068,cg13802666,cg13804738,cg13813247,cg13830755,cg13837822,cg13842274,cg13845211,cg13855717,cg13862557,cg13867052,cg13868109,cg13883027,cg13916298,cg13916421,cg13920856,cg13942251,cg13950578,cg13953446,cg13962170,cg13966137,cg13972423,cg13980743,cg13995140,cg13996401,cg14010105,cg14021904,cg14032261,cg14046302,cg14074710,cg14094101,cg14102494,cg14104249,cg14118616,cg14121381,cg14165858,cg14185860,cg14199978,cg14200209,cg14210988,cg14222615,cg14229348,cg14231880,cg14238998,cg14245118,cg14246207,cg14275156,cg14306366,cg14308648,cg14310225,cg14317533,cg14387505,cg14391016,cg14399134,cg14412967,cg14420169,cg14451846,cg14478752,cg14503247,cg14508705,cg14530143,cg14533401,cg14537297,cg14541307,cg14549751,cg14560022,cg14597930,cg14614689,cg14623316,cg14630856,cg14640588,cg14648161,cg14657561,cg14679346,cg14703454,cg14708893,cg14711818,cg14712100,cg14768087,cg14779090,cg14828019,cg14833957,cg14835473,cg14847917,cg14885077,cg14896157,cg14916494,cg14917135,cg14970222,cg14984461,cg15006828,cg15007469,cg15013410,cg15030167,cg15042778,cg15045153,cg15070536,cg15083207,cg15084122,cg15091052,cg15113785,cg15146122,cg15156584,cg15166718,cg15178807,cg15183446,cg15186143,cg15189197,cg15231374,cg15245051,cg15256973,cg15323541,cg15343849,cg15348902,cg15350361,cg15358923,cg15367378,cg15398093,cg15421532,cg15425465,cg15443223,cg15451537,cg15459871,cg15483625,cg15505543,cg15510984,cg15513349,cg15514307,cg15518113,cg15536864,cg15540842,cg15545247,cg15549821,cg15550265,cg15550330,cg15562116,cg15563420,cg15563591,cg15618908,cg15623143,cg15634717,cg15640580,cg15661120,cg15685223,cg15685385,cg15692113,cg15710130,cg15726045,cg15750836,cg15758700,cg15769835,cg15785640,cg15788095,cg15795186,cg15819396,cg15824017,cg15824435,cg15828035,cg15838553,cg15840159,cg15856489,cg15871951,cg15880738,cg15895121,cg15896717,cg15913984,cg15919165,cg15920124,cg15934613,cg15953550,cg15960490,cg15962507,cg15985703,cg15996623,cg15999636,cg16004875,cg16010913,cg16035152,cg16043523,cg16049439,cg16069940,cg16070298,cg16087345,cg16099031,cg16107273,cg16124601,cg16127514,cg16129703,cg16133310,cg16164607,cg16187261,cg16202059,cg16218715,cg16220770,cg16221764,cg16222530,cg16240755,cg16250731,cg16254344,cg16270291,cg16276456,cg16278800,cg16279954,cg16286467,cg16292181,cg16301894,cg16303742,cg16306546,cg16318994,cg16320185,cg16324072,cg16359360,cg16363250,cg16381947,cg16386110,cg16390964,cg16400154,cg16410186,cg16410943,cg16412573,cg16426182,cg16428086,cg16434156,cg16455187,cg16463941,cg16467811,cg16491492,cg16494260,cg16496269,cg16545438,cg16548154,cg16558695,cg16560420,cg16562679,cg16579702,cg16605227,cg16619095,cg16627836,cg16647257,cg16662370,cg16673149,cg16674267,cg16677845,cg16709694,cg16710346,cg16735386,cg16748776,cg16755494,cg16774615,cg16781264,cg16785409,cg16837310,cg16843162,cg16858587,cg16891431,cg16895370,cg16911214,cg16912692,cg16914149,cg16938179,cg16958667,cg16999125,cg17008962,cg17030437,cg17031739,cg17057439,cg17064926,cg17075019,cg17079561,cg17084751,cg17097757,cg17122758,cg17125698,cg17141831,cg17157234,cg17168836,cg17175521,cg17201563,cg17207485,cg17228456,cg17235415,cg17239008,cg17242981,cg17245099,cg17281724,cg17283279,cg17290000,cg17293468,cg17310977,cg17338544,cg17355685,cg17357614,cg17395555,cg17408087,cg17410895,cg17413035,cg17415650,cg17416565,cg17450004,cg17451484,cg17474786,cg17479898,cg17485210,cg17499490,cg17505776,cg17514199,cg17515767,cg17519011,cg17524698,cg17574877,cg17586107,cg17601546,cg17609330,cg17611614,cg17624339,cg17638507,cg17647565,cg17660211,cg17693183,cg17738722,cg17759274,cg17765088,cg17788013,cg17799982,cg17820326,cg17830569,cg17839166,cg17840997,cg17879133,cg17909433,cg17938476,cg17972162,cg18009322,cg18016304,cg18019280,cg18026416,cg18027781,cg18054230,cg18068443,cg18100045,cg18119492,cg18122103,cg18132909,cg18141722,cg18192491,cg18213661,cg18217832,cg18224419,cg18225955,cg18231025,cg18233390,cg18243412,cg18358965,cg18359017,cg18360873,cg18363911,cg18401298,cg18406554,cg18408081,cg18422575,cg18427091,cg18436774,cg18490567,cg18496131,cg18542804,cg18561199,cg18581355,cg18586625,cg18594054,cg18605382,cg18609044,cg18650994,cg18662080,cg18675899,cg18708598,cg18742464,cg18756277,cg18757619,cg18763639,cg18768179,cg18768515,cg18792041,cg18794597,cg18808259,cg18814616,cg18830919,cg18851133,cg18906360,cg18911972,cg18918418,cg18932008,cg18938313,cg18938459,cg18951125,cg18951332,cg18952546,cg18953546,cg19028711,cg19034995,cg19046580,cg19046695,cg19050351,cg19088553,cg19096327,cg19101566,cg19126025,cg19190762,cg19200197,cg19216378,cg19256589,cg19273378,cg19275309,cg19290139,cg19298821,cg19304003,cg19309256,cg19319725,cg19324313,cg19325477,cg19340837,cg19411094,cg19411729,cg19414418,cg19417526,cg19423996,cg19431696,cg19434904,cg19460792,cg19477706,cg19504528,cg19508464,cg19521242,cg19522960,cg19525705,cg19547124,cg19554569,cg19558933,cg19560798,cg19608286,cg19629630,cg19634964,cg19638860,cg19648711,cg19670723,cg19685528,cg19695151,cg19712573,cg19733747,cg19740012,cg19743197,cg19744540,cg19752233,cg19752611,cg19753435,cg19758317,cg19767857,cg19780571,cg19788186,cg19812198,cg19814174,cg19828846,cg19840509,cg19846457,cg19872188,cg19884492,cg19900235,cg19908114,cg19947112,cg19948019,cg19959041,cg20002156,cg20017382,cg20048045,cg20065452,cg20071972,cg20079753,cg20079997,cg20093937,cg20139844,cg20151452,cg20165914,cg20169015,cg20193665,cg20211362,cg20211831,cg20219808,cg20230440,cg20237675,cg20237773,cg20254120,cg20268460,cg20278840,cg20299559,cg20304530,cg20343822,cg20360009,cg20377095,cg20387843,cg20394141,cg20401323,cg20440618,cg20457652,cg20483781,cg20485607,cg20501707,cg20503156,cg20515672,cg20535653,cg20544437,cg20559405,cg20567766,cg20601028,cg20607169,cg20627754,cg20636526,cg20642115,cg20645058,cg20670909,cg20679096,cg20749147,cg20760682,cg20769111,cg20769395,cg20800892,cg20807417,cg20810993,cg20822028,cg20824970,cg20844427,cg20853467,cg20860406,cg20864796,cg20884417,cg20889930,cg20895237,cg20923085,cg20926282,cg20946074,cg20955027,cg20959851,cg20990011,cg20995928,cg21019638,cg21064891,cg21072692,cg21136655,cg21138237,cg21153358,cg21163200,cg21176819,cg21178959,cg21202649,cg21210496,cg21269219,cg21275292,cg21303039,cg21322862,cg21386072,cg21436544,cg21466736,cg21509981,cg21575347,cg21585512,cg21592613,cg21597760,cg21600611,cg21634547,cg21641834,cg21649336,cg21677920,cg21723029,cg21733367,cg21754618,cg21795156,cg21825059,cg21865577,cg21877612,cg21907309,cg21910673,cg21945894,cg21976957,cg21982573,cg22006593,cg22073307,cg22102332,cg22110654,cg22113540,cg22114991,cg22175494,cg22197638,cg22217235,cg22217604,cg22235661,cg22249250,cg22254606,cg22323067,cg22334681,cg22340573,cg22345048,cg22348789,cg22351451,cg22356347,cg22356541,cg22362726,cg22370094,cg22377166,cg22381144,cg22386492,cg22404934,cg22407281,cg22429911,cg22435684,cg22450531,cg22503308,cg22520587,cg22572071,cg22594201,cg22605323,cg22616525,cg22621390,cg22638302,cg22660596,cg22665096,cg22675598,cg22676075,cg22683418,cg22697516,cg22705268,cg22716605,cg22718487,cg22745143,cg22745223,cg22786090,cg22814480,cg22827324,cg22846767,cg22859267,cg22866267,cg22871233,cg22874305,cg22885409,cg22907991,cg22927134,cg22927653,cg22934246,cg22936371,cg22977420,cg22990218,cg22996681,cg23047096,cg23048656,cg23056271,cg23062598,cg23117727,cg23132611,cg23149302,cg23157375,cg23193120,cg23204752,cg23245237,cg23257289,cg23260612,cg23262073,cg23277328,cg23291271,cg23323150,cg23325304,cg23342785,cg23355731,cg23358479,cg23370820,cg23372216,cg23387288,cg23396177,cg23409007,cg23412639,cg23416621,cg23424158,cg23451194,cg23470828,cg23476276,cg23480273,cg23483799,cg23497390,cg23517572,cg23520428,cg23523548,cg23530543,cg23553910,cg23569067,cg23575107,cg23586821,cg23590709,cg23602909,cg23609068,cg23627990,cg23649571,cg23652442,cg23653247,cg23668581,cg23697406,cg23717251,cg23728201,cg23734194,cg23746239,cg23748514,cg23758345,cg23763873,cg23779514,cg23780021,cg23780875,cg23790387,cg23792349,cg23792848,cg23804585,cg23828283,cg23844509,cg23847008,cg23849099,cg23860519,cg23881405,cg23884217,cg23885889,cg23887856,cg23890086,cg23905606,cg23918490,cg23935593,cg23939182,cg23942311,cg23953919,cg23957609,cg23961843,cg23967357,cg23974615,cg23982638,cg23992051,cg24000536,cg24006582,cg24006715,cg24027602,cg24043747,cg24061431,cg24068032,cg24120162,cg24122364,cg24134430,cg24145739,cg24162251,cg24176760,cg24178897,cg24179979,cg24184769,cg24190088,cg24209115,cg24245216,cg24253342,cg24278076,cg24299229,cg24302623,cg24312580,cg24315629,cg24316913,cg24317942,cg24327813,cg24334037,cg24343524,cg24345423,cg24379127,cg24383033,cg24386456,cg24419071,cg24432193,cg24553058,cg24553651,cg24557027,cg24566088,cg24569082,cg24578937,cg24588859,cg24590165,cg24607653,cg24610044,cg24613798,cg24629297,cg24633312,cg24667213,cg24674087,cg24686644,cg24708988,cg24738849,cg24746938,cg24749015,cg24761668,cg24786369,cg24796450,cg24805162,cg24807198,cg24807697,cg24812136,cg24816866,cg24855818,cg24885937,cg24891312,cg24910189,cg24913975,cg24914139,cg24916757,cg24917105,cg24923953,cg24949191,cg24955829,cg24959793,cg24983605,cg25012583,cg25012795,cg25013568,cg25023291,cg25066655,cg25068765,cg25071886,cg25072945,cg25075664,cg25077137,cg25080176,cg25098418,cg25100880,cg25101184,cg25119155,cg25139410,cg25144913,cg25151453,cg25177224,cg25199372,cg25231957,cg25261468,cg25273343,cg25291613,cg25299406,cg25326690,cg25351194,cg25365748,cg25412130,cg25421660,cg25433648,cg25446881,cg25448404,cg25449513,cg25450806,cg25454843,cg25457927,cg25471987,cg25473950,cg25484160,cg25500001,cg25550425,cg25570410,cg25586703,cg25593005,cg25606969,cg25639566,cg25651118,cg25697314,cg25702480,cg25706552,cg25718043,cg25718735,cg25735133,cg25736692,cg25742374,cg25777459,cg25779764,cg25790078,cg25833003,cg25863564,cg25902411,cg25913779,cg25939020,cg25943243,cg25944895,cg25957194,cg25967886,cg25980539,cg25981343,cg25989392,cg25991571,cg25996584,cg25996647,cg26008273,cg26011212,cg26014689,cg26021591,cg26054574,cg26054801,cg26065799,cg26073061,cg26073856,cg26102195,cg26102342,cg26119421,cg26120141,cg26123466,cg26137350,cg26150343,cg26155674,cg26159735,cg26169783,cg26173659,cg26179400,cg26201596,cg26209369,cg26212420,cg26217648,cg26219069,cg26221442,cg26227119,cg26246864,cg26256560,cg26266966,cg26279282,cg26295774,cg26314869,cg26319038,cg26340889,cg26343168,cg26371521,cg26381452,cg26399995,cg26422981,cg26428432,cg26430901,cg26433333,cg26454172,cg26466836,cg26511075,cg26514793,cg26520055,cg26581860,cg26582729,cg26585320,cg26608570,cg26615853,cg26625863,cg26641541,cg26651840,cg26658343,cg26658816,cg26665530,cg26680274,cg26690318,cg26690501,cg26708214,cg26708920,cg26724975,cg26750196,cg26802755,cg26810908,cg26815032,cg26820563,cg26857135,cg26862554,cg26871735,cg26878626,cg26881513,cg26889586,cg26890708,cg26904126,cg26932889,cg26937943,cg26972832,cg26977944,cg27008438,cg27038139,cg27079194,cg27087243,cg27095718,cg27188696,cg27188994,cg27228210,cg27241394,cg27244206,cg27250283,cg27251463,cg27255394,cg27275821,cg27286054,cg27295467,cg27303578,cg27331548,cg27335653,cg27336424,cg27340564,cg27345534,cg27347036,cg27364547,cg27370229,cg27371329,cg27419639,cg27450890,cg27450894,cg27460135,cg27482129,cg27490568,cg27503717,cg27506074,cg27517424,cg27524988,cg27540883,cg27546012,cg27565232,cg27572855,cg27576325,cg27585641,cg27586797,cg27594282,cg27609378,cg27610057,cg27621587,cg27629453,cg27666049,ch.1.3056292F,ch.17.480931F,ch.3.39438485F	E036	1
-4.543	1	E037 Primary T helper memory cells from peripheral blood 2	Blood	TssA	erc2-chromatin15state-all-files/E037_1_TssA.bed	cg00012203,cg00034769,cg00044050,cg00050618,cg00063077,cg00110688,cg00119460,cg00156216,cg00207965,cg00219626,cg00246121,cg00363486,cg00405699,cg00420922,cg00475140,cg00495681,cg00541544,cg00591949,cg00631329,cg00646813,cg00665405,cg00695362,cg00733150,cg00810055,cg00813993,cg00827164,cg00846580,cg00857968,cg00908189,cg00933542,cg00939682,cg00977110,cg00978521,cg01036806,cg01044608,cg01082878,cg01148193,cg01176363,cg01190171,cg01201512,cg01206211,cg01309013,cg01324343,cg01341218,cg01388757,cg01414830,cg01546248,cg01615050,cg01617117,cg01715842,cg01819863,cg01828414,cg01977079,cg01989461,cg02000275,cg02208432,cg02339392,cg02353165,cg02381751,cg02406084,cg02467435,cg02511570,cg02551604,cg02756056,cg02880629,cg02889777,cg02940042,cg02946294,cg03060546,cg03093786,cg03115937,cg03150042,cg03333546,cg03380427,cg03464685,cg03651613,cg03658251,cg03668386,cg03689076,cg03713592,cg03803658,cg03806693,cg03831667,cg03892543,cg03916912,cg03965726,cg03987748,cg04036182,cg04089426,cg04257751,cg04287289,cg04289385,cg04307987,cg04320760,cg04371749,cg04375931,cg04391064,cg04469105,cg04497547,cg04527603,cg04553112,cg04607235,cg04696274,cg04742282,cg04893899,cg04940435,cg05054006,cg05186936,cg05293930,cg05337694,cg05517233,cg05527609,cg05564831,cg05728019,cg05775895,cg05948642,cg05963690,cg06177350,cg06269281,cg06392426,cg06498468,cg06544937,cg06546033,cg06582575,cg06603074,cg06623918,cg06627557,cg06685724,cg06718696,cg06801544,cg06855803,cg06917634,cg06941159,cg06967469,cg06992877,cg07072475,cg07103917,cg07113474,cg07142400,cg07150166,cg07156249,cg07218275,cg07389322,cg07422042,cg07541023,cg07624650,cg07636037,cg07649498,cg07695256,cg07835181,cg07872987,cg08030119,cg08037817,cg08125733,cg08179530,cg08183114,cg08195484,cg08210727,cg08251901,cg08274380,cg08360281,cg08384314,cg08422745,cg08503702,cg08523029,cg08577424,cg08648241,cg08709029,cg08757742,cg08847533,cg08875094,cg08972273,cg09003973,cg09201001,cg09250473,cg09254098,cg09435798,cg09461728,cg09489281,cg09532679,cg09537434,cg09641518,cg09665739,cg09673200,cg09692838,cg09763356,cg10046767,cg10064339,cg10109585,cg10158181,cg10358780,cg10409131,cg10414026,cg10434653,cg10449041,cg10472759,cg10487724,cg10706802,cg10788618,cg10883421,cg11058730,cg11201040,cg11257193,cg11366901,cg11370381,cg11432751,cg11463903,cg11481687,cg11621586,cg11635421,cg11644478,cg11766498,cg11815105,cg11843606,cg11879182,cg11901034,cg11935018,cg11945235,cg11955385,cg12001491,cg12006683,cg12046867,cg12150066,cg12224375,cg12239264,cg12287945,cg12291519,cg12560992,cg12575181,cg12610070,cg12620499,cg12679965,cg12695986,cg12727528,cg12971487,cg13056744,cg13105904,cg13319975,cg13327078,cg13442969,cg13467780,cg13511117,cg13529640,cg13633952,cg13710375,cg14048834,cg14085527,cg14138827,cg14155397,cg14227325,cg14515483,cg14522793,cg14575169,cg14610875,cg14683738,cg14698961,cg14779329,cg14948434,cg15201536,cg15235893,cg15473028,cg15507776,cg15540054,cg15586945,cg15743157,cg15880738,cg15888996,cg16011679,cg16022748,cg16109817,cg16126580,cg16156954,cg16194253,cg16294659,cg16302916,cg16348638,cg16483840,cg16516295,cg16600927,cg16615211,cg16666206,cg16668548,cg16674327,cg16835097,cg16846691,cg16922058,cg16923290,cg17040800,cg17117718,cg17120908,cg17233819,cg17290000,cg17498841,cg17560472,cg17580178,cg17639894,cg17640201,cg17654011,cg17715556,cg17852021,cg17884739,cg18142353,cg18155211,cg18223359,cg18252515,cg18357526,cg18361445,cg18441479,cg18538662,cg18552620,cg18704904,cg18721802,cg18780491,cg18794597,cg18939077,cg19000631,cg19011590,cg19045300,cg19064402,cg19182537,cg19383430,cg19384394,cg19431696,cg19482086,cg19490066,cg19610905,cg19709743,cg19979643,cg20019365,cg20118020,cg20180721,cg20188733,cg20491446,cg20512270,cg20559217,cg20680720,cg20715589,cg20856330,cg20887711,cg20921096,cg21081097,cg21114390,cg21136789,cg21226546,cg21327887,cg21435844,cg21532618,cg21540775,cg21550016,cg21654974,cg21665078,cg21770784,cg22129885,cg22189070,cg22228586,cg22247664,cg22323942,cg22431486,cg22554448,cg22614759,cg22652561,cg22709217,cg22800045,cg22972126,cg23034840,cg23090583,cg23162821,cg23255995,cg23285209,cg23371584,cg23384886,cg23415761,cg23473045,cg23505970,cg23562388,cg23576358,cg23625312,cg23758822,cg23783703,cg23886495,cg23933602,cg24005645,cg24009529,cg24075332,cg24207161,cg24260851,cg24325362,cg24342717,cg24343755,cg24353698,cg24450063,cg24463469,cg24514137,cg24516901,cg24572003,cg24642439,cg24674445,cg24686644,cg24692254,cg24700881,cg24744649,cg24812749,cg24860938,cg24987170,cg25010880,cg25054828,cg25174290,cg25186680,cg25205988,cg25318976,cg25358565,cg25407064,cg25471831,cg25594982,cg25675800,cg25740925,cg25852941,cg25945732,cg25954441,cg26116260,cg26118111,cg26119090,cg26233374,cg26338869,cg26355502,cg26384229,cg26395211,cg26510160,cg26544448,cg26665480,cg26668626,cg26742183,cg26853808,cg26894552,cg26918510,cg26981201,cg26993610,cg27094856,cg27099455,cg27129171,cg27139956,cg27149555,cg27181169,cg27225990,cg27236539,cg27279460,cg27299712,cg27510988,cg27519424	E037	1
4.554	6.27e-07	E037 Primary T helper memory cells from peripheral blood 2	Blood	TssAFlnk	erc2-chromatin15state-all-files/E037_2_TssAFlnk.bed	cg00049729,cg00061907,cg00128766,cg00131081,cg00143527,cg00146027,cg00288844,cg00318495,cg00329014,cg00334056,cg00346898,cg00347893,cg00364704,cg00398048,cg00421693,cg00458337,cg00461015,cg00472373,cg00484396,cg00485301,cg00523742,cg00533183,cg00563845,cg00574412,cg00577905,cg00655913,cg00760338,cg00788739,cg00852783,cg00854392,cg00871371,cg00944873,cg01091514,cg01157496,cg01294695,cg01303236,cg01303814,cg01383486,cg01406381,cg01413809,cg01431908,cg01482620,cg01525366,cg01585852,cg01594685,cg01612629,cg01624173,cg01646461,cg01668330,cg01732984,cg01743873,cg01745370,cg01758899,cg01857019,cg01984445,cg02006203,cg02126909,cg02176678,cg02184558,cg02196730,cg02197387,cg02206980,cg02229757,cg02244288,cg02275713,cg02319142,cg02359409,cg02390806,cg02452435,cg02478829,cg02492873,cg02494665,cg02501827,cg02635260,cg02635726,cg02673002,cg02701505,cg02775989,cg02829279,cg02855432,cg02861197,cg02915939,cg02977524,cg03021329,cg03058556,cg03066986,cg03074968,cg03076240,cg03123370,cg03167953,cg03183608,cg03305906,cg03309967,cg03316149,cg03316864,cg03354707,cg03392041,cg03474731,cg03480383,cg03556021,cg03560586,cg03583463,cg03707168,cg03797139,cg03802191,cg03847641,cg03877680,cg03885664,cg03895404,cg03899510,cg03906075,cg04060163,cg04068518,cg04106389,cg04110105,cg04140754,cg04200607,cg04231319,cg04269510,cg04311134,cg04340435,cg04351776,cg04359828,cg04424002,cg04445557,cg04496281,cg04641947,cg04655299,cg04677158,cg04706327,cg04727522,cg04731861,cg04803994,cg04936325,cg04955485,cg05067963,cg05119127,cg05121110,cg05182265,cg05219445,cg05322916,cg05352955,cg05406101,cg05409597,cg05508639,cg05523882,cg05635388,cg05729249,cg05737778,cg05865280,cg05934660,cg06027584,cg06085204,cg06088623,cg06142740,cg06195379,cg06223951,cg06319762,cg06365898,cg06492412,cg06541857,cg06547513,cg06600287,cg06609049,cg06635797,cg06665322,cg06755741,cg06899660,cg06906869,cg06909274,cg06917450,cg06949439,cg06993952,cg07034561,cg07042104,cg07135303,cg07136873,cg07368817,cg07392085,cg07452164,cg07452489,cg07455279,cg07461715,cg07466807,cg07539182,cg07607196,cg07641567,cg07645296,cg07657307,cg07673080,cg07729269,cg07814122,cg07889765,cg07909619,cg07983955,cg07986773,cg08112313,cg08221168,cg08292120,cg08450732,cg08488708,cg08643692,cg08655844,cg08762424,cg08808571,cg08827674,cg08859206,cg08880817,cg08894532,cg08909806,cg08942051,cg09076077,cg09123533,cg09284795,cg09423836,cg09470059,cg09487078,cg09509179,cg09540102,cg09592244,cg09608765,cg09760422,cg09811183,cg09831549,cg10189135,cg10203483,cg10349874,cg10405645,cg10455196,cg10460168,cg10590465,cg10624860,cg10628982,cg10780632,cg10826338,cg10833066,cg10949862,cg10992024,cg11066209,cg11131752,cg11226562,cg11264820,cg11293029,cg11293610,cg11309454,cg11339907,cg11417675,cg11519256,cg11655627,cg11731221,cg11828820,cg11955166,cg11984750,cg11986756,cg12015761,cg12043019,cg12087004,cg12377874,cg12381317,cg12400121,cg12447832,cg12479090,cg12555334,cg12593268,cg12711722,cg12780098,cg12818023,cg12858577,cg12941369,cg12989344,cg13064062,cg13132497,cg13185188,cg13264672,cg13339907,cg13349042,cg13432682,cg13472558,cg13512890,cg13593090,cg13603099,cg13610422,cg13695726,cg13767294,cg13838055,cg13897783,cg13932362,cg13982090,cg13999415,cg14001486,cg14004768,cg14240646,cg14316118,cg14375478,cg14460198,cg14516473,cg14523723,cg14555481,cg14692106,cg14728969,cg14732874,cg14836018,cg14856893,cg14941179,cg14969094,cg15034300,cg15038512,cg15126733,cg15173674,cg15262886,cg15274684,cg15312894,cg15439915,cg15487877,cg15790037,cg15822222,cg15927328,cg15927357,cg16022595,cg16068812,cg16145915,cg16252808,cg16274899,cg16328549,cg16341836,cg16345566,cg16408865,cg16470279,cg16474684,cg16528125,cg16542170,cg16655385,cg16673477,cg16718606,cg16770549,cg16814023,cg16949228,cg16974407,cg17015467,cg17030679,cg17067590,cg17240987,cg17322242,cg17378803,cg17445812,cg17484237,cg17519280,cg17536848,cg17608911,cg17718377,cg17759274,cg17800788,cg17879101,cg17884064,cg17944189,cg17974185,cg18016565,cg18035979,cg18069493,cg18088723,cg18183774,cg18340013,cg18385299,cg18450905,cg18538270,cg18576835,cg18678763,cg18810026,cg18825076,cg18856296,cg18856359,cg18986008,cg19016694,cg19034995,cg19133199,cg19234591,cg19308663,cg19308989,cg19336497,cg19411699,cg19411729,cg19427746,cg19461320,cg19461907,cg19480699,cg19500155,cg19520710,cg19747945,cg19980929,cg20028981,cg20069451,cg20104055,cg20201458,cg20307385,cg20488820,cg20585768,cg20667664,cg20727362,cg20760168,cg20800956,cg20925263,cg20948151,cg20987029,cg21058413,cg21138405,cg21255657,cg21367232,cg21449597,cg21593856,cg21815063,cg21818252,cg21908344,cg22055719,cg22101147,cg22112435,cg22128645,cg22514963,cg22682161,cg22737448,cg22838050,cg22879583,cg22880423,cg23029597,cg23064556,cg23086890,cg23173586,cg23339629,cg23363758,cg23435118,cg23474190,cg23512531,cg23876056,cg23947928,cg23959705,cg24045875,cg24064224,cg24159697,cg24166450,cg24424889,cg24426391,cg24557305,cg24747164,cg24754689,cg25064552,cg25263912,cg25287272,cg25345738,cg25664220,cg25687179,cg25736002,cg25757017,cg25804541,cg25805675,cg25817165,cg25970491,cg26085804,cg26135397,cg26192567,cg26203879,cg26209676,cg26351966,cg26504305,cg26561254,cg26620356,cg26645069,cg26665444,cg26748578,cg27018554,cg27026202,cg27219399,cg27269828,cg27349682,cg27625637,cg27635372	E037	3.78e-05
-0.741	0.823	E037 Primary T helper memory cells from peripheral blood 2	Blood	TxFlnk	erc2-chromatin15state-all-files/E037_3_TxFlnk.bed	cg05262533,cg06945627,cg08861968,cg08992729,cg20408505,cg24111025	E037	1
-3.947	1	E037 Primary T helper memory cells from peripheral blood 2	Blood	Tx	erc2-chromatin15state-all-files/E037_4_Tx.bed	cg00129232,cg00242965,cg00325548,cg00340328,cg00674415,cg00725995,cg00763120,cg00779313,cg00934597,cg01019246,cg01021975,cg01267852,cg01448551,cg01449076,cg01925633,cg02025680,cg02143350,cg02169973,cg02614045,cg02633165,cg03058480,cg03145294,cg03157218,cg03265014,cg03329714,cg03588583,cg03617633,cg03628122,cg03683866,cg03966708,cg04005843,cg04011911,cg04018311,cg04132472,cg04210225,cg04332058,cg04372213,cg04575478,cg04702314,cg04703765,cg05058345,cg05169357,cg05387068,cg05781582,cg05806255,cg05887092,cg06159476,cg06309960,cg06378142,cg06903451,cg06918159,cg07170929,cg07187342,cg07246325,cg07427276,cg07493874,cg07502782,cg07939845,cg08236123,cg08406047,cg08583127,cg08659629,cg08705227,cg08713344,cg08792177,cg08986950,cg09219839,cg09244222,cg09324706,cg09722212,cg09754225,cg09944355,cg10314068,cg10330313,cg10512472,cg10637260,cg10865127,cg10875041,cg11293241,cg12327449,cg12373236,cg12466440,cg12715330,cg12914694,cg12964469,cg13504812,cg13937483,cg14010002,cg14068309,cg14178705,cg14248369,cg14409461,cg14483724,cg14507634,cg14520941,cg14668889,cg14919044,cg15166718,cg15228268,cg15405652,cg15518113,cg15550113,cg15551902,cg15565593,cg16093786,cg16245716,cg16285946,cg16327482,cg16533245,cg16558253,cg16618809,cg16671652,cg16914870,cg17022633,cg17135027,cg17435445,cg17477273,cg17525418,cg17618285,cg17640745,cg17997358,cg18334121,cg19217283,cg19459978,cg19848313,cg20012315,cg20348533,cg20969693,cg21438252,cg21806708,cg22301272,cg23528237,cg23614816,cg23805755,cg23840010,cg23957850,cg23994668,cg24165102,cg24186732,cg24296847,cg24574546,cg24646951,cg24860902,cg25193935,cg25492363,cg25528199,cg25588740,cg25935597,cg26097391,cg26561844,cg26637046,cg26882161,cg27038139,cg27079262,cg27366882,cg27534772	E037	1
0.688	0.224	E037 Primary T helper memory cells from peripheral blood 2	Blood	TxWk	erc2-chromatin15state-all-files/E037_5_TxWk.bed	cg00060956,cg00069417,cg00112238,cg00167916,cg00211174,cg00262263,cg00301631,cg00343986,cg00348168,cg00387212,cg00401721,cg00419220,cg00425431,cg00429726,cg00440671,cg00441437,cg00453602,cg00508855,cg00512017,cg00512563,cg00526455,cg00529183,cg00534423,cg00552753,cg00563300,cg00600128,cg00622170,cg00632496,cg00704796,cg00711252,cg00732059,cg00750074,cg00798554,cg00825309,cg00870514,cg00961940,cg00971228,cg00989904,cg01004859,cg01011453,cg01023734,cg01048814,cg01057552,cg01064897,cg01100316,cg01119319,cg01135670,cg01171429,cg01203767,cg01210952,cg01225821,cg01240823,cg01283685,cg01292856,cg01293200,cg01307684,cg01331430,cg01339753,cg01354510,cg01367324,cg01370594,cg01376180,cg01392867,cg01414857,cg01414877,cg01417991,cg01422293,cg01480447,cg01485708,cg01534799,cg01603118,cg01676680,cg01703993,cg01762785,cg01767116,cg01829163,cg01837375,cg01841306,cg01854097,cg01876670,cg01878722,cg01912193,cg01936481,cg01940149,cg01948226,cg01977519,cg02018176,cg02019124,cg02021304,cg02021485,cg02037349,cg02109507,cg02147041,cg02237368,cg02255242,cg02274284,cg02293935,cg02311337,cg02334126,cg02407647,cg02421172,cg02452253,cg02474109,cg02518895,cg02556313,cg02559928,cg02568619,cg02571055,cg02582734,cg02627599,cg02639931,cg02655711,cg02657611,cg02697348,cg02711726,cg02712322,cg02742809,cg02747822,cg02751143,cg02758499,cg02784731,cg02804067,cg02817203,cg02880444,cg02903756,cg02905178,cg02936049,cg02978139,cg02980000,cg02991925,cg03067884,cg03088328,cg03113739,cg03146377,cg03173807,cg03185800,cg03225277,cg03229961,cg03240067,cg03241901,cg03260530,cg03292992,cg03294252,cg03328201,cg03354898,cg03372526,cg03376547,cg03387510,cg03407441,cg03443590,cg03466977,cg03479204,cg03488840,cg03510081,cg03540520,cg03655237,cg03678860,cg03714609,cg03738400,cg03748593,cg03749182,cg03764095,cg03806284,cg03816568,cg03849731,cg03874608,cg03881539,cg03902220,cg03907572,cg03934478,cg03935731,cg03942471,cg03957109,cg03968861,cg03980250,cg03990694,cg03993213,cg04006266,cg04039304,cg04076328,cg04083067,cg04100322,cg04176532,cg04220779,cg04321303,cg04350563,cg04360053,cg04370226,cg04380250,cg04401763,cg04404125,cg04455712,cg04463386,cg04496895,cg04498082,cg04514024,cg04558973,cg04582295,cg04623019,cg04648402,cg04657146,cg04673596,cg04702647,cg04718689,cg04724937,cg04730103,cg04749840,cg04766618,cg04801133,cg04827223,cg04850017,cg04877737,cg04884319,cg04922576,cg04944904,cg04977856,cg04985482,cg05076510,cg05089197,cg05111383,cg05123047,cg05135175,cg05147244,cg05160751,cg05167074,cg05180856,cg05187542,cg05203714,cg05232865,cg05241575,cg05246900,cg05284776,cg05325313,cg05350224,cg05388330,cg05391758,cg05418105,cg05424606,cg05430997,cg05441372,cg05444541,cg05490679,cg05523839,cg05535202,cg05560635,cg05599196,cg05600569,cg05740381,cg05747963,cg05790077,cg05795333,cg05841700,cg05887968,cg05924882,cg05926435,cg05986041,cg06035600,cg06048522,cg06085042,cg06098342,cg06121167,cg06138931,cg06163459,cg06164804,cg06174215,cg06216090,cg06217202,cg06224893,cg06293172,cg06361072,cg06361114,cg06378129,cg06411838,cg06437446,cg06542282,cg06546183,cg06558623,cg06565951,cg06642677,cg06686712,cg06700905,cg06706443,cg06747288,cg06784218,cg06787310,cg06790917,cg06808227,cg06825886,cg06852298,cg06854905,cg06899008,cg06912964,cg06937882,cg06942309,cg06976285,cg06981221,cg06981636,cg07024907,cg07056345,cg07079049,cg07148919,cg07165715,cg07255004,cg07264401,cg07318145,cg07319276,cg07325614,cg07341534,cg07352054,cg07389463,cg07390986,cg07393169,cg07414060,cg07438401,cg07469449,cg07479906,cg07480446,cg07484827,cg07510085,cg07523784,cg07527105,cg07543400,cg07543487,cg07570630,cg07572930,cg07582623,cg07588731,cg07605799,cg07622687,cg07671752,cg07712977,cg07774551,cg07812904,cg07828024,cg07836921,cg07837209,cg07841520,cg07891820,cg07902785,cg07906263,cg07908091,cg07926491,cg07937776,cg07971453,cg08008741,cg08096008,cg08100221,cg08111922,cg08113459,cg08122496,cg08148697,cg08149859,cg08191530,cg08197981,cg08200582,cg08212172,cg08228813,cg08297640,cg08314984,cg08326933,cg08338368,cg08339898,cg08358188,cg08361380,cg08365687,cg08370147,cg08370546,cg08401837,cg08457232,cg08486986,cg08489410,cg08544355,cg08645402,cg08693745,cg08710911,cg08718518,cg08731516,cg08738303,cg08748815,cg08754478,cg08781789,cg08860287,cg08861617,cg08867399,cg08920545,cg08971049,cg08987995,cg09017864,cg09035930,cg09045979,cg09084712,cg09140723,cg09148268,cg09177659,cg09208162,cg09274988,cg09276531,cg09319852,cg09327582,cg09329079,cg09366624,cg09375816,cg09420691,cg09455208,cg09473249,cg09530468,cg09552892,cg09553554,cg09569569,cg09592903,cg09613507,cg09622076,cg09626299,cg09638070,cg09644332,cg09669931,cg09699896,cg09718996,cg09725939,cg09762582,cg09764805,cg09765522,cg09796270,cg09800633,cg09848303,cg09873284,cg09906169,cg09933355,cg09959931,cg10004681,cg10027219,cg10042478,cg10099957,cg10124079,cg10165859,cg10189850,cg10201084,cg10216848,cg10228989,cg10231192,cg10243989,cg10252114,cg10310700,cg10318641,cg10322053,cg10342813,cg10388789,cg10407935,cg10413476,cg10436792,cg10442549,cg10484566,cg10494973,cg10501728,cg10511110,cg10531711,cg10555106,cg10560272,cg10572195,cg10625090,cg10632955,cg10648222,cg10649910,cg10709350,cg10740793,cg10774331,cg10791984,cg10792982,cg10859771,cg10888348,cg10896456,cg10906372,cg10970798,cg10994090,cg10994395,cg11016847,cg11022501,cg11030744,cg11036936,cg11050792,cg11069749,cg11073733,cg11131117,cg11265725,cg11300174,cg11336768,cg11381588,cg11411227,cg11458974,cg11489125,cg11496616,cg11537784,cg11590213,cg11624780,cg11664048,cg11721507,cg11749817,cg11785240,cg11819121,cg11881660,cg11902934,cg11923734,cg11941455,cg11992265,cg11998231,cg11999598,cg12015615,cg12042590,cg12081030,cg12097273,cg12101479,cg12136325,cg12175038,cg12186840,cg12194727,cg12197980,cg12208777,cg12289137,cg12295892,cg12309244,cg12456604,cg12514963,cg12522227,cg12549956,cg12610013,cg12612445,cg12647020,cg12657970,cg12664795,cg12667732,cg12715278,cg12792318,cg12815355,cg12876517,cg12894031,cg12933814,cg13036223,cg13045504,cg13136721,cg13156085,cg13176608,cg13207180,cg13212048,cg13235087,cg13236934,cg13250067,cg13291410,cg13297827,cg13355542,cg13370086,cg13427897,cg13452738,cg13483696,cg13488811,cg13499773,cg13548452,cg13562929,cg13564933,cg13651302,cg13666471,cg13681385,cg13699412,cg13708436,cg13785928,cg13816228,cg13853198,cg13862557,cg13879451,cg13883397,cg13932125,cg13982601,cg14009473,cg14021192,cg14024328,cg14038650,cg14063843,cg14076183,cg14092571,cg14119201,cg14122633,cg14231880,cg14267099,cg14287443,cg14305262,cg14306023,cg14332403,cg14346872,cg14372120,cg14398247,cg14422338,cg14451711,cg14482998,cg14483210,cg14602393,cg14646094,cg14649507,cg14664628,cg14667838,cg14683465,cg14693375,cg14700153,cg14755066,cg14790638,cg14807428,cg14811014,cg14825688,cg14829360,cg14832682,cg14853169,cg14882082,cg14884039,cg14926638,cg14950747,cg14986012,cg15001547,cg15063310,cg15084286,cg15087907,cg15136687,cg15201466,cg15217637,cg15244436,cg15287806,cg15358690,cg15367378,cg15417506,cg15453257,cg15465615,cg15503081,cg15521012,cg15522716,cg15664640,cg15696309,cg15735316,cg15767424,cg15818696,cg15831967,cg15836225,cg15845156,cg15860039,cg15890932,cg15892521,cg15944497,cg15948410,cg15974150,cg15974827,cg15982261,cg16017130,cg16052510,cg16102283,cg16205008,cg16236976,cg16239717,cg16270431,cg16286467,cg16320783,cg16346588,cg16405210,cg16427703,cg16505953,cg16510070,cg16511985,cg16549809,cg16558208,cg16593628,cg16662370,cg16674267,cg16791601,cg16819111,cg16837310,cg16892887,cg16930254,cg16941929,cg16944218,cg16949673,cg16976594,cg16990280,cg17077815,cg17104512,cg17119170,cg17128237,cg17139988,cg17141831,cg17163976,cg17212304,cg17228962,cg17281724,cg17297354,cg17415117,cg17417926,cg17432061,cg17499935,cg17500686,cg17516427,cg17526357,cg17588491,cg17665505,cg17738861,cg17751646,cg17797106,cg17852026,cg17987483,cg18003427,cg18020491,cg18054230,cg18060965,cg18120489,cg18174702,cg18200150,cg18243471,cg18259342,cg18273401,cg18312398,cg18344365,cg18367433,cg18375839,cg18436246,cg18459205,cg18574298,cg18603577,cg18629013,cg18634709,cg18637935,cg18657988,cg18684993,cg18716014,cg18761958,cg18778727,cg18792041,cg18837922,cg18955493,cg18969117,cg18989937,cg19014289,cg19071246,cg19078123,cg19082004,cg19090437,cg19118072,cg19226230,cg19286672,cg19318889,cg19324313,cg19325477,cg19331490,cg19331793,cg19334801,cg19413042,cg19452184,cg19488206,cg19494761,cg19509663,cg19521242,cg19528760,cg19533443,cg19570618,cg19590737,cg19645788,cg19663498,cg19687457,cg19723528,cg19739542,cg19767048,cg19788186,cg19805943,cg19856934,cg19872188,cg19893409,cg19949948,cg19992453,cg20007063,cg20020161,cg20052632,cg20128998,cg20157874,cg20239369,cg20239381,cg20260109,cg20319457,cg20434272,cg20450318,cg20460514,cg20523029,cg20526548,cg20559816,cg20589982,cg20590252,cg20627572,cg20645010,cg20676887,cg20756026,cg20855001,cg20880067,cg20929387,cg20983954,cg21005828,cg21050282,cg21056290,cg21062364,cg21120800,cg21138237,cg21162828,cg21178979,cg21209552,cg21213154,cg21299882,cg21507780,cg21545535,cg21555445,cg21556904,cg21580213,cg21598294,cg21616243,cg21634547,cg21656251,cg21661680,cg21668625,cg21690505,cg21699342,cg21767434,cg21786191,cg21794665,cg21804045,cg21978135,cg22127309,cg22190299,cg22194631,cg22215106,cg22227910,cg22229551,cg22281494,cg22305209,cg22316575,cg22358066,cg22457110,cg22489759,cg22494876,cg22511605,cg22561727,cg22576682,cg22631775,cg22648425,cg22667358,cg22789388,cg22795307,cg22799638,cg22802439,cg22802746,cg22857025,cg22978763,cg22989813,cg23046154,cg23093090,cg23112360,cg23160569,cg23204512,cg23214249,cg23230773,cg23244877,cg23387288,cg23422044,cg23425970,cg23450586,cg23485473,cg23522485,cg23553910,cg23567627,cg23574427,cg23586821,cg23603793,cg23608075,cg23625390,cg23652363,cg23669063,cg23718147,cg23718633,cg23760594,cg23763873,cg23801544,cg23806703,cg23937771,cg23948372,cg23961843,cg23961982,cg23973274,cg23978866,cg23993005,cg24013761,cg24065722,cg24122364,cg24230185,cg24260931,cg24283270,cg24330955,cg24341515,cg24500398,cg24589936,cg24604552,cg24643057,cg24656388,cg24671288,cg24743662,cg24759237,cg24760567,cg24768821,cg24813613,cg24816866,cg24826020,cg24835959,cg24839871,cg24846343,cg24912473,cg24928023,cg24939380,cg24969601,cg24984350,cg25005923,cg25072359,cg25074794,cg25193676,cg25248445,cg25294752,cg25402422,cg25450806,cg25473950,cg25647583,cg25647964,cg25691442,cg25733957,cg25738319,cg25755851,cg25763538,cg25790298,cg25806255,cg25854298,cg25898963,cg25932599,cg25935754,cg25956966,cg25966812,cg25979148,cg26008273,cg26060021,cg26080737,cg26141324,cg26158206,cg26165212,cg26185180,cg26194222,cg26239698,cg26295559,cg26302760,cg26332985,cg26384385,cg26417244,cg26457899,cg26505707,cg26539522,cg26556624,cg26565078,cg26580761,cg26594514,cg26607553,cg26618699,cg26658816,cg26681889,cg26707686,cg26786172,cg26790850,cg26850117,cg26871735,cg26945880,cg27001282,cg27017357,cg27028796,cg27038144,cg27113856,cg27127091,cg27142162,cg27154418,cg27160141,cg27224372,cg27251463,cg27297190,cg27326882,cg27334542,cg27367696,cg27425700,cg27449804,cg27466466,cg27543741,cg27570637,cg27585074,cg27607040,cg27617335,cg27625401,cg27641394	E037	1
0.279	0.421	E037 Primary T helper memory cells from peripheral blood 2	Blood	EnhG	erc2-chromatin15state-all-files/E037_6_EnhG.bed	cg00373256,cg01736264,cg03142856,cg03216580,cg03293050,cg03384294,cg03424262,cg03596178,cg03700457,cg03878190,cg04213746,cg04243292,cg04399147,cg04754304,cg05179921,cg05378572,cg05412855,cg06060754,cg06641503,cg07484727,cg07753644,cg08248807,cg09187413,cg09626867,cg10033251,cg10931237,cg11181330,cg11969117,cg12048225,cg12640482,cg12666336,cg13029758,cg14001239,cg14022616,cg14628347,cg15094703,cg15195433,cg15591803,cg15793280,cg16596070,cg17555102,cg18766600,cg19903156,cg20471783,cg21108826,cg21375878,cg21930061,cg22509179,cg23176889,cg24699150,cg25004725,cg25344376,cg27491277	E037	1
4.264	5.53e-08	E037 Primary T helper memory cells from peripheral blood 2	Blood	Enh	erc2-chromatin15state-all-files/E037_7_Enh.bed	cg00022866,cg00043076,cg00053851,cg00101154,cg00103276,cg00141366,cg00142036,cg00188321,cg00189850,cg00204262,cg00206463,cg00237512,cg00251111,cg00275665,cg00277334,cg00291837,cg00292029,cg00294562,cg00299943,cg00310728,cg00314194,cg00324438,cg00358161,cg00379830,cg00422909,cg00474218,cg00483852,cg00498772,cg00505481,cg00534318,cg00549475,cg00550955,cg00568177,cg00574183,cg00574580,cg00591994,cg00601157,cg00606578,cg00611674,cg00624853,cg00641052,cg00643864,cg00687962,cg00701064,cg00749291,cg00766382,cg00805360,cg00817464,cg00834899,cg00838397,cg00848461,cg00864945,cg00885602,cg00899964,cg00922210,cg00933603,cg00971332,cg00976081,cg01003245,cg01044025,cg01062113,cg01094920,cg01102307,cg01198434,cg01205267,cg01216565,cg01218899,cg01252219,cg01256987,cg01268286,cg01289421,cg01294757,cg01314165,cg01338228,cg01346448,cg01359822,cg01403005,cg01427815,cg01433488,cg01444397,cg01445163,cg01464515,cg01517832,cg01520105,cg01527666,cg01529207,cg01532463,cg01532746,cg01554751,cg01560476,cg01581872,cg01609658,cg01619045,cg01636873,cg01697026,cg01701819,cg01704474,cg01806741,cg01807094,cg01855070,cg01884057,cg01912298,cg02066981,cg02077265,cg02088237,cg02097152,cg02121951,cg02126810,cg02135083,cg02180507,cg02198658,cg02259246,cg02259649,cg02270980,cg02274974,cg02284014,cg02285386,cg02398106,cg02455706,cg02482240,cg02493740,cg02499139,cg02558361,cg02563541,cg02610851,cg02637086,cg02641372,cg02656594,cg02698622,cg02709052,cg02733803,cg02738086,cg02751803,cg02754929,cg02812767,cg02814523,cg02878831,cg02880898,cg02909738,cg02910979,cg02947253,cg02975889,cg02983090,cg03091616,cg03116740,cg03126765,cg03131043,cg03144753,cg03249303,cg03285229,cg03311274,cg03316750,cg03345805,cg03396247,cg03408129,cg03417454,cg03446165,cg03446427,cg03450102,cg03460350,cg03473434,cg03526776,cg03551667,cg03594083,cg03594311,cg03671207,cg03732007,cg03738217,cg03753785,cg03781727,cg03813377,cg03822389,cg03826848,cg03833465,cg03836171,cg03837680,cg03847932,cg03868770,cg03879320,cg03885343,cg03975200,cg03981535,cg03984055,cg04012082,cg04022888,cg04037038,cg04040925,cg04111102,cg04184094,cg04203079,cg04226366,cg04227949,cg04228305,cg04250194,cg04282141,cg04287854,cg04410715,cg04413036,cg04415269,cg04446345,cg04460567,cg04471037,cg04517722,cg04518186,cg04566534,cg04602284,cg04614656,cg04617914,cg04618327,cg04661436,cg04662369,cg04682580,cg04692156,cg04723534,cg04725336,cg04736490,cg04756853,cg04772968,cg04820491,cg04828926,cg04847434,cg04877820,cg04901598,cg04911139,cg04921771,cg05027052,cg05032293,cg05036103,cg05044213,cg05174855,cg05177932,cg05197508,cg05255112,cg05275075,cg05296991,cg05360138,cg05361366,cg05370662,cg05370838,cg05377824,cg05416345,cg05419581,cg05420994,cg05488681,cg05505459,cg05511755,cg05621596,cg05628927,cg05658137,cg05676463,cg05694292,cg05740175,cg05786348,cg05790038,cg05814654,cg05818605,cg05840412,cg05864683,cg05986866,cg06012582,cg06016645,cg06020615,cg06081988,cg06087623,cg06158227,cg06161099,cg06200634,cg06233202,cg06292624,cg06300469,cg06305962,cg06340812,cg06341590,cg06393589,cg06422694,cg06442372,cg06451649,cg06459104,cg06501964,cg06521149,cg06621799,cg06633162,cg06633413,cg06697600,cg06734380,cg06761530,cg06790244,cg06834712,cg06864431,cg06872548,cg06878391,cg06885757,cg06895640,cg06899274,cg06963182,cg06966240,cg06981712,cg07024984,cg07076836,cg07115032,cg07135405,cg07158505,cg07161953,cg07200038,cg07252394,cg07258167,cg07266797,cg07278844,cg07318398,cg07389228,cg07480608,cg07499259,cg07508332,cg07518355,cg07549059,cg07559992,cg07602659,cg07627002,cg07651906,cg07661660,cg07679836,cg07697733,cg07720865,cg07740669,cg07774964,cg07791039,cg07797709,cg07799239,cg07838230,cg07838427,cg07839933,cg07846307,cg07881013,cg07881470,cg07915896,cg07950857,cg07962783,cg08074769,cg08098264,cg08140459,cg08159945,cg08161306,cg08176083,cg08212070,cg08213375,cg08244750,cg08257579,cg08382737,cg08416661,cg08446038,cg08490304,cg08511297,cg08530439,cg08545136,cg08549034,cg08576242,cg08586979,cg08634588,cg08665416,cg08670715,cg08748184,cg08801586,cg08852879,cg08863775,cg08870473,cg08898775,cg08906930,cg08936898,cg08954948,cg09000155,cg09006985,cg09026258,cg09067459,cg09069072,cg09075096,cg09110006,cg09173681,cg09177337,cg09261182,cg09278089,cg09296845,cg09301177,cg09322534,cg09335044,cg09375756,cg09381666,cg09459403,cg09509877,cg09519218,cg09531659,cg09536176,cg09539739,cg09638344,cg09692653,cg09747669,cg09821763,cg09856107,cg09887367,cg09983885,cg10008461,cg10034588,cg10049631,cg10174563,cg10220693,cg10233674,cg10292154,cg10300540,cg10327440,cg10368873,cg10400081,cg10411146,cg10414466,cg10599446,cg10608948,cg10685856,cg10696282,cg10701640,cg10807101,cg10833325,cg10833838,cg10855283,cg10873538,cg10921709,cg10962762,cg10982049,cg11011654,cg11014740,cg11040581,cg11097954,cg11138643,cg11178920,cg11195884,cg11244641,cg11291437,cg11320749,cg11340524,cg11486865,cg11564601,cg11602361,cg11637084,cg11665378,cg11676032,cg11688093,cg11714103,cg11717969,cg11735089,cg11805489,cg11907977,cg12111679,cg12128614,cg12140854,cg12147346,cg12182186,cg12241552,cg12261451,cg12409515,cg12428727,cg12430027,cg12473912,cg12483005,cg12488919,cg12515659,cg12538313,cg12550570,cg12560076,cg12627844,cg12644059,cg12673726,cg12832956,cg12857541,cg12870014,cg12902759,cg12909619,cg12935359,cg13001838,cg13016924,cg13074526,cg13104453,cg13123656,cg13188795,cg13202585,cg13205244,cg13206129,cg13213689,cg13269174,cg13388048,cg13477627,cg13477969,cg13511885,cg13516755,cg13572037,cg13575071,cg13576669,cg13582457,cg13592792,cg13625021,cg13639937,cg13670099,cg13845211,cg13880583,cg13883576,cg13885867,cg13916716,cg13922901,cg13931752,cg13934223,cg13986417,cg14030993,cg14061069,cg14094101,cg14118062,cg14162417,cg14170840,cg14186256,cg14186846,cg14199978,cg14248031,cg14288399,cg14301048,cg14334587,cg14343337,cg14353677,cg14375111,cg14375890,cg14393161,cg14405103,cg14413354,cg14508705,cg14557415,cg14582100,cg14588463,cg14701959,cg14785368,cg14793586,cg14829677,cg14834285,cg14920026,cg14928673,cg15002204,cg15026715,cg15033269,cg15081653,cg15084902,cg15146515,cg15154427,cg15158366,cg15220168,cg15231004,cg15241708,cg15245051,cg15321696,cg15364721,cg15421532,cg15451729,cg15466234,cg15476229,cg15483813,cg15490075,cg15495949,cg15563591,cg15565057,cg15623143,cg15644097,cg15672065,cg15715852,cg15730234,cg15738933,cg15754630,cg16039142,cg16136290,cg16215705,cg16240755,cg16255541,cg16308270,cg16343357,cg16343401,cg16386036,cg16405432,cg16430601,cg16486109,cg16496269,cg16510983,cg16521040,cg16523158,cg16534399,cg16544318,cg16547749,cg16572745,cg16619994,cg16622246,cg16671360,cg16749578,cg16795295,cg16836719,cg16843037,cg16870839,cg16875711,cg16895370,cg16915580,cg16959075,cg16992257,cg16997265,cg17002670,cg17025287,cg17067942,cg17147909,cg17207600,cg17240725,cg17245865,cg17261469,cg17330843,cg17360854,cg17390106,cg17408686,cg17419461,cg17425144,cg17430681,cg17437261,cg17479245,cg17611880,cg17642057,cg17667195,cg17719053,cg17738722,cg17747518,cg17778439,cg17839226,cg17843510,cg17865872,cg17972162,cg17972361,cg17988372,cg18005079,cg18022707,cg18028222,cg18030306,cg18090147,cg18117039,cg18177731,cg18224419,cg18366541,cg18417061,cg18421367,cg18496383,cg18516195,cg18556129,cg18622418,cg18639142,cg18653534,cg18672030,cg18674871,cg18705301,cg18706184,cg18708598,cg18735402,cg18738237,cg18768179,cg18776616,cg18815117,cg18851133,cg18885540,cg18891815,cg18906360,cg19016296,cg19027850,cg19028711,cg19040077,cg19098606,cg19139589,cg19187155,cg19284277,cg19309256,cg19334336,cg19376278,cg19419914,cg19504528,cg19553932,cg19579005,cg19587434,cg19590140,cg19695521,cg19766460,cg19825589,cg19836589,cg19908114,cg19936812,cg19997502,cg19997662,cg20007702,cg20016023,cg20124963,cg20153322,cg20208858,cg20230440,cg20237773,cg20246851,cg20305489,cg20315257,cg20343822,cg20382493,cg20435097,cg20442982,cg20477460,cg20559634,cg20641794,cg20695627,cg20700740,cg20781421,cg20788021,cg20795118,cg20847228,cg20851540,cg20870064,cg20988587,cg21031561,cg21084890,cg21091611,cg21137540,cg21165061,cg21175246,cg21194808,cg21276379,cg21442419,cg21477591,cg21497246,cg21616031,cg21692246,cg21721566,cg21798802,cg21832243,cg21853334,cg21886960,cg21932657,cg21979972,cg22091621,cg22169053,cg22245006,cg22276401,cg22334548,cg22350027,cg22356347,cg22433758,cg22579624,cg22643110,cg22682154,cg22687902,cg22757362,cg22874305,cg22906955,cg22911054,cg22933714,cg22970786,cg22991152,cg23019886,cg23132872,cg23155853,cg23172293,cg23193277,cg23230554,cg23261809,cg23307143,cg23323150,cg23429235,cg23440142,cg23492779,cg23496836,cg23506940,cg23521468,cg23523548,cg23530333,cg23600500,cg23670055,cg23697825,cg23768894,cg23829395,cg23860519,cg23881458,cg23884120,cg23920097,cg23960723,cg24032252,cg24150528,cg24179979,cg24182508,cg24218626,cg24245216,cg24256068,cg24316913,cg24334149,cg24367125,cg24372455,cg24451117,cg24453118,cg24462980,cg24477401,cg24603113,cg24652919,cg24682551,cg24690094,cg24760696,cg24794625,cg24798930,cg24865315,cg24916768,cg24949115,cg24977338,cg24998002,cg25011763,cg25032888,cg25104066,cg25236277,cg25241256,cg25394960,cg25499543,cg25523261,cg25542067,cg25556051,cg25559122,cg25593573,cg25594106,cg25605277,cg25654926,cg25697314,cg25697538,cg25777459,cg25797454,cg25830869,cg25842050,cg25882873,cg25908778,cg25940801,cg25957194,cg26044108,cg26054801,cg26087659,cg26105649,cg26186509,cg26221442,cg26311454,cg26419494,cg26433444,cg26435160,cg26442630,cg26592283,cg26613073,cg26655697,cg26708920,cg26788216,cg26809488,cg26838949,cg26899598,cg26938255,cg26950739,cg26996911,cg27008438,cg27046573,cg27127927,cg27130493,cg27160886,cg27171569,cg27354028,cg27354635,cg27396192,cg27400746,cg27434086,cg27482129,cg27535885,cg27539806,cg27577782,cg27601188,cg27656400,cg27663393	E037	3.77e-06
-1.437	0.96	E037 Primary T helper memory cells from peripheral blood 2	Blood	ZNF-Rpts	erc2-chromatin15state-all-files/E037_8_ZNF-Rpts.bed	cg01464707,cg02334098,cg09561430,cg16666524	E037	1
-2.568	0.998	E037 Primary T helper memory cells from peripheral blood 2	Blood	Het	erc2-chromatin15state-all-files/E037_9_Het.bed	cg00383796,cg01309395,cg04667681,cg04700648,cg08490751,cg10420426,cg13524341,cg14203017,cg15563420,cg18485839,cg21315874,cg23316312,cg26923109	E037	1
-1.756	0.988	E037 Primary T helper memory cells from peripheral blood 2	Blood	TssBiv	erc2-chromatin15state-all-files/E037_10_TssBiv.bed	cg10911889,cg21834123	E037	1
-2.017	0.994	E037 Primary T helper memory cells from peripheral blood 2	Blood	BivFlnk	erc2-chromatin15state-all-files/E037_11_BivFlnk.bed	cg00456672,cg00791764,cg02729068,cg02785814,cg05159804,cg05743734,cg15989981,cg19681188,cg22462835,cg24772240	E037	1
-4.059	1	E037 Primary T helper memory cells from peripheral blood 2	Blood	EnhBiv	erc2-chromatin15state-all-files/E037_12_EnhBiv.bed	cg00410788,cg01147810,cg01297370,cg01364137,cg01438403,cg01818953,cg02251859,cg02344895,cg03265642,cg03738669,cg04303330,cg04390734,cg05185634,cg05358900,cg06107159,cg06246224,cg07126263,cg07434284,cg10192340,cg10842080,cg11963006,cg12801329,cg12843448,cg13037201,cg16082336,cg18892128,cg20857709,cg20954179,cg21036336,cg22903908,cg23110005,cg23731184,cg23812680,cg24785555,cg25536137,cg26690915	E037	1
-3.227	1	E037 Primary T helper memory cells from peripheral blood 2	Blood	ReprPC	erc2-chromatin15state-all-files/E037_13_ReprPC.bed	cg00057722,cg00466402,cg00520135,cg00705808,cg01345055,cg01517654,cg02675527,cg02853801,cg02941286,cg02991924,cg03089717,cg03595533,cg03688324,cg03778669,cg03791150,cg03902505,cg04314624,cg05448404,cg05496603,cg05777052,cg05933765,cg05992628,cg06768010,cg06910114,cg06936155,cg06983508,cg08017756,cg08363074,cg08736216,cg10105414,cg11565512,cg12615879,cg12656740,cg12804766,cg13011109,cg13080503,cg13830755,cg15083037,cg15331834,cg20703974,cg22102332,cg22200774,cg22622328,cg23412777,cg23446046,cg23606925,cg25382128,cg25731534,cg27665143	E037	1
-1.686	0.992	E037 Primary T helper memory cells from peripheral blood 2	Blood	ReprPCWk	erc2-chromatin15state-all-files/E037_14_ReprPCWk.bed	cg00062776,cg00083937,cg00114966,cg00169019,cg00169354,cg00301762,cg00332067,cg00336867,cg00386141,cg00425017,cg00458322,cg00509207,cg00582671,cg00617568,cg00625303,cg00690280,cg00700412,cg00722834,cg00744739,cg00792420,cg00793104,cg00811358,cg00862123,cg00900933,cg00909806,cg00912277,cg00970304,cg01072076,cg01156747,cg01165022,cg01181898,cg01193555,cg01214817,cg01217350,cg01315465,cg01325496,cg01346077,cg01353073,cg01394847,cg01394884,cg01429653,cg01493522,cg01555000,cg01613557,cg01649465,cg01732347,cg01753263,cg01801443,cg01868499,cg01894743,cg01934756,cg02005490,cg02068255,cg02074763,cg02112289,cg02122327,cg02132783,cg02188185,cg02257953,cg02311588,cg02412616,cg02432467,cg02439077,cg02458521,cg02481789,cg02524777,cg02527881,cg02540858,cg02552255,cg02562448,cg02567476,cg02642822,cg02645295,cg02645716,cg02692893,cg02721983,cg02787737,cg02815516,cg02870189,cg03028786,cg03218323,cg03218584,cg03343083,cg03358370,cg03365937,cg03384979,cg03472880,cg03533256,cg03538236,cg03541331,cg03548384,cg03585734,cg03588998,cg03589715,cg03596910,cg03601828,cg03648457,cg03693486,cg03764357,cg03792522,cg04060051,cg04063708,cg04087271,cg04128524,cg04148237,cg04217070,cg04217577,cg04223842,cg04246113,cg04266202,cg04296842,cg04361749,cg04450003,cg04451570,cg04461219,cg04564515,cg04578978,cg04604514,cg04626686,cg04729578,cg04764455,cg04776727,cg04820762,cg04895001,cg04902443,cg04904030,cg04948744,cg04988978,cg05014690,cg05025605,cg05057452,cg05082311,cg05090351,cg05099708,cg05276373,cg05294016,cg05310240,cg05326358,cg05355301,cg05393297,cg05487507,cg05487895,cg05489065,cg05492442,cg05506959,cg05531421,cg05552569,cg05616250,cg05714155,cg05721444,cg05762432,cg05778324,cg05928362,cg05937896,cg05945274,cg05958252,cg05962755,cg05989862,cg06090684,cg06130787,cg06191042,cg06209491,cg06221963,cg06223926,cg06318270,cg06348275,cg06450820,cg06547386,cg06562172,cg06639544,cg06665776,cg06692744,cg06706876,cg06825512,cg06851354,cg06895218,cg06969206,cg06995699,cg07083761,cg07084709,cg07095347,cg07099588,cg07102210,cg07112210,cg07296473,cg07322925,cg07442244,cg07501125,cg07506533,cg07555724,cg07581883,cg07635017,cg07654263,cg07732331,cg07733920,cg07770360,cg07892785,cg07917878,cg07971596,cg07972762,cg08058156,cg08079935,cg08123411,cg08139206,cg08164795,cg08173434,cg08188268,cg08192033,cg08196608,cg08227081,cg08240496,cg08246428,cg08259012,cg08279665,cg08295671,cg08333283,cg08347373,cg08481491,cg08495020,cg08564038,cg08594816,cg08658634,cg08686008,cg08688592,cg08778580,cg08804725,cg08858540,cg08864156,cg08989290,cg09345355,cg09376154,cg09395599,cg09399716,cg09433566,cg09449562,cg09490371,cg09566735,cg09575542,cg09586924,cg09719910,cg09740935,cg09775263,cg09785550,cg09855212,cg09886946,cg09901532,cg09951392,cg10002807,cg10006969,cg10070864,cg10091780,cg10092770,cg10116443,cg10185984,cg10206774,cg10207850,cg10265016,cg10270306,cg10278454,cg10377188,cg10393190,cg10393508,cg10451844,cg10545740,cg10612096,cg10801143,cg10828370,cg10955092,cg10973146,cg11015497,cg11034326,cg11185992,cg11294488,cg11303519,cg11314411,cg11346718,cg11359520,cg11394361,cg11415491,cg11422359,cg11487289,cg11573604,cg11630367,cg11665156,cg11695684,cg11699065,cg11715966,cg11808658,cg11813497,cg11845411,cg11858499,cg11886879,cg11919626,cg12022583,cg12040750,cg12050358,cg12068257,cg12149471,cg12192113,cg12242038,cg12384236,cg12404044,cg12507643,cg12524488,cg12581547,cg12604154,cg12649232,cg12742958,cg12799396,cg12824719,cg12845451,cg12891678,cg13013982,cg13031611,cg13044052,cg13045193,cg13047720,cg13071569,cg13086005,cg13101390,cg13126982,cg13130588,cg13149736,cg13191599,cg13278956,cg13327258,cg13423180,cg13426198,cg13433891,cg13459349,cg13473803,cg13608647,cg13658542,cg13756824,cg13772742,cg13852943,cg13864263,cg13908232,cg13920856,cg14095048,cg14099090,cg14146740,cg14180032,cg14212967,cg14286320,cg14310674,cg14357906,cg14387505,cg14399134,cg14404992,cg14497143,cg14570166,cg14621698,cg14630856,cg14634687,cg14750269,cg14885077,cg14896157,cg14916494,cg14927357,cg14943884,cg15006828,cg15112803,cg15169595,cg15282709,cg15302177,cg15315385,cg15317982,cg15348288,cg15353176,cg15407257,cg15472728,cg15605314,cg15685223,cg15702905,cg15704872,cg15755568,cg15862119,cg15920124,cg16008148,cg16008351,cg16050799,cg16245261,cg16256615,cg16363250,cg16498913,cg16502826,cg16677845,cg16681516,cg16686316,cg16692277,cg16693012,cg16761754,cg16763301,cg16831933,cg16848154,cg16891431,cg16945685,cg17055322,cg17084751,cg17089917,cg17328631,cg17357614,cg17451484,cg17509039,cg17544691,cg17602168,cg17647565,cg17713488,cg17716664,cg17731620,cg17731776,cg17744876,cg17810431,cg17863274,cg17874109,cg17884856,cg17987982,cg18019280,cg18155210,cg18165503,cg18217832,cg18377133,cg18440523,cg18498871,cg18574969,cg18753646,cg18765799,cg18868922,cg18897401,cg18918418,cg19099545,cg19101566,cg19115882,cg19255465,cg19261050,cg19351627,cg19395706,cg19411094,cg19417526,cg19459178,cg19522960,cg19532402,cg19634315,cg19670723,cg19687959,cg19702880,cg19780571,cg19845136,cg19907443,cg19978674,cg20001810,cg20025701,cg20209891,cg20285470,cg20291244,cg20336915,cg20401101,cg20549261,cg20637307,cg20645058,cg20647615,cg20707670,cg20726646,cg20752628,cg20840926,cg20853376,cg20876010,cg20884417,cg20946074,cg21130236,cg21215336,cg21269219,cg21367769,cg21592091,cg21648391,cg21665557,cg21884568,cg22073307,cg22093306,cg22138597,cg22202345,cg22211198,cg22219089,cg22377166,cg22404934,cg22420623,cg22424213,cg22506343,cg22558765,cg22645574,cg22660596,cg22705268,cg22752492,cg22812614,cg22875243,cg22889425,cg22889768,cg22907991,cg23039636,cg23097261,cg23197405,cg23281729,cg23287679,cg23315892,cg23350747,cg23456109,cg23642061,cg23687269,cg23704085,cg23765086,cg23828283,cg24206537,cg24249173,cg24268161,cg24271258,cg24302354,cg24383033,cg24384713,cg24427597,cg24470575,cg24538382,cg24557027,cg24590165,cg24633312,cg24796450,cg24805373,cg24949191,cg25064860,cg25072945,cg25106071,cg25151806,cg25189903,cg25222129,cg25351196,cg25365748,cg25445047,cg25540824,cg25665636,cg25722880,cg25742037,cg25746890,cg25790333,cg25833003,cg25836232,cg25969472,cg25981343,cg26130581,cg26153234,cg26173659,cg26314869,cg26397459,cg26467422,cg26472714,cg26472938,cg26483574,cg26511075,cg26625863,cg26641541,cg26754761,cg26955980,cg27006541,cg27044881,cg27079194,cg27253336,cg27253783,cg27302051,cg27337122,cg27348620,cg27544384,cg27631724,ch.1.3947147F	E037	1
0.719	0.0451	E037 Primary T helper memory cells from peripheral blood 2	Blood	Quies	erc2-chromatin15state-all-files/E037_15_Quies.bed	cg00006713,cg00011345,cg00011794,cg00017578,cg00021892,cg00047081,cg00048149,cg00049066,cg00050482,cg00051200,cg00052903,cg00057667,cg00066239,cg00078121,cg00080423,cg00081175,cg00081940,cg00087182,cg00088916,cg00093057,cg00105475,cg00108722,cg00114132,cg00114569,cg00122614,cg00122854,cg00125275,cg00128774,cg00130102,cg00135293,cg00137951,cg00139242,cg00139258,cg00146437,cg00153311,cg00155732,cg00166667,cg00168783,cg00169121,cg00171154,cg00171729,cg00174508,cg00196170,cg00204512,cg00215902,cg00216549,cg00219210,cg00223043,cg00230316,cg00230924,cg00230967,cg00232092,cg00235562,cg00240880,cg00243661,cg00245150,cg00255286,cg00256380,cg00258809,cg00261912,cg00263426,cg00264384,cg00275181,cg00295879,cg00298025,cg00303259,cg00303740,cg00303876,cg00310588,cg00311629,cg00318034,cg00318989,cg00319839,cg00324827,cg00327330,cg00329080,cg00332659,cg00334794,cg00335607,cg00339695,cg00355806,cg00372589,cg00372928,cg00375025,cg00376283,cg00380780,cg00399407,cg00411901,cg00412772,cg00413030,cg00416386,cg00419680,cg00422578,cg00423771,cg00435616,cg00438774,cg00440797,cg00441403,cg00460463,cg00469284,cg00469497,cg00478892,cg00479501,cg00483256,cg00485202,cg00491675,cg00492362,cg00499668,cg00505606,cg00509485,cg00512337,cg00512459,cg00515669,cg00517612,cg00521428,cg00529236,cg00532936,cg00539955,cg00545773,cg00545801,cg00552271,cg00562132,cg00567211,cg00567448,cg00573159,cg00580617,cg00583046,cg00591068,cg00591660,cg00597918,cg00599130,cg00601890,cg00605270,cg00618323,cg00621258,cg00623119,cg00623826,cg00628211,cg00634315,cg00635294,cg00650833,cg00653784,cg00655788,cg00657389,cg00676988,cg00688946,cg00690460,cg00691249,cg00695955,cg00702593,cg00712799,cg00721416,cg00722041,cg00722225,cg00732378,cg00742025,cg00744233,cg00744898,cg00744902,cg00745693,cg00745823,cg00775293,cg00782443,cg00787780,cg00791548,cg00792688,cg00792751,cg00796973,cg00809267,cg00818473,cg00827016,cg00832546,cg00834067,cg00836200,cg00838259,cg00840927,cg00846297,cg00847857,cg00848607,cg00850481,cg00858294,cg00861041,cg00862443,cg00874746,cg00885851,cg00892208,cg00901878,cg00907752,cg00908042,cg00908271,cg00908766,cg00915092,cg00918181,cg00925087,cg00929254,cg00934045,cg00939486,cg00947581,cg00948470,cg00949386,cg00952029,cg00961855,cg00962000,cg00966245,cg00966522,cg00969251,cg00976128,cg00983912,cg00984214,cg00985040,cg00989296,cg00990977,cg00993370,cg00999904,cg01003021,cg01006371,cg01013009,cg01018864,cg01026233,cg01030404,cg01032589,cg01033574,cg01044637,cg01067983,cg01069451,cg01069965,cg01072015,cg01074613,cg01096847,cg01097406,cg01100931,cg01102740,cg01102856,cg01108642,cg01109643,cg01114486,cg01121063,cg01128127,cg01135591,cg01141506,cg01142396,cg01144889,cg01145910,cg01147727,cg01148073,cg01148976,cg01153613,cg01159559,cg01187798,cg01200585,cg01220592,cg01221157,cg01223463,cg01239044,cg01240318,cg01246566,cg01248801,cg01256026,cg01256391,cg01256665,cg01264639,cg01265431,cg01284858,cg01286365,cg01295631,cg01300495,cg01307606,cg01315201,cg01316532,cg01317388,cg01317862,cg01322412,cg01324539,cg01325820,cg01330741,cg01333788,cg01340971,cg01345157,cg01352551,cg01358620,cg01360936,cg01362149,cg01362247,cg01362696,cg01369914,cg01372059,cg01373059,cg01374397,cg01378222,cg01378456,cg01379092,cg01384554,cg01385043,cg01392760,cg01397395,cg01412419,cg01427108,cg01440648,cg01446219,cg01465323,cg01466166,cg01467481,cg01471240,cg01475952,cg01476442,cg01479738,cg01496075,cg01497892,cg01502373,cg01502535,cg01515427,cg01517571,cg01519017,cg01520402,cg01527307,cg01536355,cg01540380,cg01553584,cg01559152,cg01567173,cg01571842,cg01573556,cg01577707,cg01586263,cg01588581,cg01599674,cg01612824,cg01616225,cg01620701,cg01621080,cg01624560,cg01627594,cg01635063,cg01640363,cg01647834,cg01663696,cg01679043,cg01693174,cg01694173,cg01699293,cg01701183,cg01702330,cg01704651,cg01707594,cg01712079,cg01713201,cg01724150,cg01726073,cg01726808,cg01731777,cg01732120,cg01733572,cg01736680,cg01739960,cg01741372,cg01742263,cg01743658,cg01754719,cg01756770,cg01757068,cg01763383,cg01766873,cg01781567,cg01785398,cg01795421,cg01796228,cg01804452,cg01814130,cg01819912,cg01835962,cg01849466,cg01852637,cg01859228,cg01884217,cg01886893,cg01890197,cg01893100,cg01893815,cg01898056,cg01899600,cg01905478,cg01928545,cg01933774,cg01934258,cg01934777,cg01946850,cg01960128,cg01966760,cg01969012,cg01984146,cg01986263,cg01988233,cg01992893,cg01993732,cg01999399,cg02009189,cg02009395,cg02011124,cg02021288,cg02026049,cg02028179,cg02031561,cg02034951,cg02039967,cg02040590,cg02044161,cg02046562,cg02048377,cg02059896,cg02067882,cg02068361,cg02068596,cg02076598,cg02084211,cg02086690,cg02090877,cg02097254,cg02098413,cg02102456,cg02102945,cg02105856,cg02119848,cg02122367,cg02128979,cg02129597,cg02141393,cg02147617,cg02150262,cg02154914,cg02171206,cg02182110,cg02187712,cg02188862,cg02193238,cg02193956,cg02217176,cg02218675,cg02234048,cg02234613,cg02239282,cg02239677,cg02240159,cg02248514,cg02255186,cg02255297,cg02255887,cg02265619,cg02276361,cg02276679,cg02280486,cg02283787,cg02284980,cg02287436,cg02289752,cg02290008,cg02301436,cg02320151,cg02321620,cg02324703,cg02330328,cg02334877,cg02345556,cg02346797,cg02363750,cg02372613,cg02372905,cg02376097,cg02379760,cg02380535,cg02383674,cg02384792,cg02385848,cg02389566,cg02391549,cg02393380,cg02398342,cg02402740,cg02403198,cg02410801,cg02411443,cg02421935,cg02432295,cg02450219,cg02458846,cg02461417,cg02462282,cg02464551,cg02471915,cg02477246,cg02477299,cg02478762,cg02479473,cg02481642,cg02482571,cg02484746,cg02499121,cg02513547,cg02518394,cg02519452,cg02520707,cg02521585,cg02529326,cg02529485,cg02531794,cg02533364,cg02536721,cg02538305,cg02541630,cg02550226,cg02552307,cg02555952,cg02560323,cg02567839,cg02571636,cg02576414,cg02579389,cg02581615,cg02582338,cg02586852,cg02589986,cg02604346,cg02622254,cg02622601,cg02622782,cg02628002,cg02631007,cg02632109,cg02633609,cg02635677,cg02652003,cg02652369,cg02652575,cg02659355,cg02666820,cg02677897,cg02683324,cg02685365,cg02694170,cg02702538,cg02718078,cg02731824,cg02733842,cg02736560,cg02737765,cg02758891,cg02759829,cg02763462,cg02767663,cg02774390,cg02784464,cg02801388,cg02805354,cg02815692,cg02815835,cg02820040,cg02826608,cg02827087,cg02831037,cg02834447,cg02838443,cg02845569,cg02848961,cg02849511,cg02850422,cg02858288,cg02866122,cg02874061,cg02888701,cg02893585,cg02898678,cg02898994,cg02910054,cg02915865,cg02917128,cg02920851,cg02927249,cg02936035,cg02937080,cg02951883,cg02956522,cg02956715,cg02968407,cg02970458,cg02976475,cg02978058,cg02978460,cg02992311,cg02998240,cg03012946,cg03015225,cg03024356,cg03030267,cg03033729,cg03037856,cg03042792,cg03043822,cg03045231,cg03050188,cg03069098,cg03075662,cg03077842,cg03080639,cg03085949,cg03088913,cg03089686,cg03094675,cg03095982,cg03096107,cg03108697,cg03127349,cg03129042,cg03136023,cg03142002,cg03146733,cg03147074,cg03148241,cg03156008,cg03162092,cg03163525,cg03168508,cg03177642,cg03184884,cg03185552,cg03187125,cg03190578,cg03190769,cg03196329,cg03197032,cg03197663,cg03199678,cg03208942,cg03214385,cg03222990,cg03224396,cg03225882,cg03240473,cg03249457,cg03258508,cg03258567,cg03265418,cg03267220,cg03267470,cg03286742,cg03295710,cg03300596,cg03303475,cg03316062,cg03324884,cg03328374,cg03329597,cg03331207,cg03336694,cg03338325,cg03342868,cg03344380,cg03344433,cg03347163,cg03347538,cg03347694,cg03361579,cg03362174,cg03364620,cg03368155,cg03369599,cg03370451,cg03372174,cg03395019,cg03396939,cg03400349,cg03416601,cg03421104,cg03426225,cg03431571,cg03432241,cg03437883,cg03438754,cg03444122,cg03444505,cg03447571,cg03453179,cg03453374,cg03453999,cg03465399,cg03468524,cg03475307,cg03492924,cg03501393,cg03512895,cg03537236,cg03538480,cg03547924,cg03552929,cg03562770,cg03562855,cg03567706,cg03572680,cg03575556,cg03579392,cg03583022,cg03594801,cg03595348,cg03604930,cg03611147,cg03620565,cg03622314,cg03628310,cg03630672,cg03634822,cg03643505,cg03647861,cg03651581,cg03652561,cg03657973,cg03660162,cg03665785,cg03668006,cg03676578,cg03680338,cg03680873,cg03681057,cg03682453,cg03688771,cg03694391,cg03699952,cg03711207,cg03729936,cg03730703,cg03732541,cg03752800,cg03756705,cg03761895,cg03775437,cg03780486,cg03780653,cg03794213,cg03796177,cg03802054,cg03803474,cg03808017,cg03811081,cg03812309,cg03812784,cg03822217,cg03824275,cg03826059,cg03830781,cg03833429,cg03847432,cg03850986,cg03853586,cg03862943,cg03872957,cg03880756,cg03881738,cg03882355,cg03885818,cg03895221,cg03895540,cg03899912,cg03902135,cg03913223,cg03917489,cg03917492,cg03959838,cg03961133,cg03963250,cg03965223,cg03970915,cg03972838,cg03974188,cg03978269,cg03983498,cg03993335,cg03999688,cg04006718,cg04019279,cg04021733,cg04025535,cg04031016,cg04036640,cg04038397,cg04041654,cg04046247,cg04055096,cg04058563,cg04063896,cg04071552,cg04072301,cg04073358,cg04076286,cg04078292,cg04085998,cg04087185,cg04096305,cg04101031,cg04101934,cg04108406,cg04121561,cg04131969,cg04132891,cg04141308,cg04142929,cg04164924,cg04169527,cg04182912,cg04182992,cg04191989,cg04194678,cg04195343,cg04195858,cg04204411,cg04226952,cg04236664,cg04245305,cg04252942,cg04260590,cg04274356,cg04277114,cg04279729,cg04296635,cg04300162,cg04307107,cg04307776,cg04312130,cg04316941,cg04329172,cg04335311,cg04352242,cg04366440,cg04371126,cg04372929,cg04381865,cg04385220,cg04386222,cg04390655,cg04391588,cg04392232,cg04399565,cg04406400,cg04416839,cg04424696,cg04426698,cg04428374,cg04429609,cg04434255,cg04435807,cg04445406,cg04448141,cg04462132,cg04462898,cg04471192,cg04477510,cg04487205,cg04487274,cg04498390,cg04507598,cg04522596,cg04530015,cg04530948,cg04541146,cg04542978,cg04547002,cg04547393,cg04551581,cg04556905,cg04560015,cg04564805,cg04565261,cg04567334,cg04576298,cg04583074,cg04587829,cg04588473,cg04597991,cg04599612,cg04600792,cg04607844,cg04617606,cg04635280,cg04638416,cg04638710,cg04640729,cg04645070,cg04662153,cg04665273,cg04671386,cg04681845,cg04691233,cg04698475,cg04700217,cg04703620,cg04708601,cg04712314,cg04714245,cg04722955,cg04727866,cg04729852,cg04742143,cg04745689,cg04746287,cg04746649,cg04753836,cg04759999,cg04773268,cg04784266,cg04784535,cg04786304,cg04790169,cg04798303,cg04804726,cg04806584,cg04807974,cg04812164,cg04813711,cg04818594,cg04822548,cg04841989,cg04852230,cg04852275,cg04858960,cg04864453,cg04868655,cg04871875,cg04880374,cg04888485,cg04896851,cg04899361,cg04902968,cg04913265,cg04926727,cg04926904,cg04931184,cg04932937,cg04936238,cg04938738,cg04942655,cg04944491,cg04951086,cg04954225,cg04957903,cg04959694,cg04971443,cg04973925,cg04982054,cg05005343,cg05007098,cg05013284,cg05022532,cg05023826,cg05024925,cg05026324,cg05031931,cg05035280,cg05037606,cg05038676,cg05040360,cg05041125,cg05046666,cg05047156,cg05047537,cg05047713,cg05048676,cg05048928,cg05053343,cg05053920,cg05068570,cg05073004,cg05080940,cg05083469,cg05084668,cg05105276,cg05105745,cg05105906,cg05123646,cg05126044,cg05129050,cg05129572,cg05131771,cg05132306,cg05135972,cg05136000,cg05143880,cg05147273,cg05149093,cg05160879,cg05161682,cg05164181,cg05164961,cg05165482,cg05168133,cg05170449,cg05175599,cg05177637,cg05183671,cg05184032,cg05187193,cg05194412,cg05206802,cg05207638,cg05210480,cg05215748,cg05215830,cg05222216,cg05224206,cg05230511,cg05233441,cg05236960,cg05245491,cg05251573,cg05254646,cg05256481,cg05261824,cg05263029,cg05272550,cg05276956,cg05283379,cg05284064,cg05288346,cg05298696,cg05304168,cg05308979,cg05309399,cg05310760,cg05323448,cg05328761,cg05330000,cg05352972,cg05355094,cg05358544,cg05358575,cg05374263,cg05376542,cg05381106,cg05381300,cg05385477,cg05390927,cg05393284,cg05397857,cg05401590,cg05411679,cg05415606,cg05424090,cg05434674,cg05445490,cg05449190,cg05450034,cg05450563,cg05452084,cg05465134,cg05468953,cg05470908,cg05471323,cg05474353,cg05476318,cg05478392,cg05486907,cg05487787,cg05488054,cg05492290,cg05493549,cg05496900,cg05500400,cg05500930,cg05504820,cg05519338,cg05519516,cg05533447,cg05540472,cg05547038,cg05549638,cg05555928,cg05559279,cg05573473,cg05579559,cg05582046,cg05585544,cg05589046,cg05590130,cg05602501,cg05603539,cg05606878,cg05617050,cg05620169,cg05624017,cg05631513,cg05635956,cg05638439,cg05639678,cg05641722,cg05643776,cg05644662,cg05644947,cg05647013,cg05650161,cg05650511,cg05651106,cg05651185,cg05658549,cg05666130,cg05670219,cg05679114,cg05682333,cg05683785,cg05683857,cg05686467,cg05701388,cg05714111,cg05714729,cg05715076,cg05716544,cg05719612,cg05724257,cg05740244,cg05750031,cg05756136,cg05760192,cg05774868,cg05793937,cg05796863,cg05799317,cg05804299,cg05804949,cg05813673,cg05816879,cg05831441,cg05840137,cg05846633,cg05851043,cg05854892,cg05855065,cg05856428,cg05867245,cg05868365,cg05868942,cg05871802,cg05873137,cg05873532,cg05878887,cg05894494,cg05902108,cg05903274,cg05918057,cg05921913,cg05930586,cg05931995,cg05934796,cg05934824,cg05938633,cg05942817,cg05947481,cg05952475,cg05953364,cg05959720,cg05962382,cg05970438,cg05970577,cg05971934,cg05981379,cg05986288,cg05989248,cg05992904,cg06015599,cg06016189,cg06017143,cg06028605,cg06038358,cg06044014,cg06045463,cg06048309,cg06049597,cg06061715,cg06067393,cg06073814,cg06080874,cg06085518,cg06087988,cg06089008,cg06101324,cg06102910,cg06108549,cg06112816,cg06119389,cg06121262,cg06124883,cg06127205,cg06139006,cg06142324,cg06144718,cg06148154,cg06155710,cg06159181,cg06160413,cg06162644,cg06166970,cg06167037,cg06169135,cg06182337,cg06182722,cg06190046,cg06192961,cg06193043,cg06193597,cg06197517,cg06202614,cg06204938,cg06206426,cg06207961,cg06211243,cg06229024,cg06231724,cg06232075,cg06240720,cg06245352,cg06254768,cg06263939,cg06265050,cg06268137,cg06287003,cg06289320,cg06302806,cg06306791,cg06312816,cg06318013,cg06318676,cg06319903,cg06321741,cg06334697,cg06335515,cg06347896,cg06349264,cg06353655,cg06357945,cg06373584,cg06375328,cg06378617,cg06385383,cg06386426,cg06390459,cg06404080,cg06405219,cg06407657,cg06409423,cg06415712,cg06419239,cg06419732,cg06425615,cg06431347,cg06455422,cg06465011,cg06467600,cg06467775,cg06470727,cg06479520,cg06481993,cg06489993,cg06498302,cg06505273,cg06507260,cg06507324,cg06524124,cg06529643,cg06532338,cg06543101,cg06545409,cg06555230,cg06557421,cg06561607,cg06563713,cg06577139,cg06581830,cg06581938,cg06586602,cg06587443,cg06597413,cg06598544,cg06600936,cg06601836,cg06618686,cg06619939,cg06625640,cg06629120,cg06632402,cg06634504,cg06634845,cg06641522,cg06643318,cg06644310,cg06645081,cg06645674,cg06649471,cg06649546,cg06650235,cg06669700,cg06677367,cg06681532,cg06683487,cg06686725,cg06713796,cg06714440,cg06717522,cg06721486,cg06728013,cg06729434,cg06730250,cg06737308,cg06740209,cg06744044,cg06755062,cg06769510,cg06770995,cg06787622,cg06789686,cg06789856,cg06793325,cg06793461,cg06797478,cg06800398,cg06801957,cg06805080,cg06807043,cg06809965,cg06811361,cg06823220,cg06845718,cg06846640,cg06849501,cg06883875,cg06884304,cg06895831,cg06897724,cg06905679,cg06914581,cg06917015,cg06917867,cg06917998,cg06918359,cg06923291,cg06926377,cg06931898,cg06935794,cg06948242,cg06949778,cg06957181,cg06959052,cg06962678,cg06965198,cg06970082,cg06972903,cg06981781,cg06982849,cg06986596,cg06998687,cg06999654,cg07002226,cg07003097,cg07005131,cg07008989,cg07012243,cg07015354,cg07015368,cg07017615,cg07018435,cg07027502,cg07029024,cg07042489,cg07043025,cg07046120,cg07050011,cg07065735,cg07091607,cg07102368,cg07105421,cg07111415,cg07124719,cg07131374,cg07131413,cg07136029,cg07136909,cg07138437,cg07143303,cg07150038,cg07167827,cg07173760,cg07179663,cg07180422,cg07183361,cg07195621,cg07198752,cg07199758,cg07219303,cg07225458,cg07228443,cg07228754,cg07235057,cg07236652,cg07240190,cg07245558,cg07249765,cg07253692,cg07255446,cg07262873,cg07268726,cg07275757,cg07278158,cg07281419,cg07291065,cg07291417,cg07309527,cg07314298,cg07318830,cg07326602,cg07326720,cg07343612,cg07346904,cg07348845,cg07364631,cg07369270,cg07369274,cg07371747,cg07377017,cg07387310,cg07394127,cg07398839,cg07404221,cg07404979,cg07423050,cg07425571,cg07429087,cg07439611,cg07439657,cg07440867,cg07443710,cg07451762,cg07462577,cg07468101,cg07472354,cg07473564,cg07480301,cg07504442,cg07505049,cg07506560,cg07507114,cg07509979,cg07513323,cg07517476,cg07519654,cg07523470,cg07529716,cg07531873,cg07533345,cg07536708,cg07545846,cg07547054,cg07556569,cg07567797,cg07578130,cg07583744,cg07585417,cg07587117,cg07591866,cg07591882,cg07593434,cg07595943,cg07599881,cg07600064,cg07600925,cg07603100,cg07603357,cg07604426,cg07609200,cg07611718,cg07629519,cg07632141,cg07633666,cg07675998,cg07677047,cg07684457,cg07685102,cg07685357,cg07687480,cg07689252,cg07702439,cg07703979,cg07717704,cg07718431,cg07719786,cg07722359,cg07723599,cg07724971,cg07728036,cg07737764,cg07739340,cg07743002,cg07747785,cg07750604,cg07764829,cg07766946,cg07774612,cg07776590,cg07777703,cg07793724,cg07796016,cg07799223,cg07803582,cg07804857,cg07806394,cg07806607,cg07809182,cg07809909,cg07810282,cg07813377,cg07814076,cg07820548,cg07824663,cg07835953,cg07847452,cg07850274,cg07850323,cg07853397,cg07856568,cg07857446,cg07874757,cg07882345,cg07889827,cg07891854,cg07895576,cg07902911,cg07905924,cg07908924,cg07910479,cg07920561,cg07923656,cg07926542,cg07930825,cg07933720,cg07934434,cg07936368,cg07937514,cg07943106,cg07946921,cg07959747,cg07961282,cg07962162,cg07964975,cg07967246,cg07976263,cg07984904,cg07991139,cg07998124,cg07998677,cg08010546,cg08025562,cg08030047,cg08031982,cg08044714,cg08051679,cg08054032,cg08055289,cg08057190,cg08059358,cg08062233,cg08062396,cg08070419,cg08070646,cg08072771,cg08076025,cg08081727,cg08084946,cg08087655,cg08097548,cg08121140,cg08122121,cg08123158,cg08123321,cg08128133,cg08130307,cg08130323,cg08139264,cg08139543,cg08159502,cg08160623,cg08163163,cg08166072,cg08182597,cg08187425,cg08187501,cg08188060,cg08189186,cg08194716,cg08217354,cg08217452,cg08223699,cg08225087,cg08228808,cg08229127,cg08242665,cg08243827,cg08254831,cg08255017,cg08260052,cg08265915,cg08267789,cg08269402,cg08276054,cg08278466,cg08280829,cg08283408,cg08298491,cg08308162,cg08311656,cg08319489,cg08326749,cg08342332,cg08344080,cg08345189,cg08353955,cg08355045,cg08356028,cg08358487,cg08373528,cg08392911,cg08394070,cg08394080,cg08395187,cg08398567,cg08400210,cg08401189,cg08403821,cg08406722,cg08412699,cg08432053,cg08435386,cg08438870,cg08441523,cg08441822,cg08446987,cg08454687,cg08457029,cg08459290,cg08461229,cg08461752,cg08462941,cg08463222,cg08466401,cg08469419,cg08469646,cg08474604,cg08477332,cg08480294,cg08480854,cg08498262,cg08506585,cg08511308,cg08512188,cg08521840,cg08524109,cg08526264,cg08527847,cg08531940,cg08549889,cg08551400,cg08558259,cg08560544,cg08584144,cg08595268,cg08605882,cg08608053,cg08622435,cg08630212,cg08635449,cg08642843,cg08662732,cg08672488,cg08675364,cg08681864,cg08684991,cg08692478,cg08692541,cg08701064,cg08701935,cg08710349,cg08714092,cg08714901,cg08723318,cg08726078,cg08727202,cg08729402,cg08729755,cg08732879,cg08733291,cg08761308,cg08762628,cg08764509,cg08772089,cg08783616,cg08794696,cg08794763,cg08795602,cg08799032,cg08802243,cg08806802,cg08808795,cg08811958,cg08825200,cg08827346,cg08836988,cg08839907,cg08840765,cg08843265,cg08854232,cg08860612,cg08860954,cg08862394,cg08864894,cg08865760,cg08868647,cg08868697,cg08874645,cg08877521,cg08882738,cg08883487,cg08899203,cg08902139,cg08907507,cg08911638,cg08913262,cg08918950,cg08925307,cg08927844,cg08944029,cg08944484,cg08947151,cg08955448,cg08969263,cg08970156,cg08975641,cg08979494,cg08985259,cg08996805,cg08999896,cg09000779,cg09003199,cg09007894,cg09008179,cg09009770,cg09017718,cg09018609,cg09018853,cg09031041,cg09036531,cg09038553,cg09043456,cg09045610,cg09054695,cg09065672,cg09075484,cg09075522,cg09076010,cg09078960,cg09091185,cg09105041,cg09108795,cg09118371,cg09121994,cg09122588,cg09129590,cg09132058,cg09132725,cg09134993,cg09147119,cg09152120,cg09152259,cg09159392,cg09160794,cg09161412,cg09163930,cg09167414,cg09175620,cg09179589,cg09180702,cg09182221,cg09201586,cg09203789,cg09206194,cg09206224,cg09207114,cg09223871,cg09227575,cg09228454,cg09240238,cg09247692,cg09249486,cg09249803,cg09263875,cg09279389,cg09279763,cg09285005,cg09286253,cg09294095,cg09303423,cg09306362,cg09314803,cg09316848,cg09319634,cg09322349,cg09332604,cg09335634,cg09337911,cg09349723,cg09354533,cg09355428,cg09364205,cg09369493,cg09375873,cg09380927,cg09414187,cg09416529,cg09417725,cg09425326,cg09426957,cg09434983,cg09443992,cg09455154,cg09456493,cg09466698,cg09475608,cg09483595,cg09489639,cg09495418,cg09506761,cg09507567,cg09517540,cg09552240,cg09564118,cg09571762,cg09585164,cg09588186,cg09597543,cg09599518,cg09605846,cg09607782,cg09611501,cg09618407,cg09643539,cg09650134,cg09657337,cg09664220,cg09665331,cg09665332,cg09678212,cg09679558,cg09684429,cg09688127,cg09688882,cg09690918,cg09695187,cg09704496,cg09704660,cg09706368,cg09708559,cg09717217,cg09720322,cg09721580,cg09721595,cg09723824,cg09729657,cg09732913,cg09733528,cg09738418,cg09748014,cg09753280,cg09757238,cg09763790,cg09774931,cg09775258,cg09779027,cg09781414,cg09784340,cg09794343,cg09797092,cg09799186,cg09808012,cg09822442,cg09822812,cg09826288,cg09830162,cg09836616,cg09839592,cg09840721,cg09847541,cg09858951,cg09870385,cg09878855,cg09886864,cg09894503,cg09907658,cg09911184,cg09911534,cg09918751,cg09928693,cg09936400,cg09944012,cg09954392,cg09980403,cg09999657,cg09999673,cg10001715,cg10010176,cg10019083,cg10022447,cg10025846,cg10027352,cg10033192,cg10035583,cg10045840,cg10047041,cg10055154,cg10059540,cg10081086,cg10087771,cg10088187,cg10090906,cg10091775,cg10097882,cg10104542,cg10105917,cg10111716,cg10113258,cg10116178,cg10117361,cg10118595,cg10124132,cg10127375,cg10127554,cg10130088,cg10130564,cg10131810,cg10136216,cg10138206,cg10143454,cg10144569,cg10146727,cg10159915,cg10163377,cg10168055,cg10169327,cg10181818,cg10186901,cg10193107,cg10193804,cg10194039,cg10194759,cg10197866,cg10199490,cg10217749,cg10230591,cg10230957,cg10234477,cg10246903,cg10256372,cg10271547,cg10283182,cg10290455,cg10304534,cg10309178,cg10312679,cg10313337,cg10320856,cg10329874,cg10330473,cg10331829,cg10335018,cg10351617,cg10364923,cg10371050,cg10377240,cg10379176,cg10395519,cg10397419,cg10427430,cg10431340,cg10435654,cg10440696,cg10441124,cg10447690,cg10449608,cg10454864,cg10457058,cg10462017,cg10464577,cg10466124,cg10474158,cg10480135,cg10483660,cg10493506,cg10494063,cg10496614,cg10500277,cg10507754,cg10512769,cg10513866,cg10513931,cg10513992,cg10519465,cg10525372,cg10528700,cg10531073,cg10533992,cg10541466,cg10543225,cg10546447,cg10549338,cg10549753,cg10556349,cg10560245,cg10585226,cg10591042,cg10610477,cg10611692,cg10612451,cg10613814,cg10619733,cg10622580,cg10636426,cg10643017,cg10647739,cg10653746,cg10659365,cg10666926,cg10667154,cg10673490,cg10682199,cg10688950,cg10705523,cg10710218,cg10710974,cg10716666,cg10718267,cg10724255,cg10730786,cg10738791,cg10745413,cg10759809,cg10760040,cg10762744,cg10766210,cg10769442,cg10778915,cg10783492,cg10786767,cg10789787,cg10791342,cg10801134,cg10807894,cg10812522,cg10815152,cg10815453,cg10824492,cg10832096,cg10835128,cg10843707,cg10855531,cg10884620,cg10898649,cg10906962,cg10914478,cg10914899,cg10919053,cg10924444,cg10941424,cg10943305,cg10958369,cg10972897,cg10980102,cg10985202,cg10985371,cg10986236,cg10988251,cg10990510,cg10993832,cg10995895,cg10997110,cg11002709,cg11006028,cg11010607,cg11015767,cg11018547,cg11035003,cg11046034,cg11048134,cg11051139,cg11063371,cg11069269,cg11069461,cg11077424,cg11078875,cg11081638,cg11103342,cg11105774,cg11108320,cg11109077,cg11125805,cg11128457,cg11137175,cg11139010,cg11142875,cg11153375,cg11156528,cg11166303,cg11167508,cg11169344,cg11173636,cg11182724,cg11185950,cg11191385,cg11193064,cg11204680,cg11205433,cg11212594,cg11215612,cg11223738,cg11227087,cg11228898,cg11239511,cg11241579,cg11254439,cg11269103,cg11294950,cg11295001,cg11302988,cg11308394,cg11309498,cg11325146,cg11326036,cg11328541,cg11336987,cg11340498,cg11347165,cg11349980,cg11359454,cg11365082,cg11365548,cg11366775,cg11369927,cg11373237,cg11375692,cg11375809,cg11376173,cg11385162,cg11402205,cg11409467,cg11436113,cg11454095,cg11454957,cg11458409,cg11460465,cg11461244,cg11462967,cg11472631,cg11482879,cg11488381,cg11502419,cg11503711,cg11504954,cg11520834,cg11530175,cg11532614,cg11535255,cg11539498,cg11543393,cg11551048,cg11553153,cg11561282,cg11570083,cg11578034,cg11601663,cg11611505,cg11619879,cg11641809,cg11642909,cg11643099,cg11645329,cg11645453,cg11651022,cg11657817,cg11668419,cg11676719,cg11678739,cg11679609,cg11680220,cg11682661,cg11697953,cg11698131,cg11698354,cg11699040,cg11700221,cg11701819,cg11705311,cg11706815,cg11721950,cg11729779,cg11731606,cg11737251,cg11742595,cg11745271,cg11749617,cg11752635,cg11755914,cg11756138,cg11770816,cg11772799,cg11792824,cg11799977,cg11800390,cg11815145,cg11817804,cg11819201,cg11820913,cg11822964,cg11827190,cg11832395,cg11846598,cg11849780,cg11861474,cg11867718,cg11882488,cg11890939,cg11893121,cg11903197,cg11904912,cg11905045,cg11905488,cg11911166,cg11937033,cg11942930,cg11953668,cg11955249,cg11966998,cg11978051,cg11979295,cg11985321,cg11988872,cg11996652,cg12006334,cg12011299,cg12023331,cg12024160,cg12033692,cg12034494,cg12035532,cg12042923,cg12054178,cg12070911,cg12077223,cg12079282,cg12081249,cg12084908,cg12089028,cg12092351,cg12101380,cg12117942,cg12119625,cg12124647,cg12131866,cg12135887,cg12145624,cg12160664,cg12166683,cg12170845,cg12172153,cg12177087,cg12177758,cg12183467,cg12193298,cg12198977,cg12201850,cg12202548,cg12204117,cg12213910,cg12237289,cg12242579,cg12292427,cg12298832,cg12303769,cg12310130,cg12343639,cg12362478,cg12363726,cg12365402,cg12366978,cg12368916,cg12372610,cg12373597,cg12373951,cg12385849,cg12389669,cg12393668,cg12394010,cg12399411,cg12402129,cg12405232,cg12415318,cg12435644,cg12441672,cg12447911,cg12455797,cg12456798,cg12466592,cg12478742,cg12490959,cg12491643,cg12495829,cg12511796,cg12522722,cg12531667,cg12533496,cg12547847,cg12548730,cg12563847,cg12569668,cg12574596,cg12582695,cg12586176,cg12593204,cg12595293,cg12597660,cg12606891,cg12613775,cg12625731,cg12627712,cg12640565,cg12643970,cg12644659,cg12646389,cg12647423,cg12661610,cg12662640,cg12665356,cg12666435,cg12666530,cg12674840,cg12684767,cg12700145,cg12708331,cg12709329,cg12711710,cg12731993,cg12741441,cg12742199,cg12742820,cg12745174,cg12755738,cg12760995,cg12765567,cg12765632,cg12770644,cg12771741,cg12777182,cg12791520,cg12793116,cg12797990,cg12798194,cg12806681,cg12808797,cg12816141,cg12816748,cg12836510,cg12836582,cg12842902,cg12843227,cg12843240,cg12843627,cg12845756,cg12853426,cg12854167,cg12859507,cg12861782,cg12877278,cg12882968,cg12896318,cg12907477,cg12907818,cg12919720,cg12920004,cg12924548,cg12925685,cg12927716,cg12932008,cg12934281,cg12938224,cg12940618,cg12942337,cg12943082,cg12943837,cg12945374,cg12946859,cg12947132,cg12952529,cg12961889,cg12964346,cg12965553,cg12973823,cg12986236,cg13000497,cg13000709,cg13004605,cg13007210,cg13007824,cg13013143,cg13015039,cg13020663,cg13022077,cg13058541,cg13060500,cg13073564,cg13076785,cg13082318,cg13091456,cg13093934,cg13102235,cg13117173,cg13121670,cg13123165,cg13138043,cg13141188,cg13143770,cg13144432,cg13147785,cg13148650,cg13162088,cg13174688,cg13188283,cg13190429,cg13195254,cg13198297,cg13201942,cg13203480,cg13216216,cg13225565,cg13234882,cg13236475,cg13251973,cg13265882,cg13272445,cg13278052,cg13279811,cg13295911,cg13296839,cg13302309,cg13303037,cg13303928,cg13314434,cg13329789,cg13333846,cg13346940,cg13352708,cg13353330,cg13378083,cg13378649,cg13381207,cg13385530,cg13388416,cg13391479,cg13396570,cg13396607,cg13406893,cg13408957,cg13416895,cg13416983,cg13417632,cg13419774,cg13421331,cg13426642,cg13430063,cg13444842,cg13446874,cg13453228,cg13454937,cg13455416,cg13458301,cg13461247,cg13462890,cg13482714,cg13483914,cg13490235,cg13520475,cg13538592,cg13551953,cg13559614,cg13560919,cg13573388,cg13590011,cg13591910,cg13597605,cg13615632,cg13616972,cg13622587,cg13622788,cg13626825,cg13632595,cg13634034,cg13644071,cg13645221,cg13648527,cg13651328,cg13653668,cg13654135,cg13674437,cg13680023,cg13684632,cg13695286,cg13696807,cg13704772,cg13717768,cg13733266,cg13736090,cg13736647,cg13739312,cg13740757,cg13742513,cg13758221,cg13770235,cg13774959,cg13784456,cg13785068,cg13802666,cg13803195,cg13804738,cg13804848,cg13812937,cg13813247,cg13831649,cg13832817,cg13837822,cg13842274,cg13855717,cg13859682,cg13867052,cg13868109,cg13870426,cg13878360,cg13883027,cg13888509,cg13893074,cg13894848,cg13916298,cg13916421,cg13926553,cg13942251,cg13944161,cg13950578,cg13951223,cg13953446,cg13958625,cg13962170,cg13966137,cg13972202,cg13972423,cg13975894,cg13976154,cg13980743,cg13980930,cg13984289,cg13989290,cg13994823,cg13995140,cg13995621,cg13996401,cg14010105,cg14013597,cg14014033,cg14020803,cg14021904,cg14026238,cg14032261,cg14036704,cg14037076,cg14046302,cg14047370,cg14054578,cg14055312,cg14062261,cg14068721,cg14074710,cg14077716,cg14081264,cg14085262,cg14102494,cg14104249,cg14107084,cg14114401,cg14118280,cg14118616,cg14121381,cg14165858,cg14172482,cg14184189,cg14185860,cg14200209,cg14210988,cg14222615,cg14229175,cg14229348,cg14231073,cg14233790,cg14234990,cg14238998,cg14245118,cg14245662,cg14246207,cg14247180,cg14254433,cg14259082,cg14267725,cg14275156,cg14296729,cg14306366,cg14308648,cg14310225,cg14312783,cg14316339,cg14316368,cg14317533,cg14327698,cg14329111,cg14329285,cg14343414,cg14344486,cg14354529,cg14375747,cg14389242,cg14390305,cg14391016,cg14402530,cg14412967,cg14418922,cg14420169,cg14438187,cg14451846,cg14462369,cg14463771,cg14471723,cg14478752,cg14484069,cg14484885,cg14503247,cg14522790,cg14530143,cg14533401,cg14537297,cg14541307,cg14544720,cg14547801,cg14549751,cg14549973,cg14550778,cg14560022,cg14562523,cg14565764,cg14571491,cg14575602,cg14576962,cg14597930,cg14614689,cg14623316,cg14633084,cg14640588,cg14648161,cg14657561,cg14665812,cg14667799,cg14678088,cg14679346,cg14683490,cg14684166,cg14703454,cg14708893,cg14711818,cg14712100,cg14716311,cg14733372,cg14758173,cg14768087,cg14779090,cg14784415,cg14787964,cg14798310,cg14812222,cg14814621,cg14819436,cg14823940,cg14827090,cg14828019,cg14833957,cg14834949,cg14835473,cg14847917,cg14874256,cg14876307,cg14889167,cg14890608,cg14894114,cg14904688,cg14913979,cg14917135,cg14940396,cg14962616,cg14965639,cg14970222,cg14984461,cg14987112,cg14989316,cg15003194,cg15007469,cg15013410,cg15027266,cg15030167,cg15042778,cg15043341,cg15045153,cg15070536,cg15082024,cg15083207,cg15084122,cg15090469,cg15091052,cg15113785,cg15121445,cg15132183,cg15146122,cg15148371,cg15156584,cg15168497,cg15178807,cg15179472,cg15183446,cg15186143,cg15189197,cg15200994,cg15222534,cg15231374,cg15246989,cg15256053,cg15256369,cg15256783,cg15256973,cg15268471,cg15270350,cg15272654,cg15292009,cg15323541,cg15330654,cg15338227,cg15343849,cg15348902,cg15350361,cg15352109,cg15358923,cg15368872,cg15375321,cg15391100,cg15391151,cg15398093,cg15398919,cg15400028,cg15400703,cg15425465,cg15427127,cg15431735,cg15436123,cg15443223,cg15448681,cg15451537,cg15459871,cg15471073,cg15479262,cg15483625,cg15505276,cg15505543,cg15510984,cg15513349,cg15514307,cg15526747,cg15536864,cg15540842,cg15541798,cg15545247,cg15549821,cg15550265,cg15550330,cg15552845,cg15562116,cg15605529,cg15618908,cg15634717,cg15640580,cg15655868,cg15661120,cg15685385,cg15689036,cg15692113,cg15701714,cg15710130,cg15712510,cg15726045,cg15740811,cg15742060,cg15750836,cg15757745,cg15758700,cg15769835,cg15774710,cg15774773,cg15779321,cg15781784,cg15785640,cg15788059,cg15788095,cg15795186,cg15805567,cg15814747,cg15819396,cg15823649,cg15824017,cg15824435,cg15828035,cg15831998,cg15837623,cg15838553,cg15840159,cg15844800,cg15852320,cg15855040,cg15856489,cg15863052,cg15865892,cg15871951,cg15874698,cg15874912,cg15876825,cg15895121,cg15896717,cg15903571,cg15913984,cg15919165,cg15934613,cg15935860,cg15953550,cg15960490,cg15962507,cg15975750,cg15985703,cg15996623,cg15997315,cg15999636,cg16004875,cg16010913,cg16016366,cg16018488,cg16035152,cg16043523,cg16043604,cg16046214,cg16049439,cg16053012,cg16060189,cg16064932,cg16069940,cg16070298,cg16087345,cg16091142,cg16099031,cg16107273,cg16117710,cg16124601,cg16124934,cg16127496,cg16127514,cg16129703,cg16131080,cg16133310,cg16149943,cg16152139,cg16159152,cg16160244,cg16162590,cg16164607,cg16187261,cg16187635,cg16202059,cg16210378,cg16218715,cg16220770,cg16221764,cg16222530,cg16223899,cg16231906,cg16233136,cg16245911,cg16250731,cg16254344,cg16270291,cg16271173,cg16273303,cg16273497,cg16274597,cg16276456,cg16278800,cg16279954,cg16287880,cg16292181,cg16294280,cg16301894,cg16303742,cg16306546,cg16311366,cg16318994,cg16320185,cg16324072,cg16345972,cg16347969,cg16359360,cg16368670,cg16381947,cg16386110,cg16390964,cg16393899,cg16395102,cg16400154,cg16404259,cg16405659,cg16410186,cg16410943,cg16412573,cg16414821,cg16420340,cg16426182,cg16428086,cg16428517,cg16434156,cg16451402,cg16455187,cg16460462,cg16462006,cg16463941,cg16467811,cg16480258,cg16484401,cg16490062,cg16491492,cg16494260,cg16528585,cg16528738,cg16533767,cg16543958,cg16545438,cg16548154,cg16554627,cg16558695,cg16560420,cg16562679,cg16562712,cg16575363,cg16576052,cg16578485,cg16579702,cg16596106,cg16597425,cg16604233,cg16605227,cg16619008,cg16619095,cg16622471,cg16627836,cg16644485,cg16647257,cg16648971,cg16658535,c
16663209,cg16671801,cg16673149,cg16680237,cg16705138,cg16709694,cg16710346,cg16719409,cg16722983,cg16726577,cg16729555,cg16735386,cg16744238,cg16747321,cg16747903,cg16748776,cg16752125,cg16752482,cg16755494,cg16755863,cg16774615,cg16781264,cg16785409,cg16785938,cg16789867,cg16797656,cg16798686,cg16815743,cg16820993,cg16843162,cg16843841,cg16858587,cg16862695,cg16880583,cg16881183,cg16888559,cg16890091,cg16911214,cg16912692,cg16914149,cg16929157,cg16938179,cg16958467,cg16958667,cg16977147,cg16980318,cg16999125,cg17008962,cg17012439,cg17015864,cg17016894,cg17030437,cg17031739,cg17042326,cg17050756,cg17057439,cg17059388,cg17064926,cg17069183,cg17071301,cg17071566,cg17075019,cg17079561,cg17093914,cg17095910,cg17097757,cg17111166,cg17116034,cg17122758,cg17125698,cg17144790,cg17146274,cg17152214,cg17152266,cg17157234,cg17168836,cg17174189,cg17175521,cg17201563,cg17207485,cg17218818,cg17228456,cg17231980,cg17235415,cg17239008,cg17242981,cg17245099,cg17246275,cg17246694,cg17252538,cg17258147,cg17262868,cg17267171,cg17283279,cg17288892,cg17289084,cg17291251,cg17293468,cg17296854,cg17300220,cg17300237,cg17309322,cg17310977,cg17311022,cg17317834,cg17319307,cg17327848,cg17328839,cg17334536,cg17338544,cg17346650,cg17355685,cg17370927,cg17372245,cg17391194,cg17395555,cg17401724,cg17408087,cg17410895,cg17413035,cg17415111,cg17415650,cg17416565,cg17427732,cg17440408,cg17443007,cg17450004,cg17457703,cg17464069,cg17474786,cg17479898,cg17484874,cg17485210,cg17499490,cg17505776,cg17514199,cg17515767,cg17516463,cg17519011,cg17519949,cg17524698,cg17536071,cg17537073,cg17539402,cg17542650,cg17554309,cg17558840,cg17574877,cg17583504,cg17586107,cg17592940,cg17601546,cg17609330,cg17611614,cg17623882,cg17624339,cg17629820,cg17638507,cg17649445,cg17653955,cg17660211,cg17667773,cg17671383,cg17674366,cg17688768,cg17690034,cg17693183,cg17701567,cg17708080,cg17718095,cg17726105,cg17733482,cg17765088,cg17774776,cg17788013,cg17799982,cg17801864,cg17807001,cg17811589,cg17820326,cg17823430,cg17830569,cg17839166,cg17840997,cg17846098,cg17847044,cg17853089,cg17860090,cg17867848,cg17879133,cg17887794,cg17906322,cg17909433,cg17913938,cg17916960,cg17924899,cg17938476,cg17939935,cg17965945,cg17970043,cg17970341,cg17999327,cg18009322,cg18016304,cg18026416,cg18027781,cg18046441,cg18061611,cg18062025,cg18068443,cg18082583,cg18089426,cg18100045,cg18101225,cg18104539,cg18109665,cg18116554,cg18119492,cg18120825,cg18122103,cg18126320,cg18132909,cg18141722,cg18157012,cg18161711,cg18163452,cg18169661,cg18180276,cg18183701,cg18192491,cg18199992,cg18202440,cg18209808,cg18210619,cg18213661,cg18219997,cg18225955,cg18230093,cg18231025,cg18233390,cg18243412,cg18249108,cg18259396,cg18266414,cg18354264,cg18358965,cg18359017,cg18360873,cg18363911,cg18371729,cg18372467,cg18375707,cg18393994,cg18394614,cg18399056,cg18401298,cg18405544,cg18406554,cg18408081,cg18422575,cg18427091,cg18436774,cg18473234,cg18476689,cg18490567,cg18496131,cg18499899,cg18506297,cg18512352,cg18513919,cg18525301,cg18529726,cg18535167,cg18542804,cg18548199,cg18561199,cg18568001,cg18581355,cg18586625,cg18586914,cg18592195,cg18594054,cg18597677,cg18605382,cg18607580,cg18609044,cg18618815,cg18635278,cg18650994,cg18662080,cg18675899,cg18707723,cg18734320,cg18742464,cg18753572,cg18756277,cg18757619,cg18758622,cg18763639,cg18768515,cg18770264,cg18796879,cg18806980,cg18808259,cg18814616,cg18825964,cg18830919,cg18834050,cg18841952,cg18860399,cg18861547,cg18865814,cg18875607,cg18911972,cg18915170,cg18918891,cg18925601,cg18926594,cg18932008,cg18938313,cg18938459,cg18945630,cg18945744,cg18951125,cg18951332,cg18952546,cg18953068,cg18953546,cg19005640,cg19013339,cg19020602,cg19028706,cg19046580,cg19046695,cg19050351,cg19060557,cg19087171,cg19088553,cg19096327,cg19126025,cg19138139,cg19149522,cg19152770,cg19166043,cg19167900,cg19168482,cg19172017,cg19174603,cg19190016,cg19190762,cg19198924,cg19200197,cg19205266,cg19216378,cg19216788,cg19235098,cg19245151,cg19256589,cg19273378,cg19275309,cg19290139,cg19296262,cg19298821,cg19300195,cg19304003,cg19306681,cg19319725,cg19322602,cg19323958,cg19328797,cg19340837,cg19350358,cg19352370,cg19359550,cg19359656,cg19391854,cg19395089,cg19401444,cg19406481,cg19414418,cg19415736,cg19423996,cg19425807,cg19428905,cg19432846,cg19434904,cg19435526,cg19449943,cg19460792,cg19477706,cg19484995,cg19487450,cg19489172,cg19491776,cg19496479,cg19502355,cg19508464,cg19525546,cg19525705,cg19544767,cg19547124,cg19554569,cg19558933,cg19560798,cg19565299,cg19577074,cg19608286,cg19623359,cg19629630,cg19634964,cg19638860,cg19648711,cg19676182,cg19683973,cg19685528,cg19695151,cg19707326,cg19709608,cg19712573,cg19727803,cg19729930,cg19733747,cg19736660,cg19740012,cg19743168,cg19743197,cg19744540,cg19747002,cg19751693,cg19752233,cg19752611,cg19753435,cg19757346,cg19758317,cg19765378,cg19767857,cg19781696,cg19782880,cg19784622,cg19786983,cg19812198,cg19812677,cg19814174,cg19828846,cg19836471,cg19839049,cg19840509,cg19846457,cg19848529,cg19850024,cg19859756,cg19872222,cg19873297,cg19875498,cg19884492,cg19891167,cg19894312,cg19897017,cg19900235,cg19930203,cg19947112,cg19948019,cg19956155,cg19959041,cg19964325,cg19971102,cg19976997,cg19979896,cg19985477,cg19987060,cg20002156,cg20007472,cg20010264,cg20017382,cg20026466,cg20034552,cg20039073,cg20048045,cg20059914,cg20063450,cg20065452,cg20071972,cg20075914,cg20079753,cg20079997,cg20090883,cg20093937,cg20095266,cg20127733,cg20133559,cg20135880,cg20139844,cg20151452,cg20165914,cg20167471,cg20169015,cg20173717,cg20190922,cg20193665,cg20209499,cg20211362,cg20211831,cg20219808,cg20233764,cg20237675,cg20240347,cg20242676,cg20250015,cg20254120,cg20268460,cg20273704,cg20277977,cg20278840,cg20299496,cg20299559,cg20301050,cg20304530,cg20318233,cg20319791,cg20329620,cg20338478,cg20360009,cg20377095,cg20378921,cg20387843,cg20390237,cg20394141,cg20401323,cg20408253,cg20416874,cg20440618,cg20448089,cg20457652,cg20468586,cg20473420,cg20483781,cg20485607,cg20488673,cg20496928,cg20501707,cg20503156,cg20506807,cg20512669,cg20515672,cg20516364,cg20535653,cg20537511,cg20544437,cg20553004,cg20559405,cg20567766,cg20601028,cg20607169,cg20627754,cg20628663,cg20635144,cg20636526,cg20642115,cg20643422,cg20663203,cg20667519,cg20670909,cg20673407,cg20679096,cg20681671,cg20691720,cg20697399,cg20701996,cg20711926,cg20723705,cg20727124,cg20727729,cg20729889,cg20735041,cg20735954,cg20748132,cg20749147,cg20760682,cg20761395,cg20769111,cg20769395,cg20788478,cg20800892,cg20803587,cg20807417,cg20810993,cg20813759,cg20821424,cg20822028,cg20824970,cg20825355,cg20825817,cg20828424,cg20834123,cg20841811,cg20844427,cg20853467,cg20860406,cg20864796,cg20888094,cg20889930,cg20895237,cg20900540,cg20901032,cg20923085,cg20926282,cg20937600,cg20955027,cg20959851,cg20963059,cg20967622,cg20990011,cg20995928,cg20999004,cg21000132,cg21016445,cg21019638,cg21025142,cg21047473,cg21048688,cg21049825,cg21064891,cg21072692,cg21100469,cg21101883,cg21106988,cg21108841,cg21136655,cg21139150,cg21150573,cg21153358,cg21158431,cg21163200,cg21165793,cg21167502,cg21173239,cg21176819,cg21178959,cg21202649,cg21210496,cg21210903,cg21250004,cg21250427,cg21252280,cg21265528,cg21275292,cg21303039,cg21304156,cg21321148,cg21322862,cg21332277,cg21335556,cg21372451,cg21386072,cg21404557,cg21406002,cg21436544,cg21466736,cg21477232,cg21485152,cg21487631,cg21509981,cg21510841,cg21523431,cg21523688,cg21529591,cg21549530,cg21565972,cg21575347,cg21575706,cg21579666,cg21585512,cg21590385,cg21592613,cg21597760,cg21598751,cg21599081,cg21600611,cg21610815,cg21629986,cg21641834,cg21649336,cg21676740,cg21677920,cg21677940,cg21683651,cg21685180,cg21717644,cg21720802,cg21723029,cg21733367,cg21737020,cg21737037,cg21754201,cg21754618,cg21756947,cg21764456,cg21782813,cg21790991,cg21791023,cg21795156,cg21795384,cg21816996,cg21825059,cg21849812,cg21865577,cg21868348,cg21870499,cg21877612,cg21890199,cg21907309,cg21910673,cg21945520,cg21945894,cg21975337,cg21976957,cg21982573,cg22006593,cg22016779,cg22026398,cg22026953,cg22110654,cg22113540,cg22114991,cg22116961,cg22130216,cg22134718,cg22145805,cg22154234,cg22170801,cg22175494,cg22195884,cg22197638,cg22199864,cg22217235,cg22217604,cg22235661,cg22237859,cg22249250,cg22254606,cg22278595,cg22279294,cg22309167,cg22318155,cg22323067,cg22328598,cg22334681,cg22336359,cg22340370,cg22340573,cg22345048,cg22347696,cg22348789,cg22351451,cg22356541,cg22362726,cg22362864,cg22364435,cg22370094,cg22374924,cg22381144,cg22386492,cg22407281,cg22424056,cg22429911,cg22435684,cg22438380,cg22444562,cg22450531,cg22457886,cg22467321,cg22503308,cg22509027,cg22514112,cg22520587,cg22527572,cg22529990,cg22533244,cg22538778,cg22561592,cg22572071,cg22573746,cg22594201,cg22595443,cg22599996,cg22603562,cg22605323,cg22616525,cg22621390,cg22627212,cg22638302,cg22664993,cg22665096,cg22670675,cg22675598,cg22676075,cg22680931,cg22683418,cg22689904,cg22697516,cg22716605,cg22718308,cg22718487,cg22726079,cg22735105,cg22739554,cg22740801,cg22742493,cg22745143,cg22745223,cg22749365,cg22754921,cg22775138,cg22785556,cg22786090,cg22803477,cg22808839,cg22809653,cg22814480,cg22827324,cg22843175,cg22846767,cg22856976,cg22859267,cg22866267,cg22871233,cg22875410,cg22879476,cg22883525,cg22885409,cg22887845,cg22914526,cg22927134,cg22927653,cg22931642,cg22933582,cg22934246,cg22936371,cg22945620,cg22952011,cg22976778,cg22977420,cg22990218,cg22994555,cg22996681,cg23018548,cg23034420,cg23038520,cg23047096,cg23048656,cg23056271,cg23062598,cg23072099,cg23075366,cg23088921,cg23114819,cg23117727,cg23132611,cg23135199,cg23149302,cg23157375,cg23173402,cg23192553,cg23193120,cg23204752,cg23204810,cg23206873,cg23206907,cg23207176,cg23208836,cg23221603,cg23226358,cg23228178,cg23229309,cg23232755,cg23245237,cg23249839,cg23251790,cg23257289,cg23260525,cg23260612,cg23262073,cg23271998,cg23277328,cg23290556,cg23291271,cg23296006,cg23325304,cg23338618,cg23339363,cg23342785,cg23355731,cg23358479,cg23369364,cg23370820,cg23372216,cg23396177,cg23407172,cg23409007,cg23412639,cg23416000,cg23416621,cg23418467,cg23418857,cg23424158,cg23434126,cg23437967,cg23451194,cg23459411,cg23470828,cg23476276,cg23480273,cg23483799,cg23496687,cg23497390,cg23506391,cg23512275,cg23517572,cg23520428,cg23530543,cg23530561,cg23542880,cg23553368,cg23554685,cg23569067,cg23575107,cg23590709,cg23602909,cg23605961,cg23609068,cg23611220,cg23621222,cg23627990,cg23638766,cg23649571,cg23652442,cg23653247,cg23659062,cg23668581,cg23678954,cg23682609,cg23684399,cg23697406,cg23704150,cg23715913,cg23717251,cg23728201,cg23728819,cg23734194,cg23736940,cg23737927,cg23746045,cg23746239,cg23748514,cg23758345,cg23771949,cg23777943,cg23779514,cg23780021,cg23780875,cg23784549,cg23790387,cg23790876,cg23792349,cg23792848,cg23798789,cg23804585,cg23808165,cg23832814,cg23844509,cg23847008,cg23849099,cg23868054,cg23868480,cg23873996,cg23881405,cg23884217,cg23885889,cg23887856,cg23890086,cg23904453,cg23905606,cg23916352,cg23918490,cg23935593,cg23939182,cg23942311,cg23953919,cg23957609,cg23967357,cg23974615,cg23974739,cg23978723,cg23982638,cg23992051,cg24000536,cg24006582,cg24006715,cg24013909,cg24027602,cg24027669,cg24033444,cg24043747,cg24061431,cg24062389,cg24068032,cg24073056,cg24085707,cg24089684,cg24120162,cg24134430,cg24134472,cg24136671,cg24138040,cg24143510,cg24145739,cg24150716,cg24160574,cg24162251,cg24176760,cg24178897,cg24179559,cg24184769,cg24190088,cg24206199,cg24209115,cg24226367,cg24250820,cg24253342,cg24258439,cg24271589,cg24275611,cg24278076,cg24294539,cg24299229,cg24302623,cg24303303,cg24305906,cg24312580,cg24315629,cg24317942,cg24327813,cg24334037,cg24343524,cg24345423,cg24354101,cg24379127,cg24386456,cg24399287,cg24419071,cg24425628,cg24430754,cg24432193,cg24454932,cg24459371,cg24466277,cg24471990,cg24494155,cg24495044,cg24511711,cg24517042,cg24519141,cg24521811,cg24526136,cg24529858,cg24532083,cg24537942,cg24553058,cg24553651,cg24566088,cg24569082,cg24578937,cg24581311,cg24588859,cg24603444,cg24606065,cg24607653,cg24609819,cg24610044,cg24610790,cg24612967,cg24613798,cg24626310,cg24627621,cg24629297,cg24647207,cg24648986,cg24649046,cg24667213,cg24668570,cg24673385,cg24674087,cg24691891,cg24706564,cg24708988,cg24710020,cg24718386,cg24726965,cg24738849,cg24746938,cg24749015,cg24761668,cg24770031,cg24775773,cg24786174,cg24786369,cg24805162,cg24807198,cg24807697,cg24811805,cg24812136,cg24845998,cg24848870,cg24855818,cg24859127,cg24866407,cg24872692,cg24875288,cg24875988,cg24878594,cg24883009,cg24885937,cg24891312,cg24910189,cg24913975,cg24914139,cg24916757,cg24917105,cg24923953,cg24930618,cg24955191,cg24955829,cg24959793,cg24971912,cg24974982,cg24977335,cg24983605,cg25003427,cg25012583,cg25012795,cg25013568,cg25023291,cg25048816,cg25053142,cg25054294,cg25054961,cg25066550,cg25066655,cg25068765,cg25071886,cg25073967,cg25075347,cg25075664,cg25077137,cg25080176,cg25090994,cg25098418,cg25098793,cg25099965,cg25100880,cg25101184,cg25119155,cg25120210,cg25132957,cg25137372,cg25139410,cg25144913,cg25151453,cg25169483,cg25177224,cg25198111,cg25199372,cg25201537,cg25202593,cg25214924,cg25215230,cg25219661,cg25223140,cg25228737,cg25231957,cg25235344,cg25259712,cg25261468,cg25273343,cg25287371,cg25291613,cg25298410,cg25299406,cg25301627,cg25304136,cg25315648,cg25326690,cg25333422,cg25351194,cg25402137,cg25412130,cg25421660,cg25433648,cg25438788,cg25446881,cg25448404,cg25449513,cg25451456,cg25454843,cg25457927,cg25460341,cg25471987,cg25478327,cg25484160,cg25500001,cg25509621,cg25510640,cg25515197,cg25526005,cg25531488,cg25534756,cg25550425,cg25560215,cg25570222,cg25570410,cg25574907,cg25586703,cg25593005,cg25595900,cg25602520,cg25604565,cg25606969,cg25614898,cg25620989,cg25635251,cg25639566,cg25643889,cg25651118,cg25656098,cg25673636,cg25691326,cg25702480,cg25706552,cg25718043,cg25718735,cg25727520,cg25730555,cg25735133,cg25735823,cg25736692,cg25742374,cg25746394,cg25759020,cg25762006,cg25772039,cg25774094,cg25779764,cg25781686,cg25790078,cg25793399,cg25799291,cg25799589,cg25800472,cg25821040,cg25828385,cg25845314,cg25863564,cg25902411,cg25913779,cg25939020,cg25943243,cg25944895,cg25955126,cg25967886,cg25972069,cg25980539,cg25989392,cg25991571,cg25996584,cg25996647,cg25998278,cg26011212,cg26014689,cg26021591,cg26029667,cg26045740,cg26053872,cg26054574,cg26065799,cg26073061,cg26073856,cg26090406,cg26096415,cg26102195,cg26102342,cg26117369,cg26119421,cg26120141,cg26123466,cg26137350,cg26142999,cg26150343,cg26155674,cg26159735,cg26168224,cg26169783,cg26179400,cg26183482,cg26185508,cg26201596,cg26203136,cg26209369,cg26212420,cg26217648,cg26219069,cg26227119,cg26232129,cg26233866,cg26237810,cg26240274,cg26246864,cg26255634,cg26256560,cg26266966,cg26275848,cg26277064,cg26277344,cg26279282,cg26295774,cg26305042,cg26319038,cg26325740,cg26331247,cg26332213,cg26336701,cg26338619,cg26340889,cg26343168,cg26344513,cg26361533,cg26363039,cg26371521,cg26373874,cg26381452,cg26381678,cg26392924,cg26399995,cg26404880,cg26422981,cg26428432,cg26430901,cg26433333,cg26437628,cg26449328,cg26454172,cg26466836,cg26468248,cg26475774,cg26489750,cg26514793,cg26515213,cg26520055,cg26544932,cg26581860,cg26582729,cg26585320,cg26608570,cg26611278,cg26615853,cg26641935,cg26651840,cg26656658,cg26658343,cg26658509,cg26665530,cg26672776,cg26680274,cg26689441,cg26689666,cg26690318,cg26690501,cg26700422,cg26708214,cg26724975,cg26732808,cg26750196,cg26754664,cg26759740,cg26773791,cg26783306,cg26795035,cg26802755,cg26810230,cg26810690,cg26810908,cg26813044,cg26815032,cg26817641,cg26818010,cg26820563,cg26850624,cg26852739,cg26853458,cg26857135,cg26862554,cg26867630,cg26869723,cg26878626,cg26881513,cg26889586,cg26890708,cg26904126,cg26909924,cg26923035,cg26932889,cg26937943,cg26946232,cg26955290,cg26972832,cg26977944,cg26987584,cg26999053,cg27015215,cg27015385,cg27035411,cg27042782,cg27065554,cg27087243,cg27092297,cg27095718,cg27101034,cg27113868,cg27130406,cg27142759,cg27147322,cg27155168,cg27161779,cg27188696,cg27188994,cg27209610,cg27210354,cg27213416,cg27228042,cg27228210,cg27241394,cg27244206,cg27250283,cg27250486,cg27255394,cg27262778,cg27275821,cg27284194,cg27286054,cg27290494,cg27291055,cg27295011,cg27295467,cg27303578,cg27305037,cg27306870,cg27310706,cg27331548,cg27332136,cg27335653,cg27336424,cg27340564,cg27345534,cg27345945,cg27347036,cg27351239,cg27360277,cg27364547,cg27370229,cg27371329,cg27373749,cg27374758,cg27398070,cg27407667,cg27419639,cg27419914,cg27424057,cg27439795,cg27445134,cg27450890,cg27450894,cg27454528,cg27460135,cg27484216,cg27490568,cg27491264,cg27496116,cg27503717,cg27506074,cg27507580,cg27509213,cg27511824,cg27516652,cg27517424,cg27524988,cg27540883,cg27543334,cg27546012,cg27555617,cg27565232,cg27568117,cg27572855,cg27576325,cg27578501,cg27584826,cg27585641,cg27586797,cg27587439,cg27594282,cg27609378,cg27610057,cg27612889,cg27618369,cg27621587,cg27623937,cg27624334,cg27629453,cg27643470,cg27647255,cg27652869,cg27666049,ch.1.3056292F,ch.17.480931F,ch.3.1226245F,ch.3.39438485F	E037	1
-5.352	1	E038 Primary T helper naive cells from peripheral blood	Blood	TssA	erc2-chromatin15state-all-files/E038_1_TssA.bed	cg00012203,cg00034769,cg00044050,cg00050618,cg00063077,cg00119460,cg00156216,cg00207965,cg00246121,cg00363486,cg00405699,cg00420922,cg00461015,cg00475140,cg00498772,cg00631329,cg00646813,cg00665405,cg00695362,cg00733150,cg00788739,cg00813993,cg00827164,cg00846580,cg00857968,cg00908189,cg00918181,cg00933542,cg00944873,cg00977110,cg00978521,cg01036806,cg01044608,cg01148193,cg01176363,cg01190171,cg01201512,cg01309013,cg01341218,cg01388757,cg01413809,cg01414830,cg01444397,cg01546248,cg01615050,cg01617117,cg01646461,cg01701819,cg01715842,cg01819863,cg01828414,cg01989461,cg02000275,cg02275713,cg02319142,cg02339392,cg02353165,cg02381751,cg02406084,cg02467435,cg02511570,cg02551604,cg02635260,cg02880629,cg02889777,cg02940042,cg03060546,cg03093786,cg03115937,cg03150042,cg03333546,cg03345805,cg03380427,cg03464685,cg03651613,cg03658251,cg03668386,cg03689076,cg03713592,cg03806693,cg03831667,cg03836171,cg03877680,cg03892543,cg03906075,cg03916912,cg03965726,cg03987748,cg04036182,cg04089426,cg04140754,cg04257751,cg04287289,cg04307987,cg04320760,cg04371749,cg04375931,cg04391064,cg04469105,cg04497547,cg04527603,cg04553112,cg04602284,cg04607235,cg04706327,cg04893899,cg05054006,cg05186936,cg05293930,cg05337694,cg05517233,cg05527609,cg05728019,cg05743734,cg05775895,cg05804949,cg05841700,cg05948642,cg05963690,cg06177350,cg06269281,cg06498468,cg06546033,cg06582575,cg06623918,cg06627557,cg06685724,cg06718696,cg06801544,cg06855803,cg06899660,cg06917634,cg06941159,cg06967469,cg06992877,cg07072475,cg07103917,cg07113474,cg07142400,cg07150166,cg07156249,cg07218275,cg07368817,cg07422042,cg07541023,cg07624650,cg07636037,cg07649498,cg07651906,cg07695256,cg07835181,cg07872987,cg07905924,cg07983955,cg08037817,cg08125733,cg08179530,cg08183114,cg08195484,cg08210727,cg08251901,cg08274380,cg08360281,cg08384314,cg08422745,cg08503702,cg08523029,cg08545136,cg08577424,cg08709029,cg08757742,cg08762424,cg08808571,cg08847533,cg08875094,cg08972273,cg09000155,cg09003973,cg09201001,cg09250473,cg09254098,cg09423836,cg09435798,cg09461728,cg09470059,cg09489281,cg09532679,cg09608765,cg09641518,cg09665739,cg09673200,cg09678212,cg09692838,cg09763356,cg10064339,cg10109585,cg10158181,cg10358780,cg10405645,cg10409131,cg10414466,cg10434653,cg10449041,cg10472759,cg10487724,cg10788618,cg10883421,cg11058730,cg11097954,cg11257193,cg11366901,cg11370381,cg11432751,cg11463903,cg11481687,cg11621586,cg11635421,cg11644478,cg11655627,cg11766498,cg11815105,cg11843606,cg11879182,cg11901034,cg11935018,cg11945235,cg11955385,cg12001491,cg12006683,cg12046867,cg12140854,cg12150066,cg12224375,cg12239264,cg12287945,cg12291519,cg12377874,cg12400121,cg12473912,cg12560992,cg12610070,cg12620499,cg12679965,cg12695986,cg12727528,cg12971487,cg13056744,cg13185188,cg13319975,cg13327078,cg13442969,cg13467780,cg13472558,cg13511117,cg13529640,cg13633952,cg13710375,cg13999415,cg14048834,cg14085527,cg14375478,cg14515483,cg14522793,cg14575169,cg14610875,cg14683738,cg14698961,cg14779329,cg14948434,cg15038512,cg15201536,cg15235893,cg15400028,cg15507776,cg15540054,cg15586945,cg15743157,cg15790037,cg15880738,cg15888996,cg16011679,cg16022595,cg16022748,cg16109817,cg16126580,cg16156954,cg16194253,cg16274899,cg16294659,cg16302916,cg16341836,cg16600927,cg16655385,cg16666206,cg16668548,cg16674327,cg16835097,cg16846691,cg16923290,cg17040800,cg17117718,cg17120908,cg17233819,cg17498841,cg17536848,cg17544691,cg17560472,cg17580178,cg17639894,cg17640201,cg17654011,cg17852021,cg18090147,cg18142353,cg18155211,cg18223359,cg18252515,cg18340013,cg18357526,cg18361445,cg18441479,cg18450905,cg18516195,cg18538662,cg18552620,cg18704904,cg18721802,cg18780491,cg18939077,cg19000631,cg19034995,cg19045300,cg19064402,cg19182537,cg19187155,cg19234591,cg19383430,cg19411729,cg19431696,cg19461320,cg19482086,cg19610905,cg19709743,cg19979643,cg20019365,cg20180721,cg20512270,cg20559217,cg20680720,cg20715589,cg20828424,cg20856330,cg20857709,cg20887711,cg20925263,cg20987029,cg21081097,cg21114390,cg21136789,cg21226546,cg21327887,cg21435844,cg21532618,cg21540775,cg21550016,cg21654974,cg21665078,cg21770784,cg22129885,cg22189070,cg22228586,cg22247664,cg22431486,cg22554448,cg22652561,cg22709217,cg22800045,cg22972126,cg23034840,cg23090583,cg23162821,cg23255995,cg23285209,cg23384886,cg23415761,cg23425970,cg23473045,cg23505970,cg23562388,cg23576358,cg23625312,cg23758822,cg23783703,cg23886495,cg23933602,cg24005645,cg24009529,cg24075332,cg24207161,cg24260851,cg24325362,cg24342717,cg24353698,cg24450063,cg24463469,cg24514137,cg24642439,cg24692254,cg24700881,cg24744649,cg24812749,cg24860938,cg24987170,cg25010880,cg25054828,cg25186680,cg25205988,cg25263912,cg25358565,cg25407064,cg25471831,cg25594982,cg25675800,cg25687179,cg25945732,cg25954441,cg26116260,cg26118111,cg26119090,cg26203879,cg26209676,cg26233374,cg26338869,cg26355502,cg26384229,cg26395211,cg26510160,cg26544448,cg26665480,cg26668626,cg26742183,cg26748578,cg26853808,cg26894552,cg26918510,cg27094856,cg27099455,cg27129171,cg27149555,cg27181169,cg27225990,cg27236539,cg27279460,cg27519424	E038	1
6.333	5.47e-12	E038 Primary T helper naive cells from peripheral blood	Blood	TssAFlnk	erc2-chromatin15state-all-files/E038_2_TssAFlnk.bed	cg00022866,cg00043076,cg00049729,cg00053851,cg00101154,cg00110688,cg00128766,cg00131081,cg00143527,cg00204262,cg00237512,cg00288844,cg00294562,cg00318495,cg00329014,cg00334056,cg00347893,cg00364704,cg00398048,cg00458337,cg00472373,cg00484396,cg00485301,cg00505481,cg00523742,cg00533183,cg00541544,cg00549475,cg00563845,cg00568177,cg00574412,cg00611674,cg00655913,cg00791764,cg00810055,cg00817464,cg00852783,cg00854392,cg00871371,cg01082878,cg01091514,cg01157496,cg01205267,cg01206211,cg01218899,cg01256987,cg01294695,cg01303814,cg01324343,cg01431908,cg01482620,cg01517832,cg01525366,cg01529207,cg01532463,cg01585852,cg01594685,cg01612629,cg01624173,cg01732984,cg01745370,cg01758899,cg01857019,cg01984445,cg02006203,cg02126909,cg02184558,cg02196730,cg02197387,cg02206980,cg02208432,cg02229757,cg02244288,cg02270980,cg02359409,cg02390806,cg02452435,cg02478829,cg02492873,cg02494665,cg02501827,cg02635726,cg02673002,cg02729068,cg02733803,cg02775989,cg02829279,cg02855432,cg02861197,cg02915939,cg02977524,cg03021329,cg03058556,cg03066986,cg03074968,cg03091616,cg03116740,cg03123370,cg03167953,cg03183608,cg03305906,cg03309967,cg03316149,cg03316864,cg03354707,cg03392041,cg03417454,cg03474731,cg03480383,cg03556021,cg03560586,cg03583463,cg03778669,cg03802191,cg03803658,cg03847641,cg03847932,cg03885664,cg03895404,cg03899510,cg03981535,cg04060163,cg04068518,cg04106389,cg04200607,cg04227949,cg04228305,cg04231319,cg04250194,cg04289385,cg04303330,cg04311134,cg04340435,cg04351776,cg04424002,cg04445557,cg04496281,cg04614656,cg04641947,cg04655299,cg04662369,cg04677158,cg04727522,cg04731861,cg04742282,cg04803994,cg04901598,cg04936325,cg04940435,cg05067963,cg05119127,cg05121110,cg05159804,cg05322916,cg05352955,cg05370662,cg05406101,cg05409597,cg05419581,cg05505459,cg05508639,cg05523882,cg05635388,cg05658137,cg05729249,cg05865280,cg05934660,cg05986866,cg06020615,cg06027584,cg06081988,cg06085204,cg06088623,cg06142740,cg06158227,cg06195379,cg06223951,cg06292624,cg06319762,cg06365898,cg06392426,cg06541857,cg06544937,cg06547513,cg06600287,cg06603074,cg06609049,cg06621799,cg06635797,cg06665322,cg06697600,cg06755741,cg06761530,cg06790244,cg06872548,cg06906869,cg06917450,cg06949439,cg06963182,cg07034561,cg07042104,cg07076836,cg07115032,cg07135303,cg07136873,cg07200038,cg07258167,cg07318398,cg07389322,cg07452164,cg07452489,cg07455279,cg07461715,cg07466807,cg07539182,cg07559992,cg07607196,cg07627002,cg07641567,cg07645296,cg07657307,cg07697733,cg07729269,cg07774964,cg07797709,cg07799239,cg07839933,cg07889765,cg07909619,cg07962783,cg08030119,cg08112313,cg08221168,cg08292120,cg08382737,cg08416661,cg08450732,cg08488708,cg08530439,cg08549034,cg08655844,cg08670715,cg08827674,cg08859206,cg08880817,cg08894532,cg08898775,cg08909806,cg09069072,cg09075096,cg09110006,cg09284795,cg09296845,cg09509179,cg09540102,cg09592244,cg09638344,cg09760422,cg09811183,cg09821763,cg09831549,cg09983885,cg10174563,cg10189135,cg10203483,cg10220693,cg10349874,cg10411146,cg10414026,cg10460168,cg10590465,cg10599446,cg10624860,cg10628982,cg10706802,cg10780632,cg10807101,cg10826338,cg10855531,cg10949862,cg11014740,cg11066209,cg11131752,cg11201040,cg11226562,cg11293029,cg11293610,cg11309454,cg11339907,cg11417675,cg11519256,cg11665378,cg11731221,cg11828820,cg11955166,cg11984750,cg11986756,cg12015761,cg12087004,cg12261451,cg12381317,cg12409515,cg12447832,cg12479090,cg12560076,cg12593268,cg12673726,cg12780098,cg12818023,cg12858577,cg12935359,cg12941369,cg13001838,cg13064062,cg13105904,cg13123656,cg13132497,cg13264672,cg13339907,cg13349042,cg13432682,cg13512890,cg13593090,cg13603099,cg13610422,cg13695726,cg13767294,cg13838055,cg13883576,cg13897783,cg13932362,cg13982090,cg14001486,cg14004768,cg14138827,cg14155397,cg14240646,cg14316118,cg14334587,cg14353677,cg14375111,cg14375890,cg14460198,cg14516473,cg14523723,cg14555481,cg14562523,cg14582100,cg14692106,cg14732874,cg14836018,cg14856893,cg14941179,cg14969094,cg15002204,cg15033269,cg15034300,cg15126733,cg15173674,cg15241708,cg15262886,cg15274684,cg15312894,cg15364721,cg15439915,cg15473028,cg15490075,cg15565057,cg15644097,cg15822222,cg15927328,cg15927357,cg16068812,cg16145915,cg16252808,cg16408865,cg16470279,cg16474684,cg16521040,cg16528125,cg16544318,cg16615211,cg16622246,cg16671360,cg16673477,cg16770549,cg16814023,cg16949228,cg16974407,cg17015467,cg17025287,cg17030679,cg17067942,cg17240987,cg17245865,cg17322242,cg17378803,cg17445812,cg17484237,cg17608911,cg17715556,cg17718377,cg17738722,cg17884064,cg17884739,cg17944189,cg17974185,cg18016565,cg18035979,cg18069493,cg18088723,cg18183774,cg18385299,cg18538270,cg18576835,cg18639142,cg18678763,cg18735402,cg18810026,cg18825076,cg18856296,cg18856359,cg18986008,cg19011590,cg19016296,cg19016694,cg19098606,cg19133199,cg19308663,cg19336497,cg19384394,cg19427746,cg19461907,cg19480699,cg19490066,cg19500155,cg19520710,cg19590140,cg19747945,cg19766460,cg19980929,cg20104055,cg20118020,cg20201458,cg20230440,cg20307385,cg20488820,cg20585768,cg20667664,cg20727362,cg20760168,cg20781421,cg20800956,cg20851540,cg20876010,cg20921096,cg20948151,cg20988587,cg21058413,cg21138405,cg21255657,cg21367232,cg21449597,cg21593856,cg21815063,cg21818252,cg21832243,cg21908344,cg22055719,cg22091621,cg22101147,cg22112435,cg22128645,cg22323942,cg22514963,cg22643110,cg22737448,cg22838050,cg22879583,cg22880423,cg23029597,cg23064556,cg23086890,cg23173586,cg23363758,cg23435118,cg23474190,cg23876056,cg23947928,cg23959705,cg23960723,cg24045875,cg24159697,cg24166450,cg24256068,cg24343755,cg24372455,cg24426391,cg24516901,cg24557305,cg24572003,cg24603113,cg24690094,cg25064552,cg25174290,cg25241256,cg25287272,cg25345738,cg25664220,cg25736002,cg25740925,cg25757017,cg25817165,cg25842050,cg25852941,cg25882873,cg25940801,cg25970491,cg26085804,cg26135397,cg26192567,cg26351966,cg26561254,cg26620356,cg26645069,cg26665444,cg26950739,cg26981201,cg27018554,cg27026202,cg27139956,cg27219399,cg27299712,cg27349682,cg27400746,cg27625637,cg27635372	E038	5.33e-10
0.878	0.228	E038 Primary T helper naive cells from peripheral blood	Blood	TxFlnk	erc2-chromatin15state-all-files/E038_3_TxFlnk.bed	cg02756056,cg03707168,cg05262533,cg05412855,cg06909274,cg06945627,cg07392085,cg07484727,cg08861968,cg08992729,cg12043019,cg12048225,cg12666336,cg16483840,cg20408505,cg22614759,cg23371584,cg24111025	E038	1
-2.125	0.995	E038 Primary T helper naive cells from peripheral blood	Blood	Tx	erc2-chromatin15state-all-files/E038_4_Tx.bed	cg00167916,cg00242965,cg00325548,cg00340328,cg00387212,cg00563300,cg00632496,cg00674415,cg00725995,cg00779313,cg00934597,cg01064897,cg01267852,cg01283685,cg01339753,cg01354510,cg01370594,cg01448551,cg01449076,cg01736264,cg01829163,cg01925633,cg01977519,cg02021304,cg02025680,cg02143350,cg02169973,cg02407647,cg02614045,cg02980000,cg02991925,cg03058480,cg03142856,cg03145294,cg03241901,cg03265014,cg03329714,cg03617633,cg03628122,cg03683866,cg03700457,cg03966708,cg04011911,cg04210225,cg04332058,cg04372213,cg04455712,cg04575478,cg04702314,cg04703765,cg05058345,cg05169357,cg05187542,cg05387068,cg05523839,cg05599196,cg05600569,cg05740381,cg05747963,cg05781582,cg05806255,cg05887092,cg06121167,cg06159476,cg06163459,cg06309960,cg06378142,cg06411838,cg06903451,cg06918159,cg07170929,cg07187342,cg07390986,cg07393169,cg07427276,cg07469449,cg07502782,cg07582623,cg07774551,cg07939845,cg07971453,cg08236123,cg08326933,cg08358188,cg08361380,cg08406047,cg08457232,cg08544355,cg08583127,cg08659629,cg08705227,cg08713344,cg08738303,cg08792177,cg08986950,cg09219839,cg09244222,cg09276531,cg09375816,cg09613507,cg09622076,cg09626867,cg09669931,cg09722212,cg09754225,cg09848303,cg09906169,cg09944355,cg10033251,cg10042478,cg10314068,cg10330313,cg10442549,cg10494973,cg10507754,cg10512472,cg10531711,cg10632955,cg10637260,cg10709350,cg10865127,cg10906372,cg10970798,cg11016847,cg11293241,cg11721507,cg12197980,cg12208777,cg12373236,cg12466440,cg12715330,cg12870014,cg12894031,cg12914694,cg12933814,cg12964469,cg13029758,cg13176608,cg13297827,cg13452738,cg13483696,cg13504812,cg13937483,cg13982601,cg14038650,cg14068309,cg14248369,cg14305262,cg14409461,cg14482998,cg14507634,cg14520941,cg14668889,cg14683465,cg14832682,cg14919044,cg15166718,cg15228268,cg15405652,cg15518113,cg15550113,cg15551902,cg15565593,cg15664640,cg15890932,cg15948410,cg15974150,cg16093786,cg16205008,cg16245716,cg16285946,cg16327482,cg16511985,cg16533245,cg16558253,cg16618809,cg16666524,cg16671652,cg16791601,cg16819111,cg16944218,cg16976594,cg17022633,cg17135027,cg17297354,cg17432061,cg17435445,cg17525418,cg17526357,cg17618285,cg17640745,cg17738861,cg17997358,cg18054230,cg18174702,cg18334121,cg18367433,cg19217283,cg19325477,cg19459978,cg19488206,cg19533443,cg19590737,cg19848313,cg20012315,cg20348533,cg20450318,cg20855001,cg20969693,cg21299882,cg21556904,cg21580213,cg21598294,cg21656251,cg21699342,cg21806708,cg22301272,cg22561727,cg22799638,cg22802746,cg23155853,cg23214249,cg23528237,cg23614816,cg23805755,cg23957850,cg23961982,cg23994668,cg24165102,cg24186732,cg24230185,cg24296847,cg24574546,cg24860902,cg25193935,cg25294752,cg25492363,cg25528199,cg25935597,cg26060021,cg26097391,cg26295559,cg26505707,cg26637046,cg26786172,cg26882161,cg26923109,cg27038139,cg27079262,cg27366882,cg27454528,cg27491277,cg27534772	E038	1
0.81	0.174	E038 Primary T helper naive cells from peripheral blood	Blood	TxWk	erc2-chromatin15state-all-files/E038_5_TxWk.bed	cg00069417,cg00112238,cg00129232,cg00189850,cg00211174,cg00219210,cg00251111,cg00262263,cg00301631,cg00303740,cg00343986,cg00348168,cg00373256,cg00401721,cg00412772,cg00422909,cg00429726,cg00440671,cg00441437,cg00469284,cg00508855,cg00512563,cg00526455,cg00529183,cg00534423,cg00552753,cg00573159,cg00600128,cg00622170,cg00623119,cg00628211,cg00641052,cg00704796,cg00750074,cg00763120,cg00798554,cg00900933,cg00939486,cg00961855,cg00961940,cg00969251,cg00976081,cg01003245,cg01004859,cg01019246,cg01021975,cg01030404,cg01048814,cg01057552,cg01100316,cg01119319,cg01121063,cg01171429,cg01200585,cg01203767,cg01210952,cg01221157,cg01225821,cg01240823,cg01289421,cg01292856,cg01293200,cg01307684,cg01331430,cg01392867,cg01412419,cg01414857,cg01414877,cg01417991,cg01427108,cg01480447,cg01534799,cg01586263,cg01603118,cg01636873,cg01676680,cg01742263,cg01762785,cg01767116,cg01819912,cg01837375,cg01841306,cg01854097,cg01876670,cg01878722,cg01912193,cg01936481,cg01948226,cg01993732,cg02018176,cg02019124,cg02021485,cg02084211,cg02126810,cg02135083,cg02188185,cg02237368,cg02274284,cg02285386,cg02293935,cg02311337,cg02334126,cg02376097,cg02398106,cg02398342,cg02421172,cg02452253,cg02474109,cg02499139,cg02518895,cg02558361,cg02559928,cg02568619,cg02571055,cg02582734,cg02589986,cg02633165,cg02633609,cg02637086,cg02639931,cg02652369,cg02655711,cg02698622,cg02711726,cg02712322,cg02733842,cg02742809,cg02747822,cg02751143,cg02758891,cg02784731,cg02817203,cg02880444,cg02905178,cg02909738,cg02978139,cg02978460,cg03067884,cg03088328,cg03113739,cg03146377,cg03147074,cg03157218,cg03162092,cg03173807,cg03185800,cg03225277,cg03229961,cg03240067,cg03249303,cg03258567,cg03292992,cg03328201,cg03354898,cg03372526,cg03376547,cg03396247,cg03407441,cg03446427,cg03447571,cg03460350,cg03466977,cg03468524,cg03479204,cg03510081,cg03540520,cg03551667,cg03588583,cg03647861,cg03655237,cg03671207,cg03678860,cg03714609,cg03738400,cg03748593,cg03749182,cg03753785,cg03764095,cg03775437,cg03803474,cg03816568,cg03822389,cg03874608,cg03881539,cg03902220,cg03907572,cg03934478,cg03935731,cg03957109,cg03972838,cg03978269,cg03990694,cg03993213,cg04005843,cg04006266,cg04018311,cg04019279,cg04038397,cg04039304,cg04076286,cg04076328,cg04083067,cg04132472,cg04164924,cg04176532,cg04191989,cg04194678,cg04220779,cg04269510,cg04312130,cg04321303,cg04350563,cg04360053,cg04401763,cg04404125,cg04514024,cg04558973,cg04587829,cg04623019,cg04638416,cg04673596,cg04702647,cg04718689,cg04730103,cg04745689,cg04749840,cg04754304,cg04798303,cg04801133,cg04868655,cg04884319,cg04888485,cg04922576,cg04944904,cg04957903,cg04977856,cg04985482,cg05037606,cg05041125,cg05076510,cg05089197,cg05111383,cg05135175,cg05160751,cg05167074,cg05174855,cg05180856,cg05185634,cg05203714,cg05215748,cg05230511,cg05232865,cg05246900,cg05284776,cg05296991,cg05361366,cg05388330,cg05391758,cg05418105,cg05424090,cg05424606,cg05430997,cg05441372,cg05444541,cg05470908,cg05490679,cg05496900,cg05519338,cg05533447,cg05535202,cg05560635,cg05564831,cg05621596,cg05635956,cg05666130,cg05679114,cg05790077,cg05795333,cg05868365,cg05924882,cg06035600,cg06048522,cg06085042,cg06098342,cg06108549,cg06164804,cg06174215,cg06204938,cg06217202,cg06224893,cg06268137,cg06293172,cg06305962,cg06321741,cg06361072,cg06361114,cg06378129,cg06437446,cg06542282,cg06546183,cg06558623,cg06565951,cg06644310,cg06645081,cg06686712,cg06686725,cg06700905,cg06706443,cg06706876,cg06769510,cg06784218,cg06787310,cg06790917,cg06805080,cg06852298,cg06854905,cg06899008,cg06942309,cg06976285,cg06981221,cg06981636,cg06981712,cg07012243,cg07024907,cg07043025,cg07056345,cg07079049,cg07148919,cg07165715,cg07173760,cg07225458,cg07246325,cg07252394,cg07255004,cg07264401,cg07266797,cg07278158,cg07291065,cg07318145,cg07319276,cg07341534,cg07346904,cg07371747,cg07414060,cg07479906,cg07484827,cg07493874,cg07499259,cg07510085,cg07523784,cg07527105,cg07543400,cg07543487,cg07572930,cg07588731,cg07622687,cg07671752,cg07679836,cg07712977,cg07777703,cg07836921,cg07841520,cg07902785,cg07926491,cg07937776,cg08008741,cg08074769,cg08096008,cg08100221,cg08111922,cg08113459,cg08122496,cg08148697,cg08149859,cg08161306,cg08176083,cg08189186,cg08191530,cg08197981,cg08228813,cg08269402,cg08283408,cg08297640,cg08311656,cg08314984,cg08339898,cg08344080,cg08365687,cg08373528,cg08394070,cg08441523,cg08459290,cg08466401,cg08480854,cg08486986,cg08489410,cg08511308,cg08576242,cg08586979,cg08634588,cg08645402,cg08672488,cg08693745,cg08718518,cg08748815,cg08754478,cg08764509,cg08861617,cg08863775,cg08867399,cg08882738,cg08906930,cg08920545,cg08942051,cg08971049,cg08987995,cg09017864,cg09045979,cg09084712,cg09140723,cg09177659,cg09187413,cg09208162,cg09228454,cg09274988,cg09319852,cg09324706,cg09327582,cg09329079,cg09349723,cg09354533,cg09420691,cg09455208,cg09553554,cg09569569,cg09592903,cg09626299,cg09644332,cg09692653,cg09704660,cg09718996,cg09725939,cg09764805,cg09765522,cg09781414,cg09796270,cg09822812,cg09855212,cg09873284,cg09887367,cg10004681,cg10027219,cg10034588,cg10046767,cg10049631,cg10099957,cg10130564,cg10136216,cg10165859,cg10189850,cg10201084,cg10216848,cg10228989,cg10231192,cg10243989,cg10300540,cg10304534,cg10310700,cg10318641,cg10329874,cg10330473,cg10342813,cg10388789,cg10407935,cg10413476,cg10431340,cg10436792,cg10457058,cg10462017,cg10501728,cg10511110,cg10533992,cg10543225,cg10549338,cg10555106,cg10572195,cg10625090,cg10648222,cg10649910,cg10696282,cg10716666,cg10740793,cg10786767,cg10791342,cg10791984,cg10792982,cg10859771,cg10875041,cg10888348,cg10896456,cg10931237,cg10943305,cg10994090,cg10994395,cg11030744,cg11036936,cg11040581,cg11050792,cg11069749,cg11073733,cg11131117,cg11166303,cg11227087,cg11264820,cg11265725,cg11320749,cg11336768,cg11340498,cg11369927,cg11381588,cg11411227,cg11489125,cg11496616,cg11530175,cg11537784,cg11551048,cg11624780,cg11664048,cg11679609,cg11749817,cg11785240,cg11819121,cg11822964,cg11881660,cg11902934,cg11923734,cg11941455,cg11988872,cg11992265,cg11998231,cg11999598,cg12042590,cg12081030,cg12097273,cg12117942,cg12136325,cg12186840,cg12194727,cg12202548,cg12295892,cg12309244,cg12327449,cg12456604,cg12488919,cg12514963,cg12548730,cg12549956,cg12574596,cg12610013,cg12646389,cg12647020,cg12657970,cg12664795,cg12667732,cg12792318,cg12815355,cg12836510,cg12876517,cg12882968,cg13011109,cg13036223,cg13058541,cg13136721,cg13156085,cg13188283,cg13202585,cg13212048,cg13250067,cg13291410,cg13352708,cg13355542,cg13370086,cg13419774,cg13477627,cg13477969,cg13488811,cg13499773,cg13520475,cg13548452,cg13562929,cg13572037,cg13582457,cg13632595,cg13651302,cg13654135,cg13681385,cg13699412,cg13708436,cg13785928,cg13831649,cg13845211,cg13853198,cg13883397,cg13885867,cg13932125,cg13934223,cg13951223,cg14001239,cg14009473,cg14010002,cg14014033,cg14021192,cg14024328,cg14061069,cg14063843,cg14076183,cg14092571,cg14119201,cg14122633,cg14178705,cg14186846,cg14231880,cg14245662,cg14247180,cg14248031,cg14267099,cg14288399,cg14296729,cg14306023,cg14312783,cg14316339,cg14316368,cg14332403,cg14343337,cg14372120,cg14375747,cg14398247,cg14422338,cg14451711,cg14483210,cg14483724,cg14484885,cg14550778,cg14602393,cg14646094,cg14649507,cg14664628,cg14667838,cg14700153,cg14798310,cg14807428,cg14811014,cg14825688,cg14829360,cg14853169,cg14882082,cg14884039,cg14926638,cg14950747,cg14986012,cg15001547,cg15087907,cg15136687,cg15195433,cg15217637,cg15287806,cg15292009,cg15358690,cg15417506,cg15448681,cg15453257,cg15503081,cg15521012,cg15522716,cg15526747,cg15710130,cg15735316,cg15738933,cg15757745,cg15767424,cg15788059,cg15793280,cg15818696,cg15823649,cg15831967,cg15836225,cg15860039,cg15874912,cg15876825,cg15892521,cg15944497,cg15982261,cg15999636,cg16017130,cg16043604,cg16052510,cg16102283,cg16159152,cg16215705,cg16233136,cg16239717,cg16270431,cg16274597,cg16306546,cg16320783,cg16345566,cg16346588,cg16386036,cg16405210,cg16405659,cg16427703,cg16505953,cg16528585,cg16549809,cg16558208,cg16596070,cg16619994,cg16662370,cg16747321,cg16761754,cg16837310,cg16843162,cg16870839,cg16875711,cg16892887,cg16895370,cg16914870,cg16930254,cg16941929,cg16949673,cg16990280,cg17077815,cg17104512,cg17119170,cg17128237,cg17139988,cg17141831,cg17146274,cg17152266,cg17163976,cg17212304,cg17228962,cg17231980,cg17267171,cg17281724,cg17296854,cg17311022,cg17415117,cg17417926,cg17437261,cg17477273,cg17516427,cg17611880,cg17660211,cg17665505,cg17719053,cg17751646,cg17765088,cg17801864,cg17847044,cg17852026,cg17972361,cg17987483,cg18003427,cg18020491,cg18060965,cg18082583,cg18120489,cg18177731,cg18243471,cg18259342,cg18312398,cg18344365,cg18366541,cg18375839,cg18459205,cg18473234,cg18476689,cg18513919,cg18574298,cg18592195,cg18603577,cg18629013,cg18634709,cg18637935,cg18657988,cg18684993,cg18716014,cg18766600,cg18776616,cg18778727,cg18792041,cg18796879,cg18814616,cg18891815,cg18945630,cg18969117,cg18989937,cg19014289,cg19071246,cg19078123,cg19090437,cg19118072,cg19139589,cg19166043,cg19168482,cg19226230,cg19284277,cg19318889,cg19323958,cg19324313,cg19331490,cg19413042,cg19452184,cg19494761,cg19509663,cg19570618,cg19645788,cg19663498,cg19687457,cg19723528,cg19739542,cg19805943,cg19856934,cg19872188,cg19893409,cg19903156,cg19930203,cg19992453,cg20007063,cg20007702,cg20020161,cg20026466,cg20052632,cg20239369,cg20239381,cg20319457,cg20343822,cg20460514,cg20491446,cg20526548,cg20544437,cg20559816,cg20589982,cg20590252,cg20627572,cg20645010,cg20676887,cg20756026,cg20761395,cg20880067,cg20929387,cg20983954,cg20990011,cg21050282,cg21062364,cg21091611,cg21120800,cg21138237,cg21162828,cg21178979,cg21209552,cg21210496,cg21250427,cg21487631,cg21507780,cg21555445,cg21610815,cg21616243,cg21634547,cg21661680,cg21690505,cg21767434,cg21794665,cg21804045,cg21890199,cg21978135,cg22127309,cg22190299,cg22194631,cg22195884,cg22215106,cg22227910,cg22229551,cg22245006,cg22281494,cg22336359,cg22358066,cg22457110,cg22489759,cg22494876,cg22576682,cg22631775,cg22648425,cg22667358,cg22687902,cg22705268,cg22749365,cg22757362,cg22808839,cg22857025,cg22989813,cg23093090,cg23112360,cg23160569,cg23204512,cg23229309,cg23230773,cg23244877,cg23249839,cg23271998,cg23372216,cg23422044,cg23450586,cg23485473,cg23492779,cg23522485,cg23567627,cg23574427,cg23586821,cg23603793,cg23608075,cg23625390,cg23669063,cg23678954,cg23718147,cg23718633,cg23760594,cg23763873,cg23765086,cg23840010,cg23884120,cg23916352,cg23937771,cg23948372,cg23978866,cg24068032,cg24122364,cg24138040,cg24179979,cg24245216,cg24260931,cg24283270,cg24294539,cg24330955,cg24341515,cg24500398,cg24578937,cg24589936,cg24604552,cg24626310,cg24643057,cg24646951,cg24656388,cg24671288,cg24759237,cg24760567,cg24768821,cg24772240,cg24807198,cg24826020,cg24835959,cg24839871,cg24866407,cg24878594,cg24883009,cg24912473,cg24928023,cg24939380,cg24949115,cg24969601,cg24977335,cg24984350,cg25005923,cg25072359,cg25074794,cg25193676,cg25438788,cg25450806,cg25484160,cg25542067,cg25588740,cg25647583,cg25673636,cg25691442,cg25733957,cg25735823,cg25763538,cg25777459,cg25790298,cg25828385,cg25854298,cg25898963,cg25932599,cg25935754,cg25957194,cg25966812,cg25972069,cg25979148,cg26008273,cg26141324,cg26158206,cg26185180,cg26194222,cg26203136,cg26239698,cg26255634,cg26302760,cg26332985,cg26336701,cg26384385,cg26417244,cg26457899,cg26539522,cg26544932,cg26556624,cg26561844,cg26565078,cg26580761,cg26592283,cg26594514,cg26607553,cg26611278,cg26618699,cg26655697,cg26681889,cg26707686,cg26790850,cg26813044,cg26818010,cg26850117,cg26945880,cg26996911,cg27001282,cg27008438,cg27028796,cg27038144,cg27092297,cg27113856,cg27142162,cg27160141,cg27210354,cg27224372,cg27250486,cg27334542,cg27354028,cg27419639,cg27449804,cg27466466,cg27539806,cg27543741,cg27570637,cg27585074,cg27607040,cg27617335,cg27625401,cg27641394,cg27656400	E038	1
0.151	0.475	E038 Primary T helper naive cells from peripheral blood	Blood	EnhG	erc2-chromatin15state-all-files/E038_6_EnhG.bed	cg00624853,cg00848461,cg00899964,cg01520105,cg02180507,cg03216580,cg03293050,cg03384294,cg03424262,cg03596178,cg03878190,cg04213746,cg04243292,cg04399147,cg05032293,cg05179921,cg05350224,cg05378572,cg06012582,cg07838427,cg07846307,cg07881470,cg08248807,cg08511297,cg10252114,cg11181330,cg11486865,cg11714103,cg11969117,cg12640482,cg13879451,cg14022616,cg14628347,cg15084902,cg15094703,cg15368872,cg15591803,cg17555102,cg18417061,cg20382493,cg20471783,cg20695627,cg20870064,cg21108826,cg21375878,cg21438252,cg21930061,cg22316575,cg22356347,cg23046154,cg23176889,cg24064224,cg24065722,cg24150528,cg25004725,cg26311454	E038	1
4.084	8.31e-07	E038 Primary T helper naive cells from peripheral blood	Blood	Enh	erc2-chromatin15state-all-files/E038_7_Enh.bed	cg00061907,cg00103276,cg00142036,cg00146027,cg00188321,cg00206463,cg00275181,cg00275665,cg00277334,cg00292029,cg00299943,cg00310728,cg00314194,cg00324438,cg00346898,cg00358161,cg00376283,cg00379830,cg00419220,cg00421693,cg00425431,cg00474218,cg00483852,cg00534318,cg00550955,cg00574580,cg00577905,cg00591994,cg00601157,cg00643864,cg00687962,cg00701064,cg00749291,cg00766382,cg00805360,cg00834899,cg00838397,cg00864945,cg00885602,cg00922210,cg00929254,cg00933603,cg00939682,cg00971332,cg01006371,cg01011453,cg01062113,cg01069965,cg01094920,cg01100931,cg01102307,cg01109643,cg01135670,cg01198434,cg01216565,cg01240318,cg01252219,cg01268286,cg01294757,cg01303236,cg01314165,cg01338228,cg01346448,cg01359822,cg01403005,cg01406381,cg01427815,cg01433488,cg01445163,cg01464515,cg01527666,cg01532746,cg01554751,cg01560476,cg01581872,cg01619045,cg01668330,cg01679043,cg01697026,cg01703993,cg01704474,cg01743873,cg01806741,cg01807094,cg01855070,cg01884057,cg01886893,cg01912298,cg01940149,cg01969012,cg02037349,cg02077265,cg02088237,cg02097152,cg02121951,cg02132783,cg02176678,cg02188862,cg02198658,cg02259246,cg02259649,cg02284014,cg02421935,cg02482240,cg02493740,cg02533364,cg02563541,cg02610851,cg02641372,cg02656594,cg02659355,cg02701505,cg02709052,cg02738086,cg02751803,cg02787737,cg02812767,cg02878831,cg02880898,cg02910054,cg02910979,cg02946294,cg02947253,cg02975889,cg02983090,cg03028786,cg03076240,cg03126765,cg03131043,cg03144753,cg03311274,cg03316750,cg03387510,cg03408129,cg03446165,cg03526776,cg03594083,cg03594311,cg03668006,cg03732007,cg03738217,cg03781727,cg03797139,cg03813377,cg03826848,cg03833465,cg03837680,cg03868770,cg03879320,cg03885343,cg03975200,cg03984055,cg04012082,cg04022888,cg04110105,cg04111102,cg04184094,cg04203079,cg04226366,cg04282141,cg04287854,cg04314624,cg04359828,cg04370226,cg04413036,cg04448141,cg04460567,cg04496895,cg04498082,cg04517722,cg04518186,cg04566534,cg04661436,cg04682580,cg04725336,cg04736490,cg04746649,cg04756853,cg04772968,cg04820491,cg04827223,cg04847434,cg04850017,cg04877820,cg04911139,cg04913265,cg04955485,cg05027052,cg05036103,cg05044213,cg05099708,cg05170449,cg05177932,cg05182265,cg05197508,cg05219445,cg05255112,cg05275075,cg05276956,cg05325313,cg05360138,cg05370838,cg05377824,cg05416345,cg05420994,cg05488681,cg05511755,cg05547038,cg05628927,cg05638439,cg05694292,cg05737778,cg05740175,cg05740244,cg05786348,cg05814654,cg05818605,cg05840412,cg05864683,cg05921913,cg06016645,cg06060754,cg06087623,cg06161099,cg06200634,cg06216090,cg06233202,cg06300469,cg06340812,cg06341590,cg06393589,cg06422694,cg06451649,cg06459104,cg06501964,cg06633162,cg06633413,cg06641503,cg06642677,cg06734380,cg06834712,cg06864431,cg06878391,cg06895640,cg06899274,cg06912964,cg06937882,cg06966240,cg06993952,cg07024984,cg07135405,cg07161953,cg07262873,cg07278844,cg07369270,cg07387310,cg07389228,cg07438401,cg07480608,cg07508332,cg07518355,cg07549059,cg07578130,cg07602659,cg07661660,cg07673080,cg07720865,cg07740669,cg07753644,cg07791039,cg07838230,cg07881013,cg07892785,cg07910479,cg07915896,cg07936368,cg07950857,cg07986773,cg08044714,cg08140459,cg08159945,cg08212070,cg08213375,cg08257579,cg08401837,cg08446038,cg08461229,cg08490304,cg08648241,cg08778580,cg08781789,cg08801586,cg08852879,cg08858540,cg08870473,cg08936898,cg08954948,cg09006985,cg09026258,cg09035930,cg09067459,cg09076077,cg09123533,cg09148268,cg09161412,cg09173681,cg09177337,cg09278089,cg09319634,cg09335044,cg09375756,cg09381666,cg09459403,cg09509877,cg09519218,cg09530468,cg09531659,cg09536176,cg09537434,cg09539739,cg09747669,cg09800633,cg09856107,cg09933355,cg10008461,cg10124079,cg10192340,cg10233674,cg10292154,cg10327440,cg10368873,cg10455196,cg10484566,cg10608948,cg10685856,cg10701640,cg10833066,cg10833325,cg10833838,cg10855283,cg10873538,cg10921709,cg10962762,cg10992024,cg11011654,cg11022501,cg11138643,cg11195884,cg11291437,cg11340524,cg11564601,cg11602361,cg11676032,cg11688093,cg11717969,cg11735089,cg11805489,cg11907977,cg12015615,cg12111679,cg12128614,cg12147346,cg12241552,cg12428727,cg12430027,cg12483005,cg12515659,cg12550570,cg12555334,cg12575181,cg12627844,cg12643970,cg12711722,cg12715278,cg12816748,cg12832956,cg12857541,cg12902759,cg12909619,cg12989344,cg13016924,cg13045504,cg13074526,cg13143770,cg13206129,cg13207180,cg13388048,cg13417632,cg13427897,cg13511885,cg13516755,cg13576669,cg13625021,cg13639937,cg13758221,cg13816228,cg13916716,cg13931752,cg13986417,cg14030993,cg14094101,cg14118062,cg14170840,cg14186256,cg14227325,cg14301048,cg14310674,cg14329111,cg14393161,cg14405103,cg14413354,cg14557415,cg14588463,cg14701959,cg14716311,cg14728969,cg14755066,cg14785368,cg14834285,cg14928673,cg15026715,cg15027266,cg15081653,cg15146515,cg15154427,cg15158366,cg15220168,cg15231004,cg15244436,cg15245051,cg15321696,cg15421532,cg15451729,cg15465615,cg15466234,cg15472728,cg15476229,cg15483813,cg15487877,cg15495949,cg15510984,cg15563591,cg15623143,cg15672065,cg15715852,cg15730234,cg15754630,cg15845156,cg16039142,cg16124934,cg16236976,cg16240755,cg16255541,cg16308270,cg16328549,cg16343357,cg16405432,cg16428086,cg16428517,cg16430601,cg16486109,cg16496269,cg16510070,cg16510983,cg16516295,cg16523158,cg16542170,cg16547749,cg16718606,cg16749578,cg16795295,cg16836719,cg16843037,cg16915580,cg16997265,cg17002670,cg17067590,cg17147909,cg17207600,cg17240725,cg17261469,cg17330843,cg17360854,cg17390106,cg17408686,cg17419461,cg17425144,cg17430681,cg17479245,cg17519280,cg17642057,cg17667195,cg17747518,cg17778439,cg17800788,cg17839226,cg17843510,cg17879101,cg17939935,cg17972162,cg18022707,cg18030306,cg18101225,cg18117039,cg18200150,cg18224419,cg18421367,cg18496383,cg18529726,cg18556129,cg18622418,cg18653534,cg18672030,cg18674871,cg18705301,cg18706184,cg18738237,cg18768179,cg18885540,cg18892128,cg18906360,cg19027850,cg19028711,cg19040077,cg19308989,cg19309256,cg19331793,cg19334336,cg19376278,cg19411699,cg19419914,cg19504528,cg19579005,cg19587434,cg19695521,cg19788186,cg19825589,cg19836471,cg19836589,cg19873297,cg19908114,cg19936812,cg19949948,cg19997662,cg20016023,cg20028981,cg20069451,cg20124963,cg20128998,cg20153322,cg20208858,cg20237773,cg20240347,cg20246851,cg20305489,cg20315257,cg20434272,cg20435097,cg20442982,cg20477460,cg20559634,cg20641794,cg20700740,cg20788021,cg20795118,cg20847228,cg21084890,cg21137540,cg21139150,cg21165061,cg21175246,cg21194808,cg21265528,cg21276379,cg21442419,cg21497246,cg21545535,cg21616031,cg21721566,cg21786191,cg21798802,cg21853334,cg21886960,cg21932657,cg21979972,cg22169053,cg22276401,cg22334548,cg22350027,cg22433758,cg22509027,cg22509179,cg22682161,cg22846767,cg22874305,cg22875410,cg22906955,cg22911054,cg22933714,cg22934246,cg22970786,cg22991152,cg23019886,cg23132872,cg23172293,cg23193277,cg23230554,cg23261809,cg23281729,cg23307143,cg23323150,cg23339629,cg23429235,cg23440142,cg23496836,cg23506940,cg23521468,cg23523548,cg23530333,cg23600500,cg23605961,cg23697825,cg23768894,cg23829395,cg23881458,cg23920097,cg23961843,cg23993005,cg24032252,cg24182508,cg24316913,cg24424889,cg24430754,cg24453118,cg24454932,cg24462980,cg24477401,cg24649046,cg24652919,cg24674445,cg24699150,cg24747164,cg24754689,cg24760696,cg24794625,cg24798930,cg24846343,cg24859127,cg24865315,cg24916768,cg24998002,cg25011763,cg25032888,cg25104066,cg25236277,cg25318976,cg25344376,cg25394960,cg25402422,cg25523261,cg25556051,cg25593573,cg25594106,cg25605277,cg25647964,cg25654926,cg25697538,cg25755851,cg25797454,cg25804541,cg25805675,cg25806255,cg25830869,cg25908778,cg26014689,cg26044108,cg26087659,cg26105649,cg26186509,cg26332213,cg26419494,cg26433444,cg26435160,cg26504305,cg26613073,cg26708920,cg26788216,cg26809488,cg26838949,cg26899598,cg26938255,cg26993610,cg27127927,cg27130493,cg27160886,cg27171569,cg27269828,cg27297190,cg27354635,cg27367696,cg27396192,cg27510988,cg27535885,cg27577782,cg27601188,cg27663393	E038	4.89e-05
-1.608	0.969	E038 Primary T helper naive cells from peripheral blood	Blood	ZNF-Rpts	erc2-chromatin15state-all-files/E038_8_ZNF-Rpts.bed	cg01464707,cg02334098,cg04700648,cg09561430,cg18485839,cg21315874	E038	1
-2.882	1	E038 Primary T helper naive cells from peripheral blood	Blood	Het	erc2-chromatin15state-all-files/E038_9_Het.bed	cg00383796,cg04141308,cg10420426,cg10619733,cg14203017	E038	1
-1.298	0.936	E038 Primary T helper naive cells from peripheral blood	Blood	TssBiv	erc2-chromatin15state-all-files/E038_10_TssBiv.bed	cg00219626,cg02344895,cg06910114,cg10911889,cg19681188,cg20188733,cg22579624	E038	1
-2.547	0.999	E038 Primary T helper naive cells from peripheral blood	Blood	BivFlnk	erc2-chromatin15state-all-files/E038_11_BivFlnk.bed	cg00760338,cg01364137,cg01609658,cg01818953,cg01977079,cg08333283,cg08643692,cg13037201,cg15989981,cg16348638,cg19687959,cg22462835	E038	1
-4.278	1	E038 Primary T helper naive cells from peripheral blood	Blood	EnhBiv	erc2-chromatin15state-all-files/E038_12_EnhBiv.bed	cg00456672,cg00605270,cg00705808,cg01438403,cg03265642,cg03738669,cg04037038,cg04040925,cg05358900,cg06107159,cg06246224,cg06983508,cg07084709,cg07112210,cg09886946,cg10105414,cg11963006,cg12801329,cg12824719,cg12843448,cg16082336,cg17865872,cg19875498,cg20954179,cg22903908,cg23316312,cg23512531,cg25151806,cg25536137,cg26690915	E038	1
-3.81	1	E038 Primary T helper naive cells from peripheral blood	Blood	ReprPC	erc2-chromatin15state-all-files/E038_13_ReprPC.bed	cg00466402,cg01147810,cg02675527,cg02785814,cg02853801,cg03089717,cg03218323,cg03384979,cg03595533,cg03764357,cg03902505,cg05448404,cg05487507,cg05777052,cg05928362,cg06348275,cg06936155,cg07434284,cg07837209,cg08017756,cg08160623,cg08736216,cg09322349,cg10265016,cg11108320,cg11715966,cg12615879,cg12804766,cg13772742,cg16136290,cg16502826,cg16945685,cg19115882,cg19743168,cg21036336,cg21834123,cg22102332,cg23412777,cg23446046,cg23812680,cg24085707,cg25382128,cg25499543,cg25731534,cg26754761,cg27665143	E038	1
-2.796	1	E038 Primary T helper naive cells from peripheral blood	Blood	ReprPCWk	erc2-chromatin15state-all-files/E038_14_ReprPCWk.bed	cg00057722,cg00062776,cg00083937,cg00114966,cg00169019,cg00169354,cg00171154,cg00230967,cg00298025,cg00301762,cg00335607,cg00336867,cg00386141,cg00410788,cg00438774,cg00460463,cg00509207,cg00520135,cg00582671,cg00583046,cg00617568,cg00618323,cg00690280,cg00700412,cg00744739,cg00792420,cg00796973,cg00811358,cg00818473,cg00840927,cg00870514,cg00909806,cg00912277,cg01018864,cg01072076,cg01193555,cg01217350,cg01256391,cg01297370,cg01309395,cg01315465,cg01346077,cg01352551,cg01353073,cg01367324,cg01384554,cg01394847,cg01475952,cg01493522,cg01517654,cg01649465,cg01713201,cg01736680,cg02068255,cg02182110,cg02251859,cg02276679,cg02311588,cg02334877,cg02403198,cg02412616,cg02439077,cg02458521,cg02520707,cg02521585,cg02527881,cg02562448,cg02642822,cg02645295,cg02692893,cg02721983,cg02736560,cg02815516,cg02848961,cg02870189,cg02927249,cg02941286,cg02991924,cg03085949,cg03365937,cg03472880,cg03533256,cg03538236,cg03548384,cg03585734,cg03588998,cg03596910,cg03601828,cg03648457,cg03688324,cg03732541,cg04128524,cg04307107,cg04361749,cg04390734,cg04450003,cg04451570,cg04565261,cg04671386,cg04753836,cg04818594,cg04895001,cg04902443,cg04921771,cg04954225,cg05005343,cg05057452,cg05082311,cg05090351,cg05177637,cg05261824,cg05276373,cg05294016,cg05310240,cg05326358,cg05492442,cg05496603,cg05651185,cg05714155,cg05721444,cg05930586,cg05938633,cg05958252,cg05962755,cg05989862,cg05992628,cg06038358,cg06112816,cg06130787,cg06169135,cg06209491,cg06221963,cg06223926,cg06302806,cg06318270,cg06378617,cg06385383,cg06407657,cg06492412,cg06547386,cg06665776,cg06692744,cg06768010,cg06825512,cg06895218,cg06931898,cg06969206,cg07015354,cg07083761,cg07245558,cg07296473,cg07442244,cg07480446,cg07501125,cg07506533,cg07555724,cg07635017,cg07685357,cg07733920,cg07770360,cg07774612,cg07902911,cg07917878,cg07943106,cg07961282,cg07972762,cg07998677,cg08070646,cg08079935,cg08123411,cg08139206,cg08164795,cg08188268,cg08196608,cg08223699,cg08227081,cg08242665,cg08267789,cg08279665,cg08295671,cg08363074,cg08401189,cg08495020,cg08564038,cg08665416,cg08772089,cg08794763,cg08925307,cg09118371,cg09376154,cg09399716,cg09552240,cg09566735,cg09575542,cg09586924,cg09665332,cg09775263,cg09785550,cg09911534,cg09959931,cg09980403,cg10006969,cg10091775,cg10116443,cg10185984,cg10206774,cg10270306,cg10278454,cg10451844,cg10545740,cg10612096,cg10801143,cg10828370,cg10842080,cg10955092,cg10973146,cg11034326,cg11178920,cg11191385,cg11223738,cg11308394,cg11325146,cg11394361,cg11436113,cg11454957,cg11458974,cg11460465,cg11487289,cg11565512,cg11630367,cg11643099,cg11680220,cg11695684,cg11699065,cg11808658,cg11813497,cg11845411,cg11858499,cg11886879,cg11890939,cg12040750,cg12050358,cg12068257,cg12145624,cg12182186,cg12365402,cg12384236,cg12507643,cg12581547,cg12604154,cg12649232,cg12656740,cg12799396,cg12891678,cg12934281,cg13000497,cg13013982,cg13031611,cg13044052,cg13071569,cg13101390,cg13130588,cg13141188,cg13149736,cg13191599,cg13234882,cg13278956,cg13327258,cg13391479,cg13433891,cg13444842,cg13459349,cg13462890,cg13473803,cg13575071,cg13608647,cg13658542,cg13756824,cg13830755,cg13852943,cg13864263,cg13870426,cg13950578,cg13975894,cg14095048,cg14146740,cg14286320,cg14310225,cg14343414,cg14357906,cg14387505,cg14451846,cg14497143,cg14547801,cg14621698,cg14630856,cg14634687,cg14750269,cg14874256,cg15006828,cg15045153,cg15083037,cg15084286,cg15090469,cg15112803,cg15169595,cg15179472,cg15183446,cg15282709,cg15302177,cg15315385,cg15317982,cg15331834,cg15353176,cg15702905,cg15755568,cg15837623,cg15852320,cg15862119,cg15865892,cg15920124,cg16008148,cg16008351,cg16245261,cg16256615,cg16363250,cg16381947,cg16460462,cg16498913,cg16560420,cg16604233,cg16680237,cg16681516,cg16781264,cg16848154,cg16862695,cg16881183,cg16912692,cg17089917,cg17168836,cg17309322,cg17334536,cg17408087,cg17451484,cg17537073,cg17713488,cg17716664,cg17731776,cg17744876,cg17863274,cg17884856,cg18155210,cg18165503,cg18354264,cg18377133,cg18440523,cg18574969,cg18618815,cg18753646,cg18765799,cg18868922,cg19101566,cg19205266,cg19395706,cg19435526,cg19634315,cg19670723,cg19845136,cg19907443,cg19978674,cg19987060,cg20127733,cg20209891,cg20336915,cg20338478,cg20408253,cg20448089,cg20485607,cg20503156,cg20549261,cg20607169,cg20637307,cg20703974,cg20707670,cg20726646,cg20727124,cg20752628,cg20834123,cg20853376,cg20959851,cg21016445,cg21130236,cg21215336,cg21367769,cg21510841,cg21592091,cg21676740,cg21756947,cg21884568,cg22200774,cg22420623,cg22424213,cg22506343,cg22511605,cg22514112,cg22622328,cg22645574,cg22812614,cg22889425,cg22907991,cg22933582,cg22977420,cg23039636,cg23056271,cg23110005,cg23197405,cg23260525,cg23315892,cg23416621,cg23606925,cg23611220,cg23627990,cg23642061,cg23687269,cg23731184,cg23828283,cg23873996,cg24150716,cg24206537,cg24271258,cg24271589,cg24317942,cg24384713,cg24427597,cg24470575,cg24519141,cg24603444,cg24627621,cg24770031,cg24785555,cg25064860,cg25120210,cg25222129,cg25248445,cg25445047,cg25531488,cg25540824,cg25665636,cg25742037,cg25746890,cg25781686,cg25793399,cg25836232,cg25902411,cg25969472,cg25981343,cg26153234,cg26155674,cg26277344,cg26397459,cg26404880,cg26467422,cg26472714,cg26472938,cg26511075,cg26520055,cg26955980,cg27079194,cg27101034,cg27130406,cg27345534,cg27348620,cg27364547,cg27434086,cg27490568,cg27509213,cg27565232,ch.1.3947147F	E038	1
0.827	0.0202	E038 Primary T helper naive cells from peripheral blood	Blood	Quies	erc2-chromatin15state-all-files/E038_15_Quies.bed	cg00006713,cg00011345,cg00011794,cg00017578,cg00021892,cg00047081,cg00048149,cg00049066,cg00050482,cg00051200,cg00052903,cg00057667,cg00060956,cg00066239,cg00078121,cg00080423,cg00081175,cg00081940,cg00087182,cg00088916,cg00093057,cg00105475,cg00108722,cg00114132,cg00114569,cg00122614,cg00122854,cg00125275,cg00128774,cg00130102,cg00135293,cg00137951,cg00139242,cg00139258,cg00141366,cg00146437,cg00153311,cg00155732,cg00166667,cg00168783,cg00169121,cg00171729,cg00174508,cg00196170,cg00204512,cg00215902,cg00216549,cg00223043,cg00230316,cg00230924,cg00232092,cg00235562,cg00240880,cg00243661,cg00245150,cg00255286,cg00256380,cg00258809,cg00261912,cg00263426,cg00264384,cg00291837,cg00295879,cg00303259,cg00303876,cg00310588,cg00311629,cg00318034,cg00318989,cg00319839,cg00324827,cg00327330,cg00329080,cg00332067,cg00332659,cg00334794,cg00339695,cg00355806,cg00372589,cg00372928,cg00375025,cg00380780,cg00399407,cg00411901,cg00413030,cg00416386,cg00419680,cg00422578,cg00423771,cg00425017,cg00435616,cg00440797,cg00441403,cg00453602,cg00458322,cg00469497,cg00478892,cg00479501,cg00483256,cg00485202,cg00491675,cg00492362,cg00495681,cg00499668,cg00505606,cg00509485,cg00512017,cg00512337,cg00512459,cg00515669,cg00517612,cg00521428,cg00529236,cg00532936,cg00539955,cg00545773,cg00545801,cg00552271,cg00562132,cg00567211,cg00567448,cg00574183,cg00580617,cg00591068,cg00591660,cg00591949,cg00597918,cg00599130,cg00601890,cg00606578,cg00621258,cg00623826,cg00625303,cg00634315,cg00635294,cg00650833,cg00653784,cg00655788,cg00657389,cg00676988,cg00688946,cg00690460,cg00691249,cg00695955,cg00702593,cg00711252,cg00712799,cg00721416,cg00722041,cg00722225,cg00722834,cg00732059,cg00732378,cg00742025,cg00744233,cg00744898,cg00744902,cg00745693,cg00745823,cg00775293,cg00782443,cg00787780,cg00791548,cg00792688,cg00792751,cg00793104,cg00809267,cg00825309,cg00827016,cg00832546,cg00834067,cg00836200,cg00838259,cg00846297,cg00847857,cg00848607,cg00850481,cg00858294,cg00861041,cg00862123,cg00862443,cg00874746,cg00885851,cg00892208,cg00901878,cg00907752,cg00908042,cg00908271,cg00908766,cg00915092,cg00925087,cg00934045,cg00947581,cg00948470,cg00949386,cg00952029,cg00962000,cg00966245,cg00966522,cg00970304,cg00971228,cg00976128,cg00983912,cg00984214,cg00985040,cg00989296,cg00989904,cg00990977,cg00993370,cg00999904,cg01003021,cg01013009,cg01023734,cg01026233,cg01032589,cg01033574,cg01044025,cg01044637,cg01067983,cg01069451,cg01072015,cg01074613,cg01096847,cg01097406,cg01102740,cg01102856,cg01108642,cg01114486,cg01128127,cg01135591,cg01141506,cg01142396,cg01144889,cg01145910,cg01147727,cg01148073,cg01148976,cg01153613,cg01156747,cg01159559,cg01165022,cg01181898,cg01187798,cg01214817,cg01220592,cg01223463,cg01239044,cg01246566,cg01248801,cg01256026,cg01256665,cg01264639,cg01265431,cg01284858,cg01286365,cg01295631,cg01300495,cg01307606,cg01315201,cg01316532,cg01317388,cg01317862,cg01322412,cg01324539,cg01325496,cg01325820,cg01330741,cg01333788,cg01340971,cg01345055,cg01345157,cg01358620,cg01360936,cg01362149,cg01362247,cg01362696,cg01369914,cg01372059,cg01373059,cg01374397,cg01376180,cg01378222,cg01378456,cg01379092,cg01383486,cg01385043,cg01392760,cg01394884,cg01397395,cg01422293,cg01429653,cg01440648,cg01446219,cg01465323,cg01466166,cg01467481,cg01471240,cg01476442,cg01479738,cg01485708,cg01496075,cg01497892,cg01502373,cg01502535,cg01515427,cg01517571,cg01519017,cg01520402,cg01527307,cg01536355,cg01540380,cg01553584,cg01555000,cg01559152,cg01567173,cg01571842,cg01573556,cg01577707,cg01588581,cg01599674,cg01612824,cg01613557,cg01616225,cg01620701,cg01621080,cg01624560,cg01627594,cg01635063,cg01640363,cg01647834,cg01663696,cg01693174,cg01694173,cg01699293,cg01701183,cg01702330,cg01704651,cg01707594,cg01712079,cg01724150,cg01726073,cg01726808,cg01731777,cg01732120,cg01732347,cg01733572,cg01739960,cg01741372,cg01743658,cg01753263,cg01754719,cg01756770,cg01757068,cg01763383,cg01766873,cg01781567,cg01785398,cg01795421,cg01796228,cg01801443,cg01804452,cg01814130,cg01835962,cg01849466,cg01852637,cg01859228,cg01868499,cg01884217,cg01890197,cg01893100,cg01893815,cg01894743,cg01898056,cg01899600,cg01905478,cg01928545,cg01933774,cg01934258,cg01934756,cg01934777,cg01946850,cg01960128,cg01966760,cg01984146,cg01986263,cg01988233,cg01992893,cg01999399,cg02005490,cg02009189,cg02009395,cg02011124,cg02021288,cg02026049,cg02028179,cg02031561,cg02034951,cg02039967,cg02040590,cg02044161,cg02046562,cg02048377,cg02059896,cg02066981,cg02067882,cg02068361,cg02068596,cg02074763,cg02076598,cg02086690,cg02090877,cg02097254,cg02098413,cg02102456,cg02102945,cg02105856,cg02109507,cg02112289,cg02119848,cg02122327,cg02122367,cg02128979,cg02129597,cg02141393,cg02147041,cg02147617,cg02150262,cg02154914,cg02171206,cg02187712,cg02193238,cg02193956,cg02217176,cg02218675,cg02234048,cg02234613,cg02239282,cg02239677,cg02240159,cg02248514,cg02255186,cg02255242,cg02255297,cg02255887,cg02257953,cg02265619,cg02274974,cg02276361,cg02280486,cg02283787,cg02284980,cg02287436,cg02289752,cg02290008,cg02301436,cg02320151,cg02321620,cg02324703,cg02330328,cg02345556,cg02346797,cg02363750,cg02372613,cg02372905,cg02379760,cg02380535,cg02383674,cg02384792,cg02385848,cg02389566,cg02391549,cg02393380,cg02402740,cg02410801,cg02411443,cg02432295,cg02432467,cg02450219,cg02455706,cg02458846,cg02461417,cg02462282,cg02464551,cg02471915,cg02477246,cg02477299,cg02478762,cg02479473,cg02481642,cg02481789,cg02482571,cg02484746,cg02499121,cg02513547,cg02518394,cg02519452,cg02524777,cg02529326,cg02529485,cg02531794,cg02536721,cg02538305,cg02540858,cg02541630,cg02550226,cg02552255,cg02552307,cg02555952,cg02556313,cg02560323,cg02567476,cg02567839,cg02571636,cg02576414,cg02579389,cg02581615,cg02582338,cg02586852,cg02604346,cg02622254,cg02622601,cg02622782,cg02627599,cg02628002,cg02631007,cg02632109,cg02635677,cg02645716,cg02652003,cg02652575,cg02657611,cg02666820,cg02677897,cg02683324,cg02685365,cg02694170,cg02697348,cg02702538,cg02718078,cg02731824,cg02737765,cg02754929,cg02758499,cg02759829,cg02763462,cg02767663,cg02774390,cg02784464,cg02801388,cg02804067,cg02805354,cg02814523,cg02815692,cg02815835,cg02820040,cg02826608,cg02827087,cg02831037,cg02834447,cg02838443,cg02845569,cg02849511,cg02850422,cg02858288,cg02866122,cg02874061,cg02888701,cg02893585,cg02898678,cg02898994,cg02903756,cg02915865,cg02917128,cg02920851,cg02936035,cg02936049,cg02937080,cg02951883,cg02956522,cg02956715,cg02968407,cg02970458,cg02976475,cg02978058,cg02992311,cg02998240,cg03012946,cg03015225,cg03024356,cg03030267,cg03033729,cg03037856,cg03042792,cg03043822,cg03045231,cg03050188,cg03069098,cg03075662,cg03077842,cg03080639,cg03088913,cg03089686,cg03094675,cg03095982,cg03096107,cg03108697,cg03127349,cg03129042,cg03136023,cg03142002,cg03146733,cg03148241,cg03156008,cg03163525,cg03168508,cg03177642,cg03184884,cg03185552,cg03187125,cg03190578,cg03190769,cg03196329,cg03197032,cg03197663,cg03199678,cg03208942,cg03214385,cg03218584,cg03222990,cg03224396,cg03225882,cg03240473,cg03249457,cg03258508,cg03260530,cg03265418,cg03267220,cg03267470,cg03285229,cg03286742,cg03294252,cg03295710,cg03300596,cg03303475,cg03316062,cg03324884,cg03328374,cg03329597,cg03331207,cg03336694,cg03338325,cg03342868,cg03343083,cg03344380,cg03344433,cg03347163,cg03347538,cg03347694,cg03358370,cg03361579,cg03362174,cg03364620,cg03368155,cg03369599,cg03370451,cg03372174,cg03395019,cg03396939,cg03400349,cg03416601,cg03421104,cg03426225,cg03431571,cg03432241,cg03437883,cg03438754,cg03443590,cg03444122,cg03444505,cg03450102,cg03453179,cg03453374,cg03453999,cg03465399,cg03473434,cg03475307,cg03488840,cg03492924,cg03501393,cg03512895,cg03537236,cg03538480,cg03541331,cg03547924,cg03552929,cg03562770,cg03562855,cg03567706,cg03572680,cg03575556,cg03579392,cg03583022,cg03589715,cg03594801,cg03595348,cg03604930,cg03611147,cg03620565,cg03622314,cg03628310,cg03630672,cg03634822,cg03643505,cg03651581,cg03652561,cg03657973,cg03660162,cg03665785,cg03676578,cg03680338,cg03680873,cg03681057,cg03682453,cg03688771,cg03693486,cg03694391,cg03699952,cg03711207,cg03729936,cg03730703,cg03752800,cg03756705,cg03761895,cg03780486,cg03780653,cg03791150,cg03792522,cg03794213,cg03796177,cg03802054,cg03806284,cg03808017,cg03811081,cg03812309,cg03812784,cg03822217,cg03824275,cg03826059,cg03830781,cg03833429,cg03847432,cg03849731,cg03850986,cg03853586,cg03862943,cg03872957,cg03880756,cg03881738,cg03882355,cg03885818,cg03895221,cg03895540,cg03899912,cg03902135,cg03913223,cg03917489,cg03917492,cg03942471,cg03959838,cg03961133,cg03963250,cg03965223,cg03968861,cg03970915,cg03974188,cg03980250,cg03983498,cg03993335,cg03999688,cg04006718,cg04021733,cg04025535,cg04031016,cg04036640,cg04041654,cg04046247,cg04055096,cg04058563,cg04060051,cg04063708,cg04063896,cg04071552,cg04072301,cg04073358,cg04078292,cg04085998,cg04087185,cg04087271,cg04096305,cg04100322,cg04101031,cg04101934,cg04108406,cg04121561,cg04131969,cg04132891,cg04142929,cg04148237,cg04169527,cg04182912,cg04182992,cg04195343,cg04195858,cg04204411,cg04217070,cg04217577,cg04223842,cg04226952,cg04236664,cg04245305,cg04246113,cg04252942,cg04260590,cg04266202,cg04274356,cg04277114,cg04279729,cg04296635,cg04296842,cg04300162,cg04307776,cg04316941,cg04329172,cg04335311,cg04352242,cg04366440,cg04371126,cg04372929,cg04380250,cg04381865,cg04385220,cg04386222,cg04390655,cg04391588,cg04392232,cg04399565,cg04406400,cg04410715,cg04415269,cg04416839,cg04424696,cg04426698,cg04428374,cg04429609,cg04434255,cg04435807,cg04445406,cg04446345,cg04461219,cg04462132,cg04462898,cg04463386,cg04471037,cg04471192,cg04477510,cg04487205,cg04487274,cg04498390,cg04507598,cg04522596,cg04530015,cg04530948,cg04541146,cg04542978,cg04547002,cg04547393,cg04551581,cg04556905,cg04560015,cg04564515,cg04564805,cg04567334,cg04576298,cg04578978,cg04582295,cg04583074,cg04588473,cg04597991,cg04599612,cg04600792,cg04604514,cg04607844,cg04617606,cg04617914,cg04618327,cg04626686,cg04635280,cg04638710,cg04640729,cg04645070,cg04648402,cg04657146,cg04662153,cg04665273,cg04667681,cg04681845,cg04691233,cg04692156,cg04696274,cg04698475,cg04700217,cg04703620,cg04708601,cg04712314,cg04714245,cg04722955,cg04723534,cg04724937,cg04727866,cg04729578,cg04729852,cg04742143,cg04746287,cg04759999,cg04764455,cg04766618,cg04773268,cg04776727,cg04784266,cg04784535,cg04786304,cg04790169,cg04804726,cg04806584,cg04807974,cg04812164,cg04813711,cg04820762,cg04822548,cg04828926,cg04841989,cg04852230,cg04852275,cg04858960,cg04864453,cg04871875,cg04877737,cg04880374,cg04896851,cg04899361,cg04902968,cg04904030,cg04926727,cg04926904,cg04931184,cg04932937,cg04936238,cg04938738,cg04942655,cg04944491,cg04948744,cg04951086,cg04959694,cg04971443,cg04973925,cg04982054,cg04988978,cg05007098,cg05013284,cg05014690,cg05022532,cg05023826,cg05024925,cg05025605,cg05026324,cg05031931,cg05035280,cg05038676,cg05040360,cg05046666,cg05047156,cg05047537,cg05047713,cg05048676,cg05048928,cg05053343,cg05053920,cg05068570,cg05073004,cg05080940,cg05083469,cg05084668,cg05105276,cg05105745,cg05105906,cg05123047,cg05123646,cg05126044,cg05129050,cg05129572,cg05131771,cg05132306,cg05135972,cg05136000,cg05143880,cg05147244,cg05147273,cg05149093,cg05160879,cg05161682,cg05164181,cg05164961,cg05165482,cg05168133,cg05175599,cg05183671,cg05184032,cg05187193,cg05194412,cg05206802,cg05207638,cg05210480,cg05215830,cg05222216,cg05224206,cg05233441,cg05236960,cg05241575,cg05245491,cg05251573,cg05254646,cg05256481,cg05263029,cg05272550,cg05283379,cg05284064,cg05288346,cg05298696,cg05304168,cg05308979,cg05309399,cg05310760,cg05323448,cg05328761,cg05330000,cg05352972,cg05355094,cg05355301,cg05358544,cg05358575,cg05374263,cg05376542,cg05381106,cg05381300,cg05385477,cg05390927,cg05393284,cg05393297,cg05397857,cg05401590,cg05411679,cg05415606,cg05434674,cg05445490,cg05449190,cg05450034,cg05450563,cg05452084,cg05465134,cg05468953,cg05471323,cg05474353,cg05476318,cg05478392,cg05486907,cg05487787,cg05487895,cg05488054,cg05489065,cg05492290,cg05493549,cg05500400,cg05500930,cg05504820,cg05506959,cg05519516,cg05531421,cg05540472,cg05549638,cg05552569,cg05555928,cg05559279,cg05573473,cg05579559,cg05582046,cg05585544,cg05589046,cg05590130,cg05602501,cg05603539,cg05606878,cg05616250,cg05617050,cg05620169,cg05624017,cg05631513,cg05639678,cg05641722,cg05643776,cg05644662,cg05644947,cg05647013,cg05650161,cg05650511,cg05651106,cg05658549,cg05670219,cg05676463,cg05682333,cg05683785,cg05683857,cg05686467,cg05701388,cg05714111,cg05714729,cg05715076,cg05716544,cg05719612,cg05724257,cg05750031,cg05756136,cg05760192,cg05762432,cg05774868,cg05778324,cg05790038,cg05793937,cg05796863,cg05799317,cg05804299,cg05813673,cg05816879,cg05831441,cg05840137,cg05846633,cg05851043,cg05854892,cg05855065,cg05856428,cg05867245,cg05868942,cg05871802,cg05873137,cg05873532,cg05878887,cg05887968,cg05894494,cg05902108,cg05903274,cg05918057,cg05926435,cg05931995,cg05933765,cg05934796,cg05934824,cg05937896,cg05942817,cg05945274,cg05947481,cg05952475,cg05953364,cg05959720,cg05962382,cg05970438,cg05970577,cg05971934,cg05981379,cg05986041,cg05986288,cg05989248,cg05992904,cg06015599,cg06016189,cg06017143,cg06028605,cg06044014,cg06045463,cg06048309,cg06049597,cg06061715,cg06067393,cg06073814,cg06080874,cg06085518,cg06087988,cg06089008,cg06090684,cg06101324,cg06102910,cg06119389,cg06121262,cg06124883,cg06127205,cg06138931,cg06139006,cg06142324,cg06144718,cg06148154,cg06155710,cg06159181,cg06160413,cg06162644,cg06166970,cg06167037,cg06182337,cg06182722,cg06190046,cg06191042,cg06192961,cg06193043,cg06193597,cg06197517,cg06202614,cg06206426,cg06207961,cg06211243,cg06229024,cg06231724,cg06232075,cg06240720,cg06245352,cg06254768,cg06263939,cg06265050,cg06287003,cg06289320,cg06306791,cg06312816,cg06318013,cg06318676,cg06319903,cg06334697,cg06335515,cg06347896,cg06349264,cg06353655,cg06357945,cg06373584,cg06375328,cg06386426,cg06390459,cg06404080,cg06405219,cg06409423,cg06415712,cg06419239,cg06419732,cg06425615,cg06431347,cg06442372,cg06450820,cg06455422,cg06465011,cg06467600,cg06467775,cg06470727,cg06479520,cg06481993,cg06489993,cg06498302,cg06505273,cg06507260,cg06507324,cg06521149,cg06524124,cg06529643,cg06532338,cg06543101,cg06545409,cg06555230,cg06557421,cg06561607,cg06562172,cg06563713,cg06577139,cg06581830,cg06581938,cg06586602,cg06587443,cg06597413,cg06598544,cg06600936,cg06601836,cg06618686,cg06619939,cg06625640,cg06629120,cg06632402,cg06634504,cg06634845,cg06639544,cg06641522,cg06643318,cg06645674,cg06649471,cg06649546,cg06650235,cg06669700,cg06677367,cg06681532,cg06683487,cg06713796,cg06714440,cg06717522,cg06721486,cg06728013,cg06729434,cg06730250,cg06737308,cg06740209,cg06744044,cg06747288,cg06755062,cg06770995,cg06787622,cg06789686,cg06789856,cg06793325,cg06793461,cg06797478,cg06800398,cg06801957,cg06807043,cg06808227,cg06809965,cg06811361,cg06823220,cg06825886,cg06845718,cg06846640,cg06849501,cg06851354,cg06883875,cg06884304,cg06885757,cg06895831,cg06897724,cg06905679,cg06914581,cg06917015,cg06917867,cg06917998,cg06918359,cg06923291,cg06926377,cg06935794,cg06948242,cg06949778,cg06957181,cg06959052,cg06962678,cg06965198,cg06970082,cg06972903,cg06981781,cg06982849,cg06986596,cg06995699,cg06998687,cg06999654,cg07002226,cg07003097,cg07005131,cg07008989,cg07015368,cg07017615,cg07018435,cg07027502,cg07029024,cg07042489,cg07046120,cg07050011,cg07065735,cg07091607,cg07095347,cg07099588,cg07102210,cg07102368,cg07105421,cg07111415,cg07124719,cg07126263,cg07131374,cg07131413,cg07136029,cg07136909,cg07138437,cg07143303,cg07150038,cg07158505,cg07167827,cg07179663,cg07180422,cg07183361,cg07195621,cg07198752,cg07199758,cg07219303,cg07228443,cg07228754,cg07235057,cg07236652,cg07240190,cg07249765,cg07253692,cg07255446,cg07268726,cg07275757,cg07281419,cg07291417,cg07309527,cg07314298,cg07318830,cg07322925,cg07325614,cg07326602,cg07326720,cg07343612,cg07348845,cg07352054,cg07364631,cg07369274,cg07377017,cg07389463,cg07394127,cg07398839,cg07404221,cg07404979,cg07423050,cg07425571,cg07429087,cg07439611,cg07439657,cg07440867,cg07443710,cg07451762,cg07462577,cg07468101,cg07472354,cg07473564,cg07480301,cg07504442,cg07505049,cg07506560,cg07507114,cg07509979,cg07513323,cg07517476,cg07519654,cg07523470,cg07529716,cg07531873,cg07533345,cg07536708,cg07545846,cg07547054,cg07556569,cg07567797,cg07570630,cg07581883,cg07583744,cg07585417,cg07587117,cg07591866,cg07591882,cg07593434,cg07595943,cg07599881,cg07600064,cg07600925,cg07603100,cg07603357,cg07604426,cg07605799,cg07609200,cg07611718,cg07629519,cg07632141,cg07633666,cg07654263,cg07675998,cg07677047,cg07684457,cg07685102,cg07687480,cg07689252,cg07702439,cg07703979,cg07717704,cg07718431,cg07719786,cg07722359,cg07723599,cg07724971,cg07728036,cg07732331,cg07737764,cg07739340,cg07743002,cg07747785,cg07750604,cg07764829,cg07766946,cg07776590,cg07793724,cg07796016,cg07799223,cg07803582,cg07804857,cg07806394,cg07806607,cg07809182,cg07809909,cg07810282,cg07812904,cg07813377,cg07814076,cg07814122,cg07820548,cg07824663,cg07828024,cg07835953,cg07847452,cg07850274,cg07850323,cg07853397,cg07856568,cg07857446,cg07874757,cg07882345,cg07889827,cg07891820,cg07891854,cg07895576,cg07906263,cg07908091,cg07908924,cg07920561,cg07923656,cg07926542,cg07930825,cg07933720,cg07934434,cg07937514,cg07946921,cg07959747,cg07962162,cg07964975,cg07967246,cg07971596,cg07976263,cg07984904,cg07991139,cg07998124,cg08010546,cg08025562,cg08030047,cg08031982,cg08051679,cg08054032,cg08055289,cg08057190,cg08058156,cg08059358,cg08062233,cg08062396,cg08070419,cg08072771,cg08076025,cg08081727,cg08084946,cg08087655,cg08097548,cg08098264,cg08121140,cg08122121,cg08123158,cg08123321,cg08128133,cg08130307,cg08130323,cg08139264,cg08139543,cg08159502,cg08163163,cg08166072,cg08173434,cg08182597,cg08187425,cg08187501,cg08188060,cg08192033,cg08194716,cg08200582,cg08212172,cg08217354,cg08217452,cg08225087,cg08228808,cg08229127,cg08240496,cg08243827,cg08244750,cg08246428,cg08254831,cg08255017,cg08259012,cg08260052,cg08265915,cg08276054,cg08278466,cg08280829,cg08298491,cg08308162,cg08319489,cg08326749,cg08338368,cg08342332,cg08345189,cg08347373,cg08353955,cg08355045,cg08356028,cg08358487,cg08370147,cg08370546,cg08392911,cg08394080,cg08395187,cg08398567,cg08400210,cg08403821,cg08406722,cg08412699,cg08432053,cg08435386,cg08438870,cg08441822,cg08446987,cg08454687,cg08457029,cg08461752,cg08462941,cg08463222,cg08469419,cg08469646,cg08474604,cg08477332,cg08480294,cg08481491,cg08490751,cg08498262,cg08506585,cg08512188,cg08521840,cg08524109,cg08526264,cg08527847,cg08531940,cg08549889,cg08551400,cg08558259,cg08560544,cg08584144,cg08594816,cg08595268,cg08605882,cg08608053,cg08622435,cg08630212,cg08635449,cg08642843,cg08658634,cg08662732,cg08675364,cg08681864,cg08684991,cg08686008,cg08688592,cg08692478,cg08692541,cg08701064,cg08701935,cg08710349,cg08710911,cg08714092,cg08714901,cg08723318,cg08726078,cg08727202,cg08729402,cg08729755,cg08731516,cg08732879,cg08733291,cg08748184,cg08761308,cg08762628,cg08783616,cg08794696,cg08795602,cg08799032,cg08802243,cg08804725,cg08806802,cg08808795,cg08811958,cg08825200,cg08827346,cg08836988,cg08839907,cg08840765,cg08843265,cg08854232,cg08860287,cg08860612,cg08860954,cg08862394,cg08864156,cg08864894,cg08865760,cg08868647,cg08868697,cg08874645,cg08877521,cg08883487,cg08899203,cg08902139,cg08907507,cg08911638,cg08913262,cg08918950,cg08927844,cg08944029,cg08944484,cg08947151,cg08955448,cg08969263,cg08970156,cg08975641,cg08979494,cg08985259,cg08989290,cg08996805,cg08999896,cg09000779,cg09003199,cg09007894,cg09008179,cg09009770,cg09017718,cg09018609,cg09018853,cg09031041,cg09036531,cg09038553,cg09043456,cg09045610,cg09054695,cg09065672,cg09075484,cg09075522,cg09076010,cg09078960,cg09091185,cg09105041,cg09108795,cg09121994,cg09122588,cg09129590,cg09132058,cg09132725,cg09134993,cg09147119,cg09152120,cg09152259,cg09159392,cg09160794,cg09163930,cg09167414,cg09175620,cg09179589,cg09180702,cg09182221,cg09201586,cg09203789,cg09206194,cg09206224,cg09207114,cg09223871,cg09227575,cg09240238,cg09247692,cg09249486,cg09249803,cg09261182,cg09263875,cg09279389,cg09279763,cg09285005,cg09286253,cg09294095,cg09301177,cg09303423,cg09306362,cg09314803,cg09316848,cg09322534,cg09332604,cg09335634,cg09337911,cg09345355,cg09355428,cg09364205,cg09366624,cg09369493,cg09375873,cg09380927,cg09395599,cg09414187,cg09416529,cg09417725,cg09425326,cg09426957,cg09433566,cg09434983,cg09443992,cg09449562,cg09455154,cg09456493,cg09466698,cg09473249,cg09475608,cg09483595,cg09487078,cg09489639,cg09490371,cg09495418,cg09506761,cg09507567,cg09517540,cg09552892,cg09564118,cg09571762,cg09585164,cg09588186,cg09597543,cg09599518,cg09605846,cg09607782,cg09611501,cg09618407,cg09638070,cg09643539,cg09650134,cg09657337,cg09664220,cg09665331,cg09679558,cg09684429,cg09688127,cg09688882,cg09690918,cg09695187,cg09699896,cg09704496,cg09706368,cg09708559,cg09717217,cg09719910,cg09720322,cg09721580,cg09721595,cg09723824,cg09729657,cg09732913,cg09733528,cg09738418,cg09740935,cg09748014,cg09753280,cg09757238,cg09762582,cg09763790,cg09774931,cg09775258,cg09779027,cg09784340,cg09794343,cg09797092,cg09799186,cg09808012,cg09822442,cg09826288,cg09830162,cg09836616,cg09839592,cg09840721,cg09847541,cg09858951,cg09870385,cg09878855,cg09886864,cg09894503,cg09901532,cg09907658,cg09911184,cg09918751,cg09928693,cg09936400,cg09944012,cg09951392,cg09954392,cg09999657,cg09999673,cg10001715,cg10002807,cg10010176,cg10019083,cg10022447,cg10025846,cg10027352,cg10033192,cg10035583,cg10045840,cg10047041,cg10055154,cg10059540,cg10070864,cg10081086,cg10087771,cg10088187,cg10090906,cg10091780,cg10092770,cg10097882,cg10104542,cg10105917,cg10111716,cg10113258,cg10116178,cg10117361,cg10118595,cg10124132,cg10127375,cg10127554,cg10130088,cg10131810,cg10138206,cg10143454,cg10144569,cg10146727,cg10159915,cg10163377,cg10168055,cg10169327,cg10181818,cg10186901,cg10193107,cg10193804,cg10194039,cg10194759,cg10197866,cg10199490,cg10207850,cg10217749,cg10230591,cg10230957,cg10234477,cg10246903,cg10256372,cg10271547,cg10283182,cg10290455,cg10309178,cg10312679,cg10313337,cg10320856,cg10322053,cg10331829,cg10335018,cg10351617,cg10364923,cg10371050,cg10377188,cg10377240,cg10379176,cg10393190,cg10393508,cg10395519,cg10397419,cg10400081,cg10427430,cg10435654,cg10440696,cg10441124,cg10447690,cg10449608,cg10454864,cg10464577,cg10466124,cg10474158,cg10480135,cg10483660,cg10493506,cg10494063,cg10496614,cg10500277,cg10512769,cg10513866,cg10513931,cg10513992,cg10519465,cg10525372,cg10528700,cg10531073,cg10541466,cg10546447,cg10549753,cg10556349,cg10560245,cg10560272,cg10585226,cg10591042,cg10610477,cg10611692,cg10612451,cg10613814,cg10622580,cg10636426,cg10643017,cg10647739,cg10653746,cg10659365,cg10666926,cg10667154,cg10673490,cg10682199,cg10688950,cg10705523,cg10710218,cg10710974,cg10718267,cg10724255,cg10730786,cg10738791,cg10745413,cg10759809,cg10760040,cg10762744,cg10766210,cg10769442,cg10774331,cg10778915,cg10783492,cg10789787,cg10801134,cg10807894,cg10812522,cg10815152,cg10815453,cg10824492,cg10832096,cg10835128,cg10843707,cg10884620,cg10898649,cg10906962,cg10914478,cg10914899,cg10919053,cg10924444,cg10941424,cg10958369,cg10972897,cg10980102,cg10982049,cg10985202,cg10985371,cg10986236,cg10988251,cg10990510,cg10993832,cg10995895,cg10997110,cg11002709,cg11006028,cg11010607,cg11015497,cg11015767,cg11018547,cg11035003,cg11046034,cg11048134,cg11051139,cg11063371,cg11069269,cg11069461,cg11077424,cg11078875,cg11081638,cg11103342,cg11105774,cg11109077,cg11125805,cg11128457,cg11137175,cg11139010,cg11142875,cg11153375,cg11156528,cg11167508,cg11169344,cg11173636,cg11182724,cg11185950,cg11185992,cg11193064,cg11204680,cg11205433,cg11212594,cg11215612,cg11228898,cg11239511,cg11241579,cg11244641,cg11254439,cg11269103,cg11294488,cg11294950,cg11295001,cg11300174,cg11302988,cg11303519,cg11309498,cg11314411,cg11326036,cg11328541,cg11336987,cg11346718,cg11347165,cg11349980,cg11359454,cg11359520,cg11365082,cg11365548,cg11366775,cg11373237,cg11375692,cg11375809,cg11376173,cg11385162,cg11402205,cg11409467,cg11415491,cg11422359,cg11454095,cg11458409,cg11461244,cg11462967,cg11472631,cg11482879,cg11488381,cg11502419,cg11503711,cg11504954,cg11520834,cg11532614,cg11535255,cg11539498,cg11543393,cg11553153,cg11561282,cg11570083,cg11573604,cg11578034,cg11590213,cg11601663,cg11611505,cg11619879,cg11637084,cg11641809,cg11642909,cg11645329,cg11645453,cg11651022,cg11657817,cg11665156,cg11668419,cg11676719,cg11678739,cg11682661,cg11697953,cg11698131,cg11698354,cg11699040,cg11700221,cg11701819,cg11705311,cg11706815,cg11721950,cg11729779,cg11731606,cg11737251,cg11742595,cg11745271,cg11749617,cg11752635,cg11755914,cg11756138,cg11770816,cg11772799,cg11792824,cg11799977,cg11800390,cg11815145,cg11817804,cg11819201,cg11820913,cg11827190,cg11832395,cg11846598,cg11849780,cg11861474,cg11867718,cg11882488,cg11893121,cg11903197,cg11904912,cg11905045,cg11905488,cg11911166,cg11919626,cg11937033,cg11942930,cg11953668,cg11955249,cg11966998,cg11978051,cg11979295,cg11985321,cg11996652,cg12006334,cg12011299,cg12022583,cg12023331,cg12024160,cg12033692,cg12034494,cg12035532,cg12042923,cg12054178,cg12070911,cg12077223,cg12079282,cg12081249,cg12084908,cg12089028,cg12092351,cg12101380,cg12101479,cg12119625,cg12124647,cg12131866,cg12135887,cg12149471,cg12160664,cg12166683,cg12170845,cg12172153,cg12175038,cg12177087,cg12177758,cg12183467,cg12192113,cg12193298,cg12198977,cg12201850,cg12204117,cg12213910,cg12237289,cg12242038,cg12242579,cg12289137,cg12292427,cg12298832,cg12303769,cg12310130,cg12343639,cg12362478,cg12363726,cg12366978,cg12368916,cg12372610,cg12373597,cg12373951,cg12385849,cg12389669,cg12393668,cg12394010,cg12399411,cg12402129,cg12404044,cg12405232,cg12415318,cg12435644,cg12441672,cg12447911,cg12455797,cg12456798,cg12466592,cg12478742,cg12490959,cg12491643,cg12495829,cg12511796,cg12522227,cg12522722,cg12524488,cg12531667,cg12533496,cg12538313,cg12547847,cg12563847,cg12569668,cg12582695,cg12586176,cg12593204,cg12595293,cg12597660,cg12606891,cg12612445,cg12613775,cg12625731,cg12627712,cg12640565,cg12644059,cg12644659,cg12647423,cg12661610,cg12662640,cg12665356,cg12666435,cg12666530,cg12674840,cg12684767,cg12700145,cg12708331,cg12709329,cg12711710,cg12731993,cg12741441,cg12742199,cg12742820,cg12742958,cg12745174,cg12755738,cg12760995,cg12765567,cg12765632,cg12770644,cg12771741,cg12777182,cg12791520,cg12793116,cg12797990,cg12798194,cg12806681,cg12808797,cg12816141,cg12836582,cg12842902,cg12843227,cg12843240,cg12843627,cg12845451,cg12845756,cg12853426,cg12854167,cg12859507,cg12861782,cg12877278,cg12896318,cg12907477,cg12907818,cg12919720,cg12920004,cg12924548,cg12925685,cg12927716,cg12932008,cg12938224,cg12940618,cg12942337,cg12943082,cg12943837,cg12945374,cg12946859,cg12947132,cg12952529,cg12961889,cg12964346,cg12965553,cg12973823,cg12986236,cg13000709,cg13004605,cg13007210,cg13007824,cg13013143,cg13015039,cg13020663,cg13022077,cg13045193,cg13047720,cg13060500,cg13073564,cg13076785,cg13080503,cg13082318,cg13086005,cg13091456,cg13093934,cg13102235,cg13104453,cg13117173,cg13121670,cg13123165,cg13126982,cg13138043,cg13144432,cg13147785,cg13148650,cg13162088,cg13174688,cg13188795,cg13190429,cg13195254,cg13198297,cg13201942,cg13203480,cg13205244,cg13213689,cg13216216,cg13225565,cg13235087,cg13236475,cg13236934,cg13251973,cg13265882,cg13269174,cg13272445,cg13278052,cg13279811,cg13295911,cg13296839,cg13302309,cg13303037,cg13303928,cg13314434,cg13329789,cg13333846,cg13346940,cg13353330,cg13378083,cg13378649,cg13381207,cg13385530,cg13388416,cg13396570,cg13396607,cg13406893,cg13408957,cg13416895,cg13416983,cg13421331,cg13423180,cg13426198,cg13426642,cg13430063,cg13446874,cg13453228,cg13454937,cg13455416,cg13458301,cg13461247,cg13482714,cg13483914,cg13490235,cg13524341,cg13538592,cg13551953,cg13559614,cg13560919,cg13564933,cg13573388,cg13590011,cg13591910,cg13592792,cg13597605,cg13615632,cg13616972,cg13622587,cg13622788,cg13626825,cg13634034,cg13644071,cg13645221,cg13648527,cg13651328,cg13653668,cg13666471,cg13670099,cg13674437,cg13680023,cg13684632,cg13695286,cg13696807,cg13704772,cg13717768,cg13733266,cg13736090,cg13736647,cg13739312,cg13740757,cg13742513,cg13770235,cg13774959,cg13784456,cg13785068,cg13802666,cg13803195,cg13804738,cg13804848,cg13812937,cg13813247,cg13832817,cg13837822,cg13842274,cg13855717,cg13859682,cg13862557,cg13867052,cg13868109,cg13878360,cg13880583,cg13883027,cg13888509,cg13893074,cg13894848,cg13908232,cg13916298,cg13916421,cg13920856,cg13922901,cg13926553,cg13942251,cg13944161,cg13953446,cg13958625,cg13962170,cg13966137,cg13972202,cg13972423,cg13976154,cg13980743,cg13980930,cg13984289,cg13989290,cg13994823,cg13995140,cg13995621,cg13996401,cg14010105,cg14013597,cg14020803,cg14021904,cg14026238,cg14032261,cg14036704,cg14037076,cg14046302,cg14047370,cg14054578,cg14055312,cg14062261,cg14068721,cg14074710,cg14077716,cg14081264,cg14085262,cg14099090,cg14102494,cg14104249,cg14107084,cg14114401,cg14118280,cg14118616,cg14121381,cg14162417,cg14165858,cg14172482,cg14180032,cg14184189,cg14185860,cg14199978,cg14200209,cg14210988,cg14212967,cg14222615,cg14229175,cg14229348,cg14231073,cg14233790,cg14234990,cg14238998,cg14245118,cg14246207,cg14254433,cg14259082,cg14267725,cg14275156,cg14287443,cg14306366,cg14308648,cg14317533,cg14327698,cg14329285,cg14344486,cg14346872,cg14354529,cg14389242,cg14390305,cg14391016,cg14399134,cg14402530,cg14404992,cg14412967,cg14418922,cg14420169,cg14438187,cg14462369,cg14463771,cg14471723,cg14478752,cg14484069,cg14503247,cg14508705,cg14522790,cg14530143,cg14533401,cg14537297,cg14541307,cg14544720,cg14549751,cg14549973,cg14560022,cg14565764,cg14570166,cg14571491,cg14575602,cg14576962,cg14597930,cg14614689,cg14623316,cg14633084,cg14640588,cg14648161,cg14657561,cg14665812,cg14667799,cg14678088,cg14679346,cg14683490,cg14684166,cg14693375,cg14703454,cg14708893,cg14711818,cg14712100,cg14733372,cg14758173,cg14768087,cg14779090,cg14784415,cg14787964,cg14790638,cg14793586,cg14812222,cg14814621,cg14819436,cg14823940,cg14827090,cg14828019,cg14829677,cg14833957,cg14834949,cg14835473,cg14847917,cg14876307,cg14885077,cg14889167,cg14890608,cg14894114,cg14896157,cg14904688,cg14913979,cg14916494,cg14917135,cg14920026,cg14927357,cg14940396,cg14943884,cg14962616,cg14965639,cg14970222,cg14984461,cg14987112,cg14989316,cg15003194,cg15007469,cg15013410,cg15030167,cg15042778,cg15043341,cg15063310,cg15070536,cg15082024,cg15083207,cg15084122,cg15091052,cg15113785,cg15121445,cg15132183,cg15146122,cg15148371,cg15156584,cg15168497,cg15178807,cg15186143,cg15189197,cg15200994,cg15201466,cg15222534,cg15231374,cg15246989,cg15256053,cg15256369,cg15256783,cg15256973,cg15268471,cg15270350,cg15272654,cg15323541,cg15330654,cg15338227,cg15343849,cg15348288,cg15348902,cg15350361,cg15352109,cg15358923,cg15367378,cg15375321,cg15391100,cg15391151,cg15398093,cg15398919,cg15400703,cg15407257,cg15425465,cg15427127,cg15431735,cg15436123,cg15443223,cg15451537,cg15459871,cg15471073,cg15479262,cg15483625,cg15505276,cg15505543,cg15513349,cg15514307,cg15536864,cg15540842,cg15541798,cg15545247,cg15549821,cg15550265,cg15550330,cg15552845,cg15562116,cg15563420,cg15605314,cg15605529,cg15618908,cg15634717,cg15640580,cg15655868,cg15661120,cg15685223,cg15685385,cg15689036,cg15692113,cg15696309,cg15701714,cg15704872,cg15712510,cg15726045,cg15740811,cg15742060,cg15750836,cg15758700,cg15769835,cg15774710,cg15774773,cg15779321,cg15781784,cg15785640,cg15788095,cg15795186,cg15805567,cg15814747,cg15819396,cg15824017,cg15824435,cg15828035,cg15831998,cg15838553,cg15840159,cg15844800,cg15855040,cg15856489,cg15863052,cg15871951,cg15874698,cg15895121,cg15896717,cg15903571,cg15913984,cg15919165,cg15934613,cg15935860,cg15953550,cg15960490,cg15962507,cg15974827,cg15975750,cg15985703,cg15996623,cg15997315,cg16004875,cg16010913,cg16016366,cg16018488,cg16035152,cg16043523,cg16046214,cg16049439,cg16050799,cg16053012,cg16060189,cg16064932,cg16069940,cg16070298,cg16087345,cg16091142,cg16099031,cg16107273,cg16117710,cg16124601,cg16127496,cg16127514,cg16129703,cg16131080,cg16133310,cg16149943,cg16152139,cg16160244,cg16162590,cg16164607,cg16187261,cg16187635,cg16202059,cg16210378,cg16218715,cg16220770,cg16221764,cg16222530,cg16223899,cg16231906,cg16245911,cg16250731,cg16254344,cg16270291,cg16271173,cg16273303,cg16273497,cg16276456,cg16278800,cg16279954,cg16286467,cg16287880,cg16292181,cg16294280,cg16301894,cg16303742,cg16311366,cg16318994,cg16320185,cg16324072,cg16343401,cg16345972,cg16347969,cg16359360,cg16368670,cg16386110,cg16390964,cg16393899,cg16395102,cg16400154,cg16404259,cg16410186,cg16410943,cg16412573,cg16414821,cg16420340,cg16426182,cg16434156,cg16451402,cg16455187,cg16462006,cg16463941,cg16467811,cg16480258,cg16484401,cg16490062,cg16491492,cg16494260,cg16528738,cg16533767,cg16534399,cg16543958,cg16545438,cg16548154,cg16554627,cg16558695,cg16562679,cg16562712,cg16572745,cg16575363,cg16576052,cg16578485,cg16579702,cg16593628,cg16596106,cg16597425,cg16605227,cg16619008,cg16619095,cg16622471,cg16627836,cg16644485,cg16647257,cg16648971,cg16658535,cg16663209,c
16671801,cg16673149,cg16674267,cg16677845,cg16686316,cg16692277,cg16693012,cg16705138,cg16709694,cg16710346,cg16719409,cg16722983,cg16726577,cg16729555,cg16735386,cg16744238,cg16747903,cg16748776,cg16752125,cg16752482,cg16755494,cg16755863,cg16763301,cg16774615,cg16785409,cg16785938,cg16789867,cg16797656,cg16798686,cg16815743,cg16820993,cg16831933,cg16843841,cg16858587,cg16880583,cg16888559,cg16890091,cg16891431,cg16911214,cg16914149,cg16922058,cg16929157,cg16938179,cg16958467,cg16958667,cg16959075,cg16977147,cg16980318,cg16992257,cg16999125,cg17008962,cg17012439,cg17015864,cg17016894,cg17030437,cg17031739,cg17042326,cg17050756,cg17055322,cg17057439,cg17059388,cg17064926,cg17069183,cg17071301,cg17071566,cg17075019,cg17079561,cg17084751,cg17093914,cg17095910,cg17097757,cg17111166,cg17116034,cg17122758,cg17125698,cg17144790,cg17152214,cg17157234,cg17174189,cg17175521,cg17201563,cg17207485,cg17218818,cg17228456,cg17235415,cg17239008,cg17242981,cg17245099,cg17246275,cg17246694,cg17252538,cg17258147,cg17262868,cg17283279,cg17288892,cg17289084,cg17290000,cg17291251,cg17293468,cg17300220,cg17300237,cg17310977,cg17317834,cg17319307,cg17327848,cg17328631,cg17328839,cg17338544,cg17346650,cg17355685,cg17357614,cg17370927,cg17372245,cg17391194,cg17395555,cg17401724,cg17410895,cg17413035,cg17415111,cg17415650,cg17416565,cg17427732,cg17440408,cg17443007,cg17450004,cg17457703,cg17464069,cg17474786,cg17479898,cg17484874,cg17485210,cg17499490,cg17499935,cg17500686,cg17505776,cg17509039,cg17514199,cg17515767,cg17516463,cg17519011,cg17519949,cg17524698,cg17536071,cg17539402,cg17542650,cg17554309,cg17558840,cg17574877,cg17583504,cg17586107,cg17588491,cg17592940,cg17601546,cg17602168,cg17609330,cg17611614,cg17623882,cg17624339,cg17629820,cg17638507,cg17647565,cg17649445,cg17653955,cg17667773,cg17671383,cg17674366,cg17688768,cg17690034,cg17693183,cg17701567,cg17708080,cg17718095,cg17726105,cg17731620,cg17733482,cg17759274,cg17774776,cg17788013,cg17797106,cg17799982,cg17807001,cg17810431,cg17811589,cg17820326,cg17823430,cg17830569,cg17839166,cg17840997,cg17846098,cg17853089,cg17860090,cg17867848,cg17874109,cg17879133,cg17887794,cg17906322,cg17909433,cg17913938,cg17916960,cg17924899,cg17938476,cg17965945,cg17970043,cg17970341,cg17987982,cg17988372,cg17999327,cg18005079,cg18009322,cg18016304,cg18019280,cg18026416,cg18027781,cg18028222,cg18046441,cg18061611,cg18062025,cg18068443,cg18089426,cg18100045,cg18104539,cg18109665,cg18116554,cg18119492,cg18120825,cg18122103,cg18126320,cg18132909,cg18141722,cg18157012,cg18161711,cg18163452,cg18169661,cg18180276,cg18183701,cg18192491,cg18199992,cg18202440,cg18209808,cg18210619,cg18213661,cg18217832,cg18219997,cg18225955,cg18230093,cg18231025,cg18233390,cg18243412,cg18249108,cg18259396,cg18266414,cg18273401,cg18358965,cg18359017,cg18360873,cg18363911,cg18371729,cg18372467,cg18375707,cg18393994,cg18394614,cg18399056,cg18401298,cg18405544,cg18406554,cg18408081,cg18422575,cg18427091,cg18436246,cg18436774,cg18490567,cg18496131,cg18498871,cg18499899,cg18506297,cg18512352,cg18525301,cg18535167,cg18542804,cg18548199,cg18561199,cg18568001,cg18581355,cg18586625,cg18586914,cg18594054,cg18597677,cg18605382,cg18607580,cg18609044,cg18635278,cg18650994,cg18662080,cg18675899,cg18707723,cg18708598,cg18734320,cg18742464,cg18753572,cg18756277,cg18757619,cg18758622,cg18761958,cg18763639,cg18768515,cg18770264,cg18794597,cg18806980,cg18808259,cg18815117,cg18825964,cg18830919,cg18834050,cg18837922,cg18841952,cg18851133,cg18860399,cg18861547,cg18865814,cg18875607,cg18897401,cg18911972,cg18915170,cg18918418,cg18918891,cg18925601,cg18926594,cg18932008,cg18938313,cg18938459,cg18945744,cg18951125,cg18951332,cg18952546,cg18953068,cg18953546,cg18955493,cg19005640,cg19013339,cg19020602,cg19028706,cg19046580,cg19046695,cg19050351,cg19060557,cg19082004,cg19087171,cg19088553,cg19096327,cg19099545,cg19126025,cg19138139,cg19149522,cg19152770,cg19167900,cg19172017,cg19174603,cg19190016,cg19190762,cg19198924,cg19200197,cg19216378,cg19216788,cg19235098,cg19245151,cg19255465,cg19256589,cg19261050,cg19273378,cg19275309,cg19286672,cg19290139,cg19296262,cg19298821,cg19300195,cg19304003,cg19306681,cg19319725,cg19322602,cg19328797,cg19334801,cg19340837,cg19350358,cg19351627,cg19352370,cg19359550,cg19359656,cg19391854,cg19395089,cg19401444,cg19406481,cg19411094,cg19414418,cg19415736,cg19417526,cg19423996,cg19425807,cg19428905,cg19432846,cg19434904,cg19449943,cg19459178,cg19460792,cg19477706,cg19484995,cg19487450,cg19489172,cg19491776,cg19496479,cg19502355,cg19508464,cg19521242,cg19522960,cg19525546,cg19525705,cg19528760,cg19532402,cg19544767,cg19547124,cg19553932,cg19554569,cg19558933,cg19560798,cg19565299,cg19577074,cg19608286,cg19623359,cg19629630,cg19634964,cg19638860,cg19648711,cg19676182,cg19683973,cg19685528,cg19695151,cg19702880,cg19707326,cg19709608,cg19712573,cg19727803,cg19729930,cg19733747,cg19736660,cg19740012,cg19743197,cg19744540,cg19747002,cg19751693,cg19752233,cg19752611,cg19753435,cg19757346,cg19758317,cg19765378,cg19767048,cg19767857,cg19780571,cg19781696,cg19782880,cg19784622,cg19786983,cg19812198,cg19812677,cg19814174,cg19828846,cg19839049,cg19840509,cg19846457,cg19848529,cg19850024,cg19859756,cg19872222,cg19884492,cg19891167,cg19894312,cg19897017,cg19900235,cg19947112,cg19948019,cg19956155,cg19959041,cg19964325,cg19971102,cg19976997,cg19979896,cg19985477,cg19997502,cg20001810,cg20002156,cg20007472,cg20010264,cg20017382,cg20025701,cg20034552,cg20039073,cg20048045,cg20059914,cg20063450,cg20065452,cg20071972,cg20075914,cg20079753,cg20079997,cg20090883,cg20093937,cg20095266,cg20133559,cg20135880,cg20139844,cg20151452,cg20157874,cg20165914,cg20167471,cg20169015,cg20173717,cg20190922,cg20193665,cg20209499,cg20211362,cg20211831,cg20219808,cg20233764,cg20237675,cg20242676,cg20250015,cg20254120,cg20260109,cg20268460,cg20273704,cg20277977,cg20278840,cg20285470,cg20291244,cg20299496,cg20299559,cg20301050,cg20304530,cg20318233,cg20319791,cg20329620,cg20360009,cg20377095,cg20378921,cg20387843,cg20390237,cg20394141,cg20401101,cg20401323,cg20416874,cg20440618,cg20457652,cg20468586,cg20473420,cg20483781,cg20488673,cg20496928,cg20501707,cg20506807,cg20512669,cg20515672,cg20516364,cg20523029,cg20535653,cg20537511,cg20553004,cg20559405,cg20567766,cg20601028,cg20627754,cg20628663,cg20635144,cg20636526,cg20642115,cg20643422,cg20645058,cg20647615,cg20663203,cg20667519,cg20670909,cg20673407,cg20679096,cg20681671,cg20691720,cg20697399,cg20701996,cg20711926,cg20723705,cg20727729,cg20729889,cg20735041,cg20735954,cg20748132,cg20749147,cg20760682,cg20769111,cg20769395,cg20788478,cg20800892,cg20803587,cg20807417,cg20810993,cg20813759,cg20821424,cg20822028,cg20824970,cg20825355,cg20825817,cg20840926,cg20841811,cg20844427,cg20853467,cg20860406,cg20864796,cg20884417,cg20888094,cg20889930,cg20895237,cg20900540,cg20901032,cg20923085,cg20926282,cg20937600,cg20946074,cg20955027,cg20963059,cg20967622,cg20995928,cg20999004,cg21000132,cg21005828,cg21019638,cg21025142,cg21031561,cg21047473,cg21048688,cg21049825,cg21056290,cg21064891,cg21072692,cg21100469,cg21101883,cg21106988,cg21108841,cg21136655,cg21150573,cg21153358,cg21158431,cg21163200,cg21165793,cg21167502,cg21173239,cg21176819,cg21178959,cg21202649,cg21210903,cg21213154,cg21250004,cg21252280,cg21269219,cg21275292,cg21303039,cg21304156,cg21321148,cg21322862,cg21332277,cg21335556,cg21372451,cg21386072,cg21404557,cg21406002,cg21436544,cg21466736,cg21477232,cg21477591,cg21485152,cg21509981,cg21523431,cg21523688,cg21529591,cg21549530,cg21565972,cg21575347,cg21575706,cg21579666,cg21585512,cg21590385,cg21592613,cg21597760,cg21598751,cg21599081,cg21600611,cg21629986,cg21641834,cg21648391,cg21649336,cg21665557,cg21668625,cg21677920,cg21677940,cg21683651,cg21685180,cg21692246,cg21717644,cg21720802,cg21723029,cg21733367,cg21737020,cg21737037,cg21754201,cg21754618,cg21764456,cg21782813,cg21790991,cg21791023,cg21795156,cg21795384,cg21816996,cg21825059,cg21849812,cg21865577,cg21868348,cg21870499,cg21877612,cg21907309,cg21910673,cg21945520,cg21945894,cg21975337,cg21976957,cg21982573,cg22006593,cg22016779,cg22026398,cg22026953,cg22073307,cg22093306,cg22110654,cg22113540,cg22114991,cg22116961,cg22130216,cg22134718,cg22138597,cg22145805,cg22154234,cg22170801,cg22175494,cg22197638,cg22199864,cg22202345,cg22211198,cg22217235,cg22217604,cg22219089,cg22235661,cg22237859,cg22249250,cg22254606,cg22278595,cg22279294,cg22305209,cg22309167,cg22318155,cg22323067,cg22328598,cg22334681,cg22340370,cg22340573,cg22345048,cg22347696,cg22348789,cg22351451,cg22356541,cg22362726,cg22362864,cg22364435,cg22370094,cg22374924,cg22377166,cg22381144,cg22386492,cg22404934,cg22407281,cg22424056,cg22429911,cg22435684,cg22438380,cg22444562,cg22450531,cg22457886,cg22467321,cg22503308,cg22520587,cg22527572,cg22529990,cg22533244,cg22538778,cg22558765,cg22561592,cg22572071,cg22573746,cg22594201,cg22595443,cg22599996,cg22603562,cg22605323,cg22616525,cg22621390,cg22627212,cg22638302,cg22660596,cg22664993,cg22665096,cg22670675,cg22675598,cg22676075,cg22680931,cg22682154,cg22683418,cg22689904,cg22697516,cg22716605,cg22718308,cg22718487,cg22726079,cg22735105,cg22739554,cg22740801,cg22742493,cg22745143,cg22745223,cg22752492,cg22754921,cg22775138,cg22785556,cg22786090,cg22789388,cg22795307,cg22802439,cg22803477,cg22809653,cg22814480,cg22827324,cg22843175,cg22856976,cg22859267,cg22866267,cg22871233,cg22875243,cg22879476,cg22883525,cg22885409,cg22887845,cg22889768,cg22914526,cg22927134,cg22927653,cg22931642,cg22936371,cg22945620,cg22952011,cg22976778,cg22978763,cg22990218,cg22994555,cg22996681,cg23018548,cg23034420,cg23038520,cg23047096,cg23048656,cg23062598,cg23072099,cg23075366,cg23088921,cg23097261,cg23114819,cg23117727,cg23132611,cg23135199,cg23149302,cg23157375,cg23173402,cg23192553,cg23193120,cg23204752,cg23204810,cg23206873,cg23206907,cg23207176,cg23208836,cg23221603,cg23226358,cg23228178,cg23232755,cg23245237,cg23251790,cg23257289,cg23260612,cg23262073,cg23277328,cg23287679,cg23290556,cg23291271,cg23296006,cg23325304,cg23338618,cg23339363,cg23342785,cg23350747,cg23355731,cg23358479,cg23369364,cg23370820,cg23387288,cg23396177,cg23407172,cg23409007,cg23412639,cg23416000,cg23418467,cg23418857,cg23424158,cg23434126,cg23437967,cg23451194,cg23456109,cg23459411,cg23470828,cg23476276,cg23480273,cg23483799,cg23496687,cg23497390,cg23506391,cg23512275,cg23517572,cg23520428,cg23530543,cg23530561,cg23542880,cg23553368,cg23553910,cg23554685,cg23569067,cg23575107,cg23590709,cg23602909,cg23609068,cg23621222,cg23638766,cg23649571,cg23652363,cg23652442,cg23653247,cg23659062,cg23668581,cg23670055,cg23682609,cg23684399,cg23697406,cg23704085,cg23704150,cg23715913,cg23717251,cg23728201,cg23728819,cg23734194,cg23736940,cg23737927,cg23746045,cg23746239,cg23748514,cg23758345,cg23771949,cg23777943,cg23779514,cg23780021,cg23780875,cg23784549,cg23790387,cg23790876,cg23792349,cg23792848,cg23798789,cg23801544,cg23804585,cg23806703,cg23808165,cg23832814,cg23844509,cg23847008,cg23849099,cg23860519,cg23868054,cg23868480,cg23881405,cg23884217,cg23885889,cg23887856,cg23890086,cg23904453,cg23905606,cg23918490,cg23935593,cg23939182,cg23942311,cg23953919,cg23957609,cg23967357,cg23973274,cg23974615,cg23974739,cg23978723,cg23982638,cg23992051,cg24000536,cg24006582,cg24006715,cg24013761,cg24013909,cg24027602,cg24027669,cg24033444,cg24043747,cg24061431,cg24062389,cg24073056,cg24089684,cg24120162,cg24134430,cg24134472,cg24136671,cg24143510,cg24145739,cg24160574,cg24162251,cg24176760,cg24178897,cg24179559,cg24184769,cg24190088,cg24206199,cg24209115,cg24218626,cg24226367,cg24249173,cg24250820,cg24253342,cg24258439,cg24268161,cg24275611,cg24278076,cg24299229,cg24302354,cg24302623,cg24303303,cg24305906,cg24312580,cg24315629,cg24327813,cg24334037,cg24334149,cg24343524,cg24345423,cg24354101,cg24367125,cg24379127,cg24383033,cg24386456,cg24399287,cg24419071,cg24425628,cg24432193,cg24451117,cg24459371,cg24466277,cg24471990,cg24494155,cg24495044,cg24511711,cg24517042,cg24521811,cg24526136,cg24529858,cg24532083,cg24537942,cg24538382,cg24553058,cg24553651,cg24557027,cg24566088,cg24569082,cg24581311,cg24588859,cg24590165,cg24606065,cg24607653,cg24609819,cg24610044,cg24610790,cg24612967,cg24613798,cg24629297,cg24633312,cg24647207,cg24648986,cg24667213,cg24668570,cg24673385,cg24674087,cg24682551,cg24686644,cg24691891,cg24706564,cg24708988,cg24710020,cg24718386,cg24726965,cg24738849,cg24743662,cg24746938,cg24749015,cg24761668,cg24775773,cg24786174,cg24786369,cg24796450,cg24805162,cg24805373,cg24807697,cg24811805,cg24812136,cg24813613,cg24816866,cg24845998,cg24848870,cg24855818,cg24872692,cg24875288,cg24875988,cg24885937,cg24891312,cg24910189,cg24913975,cg24914139,cg24916757,cg24917105,cg24923953,cg24930618,cg24949191,cg24955191,cg24955829,cg24959793,cg24971912,cg24974982,cg24977338,cg24983605,cg25003427,cg25012583,cg25012795,cg25013568,cg25023291,cg25048816,cg25053142,cg25054294,cg25054961,cg25066550,cg25066655,cg25068765,cg25071886,cg25072945,cg25073967,cg25075347,cg25075664,cg25077137,cg25080176,cg25090994,cg25098418,cg25098793,cg25099965,cg25100880,cg25101184,cg25106071,cg25119155,cg25132957,cg25137372,cg25139410,cg25144913,cg25151453,cg25169483,cg25177224,cg25189903,cg25198111,cg25199372,cg25201537,cg25202593,cg25214924,cg25215230,cg25219661,cg25223140,cg25228737,cg25231957,cg25235344,cg25259712,cg25261468,cg25273343,cg25287371,cg25291613,cg25298410,cg25299406,cg25301627,cg25304136,cg25315648,cg25326690,cg25333422,cg25351194,cg25351196,cg25365748,cg25402137,cg25412130,cg25421660,cg25433648,cg25446881,cg25448404,cg25449513,cg25451456,cg25454843,cg25457927,cg25460341,cg25471987,cg25473950,cg25478327,cg25500001,cg25509621,cg25510640,cg25515197,cg25526005,cg25534756,cg25550425,cg25559122,cg25560215,cg25570222,cg25570410,cg25574907,cg25586703,cg25593005,cg25595900,cg25602520,cg25604565,cg25606969,cg25614898,cg25620989,cg25635251,cg25639566,cg25643889,cg25651118,cg25656098,cg25691326,cg25697314,cg25702480,cg25706552,cg25718043,cg25718735,cg25722880,cg25727520,cg25730555,cg25735133,cg25736692,cg25738319,cg25742374,cg25746394,cg25759020,cg25762006,cg25772039,cg25774094,cg25779764,cg25790078,cg25790333,cg25799291,cg25799589,cg25800472,cg25821040,cg25833003,cg25845314,cg25863564,cg25913779,cg25939020,cg25943243,cg25944895,cg25955126,cg25956966,cg25967886,cg25980539,cg25989392,cg25991571,cg25996584,cg25996647,cg25998278,cg26011212,cg26021591,cg26029667,cg26045740,cg26053872,cg26054574,cg26054801,cg26065799,cg26073061,cg26073856,cg26080737,cg26090406,cg26096415,cg26102195,cg26102342,cg26117369,cg26119421,cg26120141,cg26123466,cg26130581,cg26137350,cg26142999,cg26150343,cg26159735,cg26165212,cg26168224,cg26169783,cg26173659,cg26179400,cg26183482,cg26185508,cg26201596,cg26209369,cg26212420,cg26217648,cg26219069,cg26221442,cg26227119,cg26232129,cg26233866,cg26237810,cg26240274,cg26246864,cg26256560,cg26266966,cg26275848,cg26277064,cg26279282,cg26295774,cg26305042,cg26314869,cg26319038,cg26325740,cg26331247,cg26338619,cg26340889,cg26343168,cg26344513,cg26361533,cg26363039,cg26371521,cg26373874,cg26381452,cg26381678,cg26392924,cg26399995,cg26422981,cg26428432,cg26430901,cg26433333,cg26437628,cg26442630,cg26449328,cg26454172,cg26466836,cg26468248,cg26475774,cg26483574,cg26489750,cg26514793,cg26515213,cg26581860,cg26582729,cg26585320,cg26608570,cg26615853,cg26625863,cg26641541,cg26641935,cg26651840,cg26656658,cg26658343,cg26658509,cg26658816,cg26665530,cg26672776,cg26680274,cg26689441,cg26689666,cg26690318,cg26690501,cg26700422,cg26708214,cg26724975,cg26732808,cg26750196,cg26754664,cg26759740,cg26773791,cg26783306,cg26795035,cg26802755,cg26810230,cg26810690,cg26810908,cg26815032,cg26817641,cg26820563,cg26850624,cg26852739,cg26853458,cg26857135,cg26862554,cg26867630,cg26869723,cg26871735,cg26878626,cg26881513,cg26889586,cg26890708,cg26904126,cg26909924,cg26923035,cg26932889,cg26937943,cg26946232,cg26955290,cg26972832,cg26977944,cg26987584,cg26999053,cg27006541,cg27015215,cg27015385,cg27017357,cg27035411,cg27042782,cg27044881,cg27046573,cg27065554,cg27087243,cg27095718,cg27113868,cg27127091,cg27142759,cg27147322,cg27154418,cg27155168,cg27161779,cg27188696,cg27188994,cg27209610,cg27213416,cg27228042,cg27228210,cg27241394,cg27244206,cg27250283,cg27251463,cg27253336,cg27253783,cg27255394,cg27262778,cg27275821,cg27284194,cg27286054,cg27290494,cg27291055,cg27295011,cg27295467,cg27302051,cg27303578,cg27305037,cg27306870,cg27310706,cg27326882,cg27331548,cg27332136,cg27335653,cg27336424,cg27337122,cg27340564,cg27345945,cg27347036,cg27351239,cg27360277,cg27370229,cg27371329,cg27373749,cg27374758,cg27398070,cg27407667,cg27419914,cg27424057,cg27425700,cg27439795,cg27445134,cg27450890,cg27450894,cg27460135,cg27482129,cg27484216,cg27491264,cg27496116,cg27503717,cg27506074,cg27507580,cg27511824,cg27516652,cg27517424,cg27524988,cg27540883,cg27543334,cg27544384,cg27546012,cg27555617,cg27568117,cg27572855,cg27576325,cg27578501,cg27584826,cg27585641,cg27586797,cg27587439,cg27594282,cg27609378,cg27610057,cg27612889,cg27618369,cg27621587,cg27623937,cg27624334,cg27629453,cg27631724,cg27643470,cg27647255,cg27652869,cg27666049,ch.1.3056292F,ch.17.480931F,ch.3.1226245F,ch.3.39438485F	E038	0.663
-3.594	1	E039 Primary T helper naive cells from peripheral blood	Blood	TssA	erc2-chromatin15state-all-files/E039_1_TssA.bed	cg00034769,cg00119460,cg00363486,cg00376283,cg00405699,cg00420922,cg00456672,cg00475140,cg00495681,cg00505606,cg00631329,cg00646813,cg00665405,cg00733150,cg00818473,cg00827164,cg00846580,cg00908189,cg00918181,cg00933542,cg00978521,cg01036806,cg01148193,cg01176363,cg01190171,cg01309013,cg01388757,cg01414830,cg01431908,cg01444397,cg01615050,cg01617117,cg01701819,cg01828414,cg01989461,cg02000275,cg02339392,cg02381751,cg02511570,cg02701505,cg02889777,cg03021329,cg03060546,cg03066986,cg03093786,cg03115937,cg03150042,cg03345805,cg03380427,cg03384979,cg03464685,cg03658251,cg03668386,cg03689076,cg03713592,cg03806693,cg03826848,cg03831667,cg03916912,cg03965726,cg04036182,cg04089426,cg04287289,cg04307987,cg04371749,cg04375931,cg04487205,cg04498082,cg04527603,cg04607235,cg04706327,cg04723534,cg05054006,cg05186936,cg05293930,cg05409597,cg05527609,cg05635388,cg05775895,cg05804949,cg05841700,cg05948642,cg05963690,cg06020615,cg06027584,cg06080874,cg06177350,cg06217202,cg06419732,cg06498468,cg06547386,cg06627557,cg06635797,cg06801544,cg06855803,cg06941159,cg07072475,cg07102210,cg07113474,cg07142400,cg07249765,cg07398839,cg07541023,cg07559992,cg07651906,cg07695256,cg07697733,cg07814122,cg07835181,cg07872987,cg07881013,cg07889765,cg08037817,cg08125733,cg08179530,cg08183114,cg08195484,cg08210727,cg08251901,cg08274380,cg08360281,cg08384314,cg08422745,cg08503702,cg08523029,cg08577424,cg08748184,cg08757742,cg08972273,cg09161412,cg09201001,cg09250473,cg09254098,cg09435798,cg09461728,cg09470059,cg09489281,cg09532679,cg09537434,cg09539739,cg09641518,cg09665739,cg09678212,cg10046767,cg10358780,cg10405645,cg10409131,cg10449041,cg10472759,cg10487724,cg10706802,cg10788618,cg10911889,cg11226562,cg11293029,cg11370381,cg11432751,cg11463903,cg11481687,cg11621586,cg11635421,cg11766498,cg11815105,cg11843606,cg11879182,cg11901034,cg11935018,cg11986756,cg12001491,cg12046867,cg12224375,cg12239264,cg12287945,cg12291519,cg12377874,cg12610070,cg12620499,cg12727528,cg12971487,cg13056744,cg13185188,cg13319975,cg13327078,cg13442969,cg13467780,cg13511117,cg13529640,cg13633952,cg13710375,cg14085527,cg14138827,cg14155397,cg14267725,cg14575169,cg14610875,cg14683738,cg14941179,cg15038512,cg15084286,cg15400028,cg15586945,cg15743157,cg15880738,cg15888996,cg16022595,cg16022748,cg16124934,cg16126580,cg16156954,cg16194253,cg16294659,cg16341836,cg16483840,cg16666206,cg16674327,cg16835097,cg16846691,cg16922058,cg16923290,cg17120908,cg17233819,cg17290000,cg17498841,cg17537073,cg17560472,cg17608911,cg17654011,cg17715556,cg17719053,cg17759274,cg17863274,cg18090147,cg18142353,cg18155211,cg18357526,cg18441479,cg18516195,cg18538662,cg18704904,cg18721802,cg18794597,cg19000631,cg19045300,cg19064402,cg19383430,cg19431696,cg19558933,cg19676182,cg19709743,cg19875498,cg19979643,cg20019365,cg20180721,cg20188733,cg20315257,cg20491446,cg20559217,cg20680720,cg20715589,cg20856330,cg20857709,cg20887711,cg20925263,cg21114390,cg21226546,cg21327887,cg21435844,cg21550016,cg21610815,cg21665078,cg22129885,cg22189070,cg22228586,cg22431486,cg22457110,cg22554448,cg22652561,cg22682154,cg23034840,cg23162821,cg23281729,cg23285209,cg23384886,cg23415761,cg23425970,cg23473045,cg23562388,cg23576358,cg23625312,cg23758822,cg23783703,cg23933602,cg24005645,cg24075332,cg24260851,cg24325362,cg24353698,cg24450063,cg24516901,cg24642439,cg24668570,cg24674445,cg24692254,cg24860938,cg24987170,cg25010880,cg25054828,cg25186680,cg25205988,cg25594982,cg25932599,cg26203879,cg26209676,cg26338869,cg26355502,cg26384229,cg26510160,cg26544448,cg26665480,cg26742183,cg26853808,cg26918510,cg26981201,cg26993610,cg27129171,cg27139956,cg27225990,cg27279460,cg27299712,cg27510988,cg27519424,cg27625637	E039	1
3.677	1.56e-05	E039 Primary T helper naive cells from peripheral blood	Blood	TssAFlnk	erc2-chromatin15state-all-files/E039_2_TssAFlnk.bed	cg00022866,cg00043076,cg00044050,cg00049729,cg00053851,cg00061907,cg00101154,cg00110688,cg00128766,cg00131081,cg00142036,cg00143527,cg00188321,cg00219626,cg00237512,cg00246121,cg00288844,cg00299943,cg00310728,cg00318495,cg00329014,cg00334056,cg00347893,cg00398048,cg00458337,cg00461015,cg00472373,cg00474218,cg00485301,cg00498772,cg00505481,cg00523742,cg00534318,cg00541544,cg00549475,cg00550955,cg00563845,cg00574412,cg00591994,cg00605270,cg00655913,cg00687962,cg00788739,cg00791764,cg00810055,cg00813993,cg00848461,cg00852783,cg00854392,cg00871371,cg00922210,cg00929254,cg00944873,cg00977110,cg01082878,cg01091514,cg01157496,cg01201512,cg01205267,cg01216565,cg01218899,cg01294695,cg01303814,cg01324343,cg01445163,cg01482620,cg01517832,cg01532463,cg01546248,cg01585852,cg01594685,cg01609658,cg01612629,cg01732984,cg01743873,cg01745370,cg01758899,cg01818953,cg01855070,cg01857019,cg01984445,cg02006203,cg02126909,cg02176678,cg02188862,cg02196730,cg02197387,cg02206980,cg02208432,cg02229757,cg02244288,cg02270980,cg02275713,cg02319142,cg02353165,cg02359409,cg02390806,cg02406084,cg02452435,cg02478829,cg02492873,cg02494665,cg02501827,cg02551604,cg02635260,cg02635726,cg02673002,cg02729068,cg02733803,cg02754929,cg02756056,cg02775989,cg02829279,cg02855432,cg02880629,cg02910979,cg02915939,cg02977524,cg03058556,cg03074968,cg03091616,cg03116740,cg03123370,cg03126765,cg03167953,cg03183608,cg03305906,cg03309967,cg03316149,cg03316750,cg03316864,cg03354707,cg03392041,cg03417454,cg03474731,cg03480383,cg03556021,cg03560586,cg03583463,cg03778669,cg03797139,cg03802191,cg03803658,cg03813377,cg03836171,cg03847932,cg03868770,cg03877680,cg03885664,cg03892543,cg03895404,cg03899510,cg03906075,cg03975200,cg03987748,cg04012082,cg04040925,cg04060163,cg04068518,cg04106389,cg04140754,cg04200607,cg04227949,cg04228305,cg04231319,cg04289385,cg04311134,cg04340435,cg04351776,cg04410715,cg04424002,cg04445557,cg04446345,cg04463386,cg04496281,cg04518186,cg04602284,cg04614656,cg04641947,cg04655299,cg04662369,cg04677158,cg04727522,cg04731861,cg04742282,cg04901598,cg04936325,cg04940435,cg05067963,cg05119127,cg05121110,cg05159804,cg05182265,cg05352955,cg05370662,cg05406101,cg05505459,cg05508639,cg05511755,cg05523882,cg05564831,cg05728019,cg05729249,cg05743734,cg05865280,cg05934660,cg05986866,cg06085204,cg06142740,cg06158227,cg06200634,cg06223951,cg06292624,cg06341590,cg06365898,cg06392426,cg06422694,cg06541857,cg06544937,cg06547513,cg06582575,cg06600287,cg06603074,cg06609049,cg06665322,cg06685724,cg06697600,cg06706876,cg06755741,cg06872548,cg06899660,cg06906869,cg06917450,cg06949439,cg06963182,cg07034561,cg07042104,cg07135303,cg07136873,cg07156249,cg07161953,cg07318398,cg07368817,cg07389322,cg07422042,cg07434284,cg07452164,cg07452489,cg07455279,cg07461715,cg07466807,cg07539182,cg07607196,cg07627002,cg07641567,cg07673080,cg07729269,cg07791039,cg07797709,cg07881470,cg07909619,cg07910479,cg07962783,cg08030119,cg08112313,cg08221168,cg08257579,cg08292120,cg08382737,cg08416661,cg08488708,cg08490304,cg08545136,cg08549034,cg08643692,cg08655844,cg08762424,cg08808571,cg08827674,cg08859206,cg08880817,cg08894532,cg08898775,cg08909806,cg08936898,cg09110006,cg09173681,cg09278089,cg09284795,cg09296845,cg09423836,cg09509179,cg09540102,cg09592244,cg09638344,cg09760422,cg09811183,cg09821763,cg09831549,cg09886946,cg09983885,cg10158181,cg10189135,cg10203483,cg10349874,cg10411146,cg10414026,cg10414466,cg10434653,cg10460168,cg10590465,cg10599446,cg10624860,cg10628982,cg10780632,cg10807101,cg10826338,cg10833066,cg10949862,cg10992024,cg11014740,cg11066209,cg11201040,cg11293610,cg11309454,cg11320749,cg11417675,cg11519256,cg11655627,cg11731221,cg11828820,cg11955166,cg11984750,cg12015761,cg12087004,cg12150066,cg12261451,cg12381317,cg12447832,cg12479090,cg12555334,cg12560076,cg12593268,cg12627844,cg12673726,cg12780098,cg12816748,cg12843448,cg12858577,cg12935359,cg12941369,cg13064062,cg13105904,cg13132497,cg13264672,cg13339907,cg13349042,cg13388048,cg13432682,cg13472558,cg13512890,cg13593090,cg13603099,cg13610422,cg13695726,cg13767294,cg13838055,cg13883576,cg13897783,cg13932362,cg13982090,cg13999415,cg14001486,cg14004768,cg14227325,cg14240646,cg14316118,cg14334587,cg14353677,cg14375111,cg14375478,cg14393161,cg14460198,cg14515483,cg14516473,cg14523723,cg14555481,cg14562523,cg14692106,cg14728969,cg14732874,cg14779329,cg14836018,cg14856893,cg14969094,cg15002204,cg15034300,cg15126733,cg15146515,cg15158366,cg15173674,cg15235893,cg15262886,cg15274684,cg15312894,cg15439915,cg15473028,cg15490075,cg15565057,cg15822222,cg15927328,cg15927357,cg15989981,cg16068812,cg16145915,cg16252808,cg16302916,cg16343401,cg16348638,cg16470279,cg16474684,cg16521040,cg16528125,cg16542170,cg16615211,cg16655385,cg16668548,cg16671360,cg16673477,cg16749578,cg16770549,cg16795295,cg16814023,cg16895370,cg16949228,cg16974407,cg17015467,cg17030679,cg17067590,cg17240987,cg17322242,cg17378803,cg17408686,cg17445812,cg17484237,cg17536848,cg17544691,cg17580178,cg17640201,cg17718377,cg17738722,cg17747518,cg17800788,cg17884064,cg17884739,cg17974185,cg18016565,cg18028222,cg18069493,cg18169661,cg18223359,cg18385299,cg18450905,cg18538270,cg18576835,cg18639142,cg18678763,cg18735402,cg18780491,cg18815117,cg18825076,cg18856296,cg18856359,cg18939077,cg18986008,cg19011590,cg19098606,cg19133199,cg19234591,cg19308663,cg19308989,cg19336497,cg19384394,cg19461320,cg19461907,cg19480699,cg19500155,cg19520710,cg19590140,cg19747945,cg19766460,cg19825589,cg20016023,cg20069451,cg20104055,cg20153322,cg20201458,cg20208858,cg20307385,cg20477460,cg20488820,cg20512270,cg20585768,cg20727362,cg20781421,cg20788021,cg20800956,cg20851540,cg20876010,cg20921096,cg20948151,cg20987029,cg21058413,cg21136789,cg21138405,cg21165061,cg21255657,cg21276379,cg21367232,cg21449597,cg21593856,cg21676740,cg21721566,cg21815063,cg21818252,cg21908344,cg22055719,cg22101147,cg22112435,cg22128645,cg22247664,cg22323942,cg22514963,cg22737448,cg22838050,cg22879583,cg22880423,cg23029597,cg23064556,cg23086890,cg23339629,cg23363758,cg23435118,cg23474190,cg23600500,cg23605961,cg23876056,cg23947928,cg23959705,cg23960723,cg24009529,cg24045875,cg24159697,cg24166450,cg24207161,cg24256068,cg24334149,cg24426391,cg24532083,cg24557305,cg24572003,cg24603113,cg24747164,cg24798930,cg25064552,cg25263912,cg25287272,cg25345738,cg25358565,cg25394960,cg25593573,cg25664220,cg25675800,cg25687179,cg25736002,cg25740925,cg25757017,cg25797454,cg25804541,cg25817165,cg25830869,cg25852941,cg25882873,cg25945732,cg25970491,cg26085804,cg26119090,cg26135397,cg26186509,cg26192567,cg26351966,cg26504305,cg26561254,cg26620356,cg26748578,cg27018554,cg27026202,cg27094856,cg27099455,cg27219399,cg27349682,cg27396192,cg27400746,cg27535885,cg27635372	E039	0.000766
-2.884	0.999	E039 Primary T helper naive cells from peripheral blood	Blood	TxFlnk	erc2-chromatin15state-all-files/E039_3_TxFlnk.bed	cg00012203,cg00050618,cg00063077,cg00156216,cg00207965,cg00484396,cg00533183,cg00695362,cg00857968,cg01044608,cg01341218,cg01529207,cg01715842,cg01819863,cg02940042,cg03333546,cg03651613,cg03707168,cg03847641,cg04257751,cg04320760,cg04391064,cg04469105,cg04497547,cg04553112,cg04803994,cg04893899,cg05262533,cg05337694,cg05412855,cg06060754,cg06088623,cg06269281,cg06546033,cg06623918,cg06718696,cg06909274,cg06917634,cg06945627,cg06992877,cg07103917,cg07150166,cg07218275,cg07392085,cg07484727,cg07624650,cg07636037,cg07649498,cg07983955,cg08450732,cg08709029,cg08847533,cg08861968,cg08875094,cg09003973,cg09608765,cg09673200,cg09692838,cg09747669,cg09763356,cg10064339,cg10109585,cg10252114,cg10883421,cg11058730,cg11257193,cg11339907,cg11366901,cg11644478,cg11945235,cg11955385,cg12006683,cg12043019,cg12560992,cg12679965,cg14048834,cg14522793,cg14698961,cg14948434,cg15201536,cg15540054,cg16011679,cg16109817,cg16600927,cg17025287,cg17040800,cg17117718,cg17639894,cg17852021,cg18252515,cg18361445,cg18552620,cg18810026,cg19182537,cg19482086,cg19490066,cg20118020,cg20408505,cg20667664,cg21081097,cg21532618,cg21540775,cg21654974,cg21770784,cg22614759,cg22709217,cg22800045,cg22972126,cg23090583,cg23173586,cg23255995,cg23371584,cg23505970,cg23886495,cg24111025,cg24342717,cg24343755,cg24463469,cg24514137,cg24700881,cg24744649,cg24812749,cg25174290,cg25407064,cg25471831,cg25954441,cg26116260,cg26118111,cg26233374,cg26395211,cg26645069,cg26668626,cg26894552,cg27149555,cg27181169,cg27236539	E039	1
-1.748	0.991	E039 Primary T helper naive cells from peripheral blood	Blood	Tx	erc2-chromatin15state-all-files/E039_4_Tx.bed	cg00167916,cg00242965,cg00325548,cg00340328,cg00343986,cg00348168,cg00441437,cg00563300,cg00622170,cg00632496,cg00674415,cg00704796,cg00725995,cg00750074,cg00763120,cg00825309,cg00934597,cg01019246,cg01021975,cg01048814,cg01057552,cg01064897,cg01100316,cg01200585,cg01210952,cg01225821,cg01267852,cg01283685,cg01293200,cg01354510,cg01370594,cg01414877,cg01417991,cg01448551,cg01449076,cg01586263,cg01736264,cg01829163,cg01849466,cg01878722,cg01948226,cg01977519,cg02018176,cg02019124,cg02021304,cg02021485,cg02025680,cg02084211,cg02143350,cg02169973,cg02311337,cg02421172,cg02474109,cg02614045,cg02633165,cg02639931,cg02652369,cg02698622,cg02711726,cg02712322,cg02742809,cg02747822,cg02905178,cg02978460,cg02980000,cg02991925,cg03058480,cg03067884,cg03088328,cg03145294,cg03146377,cg03157218,cg03173807,cg03241901,cg03265014,cg03293050,cg03329714,cg03446427,cg03447571,cg03588583,cg03617633,cg03628122,cg03683866,cg03700457,cg03764095,cg03816568,cg03902220,cg03934478,cg03966708,cg03978269,cg03990694,cg04005843,cg04011911,cg04018311,cg04076328,cg04100322,cg04210225,cg04220779,cg04332058,cg04372213,cg04455712,cg04514024,cg04558973,cg04575478,cg04638416,cg04702314,cg04703765,cg04754304,cg04801133,cg04985482,cg05058345,cg05076510,cg05105745,cg05160751,cg05167074,cg05169357,cg05187542,cg05387068,cg05388330,cg05391758,cg05450563,cg05452084,cg05490679,cg05496900,cg05523839,cg05599196,cg05600569,cg05740381,cg05747963,cg05781582,cg05806255,cg05887092,cg06085042,cg06121167,cg06159476,cg06163459,cg06293172,cg06309960,cg06411838,cg06542282,cg06558623,cg06686712,cg06769510,cg06805080,cg06899008,cg06903451,cg06918159,cg07170929,cg07187342,cg07246325,cg07264401,cg07278158,cg07390986,cg07393169,cg07414060,cg07427276,cg07438401,cg07469449,cg07484827,cg07493874,cg07502782,cg07527105,cg07582623,cg07753644,cg07774551,cg07906263,cg07926491,cg07939845,cg07971453,cg08008741,cg08100221,cg08148697,cg08149859,cg08197981,cg08236123,cg08283408,cg08297640,cg08314984,cg08326933,cg08358188,cg08361380,cg08394070,cg08406047,cg08457232,cg08459290,cg08480854,cg08486986,cg08544355,cg08583127,cg08645402,cg08659629,cg08672488,cg08693745,cg08705227,cg08713344,cg08738303,cg08792177,cg08882738,cg08986950,cg08987995,cg09035930,cg09045979,cg09177659,cg09187413,cg09208162,cg09219839,cg09244222,cg09276531,cg09324706,cg09329079,cg09349723,cg09375816,cg09420691,cg09622076,cg09626867,cg09669931,cg09722212,cg09754225,cg09764805,cg09800633,cg09840721,cg09848303,cg09906169,cg09944355,cg10027219,cg10033251,cg10042478,cg10099957,cg10216848,cg10228989,cg10310700,cg10314068,cg10330313,cg10388789,cg10407935,cg10442549,cg10457058,cg10462017,cg10494973,cg10512472,cg10531711,cg10549338,cg10625090,cg10632955,cg10637260,cg10709350,cg10740793,cg10791984,cg10865127,cg10875041,cg10896456,cg10906372,cg10931237,cg10970798,cg11016847,cg11030744,cg11131117,cg11265725,cg11293241,cg11411227,cg11537784,cg11721507,cg11785240,cg11923734,cg11941455,cg11992265,cg12042590,cg12194727,cg12197980,cg12202548,cg12208777,cg12309244,cg12373236,cg12456604,cg12466440,cg12514963,cg12549956,cg12610013,cg12667732,cg12715330,cg12870014,cg12882968,cg12894031,cg12914694,cg12933814,cg12964469,cg13029758,cg13136721,cg13176608,cg13250067,cg13297827,cg13452738,cg13483696,cg13488811,cg13499773,cg13504812,cg13582457,cg13681385,cg13879451,cg13885867,cg13937483,cg13982601,cg14001239,cg14009473,cg14010002,cg14022616,cg14038650,cg14068309,cg14092571,cg14122633,cg14178705,cg14248369,cg14267099,cg14288399,cg14305262,cg14316368,cg14332403,cg14409461,cg14422338,cg14451711,cg14482998,cg14483210,cg14483724,cg14507634,cg14520941,cg14664628,cg14667838,cg14668889,cg14683465,cg14700153,cg14716311,cg14832682,cg14919044,cg14986012,cg15087907,cg15217637,cg15228268,cg15398919,cg15405652,cg15417506,cg15518113,cg15550113,cg15551902,cg15565593,cg15664640,cg15767424,cg15836225,cg15860039,cg15890932,cg15948410,cg15974150,cg15982261,cg16017130,cg16052510,cg16093786,cg16149943,cg16205008,cg16236976,cg16245716,cg16270431,cg16274597,cg16285946,cg16306546,cg16327482,cg16328549,cg16511985,cg16533245,cg16549809,cg16558253,cg16618809,cg16671652,cg16791601,cg16819111,cg16892887,cg16914870,cg16944218,cg16976594,cg17022633,cg17077815,cg17135027,cg17139988,cg17163976,cg17212304,cg17297354,cg17417926,cg17432061,cg17435445,cg17477273,cg17525418,cg17526357,cg17555102,cg17618285,cg17640745,cg17997358,cg18054230,cg18334121,cg18436246,cg18459205,cg18945630,cg19217283,cg19226230,cg19318889,cg19325477,cg19331490,cg19459978,cg19488206,cg19590737,cg19645788,cg19723528,cg19767048,cg19848313,cg19893409,cg19903156,cg19930203,cg19992453,cg20007063,cg20052632,cg20167471,cg20239381,cg20348533,cg20450318,cg20526548,cg20590252,cg20645010,cg20735041,cg20756026,cg20761395,cg20855001,cg20929387,cg20969693,cg21091611,cg21167502,cg21210496,cg21299882,cg21438252,cg21487631,cg21507780,cg21556904,cg21580213,cg21598294,cg21656251,cg21661680,cg21699342,cg21804045,cg21806708,cg22194631,cg22301272,cg22316575,cg22358066,cg22489759,cg22509179,cg22561727,cg22631775,cg22667358,cg22799638,cg22802746,cg22857025,cg22989813,cg22994555,cg23093090,cg23112360,cg23155853,cg23160569,cg23214249,cg23244877,cg23271998,cg23422044,cg23485473,cg23522485,cg23528237,cg23614816,cg23625390,cg23669063,cg23718147,cg23760594,cg23805755,cg23840010,cg23916352,cg23937771,cg23957850,cg23961982,cg23994668,cg24122364,cg24165102,cg24186732,cg24230185,cg24260931,cg24296847,cg24574546,cg24578937,cg24589936,cg24604552,cg24626310,cg24671288,cg24759237,cg24760567,cg24807198,cg24813613,cg24846343,cg24860902,cg24912473,cg24969601,cg24984350,cg25074794,cg25193935,cg25294752,cg25438788,cg25492363,cg25528199,cg25735823,cg25738319,cg25935597,cg25935754,cg25966812,cg26060021,cg26097391,cg26158206,cg26203136,cg26239698,cg26295559,cg26505707,cg26539522,cg26544932,cg26561844,cg26565078,cg26594514,cg26637046,cg26681889,cg26786172,cg26795035,cg26817641,cg26818010,cg26882161,cg26945880,cg27001282,cg27038139,cg27038144,cg27079262,cg27366882,cg27449804,cg27491277,cg27534772,cg27570637,cg27617335	E039	1
2.856	0.000103	E039 Primary T helper naive cells from peripheral blood	Blood	TxWk	erc2-chromatin15state-all-files/E039_5_TxWk.bed	cg00006713,cg00060956,cg00062776,cg00069417,cg00112238,cg00174508,cg00189850,cg00211174,cg00230316,cg00232092,cg00251111,cg00261912,cg00262263,cg00301631,cg00303740,cg00318034,cg00373256,cg00387212,cg00401721,cg00412772,cg00419680,cg00435616,cg00440671,cg00469284,cg00485202,cg00508855,cg00512017,cg00526455,cg00529183,cg00534423,cg00539955,cg00552753,cg00573159,cg00621258,cg00628211,cg00641052,cg00711252,cg00732059,cg00745693,cg00793104,cg00798554,cg00817464,cg00848607,cg00907752,cg00939486,cg00939682,cg00961855,cg00961940,cg00969251,cg00971228,cg00989904,cg00990977,cg01003245,cg01004859,cg01067983,cg01074613,cg01100931,cg01109643,cg01119319,cg01121063,cg01141506,cg01171429,cg01203767,cg01221157,cg01240318,cg01240823,cg01248801,cg01256665,cg01265431,cg01292856,cg01307684,cg01322412,cg01338228,cg01339753,cg01358620,cg01376180,cg01383486,cg01392867,cg01412419,cg01433488,cg01480447,cg01485708,cg01534799,cg01603118,cg01621080,cg01646461,cg01676680,cg01703993,cg01733572,cg01736680,cg01741372,cg01742263,cg01743658,cg01756770,cg01762785,cg01763383,cg01767116,cg01804452,cg01837375,cg01876670,cg01925633,cg01936481,cg01988233,cg02040590,cg02066981,cg02135083,cg02147041,cg02237368,cg02255242,cg02259246,cg02274284,cg02283787,cg02334126,cg02376097,cg02383674,cg02398342,cg02452253,cg02479473,cg02499121,cg02499139,cg02518895,cg02529326,cg02555952,cg02559928,cg02571055,cg02582734,cg02589986,cg02633609,cg02655711,cg02657611,cg02733842,cg02751143,cg02758499,cg02758891,cg02784731,cg02812767,cg02817203,cg02880444,cg02951883,cg02978139,cg03113739,cg03136023,cg03144753,cg03225277,cg03229961,cg03240067,cg03249303,cg03249457,cg03258508,cg03265418,cg03292992,cg03303475,cg03328201,cg03331207,cg03372526,cg03376547,cg03387510,cg03396247,cg03408129,cg03443590,cg03446165,cg03453999,cg03466977,cg03468524,cg03479204,cg03510081,cg03540520,cg03647861,cg03655237,cg03678860,cg03714609,cg03753785,cg03775437,cg03794213,cg03803474,cg03806284,cg03907572,cg03935731,cg03968861,cg03970915,cg03972838,cg03993213,cg04006266,cg04006718,cg04038397,cg04039304,cg04141308,cg04164924,cg04176532,cg04191989,cg04194678,cg04195858,cg04252942,cg04312130,cg04321303,cg04360053,cg04370226,cg04380250,cg04401763,cg04404125,cg04530948,cg04566534,cg04582295,cg04618327,cg04623019,cg04648402,cg04657146,cg04673596,cg04702647,cg04718689,cg04724937,cg04730103,cg04766618,cg04798303,cg04852275,cg04868655,cg04877820,cg04880374,cg04888485,cg04899361,cg04922576,cg04944904,cg04955485,cg04977856,cg05037606,cg05041125,cg05046666,cg05068570,cg05080940,cg05089197,cg05111383,cg05135175,cg05184032,cg05203714,cg05215748,cg05230511,cg05232865,cg05246900,cg05284776,cg05325313,cg05330000,cg05361366,cg05418105,cg05424606,cg05430997,cg05441372,cg05444541,cg05470908,cg05488054,cg05519338,cg05535202,cg05560635,cg05573473,cg05621596,cg05628927,cg05635956,cg05666130,cg05679114,cg05760192,cg05795333,cg05868365,cg05924882,cg05989248,cg06035600,cg06044014,cg06073814,cg06098342,cg06164804,cg06174215,cg06182337,cg06193043,cg06207961,cg06209491,cg06229024,cg06232075,cg06240720,cg06268137,cg06305962,cg06306791,cg06321741,cg06361072,cg06361114,cg06378129,cg06489993,cg06546183,cg06581830,cg06598544,cg06642677,cg06645081,cg06649471,cg06649546,cg06683487,cg06686725,cg06700905,cg06706443,cg06784218,cg06787310,cg06790917,cg06808227,cg06846640,cg06852298,cg06854905,cg06864431,cg06942309,cg06962678,cg06972903,cg06976285,cg06981221,cg06981636,cg06982849,cg07012243,cg07024907,cg07043025,cg07056345,cg07079049,cg07148919,cg07165715,cg07167827,cg07173760,cg07225458,cg07252394,cg07255004,cg07255446,cg07266797,cg07309527,cg07318145,cg07319276,cg07325614,cg07341534,cg07343612,cg07346904,cg07479906,cg07499259,cg07510085,cg07523470,cg07523784,cg07543400,cg07543487,cg07570630,cg07572930,cg07591882,cg07622687,cg07671752,cg07679836,cg07702439,cg07750604,cg07804857,cg07812904,cg07813377,cg07824663,cg07828024,cg07841520,cg07853397,cg07891820,cg07902785,cg07920561,cg07937776,cg07961282,cg07976263,cg08044714,cg08054032,cg08072771,cg08074769,cg08096008,cg08111922,cg08113459,cg08122121,cg08122496,cg08166072,cg08176083,cg08189186,cg08191530,cg08212172,cg08228813,cg08308162,cg08339898,cg08344080,cg08365687,cg08370546,cg08401837,cg08441523,cg08466401,cg08489410,cg08551400,cg08576242,cg08586979,cg08634588,cg08635449,cg08692541,cg08718518,cg08729755,cg08731516,cg08748815,cg08754478,cg08781789,cg08799032,cg08860287,cg08861617,cg08863775,cg08867399,cg08874645,cg08920545,cg08944484,cg08954948,cg08971049,cg09017864,cg09078960,cg09084712,cg09091185,cg09140723,cg09227575,cg09228454,cg09247692,cg09314803,cg09319852,cg09322534,cg09327582,cg09366624,cg09455208,cg09473249,cg09530468,cg09552892,cg09553554,cg09569569,cg09592903,cg09613507,cg09643539,cg09725939,cg09765522,cg09781414,cg09822812,cg09873284,cg09944012,cg10004681,cg10124079,cg10127554,cg10130564,cg10136216,cg10165859,cg10189850,cg10201084,cg10217749,cg10243989,cg10300540,cg10304534,cg10318641,cg10329874,cg10330473,cg10331829,cg10342813,cg10351617,cg10395519,cg10413476,cg10431340,cg10436792,cg10501728,cg10511110,cg10513992,cg10531073,cg10533992,cg10543225,cg10555106,cg10560272,cg10572195,cg10622580,cg10659365,cg10667154,cg10685856,cg10696282,cg10710974,cg10716666,cg10786767,cg10791342,cg10792982,cg10859771,cg10914478,cg10943305,cg10994090,cg10994395,cg11035003,cg11036936,cg11040581,cg11050792,cg11069749,cg11073733,cg11105774,cg11139010,cg11166303,cg11195884,cg11204680,cg11303519,cg11336768,cg11369927,cg11376173,cg11381588,cg11458974,cg11461244,cg11486865,cg11489125,cg11496616,cg11520834,cg11530175,cg11551048,cg11564601,cg11624780,cg11637084,cg11645453,cg11664048,cg11679609,cg11749817,cg11800390,cg11819121,cg11881660,cg11902934,cg11988872,cg11998231,cg12024160,cg12097273,cg12101479,cg12117942,cg12160664,cg12175038,cg12186840,cg12295892,cg12327449,cg12385849,cg12488919,cg12522722,cg12548730,cg12574596,cg12595293,cg12612445,cg12646389,cg12647020,cg12657970,cg12664795,cg12666530,cg12674840,cg12708331,cg12711710,cg12755738,cg12792318,cg12815355,cg12876517,cg12943837,cg12946859,cg13007824,cg13016924,cg13058541,cg13104453,cg13188283,cg13195254,cg13202585,cg13212048,cg13213689,cg13225565,cg13235087,cg13314434,cg13352708,cg13355542,cg13370086,cg13419774,cg13421331,cg13427897,cg13548452,cg13564933,cg13616972,cg13651302,cg13654135,cg13708436,cg13733266,cg13742513,cg13758221,cg13785928,cg13831649,cg13880583,cg13883397,cg13951223,cg14014033,cg14021192,cg14024328,cg14063843,cg14076183,cg14114401,cg14118280,cg14119201,cg14199978,cg14231880,cg14233790,cg14245662,cg14247180,cg14248031,cg14287443,cg14306023,cg14312783,cg14316339,cg14346872,cg14372120,cg14389242,cg14398247,cg14484885,cg14550778,cg14571491,cg14602393,cg14646094,cg14790638,cg14798310,cg14807428,cg14811014,cg14823940,cg14825688,cg14827090,cg14829360,cg14853169,cg14882082,cg14884039,cg14926638,cg14950747,cg15001547,cg15063310,cg15091052,cg15136687,cg15156584,cg15166718,cg15201466,cg15246989,cg15287806,cg15358690,cg15448681,cg15466234,cg15476229,cg15526747,cg15536864,cg15696309,cg15735316,cg15757745,cg15788059,cg15818696,cg15831967,cg15874912,cg15944497,cg15974827,cg15999636,cg16043604,cg16102283,cg16127496,cg16159152,cg16233136,cg16239717,cg16320783,cg16346588,cg16405210,cg16405659,cg16427703,cg16428517,cg16490062,cg16502826,cg16505953,cg16528585,cg16554627,cg16558208,cg16662370,cg16705138,cg16761754,cg16837310,cg16870839,cg16875711,cg16930254,cg16941929,cg16949673,cg16959075,cg16990280,cg17002670,cg17030437,cg17104512,cg17119170,cg17128237,cg17141831,cg17146274,cg17152266,cg17218818,cg17228962,cg17246275,cg17246694,cg17281724,cg17296854,cg17311022,cg17346650,cg17415117,cg17499935,cg17500686,cg17516427,cg17611880,cg17623882,cg17660211,cg17665505,cg17671383,cg17738861,cg17751646,cg17765088,cg17846098,cg17847044,cg18003427,cg18020491,cg18046441,cg18082583,cg18104539,cg18120489,cg18120825,cg18180276,cg18210619,cg18219997,cg18259396,cg18312398,cg18367433,cg18375707,cg18375839,cg18512352,cg18574298,cg18592195,cg18603577,cg18629013,cg18637935,cg18657988,cg18684993,cg18716014,cg18778727,cg18792041,cg18834050,cg18860399,cg18861547,cg18865814,cg18915170,cg18945744,cg18969117,cg19014289,cg19040077,cg19071246,cg19078123,cg19082004,cg19090437,cg19118072,cg19216788,cg19275309,cg19284277,cg19286672,cg19323958,cg19350358,cg19413042,cg19425807,cg19452184,cg19494761,cg19509663,cg19533443,cg19565299,cg19663498,cg19687457,cg19707326,cg19709608,cg19739542,cg19740012,cg19758317,cg19782880,cg19856934,cg19897017,cg19900235,cg19949948,cg20007472,cg20090883,cg20128998,cg20239369,cg20277977,cg20319457,cg20343822,cg20416874,cg20442982,cg20460514,cg20516364,cg20559816,cg20589982,cg20627572,cg20676887,cg20691720,cg20803587,cg20853376,cg20937600,cg20983954,cg20990011,cg21050282,cg21062364,cg21106988,cg21120800,cg21138237,cg21165793,cg21173239,cg21178979,cg21209552,cg21213154,cg21250004,cg21250427,cg21252280,cg21304156,cg21372451,cg21404557,cg21466736,cg21523688,cg21555445,cg21565972,cg21616243,cg21634547,cg21668625,cg21690505,cg21767434,cg21782813,cg21794665,cg21886960,cg21890199,cg21978135,cg22127309,cg22170801,cg22190299,cg22195884,cg22227910,cg22229551,cg22245006,cg22279294,cg22281494,cg22336359,cg22340370,cg22345048,cg22424056,cg22494876,cg22648425,cg22726079,cg22749365,cg22785556,cg22795307,cg22808839,cg22887845,cg22945620,cg23046154,cg23062598,cg23132872,cg23192553,cg23193277,cg23230773,cg23249839,cg23372216,cg23450586,cg23492779,cg23496687,cg23567627,cg23678954,cg23697825,cg23718633,cg23763873,cg23771949,cg23806703,cg23884120,cg23948372,cg23961843,cg23973274,cg23978866,cg24068032,cg24138040,cg24179979,cg24206199,cg24245216,cg24283270,cg24303303,cg24330955,cg24341515,cg24367125,cg24424889,cg24425628,cg24500398,cg24612967,cg24646951,cg24656388,cg24710020,cg24768821,cg24786174,cg24816866,cg24835959,cg24839871,cg24866407,cg24883009,cg24928023,cg24939380,cg24949115,cg24977335,cg25005923,cg25072359,cg25098793,cg25132957,cg25201537,cg25248445,cg25287371,cg25484160,cg25559122,cg25570222,cg25570410,cg25595900,cg25647583,cg25656098,cg25691442,cg25730555,cg25733957,cg25746394,cg25755851,cg25763538,cg25790298,cg25799589,cg25806255,cg25854298,cg25898963,cg25972069,cg25979148,cg26087659,cg26141324,cg26165212,cg26185180,cg26194222,cg26233866,cg26255634,cg26332213,cg26332985,cg26336701,cg26381678,cg26384385,cg26392924,cg26417244,cg26457899,cg26468248,cg26556624,cg26580761,cg26607553,cg26611278,cg26618699,cg26655697,cg26656658,cg26707686,cg26790850,cg26850117,cg26867630,cg26904126,cg26923035,cg26987584,cg26996911,cg26999053,cg27008438,cg27017357,cg27028796,cg27035411,cg27092297,cg27113856,cg27127091,cg27142162,cg27147322,cg27160141,cg27210354,cg27224372,cg27250486,cg27251463,cg27297190,cg27326882,cg27332136,cg27354028,cg27407667,cg27425700,cg27439795,cg27454528,cg27466466,cg27496116,cg27509213,cg27539806,cg27543741,cg27555617,cg27568117,cg27585074,cg27610057,cg27625401	E039	0.00461
-1.109	0.902	E039 Primary T helper naive cells from peripheral blood	Blood	EnhG	erc2-chromatin15state-all-files/E039_6_EnhG.bed	cg00103276,cg00129232,cg00512563,cg00601157,cg00624853,cg00779313,cg00899964,cg01520105,cg01636873,cg01841306,cg02180507,cg02407647,cg03142856,cg03216580,cg03354898,cg03384294,cg03424262,cg03596178,cg03878190,cg04022888,cg04132472,cg04213746,cg04399147,cg05123047,cg05174855,cg05179921,cg05350224,cg05378572,cg06048522,cg06224893,cg06641503,cg07135405,cg07200038,cg07838427,cg07846307,cg08159945,cg08248807,cg08511297,cg08852879,cg08906930,cg08992729,cg09026258,cg09796270,cg09933355,cg10888348,cg11181330,cg11714103,cg11735089,cg11969117,cg11999598,cg12048225,cg12128614,cg12640482,cg12666336,cg13853198,cg14628347,cg15195433,cg15591803,cg15672065,cg15793280,cg16596070,cg17390106,cg17419461,cg17843510,cg18766600,cg18891815,cg19016296,cg20471783,cg20847228,cg20870064,cg21108826,cg21194808,cg21375878,cg21930061,cg22215106,cg23176889,cg24064224,cg24065722,cg24150528,cg24699150,cg25004725	E039	1
4.978	1.99e-09	E039 Primary T helper naive cells from peripheral blood	Blood	Enh	erc2-chromatin15state-all-files/E039_7_Enh.bed	cg00141366,cg00204262,cg00206463,cg00275181,cg00277334,cg00292029,cg00294562,cg00314194,cg00324438,cg00346898,cg00358161,cg00364704,cg00379830,cg00419220,cg00421693,cg00422909,cg00425431,cg00483852,cg00568177,cg00574580,cg00577905,cg00611674,cg00623119,cg00643864,cg00701064,cg00712799,cg00722041,cg00742025,cg00749291,cg00766382,cg00805360,cg00834899,cg00838397,cg00885602,cg00933603,cg00971332,cg01006371,cg01011453,cg01062113,cg01069965,cg01094920,cg01102307,cg01135670,cg01198434,cg01252219,cg01256987,cg01268286,cg01289421,cg01294757,cg01303236,cg01345157,cg01346448,cg01359822,cg01369914,cg01378222,cg01403005,cg01406381,cg01414857,cg01427815,cg01464515,cg01527666,cg01554751,cg01560476,cg01581872,cg01619045,cg01624173,cg01668330,cg01697026,cg01704474,cg01724150,cg01806741,cg01807094,cg01854097,cg01884057,cg01912193,cg01912298,cg01940149,cg01969012,cg02037349,cg02077265,cg02097152,cg02121951,cg02126810,cg02132783,cg02184558,cg02188185,cg02198658,cg02259649,cg02274974,cg02284014,cg02285386,cg02393380,cg02398106,cg02421935,cg02455706,cg02482240,cg02493740,cg02563541,cg02568619,cg02610851,cg02637086,cg02641372,cg02656594,cg02659355,cg02709052,cg02751803,cg02814523,cg02861197,cg02878831,cg02880898,cg02909738,cg02910054,cg02947253,cg02975889,cg02983090,cg03028786,cg03076240,cg03127349,cg03131043,cg03311274,cg03396939,cg03407441,cg03453179,cg03460350,cg03526776,cg03551667,cg03594083,cg03594311,cg03668006,cg03732007,cg03738217,cg03738400,cg03749182,cg03781727,cg03822389,cg03833465,cg03837680,cg03874608,cg03885343,cg03981535,cg03984055,cg04083067,cg04110105,cg04111102,cg04184094,cg04203079,cg04226366,cg04243292,cg04250194,cg04282141,cg04287854,cg04350563,cg04359828,cg04413036,cg04460567,cg04496895,cg04517722,cg04587829,cg04617914,cg04661436,cg04682580,cg04725336,cg04736490,cg04746649,cg04749840,cg04756853,cg04772968,cg04807974,cg04820491,cg04827223,cg04847434,cg04850017,cg04871875,cg04884319,cg04911139,cg05027052,cg05032293,cg05036103,cg05044213,cg05170449,cg05177932,cg05180856,cg05197508,cg05219445,cg05255112,cg05272550,cg05276956,cg05296991,cg05322916,cg05360138,cg05370838,cg05377824,cg05416345,cg05419581,cg05420994,cg05424090,cg05487895,cg05488681,cg05540472,cg05547038,cg05638439,cg05658137,cg05676463,cg05694292,cg05737778,cg05740175,cg05786348,cg05790077,cg05814654,cg05818605,cg05840412,cg05952475,cg06012582,cg06016645,cg06081988,cg06087623,cg06161099,cg06195379,cg06204938,cg06216090,cg06233202,cg06300469,cg06319762,cg06340812,cg06393589,cg06442372,cg06501964,cg06565951,cg06621799,cg06633162,cg06633413,cg06645674,cg06761530,cg06790244,cg06834712,cg06878391,cg06885757,cg06895640,cg06899274,cg06912964,cg06937882,cg06966240,cg06981712,cg06993952,cg07024984,cg07076836,cg07084709,cg07112210,cg07115032,cg07258167,cg07262873,cg07278844,cg07387310,cg07389228,cg07480608,cg07508332,cg07518355,cg07578130,cg07588731,cg07602659,cg07657307,cg07661660,cg07712977,cg07720865,cg07740669,cg07774964,cg07777703,cg07799239,cg07838230,cg07839933,cg07915896,cg07950857,cg07986773,cg07998677,cg08031982,cg08161306,cg08187425,cg08200582,cg08212070,cg08213375,cg08244750,cg08446038,cg08461229,cg08530439,cg08670715,cg08714901,cg08727202,cg08801586,cg08858540,cg08870473,cg08942051,cg09000155,cg09006985,cg09009770,cg09067459,cg09069072,cg09075096,cg09076077,cg09123533,cg09148268,cg09177337,cg09240238,cg09274988,cg09322349,cg09335044,cg09375756,cg09381666,cg09459403,cg09509877,cg09519218,cg09531659,cg09626299,cg09644332,cg09688127,cg09692653,cg09718996,cg09856107,cg10008461,cg10049631,cg10174563,cg10220693,cg10230957,cg10231192,cg10292154,cg10327440,cg10455196,cg10484566,cg10528700,cg10608948,cg10701640,cg10815453,cg10833325,cg10833838,cg10855283,cg10855531,cg10873538,cg10921709,cg10962762,cg10982049,cg10993832,cg11011654,cg11022501,cg11046034,cg11097954,cg11131752,cg11178920,cg11291437,cg11602361,cg11665378,cg11676032,cg11688093,cg11700221,cg11717969,cg11805489,cg11822964,cg12015615,cg12111679,cg12136325,cg12147346,cg12182186,cg12409515,cg12428727,cg12430027,cg12483005,cg12515659,cg12550570,cg12575181,cg12643970,cg12644059,cg12711722,cg12715278,cg12818023,cg12832956,cg12854167,cg12857541,cg12902759,cg12909619,cg12989344,cg13036223,cg13074526,cg13123656,cg13143770,cg13156085,cg13191599,cg13206129,cg13207180,cg13269174,cg13417632,cg13511885,cg13516755,cg13562929,cg13572037,cg13576669,cg13625021,cg13774959,cg13816228,cg13845211,cg13916716,cg13922901,cg13931752,cg13980930,cg13986417,cg14026238,cg14047370,cg14061069,cg14062261,cg14094101,cg14118062,cg14170840,cg14186256,cg14186846,cg14301048,cg14329111,cg14343337,cg14357906,cg14375890,cg14405103,cg14413354,cg14462369,cg14508705,cg14557415,cg14575602,cg14576962,cg14582100,cg14588463,cg14649507,cg14701959,cg14755066,cg14785368,cg14834285,cg14920026,cg14928673,cg15026715,cg15033269,cg15081653,cg15084902,cg15094703,cg15154427,cg15220168,cg15231004,cg15241708,cg15244436,cg15245051,cg15321696,cg15364721,cg15368872,cg15453257,cg15472728,cg15483813,cg15487877,cg15495949,cg15503081,cg15521012,cg15563591,cg15605314,cg15623143,cg15644097,cg15715852,cg15738933,cg15754630,cg15845156,cg15876825,cg16039142,cg16060189,cg16099031,cg16215705,cg16240755,cg16255541,cg16274899,cg16308270,cg16343357,cg16386036,cg16405432,cg16408865,cg16430601,cg16486109,cg16496269,cg16510070,cg16510983,cg16516295,cg16523158,cg16534399,cg16544318,cg16547749,cg16619994,cg16622246,cg16681516,cg16718606,cg16836719,cg16843037,cg16915580,cg16992257,cg16997265,cg17067942,cg17069183,cg17147909,cg17207600,cg17240725,cg17245865,cg17258147,cg17261469,cg17288892,cg17330843,cg17334536,cg17360854,cg17370927,cg17425144,cg17437261,cg17519280,cg17642057,cg17778439,cg17839226,cg17852026,cg17879101,cg17939935,cg17965945,cg17972361,cg17988372,cg18005079,cg18022707,cg18030306,cg18060965,cg18088723,cg18101225,cg18177731,cg18183774,cg18200150,cg18259342,cg18340013,cg18344365,cg18366541,cg18399056,cg18417061,cg18421367,cg18496383,cg18529726,cg18556129,cg18622418,cg18653534,cg18672030,cg18674871,cg18706184,cg18738237,cg18885540,cg18892128,cg18906360,cg18989937,cg19016694,cg19027850,cg19028711,cg19139589,cg19149522,cg19166043,cg19168482,cg19324313,cg19331793,cg19334336,cg19376278,cg19406481,cg19411699,cg19419914,cg19427746,cg19504528,cg19570618,cg19579005,cg19587434,cg19695521,cg19747002,cg19788186,cg19836589,cg19908114,cg19936812,cg19980929,cg19997502,cg19997662,cg20007702,cg20020161,cg20026466,cg20028981,cg20124963,cg20240347,cg20246851,cg20305489,cg20382493,cg20434272,cg20435097,cg20559634,cg20641794,cg20700740,cg20726646,cg20795118,cg20880067,cg20988587,cg21031561,cg21056290,cg21084890,cg21137540,cg21139150,cg21175246,cg21265528,cg21442419,cg21497246,cg21545535,cg21692246,cg21786191,cg21798802,cg21832243,cg21853334,cg21932657,cg21979972,cg22091621,cg22169053,cg22276401,cg22334548,cg22350027,cg22356347,cg22433758,cg22509027,cg22682161,cg22687902,cg22740801,cg22789388,cg22846767,cg22871233,cg22875410,cg22906955,cg22911054,cg22933714,cg22934246,cg22970786,cg22991152,cg23019886,cg23172293,cg23204512,cg23230554,cg23261809,cg23307143,cg23323150,cg23429235,cg23440142,cg23496836,cg23506940,cg23512275,cg23523548,cg23530333,cg23603793,cg23652363,cg23768894,cg23829395,cg23873996,cg23881458,cg23920097,cg23993005,cg24032252,cg24182508,cg24316913,cg24372455,cg24453118,cg24454932,cg24462980,cg24477401,cg24643057,cg24649046,cg24652919,cg24690094,cg24754689,cg24760696,cg24794625,cg24826020,cg24865315,cg24916768,cg24977338,cg24998002,cg25011763,cg25032888,cg25066655,cg25104066,cg25236277,cg25241256,cg25344376,cg25402422,cg25450806,cg25523261,cg25542067,cg25556051,cg25588740,cg25594106,cg25605277,cg25635251,cg25647964,cg25654926,cg25697538,cg25777459,cg25805675,cg25828385,cg25842050,cg25908778,cg25940801,cg26044108,cg26096415,cg26105649,cg26311454,cg26419494,cg26433444,cg26435160,cg26442630,cg26592283,cg26613073,cg26665444,cg26708920,cg26809488,cg26838949,cg26938255,cg26950739,cg27046573,cg27113868,cg27127927,cg27130493,cg27160886,cg27269828,cg27334542,cg27354635,cg27367696,cg27373749,cg27577782,cg27601188,cg27641394,cg27656400,cg27663393	E039	1.55e-07
-0.357	0.678	E039 Primary T helper naive cells from peripheral blood	Blood	ZNF-Rpts	erc2-chromatin15state-all-files/E039_8_ZNF-Rpts.bed	cg00219210,cg01464707,cg02334098,cg04700648,cg06378142,cg08188060,cg09561430,cg10507754,cg13291410,cg16666524,cg17667195,cg18174702,cg18473234,cg18485839,cg20012315,cg20695627,cg21315874,cg26923109	E039	1
-3.937	1	E039 Primary T helper naive cells from peripheral blood	Blood	Het	erc2-chromatin15state-all-files/E039_9_Het.bed	cg00081175,cg00383796,cg01145910,cg01309395,cg01852637,cg02937080,cg04108406,cg04498390,cg07425571,cg08868647,cg10420426,cg10619733,cg12119625,cg12400121,cg12934281,cg13524341,cg14121381,cg14203017,cg14779090,cg15338227,cg16815743,cg19034995,cg25068765,cg25318976,cg27130406,cg27154418,cg27544384	E039	1
-2.619	0.999	E039 Primary T helper naive cells from peripheral blood	Blood	TssBiv	erc2-chromatin15state-all-files/E039_10_TssBiv.bed	cg02467435,cg02785814,cg03089717,cg05326358,cg06967469,cg12695986,cg12824719,cg14310674,cg15507776,cg24785555	E039	1
-3.873	1	E039 Primary T helper naive cells from peripheral blood	Blood	BivFlnk	erc2-chromatin15state-all-files/E039_11_BivFlnk.bed	cg00760338,cg00900933,cg01413809,cg01525366,cg01977079,cg02344895,cg02946294,cg03265642,cg04303330,cg04314624,cg05358900,cg06107159,cg06246224,cg06983508,cg08333283,cg10842080,cg12473912,cg12700145,cg12801329,cg13037201,cg14750269,cg15790037,cg16082336,cg16345566,cg17944189,cg19187155,cg19610905,cg19681188,cg20760168,cg20954179,cg22462835,cg22579624,cg23512531,cg25536137,cg26690915	E039	1
-4.245	1	E039 Primary T helper naive cells from peripheral blood	Blood	EnhBiv	erc2-chromatin15state-all-files/E039_12_EnhBiv.bed	cg00258809,cg00410788,cg00705808,cg01147810,cg01346077,cg01364137,cg01438403,cg02251859,cg02675527,cg02853801,cg02991924,cg03218323,cg03738669,cg04037038,cg04390734,cg04451570,cg05099708,cg05185634,cg05448404,cg05928362,cg05992628,cg06936155,cg07480446,cg09571762,cg10105414,cg11325146,cg11963006,cg18354264,cg19255465,cg19687959,cg21036336,cg21616031,cg22903908,cg23110005,cg23521468,cg23642061,cg23812680,cg24603444,cg24772240,cg25120210,cg25151806,cg25731534,cg26899598,cg27171569,cg27434086	E039	1
-4.204	1	E039 Primary T helper naive cells from peripheral blood	Blood	ReprPC	erc2-chromatin15state-all-files/E039_13_ReprPC.bed	cg00057722,cg00301762,cg00466402,cg00702593,cg00870514,cg01297370,cg01345055,cg01352551,cg01679043,cg02239677,cg02412616,cg02439077,cg02458521,cg02481789,cg02642822,cg02694170,cg03365937,cg03538236,cg03548384,cg03595533,cg03601828,cg03688324,cg03693486,cg03732541,cg03764357,cg03902505,cg04087271,cg04361749,cg05294016,cg05310240,cg05487507,cg05496603,cg05714155,cg05777052,cg05958252,cg06223926,cg06768010,cg06825512,cg06910114,cg07685357,cg07770360,cg07837209,cg08017756,cg08139206,cg08363074,cg08564038,cg09507567,cg09566735,cg09586924,cg10206774,cg10265016,cg10270306,cg10545740,cg10612096,cg11565512,cg11715966,cg11845411,cg12145624,cg12615879,cg12649232,cg12656740,cg12804766,cg12919720,cg13011109,cg13031611,cg13071569,cg13080503,cg13234882,cg13459349,cg13473803,cg13772742,cg14146740,cg14404992,cg15083037,cg15331834,cg16008148,cg16136290,cg16245261,cg16256615,cg16945685,cg17716664,cg17731776,cg17744876,cg17865872,cg18117039,cg18868922,cg19115882,cg19395706,cg19845136,cg19987060,cg20095266,cg20637307,cg21834123,cg22102332,cg22200774,cg22506343,cg22511605,cg22622328,cg22645574,cg22889425,cg23197405,cg23412777,cg23446046,cg23606925,cg23731184,cg23828283,cg24085707,cg24206537,cg24470575,cg24627621,cg25382128,cg25531488,cg25540824,cg25742037,cg25836232,cg26153234,cg26397459,cg26472714,cg26754761,cg27665143,ch.1.3947147F	E039	1
-0.624	0.849	E039 Primary T helper naive cells from peripheral blood	Blood	ReprPCWk	erc2-chromatin15state-all-files/E039_14_ReprPCWk.bed	cg00011345,cg00017578,cg00047081,cg00066239,cg00080423,cg00083937,cg00114966,cg00166667,cg00169019,cg00169354,cg00171154,cg00230967,cg00235562,cg00291837,cg00298025,cg00332067,cg00335607,cg00336867,cg00380780,cg00386141,cg00438774,cg00479501,cg00491675,cg00509207,cg00520135,cg00582671,cg00591660,cg00600128,cg00617568,cg00618323,cg00625303,cg00655788,cg00700412,cg00744739,cg00792420,cg00796973,cg00811358,cg00832546,cg00850481,cg00862123,cg00909806,cg00912277,cg00949386,cg01018864,cg01072076,cg01108642,cg01128127,cg01156747,cg01193555,cg01214817,cg01256391,cg01264639,cg01315465,cg01316532,cg01325496,cg01353073,cg01367324,cg01394847,cg01394884,cg01429653,cg01493522,cg01502535,cg01517654,cg01555000,cg01573556,cg01616225,cg01649465,cg01713201,cg01739960,cg01753263,cg01801443,cg01868499,cg01960128,cg02005490,cg02068255,cg02088237,cg02122367,cg02276679,cg02334877,cg02403198,cg02432467,cg02477299,cg02478762,cg02520707,cg02524777,cg02527881,cg02540858,cg02552255,cg02558361,cg02562448,cg02567476,cg02567839,cg02586852,cg02632109,cg02645295,cg02692893,cg02721983,cg02787737,cg02815516,cg02870189,cg02936035,cg02941286,cg03045231,cg03096107,cg03162092,cg03168508,cg03184884,cg03185552,cg03185800,cg03225882,cg03347163,cg03347538,cg03362174,cg03369599,cg03370451,cg03472880,cg03541331,cg03562770,cg03585734,cg03588998,cg03589715,cg03596910,cg03648457,cg03694391,cg03791150,cg03812309,cg03847432,cg03862943,cg03913223,cg04085998,cg04096305,cg04128524,cg04142929,cg04182912,cg04217577,cg04246113,cg04266202,cg04296842,cg04307107,cg04329172,cg04335311,cg04406400,cg04450003,cg04461219,cg04565261,cg04588473,cg04671386,cg04722955,cg04753836,cg04759999,cg04818594,cg04820762,cg04902443,cg04904030,cg04938738,cg04948744,cg04973925,cg05005343,cg05014690,cg05025605,cg05057452,cg05090351,cg05161682,cg05256481,cg05263029,cg05276373,cg05284064,cg05308979,cg05323448,cg05352972,cg05355301,cg05393297,cg05411679,cg05449190,cg05468953,cg05492290,cg05492442,cg05506959,cg05517233,cg05531421,cg05616250,cg05682333,cg05796863,cg05930586,cg05933765,cg05937896,cg05938633,cg05945274,cg05953364,cg05962382,cg05970438,cg05989862,cg05992904,cg06017143,cg06038358,cg06090684,cg06101324,cg06130787,cg06148154,cg06190046,cg06191042,cg06221963,cg06302806,cg06318270,cg06334697,cg06348275,cg06378617,cg06385383,cg06407657,cg06492412,cg06507260,cg06543101,cg06557421,cg06665776,cg06692744,cg06770995,cg06851354,cg06895218,cg06914581,cg06931898,cg06935794,cg06969206,cg07002226,cg07015354,cg07083761,cg07099588,cg07126263,cg07131374,cg07136909,cg07195621,cg07198752,cg07199758,cg07296473,cg07322925,cg07369270,cg07389463,cg07440867,cg07442244,cg07501125,cg07506533,cg07555724,cg07581883,cg07609200,cg07611718,cg07635017,cg07654263,cg07675998,cg07684457,cg07806394,cg07847452,cg07889827,cg07892785,cg07902911,cg07917878,cg07972762,cg08010546,cg08025562,cg08058156,cg08062396,cg08070646,cg08079935,cg08087655,cg08123411,cg08159502,cg08160623,cg08164795,cg08192033,cg08196608,cg08223699,cg08227081,cg08259012,cg08298491,cg08319489,cg08342332,cg08398567,cg08401189,cg08457029,cg08463222,cg08481491,cg08495020,cg08608053,cg08665416,cg08686008,cg08736216,cg08778580,cg08802243,cg08804725,cg08868697,cg08925307,cg08979494,cg08989290,cg08996805,cg09008179,cg09076010,cg09105041,cg09286253,cg09345355,cg09376154,cg09395599,cg09490371,cg09495418,cg09575542,cg09723824,cg09753280,cg09775263,cg09870385,cg09911184,cg09911534,cg09928693,cg09959931,cg10006969,cg10034588,cg10087771,cg10088187,cg10091775,cg10091780,cg10116443,cg10124132,cg10146727,cg10185984,cg10192340,cg10440696,cg10647739,cg10730786,cg10759809,cg10760040,cg10783492,cg10801143,cg10828370,cg10832096,cg10955092,cg10973146,cg10985202,cg10990510,cg11078875,cg11108320,cg11191385,cg11223738,cg11294488,cg11294950,cg11346718,cg11349980,cg11359520,cg11365548,cg11385162,cg11436113,cg11472631,cg11487289,cg11573604,cg11630367,cg11643099,cg11695684,cg11699065,cg11706815,cg11808658,cg11813497,cg11815145,cg11819201,cg11858499,cg11886879,cg11919626,cg11937033,cg11996652,cg12022583,cg12040750,cg12050358,cg12054178,cg12140854,cg12149471,cg12166683,cg12242038,cg12343639,cg12368916,cg12384236,cg12402129,cg12404044,cg12507643,cg12524488,cg12569668,cg12597660,cg12742958,cg12777182,cg12799396,cg12845451,cg12861782,cg12877278,cg12891678,cg12925685,cg13000497,cg13044052,cg13045193,cg13086005,cg13101390,cg13121670,cg13149736,cg13162088,cg13188795,cg13278052,cg13278956,cg13303928,cg13327258,cg13333846,cg13346940,cg13391479,cg13416983,cg13423180,cg13444842,cg13462890,cg13482714,cg13658542,cg13717768,cg13756824,cg13770235,cg13803195,cg13830755,cg13852943,cg13864263,cg13870426,cg13926553,cg13950578,cg13975894,cg14030993,cg14095048,cg14099090,cg14107084,cg14180032,cg14231073,cg14275156,cg14399134,cg14484069,cg14547801,cg14570166,cg14597930,cg14621698,cg14630856,cg14634687,cg14665812,cg14678088,cg14693375,cg14784415,cg14874256,cg14889167,cg14890608,cg14896157,cg14913979,cg14927357,cg15043341,cg15090469,cg15112803,cg15302177,cg15315385,cg15317982,cg15330654,cg15350361,cg15353176,cg15375321,cg15400703,cg15451729,cg15479262,cg15550265,cg15634717,cg15655868,cg15702905,cg15704872,cg15755568,cg15769835,cg15852320,cg15862119,cg15920124,cg15975750,cg15996623,cg16004875,cg16008351,cg16046214,cg16117710,cg16162590,cg16254344,cg16363250,cg16395102,cg16420340,cg16460462,cg16498913,cg16575363,cg16596106,cg16597425,cg16622471,cg16647257,cg16680237,cg16686316,cg16692277,cg16781264,cg16848154,cg16881183,cg16890091,cg16891431,cg17015864,cg17057439,cg17084751,cg17089917,cg17231980,cg17245099,cg17262868,cg17309322,cg17327848,cg17328631,cg17391194,cg17416565,cg17451484,cg17509039,cg17536071,cg17583504,cg17629820,cg17690034,cg17713488,cg17731620,cg17801864,cg17811589,cg17916960,cg17938476,cg18019280,cg18061611,cg18089426,cg18155210,cg18161711,cg18165503,cg18199992,cg18202440,cg18217832,cg18372467,cg18377133,cg18440523,cg18496131,cg18498871,cg18535167,cg18618815,cg18734320,cg18753646,cg18765799,cg18841952,cg18875607,cg18897401,cg18926594,cg19005640,cg19099545,cg19101566,cg19126025,cg19205266,cg19296262,cg19359550,cg19391854,cg19435526,cg19502355,cg19547124,cg19554569,cg19629630,cg19670723,cg19743168,cg19891167,cg19907443,cg19971102,cg19976997,cg19978674,cg20059914,cg20127733,cg20135880,cg20190922,cg20209891,cg20285470,cg20291244,cg20319791,cg20329620,cg20336915,cg20408253,cg20485607,cg20503156,cg20549261,cg20607169,cg20628663,cg20703974,cg20707670,cg20711926,cg20727124,cg20752628,cg20821424,cg20884417,cg20900540,cg21016445,cg21108841,cg21130236,cg21162828,cg21215336,cg21321148,cg21367769,cg21386072,cg21436544,cg21529591,cg21575706,cg21592091,cg21599081,cg21648391,cg21649336,cg21665557,cg21683651,cg21756947,cg21791023,cg21849812,cg21884568,cg22016779,cg22093306,cg22130216,cg22138597,cg22219089,cg22351451,cg22377166,cg22386492,cg22420623,cg22424213,cg22438380,cg22514112,cg22576682,cg22603562,cg22757362,cg22786090,cg22803477,cg22812614,cg22879476,cg22889768,cg22914526,cg22933582,cg23039636,cg23097261,cg23117727,cg23173402,cg23207176,cg23208836,cg23226358,cg23287679,cg23315892,cg23316312,cg23350747,cg23416621,cg23424158,cg23590709,cg23611220,cg23652442,cg23684399,cg23687269,cg23704085,cg23737927,cg23765086,cg23792349,cg23939182,cg24033444,cg24150716,cg24249173,cg24253342,cg24271258,cg24302354,cg24312580,cg24384713,cg24430754,cg24471990,cg24519141,cg24609819,cg24633312,cg24682551,cg24971912,cg25064860,cg25090994,cg25106071,cg25169483,cg25189903,cg25222129,cg25315648,cg25333422,cg25351196,cg25421660,cg25445047,cg25451456,cg25454843,cg25478327,cg25499543,cg25665636,cg25722880,cg25727520,cg25746890,cg25790333,cg25902411,cg25939020,cg25969472,cg25998278,cg26029667,cg26090406,cg26130581,cg26183482,cg26305042,cg26371521,cg26404880,cg26467422,cg26472938,cg26483574,cg26641541,cg26658509,cg26773791,cg26810690,cg26889586,cg26955980,cg27006541,cg27044881,cg27079194,cg27101034,cg27213416,cg27253783,cg27284194,cg27302051,cg27310706,cg27348620,cg27623937,cg27631724,cg27647255	E039	1
0.599	0.129	E039 Primary T helper naive cells from peripheral blood	Blood	Quies	erc2-chromatin15state-all-files/E039_15_Quies.bed	cg00011794,cg00021892,cg00048149,cg00049066,cg00050482,cg00051200,cg00052903,cg00057667,cg00078121,cg00081940,cg00087182,cg00088916,cg00093057,cg00105475,cg00108722,cg00114132,cg00114569,cg00122614,cg00122854,cg00125275,cg00128774,cg00130102,cg00135293,cg00137951,cg00139242,cg00139258,cg00146027,cg00146437,cg00153311,cg00155732,cg00168783,cg00169121,cg00171729,cg00196170,cg00204512,cg00215902,cg00216549,cg00223043,cg00230924,cg00240880,cg00243661,cg00245150,cg00255286,cg00256380,cg00263426,cg00264384,cg00275665,cg00295879,cg00303259,cg00303876,cg00310588,cg00311629,cg00318989,cg00319839,cg00324827,cg00327330,cg00329080,cg00332659,cg00334794,cg00339695,cg00355806,cg00372589,cg00372928,cg00375025,cg00399407,cg00411901,cg00413030,cg00416386,cg00422578,cg00423771,cg00425017,cg00429726,cg00440797,cg00441403,cg00453602,cg00458322,cg00460463,cg00469497,cg00478892,cg00483256,cg00492362,cg00499668,cg00509485,cg00512337,cg00512459,cg00515669,cg00517612,cg00521428,cg00529236,cg00532936,cg00545773,cg00545801,cg00552271,cg00562132,cg00567211,cg00567448,cg00574183,cg00580617,cg00583046,cg00591068,cg00591949,cg00597918,cg00599130,cg00601890,cg00606578,cg00623826,cg00634315,cg00635294,cg00650833,cg00653784,cg00657389,cg00676988,cg00688946,cg00690280,cg00690460,cg00691249,cg00695955,cg00721416,cg00722225,cg00722834,cg00732378,cg00744233,cg00744898,cg00744902,cg00745823,cg00775293,cg00782443,cg00787780,cg00791548,cg00792688,cg00792751,cg00809267,cg00827016,cg00834067,cg00836200,cg00838259,cg00840927,cg00846297,cg00847857,cg00858294,cg00861041,cg00862443,cg00864945,cg00874746,cg00885851,cg00892208,cg00901878,cg00908042,cg00908271,cg00908766,cg00915092,cg00925087,cg00934045,cg00947581,cg00948470,cg00952029,cg00962000,cg00966245,cg00966522,cg00970304,cg00976081,cg00976128,cg00983912,cg00984214,cg00985040,cg00989296,cg00993370,cg00999904,cg01003021,cg01013009,cg01023734,cg01026233,cg01030404,cg01032589,cg01033574,cg01044025,cg01044637,cg01069451,cg01072015,cg01096847,cg01097406,cg01102740,cg01102856,cg01114486,cg01135591,cg01142396,cg01144889,cg01147727,cg01148073,cg01148976,cg01153613,cg01159559,cg01165022,cg01181898,cg01187798,cg01206211,cg01217350,cg01220592,cg01223463,cg01239044,cg01246566,cg01256026,cg01284858,cg01286365,cg01295631,cg01300495,cg01307606,cg01314165,cg01315201,cg01317388,cg01317862,cg01324539,cg01325820,cg01330741,cg01331430,cg01333788,cg01340971,cg01360936,cg01362149,cg01362247,cg01362696,cg01372059,cg01373059,cg01374397,cg01378456,cg01379092,cg01384554,cg01385043,cg01392760,cg01397395,cg01422293,cg01427108,cg01440648,cg01446219,cg01465323,cg01466166,cg01467481,cg01471240,cg01475952,cg01476442,cg01479738,cg01496075,cg01497892,cg01502373,cg01515427,cg01517571,cg01519017,cg01520402,cg01527307,cg01532746,cg01536355,cg01540380,cg01553584,cg01559152,cg01567173,cg01571842,cg01577707,cg01588581,cg01599674,cg01612824,cg01613557,cg01620701,cg01624560,cg01627594,cg01635063,cg01640363,cg01647834,cg01663696,cg01693174,cg01694173,cg01699293,cg01701183,cg01702330,cg01704651,cg01707594,cg01712079,cg01726073,cg01726808,cg01731777,cg01732120,cg01732347,cg01754719,cg01757068,cg01766873,cg01781567,cg01785398,cg01795421,cg01796228,cg01814130,cg01819912,cg01835962,cg01859228,cg01884217,cg01886893,cg01890197,cg01893100,cg01893815,cg01894743,cg01898056,cg01899600,cg01905478,cg01928545,cg01933774,cg01934258,cg01934756,cg01934777,cg01946850,cg01966760,cg01984146,cg01986263,cg01992893,cg01993732,cg01999399,cg02009189,cg02009395,cg02011124,cg02021288,cg02026049,cg02028179,cg02031561,cg02034951,cg02039967,cg02044161,cg02046562,cg02048377,cg02059896,cg02067882,cg02068361,cg02068596,cg02074763,cg02076598,cg02086690,cg02090877,cg02097254,cg02098413,cg02102456,cg02102945,cg02105856,cg02109507,cg02112289,cg02119848,cg02122327,cg02128979,cg02129597,cg02141393,cg02147617,cg02150262,cg02154914,cg02171206,cg02182110,cg02187712,cg02193238,cg02193956,cg02217176,cg02218675,cg02234048,cg02234613,cg02239282,cg02240159,cg02248514,cg02255186,cg02255297,cg02255887,cg02257953,cg02265619,cg02276361,cg02280486,cg02284980,cg02287436,cg02289752,cg02290008,cg02293935,cg02301436,cg02311588,cg02320151,cg02321620,cg02324703,cg02330328,cg02345556,cg02346797,cg02363750,cg02372613,cg02372905,cg02379760,cg02380535,cg02384792,cg02385848,cg02389566,cg02391549,cg02402740,cg02410801,cg02411443,cg02432295,cg02450219,cg02458846,cg02461417,cg02462282,cg02464551,cg02471915,cg02477246,cg02481642,cg02482571,cg02484746,cg02513547,cg02518394,cg02519452,cg02521585,cg02529485,cg02531794,cg02533364,cg02536721,cg02538305,cg02541630,cg02550226,cg02552307,cg02556313,cg02560323,cg02571636,cg02576414,cg02579389,cg02581615,cg02582338,cg02604346,cg02622254,cg02622601,cg02622782,cg02627599,cg02628002,cg02631007,cg02635677,cg02645716,cg02652003,cg02652575,cg02666820,cg02677897,cg02683324,cg02685365,cg02697348,cg02702538,cg02718078,cg02731824,cg02736560,cg02737765,cg02738086,cg02759829,cg02763462,cg02767663,cg02774390,cg02784464,cg02801388,cg02804067,cg02805354,cg02815692,cg02815835,cg02820040,cg02826608,cg02827087,cg02831037,cg02834447,cg02838443,cg02845569,cg02848961,cg02849511,cg02850422,cg02858288,cg02866122,cg02874061,cg02888701,cg02893585,cg02898678,cg02898994,cg02903756,cg02915865,cg02917128,cg02920851,cg02927249,cg02936049,cg02956522,cg02956715,cg02968407,cg02970458,cg02976475,cg02978058,cg02992311,cg02998240,cg03012946,cg03015225,cg03024356,cg03030267,cg03033729,cg03037856,cg03042792,cg03043822,cg03050188,cg03069098,cg03075662,cg03077842,cg03080639,cg03085949,cg03088913,cg03089686,cg03094675,cg03095982,cg03108697,cg03129042,cg03142002,cg03146733,cg03147074,cg03148241,cg03156008,cg03163525,cg03177642,cg03187125,cg03190578,cg03190769,cg03196329,cg03197032,cg03197663,cg03199678,cg03208942,cg03214385,cg03218584,cg03222990,cg03224396,cg03240473,cg03258567,cg03260530,cg03267220,cg03267470,cg03285229,cg03286742,cg03294252,cg03295710,cg03300596,cg03316062,cg03324884,cg03328374,cg03329597,cg03336694,cg03338325,cg03342868,cg03343083,cg03344380,cg03344433,cg03347694,cg03358370,cg03361579,cg03364620,cg03368155,cg03372174,cg03395019,cg03400349,cg03416601,cg03421104,cg03426225,cg03431571,cg03432241,cg03437883,cg03438754,cg03444122,cg03444505,cg03450102,cg03453374,cg03465399,cg03473434,cg03475307,cg03488840,cg03492924,cg03501393,cg03512895,cg03533256,cg03537236,cg03538480,cg03547924,cg03552929,cg03562855,cg03567706,cg03572680,cg03575556,cg03579392,cg03583022,cg03594801,cg03595348,cg03604930,cg03611147,cg03620565,cg03622314,cg03628310,cg03630672,cg03634822,cg03643505,cg03651581,cg03652561,cg03657973,cg03660162,cg03665785,cg03671207,cg03676578,cg03680338,cg03680873,cg03681057,cg03682453,cg03688771,cg03699952,cg03711207,cg03729936,cg03730703,cg03748593,cg03752800,cg03756705,cg03761895,cg03780486,cg03780653,cg03792522,cg03796177,cg03802054,cg03808017,cg03811081,cg03812784,cg03822217,cg03824275,cg03826059,cg03830781,cg03833429,cg03849731,cg03850986,cg03853586,cg03872957,cg03879320,cg03880756,cg03881539,cg03881738,cg03882355,cg03885818,cg03895221,cg03895540,cg03899912,cg03902135,cg03917489,cg03917492,cg03942471,cg03957109,cg03959838,cg03961133,cg03963250,cg03965223,cg03974188,cg03980250,cg03983498,cg03993335,cg03999688,cg04019279,cg04021733,cg04025535,cg04031016,cg04036640,cg04041654,cg04046247,cg04055096,cg04058563,cg04060051,cg04063708,cg04063896,cg04071552,cg04072301,cg04073358,cg04076286,cg04078292,cg04087185,cg04101031,cg04101934,cg04121561,cg04131969,cg04132891,cg04148237,cg04169527,cg04182992,cg04195343,cg04204411,cg04217070,cg04223842,cg04226952,cg04236664,cg04245305,cg04260590,cg04269510,cg04274356,cg04277114,cg04279729,cg04296635,cg04300162,cg04307776,cg04316941,cg04352242,cg04366440,cg04371126,cg04372929,cg04381865,cg04385220,cg04386222,cg04390655,cg04391588,cg04392232,cg04399565,cg04415269,cg04416839,cg04424696,cg04426698,cg04428374,cg04429609,cg04434255,cg04435807,cg04445406,cg04448141,cg04462132,cg04462898,cg04471037,cg04471192,cg04477510,cg04487274,cg04507598,cg04522596,cg04530015,cg04541146,cg04542978,cg04547002,cg04547393,cg04551581,cg04556905,cg04560015,cg04564515,cg04564805,cg04567334,cg04576298,cg04578978,cg04583074,cg04597991,cg04599612,cg04600792,cg04604514,cg04607844,cg04617606,cg04626686,cg04635280,cg04638710,cg04640729,cg04645070,cg04662153,cg04665273,cg04667681,cg04681845,cg04691233,cg04692156,cg04696274,cg04698475,cg04700217,cg04703620,cg04708601,cg04712314,cg04714245,cg04727866,cg04729578,cg04729852,cg04742143,cg04745689,cg04746287,cg04764455,cg04773268,cg04776727,cg04784266,cg04784535,cg04786304,cg04790169,cg04804726,cg04806584,cg04812164,cg04813711,cg04822548,cg04828926,cg04841989,cg04852230,cg04858960,cg04864453,cg04877737,cg04895001,cg04896851,cg04902968,cg04913265,cg04921771,cg04926727,cg04926904,cg04931184,cg04932937,cg04936238,cg04942655,cg04944491,cg04951086,cg04954225,cg04957903,cg04959694,cg04971443,cg04982054,cg04988978,cg05007098,cg05013284,cg05022532,cg05023826,cg05024925,cg05026324,cg05031931,cg05035280,cg05038676,cg05040360,cg05047156,cg05047537,cg05047713,cg05048676,cg05048928,cg05053343,cg05053920,cg05073004,cg05082311,cg05083469,cg05084668,cg05105276,cg05105906,cg05123646,cg05126044,cg05129050,cg05129572,cg05131771,cg05132306,cg05135972,cg05136000,cg05143880,cg05147244,cg05147273,cg05149093,cg05160879,cg05164181,cg05164961,cg05165482,cg05168133,cg05175599,cg05177637,cg05183671,cg05187193,cg05194412,cg05206802,cg05207638,cg05210480,cg05215830,cg05222216,cg05224206,cg05233441,cg05236960,cg05241575,cg05245491,cg05251573,cg05254646,cg05261824,cg05275075,cg05283379,cg05288346,cg05298696,cg05304168,cg05309399,cg05310760,cg05328761,cg05355094,cg05358544,cg05358575,cg05374263,cg05376542,cg05381106,cg05381300,cg05385477,cg05390927,cg05393284,cg05397857,cg05401590,cg05415606,cg05434674,cg05445490,cg05450034,cg05465134,cg05471323,cg05474353,cg05476318,cg05478392,cg05486907,cg05487787,cg05489065,cg05493549,cg05500400,cg05500930,cg05504820,cg05519516,cg05533447,cg05549638,cg05552569,cg05555928,cg05559279,cg05579559,cg05582046,cg05585544,cg05589046,cg05590130,cg05602501,cg05603539,cg05606878,cg05617050,cg05620169,cg05624017,cg05631513,cg05639678,cg05641722,cg05643776,cg05644662,cg05644947,cg05647013,cg05650161,cg05650511,cg05651106,cg05651185,cg05658549,cg05670219,cg05683785,cg05683857,cg05686467,cg05701388,cg05714111,cg05714729,cg05715076,cg05716544,cg05719612,cg05721444,cg05724257,cg05740244,cg05750031,cg05756136,cg05762432,cg05774868,cg05778324,cg05790038,cg05793937,cg05799317,cg05804299,cg05813673,cg05816879,cg05831441,cg05840137,cg05846633,cg05851043,cg05854892,cg05855065,cg05856428,cg05864683,cg05867245,cg05868942,cg05871802,cg05873137,cg05873532,cg05878887,cg05887968,cg05894494,cg05902108,cg05903274,cg05918057,cg05921913,cg05926435,cg05931995,cg05934796,cg05934824,cg05942817,cg05947481,cg05959720,cg05962755,cg05970577,cg05971934,cg05981379,cg05986041,cg05986288,cg06015599,cg06016189,cg06028605,cg06045463,cg06048309,cg06049597,cg06061715,cg06067393,cg06085518,cg06087988,cg06089008,cg06102910,cg06108549,cg06112816,cg06119389,cg06121262,cg06124883,cg06127205,cg06138931,cg06139006,cg06142324,cg06144718,cg06155710,cg06159181,cg06160413,cg06162644,cg06166970,cg06167037,cg06169135,cg06182722,cg06192961,cg06193597,cg06197517,cg06202614,cg06206426,cg06211243,cg06231724,cg06245352,cg06254768,cg06263939,cg06265050,cg06287003,cg06289320,cg06312816,cg06318013,cg06318676,cg06319903,cg06335515,cg06347896,cg06349264,cg06353655,cg06357945,cg06373584,cg06375328,cg06386426,cg06390459,cg06404080,cg06405219,cg06409423,cg06415712,cg06419239,cg06425615,cg06431347,cg06437446,cg06450820,cg06451649,cg06455422,cg06459104,cg06465011,cg06467600,cg06467775,cg06470727,cg06479520,cg06481993,cg06498302,cg06505273,cg06507324,cg06521149,cg06524124,cg06529643,cg06532338,cg06545409,cg06555230,cg06561607,cg06562172,cg06563713,cg06577139,cg06581938,cg06586602,cg06587443,cg06597413,cg06600936,cg06601836,cg06618686,cg06619939,cg06625640,cg06629120,cg06632402,cg06634504,cg06634845,cg06639544,cg06641522,cg06643318,cg06644310,cg06650235,cg06669700,cg06677367,cg06681532,cg06713796,cg06714440,cg06717522,cg06721486,cg06728013,cg06729434,cg06730250,cg06734380,cg06737308,cg06740209,cg06744044,cg06747288,cg06755062,cg06787622,cg06789686,cg06789856,cg06793325,cg06793461,cg06797478,cg06800398,cg06801957,cg06807043,cg06809965,cg06811361,cg06823220,cg06825886,cg06845718,cg06849501,cg06883875,cg06884304,cg06895831,cg06897724,cg06905679,cg06917015,cg06917867,cg06917998,cg06918359,cg06923291,cg06926377,cg06948242,cg06949778,cg06957181,cg06959052,cg06965198,cg06970082,cg06981781,cg06986596,cg06995699,cg06998687,cg06999654,cg07003097,cg07005131,cg07008989,cg07015368,cg07017615,cg07018435,cg07027502,cg07029024,cg07042489,cg07046120,cg07050011,cg07065735,cg07091607,cg07095347,cg07102368,cg07105421,cg07111415,cg07124719,cg07131413,cg07136029,cg07138437,cg07143303,cg07150038,cg07158505,cg07179663,cg07180422,cg07183361,cg07219303,cg07228443,cg07228754,cg07235057,cg07236652,cg07240190,cg07245558,cg07253692,cg07268726,cg07275757,cg07281419,cg07291065,cg07291417,cg07314298,cg07318830,cg07326602,cg07326720,cg07348845,cg07352054,cg07364631,cg07369274,cg07371747,cg07377017,cg07394127,cg07404221,cg07404979,cg07423050,cg07429087,cg07439611,cg07439657,cg07443710,cg07451762,cg07462577,cg07468101,cg07472354,cg07473564,cg07480301,cg07504442,cg07505049,cg07506560,cg07507114,cg07509979,cg07513323,cg07517476,cg07519654,cg07529716,cg07531873,cg07533345,cg07536708,cg07545846,cg07547054,cg07549059,cg07556569,cg07567797,cg07583744,cg07585417,cg07587117,cg07591866,cg07593434,cg07595943,cg07599881,cg07600064,cg07600925,cg07603100,cg07603357,cg07604426,cg07605799,cg07629519,cg07632141,cg07633666,cg07645296,cg07677047,cg07685102,cg07687480,cg07689252,cg07703979,cg07717704,cg07718431,cg07719786,cg07722359,cg07723599,cg07724971,cg07728036,cg07732331,cg07733920,cg07737764,cg07739340,cg07743002,cg07747785,cg07764829,cg07766946,cg07774612,cg07776590,cg07793724,cg07796016,cg07799223,cg07803582,cg07806607,cg07809182,cg07809909,cg07810282,cg07814076,cg07820548,cg07835953,cg07836921,cg07850274,cg07850323,cg07856568,cg07857446,cg07874757,cg07882345,cg07891854,cg07895576,cg07905924,cg07908091,cg07908924,cg07923656,cg07926542,cg07930825,cg07933720,cg07934434,cg07936368,cg07937514,cg07943106,cg07946921,cg07959747,cg07962162,cg07964975,cg07967246,cg07971596,cg07984904,cg07991139,cg07998124,cg08030047,cg08051679,cg08055289,cg08057190,cg08059358,cg08062233,cg08070419,cg08076025,cg08081727,cg08084946,cg08097548,cg08098264,cg08121140,cg08123158,cg08123321,cg08128133,cg08130307,cg08130323,cg08139264,cg08139543,cg08140459,cg08163163,cg08173434,cg08182597,cg08187501,cg08188268,cg08194716,cg08217354,cg08217452,cg08225087,cg08228808,cg08229127,cg08240496,cg08242665,cg08243827,cg08246428,cg08254831,cg08255017,cg08260052,cg08265915,cg08267789,cg08269402,cg08276054,cg08278466,cg08279665,cg08280829,cg08295671,cg08311656,cg08326749,cg08338368,cg08345189,cg08347373,cg08353955,cg08355045,cg08356028,cg08358487,cg08370147,cg08373528,cg08392911,cg08394080,cg08395187,cg08400210,cg08403821,cg08406722,cg08412699,cg08432053,cg08435386,cg08438870,cg08441822,cg08446987,cg08454687,cg08461752,cg08462941,cg08469419,cg08469646,cg08474604,cg08477332,cg08480294,cg08490751,cg08498262,cg08506585,cg08511308,cg08512188,cg08521840,cg08524109,cg08526264,cg08527847,cg08531940,cg08549889,cg08558259,cg08560544,cg08584144,cg08594816,cg08595268,cg08605882,cg08622435,cg08630212,cg08642843,cg08648241,cg08658634,cg08662732,cg08675364,cg08681864,cg08684991,cg08688592,cg08692478,cg08701064,cg08701935,cg08710349,cg08710911,cg08714092,cg08723318,cg08726078,cg08729402,cg08732879,cg08733291,cg08761308,cg08762628,cg08764509,cg08772089,cg08783616,cg08794696,cg08794763,cg08795602,cg08806802,cg08808795,cg08811958,cg08825200,cg08827346,cg08836988,cg08839907,cg08840765,cg08843265,cg08854232,cg08860612,cg08860954,cg08862394,cg08864156,cg08864894,cg08865760,cg08877521,cg08883487,cg08899203,cg08902139,cg08907507,cg08911638,cg08913262,cg08918950,cg08927844,cg08944029,cg08947151,cg08955448,cg08969263,cg08970156,cg08975641,cg08985259,cg08999896,cg09000779,cg09003199,cg09007894,cg09017718,cg09018609,cg09018853,cg09031041,cg09036531,cg09038553,cg09043456,cg09045610,cg09054695,cg09065672,cg09075484,cg09075522,cg09108795,cg09118371,cg09121994,cg09122588,cg09129590,cg09132058,cg09132725,cg09134993,cg09147119,cg09152120,cg09152259,cg09159392,cg09160794,cg09163930,cg09167414,cg09175620,cg09179589,cg09180702,cg09182221,cg09201586,cg09203789,cg09206194,cg09206224,cg09207114,cg09223871,cg09249486,cg09249803,cg09261182,cg09263875,cg09279389,cg09279763,cg09285005,cg09294095,cg09301177,cg09303423,cg09306362,cg09316848,cg09319634,cg09332604,cg09335634,cg09337911,cg09354533,cg09355428,cg09364205,cg09369493,cg09375873,cg09380927,cg09399716,cg09414187,cg09416529,cg09417725,cg09425326,cg09426957,cg09433566,cg09434983,cg09443992,cg09449562,cg09455154,cg09456493,cg09466698,cg09475608,cg09483595,cg09487078,cg09489639,cg09506761,cg09517540,cg09536176,cg09552240,cg09564118,cg09585164,cg09588186,cg09597543,cg09599518,cg09605846,cg09607782,cg09611501,cg09618407,cg09638070,cg09650134,cg09657337,cg09664220,cg09665331,cg09665332,cg09679558,cg09684429,cg09688882,cg09690918,cg09695187,cg09699896,cg09704496,cg09704660,cg09706368,cg09708559,cg09717217,cg09719910,cg09720322,cg09721580,cg09721595,cg09729657,cg09732913,cg09733528,cg09738418,cg09740935,cg09748014,cg09757238,cg09762582,cg09763790,cg09774931,cg09775258,cg09779027,cg09784340,cg09785550,cg09794343,cg09797092,cg09799186,cg09808012,cg09822442,cg09826288,cg09830162,cg09836616,cg09839592,cg09847541,cg09855212,cg09858951,cg09878855,cg09886864,cg09887367,cg09894503,cg09901532,cg09907658,cg09918751,cg09936400,cg09951392,cg09954392,cg09980403,cg09999657,cg09999673,cg10001715,cg10002807,cg10010176,cg10019083,cg10022447,cg10025846,cg10027352,cg10033192,cg10035583,cg10045840,cg10047041,cg10055154,cg10059540,cg10070864,cg10081086,cg10090906,cg10092770,cg10097882,cg10104542,cg10105917,cg10111716,cg10113258,cg10116178,cg10117361,cg10118595,cg10127375,cg10130088,cg10131810,cg10138206,cg10143454,cg10144569,cg10159915,cg10163377,cg10168055,cg10169327,cg10181818,cg10186901,cg10193107,cg10193804,cg10194039,cg10194759,cg10197866,cg10199490,cg10207850,cg10230591,cg10233674,cg10234477,cg10246903,cg10256372,cg10271547,cg10278454,cg10283182,cg10290455,cg10309178,cg10312679,cg10313337,cg10320856,cg10322053,cg10335018,cg10364923,cg10368873,cg10371050,cg10377188,cg10377240,cg10379176,cg10393190,cg10393508,cg10397419,cg10400081,cg10427430,cg10435654,cg10441124,cg10447690,cg10449608,cg10451844,cg10454864,cg10464577,cg10466124,cg10474158,cg10480135,cg10483660,cg10493506,cg10494063,cg10496614,cg10500277,cg10512769,cg10513866,cg10513931,cg10519465,cg10525372,cg10541466,cg10546447,cg10549753,cg10556349,cg10560245,cg10585226,cg10591042,cg10610477,cg10611692,cg10612451,cg10613814,cg10636426,cg10643017,cg10648222,cg10649910,cg10653746,cg10666926,cg10673490,cg10682199,cg10688950,cg10705523,cg10710218,cg10718267,cg10724255,cg10738791,cg10745413,cg10762744,cg10766210,cg10769442,cg10774331,cg10778915,cg10789787,cg10801134,cg10807894,cg10812522,cg10815152,cg10824492,cg10835128,cg10843707,cg10884620,cg10898649,cg10906962,cg10914899,cg10919053,cg10924444,cg10941424,cg10958369,cg10972897,cg10980102,cg10985371,cg10986236,cg10988251,cg10995895,cg10997110,cg11002709,cg11006028,cg11010607,cg11015497,cg11015767,cg11018547,cg11034326,cg11048134,cg11051139,cg11063371,cg11069269,cg11069461,cg11077424,cg11081638,cg11103342,cg11109077,cg11125805,cg11128457,cg11137175,cg11138643,cg11142875,cg11153375,cg11156528,cg11167508,cg11169344,cg11173636,cg11182724,cg11185950,cg11185992,cg11193064,cg11205433,cg11212594,cg11215612,cg11227087,cg11228898,cg11239511,cg11241579,cg11244641,cg11254439,cg11264820,cg11269103,cg11295001,cg11300174,cg11302988,cg11308394,cg11309498,cg11314411,cg11326036,cg11328541,cg11336987,cg11340498,cg11340524,cg11347165,cg11359454,cg11365082,cg11366775,cg11373237,cg11375692,cg11375809,cg11394361,cg11402205,cg11409467,cg11415491,cg11422359,cg11454095,cg11454957,cg11458409,cg11460465,cg11462967,cg11482879,cg11488381,cg11502419,cg11503711,cg11504954,cg11532614,cg11535255,cg11539498,cg11543393,cg11553153,cg11561282,cg11570083,cg11578034,cg11590213,cg11601663,cg11611505,cg11619879,cg11641809,cg11642909,cg11645329,cg11651022,cg11657817,cg11665156,cg11668419,cg11676719,cg11678739,cg11680220,cg11682661,cg11697953,cg11698131,cg11698354,cg11699040,cg11701819,cg11705311,cg11721950,cg11729779,cg11731606,cg11737251,cg11742595,cg11745271,cg11749617,cg11752635,cg11755914,cg11756138,cg11770816,cg11772799,cg11792824,cg11799977,cg11817804,cg11820913,cg11827190,cg11832395,cg11846598,cg11849780,cg11861474,cg11867718,cg11882488,cg11890939,cg11893121,cg11903197,cg11904912,cg11905045,cg11905488,cg11907977,cg11911166,cg11942930,cg11953668,cg11955249,cg11966998,cg11978051,cg11979295,cg11985321,cg12006334,cg12011299,cg12023331,cg12033692,cg12034494,cg12035532,cg12042923,cg12068257,cg12070911,cg12077223,cg12079282,cg12081030,cg12081249,cg12084908,cg12089028,cg12092351,cg12101380,cg12124647,cg12131866,cg12135887,cg12170845,cg12172153,cg12177087,cg12177758,cg12183467,cg12192113,cg12193298,cg12198977,cg12201850,cg12204117,cg12213910,cg12237289,cg12241552,cg12242579,cg12289137,cg12292427,cg12298832,cg12303769,cg12310130,cg12362478,cg12363726,cg12365402,cg12366978,cg12372610,cg12373597,cg12373951,cg12389669,cg12393668,cg12394010,cg12399411,cg12405232,cg12415318,cg12435644,cg12441672,cg12447911,cg12455797,cg12456798,cg12466592,cg12478742,cg12490959,cg12491643,cg12495829,cg12511796,cg12522227,cg12531667,cg12533496,cg12538313,cg12547847,cg12563847,cg12581547,cg12582695,cg12586176,cg12593204,cg12604154,cg12606891,cg12613775,cg12625731,cg12627712,cg12640565,cg12644659,cg12647423,cg12661610,cg12662640,cg12665356,cg12666435,cg12684767,cg12709329,cg12731993,cg12741441,cg12742199,cg12742820,cg12745174,cg12760995,cg12765567,cg12765632,cg12770644,cg12771741,cg12791520,cg12793116,cg12797990,cg12798194,cg12806681,cg12808797,cg12816141,cg12836510,cg12836582,cg12842902,cg12843227,cg12843240,cg12843627,cg12845756,cg12853426,cg12859507,cg12896318,cg12907477,cg12907818,cg12920004,cg12924548,cg12927716,cg12932008,cg12938224,cg12940618,cg12942337,cg12943082,cg12945374,cg12947132,cg12952529,cg12961889,cg12964346,cg12965553,cg12973823,cg12986236,cg13000709,cg13001838,cg13004605,cg13007210,cg13013143,cg13013982,cg13015039,cg13020663,cg13022077,cg13045504,cg13047720,cg13060500,cg13073564,cg13076785,cg13082318,cg13091456,cg13093934,cg13102235,cg13117173,cg13123165,cg13126982,cg13130588,cg13138043,cg13141188,cg13144432,cg13147785,cg13148650,cg13174688,cg13190429,cg13198297,cg13201942,cg13203480,cg13205244,cg13216216,cg13236475,cg13236934,cg13251973,cg13265882,cg13272445,cg13279811,cg13295911,cg13296839,cg13302309,cg13303037,cg13329789,cg13353330,cg13378083,cg13378649,cg13381207,cg13385530,cg13388416,cg13396570,cg13396607,cg13406893,cg13408957,cg13416895,cg13426198,cg13426642,cg13430063,cg13433891,cg13446874,cg13453228,cg13454937,cg13455416,cg13458301,cg13461247,cg13477627,cg13477969,cg13483914,cg13490235,cg13520475,cg13538592,cg13551953,cg13559614,cg13560919,cg13573388,cg13575071,cg13590011,cg13591910,cg13592792,cg13597605,cg13608647,cg13615632,cg13622587,cg13622788,cg13626825,cg13632595,cg13634034,cg13639937,cg13644071,cg13645221,cg13648527,cg13651328,cg13653668,cg13666471,cg13670099,cg13674437,cg13680023,cg13684632,cg13695286,cg13696807,cg13699412,cg13704772,cg13736090,cg13736647,cg13739312,cg13740757,cg13784456,cg13785068,cg13802666,cg13804738,cg13804848,cg13812937,cg13813247,cg13832817,cg13837822,cg13842274,cg13855717,cg13859682,cg13862557,cg13867052,cg13868109,cg13878360,cg13883027,cg13888509,cg13893074,cg13894848,cg13908232,cg13916298,cg13916421,cg13920856,cg13932125,cg13934223,cg13942251,cg13944161,cg13953446,cg13958625,cg13962170,cg13966137,cg13972202,cg13972423,cg13976154,cg13980743,cg13984289,cg13989290,cg13994823,cg13995140,cg13995621,cg13996401,cg14010105,cg14013597,cg14020803,cg14021904,cg14032261,cg14036704,cg14037076,cg14046302,cg14054578,cg14055312,cg14068721,cg14074710,cg14077716,cg14081264,cg14085262,cg14102494,cg14104249,cg14118616,cg14162417,cg14165858,cg14172482,cg14184189,cg14185860,cg14200209,cg14210988,cg14212967,cg14222615,cg14229175,cg14229348,cg14234990,cg14238998,cg14245118,cg14246207,cg14254433,cg14259082,cg14286320,cg14296729,cg14306366,cg14308648,cg14310225,cg14317533,cg14327698,cg14329285,cg14343414,cg14344486,cg14354529,cg14375747,cg14387505,cg14390305,cg14391016,cg14402530,cg14412967,cg14418922,cg14420169,cg14438187,cg14451846,cg14463771,cg14471723,cg14478752,cg14497143,cg14503247,cg14522790,cg14530143,cg14533401,cg14537297,cg14541307,cg14544720,cg14549751,cg14549973,cg14560022,cg14565764,cg14614689,cg14623316,cg14633084,cg14640588,cg14648161,cg14657561,cg14667799,cg14679346,cg14683490,cg14684166,cg14703454,cg14708893,cg14711818,cg14712100,cg14733372,cg14758173,cg14768087,cg14787964,cg14793586,cg14812222,cg14814621,cg14819436,cg14828019,cg14829677,cg14833957,cg14834949,cg14835473,cg14847917,cg14876307,cg14885077,cg14894114,cg14904688,cg14916494,cg14917135,cg14940396,cg14943884,cg14962616,cg14965639,cg14970222,cg14984461,cg14987112,cg14989316,cg15003194,cg15006828,cg15007469,cg15013410,cg15027266,cg15030167,cg15042778,cg15045153,cg15070536,cg15082024,cg15083207,cg15084122,cg15113785,cg15121445,cg15132183,cg15146122,cg15148371,cg15168497,cg15169595,cg15178807,cg15179472,cg15183446,cg15186143,cg15189197,cg15200994,cg15222534,cg15231374,cg15256053,cg15256369,cg15256783,cg15256973,cg15268471,cg15270350,cg15272654,cg15282709,cg15292009,cg15323541,cg15343849,cg15348288,cg15348902,cg15352109,cg15358923,cg15367378,cg15391100,cg15391151,cg15398093,cg15407257,cg15421532,cg15425465,cg15427127,cg15431735,cg15436123,cg15443223,cg15451537,cg15459871,cg15465615,cg15471073,cg15483625,cg15505276,cg15505543,cg15510984,cg15513349,cg15514307,cg15522716,cg15540842,cg15541798,cg15545247,cg15549821,cg15550330,cg15552845,cg15562116,cg15563420,cg15605529,cg15618908,cg15640580,cg15661120,cg15685223,cg15685385,cg15689036,cg15692113,cg15701714,cg15710130,cg15712510,cg15726045,cg15730234,cg15740811,cg15742060,cg15750836,cg15758700,cg15774710,cg15774773,cg15779321,cg15781784,cg15785640,cg15788095,cg15795186,cg15805567,cg15814747,cg15819396,cg15823649,cg15824017,cg15824435,cg15828035,cg15831998,cg15837623,cg15838553,cg15840159,cg15844800,cg15855040,cg15856489,cg15863052,cg15865892,cg15871951,cg15874698,cg15892521,cg15895121,cg15896717,cg15903571,cg15913984,cg15919165,cg15934613,cg15935860,cg15953550,cg15960490,cg15962507,cg15985703,cg15997315,cg16010913,cg16016366,cg16018488,cg16035152,cg16043523,cg16049439,cg16050799,cg16053012,cg16064932,cg16069940,cg16070298,cg16087345,cg16091142,cg16107273,cg16124601,cg16127514,cg16129703,cg16131080,cg16133310,cg16152139,cg16160244,cg16164607,cg16187261,cg16187635,cg16202059,cg16210378,cg16218715,cg16220770,cg16221764,cg16222530,cg16223899,cg16231906,cg16245911,cg16250731,cg16270291,cg16271173,cg16273303,cg16273497,cg16276456,cg16278800,cg16279954,cg16286467,cg16287880,cg16292181,cg16294280,cg16301894,cg16303742,cg16311366,cg16318994,cg16320185,cg16324072,cg16345972,cg16347969,cg16359360,cg16368670,cg16381947,cg16386110,cg16390964,cg16393899,cg16400154,cg16404259,cg16410186,cg16410943,cg16412573,cg16414821,cg16426182,cg16428086,cg16434156,cg16451402,cg16455187,cg16462006,cg16463941,cg16467811,cg16480258,cg16484401,cg16491492,cg16494260,cg16528738,cg16533767,cg16543958,cg16545438,cg16548154,cg16558695,cg16560420,cg16562679,cg16562712,cg16572745,cg16576052,cg16578485,cg16579702,cg16593628,cg16604233,cg16605227,cg16619008,cg16619095,cg16627836,cg16644485,cg16648971,cg16658535,cg16663209,cg16671801,cg16673149,cg16674267,cg16677845,cg16693012,cg16709694,cg16710346,cg16719409,cg16722983,cg16726577,cg16729555,cg16735386,cg16744238,cg16747321,cg16747903,cg16748776,cg16752125,cg16752482,cg16755494,cg16755863,cg16763301,cg16774615,cg16785409,cg16785938,cg16789867,cg16797656,cg16798686,cg16820993,cg16831933,cg16843162,cg16843841,cg16858587,cg16862695,cg16880583,cg16888559,cg16911214,cg16912692,cg16914149,cg16929157,cg16938179,cg16958467,cg16958667,cg16977147,cg16980318,cg16999125,cg17008962,cg17012439,cg17016894,cg17031739,cg17042326,cg17050756,cg17055322,cg17059388,cg17064926,cg17071301,cg17071566,cg17075019,cg17079561,cg17093914,cg17095910,cg17097757,cg17111166,cg17116034,cg17122758,cg17125698,cg17144790,cg17152214,cg17157234,cg17168836,cg17174189,cg17175521,cg17201563,cg17207485,cg17228456,cg17235415,cg17239008,cg17242981,cg17252538,cg17267171,cg17283279,cg17289084,cg17291251,cg17293468,cg17300220,cg17300237,cg17310977,cg17317834,cg17319307,cg17328839,cg17338544,cg17355685,cg17357614,cg17372245,cg17395555,cg17401724,cg17408087,cg17410895,cg17413035,cg17415111,cg17415650,cg17427732,cg17430681,cg17440408,cg17443007,cg17450004,cg17457703,cg17464069,cg17474786,cg17479245,cg17479898,cg17484874,cg17485210,cg17499490,cg17505776,cg17514199,cg17515767,cg17516463,cg17519011,cg17519949,cg17524698,cg17539402,cg17542650,cg17554309,cg17558840,cg17574877,cg17586107,cg17588491,cg17592940,cg17601546,cg17602168,cg17609330,cg17611614,cg17624339,cg17638507,cg17647565,cg17649445,cg17653955,cg17667773,cg17674366,cg17688768,cg17693183,cg17701567,cg17708080,cg17718095,cg17726105,cg17733482,cg17774776,cg17788013,cg17797106,cg17799982,cg17807001,cg17810431,cg17820326,cg17823430,cg17830569,cg17839166,cg17840997,cg17853089,cg17860090,cg17867848,cg17874109,cg17879133,cg17884856,cg17887794,cg17906322,cg17909433,cg17913938,cg17924899,cg17970043,cg17970341,cg17972162,cg17987483,cg17987982,cg17999327,cg18009322,cg18016304,cg18026416,cg18027781,cg18035979,cg18062025,cg18068443,cg18100045,cg18109665,cg18116554,cg18119492,cg18122103,cg18126320,cg18132909,cg18141722,cg18157012,cg18163452,cg18183701,cg18192491,cg18209808,cg18213661,cg18224419,cg18225955,cg18230093,cg18231025,cg18233390,cg18243412,cg18243471,cg18249108,cg18266414,cg18273401,cg18358965,cg18359017,cg18360873,cg18363911,cg18371729,cg18393994,cg18394614,cg18401298,cg18405544,cg18406554,cg18408081,cg18422575,cg18427091,cg18436774,cg18476689,cg18490567,cg18499899,cg18506297,cg18513919,cg18525301,cg18542804,cg18548199,cg18561199,cg18568001,cg18574969,cg18581355,cg18586625,cg18586914,cg18594054,cg18597677,cg18605382,cg18607580,cg18609044,cg18634709,cg18635278,cg18650994,cg18662080,cg18675899,cg18705301,cg18707723,cg18708598,cg18742464,cg18753572,cg18756277,cg18757619,cg18758622,cg18761958,cg18763639,cg18768179,cg18768515,cg18770264,cg18776616,cg18796879,cg18806980,cg18808259,cg18814616,cg18825964,cg18830919,cg18837922,cg18851133,cg18911972,cg18918418,cg18918891,cg18925601,cg18932008,cg18938313,cg18938459,cg18951125,cg18951332,cg18952546,cg18953068,cg18953546,cg18955493,cg19013339,cg19020602,cg19028706,cg19046580,cg19046695,cg19050351,cg19060557,cg19087171,cg19088553,cg19096327,cg19138139,cg19152770,cg19167900,cg19172017,cg19174603,cg19190016,cg19190762,cg19198924,cg19200197,cg19216378,cg19235098,cg19245151,cg19256589,cg19261050,cg19273378,cg19290139,cg19298821,cg19300195,cg19304003,cg19306681,cg19309256,cg19319725,cg19322602,cg19328797,cg19334801,cg19340837,cg19351627,cg19352370,cg19359656,cg19395089,cg19401444,cg19411094,cg19411729,cg19414418,cg19415736,cg19417526,cg19423996,cg19428905,cg19432846,cg19434904,cg19449943,cg19459178,cg19460792,cg19477706,cg19484995,cg19487450,cg19489172,cg19491776,cg19496479,cg19508464,cg19521242,cg19522960,cg19525546,cg19525705,cg19528760,cg19532402,cg19544767,cg19553932,cg19560798,cg19577074,cg19608286,cg19623359,cg19634315,cg19634964,cg19638860,cg19648711,cg19683973,cg19685528,cg19695151,cg19702880,cg19712573,cg19727803,cg19729930,cg19733747,cg19736660,cg19743197,cg19744540,cg19751693,cg19752233,cg19752611,cg19753435,cg19757346,cg19765378,cg19767857,cg19780571,cg19781696,cg19784622,cg19786983,cg19805943,cg19812198,cg19812677,cg19814174,cg19828846,cg19836471,cg19839049,cg19840509,cg19846457,cg19848529,cg19850024,cg19859756,cg19872188,cg19872222,cg19873297,cg19884492,cg19894312,cg19947112,cg19948019,cg19956155,cg19959041,cg19964325,cg19979896,cg19985477,cg20001810,cg20002156,cg20010264,cg20017382,cg20025701,cg20034552,cg20039073,cg20048045,cg20063450,cg20065452,cg20071972,cg20075914,cg20079753,cg20079997,cg20093937,cg20133559,cg20139844,cg20151452,cg20157874,cg20165914,cg20169015,cg20173717,cg20193665,cg20209499,cg20211362,cg20211831,cg20219808,cg20230440,cg20233764,cg20237675,cg20237773,cg20242676,cg20250015,cg20254120,cg20260109,cg20268460,cg20273704,cg20278840,cg20299496,cg20299559,cg20301050,cg20304530,cg20318233,cg20338478,cg20360009,cg20377095,cg20378921,cg20387843,cg20390237,cg20394141,cg20401101,cg20401323,cg20440618,cg20448089,cg20457652,cg20468586,cg20473420,cg20483781,cg20488673,cg20496928,cg20501707,cg20506807,c
20512669,cg20515672,cg20523029,cg20535653,cg20537511,cg20544437,cg20553004,cg20559405,cg20567766,cg20601028,cg20627754,cg20635144,cg20636526,cg20642115,cg20643422,cg20645058,cg20647615,cg20663203,cg20667519,cg20670909,cg20673407,cg20679096,cg20681671,cg20697399,cg20701996,cg20723705,cg20727729,cg20729889,cg20735954,cg20748132,cg20749147,cg20760682,cg20769111,cg20769395,cg20788478,cg20800892,cg20807417,cg20810993,cg20813759,cg20822028,cg20824970,cg20825355,cg20825817,cg20828424,cg20834123,cg20840926,cg20841811,cg20844427,cg20853467,cg20860406,cg20864796,cg20888094,cg20889930,cg20895237,cg20901032,cg20923085,cg20926282,cg20946074,cg20955027,cg20959851,cg20963059,cg20967622,cg20995928,cg20999004,cg21000132,cg21005828,cg21019638,cg21025142,cg21047473,cg21048688,cg21049825,cg21064891,cg21072692,cg21100469,cg21101883,cg21136655,cg21150573,cg21153358,cg21158431,cg21163200,cg21176819,cg21178959,cg21202649,cg21210903,cg21269219,cg21275292,cg21303039,cg21322862,cg21332277,cg21335556,cg21406002,cg21477232,cg21477591,cg21485152,cg21509981,cg21510841,cg21523431,cg21549530,cg21575347,cg21579666,cg21585512,cg21590385,cg21592613,cg21597760,cg21598751,cg21600611,cg21629986,cg21641834,cg21677920,cg21677940,cg21685180,cg21717644,cg21720802,cg21723029,cg21733367,cg21737020,cg21737037,cg21754201,cg21754618,cg21764456,cg21790991,cg21795156,cg21795384,cg21816996,cg21825059,cg21865577,cg21868348,cg21870499,cg21877612,cg21907309,cg21910673,cg21945520,cg21945894,cg21975337,cg21976957,cg21982573,cg22006593,cg22026398,cg22026953,cg22073307,cg22110654,cg22113540,cg22114991,cg22116961,cg22134718,cg22145805,cg22154234,cg22175494,cg22197638,cg22199864,cg22202345,cg22211198,cg22217235,cg22217604,cg22235661,cg22237859,cg22249250,cg22254606,cg22278595,cg22305209,cg22309167,cg22318155,cg22323067,cg22328598,cg22334681,cg22340573,cg22347696,cg22348789,cg22356541,cg22362726,cg22362864,cg22364435,cg22370094,cg22374924,cg22381144,cg22404934,cg22407281,cg22429911,cg22435684,cg22444562,cg22450531,cg22457886,cg22467321,cg22503308,cg22520587,cg22527572,cg22529990,cg22533244,cg22538778,cg22558765,cg22561592,cg22572071,cg22573746,cg22594201,cg22595443,cg22599996,cg22605323,cg22616525,cg22621390,cg22627212,cg22638302,cg22643110,cg22660596,cg22664993,cg22665096,cg22670675,cg22675598,cg22676075,cg22680931,cg22683418,cg22689904,cg22697516,cg22705268,cg22716605,cg22718308,cg22718487,cg22735105,cg22739554,cg22742493,cg22745143,cg22745223,cg22752492,cg22754921,cg22775138,cg22802439,cg22809653,cg22814480,cg22827324,cg22843175,cg22856976,cg22859267,cg22866267,cg22874305,cg22875243,cg22883525,cg22885409,cg22907991,cg22927134,cg22927653,cg22931642,cg22936371,cg22952011,cg22976778,cg22977420,cg22978763,cg22990218,cg22996681,cg23018548,cg23034420,cg23038520,cg23047096,cg23048656,cg23056271,cg23072099,cg23075366,cg23088921,cg23114819,cg23132611,cg23135199,cg23149302,cg23157375,cg23193120,cg23204752,cg23204810,cg23206873,cg23206907,cg23221603,cg23228178,cg23229309,cg23232755,cg23245237,cg23251790,cg23257289,cg23260525,cg23260612,cg23262073,cg23277328,cg23290556,cg23291271,cg23296006,cg23325304,cg23338618,cg23339363,cg23342785,cg23355731,cg23358479,cg23369364,cg23370820,cg23387288,cg23396177,cg23407172,cg23409007,cg23412639,cg23416000,cg23418467,cg23418857,cg23434126,cg23437967,cg23451194,cg23456109,cg23459411,cg23470828,cg23476276,cg23480273,cg23483799,cg23497390,cg23506391,cg23517572,cg23520428,cg23530543,cg23530561,cg23542880,cg23553368,cg23553910,cg23554685,cg23569067,cg23574427,cg23575107,cg23586821,cg23602909,cg23608075,cg23609068,cg23621222,cg23627990,cg23638766,cg23649571,cg23653247,cg23659062,cg23668581,cg23670055,cg23682609,cg23697406,cg23704150,cg23715913,cg23717251,cg23728201,cg23728819,cg23734194,cg23736940,cg23746045,cg23746239,cg23748514,cg23758345,cg23777943,cg23779514,cg23780021,cg23780875,cg23784549,cg23790387,cg23790876,cg23792848,cg23798789,cg23801544,cg23804585,cg23808165,cg23832814,cg23844509,cg23847008,cg23849099,cg23860519,cg23868054,cg23868480,cg23881405,cg23884217,cg23885889,cg23887856,cg23890086,cg23904453,cg23905606,cg23918490,cg23935593,cg23942311,cg23953919,cg23957609,cg23967357,cg23974615,cg23974739,cg23978723,cg23982638,cg23992051,cg24000536,cg24006582,cg24006715,cg24013761,cg24013909,cg24027602,cg24027669,cg24043747,cg24061431,cg24062389,cg24073056,cg24089684,cg24120162,cg24134430,cg24134472,cg24136671,cg24143510,cg24145739,cg24160574,cg24162251,cg24176760,cg24178897,cg24179559,cg24184769,cg24190088,cg24209115,cg24218626,cg24226367,cg24250820,cg24258439,cg24268161,cg24271589,cg24275611,cg24278076,cg24294539,cg24299229,cg24302623,cg24305906,cg24315629,cg24317942,cg24327813,cg24334037,cg24343524,cg24345423,cg24354101,cg24379127,cg24383033,cg24386456,cg24399287,cg24419071,cg24427597,cg24432193,cg24451117,cg24459371,cg24466277,cg24494155,cg24495044,cg24511711,cg24517042,cg24521811,cg24526136,cg24529858,cg24537942,cg24538382,cg24553058,cg24553651,cg24557027,cg24566088,cg24569082,cg24581311,cg24588859,cg24590165,cg24606065,cg24607653,cg24610044,cg24610790,cg24613798,cg24629297,cg24647207,cg24648986,cg24667213,cg24673385,cg24674087,cg24686644,cg24691891,cg24706564,cg24708988,cg24718386,cg24726965,cg24738849,cg24743662,cg24746938,cg24749015,cg24761668,cg24770031,cg24775773,cg24786369,cg24796450,cg24805162,cg24805373,cg24807697,cg24811805,cg24812136,cg24845998,cg24848870,cg24855818,cg24859127,cg24872692,cg24875288,cg24875988,cg24878594,cg24885937,cg24891312,cg24910189,cg24913975,cg24914139,cg24916757,cg24917105,cg24923953,cg24930618,cg24949191,cg24955191,cg24955829,cg24959793,cg24974982,cg24983605,cg25003427,cg25012583,cg25012795,cg25013568,cg25023291,cg25048816,cg25053142,cg25054294,cg25054961,cg25066550,cg25071886,cg25072945,cg25073967,cg25075347,cg25075664,cg25077137,cg25080176,cg25098418,cg25099965,cg25100880,cg25101184,cg25119155,cg25137372,cg25139410,cg25144913,cg25151453,cg25177224,cg25193676,cg25198111,cg25199372,cg25202593,cg25214924,cg25215230,cg25219661,cg25223140,cg25228737,cg25231957,cg25235344,cg25259712,cg25261468,cg25273343,cg25291613,cg25298410,cg25299406,cg25301627,cg25304136,cg25326690,cg25351194,cg25365748,cg25402137,cg25412130,cg25433648,cg25446881,cg25448404,cg25449513,cg25457927,cg25460341,cg25471987,cg25473950,cg25500001,cg25509621,cg25510640,cg25515197,cg25526005,cg25534756,cg25550425,cg25560215,cg25574907,cg25586703,cg25593005,cg25602520,cg25604565,cg25606969,cg25614898,cg25620989,cg25639566,cg25643889,cg25651118,cg25673636,cg25691326,cg25697314,cg25702480,cg25706552,cg25718043,cg25718735,cg25735133,cg25736692,cg25742374,cg25759020,cg25762006,cg25772039,cg25774094,cg25779764,cg25781686,cg25790078,cg25793399,cg25799291,cg25800472,cg25821040,cg25833003,cg25845314,cg25863564,cg25913779,cg25943243,cg25944895,cg25955126,cg25956966,cg25957194,cg25967886,cg25980539,cg25981343,cg25989392,cg25991571,cg25996584,cg25996647,cg26008273,cg26011212,cg26014689,cg26021591,cg26045740,cg26053872,cg26054574,cg26054801,cg26065799,cg26073061,cg26073856,cg26080737,cg26102195,cg26102342,cg26117369,cg26119421,cg26120141,cg26123466,cg26137350,cg26142999,cg26150343,cg26155674,cg26159735,cg26168224,cg26169783,cg26173659,cg26179400,cg26185508,cg26201596,cg26209369,cg26212420,cg26217648,cg26219069,cg26221442,cg26227119,cg26232129,cg26237810,cg26240274,cg26246864,cg26256560,cg26266966,cg26275848,cg26277064,cg26277344,cg26279282,cg26295774,cg26302760,cg26314869,cg26319038,cg26325740,cg26331247,cg26338619,cg26340889,cg26343168,cg26344513,cg26361533,cg26363039,cg26373874,cg26381452,cg26399995,cg26422981,cg26428432,cg26430901,cg26433333,cg26437628,cg26449328,cg26454172,cg26466836,cg26475774,cg26489750,cg26511075,cg26514793,cg26515213,cg26520055,cg26581860,cg26582729,cg26585320,cg26608570,cg26615853,cg26625863,cg26641935,cg26651840,cg26658343,cg26658816,cg26665530,cg26672776,cg26680274,cg26689441,cg26689666,cg26690318,cg26690501,cg26700422,cg26708214,cg26724975,cg26732808,cg26750196,cg26754664,cg26759740,cg26783306,cg26788216,cg26802755,cg26810230,cg26810908,cg26813044,cg26815032,cg26820563,cg26850624,cg26852739,cg26853458,cg26857135,cg26862554,cg26869723,cg26871735,cg26878626,cg26881513,cg26890708,cg26909924,cg26932889,cg26937943,cg26946232,cg26955290,cg26972832,cg26977944,cg27015215,cg27015385,cg27042782,cg27065554,cg27087243,cg27095718,cg27142759,cg27155168,cg27161779,cg27188696,cg27188994,cg27209610,cg27228042,cg27228210,cg27241394,cg27244206,cg27250283,cg27253336,cg27255394,cg27262778,cg27275821,cg27286054,cg27290494,cg27291055,cg27295011,cg27295467,cg27303578,cg27305037,cg27306870,cg27331548,cg27335653,cg27336424,cg27337122,cg27340564,cg27345534,cg27345945,cg27347036,cg27351239,cg27360277,cg27364547,cg27370229,cg27371329,cg27374758,cg27398070,cg27419639,cg27419914,cg27424057,cg27445134,cg27450890,cg27450894,cg27460135,cg27482129,cg27484216,cg27490568,cg27491264,cg27503717,cg27506074,cg27507580,cg27511824,cg27516652,cg27517424,cg27524988,cg27540883,cg27543334,cg27546012,cg27565232,cg27572855,cg27576325,cg27578501,cg27584826,cg27585641,cg27586797,cg27587439,cg27594282,cg27607040,cg27609378,cg27612889,cg27618369,cg27621587,cg27624334,cg27629453,cg27643470,cg27652869,cg27666049,ch.1.3056292F,ch.17.480931F,ch.3.1226245F,ch.3.39438485F	E039	1
-5.191	1	E040 Primary T helper memory cells from peripheral blood 1	Blood	TssA	erc2-chromatin15state-all-files/E040_1_TssA.bed	cg00012203,cg00034769,cg00063077,cg00110688,cg00119460,cg00156216,cg00207965,cg00246121,cg00363486,cg00376283,cg00405699,cg00461015,cg00475140,cg00541544,cg00631329,cg00665405,cg00695362,cg00733150,cg00788739,cg00827164,cg00857968,cg00908189,cg00933542,cg00978521,cg01036806,cg01044608,cg01148193,cg01190171,cg01201512,cg01309013,cg01341218,cg01388757,cg01414830,cg01546248,cg01615050,cg01617117,cg01701819,cg01819863,cg01828414,cg01989461,cg02000275,cg02319142,cg02339392,cg02381751,cg02511570,cg02551604,cg02889777,cg02940042,cg03060546,cg03115937,cg03333546,cg03345805,cg03380427,cg03464685,cg03651613,cg03658251,cg03668386,cg03689076,cg03713592,cg03806693,cg03831667,cg03877680,cg03916912,cg03965726,cg03987748,cg04089426,cg04257751,cg04287289,cg04320760,cg04351776,cg04375931,cg04391064,cg04469105,cg04497547,cg04527603,cg04553112,cg04607235,cg04742282,cg04893899,cg05054006,cg05186936,cg05293930,cg05337694,cg05409597,cg05527609,cg05743734,cg05804949,cg05841700,cg05948642,cg06177350,cg06217202,cg06269281,cg06392426,cg06498468,cg06546033,cg06623918,cg06627557,cg06685724,cg06718696,cg06801544,cg06917634,cg06941159,cg06992877,cg07113474,cg07142400,cg07150166,cg07218275,cg07389322,cg07541023,cg07624650,cg07636037,cg07645296,cg07649498,cg07695256,cg07697733,cg07835181,cg07872987,cg07983955,cg08125733,cg08179530,cg08183114,cg08195484,cg08210727,cg08251901,cg08274380,cg08360281,cg08422745,cg08503702,cg08523029,cg08577424,cg08709029,cg08757742,cg08808571,cg08875094,cg08909806,cg09003973,cg09201001,cg09250473,cg09254098,cg09435798,cg09470059,cg09532679,cg09537434,cg09641518,cg09673200,cg09692838,cg10064339,cg10109585,cg10158181,cg10358780,cg10405645,cg10409131,cg10434653,cg10449041,cg10472759,cg10807101,cg10883421,cg11058730,cg11257193,cg11366901,cg11432751,cg11481687,cg11621586,cg11635421,cg11644478,cg11766498,cg11843606,cg11879182,cg11901034,cg11935018,cg11945235,cg11955385,cg12001491,cg12006683,cg12150066,cg12239264,cg12291519,cg12447832,cg12560992,cg12620499,cg12679965,cg12695986,cg12727528,cg12971487,cg13056744,cg13319975,cg13327078,cg13442969,cg13467780,cg13472558,cg13511117,cg13529640,cg13633952,cg13710375,cg14048834,cg14085527,cg14515483,cg14516473,cg14522793,cg14575169,cg14683738,cg14698961,cg14948434,cg15084286,cg15201536,cg15400028,cg15540054,cg15586945,cg15888996,cg16011679,cg16022748,cg16109817,cg16126580,cg16156954,cg16194253,cg16600927,cg16615211,cg16666206,cg16668548,cg16674327,cg16835097,cg16846691,cg16923290,cg17040800,cg17117718,cg17120908,cg17233819,cg17445812,cg17498841,cg17560472,cg17639894,cg17654011,cg17719053,cg17852021,cg18155211,cg18252515,cg18361445,cg18441479,cg18538662,cg18552620,cg18704904,cg18721802,cg19000631,cg19011590,cg19045300,cg19064402,cg19182537,cg19431696,cg19482086,cg19709743,cg20019365,cg20180721,cg20680720,cg20715589,cg20887711,cg20925263,cg21081097,cg21114390,cg21226546,cg21327887,cg21435844,cg21532618,cg21540775,cg21550016,cg21654974,cg21665078,cg21770784,cg22129885,cg22189070,cg22228586,cg22247664,cg22554448,cg22614759,cg22652561,cg22682154,cg22709217,cg22737448,cg22800045,cg22838050,cg22972126,cg23034840,cg23090583,cg23162821,cg23255995,cg23285209,cg23384886,cg23473045,cg23505970,cg23562388,cg23758822,cg23783703,cg23886495,cg23933602,cg24005645,cg24009529,cg24075332,cg24325362,cg24342717,cg24343755,cg24450063,cg24463469,cg24514137,cg24557305,cg24642439,cg24692254,cg24700881,cg24744649,cg24812749,cg24860938,cg24987170,cg25010880,cg25054828,cg25186680,cg25205988,cg25407064,cg25471831,cg25594982,cg25647964,cg25675800,cg26116260,cg26118111,cg26203879,cg26233374,cg26338869,cg26355502,cg26384229,cg26395211,cg26510160,cg26544448,cg26665480,cg26668626,cg26742183,cg26853808,cg26894552,cg26918510,cg26981201,cg27129171,cg27149555,cg27181169,cg27225990,cg27236539,cg27279460,cg27482129,cg27510988,cg27519424	E040	1
3.451	0.000114	E040 Primary T helper memory cells from peripheral blood 1	Blood	TssAFlnk	erc2-chromatin15state-all-files/E040_2_TssAFlnk.bed	cg00044050,cg00049729,cg00050618,cg00053851,cg00061907,cg00128766,cg00131081,cg00142036,cg00143527,cg00204262,cg00288844,cg00299943,cg00318495,cg00329014,cg00334056,cg00347893,cg00364704,cg00398048,cg00421693,cg00456672,cg00458337,cg00472373,cg00474218,cg00484396,cg00485301,cg00523742,cg00533183,cg00563845,cg00574412,cg00646813,cg00810055,cg00813993,cg00846580,cg00852783,cg00871371,cg00922210,cg00944873,cg00977110,cg01082878,cg01157496,cg01303814,cg01324343,cg01346448,cg01406381,cg01482620,cg01525366,cg01529207,cg01585852,cg01594685,cg01612629,cg01624173,cg01668330,cg01697026,cg01715842,cg01732984,cg01745370,cg01758899,cg01857019,cg01977079,cg01984445,cg02126909,cg02196730,cg02208432,cg02229757,cg02244288,cg02275713,cg02353165,cg02359409,cg02406084,cg02452435,cg02478829,cg02492873,cg02635260,cg02635726,cg02673002,cg02729068,cg02829279,cg02880629,cg02915939,cg02977524,cg03021329,cg03058556,cg03066986,cg03074968,cg03093786,cg03116740,cg03123370,cg03150042,cg03167953,cg03183608,cg03305906,cg03309967,cg03316149,cg03474731,cg03560586,cg03797139,cg03802191,cg03803658,cg03847641,cg03847932,cg03885343,cg03885664,cg03892543,cg03906075,cg03981535,cg04036182,cg04060163,cg04068518,cg04106389,cg04140754,cg04200607,cg04227949,cg04269510,cg04289385,cg04307987,cg04311134,cg04359828,cg04371749,cg04424002,cg04445557,cg04496281,cg04602284,cg04655299,cg04677158,cg04706327,cg04731861,cg04803994,cg04936325,cg04940435,cg05067963,cg05119127,cg05121110,cg05159804,cg05182265,cg05322916,cg05352955,cg05419581,cg05508639,cg05517233,cg05523882,cg05635388,cg05728019,cg05729249,cg05775895,cg05934660,cg05963690,cg05986866,cg06020615,cg06027584,cg06081988,cg06085204,cg06088623,cg06142740,cg06158227,cg06223951,cg06292624,cg06341590,cg06365898,cg06422694,cg06492412,cg06541857,cg06544937,cg06547513,cg06582575,cg06600287,cg06603074,cg06609049,cg06635797,cg06755741,cg06855803,cg06899660,cg06906869,cg06917450,cg06937882,cg07034561,cg07042104,cg07072475,cg07103917,cg07156249,cg07258167,cg07368817,cg07392085,cg07422042,cg07452164,cg07452489,cg07461715,cg07466807,cg07539182,cg07607196,cg07627002,cg07641567,cg07657307,cg07791039,cg07797709,cg07839933,cg07889765,cg07962783,cg08030119,cg08037817,cg08112313,cg08292120,cg08382737,cg08384314,cg08488708,cg08643692,cg08655844,cg08827674,cg08847533,cg08859206,cg08861968,cg08898775,cg08972273,cg09000155,cg09067459,cg09284795,cg09423836,cg09461728,cg09487078,cg09489281,cg09509179,cg09540102,cg09592244,cg09608765,cg09665739,cg09760422,cg09763356,cg09811183,cg09821763,cg10189135,cg10203483,cg10349874,cg10460168,cg10487724,cg10590465,cg10628982,cg10706802,cg10780632,cg10826338,cg10949862,cg11066209,cg11131752,cg11201040,cg11226562,cg11264820,cg11293029,cg11293610,cg11339907,cg11370381,cg11417675,cg11463903,cg11519256,cg11655627,cg11665378,cg11731221,cg11815105,cg11828820,cg11955166,cg11984750,cg12015761,cg12043019,cg12046867,cg12224375,cg12287945,cg12377874,cg12381317,cg12555334,cg12560076,cg12593268,cg12610070,cg12780098,cg12858577,cg13001838,cg13064062,cg13105904,cg13123656,cg13132497,cg13185188,cg13264672,cg13349042,cg13432682,cg13516755,cg13603099,cg13610422,cg13695726,cg13767294,cg13838055,cg13897783,cg13932362,cg13982090,cg14001486,cg14004768,cg14155397,cg14240646,cg14310674,cg14316118,cg14375478,cg14375890,cg14393161,cg14460198,cg14523723,cg14555481,cg14582100,cg14692106,cg14728969,cg14732874,cg14779329,cg14836018,cg15034300,cg15038512,cg15173674,cg15274684,cg15312894,cg15439915,cg15672065,cg15880738,cg15927357,cg16022595,cg16068812,cg16145915,cg16252808,cg16294659,cg16328549,cg16341836,cg16348638,cg16408865,cg16470279,cg16474684,cg16483840,cg16528125,cg16655385,cg16673477,cg16770549,cg16814023,cg17015467,cg17290000,cg17322242,cg17378803,cg17536848,cg17544691,cg17580178,cg17608911,cg17640201,cg17884064,cg17884739,cg17974185,cg18016565,cg18030306,cg18088723,cg18142353,cg18357526,cg18385299,cg18450905,cg18538270,cg18678763,cg18738237,cg18780491,cg18810026,cg18825076,cg18856296,cg18856359,cg18939077,cg19016296,cg19133199,cg19234591,cg19308663,cg19336497,cg19383430,cg19427746,cg19490066,cg19520710,cg19747945,cg19979643,cg19997502,cg20016023,cg20028981,cg20104055,cg20118020,cg20201458,cg20230440,cg20307385,cg20512270,cg20559217,cg20585768,cg20667664,cg20727362,cg20788021,cg20856330,cg20921096,cg20948151,cg21058413,cg21137540,cg21138405,cg21255657,cg21367232,cg21449597,cg21593856,cg21815063,cg21818252,cg21908344,cg22055719,cg22091621,cg22101147,cg22128645,cg22323942,cg22514963,cg22879583,cg23064556,cg23173586,cg23363758,cg23435118,cg23474190,cg23576358,cg23876056,cg23947928,cg24064224,cg24111025,cg24159697,cg24166450,cg24207161,cg24260851,cg24426391,cg24572003,cg25174290,cg25263912,cg25287272,cg25345738,cg25358565,cg25394960,cg25664220,cg25736002,cg25740925,cg25757017,cg25817165,cg25830869,cg25852941,cg25882873,cg25940801,cg25945732,cg25954441,cg26085804,cg26119090,cg26135397,cg26192567,cg26209676,cg26351966,cg26561254,cg26748578,cg27018554,cg27094856,cg27099455,cg27139956,cg27219399,cg27299712,cg27349682,cg27400746,cg27625637,cg27635372	E040	0.00507
0.462	0.376	E040 Primary T helper memory cells from peripheral blood 1	Blood	TxFlnk	erc2-chromatin15state-all-files/E040_3_TxFlnk.bed	cg02756056,cg03707168,cg06909274,cg06945627,cg16302916,cg20408505,cg20695627,cg23029597,cg23371584	E040	1
-4.103	1	E040 Primary T helper memory cells from peripheral blood 1	Blood	Tx	erc2-chromatin15state-all-files/E040_4_Tx.bed	cg00242965,cg01267852,cg01339753,cg01354510,cg01370594,cg01448551,cg01449076,cg01925633,cg02025680,cg02143350,cg02614045,cg02991925,cg03265014,cg03293050,cg03966708,cg04011911,cg04132472,cg04332058,cg04575478,cg04702314,cg04754304,cg05387068,cg05740381,cg05806255,cg05887092,cg06159476,cg06309960,cg06378142,cg06903451,cg07187342,cg07502782,cg07939845,cg08406047,cg08457232,cg08544355,cg08583127,cg08659629,cg08705227,cg08986950,cg09219839,cg09669931,cg09722212,cg09754225,cg10314068,cg10330313,cg10342813,cg10442549,cg10637260,cg10709350,cg10865127,cg10906372,cg11721507,cg12327449,cg12715330,cg12870014,cg12894031,cg13029758,cg13297827,cg13483696,cg13504812,cg13937483,cg13982601,cg14068309,cg14248369,cg14409461,cg14668889,cg14919044,cg15166718,cg15550113,cg15551902,cg15565593,cg16017130,cg16093786,cg16511985,cg16533245,cg16558253,cg16618809,cg17525418,cg17618285,cg17640745,cg17751646,cg17997358,cg18334121,cg18603577,cg19217283,cg19325477,cg19848313,cg19893409,cg20012315,cg20348533,cg20969693,cg21556904,cg22799638,cg23214249,cg23614816,cg23805755,cg23957850,cg23961982,cg23994668,cg24165102,cg24296847,cg24574546,cg24860902,cg24939380,cg25294752,cg25492363,cg25935597,cg26060021,cg26097391,cg26561844,cg27038139,cg27079262,cg27491277	E040	1
-0.119	0.652	E040 Primary T helper memory cells from peripheral blood 1	Blood	TxWk	erc2-chromatin15state-all-files/E040_5_TxWk.bed	cg00062776,cg00129232,cg00167916,cg00189850,cg00219210,cg00251111,cg00261912,cg00262263,cg00301631,cg00325548,cg00332659,cg00340328,cg00343986,cg00348168,cg00373256,cg00387212,cg00401721,cg00440671,cg00441437,cg00469284,cg00483852,cg00512563,cg00526455,cg00529183,cg00534423,cg00549475,cg00563300,cg00591949,cg00600128,cg00674415,cg00704796,cg00725995,cg00732059,cg00763120,cg00779313,cg00798554,cg00817464,cg00874746,cg00934597,cg00971228,cg00976081,cg01003245,cg01004859,cg01006371,cg01019246,cg01048814,cg01062113,cg01064897,cg01100316,cg01119319,cg01121063,cg01135670,cg01141506,cg01171429,cg01210952,cg01225821,cg01240823,cg01252219,cg01283685,cg01292856,cg01293200,cg01307684,cg01331430,cg01358620,cg01376180,cg01392867,cg01414857,cg01414877,cg01417991,cg01422293,cg01480447,cg01520105,cg01534799,cg01603118,cg01636873,cg01676680,cg01712079,cg01736264,cg01742263,cg01743658,cg01762785,cg01767116,cg01819912,cg01837375,cg01841306,cg01876670,cg01878722,cg01912193,cg01948226,cg01977519,cg02021304,cg02021485,cg02037349,cg02066981,cg02141393,cg02169973,cg02193956,cg02237368,cg02255242,cg02274284,cg02293935,cg02301436,cg02334126,cg02407647,cg02452253,cg02482240,cg02484746,cg02499139,cg02556313,cg02559928,cg02568619,cg02571055,cg02582734,cg02589986,cg02627599,cg02633165,cg02637086,cg02639931,cg02655711,cg02656594,cg02697348,cg02698622,cg02711726,cg02733842,cg02742809,cg02751143,cg02758499,cg02784731,cg02804067,cg02817203,cg02878831,cg02880444,cg02880898,cg02905178,cg02936049,cg02978139,cg02980000,cg03058480,cg03067884,cg03088328,cg03145294,cg03157218,cg03185800,cg03225277,cg03229961,cg03240067,cg03241901,cg03249303,cg03292992,cg03328201,cg03329714,cg03372526,cg03376547,cg03387510,cg03408129,cg03468524,cg03479204,cg03510081,cg03540520,cg03588583,cg03628122,cg03647861,cg03678860,cg03683866,cg03714609,cg03748593,cg03749182,cg03753785,cg03764095,cg03806284,cg03874608,cg03878190,cg03879320,cg03902220,cg03907572,cg03935731,cg03942471,cg03957109,cg03968861,cg03972838,cg03990694,cg03993213,cg04006266,cg04018311,cg04031016,cg04039304,cg04076286,cg04076328,cg04121561,cg04176532,cg04184094,cg04194678,cg04210225,cg04321303,cg04350563,cg04360053,cg04401763,cg04404125,cg04455712,cg04496895,cg04514024,cg04517722,cg04558973,cg04587829,cg04623019,cg04702647,cg04703765,cg04718689,cg04730103,cg04745689,cg04749840,cg04756853,cg04827223,cg04850017,cg04877737,cg04884319,cg04922576,cg04944904,cg04957903,cg04977856,cg04985482,cg05041125,cg05058345,cg05068570,cg05076510,cg05089197,cg05105745,cg05111383,cg05123047,cg05160751,cg05167074,cg05169357,cg05174855,cg05180856,cg05184032,cg05203714,cg05232865,cg05241575,cg05246900,cg05284776,cg05296991,cg05325313,cg05388330,cg05391758,cg05418105,cg05424606,cg05441372,cg05444541,cg05470908,cg05490679,cg05519338,cg05523839,cg05535202,cg05564831,cg05599196,cg05600569,cg05650511,cg05666130,cg05716544,cg05781582,cg05790077,cg05795333,cg05887968,cg05924882,cg05926435,cg05970577,cg06048522,cg06098342,cg06108549,cg06121167,cg06163459,cg06164804,cg06209491,cg06216090,cg06224893,cg06268137,cg06293172,cg06361072,cg06361114,cg06390459,cg06393589,cg06521149,cg06542282,cg06546183,cg06558623,cg06581830,cg06642677,cg06645081,cg06686712,cg06706443,cg06706876,cg06784218,cg06790917,cg06854905,cg06872548,cg06878391,cg06899008,cg06918159,cg06942309,cg06976285,cg06981636,cg07143303,cg07165715,cg07170929,cg07246325,cg07252394,cg07291065,cg07309527,cg07319276,cg07325614,cg07341534,cg07346904,cg07390986,cg07393169,cg07427276,cg07438401,cg07469449,cg07484827,cg07493874,cg07499259,cg07523784,cg07543400,cg07543487,cg07582623,cg07588731,cg07591882,cg07622687,cg07673080,cg07712977,cg07774551,cg07828024,cg07846307,cg07850274,cg07891820,cg07902785,cg07908924,cg07926491,cg07937776,cg07961282,cg07971453,cg08008741,cg08074769,cg08084946,cg08096008,cg08100221,cg08113459,cg08122496,cg08139264,cg08148697,cg08149859,cg08196608,cg08197981,cg08213375,cg08228813,cg08236123,cg08244750,cg08257579,cg08283408,cg08297640,cg08308162,cg08311656,cg08314984,cg08326933,cg08339898,cg08358188,cg08361380,cg08365687,cg08370546,cg08394070,cg08401837,cg08466401,cg08489410,cg08511308,cg08634588,cg08635449,cg08645402,cg08693745,cg08713344,cg08718518,cg08738303,cg08748815,cg08754478,cg08781789,cg08792177,cg08827346,cg08852879,cg08863775,cg08867399,cg08880817,cg08882738,cg08906930,cg08920545,cg08971049,cg09035930,cg09045979,cg09084712,cg09123533,cg09140723,cg09173681,cg09177659,cg09187413,cg09208162,cg09244222,cg09276531,cg09324706,cg09327582,cg09349723,cg09375816,cg09380927,cg09420691,cg09473249,cg09552892,cg09569569,cg09592903,cg09613507,cg09622076,cg09626299,cg09643539,cg09692653,cg09725939,cg09762582,cg09764805,cg09796270,cg09840721,cg09848303,cg09873284,cg09887367,cg09906169,cg09933355,cg09944355,cg09959931,cg10004681,cg10027219,cg10033251,cg10034588,cg10042478,cg10124079,cg10130564,cg10165859,cg10181818,cg10189850,cg10201084,cg10216848,cg10228989,cg10243989,cg10252114,cg10304534,cg10310700,cg10318641,cg10388789,cg10407935,cg10413476,cg10431340,cg10436792,cg10494973,cg10501728,cg10511110,cg10512472,cg10531711,cg10533992,cg10549338,cg10555106,cg10619733,cg10625090,cg10632955,cg10648222,cg10791984,cg10833325,cg10859771,cg10875041,cg10888348,cg10896456,cg10943305,cg10994090,cg10994395,cg11016847,cg11030744,cg11036936,cg11050792,cg11069749,cg11139010,cg11239511,cg11265725,cg11293241,cg11326036,cg11336768,cg11369927,cg11381588,cg11411227,cg11458974,cg11461244,cg11486865,cg11489125,cg11496616,cg11537784,cg11624780,cg11664048,cg11749817,cg11785240,cg11819121,cg11881660,cg11923734,cg11941455,cg11998231,cg12042590,cg12081030,cg12097273,cg12160664,cg12175038,cg12186840,cg12194727,cg12208777,cg12295892,cg12309244,cg12373236,cg12466440,cg12514963,cg12522722,cg12548730,cg12549956,cg12610013,cg12612445,cg12647020,cg12657970,cg12664795,cg12666530,cg12667732,cg12715278,cg12792318,cg12815355,cg12876517,cg12914694,cg12933814,cg12964469,cg12965553,cg13036223,cg13045504,cg13058541,cg13071569,cg13156085,cg13176608,cg13188283,cg13188795,cg13202585,cg13207180,cg13212048,cg13235087,cg13250067,cg13291410,cg13355542,cg13370086,cg13417632,cg13419774,cg13488811,cg13562929,cg13573388,cg13582457,cg13632595,cg13651302,cg13681385,cg13708436,cg13785928,cg13816228,cg13845211,cg13853198,cg13879451,cg13883397,cg13885867,cg13996401,cg14001239,cg14009473,cg14010002,cg14021192,cg14022616,cg14038650,cg14063843,cg14092571,cg14119201,cg14122633,cg14178705,cg14231880,cg14288399,cg14296729,cg14305262,cg14306023,cg14312783,cg14316339,cg14332403,cg14346872,cg14372120,cg14389242,cg14398247,cg14422338,cg14451711,cg14482998,cg14483210,cg14483724,cg14484885,cg14507634,cg14520941,cg14610875,cg14628347,cg14646094,cg14664628,cg14667838,cg14683465,cg14700153,cg14716311,cg14755066,cg14790638,cg14807428,cg14825688,cg14832682,cg14876307,cg14884039,cg14950747,cg14986012,cg15001547,cg15030167,cg15087907,cg15136687,cg15195433,cg15217637,cg15228268,cg15244436,cg15287806,cg15292009,cg15358690,cg15405652,cg15453257,cg15466234,cg15483625,cg15518113,cg15522716,cg15526747,cg15644097,cg15664640,cg15735316,cg15738933,cg15743157,cg15754630,cg15767424,cg15793280,cg15836225,cg15845156,cg15860039,cg15890932,cg15892521,cg15944497,cg15948410,cg15974150,cg15982261,cg16039142,cg16052510,cg16091142,cg16127496,cg16159152,cg16205008,cg16215705,cg16245716,cg16270431,cg16285946,cg16327482,cg16346588,cg16427703,cg16428517,cg16490062,cg16528585,cg16549809,cg16558208,cg16593628,cg16619994,cg16662370,cg16671652,cg16674267,cg16705138,cg16791601,cg16819111,cg16837310,cg16870839,cg16875711,cg16892887,cg16914870,cg16922058,cg16941929,cg16944218,cg16949673,cg16976594,cg17002670,cg17012439,cg17022633,cg17059388,cg17077815,cg17104512,cg17119170,cg17135027,cg17139988,cg17141831,cg17146274,cg17163976,cg17212304,cg17228962,cg17281724,cg17297354,cg17311022,cg17415117,cg17417926,cg17432061,cg17435445,cg17477273,cg17499935,cg17516427,cg17526357,cg17555102,cg17611880,cg17660211,cg17665505,cg17667195,cg17738861,cg17797106,cg17846098,cg17987483,cg18003427,cg18020491,cg18054230,cg18060965,cg18082583,cg18174702,cg18259342,cg18273401,cg18312398,cg18344365,cg18367433,cg18375839,cg18459205,cg18574298,cg18592195,cg18629013,cg18634709,cg18635278,cg18637935,cg18716014,cg18778727,cg18815117,cg18837922,cg18969117,cg18989937,cg19014289,cg19071246,cg19078123,cg19118072,cg19226230,cg19284277,cg19318889,cg19324313,cg19331490,cg19334801,cg19376278,cg19413042,cg19452184,cg19459978,cg19494761,cg19509663,cg19521242,cg19533443,cg19570618,cg19663498,cg19723528,cg19788186,cg19805943,cg19856934,cg19872188,cg19908114,cg19930203,cg19949948,cg20007063,cg20052632,cg20090883,cg20128998,cg20239381,cg20319457,cg20343822,cg20450318,cg20460514,cg20491446,cg20526548,cg20544437,cg20559816,cg20590252,cg20627572,cg20645010,cg20676887,cg20700740,cg20761395,cg20855001,cg20929387,cg20983954,cg20990011,cg21050282,cg21091611,cg21120800,cg21138237,cg21173239,cg21299882,cg21303039,cg21375878,cg21406002,cg21477591,cg21507780,cg21545535,cg21580213,cg21598294,cg21610815,cg21616243,cg21634547,cg21656251,cg21661680,cg21668625,cg21690505,cg21699342,cg21767434,cg21786191,cg21790991,cg21794665,cg21804045,cg21806708,cg21853334,cg21890199,cg22127309,cg22190299,cg22194631,cg22215106,cg22227910,cg22229551,cg22301272,cg22316575,cg22358066,cg22424056,cg22431486,cg22489759,cg22509179,cg22561727,cg22576682,cg22631775,cg22648425,cg22667358,cg22802746,cg22857025,cg22906955,cg22989813,cg23046154,cg23093090,cg23112360,cg23132872,cg23160569,cg23193277,cg23230773,cg23244877,cg23372216,cg23422044,cg23425970,cg23429235,cg23485473,cg23492779,cg23528237,cg23530333,cg23567627,cg23574427,cg23603793,cg23608075,cg23625312,cg23669063,cg23718147,cg23718633,cg23760594,cg23806703,cg23829395,cg23840010,cg23937771,cg23948372,cg23973274,cg23978866,cg23993005,cg24062389,cg24065722,cg24068032,cg24122364,cg24138040,cg24150528,cg24186732,cg24218626,cg24230185,cg24260931,cg24283270,cg24330955,cg24341515,cg24367125,cg24453118,cg24500398,cg24589936,cg24604552,cg24643057,cg24646951,cg24656388,cg24671288,cg24706564,cg24743662,cg24759237,cg24760567,cg24768821,cg24816866,cg24835959,cg24883009,cg24912473,cg24928023,cg24969601,cg24984350,cg25072359,cg25074794,cg25193676,cg25193935,cg25201537,cg25215230,cg25248445,cg25402422,cg25484160,cg25528199,cg25570222,cg25588740,cg25647583,cg25656098,cg25673636,cg25691442,cg25763538,cg25790298,cg25806255,cg25932599,cg25966812,cg25979148,cg26044108,cg26045740,cg26080737,cg26105649,cg26158206,cg26165212,cg26185180,cg26194222,cg26221442,cg26239698,cg26295559,cg26302760,cg26311454,cg26332985,cg26384385,cg26392924,cg26457899,cg26505707,cg26539522,cg26556624,cg26565078,cg26607553,cg26618699,cg26637046,cg26681889,cg26707686,cg26786172,cg26790850,cg26850117,cg26882161,cg26923035,cg26923109,cg26945880,cg27028796,cg27113856,cg27127091,cg27210354,cg27224372,cg27326882,cg27334542,cg27354028,cg27366882,cg27424057,cg27425700,cg27449804,cg27496116,cg27534772,cg27544384,cg27570637,cg27585074,cg27607040,cg27617335,cg27625401	E040	1
-1.855	0.98	E040 Primary T helper memory cells from peripheral blood 1	Blood	EnhG	erc2-chromatin15state-all-files/E040_6_EnhG.bed	cg00624853,cg03216580,cg03384294,cg03596178,cg03700457,cg04213746,cg04399147,cg05179921,cg05262533,cg05378572,cg05412855,cg06174215,cg06411838,cg08248807,cg08992729,cg11714103,cg11969117,cg12048225,cg12640482,cg15094703,cg15591803,cg18766600,cg19411699,cg20442982,cg20471783,cg21438252,cg23155853,cg23176889,cg25004725	E040	1
