## Supplementary data 5 for "Placental DNA methylation captures shared and trait-specific genetic susceptibility across complex health conditions"

### Sheet: GO
Supplementary Data 5. Over-representation analysis (ORA) of the placental mQTLs database genes performed with MissMethyl R package and Gene Ontology (GO) sets. ID = gene set ID from the GO database; Ontology = ontology to which the GO term belongs, "BP" - biological process, "CC" - cellular component, "MF" - molecular function; Term = GO term; N = number of genes in the GO set; DE = number of genes that are differentially methylated; P.DE = P value of the over-representation analysis for the GO term; FDR = P value adjusted by False Discovery Rate.
ID	ONTOLOGY	TERM	N	DE	P.DE	FDR
GO:0005737	CC	cytoplasm	11888	10677	1.41834e-80	3.25409e-76
GO:0005515	MF	protein binding	13767	12263	1.21075e-74	1.38891e-70
GO:0003674	MF	molecular_function	17870	15669	9.23495e-72	7.06258e-68
GO:0005488	MF	binding	16179	14247	2.70979e-66	1.55427e-62
GO:0016020	CC	membrane	9138	8109	5.41469e-39	2.48458e-35
GO:0005829	CC	cytosol	5368	4872	1.07657e-38	4.11664e-35
GO:0003824	MF	catalytic activity	5383	4877	2.00578e-38	6.5741e-35
GO:0009987	BP	cellular process	16647	14455	7.88195e-36	2.26044e-32
GO:0051179	BP	localization	5244	4751	1.16778e-35	2.97694e-32
GO:0110165	CC	cellular anatomical entity	18536	16015	5.84838e-35	1.34179e-31
GO:0050896	BP	response to stimulus	8762	7748	1.26233e-34	2.63287e-31
GO:0005622	CC	intracellular anatomical structure	15038	13130	1.64189e-34	3.13916e-31
GO:0071840	BP	cellular component organization or biogenesis	6426	5777	1.88226e-33	3.3219e-30
GO:0043167	MF	ion binding	5928	5340	5.24599e-33	8.59705e-30
GO:0012505	CC	endomembrane system	4661	4224	8.7e-33	1.33069e-29
GO:0016043	BP	cellular component organization	6221	5595	1.94371e-32	2.78716e-29
GO:0051234	BP	establishment of localization	4612	4179	1.76227e-31	2.37834e-28
GO:0006810	BP	transport	4456	4036	4.41443e-30	5.62668e-27
GO:0048856	BP	anatomical structure development	5898	5292	1.24585e-29	1.5044e-26
GO:0071944	CC	cell periphery	5958	5315	4.17035e-29	4.78401e-26
GO:0043226	CC	organelle	14302	12454	2.95393e-28	3.22724e-25
GO:1901564	BP	organonitrogen compound metabolic process	6425	5723	6.04204e-27	6.30102e-24
GO:0032502	BP	developmental process	6471	5772	9.65617e-27	9.63224e-24
GO:0043229	CC	intracellular organelle	13404	11690	1.31063e-26	1.25291e-23
GO:0042995	CC	cell projection	2357	2181	1.87002e-26	1.71615e-23
GO:0050794	BP	regulation of cellular process	10968	9603	2.07521e-26	1.83121e-23
GO:0120025	CC	plasma membrane bounded cell projection	2247	2082	3.74819e-26	3.18499e-23
GO:0051716	BP	cellular response to stimulus	7398	6529	4.21381e-25	3.45277e-22
GO:0044281	BP	small molecule metabolic process	1817	1684	6.49759e-25	5.14049e-22
GO:0048518	BP	positive regulation of biological process	6270	5582	1.79311e-24	1.37131e-21
GO:0006996	BP	organelle organization	3519	3193	3.29837e-24	2.44111e-21
GO:0005575	CC	cellular_component	18917	16246	3.55871e-24	2.55149e-21
GO:0032501	BP	multicellular organismal process	7555	6656	5.37671e-24	3.73812e-21
GO:0036094	MF	small molecule binding	2454	2256	1.37502e-23	9.27853e-21
GO:0005886	CC	plasma membrane	5479	4871	2.45007e-23	1.60606e-20
GO:0008150	BP	biological_process	18045	15512	6.51953e-23	4.15493e-20
GO:0048522	BP	positive regulation of cellular process	5609	5003	1.28882e-22	7.99171e-20
GO:0007275	BP	multicellular organism development	4896	4388	3.58154e-22	2.10696e-19
GO:0043227	CC	membrane-bounded organelle	13489	11721	3.54658e-22	2.10696e-19
GO:0065007	BP	biological regulation	12643	10960	5.38242e-21	3.08722e-18
GO:0030154	BP	cell differentiation	4271	3832	6.01457e-21	3.36566e-18
GO:0043169	MF	cation binding	4268	3831	7.18304e-21	3.83257e-18
GO:0065008	BP	regulation of biological quality	3744	3371	7.16206e-21	3.83257e-18
GO:0048869	BP	cellular developmental process	4298	3854	1.23806e-20	6.45561e-18
GO:0005856	CC	cytoskeleton	2352	2150	1.33513e-20	6.65912e-18
GO:0048513	BP	animal organ development	3567	3218	1.31298e-20	6.65912e-18
GO:0051641	BP	cellular localization	3317	3003	1.74297e-20	8.50827e-18
GO:0016787	MF	hydrolase activity	2291	2090	3.00916e-20	1.43832e-17
GO:0046872	MF	metal ion binding	4178	3749	3.92985e-20	1.84005e-17
GO:0031090	CC	organelle membrane	3619	3258	4.06921e-20	1.8672e-17
GO:0006950	BP	response to stress	3904	3490	4.20559e-20	1.89194e-17
GO:0097367	MF	carbohydrate derivative binding	2231	2045	5.50983e-20	2.431e-17
GO:0033036	BP	macromolecule localization	2919	2645	4.4508e-19	1.92669e-16
GO:0032879	BP	regulation of localization	2119	1938	5.2673e-19	2.23792e-16
GO:1901265	MF	nucleoside phosphate binding	2117	1943	6.24126e-19	2.60351e-16
GO:0000166	MF	nucleotide binding	2116	1942	6.68182e-19	2.73752e-16
GO:0043168	MF	anion binding	2361	2157	8.34967e-19	3.36081e-16
GO:0006629	BP	lipid metabolic process	1406	1300	1.01245e-18	4.00496e-16
GO:0007154	BP	cell communication	6447	5673	1.63357e-18	6.35237e-16
GO:0031982	CC	vesicle	4060	3622	2.27685e-18	8.7063e-16
GO:0048731	BP	system development	4429	3961	2.32973e-18	8.76247e-16
GO:0009056	BP	catabolic process	2550	2313	3.2035e-18	1.18545e-15
GO:0023052	BP	signaling	6386	5616	7.49865e-18	2.73082e-15
GO:0048583	BP	regulation of response to stimulus	4022	3592	7.68317e-18	2.7543e-15
GO:0043231	CC	intracellular membrane-bounded organelle	12329	10703	4.69256e-17	1.65633e-14
GO:0019538	BP	protein metabolic process	5402	4782	4.87716e-17	1.69541e-14
GO:0050789	BP	regulation of biological process	11909	10304	6.22261e-17	2.13083e-14
GO:0007165	BP	signal transduction	5887	5175	9.24262e-17	3.11843e-14
GO:0019752	BP	carboxylic acid metabolic process	920	861	1.04579e-16	3.47731e-14
GO:0097708	CC	intracellular vesicle	2468	2236	1.12274e-16	3.67985e-14
GO:0006082	BP	organic acid metabolic process	954	891	1.37196e-16	4.31191e-14
GO:0006793	BP	phosphorus metabolic process	2793	2521	1.35378e-16	4.31191e-14
GO:0031410	CC	cytoplasmic vesicle	2465	2233	1.33731e-16	4.31191e-14
GO:0010646	BP	regulation of cell communication	3437	3082	1.54922e-16	4.80322e-14
GO:0007010	BP	cytoskeleton organization	1491	1377	2.55272e-16	7.80893e-14
GO:0043436	BP	oxoacid metabolic process	947	884	2.63772e-16	7.96279e-14
GO:0023051	BP	regulation of signaling	3450	3092	2.99678e-16	8.81475e-14
GO:0048468	BP	cell development	2151	1963	2.97213e-16	8.81475e-14
GO:0098588	CC	bounding membrane of organelle	2110	1923	3.09958e-16	9.00172e-14
GO:0002376	BP	immune system process	2561	2300	3.27207e-16	9.38388e-14
GO:0031224	CC	intrinsic component of membrane	5370	4714	3.42861e-16	9.71143e-14
GO:0006796	BP	phosphate-containing compound metabolic process	2767	2496	3.86876e-16	1.08245e-13
GO:0010033	BP	response to organic substance	3082	2761	4.0762e-16	1.12675e-13
GO:1901575	BP	organic substance catabolic process	2095	1904	4.32e-16	1.17993e-13
GO:0051128	BP	regulation of cellular component organization	2359	2142	1.17118e-15	3.16123e-13
GO:0070887	BP	cellular response to chemical stimulus	3091	2765	1.3268e-15	3.53962e-13
GO:0005783	CC	endoplasmic reticulum	1989	1807	1.86715e-15	4.92392e-13
GO:0009888	BP	tissue development	1982	1804	1.91466e-15	4.99182e-13
GO:0098590	CC	plasma membrane region	1245	1156	2.33721e-15	6.02501e-13
GO:0009653	BP	anatomical structure morphogenesis	2781	2510	2.40142e-15	6.12175e-13
GO:0022607	BP	cellular component assembly	2931	2637	2.43947e-15	6.1504e-13
GO:0071702	BP	organic substance transport	2440	2204	2.85285e-15	7.11444e-13
GO:0032553	MF	ribonucleotide binding	1877	1717	3.05148e-15	7.52796e-13
GO:0044248	BP	cellular catabolic process	2107	1912	3.3072e-15	8.07204e-13
GO:0044085	BP	cellular component biogenesis	3192	2863	3.8532e-15	9.30567e-13
GO:0032555	MF	purine ribonucleotide binding	1860	1701	5.37964e-15	1.28568e-12
GO:0008104	BP	protein localization	2444	2212	5.5579e-15	1.31459e-12
GO:0007166	BP	cell surface receptor signaling pathway	2762	2481	5.96123e-15	1.3956e-12
GO:0017076	MF	purine nucleotide binding	1874	1713	6.53302e-15	1.51401e-12
GO:0030054	CC	cell junction	2102	1918	7.66768e-15	1.74178e-12
GO:0051049	BP	regulation of transport	1781	1623	7.63903e-15	1.74178e-12
GO:0070727	BP	cellular macromolecule localization	2454	2220	8.42001e-15	1.89393e-12
GO:0005576	CC	extracellular region	4376	3840	8.63423e-15	1.92325e-12
GO:0002682	BP	regulation of immune system process	1434	1309	1.1126e-14	2.45447e-12
GO:1901700	BP	response to oxygen-containing compound	1679	1529	1.13729e-14	2.48504e-12
GO:0016021	CC	integral component of membrane	5205	4561	1.1891e-14	2.57372e-12
GO:0016192	BP	vesicle-mediated transport	1535	1408	2.01478e-14	4.32011e-12
GO:0048584	BP	positive regulation of response to stimulus	2185	1972	2.08385e-14	4.42682e-12
GO:0051239	BP	regulation of multicellular organismal process	2891	2584	4.78374e-14	1.00691e-11
GO:0044255	BP	cellular lipid metabolic process	1009	934	5.29466e-14	1.10432e-11
GO:0070161	CC	anchoring junction	1325	1225	7.08254e-14	1.46392e-11
GO:0035639	MF	purine ribonucleoside triphosphate binding	1791	1635	1.02977e-13	2.10946e-11
GO:0070062	CC	extracellular exosome	2144	1930	1.1878e-13	2.41165e-11
GO:0009966	BP	regulation of signal transduction	3050	2727	1.57206e-13	3.16384e-11
GO:0050790	BP	regulation of catalytic activity	2351	2115	2.28344e-13	4.55556e-11
GO:0010647	BP	positive regulation of cell communication	1745	1584	3.01174e-13	5.95676e-11
GO:0043412	BP	macromolecule modification	3807	3388	3.081e-13	6.04167e-11
GO:0065009	BP	regulation of molecular function	3091	2758	3.40769e-13	6.62564e-11
GO:0030554	MF	adenyl nucleotide binding	1534	1407	3.88617e-13	7.49246e-11
GO:0023056	BP	positive regulation of signaling	1749	1587	4.12176e-13	7.88046e-11
GO:0009605	BP	response to external stimulus	2750	2448	4.40119e-13	8.34517e-11
GO:0042802	MF	identical protein binding	1983	1793	4.81196e-13	9.04926e-11
GO:0005215	MF	transporter activity	1204	1108	5.09551e-13	9.50458e-11
GO:0035556	BP	intracellular signal transduction	2659	2386	6.68472e-13	1.23684e-10
GO:0042221	BP	response to chemical	4405	3861	7.72829e-13	1.41848e-10
GO:0009628	BP	response to abiotic stimulus	1133	1044	7.87929e-13	1.43472e-10
GO:0032559	MF	adenyl ribonucleotide binding	1522	1395	9.30156e-13	1.68036e-10
GO:0043005	CC	neuron projection	1370	1259	9.40661e-13	1.68606e-10
GO:0099080	CC	supramolecular complex	1373	1251	1.08601e-12	1.9315e-10
GO:0009893	BP	positive regulation of metabolic process	3847	3417	1.13991e-12	1.99641e-10
GO:0009967	BP	positive regulation of signal transduction	1552	1412	1.13902e-12	1.99641e-10
GO:0009058	BP	biosynthetic process	5836	5128	1.39362e-12	2.42227e-10
GO:0051649	BP	establishment of localization in cell	2080	1881	1.59567e-12	2.75259e-10
GO:0098552	CC	side of membrane	593	558	2.59851e-12	4.44907e-10
GO:0010243	BP	response to organonitrogen compound	1045	963	2.8394e-12	4.82551e-10
GO:0033043	BP	regulation of organelle organization	1178	1083	4.17873e-12	7.04946e-10
GO:1901576	BP	organic substance biosynthetic process	5751	5051	4.6342e-12	7.76077e-10
GO:0044238	BP	primary metabolic process	10501	9082	5.21626e-12	8.67223e-10
GO:0006811	BP	ion transport	1561	1418	6.0796e-12	1.00348e-09
GO:0016788	MF	hydrolase activity, acting on ester bonds	747	696	6.39617e-12	1.04076e-09
GO:0044877	MF	protein-containing complex binding	1290	1181	6.36274e-12	1.04076e-09
GO:0005524	MF	ATP binding	1459	1336	6.47404e-12	1.04601e-09
GO:0007155	BP	cell adhesion	1530	1392	6.57044e-12	1.05417e-09
GO:0044249	BP	cellular biosynthetic process	5682	4990	6.72346e-12	1.07122e-09
GO:0032787	BP	monocarboxylic acid metabolic process	614	574	8.02684e-12	1.27007e-09
GO:0036211	BP	protein modification process	3584	3186	8.16185e-12	1.28258e-09
GO:0140096	MF	catalytic activity, acting on a protein	2212	1992	9.198e-12	1.43558e-09
GO:0044282	BP	small molecule catabolic process	384	368	9.33348e-12	1.44688e-09
GO:0005615	CC	extracellular space	3418	3001	1.19039e-11	1.83297e-09
GO:0055085	BP	transmembrane transport	1554	1410	1.29298e-11	1.97765e-09
GO:0099512	CC	supramolecular fiber	1014	929	1.33432e-11	2.02737e-09
GO:0019899	MF	enzyme binding	2064	1864	1.46305e-11	2.20833e-09
GO:0010604	BP	positive regulation of macromolecule metabolic process	3526	3131	1.83207e-11	2.74727e-09
GO:0050793	BP	regulation of developmental process	2566	2294	2.89141e-11	4.30763e-09
GO:0071310	BP	cellular response to organic substance	2447	2182	4.23626e-11	6.27048e-09
GO:0099081	CC	supramolecular polymer	1023	935	4.84152e-11	7.12045e-09
GO:0030030	BP	cell projection organization	1545	1408	5.72096e-11	8.36025e-09
GO:0022857	MF	transmembrane transporter activity	1097	1006	6.24429e-11	9.06726e-09
GO:0033554	BP	cellular response to stress	1956	1761	6.33683e-11	9.14376e-09
GO:0016042	BP	lipid catabolic process	336	322	7.41223e-11	1.06287e-08
GO:0009986	CC	cell surface	873	804	7.71936e-11	1.09324e-08
GO:0120036	BP	plasma membrane bounded cell projection organization	1506	1373	7.68685e-11	1.09324e-08
GO:0019637	BP	organophosphate metabolic process	1017	933	7.84249e-11	1.10387e-08
GO:0031325	BP	positive regulation of cellular metabolic process	3095	2755	1.0062e-10	1.3991e-08
GO:0042592	BP	homeostatic process	1696	1529	1.00178e-10	1.3991e-08
GO:0030155	BP	regulation of cell adhesion	799	740	1.01614e-10	1.40442e-08
GO:0007017	BP	microtubule-based process	919	848	1.12417e-10	1.54442e-08
GO:0009790	BP	embryo development	1128	1036	1.21175e-10	1.65483e-08
GO:0009719	BP	response to endogenous stimulus	1630	1472	1.27069e-10	1.72506e-08
GO:0060429	BP	epithelium development	1201	1096	1.34813e-10	1.81942e-08
GO:0045935	BP	positive regulation of nucleobase-containing compound metabolic process	2028	1827	1.52868e-10	2.05103e-08
GO:0009887	BP	animal organ morphogenesis	1053	969	1.66426e-10	2.21994e-08
GO:0048523	BP	negative regulation of cellular process	4875	4282	1.86399e-10	2.472e-08
GO:0051050	BP	positive regulation of transport	899	828	2.0097e-10	2.64991e-08
GO:0006812	BP	cation transport	1200	1094	2.33949e-10	3.06714e-08
GO:0016740	MF	transferase activity	2210	1981	2.59826e-10	3.38704e-08
GO:0044237	BP	cellular metabolic process	9964	8611	2.86915e-10	3.71903e-08
GO:0012506	CC	vesicle membrane	1200	1096	3.32691e-10	4.28816e-08
GO:0030659	CC	cytoplasmic vesicle membrane	1181	1079	3.45779e-10	4.43197e-08
GO:0097159	MF	organic cyclic compound binding	6189	5399	4.17808e-10	5.32543e-08
GO:0008289	MF	lipid binding	828	763	4.21366e-10	5.34111e-08
GO:0044093	BP	positive regulation of molecular function	1565	1414	4.49681e-10	5.6687e-08
GO:0005654	CC	nucleoplasm	4105	3628	4.91024e-10	6.10595e-08
GO:0005794	CC	Golgi apparatus	1634	1476	4.91649e-10	6.10595e-08
GO:0015630	CC	microtubule cytoskeleton	1355	1232	4.92351e-10	6.10595e-08
GO:0030029	BP	actin filament-based process	814	754	5.30373e-10	6.54213e-08
GO:0045595	BP	regulation of cell differentiation	1623	1463	5.42767e-10	6.65919e-08
GO:0045184	BP	establishment of protein localization	1650	1489	5.4664e-10	6.67104e-08
GO:1901698	BP	response to nitrogen compound	1132	1030	5.94563e-10	7.21749e-08
GO:0005102	MF	signaling receptor binding	1474	1325	6.34043e-10	7.65624e-08
GO:0007399	BP	nervous system development	2483	2226	6.67247e-10	7.97325e-08
GO:0048878	BP	chemical homeostasis	1056	962	6.64188e-10	7.97325e-08
GO:0071705	BP	nitrogen compound transport	1999	1794	7.14646e-10	8.4954e-08
GO:0070925	BP	organelle assembly	926	851	7.65945e-10	9.05829e-08
GO:1901135	BP	carbohydrate derivative metabolic process	1095	997	7.72739e-10	9.09177e-08
GO:0043085	BP	positive regulation of catalytic activity	1171	1066	8.59743e-10	1.00638e-07
GO:0006508	BP	proteolysis	1759	1576	8.94717e-10	1.042e-07
GO:0005929	CC	cilium	722	667	1.04695e-09	1.2078e-07
GO:0009725	BP	response to hormone	859	790	1.04761e-09	1.2078e-07
GO:0051173	BP	positive regulation of nitrogen compound metabolic process	3135	2783	1.06915e-09	1.22648e-07
GO:0030001	BP	metal ion transport	902	828	1.10493e-09	1.26122e-07
GO:0010876	BP	lipid localization	483	452	1.11584e-09	1.26383e-07
GO:0034220	BP	ion transmembrane transport	1149	1047	1.11824e-09	1.26383e-07
GO:1901363	MF	heterocyclic compound binding	6118	5334	1.20362e-09	1.35366e-07
GO:0008092	MF	cytoskeletal protein binding	987	908	1.2513e-09	1.40042e-07
GO:0015318	MF	inorganic molecular entity transmembrane transporter activity	731	677	1.57514e-09	1.7543e-07
GO:0031323	BP	regulation of cellular metabolic process	5630	4924	1.84452e-09	2.04439e-07
GO:0030036	BP	actin cytoskeleton organization	725	673	1.95585e-09	2.15736e-07
GO:0022008	BP	neurogenesis	1667	1509	1.98437e-09	2.16797e-07
GO:0080090	BP	regulation of primary metabolic process	5846	5107	1.98139e-09	2.16797e-07
GO:0060341	BP	regulation of cellular localization	951	872	2.00692e-09	2.18222e-07
GO:0044260	BP	cellular macromolecule metabolic process	3211	2837	2.09307e-09	2.26516e-07
GO:0061024	BP	membrane organization	802	739	2.16434e-09	2.33129e-07
GO:0015075	MF	ion transmembrane transporter activity	844	777	2.24121e-09	2.4028e-07
GO:0002684	BP	positive regulation of immune system process	886	808	2.66666e-09	2.84563e-07
GO:0006897	BP	endocytosis	583	544	2.75347e-09	2.92467e-07
GO:0015031	BP	protein transport	1543	1391	3.08038e-09	3.24188e-07
GO:1901701	BP	cellular response to oxygen-containing compound	1213	1097	3.07589e-09	3.24188e-07
GO:0006807	BP	nitrogen compound metabolic process	9992	8618	3.45772e-09	3.6224e-07
GO:0051240	BP	positive regulation of multicellular organismal process	1545	1389	3.98115e-09	4.1518e-07
GO:0051254	BP	positive regulation of RNA metabolic process	1823	1640	4.23378e-09	4.39527e-07
GO:0008324	MF	cation transmembrane transporter activity	646	600	4.41935e-09	4.56726e-07
GO:0046873	MF	metal ion transmembrane transporter activity	435	411	4.61531e-09	4.74838e-07
GO:0006955	BP	immune response	1633	1452	4.85683e-09	4.97457e-07
GO:1902531	BP	regulation of intracellular signal transduction	1757	1575	4.98459e-09	5.08273e-07
GO:0031984	CC	organelle subcompartment	1467	1321	5.20788e-09	5.24673e-07
GO:0071495	BP	cellular response to endogenous stimulus	1380	1246	5.21403e-09	5.24673e-07
GO:0098772	MF	molecular function regulator activity	1975	1756	5.18858e-09	5.24673e-07
GO:0005739	CC	mitochondrion	1634	1464	6.18957e-09	6.20119e-07
GO:0005773	CC	vacuole	831	762	6.7383e-09	6.7216e-07
GO:0098655	BP	cation transmembrane transport	931	851	7.03218e-09	6.98439e-07
GO:0043933	BP	protein-containing complex organization	1772	1586	7.5457e-09	7.46211e-07
GO:0033993	BP	response to lipid	917	836	8.1307e-09	8.00612e-07
GO:0097435	BP	supramolecular fiber organization	808	743	8.34303e-09	8.18009e-07
GO:0046903	BP	secretion	940	858	9.08565e-09	8.8703e-07
GO:0022890	MF	inorganic cation transmembrane transporter activity	597	555	1.02732e-08	9.98722e-07
GO:0051171	BP	regulation of nitrogen compound metabolic process	5684	4961	1.03487e-08	1.00181e-06
GO:0006520	BP	cellular amino acid metabolic process	284	272	1.09299e-08	1.05363e-06
GO:0050839	MF	cell adhesion molecule binding	557	521	1.11169e-08	1.06718e-06
GO:0048646	BP	anatomical structure formation involved in morphogenesis	1239	1119	1.14184e-08	1.09155e-06
GO:0098660	BP	inorganic ion transmembrane transport	914	835	1.17331e-08	1.11698e-06
GO:0016054	BP	organic acid catabolic process	246	237	1.24117e-08	1.1767e-06
GO:0005789	CC	endoplasmic reticulum membrane	1149	1040	1.38432e-08	1.30702e-06
GO:0043230	CC	extracellular organelle	2234	1975	1.44902e-08	1.35693e-06
GO:0065010	CC	extracellular membrane-bounded organelle	2234	1975	1.44902e-08	1.35693e-06
GO:1903561	CC	extracellular vesicle	2233	1974	1.51455e-08	1.41254e-06
GO:0008219	BP	cell death	2127	1891	1.59573e-08	1.48222e-06
GO:1901652	BP	response to peptide	508	473	1.72512e-08	1.59594e-06
GO:0045177	CC	apical part of cell	433	407	1.88203e-08	1.73412e-06
GO:0098827	CC	endoplasmic reticulum subcompartment	1152	1042	1.90746e-08	1.75052e-06
GO:0048585	BP	negative regulation of response to stimulus	1695	1513	1.96117e-08	1.79264e-06
GO:0046395	BP	carboxylic acid catabolic process	242	233	1.99319e-08	1.81467e-06
GO:1901565	BP	organonitrogen compound catabolic process	1349	1216	2.12051e-08	1.92296e-06
GO:1901681	MF	sulfur compound binding	268	256	2.41793e-08	2.18404e-06
GO:0001775	BP	cell activation	1070	967	2.59932e-08	2.33868e-06
GO:0008610	BP	lipid biosynthetic process	728	668	2.64861e-08	2.37372e-06
GO:0009991	BP	response to extracellular stimulus	500	466	2.74172e-08	2.4476e-06
GO:0000139	CC	Golgi membrane	661	611	2.91962e-08	2.59631e-06
GO:0002694	BP	regulation of leukocyte activation	592	546	2.9764e-08	2.63659e-06
GO:0036477	CC	somatodendritic compartment	845	776	3.09668e-08	2.73258e-06
GO:0072507	BP	divalent inorganic cation homeostasis	355	335	3.11174e-08	2.73535e-06
GO:0048285	BP	organelle fission	525	488	3.29683e-08	2.88699e-06
GO:0016324	CC	apical plasma membrane	366	346	3.36305e-08	2.93378e-06
GO:0005815	CC	microtubule organizing center	829	760	3.40496e-08	2.95502e-06
GO:0048598	BP	embryonic morphogenesis	613	569	3.41316e-08	2.95502e-06
GO:0000323	CC	lytic vacuole	739	678	3.71133e-08	3.1891e-06
GO:0005764	CC	lysosome	739	678	3.71133e-08	3.1891e-06
GO:0099513	CC	polymeric cytoskeletal fiber	774	704	3.74807e-08	3.20865e-06
GO:0098797	CC	plasma membrane protein complex	573	532	3.77315e-08	3.21812e-06
GO:0042175	CC	nuclear outer membrane-endoplasmic reticulum membrane network	1172	1058	4.1231e-08	3.50357e-06
GO:0030141	CC	secretory granule	868	788	4.22606e-08	3.57781e-06
GO:0046907	BP	intracellular transport	1560	1401	4.33566e-08	3.6437e-06
GO:1902680	BP	positive regulation of RNA biosynthetic process	1679	1509	4.33116e-08	3.6437e-06
GO:0099503	CC	secretory vesicle	1037	938	4.35443e-08	3.64612e-06
GO:0007267	BP	cell-cell signaling	1662	1490	4.50318e-08	3.75696e-06
GO:0050865	BP	regulation of cell activation	649	596	4.621e-08	3.84129e-06
GO:0006869	BP	lipid transport	433	403	5.0972e-08	4.22184e-06
GO:0045893	BP	positive regulation of DNA-templated transcription	1673	1503	5.93687e-08	4.88207e-06
GO:1903508	BP	positive regulation of nucleic acid-templated transcription	1673	1503	5.93687e-08	4.88207e-06
GO:0002520	BP	immune system development	1018	922	6.4366e-08	5.2741e-06
GO:0006643	BP	membrane lipid metabolic process	209	202	7.39067e-08	6.03431e-06
GO:0032880	BP	regulation of protein localization	839	767	7.49608e-08	6.09867e-06
GO:1901699	BP	cellular response to nitrogen compound	706	647	7.58308e-08	6.14765e-06
GO:0006631	BP	fatty acid metabolic process	398	371	7.65302e-08	6.18251e-06
GO:0002683	BP	negative regulation of immune system process	448	415	8.11452e-08	6.53233e-06
GO:1902533	BP	positive regulation of intracellular signal transduction	1009	913	8.38237e-08	6.72436e-06
GO:0065003	BP	protein-containing complex assembly	1578	1410	9.44981e-08	7.55425e-06
GO:0051046	BP	regulation of secretion	621	572	9.58237e-08	7.63362e-06
GO:0016491	MF	oxidoreductase activity	717	654	9.63418e-08	7.64834e-06
GO:0045785	BP	positive regulation of cell adhesion	480	447	9.67534e-08	7.65453e-06
GO:0098662	BP	inorganic cation transmembrane transport	821	749	9.73905e-08	7.67846e-06
GO:0050776	BP	regulation of immune response	838	759	9.79852e-08	7.69888e-06
GO:0051130	BP	positive regulation of cellular component organization	1049	953	1.01954e-07	7.98336e-06
GO:0048729	BP	tissue morphogenesis	632	584	1.06012e-07	8.27288e-06
GO:0010038	BP	response to metal ion	358	337	1.13837e-07	8.85347e-06
GO:0045944	BP	positive regulation of transcription by RNA polymerase II	1228	1111	1.16811e-07	9.05401e-06
GO:0014070	BP	response to organic cyclic compound	924	838	1.21523e-07	9.38759e-06
GO:0044283	BP	small molecule biosynthetic process	572	526	1.40972e-07	1.08534e-05
GO:0048871	BP	multicellular organismal homeostasis	531	492	1.4177e-07	1.08783e-05
GO:0098796	CC	membrane protein complex	1167	1053	1.43943e-07	1.10083e-05
GO:0000226	BP	microtubule cytoskeleton organization	639	589	1.45856e-07	1.11175e-05
GO:0043434	BP	response to peptide hormone	420	392	1.48278e-07	1.12647e-05
GO:0032870	BP	cellular response to hormone stimulus	593	547	1.50352e-07	1.13846e-05
GO:0009891	BP	positive regulation of biosynthetic process	2051	1828	1.54892e-07	1.16898e-05
GO:0010557	BP	positive regulation of macromolecule biosynthetic process	1898	1696	1.60058e-07	1.204e-05
GO:0010035	BP	response to inorganic substance	556	513	1.61404e-07	1.21016e-05
GO:0044242	BP	cellular lipid catabolic process	222	213	1.72878e-07	1.29197e-05
GO:0045321	BP	leukocyte activation	926	837	1.77837e-07	1.32471e-05
GO:0007018	BP	microtubule-based movement	413	386	1.80863e-07	1.3429e-05
GO:0071417	BP	cellular response to organonitrogen compound	652	598	1.82251e-07	1.34883e-05
GO:0009410	BP	response to xenobiotic stimulus	429	398	1.8549e-07	1.36839e-05
GO:0030234	MF	enzyme regulator activity	1237	1112	2.02647e-07	1.49017e-05
GO:1901615	BP	organic hydroxy compound metabolic process	554	509	2.20738e-07	1.61802e-05
GO:0005539	MF	glycosaminoglycan binding	236	225	2.26028e-07	1.65152e-05
GO:0044297	CC	cell body	564	522	2.39543e-07	1.74471e-05
GO:0019900	MF	kinase binding	769	704	2.54905e-07	1.85072e-05
GO:0009897	CC	external side of plasma membrane	375	349	2.58539e-07	1.86742e-05
GO:0055086	BP	nucleobase-containing small molecule metabolic process	658	602	2.58832e-07	1.86742e-05
GO:0030424	CC	axon	642	593	2.62937e-07	1.89109e-05
GO:1901362	BP	organic cyclic compound biosynthetic process	4152	3637	2.70056e-07	1.93622e-05
GO:0016310	BP	phosphorylation	1833	1633	2.80209e-07	2.00275e-05
GO:0031328	BP	positive regulation of cellular biosynthetic process	2009	1790	2.9113e-07	2.07435e-05
GO:0051338	BP	regulation of transferase activity	896	813	2.95775e-07	2.10092e-05
GO:0005768	CC	endosome	1023	926	3.24192e-07	2.2886e-05
GO:0031667	BP	response to nutrient levels	470	436	3.24184e-07	2.2886e-05
GO:0048534	BP	hematopoietic or lymphoid organ development	958	866	3.47944e-07	2.44874e-05
GO:0019901	MF	protein kinase binding	685	629	3.54379e-07	2.48639e-05
GO:0005261	MF	cation channel activity	343	323	3.65852e-07	2.55907e-05
GO:1901653	BP	cellular response to peptide	372	348	3.95047e-07	2.75488e-05
GO:0071375	BP	cellular response to peptide hormone stimulus	305	288	4.07338e-07	2.83199e-05
GO:0120035	BP	regulation of plasma membrane bounded cell projection organization	641	591	4.23836e-07	2.93778e-05
GO:0045202	CC	synapse	1335	1205	4.25837e-07	2.94277e-05
GO:0050863	BP	regulation of T cell activation	373	348	4.31017e-07	2.96962e-05
GO:0000003	BP	reproduction	1483	1319	4.32323e-07	2.9697e-05
GO:0031344	BP	regulation of cell projection organization	658	606	4.34655e-07	2.9768e-05
GO:0008544	BP	epidermis development	361	336	4.44378e-07	3.03434e-05
GO:0022414	BP	reproductive process	1474	1311	4.72953e-07	3.21987e-05
GO:0060284	BP	regulation of cell development	514	477	4.786e-07	3.24867e-05
GO:0031589	BP	cell-substrate adhesion	367	345	5.54727e-07	3.75431e-05
GO:0010638	BP	positive regulation of organelle organization	507	469	5.67185e-07	3.82733e-05
GO:0051249	BP	regulation of lymphocyte activation	497	458	5.72298e-07	3.85051e-05
GO:0012501	BP	programmed cell death	1964	1739	5.88295e-07	3.94657e-05
GO:0009792	BP	embryo development ending in birth or egg hatching	675	620	6.00008e-07	4.01341e-05
GO:0000280	BP	nuclear division	479	443	6.26068e-07	4.17555e-05
GO:0015629	CC	actin cytoskeleton	501	465	6.28231e-07	4.17783e-05
GO:0072359	BP	circulatory system development	1207	1081	6.68165e-07	4.43055e-05
GO:0005216	MF	ion channel activity	443	412	6.77147e-07	4.47717e-05
GO:0051259	BP	protein complex oligomerization	247	235	6.80627e-07	4.48725e-05
GO:0072503	BP	cellular divalent inorganic cation homeostasis	322	302	6.9276e-07	4.55415e-05
GO:0055065	BP	metal ion homeostasis	517	476	7.40368e-07	4.85322e-05
GO:0051640	BP	organelle localization	566	522	7.42849e-07	4.85561e-05
GO:0006952	BP	defense response	1712	1501	7.83827e-07	5.10891e-05
GO:0051174	BP	regulation of phosphorus metabolic process	1405	1254	7.94436e-07	5.16339e-05
GO:0043009	BP	chordate embryonic development	653	600	8.10343e-07	5.25189e-05
GO:0022407	BP	regulation of cell-cell adhesion	487	449	8.14068e-07	5.26117e-05
GO:0019220	BP	regulation of phosphate metabolic process	1404	1253	8.27632e-07	5.33381e-05
GO:0048471	CC	perinuclear region of cytoplasm	725	662	8.83334e-07	5.67684e-05
GO:0048699	BP	generation of neurons	1451	1305	8.96944e-07	5.74821e-05
GO:1903530	BP	regulation of secretion by cell	564	518	9.62365e-07	6.15029e-05
GO:0050900	BP	leukocyte migration	394	364	9.71762e-07	6.19309e-05
GO:0022803	MF	passive transmembrane transporter activity	489	452	9.83213e-07	6.24871e-05
GO:0061061	BP	muscle structure development	685	625	9.95419e-07	6.30881e-05
GO:0042803	MF	protein homodimerization activity	686	626	1.01122e-06	6.39131e-05
GO:0015267	MF	channel activity	488	451	1.06173e-06	6.69211e-05
GO:0035295	BP	tube development	1153	1034	1.0758e-06	6.7622e-05
GO:0005938	CC	cell cortex	311	294	1.12365e-06	7.04367e-05
GO:0050878	BP	regulation of body fluid levels	387	360	1.20308e-06	7.52103e-05
GO:0000902	BP	cell morphogenesis	1017	924	1.21308e-06	7.56298e-05
GO:0007159	BP	leukocyte cell-cell adhesion	411	380	1.26826e-06	7.88557e-05
GO:0030312	CC	external encapsulating structure	572	523	1.27674e-06	7.9168e-05
GO:0031032	BP	actomyosin structure organization	203	195	1.29e-06	7.97747e-05
GO:0005509	MF	calcium ion binding	702	639	1.31778e-06	8.12737e-05
GO:0032940	BP	secretion by cell	808	733	1.33697e-06	8.22361e-05
GO:0005925	CC	focal adhesion	421	393	1.34082e-06	8.22523e-05
GO:0031012	CC	extracellular matrix	571	522	1.36604e-06	8.35763e-05
GO:0030097	BP	hemopoiesis	916	826	1.38877e-06	8.47406e-05
GO:0050801	BP	ion homeostasis	624	570	1.44184e-06	8.77459e-05
GO:0043025	CC	neuronal cell body	496	459	1.45093e-06	8.80652e-05
GO:0098609	BP	cell-cell adhesion	952	859	1.48684e-06	9.00065e-05
GO:0051336	BP	regulation of hydrolase activity	1016	911	1.49218e-06	9.00926e-05
GO:0098562	CC	cytoplasmic side of membrane	201	193	1.49759e-06	9.01819e-05
GO:0098771	BP	inorganic ion homeostasis	614	561	1.51749e-06	9.11406e-05
GO:0051493	BP	regulation of cytoskeleton organization	534	492	1.52267e-06	9.12128e-05
GO:0030855	BP	epithelial cell differentiation	712	646	1.54186e-06	9.2122e-05
GO:0006665	BP	sphingolipid metabolic process	163	158	1.54922e-06	9.23168e-05
GO:0045597	BP	positive regulation of cell differentiation	912	824	1.55317e-06	9.23168e-05
GO:0005975	BP	carbohydrate metabolic process	590	540	1.56256e-06	9.26352e-05
GO:0006915	BP	apoptotic process	1905	1687	1.59786e-06	9.44837e-05
GO:0006644	BP	phospholipid metabolic process	387	360	1.69586e-06	0.000100021
GO:0060090	MF	molecular adaptor activity	481	445	1.86147e-06	0.000109507
GO:0043269	BP	regulation of ion transport	713	648	1.94159e-06	0.000113928
GO:0016829	MF	lyase activity	193	185	2.25848e-06	0.000132185
GO:0032101	BP	regulation of response to external stimulus	1008	899	2.30287e-06	0.000134098
GO:0140640	MF	catalytic activity, acting on a nucleic acid	583	533	2.30099e-06	0.000134098
GO:0001819	BP	positive regulation of cytokine production	482	441	2.46521e-06	0.000143188
GO:0002252	BP	immune effector process	621	562	2.55597e-06	0.000148085
GO:0033365	BP	protein localization to organelle	904	817	2.70039e-06	0.000156058
GO:0030055	CC	cell-substrate junction	431	401	2.93947e-06	0.000169448
GO:0046649	BP	lymphocyte activation	764	690	3.01213e-06	0.000173201
GO:0005813	CC	centrosome	621	568	3.03051e-06	0.000173823
GO:0005543	MF	phospholipid binding	471	435	3.0452e-06	0.000174229
GO:0034762	BP	regulation of transmembrane transport	614	559	3.05892e-06	0.000174579
GO:0031668	BP	cellular response to extracellular stimulus	258	244	3.0899e-06	0.000175474
GO:0045121	CC	membrane raft	326	306	3.08277e-06	0.000175474
GO:0097447	CC	dendritic tree	620	569	3.22141e-06	0.000182491
GO:0055074	BP	calcium ion homeostasis	308	288	3.5535e-06	0.000200808
GO:0019725	BP	cellular homeostasis	770	696	3.5807e-06	0.000201847
GO:0008201	MF	heparin binding	171	164	3.7071e-06	0.000207951
GO:0030425	CC	dendrite	618	567	3.70249e-06	0.000207951
GO:0003341	BP	cilium movement	194	185	3.84631e-06	0.000215234
GO:0055080	BP	cation homeostasis	599	546	4.0432e-06	0.000225701
GO:0016053	BP	organic acid biosynthetic process	321	298	4.29661e-06	0.000238686
GO:0023057	BP	negative regulation of signaling	1420	1264	4.28665e-06	0.000238686
GO:0008152	BP	metabolic process	11963	10224	4.30759e-06	0.000238717
GO:0071407	BP	cellular response to organic cyclic compound	577	527	4.52061e-06	0.000249919
GO:0004713	MF	protein tyrosine kinase activity	138	135	4.53472e-06	0.000250096
GO:0003012	BP	muscle system process	452	415	4.57844e-06	0.000251299
GO:0071496	BP	cellular response to external stimulus	323	302	4.57671e-06	0.000251299
GO:0043588	BP	skin development	301	280	4.63157e-06	0.000253609
GO:0090407	BP	organophosphate biosynthetic process	593	541	4.69564e-06	0.000256203
GO:0140352	BP	export from cell	880	794	4.70128e-06	0.000256203
GO:0090305	BP	nucleic acid phosphodiester bond hydrolysis	247	232	4.83169e-06	0.000262686
GO:0042578	MF	phosphoric ester hydrolase activity	363	338	4.84798e-06	0.000262948
GO:0019902	MF	phosphatase binding	195	187	4.96571e-06	0.000268699
GO:0006468	BP	protein phosphorylation	1560	1389	4.99561e-06	0.000269681
GO:0046394	BP	carboxylic acid biosynthetic process	319	296	5.08292e-06	0.00027375
GO:0032868	BP	response to insulin	269	253	5.12801e-06	0.000275531
GO:0016032	BP	viral process	413	381	5.17949e-06	0.000277647
GO:0045296	MF	cadherin binding	333	312	5.30078e-06	0.000283487
GO:0009611	BP	response to wounding	574	524	5.31435e-06	0.000283552
GO:0009059	BP	macromolecule biosynthetic process	4702	4097	5.38518e-06	0.000286664
GO:0010648	BP	negative regulation of cell communication	1414	1258	5.65929e-06	0.000300208
GO:0044271	BP	cellular nitrogen compound biosynthetic process	4747	4135	5.66578e-06	0.000300208
GO:0070588	BP	calcium ion transmembrane transport	342	318	5.93377e-06	0.000313683
GO:0048666	BP	neuron development	1111	1003	6.00055e-06	0.000316484
GO:0098857	CC	membrane microdomain	327	306	6.64197e-06	0.000349511
GO:0031331	BP	positive regulation of cellular catabolic process	427	394	6.67939e-06	0.000350675
GO:0009314	BP	response to radiation	448	412	6.69739e-06	0.000350818
GO:0051347	BP	positive regulation of transferase activity	576	526	6.74616e-06	0.000352568
GO:0002443	BP	leukocyte mediated immunity	385	354	6.83341e-06	0.000356316
GO:2000026	BP	regulation of multicellular organismal development	1461	1299	6.97439e-06	0.000362842
GO:0060627	BP	regulation of vesicle-mediated transport	541	495	7.25713e-06	0.000376698
GO:0010817	BP	regulation of hormone levels	515	470	7.55568e-06	0.000391309
GO:0030182	BP	neuron differentiation	1380	1239	7.75051e-06	0.000400495
GO:0051047	BP	positive regulation of secretion	303	283	8.06229e-06	0.000415599
GO:0080134	BP	regulation of response to stress	1423	1262	8.07903e-06	0.000415599
GO:0019438	BP	aromatic compound biosynthetic process	4000	3498	8.20007e-06	0.000420882
GO:0006909	BP	phagocytosis	240	226	8.23101e-06	0.000421527
GO:1901566	BP	organonitrogen compound biosynthetic process	1778	1568	8.35082e-06	0.00042671
GO:0018130	BP	heterocycle biosynthetic process	3986	3486	8.37637e-06	0.000427064
GO:0051094	BP	positive regulation of developmental process	1382	1232	8.46712e-06	0.000430734
GO:0005911	CC	cell-cell junction	502	462	8.63658e-06	0.000438383
GO:1901605	BP	alpha-amino acid metabolic process	201	191	8.71318e-06	0.000441295
GO:0022412	BP	cellular process involved in reproduction in multicellular organism	428	392	8.75852e-06	0.00044254
GO:0051246	BP	regulation of protein metabolic process	2642	2316	8.77634e-06	0.00044254
GO:1903829	BP	positive regulation of protein localization	448	413	8.84921e-06	0.000445236
GO:0016298	MF	lipase activity	130	126	9.01837e-06	0.000452754
GO:0051235	BP	maintenance of location	340	315	9.19808e-06	0.000460767
GO:0010975	BP	regulation of neuron projection development	446	413	9.35027e-06	0.000467371
GO:0051129	BP	negative regulation of cellular component organization	712	646	9.55673e-06	0.000476652
GO:0044782	BP	cilium organization	389	360	9.83432e-06	0.000489434
GO:0021700	BP	developmental maturation	302	282	1.00545e-05	0.000499006
GO:0046914	MF	transition metal ion binding	1078	964	1.00702e-05	0.000499006
GO:0019219	BP	regulation of nucleobase-containing compound metabolic process	3990	3488	1.01765e-05	0.000503187
GO:0031252	CC	cell leading edge	419	389	1.02738e-05	0.000506905
GO:0044057	BP	regulation of system process	590	537	1.06011e-05	0.000520815
GO:0070663	BP	regulation of leukocyte proliferation	267	249	1.05983e-05	0.000520815
GO:0043549	BP	regulation of kinase activity	772	698	1.15562e-05	0.000566527
GO:1903037	BP	regulation of leukocyte cell-cell adhesion	374	344	1.22982e-05	0.000601614
GO:0034446	BP	substrate adhesion-dependent cell spreading	111	109	1.25789e-05	0.000614038
GO:0018212	BP	peptidyl-tyrosine modification	380	351	1.28413e-05	0.000625517
GO:0034654	BP	nucleobase-containing compound biosynthetic process	3916	3424	1.31593e-05	0.000639648
GO:0051656	BP	establishment of organelle localization	433	399	1.3532e-05	0.000656372
GO:0009968	BP	negative regulation of signal transduction	1310	1165	1.39963e-05	0.000677462
GO:0055082	BP	cellular chemical homeostasis	672	608	1.4182e-05	0.000685005
GO:0048870	BP	cell motility	1779	1571	1.43237e-05	0.000690395
GO:0018108	BP	peptidyl-tyrosine phosphorylation	378	349	1.47081e-05	0.000707436
GO:0035091	MF	phosphatidylinositol binding	276	259	1.57226e-05	0.000754653
GO:0030031	BP	cell projection assembly	573	524	1.58115e-05	0.000757334
GO:0032869	BP	cellular response to insulin stimulus	208	197	1.59248e-05	0.000761172
GO:0048732	BP	gland development	439	405	1.65636e-05	0.000790062
GO:0004497	MF	monooxygenase activity	104	101	1.68936e-05	0.000804126
GO:0050778	BP	positive regulation of immune response	527	478	1.70312e-05	0.000808999
GO:0006066	BP	alcohol metabolic process	366	336	1.74839e-05	0.000828786
GO:0006820	BP	anion transport	507	463	1.81995e-05	0.000860929
GO:0120031	BP	plasma membrane bounded cell projection assembly	562	514	1.83076e-05	0.00086426
GO:0009913	BP	epidermal cell differentiation	234	218	1.83614e-05	0.000865022
GO:0017171	MF	serine hydrolase activity	190	179	1.84663e-05	0.00086818
GO:0006816	BP	calcium ion transport	437	401	1.85444e-05	0.000870071
GO:0003013	BP	circulatory system process	605	550	1.93603e-05	0.000906497
GO:0022409	BP	positive regulation of cell-cell adhesion	319	296	1.97261e-05	0.000921744
GO:0002696	BP	positive regulation of leukocyte activation	372	343	2.16499e-05	0.00100958
GO:0015711	BP	organic anion transport	371	342	2.20448e-05	0.00102591
GO:0031226	CC	intrinsic component of plasma membrane	1763	1555	2.23651e-05	0.00103871
GO:0032970	BP	regulation of actin filament-based process	402	371	2.28357e-05	0.00105842
GO:0034703	CC	cation channel complex	221	209	2.39442e-05	0.00110641
GO:0046434	BP	organophosphate catabolic process	161	154	2.39674e-05	0.00110641
GO:0072659	BP	protein localization to plasma membrane	283	265	2.41574e-05	0.00111294
GO:0043410	BP	positive regulation of MAPK cascade	495	451	2.46243e-05	0.00113218
GO:0043292	CC	contractile fiber	242	227	2.51541e-05	0.00115422
GO:0009894	BP	regulation of catabolic process	994	892	2.52295e-05	0.00115537
GO:0007169	BP	transmembrane receptor protein tyrosine kinase signaling pathway	641	582	2.54311e-05	0.00115997
GO:0052689	MF	carboxylic ester hydrolase activity	152	145	2.54119e-05	0.00115997
GO:0060541	BP	respiratory system development	211	200	2.57412e-05	0.00117179
GO:0030667	CC	secretory granule membrane	312	289	2.719e-05	0.00123529
GO:0009057	BP	macromolecule catabolic process	1365	1215	2.73678e-05	0.00124091
GO:0030323	BP	respiratory tube development	191	182	2.77341e-05	0.00125504
GO:0031329	BP	regulation of cellular catabolic process	795	717	2.78023e-05	0.00125565
GO:0071695	BP	anatomical structure maturation	248	232	2.82735e-05	0.00127442
GO:0044087	BP	regulation of cellular component biogenesis	954	859	2.8451e-05	0.0012799
GO:0008236	MF	serine-type peptidase activity	186	175	2.88039e-05	0.00129324
GO:0140098	MF	catalytic activity, acting on RNA	376	346	2.92159e-05	0.00130918
GO:0005178	MF	integrin binding	156	150	2.94152e-05	0.00131554
GO:0042110	BP	T cell activation	539	489	3.02621e-05	0.00135079
GO:0006875	BP	cellular metal ion homeostasis	418	383	3.06394e-05	0.00136497
GO:0016773	MF	phosphotransferase activity, alcohol group as acceptor	670	611	3.08821e-05	0.00137311
GO:0006874	BP	cellular calcium ion homeostasis	283	263	3.10262e-05	0.00137685
GO:0071241	BP	cellular response to inorganic substance	228	214	3.1133e-05	0.00137893
GO:0016311	BP	dephosphorylation	354	328	3.13262e-05	0.00138481
GO:0050870	BP	positive regulation of T cell activation	248	232	3.14831e-05	0.00138907
GO:0003008	BP	system process	2262	1963	3.19434e-05	0.00140667
GO:0042325	BP	regulation of phosphorylation	1248	1110	3.29998e-05	0.00145041
GO:0006939	BP	smooth muscle contraction	113	110	3.35031e-05	0.00146813
GO:0034702	CC	ion channel complex	295	275	3.35309e-05	0.00146813
GO:0030217	BP	T cell differentiation	296	275	3.47241e-05	0.00151747
GO:1903706	BP	regulation of hemopoiesis	409	375	3.49931e-05	0.00152632
GO:1903532	BP	positive regulation of secretion by cell	277	258	3.56198e-05	0.00155071
GO:0046467	BP	membrane lipid biosynthetic process	149	143	3.63053e-05	0.00157756
GO:0048469	BP	cell maturation	186	176	3.69779e-05	0.00160375
GO:0051260	BP	protein homooligomerization	190	180	3.83962e-05	0.00166212
GO:0006873	BP	cellular ion homeostasis	514	468	3.87757e-05	0.00167539
GO:0004620	MF	phospholipase activity	108	105	4.04905e-05	0.00174619
GO:0022402	BP	cell cycle process	1251	1114	4.09774e-05	0.00176387
GO:0016772	MF	transferase activity, transferring phosphorus-containing groups	868	784	4.14638e-05	0.00178147
GO:0030324	BP	lung development	187	178	4.16931e-05	0.00178797
GO:0030674	MF	protein-macromolecule adaptor activity	343	318	4.24865e-05	0.0018186
GO:0007167	BP	enzyme-linked receptor protein signaling pathway	1006	901	4.39981e-05	0.00187979
GO:0045111	CC	intermediate filament cytoskeleton	241	219	4.59562e-05	0.0019598
GO:0007507	BP	heart development	605	550	4.73983e-05	0.00201755
GO:0071704	BP	organic substance metabolic process	11513	9825	4.7628e-05	0.00202357
GO:0034765	BP	regulation of ion transmembrane transport	516	470	4.78332e-05	0.00202853
GO:0046486	BP	glycerolipid metabolic process	397	365	4.80973e-05	0.00203597
GO:0031669	BP	cellular response to nutrient levels	228	214	4.92249e-05	0.00207987
GO:0005774	CC	vacuolar membrane	456	418	5.04729e-05	0.00212867
GO:0005887	CC	integral component of plasma membrane	1682	1482	5.1839e-05	0.00218228
GO:0048736	BP	appendage development	177	169	5.30871e-05	0.00222665
GO:0060173	BP	limb development	177	169	5.30871e-05	0.00222665
GO:0010563	BP	negative regulation of phosphorus metabolic process	439	401	5.54572e-05	0.00231375
GO:0019058	BP	viral life cycle	314	290	5.54662e-05	0.00231375
GO:0071248	BP	cellular response to metal ion	197	186	5.54275e-05	0.00231375
GO:0022843	MF	voltage-gated cation channel activity	150	144	5.58236e-05	0.00232408
GO:0098793	CC	presynapse	519	476	5.59165e-05	0.00232408
GO:0043408	BP	regulation of MAPK cascade	692	623	5.76504e-05	0.00239181
GO:0007417	BP	central nervous system development	1050	944	5.81176e-05	0.00240685
GO:0006753	BP	nucleoside phosphate metabolic process	590	534	5.82977e-05	0.00240995
GO:0015849	BP	organic acid transport	324	299	5.85298e-05	0.00241519
GO:0043648	BP	dicarboxylic acid metabolic process	94	92	5.87799e-05	0.00242116
GO:0016810	MF	hydrolase activity, acting on carbon-nitrogen (but not peptide) bonds	128	123	5.89173e-05	0.00242247
GO:0045936	BP	negative regulation of phosphate metabolic process	438	400	5.96839e-05	0.0024496
GO:1903039	BP	positive regulation of leukocyte cell-cell adhesion	272	253	6.11356e-05	0.0025047
GO:1901137	BP	carbohydrate derivative biosynthetic process	656	592	6.14306e-05	0.0025123
GO:0031253	CC	cell projection membrane	343	318	6.21097e-05	0.00253556
GO:0051345	BP	positive regulation of hydrolase activity	584	529	6.33526e-05	0.0025817
GO:0016301	MF	kinase activity	725	658	6.50072e-05	0.00263975
GO:0031175	BP	neuron projection development	966	871	6.48934e-05	0.00263975
GO:0015293	MF	symporter activity	145	139	6.69466e-05	0.0027137
GO:0009898	CC	cytoplasmic side of plasma membrane	171	163	6.73409e-05	0.00272487
GO:0007610	BP	behavior	628	570	7.19765e-05	0.00290732
GO:0032956	BP	regulation of actin cytoskeleton organization	361	333	7.2593e-05	0.00292707
GO:0002449	BP	lymphocyte mediated immunity	289	266	7.56776e-05	0.00304151
GO:0045178	CC	basal part of cell	270	252	7.56965e-05	0.00304151
GO:0005319	MF	lipid transporter activity	161	153	7.62353e-05	0.00305781
GO:0007281	BP	germ cell development	314	289	7.65843e-05	0.00306645
GO:1905954	BP	positive regulation of lipid localization	113	109	8.00613e-05	0.00320008
GO:0002697	BP	regulation of immune effector process	375	342	8.0797e-05	0.00322387
GO:0010927	BP	cellular component assembly involved in morphogenesis	119	115	8.14962e-05	0.00324612
GO:0031225	CC	anchored component of membrane	167	158	8.18819e-05	0.00325583
GO:0030016	CC	myofibril	233	218	8.29452e-05	0.00328672
GO:0140110	MF	transcription regulator activity	1888	1666	8.29293e-05	0.00328672
GO:0044419	BP	biological process involved in interspecies interaction between organisms	1595	1394	8.33329e-05	0.00329639
GO:0090066	BP	regulation of anatomical structure size	506	462	8.36604e-05	0.00330365
GO:1901617	BP	organic hydroxy compound biosynthetic process	244	227	8.49648e-05	0.00334939
GO:0007015	BP	actin filament organization	448	411	8.59717e-05	0.00338328
GO:0001501	BP	skeletal system development	537	490	8.61671e-05	0.00338516
GO:0060271	BP	cilium assembly	360	332	8.79639e-05	0.00344984
GO:0045859	BP	regulation of protein kinase activity	659	595	8.92939e-05	0.00349602
GO:0042383	CC	sarcolemma	136	131	8.94886e-05	0.00349768
GO:0032233	BP	positive regulation of actin filament bundle assembly	62	62	9.17698e-05	0.00358074
GO:0008202	BP	steroid metabolic process	322	295	9.23961e-05	0.00359905
GO:0015914	BP	phospholipid transport	104	101	9.2953e-05	0.00361461
GO:0002009	BP	morphogenesis of an epithelium	521	476	9.38973e-05	0.00364515
GO:0046883	BP	regulation of hormone secretion	233	218	9.40622e-05	0.00364539
GO:0006650	BP	glycerophospholipid metabolic process	309	286	9.51352e-05	0.00368075
GO:0019898	CC	extrinsic component of membrane	314	291	9.57006e-05	0.0036964
GO:0050670	BP	regulation of lymphocyte proliferation	238	221	9.63944e-05	0.00371694
GO:0072329	BP	monocarboxylic acid catabolic process	126	121	9.84506e-05	0.00378985
GO:0033218	MF	amide binding	387	354	9.8679e-05	0.00379228
GO:0050867	BP	positive regulation of cell activation	389	356	9.91259e-05	0.00380309
GO:0015085	MF	calcium ion transmembrane transporter activity	135	130	9.99846e-05	0.00382963
GO:0031399	BP	regulation of protein modification process	1561	1380	0.000100299	0.00383526
GO:0009117	BP	nucleotide metabolic process	582	526	0.000100858	0.00385022
GO:0046942	BP	carboxylic acid transport	290	268	0.000102226	0.00389598
GO:0006954	BP	inflammatory response	842	744	0.000102457	0.00389831
GO:0090501	BP	RNA phosphodiester bond hydrolysis	153	145	0.000103104	0.0039164
GO:0030246	MF	carbohydrate binding	273	251	0.000105157	0.00398778
GO:0051668	BP	localization within membrane	666	603	0.000106228	0.00402177
GO:0043086	BP	negative regulation of catalytic activity	791	704	0.000106699	0.00403292
GO:0006936	BP	muscle contraction	348	320	0.000108095	0.00407535
GO:1902905	BP	positive regulation of supramolecular fiber organization	176	167	0.000108176	0.00407535
GO:0005874	CC	microtubule	463	423	0.000112069	0.00421508
GO:0033674	BP	positive regulation of kinase activity	485	442	0.000116545	0.00437627
GO:0006259	BP	DNA metabolic process	1041	929	0.000117664	0.00441105
GO:0004672	MF	protein kinase activity	563	514	0.00012495	0.00467654
GO:0042127	BP	regulation of cell population proliferation	1748	1534	0.000127999	0.00478285
GO:0030003	BP	cellular cation homeostasis	497	451	0.000130501	0.00486841
GO:0098542	BP	defense response to other organism	1078	945	0.000131999	0.00491632
GO:0005262	MF	calcium channel activity	119	115	0.000133075	0.00494838
GO:0002440	BP	production of molecular mediator of immune response	237	220	0.000133861	0.00496954
GO:1901136	BP	carbohydrate derivative catabolic process	175	165	0.00013501	0.00500411
GO:1990778	BP	protein localization to cell periphery	335	310	0.000137547	0.00508989
GO:0072521	BP	purine-containing compound metabolic process	493	447	0.000144027	0.0053211
GO:0009063	BP	cellular amino acid catabolic process	112	108	0.000144544	0.00533162
GO:0032886	BP	regulation of microtubule-based process	250	233	0.000145741	0.00536715
GO:0070085	BP	glycosylation	243	226	0.000151907	0.00558525
GO:0016705	MF	oxidoreductase activity, acting on paired donors, with incorporation or reduction of molecular oxygen	178	167	0.000153926	0.00565043
GO:0023061	BP	signal release	468	427	0.000159814	0.00585722
GO:0016528	CC	sarcoplasm	88	86	0.000162129	0.00593258
GO:0004252	MF	serine-type endopeptidase activity	168	157	0.000167572	0.00612199
GO:0009925	CC	basal plasma membrane	252	235	0.000171971	0.00627271
GO:0010810	BP	regulation of cell-substrate adhesion	222	208	0.00017255	0.00628383
GO:0099568	CC	cytoplasmic region	285	264	0.000173267	0.00629996
GO:0019395	BP	fatty acid oxidation	110	106	0.000173651	0.00630391
GO:0043270	BP	positive regulation of ion transport	287	265	0.000174743	0.00632356
GO:0044092	BP	negative regulation of molecular function	1175	1034	0.000174606	0.00632356
GO:0014069	CC	postsynaptic density	319	296	0.000177013	0.00639561
GO:0032944	BP	regulation of mononuclear cell proliferation	242	224	0.000177371	0.00639845
GO:0002685	BP	regulation of leukocyte migration	228	211	0.0001793	0.00645791
GO:0005765	CC	lysosomal membrane	413	378	0.000184264	0.00660806
GO:0034612	BP	response to tumor necrosis factor	251	231	0.000184333	0.00660806
GO:0098852	CC	lytic vacuole membrane	413	378	0.000184264	0.00660806
GO:0099536	BP	synaptic signaling	752	677	0.000186447	0.0066734
GO:0051252	BP	regulation of RNA metabolic process	3672	3201	0.000187137	0.00668768
GO:0015909	BP	long-chain fatty acid transport	67	66	0.000187789	0.00670053
GO:0021915	BP	neural tube development	164	156	0.000188576	0.00671757
GO:0042692	BP	muscle cell differentiation	407	371	0.000188852	0.00671757
GO:0005882	CC	intermediate filament	203	183	0.000189589	0.00673336
GO:0007049	BP	cell cycle	1805	1590	0.000189961	0.00673611
GO:0008283	BP	cell population proliferation	2041	1786	0.000193459	0.00683902
GO:0061448	BP	connective tissue development	271	252	0.00019317	0.00683902
GO:0010941	BP	regulation of cell death	1661	1460	0.000195528	0.00690152
GO:0001932	BP	regulation of protein phosphorylation	1106	981	0.000196189	0.00691423
GO:0051251	BP	positive regulation of lymphocyte activation	324	298	0.000198728	0.00699298
GO:0098794	CC	postsynapse	617	561	0.00020026	0.00703609
GO:0001539	BP	cilium or flagellum-dependent cell motility	158	149	0.000201312	0.00704922
GO:0060285	BP	cilium-dependent cell motility	158	149	0.000201312	0.00704922
GO:0150063	BP	visual system development	390	358	0.000201555	0.00704922
GO:1901657	BP	glycosyl compound metabolic process	81	79	0.000202493	0.00707124
GO:0030104	BP	water homeostasis	69	68	0.000205951	0.00718105
GO:0019903	MF	protein phosphatase binding	149	142	0.000208264	0.00724886
GO:0022804	MF	active transmembrane transporter activity	402	368	0.000208528	0.00724886
GO:0061572	BP	actin filament bundle organization	162	154	0.000210288	0.00729898
GO:0071356	BP	cellular response to tumor necrosis factor	231	213	0.000215042	0.00745272
GO:0062023	CC	collagen-containing extracellular matrix	433	393	0.000215443	0.00745537
GO:0005802	CC	trans-Golgi network	258	240	0.000219861	0.00759681
GO:0004857	MF	enzyme inhibitor activity	390	353	0.000221419	0.00763911
GO:0006886	BP	intracellular protein transport	853	764	0.000226559	0.00780472
GO:0005759	CC	mitochondrial matrix	480	434	0.000229388	0.00789034
GO:0071214	BP	cellular response to abiotic stimulus	333	306	0.000233631	0.00801227
GO:0104004	BP	cellular response to environmental stimulus	333	306	0.000233631	0.00801227
GO:0000287	MF	magnesium ion binding	223	208	0.000234572	0.00802056
GO:0046503	BP	glycerolipid catabolic process	68	67	0.000234341	0.00802056
GO:0060537	BP	muscle tissue development	421	384	0.000237686	0.00811492
GO:0060294	BP	cilium movement involved in cell motility	145	137	0.000238076	0.00811615
GO:0031514	CC	motile cilium	242	224	0.000240342	0.00815704
GO:0035239	BP	tube morphogenesis	942	838	0.000240221	0.00815704
GO:0044853	CC	plasma membrane raft	113	109	0.000239668	0.00815704
GO:0048705	BP	skeletal system morphogenesis	224	210	0.000243104	0.00823859
GO:0032279	CC	asymmetric synapse	325	301	0.000247775	0.00837217
GO:1902105	BP	regulation of leukocyte differentiation	316	290	0.000247607	0.00837217
GO:0000165	BP	MAPK cascade	789	705	0.000249221	0.00840863
GO:0043235	CC	receptor complex	406	372	0.000252138	0.00849456
GO:0019904	MF	protein domain specific binding	686	620	0.00025612	0.00860346
GO:0072330	BP	monocarboxylic acid biosynthetic process	216	200	0.000255792	0.00860346
GO:0051707	BP	response to other organism	1421	1239	0.000259779	0.00871361
GO:1902903	BP	regulation of supramolecular fiber organization	380	348	0.000262056	0.00877715
GO:0048880	BP	sensory system development	396	363	0.000263505	0.00881281
GO:0008022	MF	protein C-terminus binding	181	171	0.00026534	0.0088484
GO:0030148	BP	sphingolipid biosynthetic process	111	107	0.000265228	0.0088484
GO:0006914	BP	autophagy	550	498	0.0002673	0.00887506
GO:0019233	BP	sensory perception of pain	103	99	0.000267016	0.00887506
GO:0061919	BP	process utilizing autophagic mechanism	550	498	0.0002673	0.00887506
GO:0022836	MF	gated channel activity	340	313	0.000269143	0.00892333
GO:0004518	MF	nuclease activity	202	188	0.000272414	0.00900668
GO:0015294	MF	solute:cation symporter activity	109	105	0.000272442	0.00900668
GO:0051276	BP	chromosome organization	602	542	0.000272984	0.0090116
GO:0051017	BP	actin filament bundle assembly	159	151	0.000280418	0.00924371
GO:0001654	BP	eye development	386	354	0.000282769	0.00930783
GO:0032989	BP	cellular component morphogenesis	768	694	0.000284371	0.00934717
GO:0015850	BP	organic hydroxy compound transport	290	266	0.000285881	0.00938337
GO:1905952	BP	regulation of lipid localization	185	172	0.000292124	0.00957456
GO:0015291	MF	secondary active transmembrane transporter activity	244	227	0.000295411	0.0096685
GO:0099572	CC	postsynaptic specialization	340	314	0.000300149	0.00980956
GO:0051146	BP	striated muscle cell differentiation	291	268	0.000303949	0.00991965
GO:0043207	BP	response to external biotic stimulus	1424	1241	0.000307208	0.0100118
GO:0042060	BP	wound healing	440	400	0.000307976	0.0100225
GO:0002460	BP	adaptive immune response based on somatic recombination of immune receptors built from immunoglobulin superfamily domains	298	273	0.000312965	0.0101705
GO:0009889	BP	regulation of biosynthetic process	4151	3603	0.000314909	0.0102005
GO:0043010	BP	camera-type eye development	339	312	0.000316111	0.0102005
GO:0043279	BP	response to alkaloid	98	95	0.000315688	0.0102005
GO:0055001	BP	muscle cell development	191	179	0.000314343	0.0102005
GO:1903509	BP	liposaccharide metabolic process	106	102	0.000316003	0.0102005
GO:0006672	BP	ceramide metabolic process	107	103	0.000320459	0.0103263
GO:0006790	BP	sulfur compound metabolic process	334	305	0.000322321	0.0103717
GO:0034440	BP	lipid oxidation	116	111	0.000323931	0.0104089
GO:0071825	BP	protein-lipid complex subunit organization	48	48	0.000324448	0.0104109
GO:0051301	BP	cell division	636	573	0.000325765	0.0104386
GO:0007160	BP	cell-matrix adhesion	237	221	0.000326865	0.0104446
GO:0034097	BP	response to cytokine	924	816	0.000326754	0.0104446
GO:0006898	BP	receptor-mediated endocytosis	256	237	0.000331144	0.0105667
GO:0071466	BP	cellular response to xenobiotic stimulus	182	169	0.000332739	0.0106028
GO:0010256	BP	endomembrane system organization	587	529	0.000340617	0.0108388
GO:0097529	BP	myeloid leukocyte migration	240	220	0.000342634	0.0108879
GO:0030133	CC	transport vesicle	418	382	0.000344869	0.0109437
GO:0007268	BP	chemical synaptic transmission	723	650	0.000346111	0.0109529
GO:0098916	BP	anterograde trans-synaptic signaling	723	650	0.000346111	0.0109529
GO:0098984	CC	neuron to neuron synapse	349	322	0.000349392	0.0110414
GO:0006664	BP	glycolipid metabolic process	105	101	0.000350626	0.01105
GO:0071396	BP	cellular response to lipid	607	545	0.000350544	0.01105
GO:0003006	BP	developmental process involved in reproduction	945	838	0.000352899	0.0111064
GO:0098657	BP	import into cell	252	234	0.000358211	0.0112581
GO:0007188	BP	adenylate cyclase-modulating G protein-coupled receptor signaling pathway	247	228	0.000358984	0.011267
GO:0000904	BP	cell morphogenesis involved in differentiation	724	655	0.000360113	0.011287
GO:0051223	BP	regulation of protein transport	498	451	0.000361262	0.0113075
GO:0009896	BP	positive regulation of catabolic process	526	476	0.000362186	0.011321
GO:0009416	BP	response to light stimulus	317	291	0.000364608	0.0113812
GO:0009267	BP	cellular response to starvation	172	162	0.000380853	0.0118722
GO:0016485	BP	protein processing	248	229	0.00038223	0.0118973
GO:0097659	BP	nucleic acid-templated transcription	3480	3032	0.000382697	0.0118973
GO:0031967	CC	organelle envelope	1228	1085	0.000384314	0.0119153
GO:0031975	CC	envelope	1228	1085	0.000384314	0.0119153
GO:0099537	BP	trans-synaptic signaling	730	656	0.000386432	0.0119648
GO:0003774	MF	cytoskeletal motor activity	110	106	0.000404952	0.0124709
GO:0006486	BP	protein glycosylation	224	208	0.000404254	0.0124709
GO:0043413	BP	macromolecule glycosylation	224	208	0.000404254	0.0124709
GO:0071345	BP	cellular response to cytokine stimulus	829	733	0.000404868	0.0124709
GO:0001505	BP	regulation of neurotransmitter levels	218	204	0.000407064	0.0125191
GO:0006351	BP	DNA-templated transcription	3478	3030	0.000412792	0.0126613
GO:0009612	BP	response to mechanical stimulus	210	196	0.000412647	0.0126613
GO:0009607	BP	response to biotic stimulus	1463	1274	0.000417287	0.0127821
GO:0007423	BP	sensory organ development	571	517	0.000418066	0.0127878
GO:0019842	MF	vitamin binding	146	138	0.000418587	0.0127878
GO:0008233	MF	peptidase activity	576	516	0.000420593	0.012832
GO:0043254	BP	regulation of protein-containing complex assembly	408	372	0.000424771	0.0129423
GO:0042594	BP	response to starvation	208	194	0.000425988	0.0129621
GO:0008643	BP	carbohydrate transport	154	145	0.000429609	0.0130377
GO:0019932	BP	second-messenger-mediated signaling	311	285	0.000429394	0.0130377
GO:0032774	BP	RNA biosynthetic process	3497	3046	0.000431537	0.0130772
GO:0050891	BP	multicellular organismal water homeostasis	64	63	0.000432092	0.0130772
GO:0051496	BP	positive regulation of stress fiber assembly	52	52	0.000432618	0.0130772
GO:0010942	BP	positive regulation of cell death	611	547	0.000436052	0.0131636
GO:0032535	BP	regulation of cellular component size	365	335	0.000440337	0.0132755
GO:0008015	BP	blood circulation	520	469	0.000467452	0.0140741
GO:0034976	BP	response to endoplasmic reticulum stress	260	240	0.000468053	0.0140741
GO:0007517	BP	muscle organ development	346	317	0.000474038	0.0142354
GO:0032370	BP	positive regulation of lipid transport	88	85	0.000478342	0.0143335
GO:0060349	BP	bone morphogenesis	96	93	0.000478552	0.0143335
GO:0045860	BP	positive regulation of protein kinase activity	409	372	0.000479766	0.0143511
GO:0071827	BP	plasma lipoprotein particle organization	45	45	0.000482656	0.0144187
GO:0043065	BP	positive regulation of apoptotic process	531	477	0.000483543	0.0144264
GO:0016791	MF	phosphatase activity	275	254	0.000485182	0.0144524
GO:0045171	CC	intercellular bridge	88	85	0.000485674	0.0144524
GO:0051783	BP	regulation of nuclear division	145	137	0.000487971	0.014502
GO:0019953	BP	sexual reproduction	882	780	0.000493809	0.0146466
GO:0030017	CC	sarcomere	214	199	0.000494114	0.0146466
GO:0140694	BP	non-membrane-bounded organelle assembly	381	347	0.000496851	0.0147087
GO:0005635	CC	nuclear envelope	481	436	0.000509961	0.0150705
GO:0097553	BP	calcium ion transmembrane import into cytosol	182	170	0.000510384	0.0150705
GO:0046879	BP	hormone secretion	290	267	0.000511974	0.015098
GO:0050866	BP	negative regulation of cell activation	220	203	0.000520697	0.0153355
GO:0051247	BP	positive regulation of protein metabolic process	1500	1321	0.000522313	0.0153634
GO:0002687	BP	positive regulation of leukocyte migration	145	136	0.000530097	0.0155724
GO:0006974	BP	cellular response to DNA damage stimulus	867	774	0.000532099	0.0156112
GO:0007389	BP	pattern specification process	471	428	0.000546625	0.0160169
GO:0043178	MF	alcohol binding	90	87	0.000550115	0.0160781
GO:0044089	BP	positive regulation of cellular component biogenesis	498	452	0.00054951	0.0160781
GO:0016817	MF	hydrolase activity, acting on acid anhydrides	720	644	0.000559161	0.0163009
GO:0016818	MF	hydrolase activity, acting on acid anhydrides, in phosphorus-containing anhydrides	720	644	0.000559161	0.0163009
GO:0098858	CC	actin-based cell projection	222	207	0.000564305	0.01643
GO:0045216	BP	cell-cell junction organization	208	194	0.000565924	0.0164563
GO:0010562	BP	positive regulation of phosphorus metabolic process	899	799	0.000572976	0.0165982
GO:0016757	MF	glycosyltransferase activity	266	244	0.000571991	0.0165982
GO:0045937	BP	positive regulation of phosphate metabolic process	899	799	0.000572976	0.0165982
GO:0040007	BP	growth	918	819	0.000575436	0.0166485
GO:0019915	BP	lipid storage	87	84	0.000576218	0.0166501
GO:0016462	MF	pyrophosphatase activity	719	643	0.000584902	0.0168797
GO:0016052	BP	carbohydrate catabolic process	154	145	0.000586294	0.0168987
GO:0007163	BP	establishment or maintenance of cell polarity	234	218	0.000591603	0.0170303
GO:0034764	BP	positive regulation of transmembrane transport	237	219	0.000614102	0.0176558
GO:0030162	BP	regulation of proteolysis	746	663	0.000615441	0.0176722
GO:0016331	BP	morphogenesis of embryonic epithelium	153	145	0.000625457	0.0179212
GO:0031326	BP	regulation of cellular biosynthetic process	4087	3544	0.000625677	0.0179212
GO:0016323	CC	basolateral plasma membrane	227	211	0.000628274	0.0179508
GO:0070201	BP	regulation of establishment of protein localization	523	472	0.000628146	0.0179508
GO:0046849	BP	bone remodeling	89	86	0.000633118	0.0180667
GO:1904062	BP	regulation of cation transmembrane transport	390	354	0.000638756	0.0182049
GO:0048568	BP	embryonic organ development	449	409	0.00063994	0.018216
GO:0018193	BP	peptidyl-amino acid modification	1273	1126	0.000649677	0.0184589
GO:0035107	BP	appendage morphogenesis	142	135	0.000650884	0.0184589
GO:0035108	BP	limb morphogenesis	142	135	0.000650884	0.0184589
GO:0040017	BP	positive regulation of locomotion	601	537	0.000657669	0.0186283
GO:0001659	BP	temperature homeostasis	178	167	0.000659919	0.0186689
GO:0016050	BP	vesicle organization	349	319	0.000663224	0.0187337
GO:1901981	MF	phosphatidylinositol phosphate binding	179	168	0.00066384	0.0187337
GO:0002521	BP	leukocyte differentiation	595	533	0.000670402	0.0188956
GO:0004540	MF	ribonuclease activity	117	111	0.000679242	0.0191213
GO:0001841	BP	neural tube formation	106	102	0.000688034	0.0193451
GO:0006986	BP	response to unfolded protein	140	132	0.000693512	0.0194752
GO:0060322	BP	head development	804	722	0.000699009	0.0196056
GO:0010811	BP	positive regulation of cell-substrate adhesion	125	119	0.000700399	0.0196206
GO:0140657	MF	ATP-dependent activity	543	491	0.000708324	0.0198184
GO:0044000	BP	movement in host	179	167	0.000711911	0.0198945
GO:0002020	MF	protease binding	139	131	0.000720445	0.0201085
GO:0032890	BP	regulation of organic acid transport	75	73	0.000722106	0.0201304
GO:0015800	BP	acidic amino acid transport	65	64	0.000732493	0.0203951
GO:0046983	MF	protein dimerization activity	1035	916	0.000737525	0.0205103
GO:0042391	BP	regulation of membrane potential	430	391	0.000743774	0.0206341
GO:0043603	BP	cellular amide metabolic process	1218	1067	0.000743417	0.0206341
GO:0042180	BP	cellular ketone metabolic process	218	201	0.000744903	0.0206405
GO:0030326	BP	embryonic limb morphogenesis	118	113	0.000756014	0.0208979
GO:0035113	BP	embryonic appendage morphogenesis	118	113	0.000756014	0.0208979
GO:0019001	MF	guanyl nucleotide binding	392	355	0.000758519	0.0209167
GO:0032561	MF	guanyl ribonucleotide binding	392	355	0.000758519	0.0209167
GO:0042981	BP	regulation of apoptotic process	1473	1293	0.000760632	0.0209498
GO:0045580	BP	regulation of T cell differentiation	179	167	0.000769058	0.0211565
GO:0010721	BP	negative regulation of cell development	187	175	0.000770116	0.0211602
GO:0002695	BP	negative regulation of leukocyte activation	197	182	0.000771852	0.0211825
GO:0050777	BP	negative regulation of immune response	189	175	0.000778572	0.0213414
GO:0043068	BP	positive regulation of programmed cell death	546	489	0.000779545	0.0213426
GO:2001141	BP	regulation of RNA biosynthetic process	3375	2938	0.000782941	0.02141
GO:0030163	BP	protein catabolic process	996	885	0.000788195	0.021528
GO:0006814	BP	sodium ion transport	253	234	0.000795565	0.0217035
GO:0030879	BP	mammary gland development	136	129	0.000809081	0.022046
GO:1903506	BP	regulation of nucleic acid-templated transcription	3366	2930	0.000823197	0.022404
GO:0042129	BP	regulation of T cell proliferation	181	168	0.000833467	0.0226567
GO:0000987	MF	cis-regulatory region sequence-specific DNA binding	1206	1066	0.000843916	0.0229136
GO:0006887	BP	exocytosis	364	332	0.000844971	0.0229151
GO:0032504	BP	multicellular organism reproduction	908	802	0.000846433	0.0229277
GO:0071887	BP	leukocyte apoptotic process	116	110	0.000860179	0.0232725
GO:0006355	BP	regulation of DNA-templated transcription	3364	2928	0.000865917	0.0234002
GO:0002698	BP	negative regulation of immune effector process	122	115	0.000866987	0.0234015
GO:0045055	BP	regulated exocytosis	240	222	0.00087414	0.0235669
GO:0006687	BP	glycosphingolipid metabolic process	62	61	0.000886612	0.0238428
GO:0008654	BP	phospholipid biosynthetic process	257	237	0.000888531	0.0238428
GO:0035094	BP	response to nicotine	47	47	0.000885855	0.0238428
GO:0055069	BP	zinc ion homeostasis	42	42	0.000887685	0.0238428
GO:0007264	BP	small GTPase mediated signal transduction	503	456	0.000914234	0.0245038
GO:0010506	BP	regulation of autophagy	343	313	0.000926497	0.0248035
GO:0140014	BP	mitotic nuclear division	324	296	0.000928307	0.024823
GO:0009914	BP	hormone transport	299	274	0.000931333	0.024846
GO:0030280	MF	structural constituent of skin epidermis	37	37	0.000930273	0.024846
GO:0006641	BP	triglyceride metabolic process	103	98	0.000935915	0.0249392
GO:0003779	MF	actin binding	436	397	0.0009429	0.0250962
GO:0030658	CC	transport vesicle membrane	217	202	0.000948951	0.0252175
GO:0045596	BP	negative regulation of cell differentiation	706	628	0.000949654	0.0252175
GO:0006470	BP	protein dephosphorylation	259	239	0.00095117	0.0252285
GO:0009411	BP	response to UV	148	139	0.000954011	0.0252747
GO:0070231	BP	T cell apoptotic process	57	56	0.000957441	0.0253363
GO:0000978	MF	RNA polymerase II cis-regulatory region sequence-specific DNA binding	1186	1048	0.000959679	0.0253663
GO:0005267	MF	potassium channel activity	121	115	0.000981642	0.0259169
GO:0071715	BP	icosanoid transport	56	55	0.000997771	0.0263125
GO:0019199	MF	transmembrane receptor protein kinase activity	79	77	0.0010023	0.0264017
GO:0031334	BP	positive regulation of protein-containing complex assembly	192	179	0.00100551	0.0264556
GO:0006281	BP	DNA repair	579	520	0.00100907	0.0264886
GO:0071675	BP	regulation of mononuclear cell migration	121	114	0.0010086	0.0264886
GO:0042327	BP	positive regulation of phosphorylation	816	725	0.00101706	0.0266678
GO:0006163	BP	purine nucleotide metabolic process	462	416	0.0010222	0.026772
GO:0048511	BP	rhythmic process	302	277	0.0010496	0.0274584
GO:0045095	CC	keratin filament	99	90	0.0010511	0.0274663
GO:0005525	MF	GTP binding	370	335	0.00105655	0.0275772
GO:0007088	BP	regulation of mitotic nuclear division	118	112	0.00105994	0.0276344
GO:0042698	BP	ovulation cycle	72	70	0.00107642	0.0280323
GO:0045229	BP	external encapsulating structure organization	317	290	0.00108075	0.0280839
GO:0071674	BP	mononuclear cell migration	203	186	0.00108085	0.0280839
GO:0003700	MF	DNA-binding transcription factor activity	1394	1226	0.00110142	0.028586
GO:0044409	BP	entry into host	155	145	0.00110708	0.0287004
GO:0045444	BP	fat cell differentiation	244	224	0.0011085	0.0287046
GO:0010959	BP	regulation of metal ion transport	420	379	0.00112599	0.0290264
GO:0031122	BP	cytoplasmic microtubule organization	62	61	0.00112558	0.0290264
GO:0051281	BP	positive regulation of release of sequestered calcium ion into cytosol	41	41	0.00112467	0.0290264
GO:0097191	BP	extrinsic apoptotic signaling pathway	224	207	0.00112421	0.0290264
GO:0003690	MF	double-stranded DNA binding	1649	1448	0.00113167	0.0291385
GO:0009743	BP	response to carbohydrate	233	214	0.00113287	0.0291385
GO:0016614	MF	oxidoreductase activity, acting on CH-OH group of donors	137	128	0.0011382	0.0292426
GO:0051098	BP	regulation of binding	371	337	0.00114635	0.0294162
GO:0071363	BP	cellular response to growth factor stimulus	708	632	0.00114752	0.0294162
GO:0001772	CC	immunological synapse	45	45	0.00115253	0.029446
GO:0002429	BP	immune response-activating cell surface receptor signaling pathway	235	216	0.0011523	0.029446
GO:0002757	BP	immune response-activating signal transduction	235	216	0.0011523	0.029446
GO:0030317	BP	flagellated sperm motility	130	122	0.00115688	0.0294913
GO:0097722	BP	sperm motility	130	122	0.00115688	0.0294913
GO:0002250	BP	adaptive immune response	447	400	0.00116224	0.0295953
GO:0044304	CC	main axon	63	62	0.00116946	0.0297461
GO:0006882	BP	cellular zinc ion homeostasis	40	40	0.00117376	0.0298214
GO:0032588	CC	trans-Golgi network membrane	99	95	0.00117502	0.0298214
GO:0009116	BP	nucleoside metabolic process	56	55	0.00119627	0.0303272
GO:0048545	BP	response to steroid hormone	338	308	0.00120561	0.0305301
GO:0006575	BP	cellular modified amino acid metabolic process	177	164	0.00121366	0.0307
GO:0046700	BP	heterocycle catabolic process	466	419	0.00123107	0.0311061
GO:0015748	BP	organophosphate ester transport	147	138	0.00123264	0.0311117
GO:1901606	BP	alpha-amino acid catabolic process	94	90	0.00123508	0.031139
GO:0051701	BP	biological process involved in interaction with host	199	184	0.00123979	0.0312234
GO:0032147	BP	activation of protein kinase activity	147	138	0.00124294	0.0312685
GO:0016477	BP	cell migration	1585	1388	0.00124723	0.0313076
GO:0016529	CC	sarcoplasmic reticulum	72	70	0.00124685	0.0313076
GO:0008284	BP	positive regulation of cell population proliferation	971	856	0.00125836	0.0315525
GO:0015833	BP	peptide transport	254	234	0.00126243	0.0316132
GO:0043062	BP	extracellular structure organization	315	288	0.00126354	0.0316132
GO:0001726	CC	ruffle	178	167	0.00127289	0.0318127
GO:0007162	BP	negative regulation of cell adhesion	307	279	0.00127574	0.0318492
GO:0006979	BP	response to oxidative stress	429	387	0.00128419	0.0320138
GO:1904427	BP	positive regulation of calcium ion transmembrane transport	93	89	0.00128513	0.0320138
GO:0062012	BP	regulation of small molecule metabolic process	336	305	0.0013044	0.0324586
GO:0044270	BP	cellular nitrogen compound catabolic process	472	424	0.00130625	0.0324693
GO:0047496	BP	vesicle transport along microtubule	45	45	0.00131234	0.0325854
GO:0035148	BP	tube formation	155	146	0.00131637	0.0326502
GO:0010628	BP	positive regulation of gene expression	1165	1024	0.0013265	0.0328659
GO:0009266	BP	response to temperature stimulus	182	169	0.00133336	0.0329944
GO:0038024	MF	cargo receptor activity	82	79	0.00133456	0.0329944
GO:0030198	BP	extracellular matrix organization	314	287	0.00134183	0.0331193
GO:0043565	MF	sequence-specific DNA binding	1653	1451	0.0013425	0.0331193
GO:0090257	BP	regulation of muscle system process	254	232	0.00134607	0.0331716
GO:0003018	BP	vascular process in circulatory system	269	247	0.00134956	0.0332221
GO:0051602	BP	response to electrical stimulus	42	42	0.00136182	0.0334747
GO:1902936	MF	phosphatidylinositol bisphosphate binding	108	103	0.00136274	0.0334747
GO:0019897	CC	extrinsic component of plasma membrane	171	160	0.00138151	0.033827
GO:0042330	BP	taxis	619	552	0.00138109	0.033827
GO:0070851	MF	growth factor receptor binding	140	131	0.00137871	0.033827
GO:0002768	BP	immune response-regulating cell surface receptor signaling pathway	264	241	0.00138812	0.0338849
GO:0007127	BP	meiosis I	130	122	0.00138582	0.0338849
GO:0022603	BP	regulation of anatomical structure morphogenesis	986	874	0.0013883	0.0338849
GO:0060428	BP	lung epithelium development	43	43	0.00140676	0.0342989
GO:0009617	BP	response to bacterium	679	596	0.00141667	0.034504
GO:0030595	BP	leukocyte chemotaxis	238	216	0.00143296	0.0348636
GO:0007034	BP	vacuolar transport	159	149	0.00144848	0.0352039
GO:0010324	BP	membrane invagination	71	69	0.00145532	0.0353171
GO:0050767	BP	regulation of neurogenesis	377	344	0.00145622	0.0353171
GO:0045619	BP	regulation of lymphocyte differentiation	209	193	0.00146808	0.0355673
GO:0007338	BP	single fertilization	156	144	0.00147165	0.0355873
GO:0072657	BP	protein localization to membrane	575	517	0.00147201	0.0355873
GO:2000147	BP	positive regulation of cell motility	586	522	0.00147863	0.0357097
GO:0010556	BP	regulation of macromolecule biosynthetic process	3918	3395	0.00148547	0.0357736
GO:0030038	BP	contractile actin filament bundle assembly	108	103	0.00149219	0.0357736
GO:0035966	BP	response to topologically incorrect protein	162	151	0.00149196	0.0357736
GO:0043149	BP	stress fiber assembly	108	103	0.00149219	0.0357736
GO:0097190	BP	apoptotic signaling pathway	598	535	0.00149206	0.0357736
GO:1901361	BP	organic cyclic compound catabolic process	515	461	0.00148571	0.0357736
GO:1903169	BP	regulation of calcium ion transmembrane transport	187	173	0.00148976	0.0357736
GO:0005198	MF	structural molecule activity	781	688	0.00152651	0.0365583
GO:0002253	BP	activation of immune response	319	289	0.00154437	0.0369473
GO:0006935	BP	chemotaxis	617	550	0.00155076	0.0370614
GO:0048562	BP	embryonic organ morphogenesis	294	270	0.0015559	0.0371458
GO:0033500	BP	carbohydrate homeostasis	247	226	0.00155995	0.0372037
GO:0007009	BP	plasma membrane organization	164	153	0.00156506	0.037248
GO:0042886	BP	amide transport	294	269	0.00156458	0.037248
GO:0006399	BP	tRNA metabolic process	194	179	0.00157459	0.0374361
GO:0044309	CC	neuron spine	175	164	0.00157718	0.0374589
GO:0043067	BP	regulation of programmed cell death	1508	1320	0.00159408	0.037821
GO:0001909	BP	leukocyte mediated cytotoxicity	130	121	0.00159833	0.0378826
GO:1903510	BP	mucopolysaccharide metabolic process	95	91	0.00160782	0.0380682
GO:0032103	BP	positive regulation of response to external stimulus	460	410	0.00161322	0.0381567
GO:0034219	BP	carbohydrate transmembrane transport	130	122	0.00161734	0.0382148
GO:0004175	MF	endopeptidase activity	405	363	0.00161982	0.0382231
GO:0034504	BP	protein localization to nucleus	304	278	0.00162102	0.0382231
GO:0031256	CC	leading edge membrane	176	165	0.00163025	0.0383984
GO:1905114	BP	cell surface receptor signaling pathway involved in cell-cell signaling	579	521	0.0016318	0.0383984
GO:0042098	BP	T cell proliferation	211	194	0.00163413	0.0384137
GO:0030098	BP	lymphocyte differentiation	418	376	0.00165133	0.0387784
GO:0042593	BP	glucose homeostasis	246	225	0.00166611	0.0390856
GO:0034341	BP	response to interferon-gamma	139	129	0.00167347	0.039218
GO:0009395	BP	phospholipid catabolic process	54	53	0.0016791	0.0392827
GO:0014020	BP	primary neural tube formation	98	94	0.00167965	0.0392827
GO:0030216	BP	keratinocyte differentiation	169	155	0.00168493	0.039366
GO:0044265	BP	cellular macromolecule catabolic process	1010	894	0.00170683	0.0398371
GO:0043197	CC	dendritic spine	174	163	0.00172144	0.0401372
GO:0048863	BP	stem cell differentiation	247	228	0.00172779	0.0402443
GO:0051495	BP	positive regulation of cytoskeleton organization	195	181	0.00174745	0.0406611
GO:0050796	BP	regulation of insulin secretion	149	140	0.00176643	0.041061
GO:0006836	BP	neurotransmitter transport	211	196	0.00181101	0.0420122
GO:0045862	BP	positive regulation of proteolysis	372	337	0.00181001	0.0420122
GO:0002764	BP	immune response-regulating signaling pathway	424	381	0.00182156	0.0422142
GO:0007584	BP	response to nutrient	151	141	0.00182667	0.04229
GO:0006366	BP	transcription by RNA polymerase II	2621	2287	0.00183752	0.0424982
GO:0050708	BP	regulation of protein secretion	257	235	0.00184728	0.042681
GO:0001578	BP	microtubule bundle formation	124	117	0.00185454	0.0427657
GO:0005788	CC	endoplasmic reticulum lumen	310	282	0.00185468	0.0427657
GO:0043393	BP	regulation of protein binding	200	185	0.00188627	0.0434504
GO:0098813	BP	nuclear chromosome segregation	318	289	0.00189035	0.0435009
GO:0007626	BP	locomotory behavior	197	183	0.00190209	0.0436397
GO:0009259	BP	ribonucleotide metabolic process	453	407	0.00190084	0.0436397
GO:0048193	BP	Golgi vesicle transport	290	265	0.00189863	0.0436397
GO:0005518	MF	collagen binding	69	67	0.00191092	0.0437548
GO:0110053	BP	regulation of actin filament organization	274	251	0.00191012	0.0437548
GO:0016247	MF	channel regulator activity	143	134	0.00192186	0.0439612
GO:0015749	BP	monosaccharide transmembrane transport	119	112	0.00192432	0.0439739
GO:0090087	BP	regulation of peptide transport	184	171	0.00192968	0.0440523
GO:0061982	BP	meiosis I cell cycle process	136	127	0.00194088	0.0442641
GO:0031644	BP	regulation of nervous system process	145	136	0.00195236	0.0444817
GO:0030100	BP	regulation of endocytosis	209	193	0.00196137	0.0445982
GO:0051222	BP	positive regulation of protein transport	291	266	0.00196088	0.0445982
GO:0006022	BP	aminoglycan metabolic process	134	126	0.00196754	0.0446841
GO:0015079	MF	potassium ion transmembrane transporter activity	157	147	0.00196904	0.0446841
GO:0032991	CC	protein-containing complex	5723	4915	0.0019852	0.0450065
GO:0110020	BP	regulation of actomyosin structure organization	103	98	0.00199647	0.0452172
GO:0032446	BP	protein modification by small protein conjugation	884	784	0.00200384	0.0452886
GO:0051930	BP	regulation of sensory perception of pain	36	36	0.00200554	0.0452886
GO:0051931	BP	regulation of sensory perception	36	36	0.00200554	0.0452886
GO:0005769	CC	early endosome	413	374	0.00201406	0.0454361
GO:0000288	BP	nuclear-transcribed mRNA catabolic process, deadenylation-dependent decay	68	66	0.00202026	0.0455313
GO:0048609	BP	multicellular organismal reproductive process	868	765	0.0020239	0.0455686
GO:0034330	BP	cell junction organization	705	632	0.00206131	0.0463652
GO:0050792	BP	regulation of viral process	162	150	0.00206379	0.0463755
GO:0009062	BP	fatty acid catabolic process	101	96	0.0020813	0.0467234
GO:0000981	MF	DNA-binding transcription factor activity, RNA polymerase II-specific	1348	1184	0.00210723	0.047213
GO:0016125	BP	sterol metabolic process	154	143	0.00210548	0.047213
GO:0006835	BP	dicarboxylic acid transport	93	89	0.00211962	0.0474218
GO:0034660	BP	ncRNA metabolic process	626	557	0.00212068	0.0474218
GO:0072175	BP	epithelial tube formation	139	131	0.00212849	0.0475501
GO:0004714	MF	transmembrane receptor protein tyrosine kinase activity	60	59	0.00213391	0.0475785
GO:0009150	BP	purine ribonucleotide metabolic process	434	390	0.00213263	0.0475785
GO:0003014	BP	renal system process	121	114	0.00215552	0.0480137
GO:0046718	BP	viral entry into host cell	148	138	0.00217712	0.0484477
GO:1904951	BP	positive regulation of establishment of protein localization	307	280	0.00218041	0.048474
GO:0042326	BP	negative regulation of phosphorylation	379	342	0.00219173	0.0486785
GO:0005901	CC	caveola	82	79	0.00219757	0.0487609
GO:0001655	BP	urogenital system development	360	328	0.00220916	0.0489708
GO:0036503	BP	ERAD pathway	111	105	0.00221131	0.0489712
GO:0016236	BP	macroautophagy	315	287	0.00221888	0.0490915
GO:0009069	BP	serine family amino acid metabolic process	38	38	0.00222997	0.0492509
GO:0080135	BP	regulation of cellular response to stress	723	644	0.00223038	0.0492509
GO:0010821	BP	regulation of mitochondrion organization	149	139	0.00225007	0.0496378
GO:0016874	MF	ligase activity	161	150	0.00226039	0.0498176
GO:0101002	CC	ficolin-1-rich granule	185	171	0.00226397	0.0498487
GO:0009100	BP	glycoprotein metabolic process	393	354	0.00226635	0.0498531
GO:0016758	MF	hexosyltransferase activity	194	178	0.00227161	0.0499211

### Sheet: KEGG
Supplementary Data 5. Over-representation analysis (ORA) of the placental mQTLs database genes performed with MissMethyl R package and Kyoto Encyclopaedia of Genes and Genomes (KEGG) sets. ID = gene set ID from the KEGG database; N = number of genes in the KEGG set; DE = number of genes that are differentially methylated; P.DE = P value of the over-representation analysis for the KEGG term; FDR = P value adjusted by False Discovery Rate.
ID	PathwayName	N	DE	P.DE	FDR
hsa01100	Metabolic pathways - Homo sapiens (human)	1538	1414	2.34614e-17	8.58686e-15
hsa04015	Rap1 signaling pathway - Homo sapiens (human)	210	204	5.11835e-08	9.36657e-06
hsa05200	Pathways in cancer - Homo sapiens (human)	530	488	1.50495e-06	0.000183604
hsa04218	Cellular senescence - Homo sapiens (human)	155	150	6.24624e-06	0.000457225
hsa04371	Apelin signaling pathway - Homo sapiens (human)	139	135	6.04009e-06	0.000457225
hsa04270	Vascular smooth muscle contraction - Homo sapiens (human)	134	130	1.2861e-05	0.000523013
hsa04750	Inflammatory mediator regulation of TRP channels - Homo sapiens (human)	98	97	8.70703e-06	0.000523013
hsa04921	Oxytocin signaling pathway - Homo sapiens (human)	154	149	1.01804e-05	0.000523013
hsa05165	Human papillomavirus infection - Homo sapiens (human)	330	307	1.2715e-05	0.000523013
hsa04152	AMPK signaling pathway - Homo sapiens (human)	120	117	2.29888e-05	0.000820894
hsa04917	Prolactin signaling pathway - Homo sapiens (human)	70	70	2.46717e-05	0.000820894
hsa04915	Estrogen signaling pathway - Homo sapiens (human)	137	132	3.07925e-05	0.00093917
hsa04510	Focal adhesion - Homo sapiens (human)	201	191	4.12151e-05	0.00107748
hsa04814	Motor proteins - Homo sapiens (human)	193	183	4.06832e-05	0.00107748
hsa04611	Platelet activation - Homo sapiens (human)	125	121	6.22649e-05	0.00151926
hsa04071	Sphingolipid signaling pathway - Homo sapiens (human)	120	116	0.000106455	0.00243515
hsa01521	EGFR tyrosine kinase inhibitor resistance - Homo sapiens (human)	78	77	0.000182088	0.00317507
hsa04062	Chemokine signaling pathway - Homo sapiens (human)	192	179	0.000213365	0.00317507
hsa04211	Longevity regulating pathway - Homo sapiens (human)	89	87	0.000206702	0.00317507
hsa04724	Glutamatergic synapse - Homo sapiens (human)	116	112	0.000208468	0.00317507
hsa04725	Cholinergic synapse - Homo sapiens (human)	114	110	0.000202294	0.00317507
hsa04916	Melanogenesis - Homo sapiens (human)	101	98	0.000199139	0.00317507
hsa05166	Human T-cell leukemia virus 1 infection - Homo sapiens (human)	220	206	0.000224177	0.00317507
hsa05214	Glioma - Homo sapiens (human)	75	74	0.000204	0.00317507
hsa05225	Hepatocellular carcinoma - Homo sapiens (human)	169	160	0.000204881	0.00317507
hsa05418	Fluid shear stress and atherosclerosis - Homo sapiens (human)	140	133	0.000225551	0.00317507
hsa04014	Ras signaling pathway - Homo sapiens (human)	235	219	0.00026655	0.00348419
hsa05224	Breast cancer - Homo sapiens (human)	147	140	0.00026407	0.00348419
hsa04340	Hedgehog signaling pathway - Homo sapiens (human)	56	56	0.000329218	0.00415496
hsa05223	Non-small cell lung cancer - Homo sapiens (human)	72	71	0.000367483	0.00448329
hsa04530	Tight junction - Homo sapiens (human)	170	160	0.000423544	0.00459307
hsa04713	Circadian entrainment - Homo sapiens (human)	97	94	0.000402863	0.00459307
hsa05131	Shigellosis - Homo sapiens (human)	244	226	0.000426678	0.00459307
hsa05215	Prostate cancer - Homo sapiens (human)	97	94	0.000425853	0.00459307
hsa04820	Cytoskeleton in muscle cells - Homo sapiens (human)	232	216	0.000455405	0.00476223
hsa05226	Gastric cancer - Homo sapiens (human)	149	141	0.000608702	0.00618847
hsa04928	Parathyroid hormone synthesis, secretion and action - Homo sapiens (human)	115	110	0.000890887	0.00881256
hsa04150	mTOR signaling pathway - Homo sapiens (human)	155	146	0.00094648	0.0091161
hsa04115	p53 signaling pathway - Homo sapiens (human)	75	73	0.0010001	0.0093856
hsa04390	Hippo signaling pathway - Homo sapiens (human)	157	148	0.00112448	0.0100381
hsa05100	Bacterial invasion of epithelial cells - Homo sapiens (human)	77	75	0.00112128	0.0100381
hsa04010	MAPK signaling pathway - Homo sapiens (human)	298	274	0.00118858	0.0101167
hsa04360	Axon guidance - Homo sapiens (human)	181	170	0.00118112	0.0101167
hsa04024	cAMP signaling pathway - Homo sapiens (human)	225	208	0.00137577	0.0104902
hsa04659	Th17 cell differentiation - Homo sapiens (human)	107	102	0.00135068	0.0104902
hsa04931	Insulin resistance - Homo sapiens (human)	108	103	0.00133656	0.0104902
hsa04935	Growth hormone synthesis, secretion and action - Homo sapiens (human)	121	115	0.00136094	0.0104902
hsa05410	Hypertrophic cardiomyopathy - Homo sapiens (human)	99	95	0.00129355	0.0104902
hsa04151	PI3K-Akt signaling pathway - Homo sapiens (human)	357	324	0.00141938	0.0106019
hsa05205	Proteoglycans in cancer - Homo sapiens (human)	202	188	0.00145221	0.0106301
hsa04924	Renin secretion - Homo sapiens (human)	69	67	0.00182896	0.0131255
hsa00600	Sphingolipid metabolism - Homo sapiens (human)	54	53	0.00219782	0.0151072
hsa01522	Endocrine resistance - Homo sapiens (human)	96	92	0.00223942	0.0151072
hsa04082	Neuroactive ligand signaling - Homo sapiens (human)	199	184	0.00227021	0.0151072
hsa04142	Lysosome - Homo sapiens (human)	133	125	0.00215488	0.0151072
hsa04068	FoxO signaling pathway - Homo sapiens (human)	132	124	0.00249976	0.0163377
hsa00565	Ether lipid metabolism - Homo sapiens (human)	50	49	0.00280843	0.0168354
hsa04144	Endocytosis - Homo sapiens (human)	249	229	0.00285189	0.0168354
hsa04148	Efferocytosis - Homo sapiens (human)	155	145	0.00283356	0.0168354
hsa04520	Adherens junction - Homo sapiens (human)	93	89	0.00270855	0.0168354
hsa04664	Fc epsilon RI signaling pathway - Homo sapiens (human)	67	65	0.00264402	0.0168354
hsa04810	Regulation of actin cytoskeleton - Homo sapiens (human)	230	212	0.00282559	0.0168354
hsa01250	Biosynthesis of nucleotide sugars - Homo sapiens (human)	37	37	0.00306435	0.0178024
hsa04926	Relaxin signaling pathway - Homo sapiens (human)	129	121	0.00312882	0.017893
hsa00670	One carbon pool by folate - Homo sapiens (human)	37	37	0.00337085	0.0184812
hsa01240	Biosynthesis of cofactors - Homo sapiens (human)	154	142	0.00336589	0.0184812
hsa04020	Calcium signaling pathway - Homo sapiens (human)	252	231	0.00343367	0.0184812
hsa04310	Wnt signaling pathway - Homo sapiens (human)	173	161	0.00340532	0.0184812
hsa04066	HIF-1 signaling pathway - Homo sapiens (human)	109	103	0.0035112	0.0186246
hsa04081	Hormone signaling - Homo sapiens (human)	217	198	0.0036832	0.018723
hsa04721	Synaptic vesicle cycle - Homo sapiens (human)	78	75	0.00363178	0.018723
hsa04728	Dopaminergic synapse - Homo sapiens (human)	131	123	0.00365406	0.018723
hsa04512	ECM-receptor interaction - Homo sapiens (human)	89	85	0.00423476	0.0212318
hsa04210	Apoptosis - Homo sapiens (human)	135	126	0.00453936	0.0224514
hsa05022	Pathways of neurodegeneration - multiple diseases - Homo sapiens (human)	463	415	0.0046056	0.0224753
hsa04022	cGMP-PKG signaling pathway - Homo sapiens (human)	165	153	0.0051392	0.024732
hsa05212	Pancreatic cancer - Homo sapiens (human)	76	73	0.00520319	0.024732
hsa04975	Fat digestion and absorption - Homo sapiens (human)	43	42	0.00542947	0.0254768
hsa00071	Fatty acid degradation - Homo sapiens (human)	43	42	0.00626842	0.0281108
hsa04710	Circadian rhythm - Homo sapiens (human)	34	34	0.00632921	0.0281108
hsa04934	Cushing syndrome - Homo sapiens (human)	155	144	0.00636677	0.0281108
hsa05146	Amoebiasis - Homo sapiens (human)	100	94	0.00637485	0.0281108
hsa05218	Melanoma - Homo sapiens (human)	72	69	0.00625358	0.0281108
hsa04213	Longevity regulating pathway - multiple species - Homo sapiens (human)	61	59	0.00654428	0.0285143
hsa04330	Notch signaling pathway - Homo sapiens (human)	61	59	0.00673171	0.028986
hsa05412	Arrhythmogenic right ventricular cardiomyopathy - Homo sapiens (human)	86	82	0.00690141	0.0293711
hsa00630	Glyoxylate and dicarboxylate metabolism - Homo sapiens (human)	31	31	0.00728238	0.0299478
hsa04261	Adrenergic signaling in cardiomyocytes - Homo sapiens (human)	152	141	0.00720461	0.0299478
hsa05132	Salmonella infection - Homo sapiens (human)	246	224	0.00722144	0.0299478
hsa04080	Neuroactive ligand-receptor interaction - Homo sapiens (human)	366	325	0.00792866	0.0318635
hsa04658	Th1 and Th2 cell differentiation - Homo sapiens (human)	91	86	0.0080094	0.0318635
hsa05414	Dilated cardiomyopathy - Homo sapiens (human)	104	98	0.00784654	0.0318635
hsa04370	VEGF signaling pathway - Homo sapiens (human)	59	57	0.00812244	0.0319657
hsa00230	Purine metabolism - Homo sapiens (human)	127	118	0.00841345	0.0324139
hsa04640	Hematopoietic cell lineage - Homo sapiens (human)	93	87	0.00837236	0.0324139
hsa04933	AGE-RAGE signaling pathway in diabetic complications - Homo sapiens (human)	100	94	0.009028	0.0344192
hsa04145	Phagosome - Homo sapiens (human)	149	137	0.00918662	0.0346629
hsa00790	Folate biosynthesis - Homo sapiens (human)	28	28	0.0100089	0.0363955
hsa04930	Type II diabetes mellitus - Homo sapiens (human)	46	45	0.00987793	0.0363955
hsa05032	Morphine addiction - Homo sapiens (human)	91	86	0.00983861	0.0363955
hsa05145	Toxoplasmosis - Homo sapiens (human)	110	103	0.0101384	0.0363955
hsa05167	Kaposi sarcoma-associated herpesvirus infection - Homo sapiens (human)	194	176	0.010143	0.0363955
hsa01212	Fatty acid metabolism - Homo sapiens (human)	56	54	0.0106396	0.0378066
hsa00601	Glycosphingolipid biosynthesis - lacto and neolacto series - Homo sapiens (human)	28	28	0.0112962	0.037938
hsa00970	Aminoacyl-tRNA biosynthesis - Homo sapiens (human)	43	42	0.0112986	0.037938
hsa03250	Viral life cycle - HIV-1 - Homo sapiens (human)	64	61	0.0112425	0.037938
hsa04625	C-type lectin receptor signaling pathway - Homo sapiens (human)	104	97	0.0112226	0.037938
hsa04660	T cell receptor signaling pathway - Homo sapiens (human)	118	110	0.01143	0.037938
hsa04670	Leukocyte transendothelial migration - Homo sapiens (human)	114	106	0.011541	0.037938
hsa04726	Serotonergic synapse - Homo sapiens (human)	113	105	0.0116095	0.037938
hsa04910	Insulin signaling pathway - Homo sapiens (human)	137	127	0.0111174	0.037938
hsa04979	Cholesterol metabolism - Homo sapiens (human)	51	49	0.0114969	0.037938
hsa05416	Viral myocarditis - Homo sapiens (human)	67	64	0.0138015	0.0447023
hsa04072	Phospholipase D signaling pathway - Homo sapiens (human)	147	136	0.0146224	0.0469455
hsa00010	Glycolysis / Gluconeogenesis - Homo sapiens (human)	67	63	0.0151341	0.0474806
hsa00270	Cysteine and methionine metabolism - Homo sapiens (human)	51	49	0.0151782	0.0474806
hsa05210	Colorectal cancer - Homo sapiens (human)	86	81	0.015082	0.0474806
hsa04971	Gastric acid secretion - Homo sapiens (human)	76	72	0.0157354	0.0488064
