## Supplementary data 7 for "Placental DNA methylation captures shared and trait-specific genetic susceptibility across complex health conditions" (part 1 of 3)

### Sheet: Index
Supplementary Data 7. SMR results from placenta mQTLs and GWAS 36 complex traits.
CpG	CpG tested by SMR.
ProbeChr	CpG chromosome.
Gene	CpG gene annotated with IlluminaHumanMethylationEPICanno.ilm10b4.hg19 R package.
Probe_bp	CpG bp position.
topSNP	CpG top SNP, most significant.
topSNP_chr	Top SNP chromosome.
topSNP_bp	Top SNP bp position.
A1	Top SNP tested allele.
A2	Top SNP other allele.
freq	Top SNP tested allele frequency.
b_GWAS	Effect size of the top SNP effect allele in the original GWAS.
se_GAS	Standard error of the top SNP effect allele in the original GWAS.
p_GWAS	P-value of the top SNP effect allele in the original GWAS.
b_eQTLs	Effect size of the mQTL in the placental mQTLs database.
se_eQTL	Standard error of the mQTL in the placental mQTLs database.
p_eQTL	P-value of the mQTL in the placental mQTLs database.
b_SMR	Effect size of the SMR test.
se_SMR	Standard error of the SMR test.
p_SMR	P-value of SMR test.
p_SMR_multi	P-value of the multi-SNP-based SMR test.
p_HEIDI	P-value of the HEIDI test.
nsnps_HEIDI	Number of SNPs used in the HEIDI test.
bonf	P-value of the multi-SNP-based SMR test adjusted by Bonferroni.

### Sheet: GCST003184_atopic_eczema
CpG	ProbeChr	Gene	Probe_bp	topSNP	topSNP_chr	topSNP_bp	A1	A2	Freq	b_GWAS	se_GWAS	p_GWAS	b_eQTL	se_eQTL	p_eQTL	b_SMR	se_SMR	p_SMR	p_SMR_multi	p_HEIDI	nsnp_HEIDI	bonf
cg00302521	1	CRCT1	152487909		1	152531629	T	C	0.529553	-0.144686	0.0175106	1.42318e-16	0.217398	0.0268299	5.36999e-16	-0.665535	0.115039	7.23898e-09	7.81032e-13	0.375243	20	2.1883e-07
cg00318034	5	LOC553103	131681008		5	131681909	A	G	0.519369	-0.0537215	0.0171452	0.00172833	0.792623	0.0212163	1.80649e-301	-0.0677769	0.0217069	0.001794	2.26554e-12	0.201769	20	6.3476e-07
cg00559249	5	.	131831244		5	131810619	T	C	0.296925	0.100034	0.0210919	2.10791e-06	0.241361	0.0240217	9.40995e-24	0.41446	0.0966336	1.79495e-05	2.49947e-08	0.0938713	20	0.00700305
cg00663900	11	.	118746848		11	118741842	T	C	0.812899	0.119724	0.0215162	2.63094e-08	0.97488	0.032027	1.66068e-203	0.122809	0.0224364	4.40809e-08	1.20874e-07	0.984835	20	0.0338665
cg01415344	11	SART1	65733956		11	65763067	T	C	0.377796	-0.0559716	0.0168554	0.000897945	-0.398879	0.0234326	5.60002e-65	0.140322	0.0430535	0.00111705	8.98992e-08	0.446603	20	0.025188
cg01864564	1	CRCT1	152488269		1	152512762	G	A	0.583866	-0.140386	0.0175382	1.19908e-15	0.226176	0.0277875	3.97e-16	-0.620692	0.108756	1.14867e-08	9.44189e-08	0.215222	20	0.0264544
cg02065310	5	SLC22A5;SLC22A5	131724491		5	131693057	C	T	0.548123	-0.0526036	0.0172142	0.00224439	-0.43375	0.0263438	6.55001e-61	0.121276	0.0403646	0.00266	1.54216e-08	0.312513	20	0.00432083
cg02408321	5	PDLIM4;PDLIM4	131599537		5	131598705	C	T	0.314297	-0.0409647	0.0168939	0.0153156	0.43731	0.0218776	6.86997e-89	-0.0936743	0.0389145	0.0160762	6.25193e-09	0.0887886	20	0.00175167
cg02604817	5	SLC22A4	131631355		5	131672657	C	T	0.134585	-0.0318891	0.0183077	0.0815365	-0.443069	0.0236598	2.99994e-78	0.0719732	0.0414986	0.0828554	9.80295e-09	0.0563245	20	0.0027466
cg02754945	1	.	152161885		1	152192825	T	C	0.345447	0.0933282	0.0179024	1.85649e-07	0.332722	0.0279455	1.1e-32	0.280499	0.0587377	1.79304e-06	2.01006e-10	0.282245	8	5.63182e-05
cg02775989	17	.	47465656		17	47470534	A	G	0.296326	-0.0866282	0.0189321	4.74585e-06	-0.827757	0.0221504	1.21058e-301	0.104654	0.0230424	5.5776e-06	5.43884e-08	0.267522	20	0.0152386
cg03115048	1	.	152077402		1	152141381	T	A	0.423123	-0.0497524	0.0168973	0.00323592	0.534035	0.0236592	8.16971e-113	-0.0931631	0.031909	0.0035042	4.95299e-09	0.799126	20	0.00138773
cg03352287	1	CRCT1	152488262		1	152524649	G	T	0.60024	-0.142229	0.0178314	1.5078e-15	0.226702	0.0268127	2.79e-17	-0.627381	0.108133	6.55431e-09	4.05513e-11	0.13697	20	1.13617e-05
cg03862749	8	.	126620538		8	126620429	C	G	0.74381	0.0802252	0.0179908	8.22513e-06	0.548728	0.0297358	4.89002e-76	0.146202	0.03373	1.46104e-05	8.14676e-08	0.0564846	20	0.0228257
cg03873281	5	PDLIM4;PDLIM4	131608955		5	131598705	C	T	0.314297	-0.0409647	0.0168939	0.0153156	-0.412677	0.0247926	3.28005e-62	0.0992658	0.0413693	0.0164174	6.80094e-08	0.129497	20	0.0190549
cg03957898	1	FLG2	152333423		1	152167407	G	A	0.182109	-0.132703	0.021137	3.4243e-10	0.189896	0.0227307	6.59e-17	-0.69882	0.139236	5.19548e-07	1.35649e-08	0.0854764	6	0.00380062
cg04089426	11	LTBP3;LTBP3;LTBP3	65307791		11	65319265	C	T	0.550919	0.0182662	0.0186227	0.326663	-0.911904	0.0244022	1.21056e-301	-0.0200308	0.0204288	0.32683	4.90279e-08	0.296826	20	0.0137367
cg04256316	11	SIPA1	65405502		11	65401419	T	C	0.273562	0.093075	0.0174246	9.21394e-08	0.681275	0.0206078	1.15354e-239	0.136619	0.0259082	1.34072e-07	5.24191e-08	0.115524	20	0.0146868
cg04303330	5	IL13	131992430		5	131932753	A	G	0.202276	0.140716	0.0202424	3.61262e-12	-0.892639	0.0238875	1.27272e-301	-0.157641	0.0230661	8.23988e-12	1.08477e-16	0.5732	20	3.03933e-11
cg04518342	5	PDLIM4;PDLIM4	131593106		5	131594628	C	G	0.488019	-0.0640757	0.0174636	0.000243407	0.679994	0.0223357	1.42915e-203	-0.0942298	0.0258678	0.000269753	1.58256e-10	0.307287	20	4.43402e-05
cg04659396	5	.	131806593		5	131804045	T	G	0.302117	0.0936552	0.0207568	6.42142e-06	0.453972	0.0238386	7.43001e-81	0.206302	0.0469885	1.13108e-05	1.13475e-09	0.0740285	20	0.000317937
cg04689890	5	RAD50;RAD50	131895788		5	131933907	C	T	0.199681	0.14935	0.0204472	2.78992e-13	-1.09662	0.033715	4.55434e-232	-0.136191	0.01911	1.02817e-12	5.41154e-16	0.454913	20	1.51621e-10
cg04774966	5	LOC553103;SLC22A5;SLC22A5	131706331		5	131664394	T	G	0.682907	-0.081043	0.0180388	7.0326e-06	0.69756	0.0240588	7.83947e-185	-0.116181	0.0261685	9.00777e-06	7.2454e-12	0.127642	20	2.03002e-06
cg05142461	11	KAT5;KAT5;KAT5;KAT5	65483542		11	65465597	G	C	0.236222	-0.0968391	0.0258972	0.000184486	0.67454	0.0410584	1.19002e-60	-0.143563	0.0393744	0.00026624	3.46124e-09	0.614329	20	0.000969775
cg06516533	5	.	131732471		5	131732774	A	G	0.124201	0.0678951	0.0258121	0.0085295	0.772878	0.0342244	6.41988e-113	0.0878471	0.0336232	0.00898315	1.46393e-07	0.140273	20	0.0410166
cg06687184	5	SLC22A5;SLC22A5	131723499		5	131684175	G	C	0.519169	-0.0537289	0.0171651	0.00174728	-0.42746	0.023035	7.15994e-77	0.125693	0.0407232	0.00202507	4.94674e-09	0.939094	20	0.00138598
cg06701379	5	KIF3A;KIF3A;KIF3A	132035637		5	132027681	T	A	0.482029	-0.124025	0.0201914	8.12576e-10	-0.565969	0.0223941	6.31002e-141	0.219137	0.0367144	2.39158e-09	1.53806e-11	0.592737	20	4.30935e-06
cg06796115	5	LOC553103;SLC22A5;SLC22A5	131706945		5	131719450	C	T	0.457268	0.0534213	0.0171925	0.00188834	-0.611336	0.0179921	4.71958e-253	-0.0873846	0.0282401	0.0019725	1.33181e-11	0.107537	20	3.73148e-06
cg08149600	4	ADAD1;ADAD1;ADAD1	123300072		4	123113352	G	A	0.123802	0.0787419	0.0212981	0.000218043	-0.395894	0.0308112	8.71005e-38	-0.198896	0.0559801	0.000380889	1.60415e-07	0.623068	20	0.0449453
cg08233196	5	C5orf56	131746089		5	131810619	T	C	0.296925	0.100034	0.0210919	2.10791e-06	0.323484	0.038193	2.45999e-17	0.309241	0.0747289	3.50092e-05	3.13873e-08	0.0629178	20	0.00879413
cg08267789	1	.	151934614		1	151907839	T	G	0.600439	-0.0148182	0.0174551	0.395917	0.97868	0.02619	1.27268e-301	-0.0151411	0.0178399	0.396039	9.43422e-08	0.0755825	20	0.0264329
cg09208213	5	TH2LCRR;TH2LCRR	131991700		5	131992809	T	C	0.254792	0.160427	0.0216649	1.3124e-13	0.310477	0.0363621	1.36e-17	0.516711	0.0923652	2.21613e-08	3.29381e-08	0.497096	20	0.00922864
cg09873164	1	CRCT1	152488093		1	152512762	G	A	0.583866	-0.140386	0.0175382	1.19908e-15	0.290391	0.026633	1.11e-27	-0.483437	0.074923	1.10057e-10	5.55936e-13	0.104447	20	1.55763e-07
cg10604040	11	OVOL1	65559109		11	65559266	G	A	0.489816	0.146271	0.0174777	5.81027e-17	0.593723	0.0228007	1.76003e-149	0.246363	0.0309205	1.61761e-15	3.02359e-18	0.330948	20	8.47152e-13
cg11797159	5	.	131991491		5	131992809	T	C	0.254792	0.160427	0.0216649	1.3124e-13	0.468972	0.0291465	2.98999e-58	0.342082	0.050854	1.735e-11	2.52263e-12	0.698381	20	7.06794e-07
cg11838868	5	SLC22A5;SLC22A5	131724046		5	131705949	C	T	0.486222	0.0532734	0.017216	0.00197202	0.445709	0.0238206	4.02003e-78	0.119525	0.0391508	0.00226606	1.92246e-09	0.0828029	20	0.000538637
cg12174736	5	TH2LCRR;TH2LCRR	131991645		5	131992809	T	C	0.254792	0.160427	0.0216649	1.3124e-13	0.530848	0.0329652	2.42e-58	0.302209	0.0449201	1.72365e-11	2.81826e-10	0.258176	20	7.89623e-05
cg12564285	5	PDLIM4;PDLIM4	131593104		5	131594628	C	G	0.488019	-0.0640757	0.0174636	0.000243407	0.712852	0.0210236	5.21306e-252	-0.0898864	0.0246412	0.000264492	2.55694e-11	0.262193	20	7.16407e-06
cg13045872	8	.	126580605		8	126581168	A	G	0.782748	0.0806247	0.018496	1.30638e-05	-0.293994	0.0218659	3.27998e-41	-0.274239	0.0661366	3.3751e-05	3.95385e-08	0.0528229	20	0.0110779
cg13229961	11	OVOL1	65560701		11	65560785	A	G	0.317492	-0.131909	0.020084	5.10445e-11	0.461537	0.0180779	9.04997e-144	-0.285803	0.0449323	2.00771e-10	6.19473e-14	0.053699	20	1.73565e-08
cg13523449	11	SART1	65734958		11	65741770	A	G	0.413738	-0.0560033	0.0168554	0.000891911	-0.787485	0.0245032	1.30016e-226	0.0711167	0.0215182	0.000949905	1.39211e-10	0.452796	20	3.90042e-05
cg13566430	5	IL13	131992455		5	131992409	C	A	0.204673	0.154998	0.0217054	9.26616e-13	-0.97115	0.0263379	1.26338e-297	-0.159603	0.0227655	2.37085e-12	3.21375e-17	0.802507	20	9.00431e-12
cg14030993	11	OVOL1;OVOL1-AS1	65559280		11	65555524	G	A	0.524161	0.108939	0.0188064	6.92938e-09	0.894987	0.0263209	2.01572e-253	0.121721	0.0213158	1.12739e-08	6.0242e-17	0.132984	20	1.68787e-11
cg14144428	11	EFEMP2;EFEMP2	65637130		11	65636509	G	A	0.379393	0.0573458	0.0168783	0.000679794	-0.797835	0.0233779	2.86456e-255	-0.0718768	0.0212597	0.000722519	2.65956e-09	0.283459	20	0.000745158
cg14196790	5	SLC22A5	131705035		5	131710399	C	A	0.730631	0.0462393	0.0182886	0.0114612	-0.429958	0.0229563	2.85004e-78	-0.107544	0.0429216	0.0122248	6.71871e-09	0.263172	20	0.00188245
cg14248369	11	SART1	65735102		11	65749645	T	C	0.410942	-0.058934	0.017092	0.00056465	-0.789711	0.0211293	9.91045e-301	0.0746273	0.0217352	0.000595909	4.99774e-11	0.664718	20	1.40027e-05
cg15155199	11	SART1	65733992		11	65763067	T	C	0.377796	-0.0559716	0.0168554	0.000897945	-0.416422	0.0236101	1.27e-69	0.134411	0.0411879	0.00110101	5.71789e-08	0.41163	20	0.0160204
cg15531562	11	SNX32	65601754		11	65583340	T	C	0.316494	0.0675474	0.0168307	5.98638e-05	-0.649958	0.0239554	4.13034e-162	-0.103926	0.0261768	7.18279e-05	3.18802e-08	0.306053	20	0.00893222
cg15738769	5	SLC22A5;SLC22A5;SLC22A5;SLC22A5;LOC553103	131705438		5	131707429	A	G	0.730631	0.0464197	0.0182886	0.0111433	0.439294	0.0208756	2.62997e-98	0.105669	0.0419336	0.0117385	2.46529e-08	0.451521	20	0.00690729
cg15981798	11	BANF1;BANF1;EIF1AD;EIF1AD;EIF1AD;EIF1AD;EIF1AD;EIF1AD;EIF1AD	65770645		11	65764383	T	C	0.414736	-0.0562498	0.0168381	0.00083589	0.800628	0.0219494	2.66197e-291	-0.0702571	0.0211191	0.00087879	2.69355e-10	0.483968	20	7.54683e-05
cg16097655	5	.	131991765		5	131991881	T	C	0.143371	0.149084	0.0217009	6.42382e-12	0.431622	0.0352595	1.87e-34	0.345403	0.0576541	2.08608e-09	2.37992e-11	0.156262	20	6.66809e-06
cg16238266	5	TH2LCRR;TH2LCRR	131991767		5	131992809	T	C	0.254792	0.160427	0.0216649	1.3124e-13	0.433494	0.034566	4.45003e-36	0.370079	0.0580392	1.81351e-10	1.22419e-09	0.319688	20	0.000342995
cg17480646	11	SIPA1	65405466		11	65405510	T	G	0.205072	0.0932635	0.0191719	1.14696e-06	-0.638707	0.0240235	9.65007e-156	-0.146019	0.0305151	1.70861e-06	4.96089e-09	0.093352	20	0.00138995
cg17543112	5	PDLIM4;PDLIM4	131594335		5	131598705	C	T	0.314297	-0.0409647	0.0168939	0.0153156	-0.634902	0.0182885	4.52053e-264	0.0645213	0.0266734	0.015566	1.94235e-09	0.384175	20	0.00054421
cg17985854	11	BANF1;EIF1AD;BANF1	65770987		11	65764383	T	C	0.414736	-0.0562498	0.0168381	0.00083589	0.637958	0.0246947	3.69996e-147	-0.0881716	0.0266135	0.000922866	5.1261e-09	0.519586	20	0.00143624
cg18448357	11	.	65577114		11	65547333	A	G	0.303714	-0.10679	0.0181613	4.10019e-09	0.303785	0.0309275	9.01e-23	-0.351533	0.0696771	4.53106e-07	3.08179e-12	0.483292	20	8.6346e-07
cg19990689	20	ARFRP1;ARFRP1;ARFRP1;ARFRP1;ARFRP1;ARFRP1;ARFRP1;ARFRP1;ARFRP1;ARFRP1;ARFRP1;ARFRP1;ARFRP1	62332910		20	62339059	G	C	0.646166	0.106159	0.0196836	6.91777e-08	-0.515674	0.0261515	1.49002e-86	-0.205865	0.0395726	1.96924e-07	8.21762e-09	0.764912	20	0.00230242
cg20561758	5	TH2LCRR;TH2LCRR	131983498		5	131983426	A	G	0.248403	0.14568	0.0210544	4.54137e-12	-0.229288	0.0285259	9.13999e-16	-0.635358	0.121161	1.5721e-07	4.62988e-08	0.337065	20	0.012972
cg20634798	1	LCE3A	152595351		1	152603776	C	A	0.335064	0.0183054	0.0173636	0.291773	-0.685708	0.0203644	1.4885e-248	-0.0266957	0.0253346	0.29201	1.28596e-07	0.256186	20	0.0360302
cg20694572	1	FLG2	152331529		1	152173972	T	C	0.181909	-0.135078	0.021305	2.29476e-10	0.410334	0.0248563	3.19999e-61	-0.32919	0.0556187	3.24518e-09	5.83891e-10	0.152317	11	0.000163595
cg20948441	11	SIPA1;SIPA1	65413812		11	65405600	T	G	0.15615	-0.0725589	0.0213563	0.000679957	-0.640226	0.0369256	2.41997e-67	0.113333	0.0339919	0.000855681	1.06194e-10	0.0601679	20	2.97534e-05
cg20986608	11	SART1	65733627		11	65763067	T	C	0.377796	-0.0559716	0.0168554	0.000897945	-0.401793	0.0234651	9.99996e-66	0.139305	0.042732	0.0011143	1.66591e-07	0.459264	20	0.0466756
cg21171858	5	C5orf56	131792825		5	131804256	T	C	0.302316	0.0934393	0.0207536	6.72185e-06	0.364205	0.020194	1.03001e-72	0.256557	0.0587322	1.25244e-05	2.42259e-10	0.0973912	20	6.78764e-05
cg22337491	11	OVOL1;OVOL1-AS1	65559274		11	65556721	G	C	0.295128	-0.105459	0.0186599	1.58893e-08	-0.817763	0.0262318	2.36135e-213	0.128961	0.0231901	2.68193e-08	7.37139e-17	0.154756	20	2.06532e-11
cg22708812	11	AP5B1	65549441		11	65542054	T	G	0.448283	-0.0646121	0.016846	0.000125336	-0.325666	0.0235441	1.63e-43	0.1984	0.0536798	0.00021903	1.76836e-08	0.0504078	20	0.00495459
cg22736056	5	RAD50;TH2LCRR;TH2LCRR;TH2LCRR	131977024		5	131887986	A	C	0.127196	0.13955	0.0217977	1.53312e-10	0.295512	0.0326067	1.27e-19	0.47223	0.0903101	1.70439e-07	8.08462e-09	0.3398	20	0.00226516
cg22880423	11	SCYL1;SCYL1	65291709		11	65299595	G	A	0.310304	-0.0107486	0.0194433	0.580389	1.03225	0.0283807	1.19337e-289	-0.0104127	0.0188379	0.580433	1.17685e-07	0.681963	20	0.0329732
cg23228688	11	.	65592134		11	65583340	T	C	0.316494	0.0675474	0.0168307	5.98638e-05	-0.686673	0.0205855	5.73659e-244	-0.0983691	0.0246873	6.75908e-05	5.02065e-11	0.0933702	20	1.40669e-05
cg24012785	11	.	65565201		11	65564987	T	G	0.138578	-0.102334	0.0252871	5.19045e-05	0.336588	0.0395883	1.86e-17	-0.304033	0.0832041	0.000258117	1.22466e-09	0.162405	20	0.000343125
cg24117468	5	P4HA2;P4HA2;P4HA2;P4HA2;P4HA2;P4HA2;P4HA2	131562848		5	131563501	G	C	0.20647	-0.0492984	0.0170878	0.00391413	0.670055	0.0215995	2.74294e-211	-0.0735737	0.0256122	0.00407103	3.43248e-10	0.234768	20	9.61716e-05
cg24909939	1	LCE5A	152483155		1	152532872	A	T	0.59984	-0.143387	0.0175224	2.767e-16	-0.213066	0.0262672	5e-16	0.672968	0.116818	8.36999e-09	4.9192e-10	0.204921	20	0.000137827
cg25739591	1	LCE5A	152482667		1	152511533	T	G	0.572085	-0.140446	0.0175364	1.1585e-15	-0.4077	0.0254176	6.70998e-58	0.344483	0.0480766	7.76276e-13	2.26606e-20	0.0838683	20	6.34907e-15
cg26135325	1	LCE3A	152595322		1	152603441	A	G	0.335463	0.0182563	0.0173654	0.29312	-0.569779	0.0233294	9.70023e-132	-0.0320411	0.0305057	0.293566	2.42979e-08	0.211384	20	0.0068078
cg26695010	11	EFEMP2	65641043		11	65641033	C	G	0.376797	0.0676194	0.0171335	7.92595e-05	0.666776	0.0226691	3.698e-190	0.101412	0.0259263	9.16966e-05	3.62191e-10	0.544522	20	0.000101479
cg27082554	1	FLG;FLG-AS1	152285992		1	152192825	T	C	0.345447	0.0933282	0.0179024	1.85649e-07	-0.370904	0.0330381	3.01999e-29	-0.251624	0.0532171	2.26462e-06	4.63927e-08	0.272207	4	0.0129984
cg27213416	5	PDLIM4;PDLIM4	131595932		5	131633355	C	T	0.560503	-0.0562572	0.0173247	0.00116534	0.792499	0.0212107	1.55458e-301	-0.0709871	0.0219432	0.00121628	8.41085e-12	0.626877	20	2.35656e-06

### Sheet: GCST004132_chrons_disease
CpG	ProbeChr	Gene	Probe_bp	topSNP	topSNP_chr	topSNP_bp	A1	A2	Freq	b_GWAS	se_GWAS	p_GWAS	b_eQTL	se_eQTL	p_eQTL	b_SMR	se_SMR	p_SMR	p_SMR_multi	p_HEIDI	nsnp_HEIDI	bonf
cg00023804	1	.	155862919		1	155914988	T	C	0.371605	-0.0967	0.0182	1.07725e-07	0.396119	0.0338741	1.37e-31	-0.244119	0.050466	1.3162e-06	1.36635e-07	0.514813	20	0.0381722
cg00042356	1	PARK7;PARK7	8021962		1	8023586	T	C	0.106629	0.1016	0.0222	4.72647e-06	0.817996	0.0264843	1.83694e-209	0.124206	0.0274358	5.97853e-06	7.10372e-10	0.445512	20	0.00019846
cg00094817	10	CREM;CREM;CREM;CREM;CREM;CREM;CREM;CREM;CREM;CREM;CREM;CREM	35464482		10	35340009	C	T	0.365216	-0.1297	0.0167	8.07056e-15	0.259179	0.0238152	1.39e-27	-0.500426	0.0791592	2.58577e-10	4.69081e-10	0.862364	20	0.000131049
cg00095640	9	SNAPC4	139286312		9	139286296	C	T	0.221446	-0.1348	0.0209	1.12027e-10	0.459259	0.0410444	4.6e-29	-0.293516	0.0525271	2.29829e-08	2.29829e-08	0.311065	20	0.00642082
cg00113675	6	HLA-H	29855347		6	29628437	C	T	0.923922	0.1204	0.022	4.43162e-08	0.714935	0.0360486	1.55997e-87	0.168407	0.0319221	1.32356e-07	5.85245e-09	0.0632836	18	0.00163502
cg00117156	16	NOD2;NOD2	50753263		16	50741462	C	A	0.235623	0.2165	0.0164	8.63261e-40	0.072996	0.0109759	2.92e-11	2.96592	0.499361	2.86036e-09	2.86036e-09	0.726913	18	0.00079911
cg00186563	11	.	76334819		11	76334129	C	A	0.350439	0.1216	0.023	1.24368e-07	0.768245	0.0221138	1.93093e-264	0.158283	0.0302831	1.72491e-07	1.44239e-11	0.717402	20	4.02967e-06
cg00204512	16	.	28754710		16	28336882	C	T	0.335264	-0.1175	0.0178	4.08053e-11	0.862982	0.0237124	5.35901e-290	-0.136156	0.0209627	8.29529e-11	2.44097e-17	0.43257	20	6.81944e-12
cg00264500	20	C20orf195	62186943		20	62199100	A	G	0.490815	-0.0843	0.0174	1.26722e-06	-0.240154	0.0242873	4.69002e-23	0.351025	0.080683	1.35725e-05	5.77524e-08	0.057637	18	0.0161345
cg00270764	16	IL27	28511362		16	28513530	T	C	0.221845	-0.1153	0.0178	9.32374e-11	0.174682	0.0182438	1.02e-21	-0.660057	0.123027	8.08955e-08	8.08955e-08	0.374336	20	0.0226001
cg00298065	19	ZNF274;ZNF274;ZNF274	58715577		19	58703085	G	C	0.14357	0.0929	0.0197	2.40838e-06	0.336831	0.0317137	2.38e-26	0.275806	0.0639921	1.63253e-05	1.74314e-07	0.551466	12	0.0486987
cg00320765	14	C14orf181	69264333		14	69238754	C	T	0.0876597	-0.0503	0.0208	0.0155945	-0.355335	0.0243669	3.62e-48	0.141557	0.0593357	0.0170472	1.57325e-08	0.0696478	20	0.00439525
cg00348858	16	TUFM	28858442		16	28864673	C	T	0.261581	-0.115	0.0166	4.27705e-12	-0.228794	0.0244072	6.98004e-21	0.502636	0.0902177	2.5275e-08	8.43665e-10	0.0504256	20	0.000235698
cg00362816	2	AHSA2;AHSA2	61405629		2	61511452	C	T	0.594249	0.0515	0.016	0.00128751	0.40879	0.0238514	7.59011e-66	0.125982	0.0398241	0.00155913	1.37469e-08	0.220106	20	0.00384053
cg00383909	3	WDR6;WDR6	49044727		3	49115948	T	C	0.0529153	-0.1274	0.0249	3.11314e-07	1.36573	0.0452947	1.00633e-199	-0.0932834	0.0184926	4.55048e-07	5.0841e-09	0.914952	20	0.00142036
cg00425817	20	ARFRP1;ARFRP1;ARFRP1;ARFRP1;ARFRP1;ARFRP1;ARFRP1;ARFRP1;ARFRP1;ARFRP1;ARFRP1;ARFRP1;ARFRP1	62332653		20	62337406	G	A	0.666733	-0.1248	0.0173	5.43826e-13	-0.279533	0.0277495	7.23999e-24	0.446459	0.0761219	4.48984e-09	7.83363e-08	0.889686	20	0.0218851
cg00480970	20	HELZ2;HELZ2	62200050		20	62213700	T	C	0.930511	-0.0548	0.0318	0.0848396	-1.07234	0.0556726	1.13e-82	0.0511032	0.0297732	0.0860862	1.22787e-08	0.212242	20	0.00343036
cg00527413	2	.	25151377		2	25200085	A	G	0.149561	-0.1246	0.0196	2.05541e-10	0.403593	0.0366894	3.81001e-28	-0.308727	0.0560902	3.71022e-08	2.32677e-12	0.890588	20	6.5004e-07
cg00528676	5	.	130548491		5	130570157	C	T	0.262181	0.0952	0.0203	2.73666e-06	0.525574	0.0326223	2.13995e-58	0.181135	0.0402275	6.70733e-06	1.01677e-09	0.105077	20	0.000284058
cg00550955	22	.	22012657		22	22017001	T	C	0.3123	0.0283	0.0168	0.0920805	-0.859483	0.0233318	4.63983e-297	-0.0329268	0.0195671	0.0924205	6.07932e-08	0.96935	20	0.016984
cg00577578	1	GBAP1	155197692		1	155157715	G	A	0.506989	-0.0714	0.0163	1.18479e-05	0.481714	0.0208034	1.28001e-118	-0.148221	0.0344376	1.67717e-05	1.64098e-10	0.142075	20	4.58449e-05
cg00645884	10	.	6110377		10	6110925	G	A	0.144768	0.1081	0.0212	3.4135e-07	-0.910802	0.0277129	6.81098e-237	-0.118687	0.0235547	4.68526e-07	1.98934e-12	0.987821	20	5.55769e-07
cg00674004	10	.	101280750		10	101289998	G	A	0.289137	0.1396	0.0183	2.37657e-14	-0.196129	0.0258209	3.06001e-14	-0.711776	0.132239	7.34502e-08	7.34502e-08	0.247879	7	0.0205201
cg00679281	16	SBK1	28334859		16	28347140	C	A	0.295927	-0.1138	0.0172	3.68353e-11	-0.268627	0.0202501	3.67002e-40	0.423636	0.0715514	3.20541e-09	1.51636e-10	0.911481	20	4.23631e-05
cg00716716	17	IKZF3;IKZF3;IKZF3;IKZF3;IKZF3;IKZF3	38021651		17	37970149	G	A	0.316494	-0.1332	0.016	8.43287e-17	-0.22623	0.0177426	3.09003e-37	0.588781	0.0844643	3.15205e-12	3.39064e-09	0.44926	20	0.000947256
cg00739484	16	RMI2;RMI2	11441389		16	11439733	T	G	0.510184	-0.0862	0.0174	7.26946e-07	-0.453447	0.0239748	8.82987e-80	0.190099	0.0396672	1.64836e-06	1.91852e-09	0.941971	20	0.000535983
cg00763235	21	ICOSLG;ICOSLG;ICOSLG;ICOSLG	45648990		21	45646698	G	A	0.723043	-0.0696	0.0178	9.22532e-05	0.929947	0.0269771	2.1284e-260	-0.074843	0.0192636	0.000102246	9.32623e-12	0.087361	20	2.60551e-06
cg00811758	1	C1orf106;C1orf106	200877974		1	200878727	A	G	0.137181	0.1154	0.018	1.44463e-10	-0.412371	0.018374	1.48999e-111	-0.279845	0.045396	7.06942e-10	3.40007e-12	0.945031	20	9.49891e-07
cg00845930	1	PARK7;PARK7	8021937		1	8027830	C	A	0.08127	0.1006	0.0222	5.85576e-06	1.38698	0.0531716	5.39001e-150	0.0725316	0.0162457	8.01951e-06	2.0312e-09	0.196623	20	0.000567464
cg00864860	1	UTS2;UTS2	7907996		1	7888730	C	G	0.0924521	0.0754	0.023	0.00104449	0.49269	0.0284979	5.72997e-67	0.153037	0.0475143	0.00127803	3.28345e-10	0.279713	20	9.1731e-05
cg00881351	21	.	45626207		21	45624667	C	T	0.198682	0.08	0.0208	0.000119986	-0.573158	0.0265656	3.06997e-103	-0.139578	0.0368623	0.000152809	3.78621e-09	0.1921	20	0.00105777
cg00912526	10	CUL2;CUL2;CUL2;CUL2	35310849		10	35280605	T	C	0.282348	-0.1271	0.0166	1.90881e-14	-0.239047	0.0318604	6.24e-14	0.531695	0.0992173	8.37341e-08	8.37341e-08	0.931926	20	0.0233931
cg01031626	2	SLC9A2	103314847		2	103210544	A	G	0.34345	0.0266	0.0163	0.1027	-0.651817	0.0246787	9.92983e-154	-0.040809	0.0250547	0.103356	9.71741e-08	0.0647717	20	0.0271479
cg01046905	6	.	159515345		6	159503086	G	A	0.825479	0.1021	0.0167	9.7303e-10	0.297639	0.02726	9.39992e-28	0.343033	0.0643055	9.58453e-08	2.48577e-10	0.209682	20	6.9446e-05
cg01055281	16	NOD2	50746052		16	50753424	A	G	0.24381	0.2113	0.0164	5.52838e-38	-0.222833	0.0221181	7.15e-24	-0.948244	0.11948	2.08107e-15	9.87343e-27	0.175938	20	2.75838e-21
cg01091117	5	PTGER4	40682333		5	40594758	G	A	0.773363	-0.2123	0.027	3.75152e-15	-0.22123	0.0285366	9.01001e-15	0.959635	0.173832	3.38064e-08	3.38064e-08	0.0538618	16	0.00944462
cg01145124	2	USP34	61505066		2	61452879	C	T	0.359026	0.0625	0.0166	0.000166509	-0.320244	0.0217513	4.58994e-49	-0.195164	0.0535036	0.000264622	1.61502e-07	0.651019	20	0.0451194
cg01187464	16	ADCY7	50351302		16	50220301	T	G	0.632388	0.0992	0.0185	8.22317e-08	-0.282909	0.029673	1.51e-21	-0.350643	0.0750246	2.95813e-06	1.22585e-13	0.614655	15	3.42471e-08
cg01190666	20	PRIC285	62204908		20	62213700	T	C	0.930511	-0.0548	0.0318	0.0848396	-0.894717	0.0489434	1.18002e-74	0.0612484	0.0356995	0.0862235	2.00146e-11	0.213834	20	5.59156e-06
cg01192572	2	DGKD;DGKD	234372854		2	234379083	G	C	0.189097	-0.0758	0.0198	0.00012904	0.666991	0.0213932	2.13643e-213	-0.113645	0.0299085	0.000144845	6.15137e-10	0.356784	20	0.000171853
cg01205058	6	.	167508191		6	167417551	T	G	0.360224	-0.1557	0.0159	1.21317e-22	-0.231536	0.0250701	2.57e-20	0.672466	0.100088	1.83266e-11	2.44958e-11	0.0807734	20	6.84349e-06
cg01220592	19	.	46156847		19	46167469	G	A	0.323682	0.0457	0.0178	0.010246	-0.932901	0.0285872	1.37063e-233	-0.048987	0.0191392	0.0104821	1.6642e-07	0.0524466	20	0.0464934
cg01243823	16	NOD2	50732212		16	50752815	C	T	0.199481	0.2111	0.0165	1.77256e-37	-0.1288	0.0215764	2.38e-09	-1.63898	0.302975	6.31607e-08	6.31607e-08	0.354324	4	0.0176455
cg01281993	16	.	11374090		16	11460712	T	C	0.0988419	0.0999	0.0203	8.6023e-07	0.289007	0.0311896	1.93e-20	0.345666	0.079532	1.38481e-05	2.70174e-10	0.89569	20	7.54795e-05
cg01311237	17	B3GNTL1	80968274		17	81007880	C	A	0.194289	0.0757	0.0188	5.65902e-05	-0.705945	0.0295098	1.79e-126	-0.107232	0.0270056	7.16496e-05	8.77821e-08	0.683498	20	0.024524
cg01400712	2	EFR3B	25352206		2	25352091	A	G	0.239217	0.0593	0.0207	0.00417359	-0.654986	0.0232424	1.00913e-174	-0.0905363	0.0317666	0.00437129	3.23597e-09	0.981366	20	0.000904047
cg01443479	2	IL1RL2	102854832		2	102841145	C	G	0.474641	0.0314	0.0161	0.0511391	0.627893	0.0231323	3.01555e-162	0.0500085	0.0257074	0.0517394	3.32742e-08	0.275703	20	0.00929595
cg01444397	1	PER3	7844450		1	7834026	A	G	0.302516	-0.1027	0.0203	4.21211e-07	1.00816	0.0269915	2.43917e-301	-0.101869	0.0203195	5.34947e-07	1.39584e-07	0.472004	20	0.0389962
cg01444765	21	C21orf33;C21orf33	45553491		21	45512094	A	G	0.250799	0.085	0.0209	4.76252e-05	-0.900419	0.0255167	9.16746e-273	-0.0944005	0.0233651	5.33965e-05	5.03422e-10	0.605672	20	0.000140643
cg01461718	3	APEH	49711095		3	49702484	C	T	0.196885	-0.1717	0.017	5.52422e-24	-0.474446	0.0268639	8.36005e-70	0.361896	0.0412767	1.82586e-18	1.36368e-22	0.309073	20	3.80976e-17
cg01499465	16	TUFM;SH2B1	28858342		16	28864673	C	T	0.261581	-0.115	0.0166	4.27705e-12	-0.367969	0.0278016	5.46996e-40	0.312526	0.0509185	8.36857e-10	4.89199e-11	0.0550447	20	1.3667e-05
cg01500311	11	FADS3	61656094		11	61656117	A	G	0.407348	0.0667	0.0167	6.49646e-05	0.357399	0.0241918	2.17003e-49	0.186626	0.048404	0.000115448	9.39976e-09	0.472807	20	0.00262605
cg01502876	17	METRNL	81042947		17	81041760	G	A	0.235024	0.0762	0.0198	0.000118851	-0.974506	0.0335747	3.18406e-185	-0.0781935	0.0204958	0.000136131	7.08208e-09	0.0553534	20	0.00197855
cg01503804	2	ADCY3	25085069		2	25075591	A	G	0.0535144	-0.1208	0.0268	6.56075e-06	1.17964	0.0538897	3.24993e-106	-0.102405	0.0231955	1.01086e-05	8.34581e-14	0.423704	20	2.3316e-08
cg01552504	16	PAPD5;PAPD5	50188903		16	50099218	G	T	0.295527	-0.0651	0.0208	0.00174921	-0.269185	0.0255653	6.32999e-26	0.241841	0.0806117	0.00269913	5.57587e-09	0.0526236	20	0.00155775
cg01561092	16	HEATR3	50100815		16	50099747	G	A	0.399561	-0.0879	0.0174	4.3784e-07	0.734418	0.0221234	1.21404e-241	-0.119687	0.023965	5.90718e-07	4.03935e-10	0.101385	20	0.000112849
cg01564232	5	ERAP2;ERAP2	96237434		5	96252589	C	T	0.417732	-0.1217	0.0161	4.0616e-14	-0.726262	0.0201802	1.24834e-283	0.16757	0.022652	1.38676e-13	1.50985e-12	0.220286	20	4.21814e-07
cg01570137	20	HELZ2;HELZ2	62199539		20	62213700	T	C	0.930511	-0.0548	0.0318	0.0848396	-0.710924	0.0555668	1.77e-37	0.0770828	0.0451344	0.0876645	1.14748e-08	0.180029	20	0.00320576
cg01606650	5	.	40628668		5	40594758	G	A	0.773363	-0.2123	0.027	3.75152e-15	-0.287555	0.0391844	2.16e-13	0.738294	0.137615	8.09763e-08	8.09763e-08	0.342797	9	0.0226227
cg01646516	16	CYLD;CYLD;CYLD	50815179		16	50753424	A	G	0.24381	0.2113	0.0164	5.52838e-38	0.235755	0.0242559	2.49e-22	0.896269	0.11551	8.54203e-15	5.94708e-20	0.207445	20	1.66146e-14
cg01656853	19	FUT2;FUT2	49199172		19	49206674	A	G	0.321685	-0.1085	0.0162	2.1197e-11	0.192201	0.0152995	3.38998e-36	-0.564513	0.095517	3.41944e-09	6.57548e-08	0.0950498	20	0.0183702
cg01794154	2	EFR3B	25277620		2	25278829	C	G	0.173722	-0.1198	0.0195	8.06771e-10	-0.540525	0.0269354	1.41997e-89	0.221636	0.0377288	4.24222e-09	3.80837e-14	0.258763	20	1.06396e-08
cg01821557	3	TRAIP	49894282		3	49829326	A	G	0.185503	0.1229	0.0174	1.6269e-12	-0.231051	0.0284827	4.98e-16	-0.531917	0.0998547	9.98965e-08	3.61058e-08	0.212162	19	0.010087
cg01864498	10	PLAC9;PLAC9	81892291		10	81890817	A	G	0.763179	-0.0585	0.0178	0.00101435	0.727335	0.0264176	7.21971e-167	-0.0804306	0.0246466	0.00110104	1.72193e-08	0.662635	20	0.00481062
cg01889893	1	ERRFI1	8085193		1	8032921	G	A	0.333666	0.1051	0.0223	2.44091e-06	0.099507	0.0152501	6.80001e-11	1.05621	0.276451	0.00013313	7.14702e-08	0.985441	13	0.0199669
cg01920963	1	.	8187378		1	8188797	G	A	0.260184	0.0842	0.0214	8.33425e-05	0.460347	0.032082	1.07999e-46	0.182906	0.0482026	0.000147934	3.11019e-10	0.175765	20	8.68905e-05
cg01924372	16	SBK1	28309935		16	28338039	G	A	0.45028	-0.1194	0.0172	3.86969e-12	-0.212257	0.0204548	3.16001e-25	0.562526	0.0974944	7.93552e-09	5.02367e-11	0.977808	20	1.40348e-05
cg01965552	5	.	40478425		5	40594758	G	A	0.773363	-0.2123	0.027	3.75152e-15	-0.285585	0.0355044	8.72005e-16	0.743386	0.13221	1.87942e-08	1.87942e-08	0.140717	20	0.00525062
cg02012279	17	IKZF3;IKZF3;IKZF3;IKZF3;IKZF3;IKZF3;IKZF3;IKZF3;IKZF3;IKZF3;IKZF3;IKZF3;IKZF3;IKZF3;IKZF3	37974860		17	37905107	T	C	0.549521	0.123	0.0161	2.17641e-14	-0.223166	0.0311604	7.95999e-13	-0.551159	0.105486	1.74178e-07	1.74178e-07	0.215482	20	0.0486609
cg02049682	20	.	62287940		20	62329099	A	G	0.436701	-0.1223	0.0167	2.4185e-13	-0.189789	0.0252903	6.17002e-14	0.6444	0.122948	1.59503e-07	8.16486e-09	0.623212	20	0.00228105
cg02057644	2	.	61400552		2	61368532	G	T	0.576278	-0.0713	0.0163	1.2186e-05	0.312597	0.0248854	3.43999e-36	-0.228089	0.0552149	3.61291e-05	2.92847e-08	0.920122	20	0.00818138
cg02066478	2	EFR3B	25379863		2	25196266	C	G	0.162141	-0.1241	0.0195	1.96435e-10	-0.203586	0.0278853	2.86001e-13	0.60957	0.127065	1.60801e-06	1.94596e-08	0.861265	18	0.0054365
cg02070205	10	MAP3K8	30722105		10	30720462	T	A	0.658347	-0.1105	0.0176	3.42055e-10	-0.811339	0.0292572	2.92921e-169	0.136195	0.0222415	9.15799e-10	1.63516e-12	0.648092	20	4.56822e-07
cg02070906	5	.	158869634		5	158887972	C	T	0.127396	0.1613	0.0226	9.52733e-13	0.272461	0.033113	1.9e-16	0.592011	0.109804	6.98633e-08	6.98633e-08	0.234152	10	0.019518
cg02075850	16	SBK1	28329477		16	28619132	C	T	0.291334	-0.1067	0.0169	2.72601e-10	-0.18334	0.0184725	3.24e-23	0.581979	0.109248	9.97861e-08	9.97861e-08	0.275	20	0.0278776
cg02146798	3	RASA2;RASA2;RASA2	141217920		3	141331565	C	T	0.254992	0.0875	0.0181	1.33646e-06	0.363509	0.0215967	1.43e-63	0.240709	0.0518055	3.37763e-06	6.6867e-08	0.760894	20	0.0186809
cg02160272	10	.	112185666		10	112186148	T	C	0.203874	-0.113	0.0172	5.03939e-11	0.413939	0.0265499	8.37996e-55	-0.272987	0.0450904	1.41102e-09	1.01046e-07	0.178862	11	0.0282295
cg02228329	11	BAD;GPR137;GPR137;BAD;GPR137;GPR137	64053129		11	64052447	T	C	0.220248	0.0819	0.0167	9.38129e-07	0.647621	0.0188786	6.72017e-258	0.126463	0.0260489	1.20489e-06	7.30129e-10	0.775002	20	0.000203979
cg02292263	2	THADA;THADA	43634192		2	43630657	T	C	0.298522	-0.0826	0.0168	8.80303e-07	0.377544	0.0258757	3.22002e-48	-0.218782	0.0469566	3.17369e-06	3.69204e-08	0.18508	20	0.0103146
cg02325250	5	CSF2	131409289		5	131430118	A	G	0.1252	0.0413	0.0273	0.130325	0.606062	0.0287928	2.33002e-98	0.0681448	0.0451611	0.131317	5.56573e-09	0.271258	20	0.00155492
cg02328578	5	C5orf62	150175981		5	150174959	A	G	0.181709	-0.2574	0.0286	2.25718e-19	-0.614543	0.0394925	1.33998e-54	0.418848	0.0537619	6.6592e-15	9.70301e-17	0.812419	20	2.71077e-11
cg02341590	21	.	16780692		21	16782815	T	C	0.335064	0.151	0.018	4.90758e-17	0.247286	0.0259702	1.7e-21	0.610629	0.0970098	3.08381e-10	1.61912e-13	0.0824664	20	4.5234e-08
cg02393525	17	NAGLU	40687925		17	40583421	G	A	0.357029	0.0878	0.0171	2.82891e-07	0.310655	0.0283582	6.30999e-28	0.282629	0.0607913	3.33283e-06	6.66988e-10	0.516212	20	0.000186339
cg02448735	16	NOD2	50744993		16	50761434	T	C	0.235623	0.2154	0.0164	2.09844e-39	-0.226159	0.024613	3.97999e-20	-0.952427	0.126501	5.11224e-14	4.88917e-20	0.108661	20	1.36591e-14
cg02485963	1	CRB1;CRB1;CRB1;CRB1;CRB1;CRB1	197433283		1	197433329	A	G	0.5	0.0706	0.0159	8.98538e-06	0.419757	0.024978	2.23997e-63	0.168193	0.039179	1.76331e-05	1.08244e-08	0.983641	20	0.00302406
cg02492873	2	DNAJC27	25193821		2	25255648	A	G	0.104233	-0.1065	0.0249	1.89337e-05	1.23826	0.0334019	8.07524e-301	-0.0860079	0.0202423	2.14801e-05	7.94934e-21	0.160069	20	2.22084e-15
cg02497130	17	.	37731068		17	37541965	A	G	0.0327476	0.0002	0.0296	0.994609	-0.69408	0.0530999	4.81002e-39	-0.000288151	0.0426464	0.994609	3.13393e-08	0.363477	20	0.00875537
cg02501929	2	ADCY3	25065495		2	25147289	G	A	0.204273	-0.0966	0.0197	9.41184e-07	-0.754238	0.0260945	1.05874e-183	0.128076	0.0264923	1.33496e-06	3.73808e-15	0.0818955	20	1.04432e-09
cg02515998	16	.	28978641		16	28829228	G	A	0.755791	-0.0906	0.0177	3.0774e-07	0.263483	0.0272257	3.75001e-22	-0.343855	0.0759946	6.04716e-06	2.6722e-08	0.352294	15	0.00746544
cg02516189	9	CARD9;CARD9;CARD9;CARD9	139268092		9	139327034	G	A	0.377796	-0.135	0.0161	5.06856e-17	0.817088	0.0220184	1.98925e-301	-0.165221	0.0202009	2.86448e-16	4.07359e-28	0.457808	20	1.13806e-22
cg02636872	16	APOB48R	28510023		16	28510845	G	A	0.383786	-0.1102	0.0164	1.82334e-11	0.218874	0.0244328	3.30002e-19	-0.503486	0.0936655	7.64286e-08	5.94696e-09	0.954229	20	0.00166143
cg02721350	1	KIF21B;KIF21B;KIF21B;KIF21B	200944307		1	200920362	A	G	0.190495	0.1034	0.0177	5.16373e-09	-0.374271	0.0262616	4.38001e-46	-0.27627	0.0511108	6.46912e-08	1.75197e-10	0.963764	20	4.89455e-05
cg02742809	2	USP40	234390332		2	234364047	A	G	0.128794	0.0396	0.0276	0.151349	-1.25392	0.0341161	9.81981e-296	-0.0315809	0.0220277	0.151661	1.3e-12	0.999372	20	3.63185e-07
cg02752441	22	UBE2L3;UBE2L3;UBE2L3;UBE2L3;UBE2L3	21928636		22	21920403	A	G	0.30611	-0.1568	0.0199	3.28965e-15	-0.783588	0.0277814	5.00716e-175	0.200105	0.0263683	3.22778e-14	8.76578e-14	0.672072	17	2.44893e-08
cg02758552	3	GPX1;GPX1;GPX1;GPX1	49395714		3	49477466	A	G	0.207069	-0.1675	0.0168	2.05735e-23	0.176243	0.0144477	3.15998e-34	-0.950392	0.123111	1.16523e-14	9.12584e-17	0.128055	20	2.54952e-11
cg02782331	3	DAG1;DAG1	49570215		3	49619651	C	T	0.20647	-0.1662	0.0169	8.01073e-23	-0.394235	0.0210597	3.41e-78	0.421576	0.0484233	3.14613e-18	1.07323e-23	0.0566038	20	2.99834e-18
cg02795981	10	ZMIZ1	81045119		10	81045280	C	T	0.444289	0.1259	0.0165	2.34202e-14	-0.254143	0.0256848	4.39001e-23	-0.49539	0.0819864	1.51888e-09	1.51888e-09	0.529312	20	0.000424336
cg02804510	19	FUT2;FUT2	49199965		19	49206417	G	A	0.321685	-0.1084	0.0162	2.21109e-11	0.272193	0.0221972	1.43998e-34	-0.398247	0.0678009	4.26008e-09	3.08849e-08	0.236087	20	0.00862842
cg02832357	17	STAT5B	40429406		17	40424255	A	G	0.390775	0.1098	0.0173	2.1981e-10	0.285094	0.0220893	4.14003e-38	0.385136	0.067622	1.23064e-08	1.06719e-09	0.174411	20	0.000298144
cg02833474	21	.	45583245		21	45487294	G	T	0.425919	0.0738	0.0204	0.000297293	-0.847058	0.0249469	1.05104e-252	-0.0871251	0.0242197	0.000321554	6.93969e-09	0.0911181	20	0.00193877
cg02850742	16	TUFM	28853947		16	28848668	C	T	0.19369	-0.1134	0.0164	4.69072e-12	-0.362228	0.0217542	2.97998e-62	0.313062	0.049024	1.70392e-10	9.77958e-13	0.581693	20	2.73216e-07
cg02888195	8	LINC00824;LINC00824	129574485		8	129567515	A	G	0.151558	0.1556	0.0243	1.52062e-10	-0.486958	0.0459709	3.22e-26	-0.319535	0.0583106	4.25629e-08	1.15125e-08	0.997907	20	0.0032163
cg02964085	5	C5orf56	131808970		5	131731326	G	A	0.135583	-0.1957	0.0161	5.37776e-34	0.281307	0.02361	9.91994e-33	-0.695681	0.0817606	1.75811e-17	4.17572e-25	0.928405	20	1.16659e-19
cg02965878	16	.	50719042		16	50730446	A	G	0.262979	0.2145	0.0166	3.39614e-38	0.202016	0.0159652	1.07e-36	1.0618	0.117446	1.55668e-19	5.30517e-28	0.776354	20	1.48213e-22
cg03036592	10	.	101287839		10	101286984	T	C	0.568091	0.1639	0.016	1.26246e-24	-0.148181	0.024001	6.65999e-10	-1.10608	0.209176	1.23792e-07	1.23792e-07	0.4422	10	0.0345842
cg03071195	9	JAK2	5109889		9	5020089	A	G	0.21266	-0.1514	0.0179	2.71768e-17	0.232491	0.0268187	4.35999e-18	-0.651208	0.107567	1.41327e-09	8.69653e-14	0.663211	20	2.42959e-08
cg03144336	2	.	102856183		2	102841646	C	T	0.474441	0.0321	0.0161	0.0461751	0.872416	0.0256404	9.51505e-254	0.0367944	0.0184862	0.0465497	4.1474e-10	0.150667	20	0.000115868
cg03155027	3	CAMKV	49907692		3	49911449	G	C	0.242212	0.0849	0.0163	1.90282e-07	0.153219	0.0194629	3.48001e-15	0.554109	0.127561	1.39988e-05	8.14465e-08	0.0715741	20	0.022754
cg03156020	13	UBAC2;UBAC2;UBAC2;MIR548AN	100018983		13	99988491	T	C	0.129393	0.0831	0.0196	2.23723e-05	-0.612152	0.0294093	3.17001e-96	-0.135751	0.0326757	3.26017e-05	8.25684e-08	0.929217	20	0.0230675
cg03166163	12	YEATS4;YEATS4	69752837		12	69753830	A	G	0.434505	-0.0345	0.0159	0.0300211	-0.653436	0.0229985	1.43148e-177	0.0527978	0.0244038	0.0305019	2.72354e-08	0.053698	20	0.00760887
cg03212674	1	CLK2	155243807		1	155241103	G	A	0.47484	-0.0932	0.0182	3.04115e-07	0.590084	0.0256217	2.29992e-117	-0.157944	0.0315963	5.76882e-07	1.06999e-10	0.185701	20	2.98928e-05
cg03278467	1	IL23R	67631521		1	67624231	A	G	0.288339	0.2722	0.0179	3.19216e-52	-0.193779	0.0295783	5.69999e-11	-1.40469	0.233463	1.7793e-09	1.7793e-09	0.352507	19	0.000497091
cg03322198	9	CARD9;CARD9	139260203		9	139369212	A	G	0.0926518	0.1509	0.0258	4.95021e-09	0.474215	0.0433703	7.91998e-28	0.31821	0.0617004	2.5048e-07	4.17245e-13	0.423912	14	1.16567e-07
cg03335350	9	SDCCAG3;SDCCAG3;SDCCAG3;SDCCAG3;SDCCAG3;SDCCAG3	139298662		9	139298593	G	A	0.353035	-0.1622	0.0164	4.58908e-23	-0.203257	0.0305716	2.96001e-11	0.798005	0.144626	3.43447e-08	3.43447e-08	0.0606927	15	0.009595
cg03347973	10	ZMIZ1	81034505		10	81040031	A	G	0.316693	0.1257	0.0169	1.02322e-13	-0.16017	0.0211029	3.2e-14	-0.784791	0.14773	1.08236e-07	1.08236e-07	0.106197	17	0.0302382
cg03380729	16	.	11490190		16	11437779	T	C	0.480631	-0.0843	0.0178	2.18026e-06	0.481661	0.0272371	5.57002e-70	-0.175019	0.0382578	4.76811e-06	1.20819e-08	0.420476	20	0.00337537
cg03390472	9	JAK2	5043263		9	5043007	T	C	0.263179	0.0554	0.0189	0.00337637	-0.561876	0.0284133	4.88005e-87	-0.0985983	0.0340048	0.00373715	1.66665e-13	0.632461	20	4.65619e-08
cg03442778	5	.	129723616		5	129979598	C	T	0.492412	0.0824	0.0172	1.66202e-06	0.503045	0.0297942	5.89989e-64	0.163802	0.0355415	4.05069e-06	2.05879e-09	0.167891	20	0.000575173
cg03450096	20	C20orf195	62187394		20	62212392	C	G	0.635982	-0.0961	0.0173	2.7775e-08	-0.269473	0.0232227	3.94003e-31	0.356622	0.0711764	5.43186e-07	6.43254e-11	0.0559902	20	1.79708e-05
cg03554320	2	EFR3B	25264307		2	25253528	A	G	0.161142	-0.1231	0.0195	2.73995e-10	0.587198	0.0351143	8.99002e-63	-0.20964	0.0354961	3.50515e-09	4.59939e-15	0.574615	20	1.28495e-09
cg03555424	3	APEH	49711257		3	49697459	A	G	0.221046	-0.1722	0.017	4.09103e-24	0.268762	0.0238597	1.97e-29	-0.640716	0.0850666	4.9995e-14	4.32584e-17	0.0663994	20	1.20853e-11
cg03593369	2	.	43456557		2	43456430	A	C	0.0632987	-0.1297	0.0236	3.89025e-08	0.990023	0.0548218	6.70998e-73	-0.131007	0.0249172	1.45878e-07	5.09326e-11	0.796648	20	1.42292e-05
cg03617995	20	.	62170767		20	62395318	C	T	0.0247604	0.1022	0.0317	0.00126424	0.345173	0.0432713	1.5e-15	0.296083	0.0990551	0.00279822	1.59942e-08	0.446544	20	0.00446837
cg03771385	2	ZFP36L2;LOC100129726	43454876		2	43460514	A	C	0.267971	-0.0969	0.0197	8.70845e-07	-0.298809	0.029114	1.03001e-24	0.324287	0.0731088	9.17799e-06	1.0484e-07	0.235361	20	0.0292896
cg03807330	11	.	76327232		11	76327140	T	C	0.286941	0.1183	0.0242	1.01644e-06	0.731802	0.0221069	2.70229e-240	0.161656	0.0334277	1.32489e-06	1.78497e-10	0.0776933	20	4.98673e-05
cg03835151	6	.	29727844		6	29631744	T	C	0.916534	0.1208	0.022	3.9987e-08	-0.4958	0.0341669	1.03e-47	-0.243647	0.0474432	2.81324e-07	4.10473e-10	0.303121	15	0.000114675
cg03845301	2	ZFP36L2	43452838		2	43698753	A	G	0.0183706	-0.1827	0.0301	1.28096e-09	-0.687653	0.0452096	3.02001e-52	0.265686	0.0471286	1.72565e-08	1.09488e-11	0.542464	20	3.0588e-06
cg03848978	3	ZBTB38	141102964		3	141102833	A	G	0.503195	-0.088	0.016	3.79791e-08	-1.04239	0.0324238	9.15945e-227	0.0844215	0.0155724	5.91878e-08	3.44418e-09	0.9193	20	0.000962213
cg03853968	5	SLC22A4	131631160		5	131672657	C	T	0.134585	-0.1957	0.016	2.11656e-34	-0.139199	0.0169274	1.98e-16	1.4059	0.206013	8.83322e-12	5.46995e-17	0.197993	20	1.52816e-11
cg03854595	16	.	11347455		16	11365500	T	C	0.292133	0.0994	0.018	3.34739e-08	-0.49082	0.0252771	5.47999e-84	-0.202518	0.0381275	1.08667e-07	7.34745e-09	0.996803	20	0.00205269
cg03862749	8	.	126620538		8	126620429	C	G	0.74381	-0.0342	0.0171	0.0455003	0.548728	0.0297358	4.89002e-76	-0.062326	0.0313455	0.0467723	2.00355e-08	0.0775939	20	0.0055974
cg03943459	3	ZBTB38	141140525		3	141140366	T	A	0.458866	-0.0866	0.0161	7.49498e-08	0.549103	0.0241403	1.55996e-114	-0.157712	0.0301292	1.65416e-07	1.38433e-07	0.958446	20	0.0386746
cg03999872	20	STMN3	62272968		20	62311377	A	G	0.0365415	0.0743	0.0304	0.0145223	0.839182	0.0538766	1.06e-54	0.0885386	0.036669	0.0157553	1.12091e-07	0.770152	20	0.0313153
cg04085306	20	GMEB2	62226480		20	62227593	A	G	0.395767	-0.0927	0.0164	1.58187e-08	-0.342931	0.0283439	1.07e-33	0.270317	0.0527846	3.03715e-07	7.53173e-09	0.363752	20	0.00210417
cg04180823	6	.	167652028		6	167712160	T	C	0.504393	0.0534	0.0177	0.00255333	-0.185712	0.0227423	3.19e-16	-0.287542	0.101606	0.00465506	1.74747e-08	0.199828	20	0.00488197
cg04236827	16	CYLD;CYLD;CYLD	50774659		16	50769563	G	A	0.2502	0.2103	0.0163	4.39474e-38	-0.467605	0.0210652	3.59004e-109	-0.449739	0.0403187	6.79961e-29	2.75155e-39	0.398888	20	7.68711e-34
cg04256282	21	.	45640176		21	45640139	T	G	0.44389	0.0592	0.0171	0.0005362	-0.633178	0.023369	1.13413e-161	-0.0934966	0.0272262	0.000594592	3.17561e-11	0.296285	20	8.87183e-06
cg04303330	5	IL13	131992430		5	131932753	A	G	0.202276	0.0463	0.0201	0.0212517	-0.892639	0.0238875	1.27272e-301	-0.0518687	0.0225602	0.0214982	4.30219e-16	0.40596	20	1.20192e-10
cg04310649	10	CREM;CREM;CREM;CREM;CREM;CREM;CREM;CREM	35416472		10	35335044	A	C	0.372804	-0.1284	0.0166	1.03452e-14	-0.389515	0.0246675	3.60996e-56	0.329641	0.0474554	3.74913e-12	6.42304e-13	0.916437	20	1.79443e-07
cg04410217	14	.	75705622		14	75719834	C	T	0.106829	0.1133	0.0219	2.29729e-07	0.414601	0.0378731	6.85999e-28	0.273275	0.0584235	2.90426e-06	1.61026e-08	0.351744	7	0.00449866
cg04453829	3	CCDC36;CCDC36	49276069		3	49228946	G	A	0.803514	-0.0258	0.0179	0.149488	1.25086	0.0348027	6.84269e-283	-0.0206257	0.0143216	0.149816	1.37309e-11	0.574676	20	3.83606e-06
cg04515740	5	.	129988218		5	130002692	T	C	0.450879	0.0901	0.0175	2.62478e-07	0.676973	0.0254458	6.01998e-156	0.133092	0.02633	4.30869e-07	1.66534e-09	0.582859	20	0.000465254
cg04553793	2	DNAJC27	25193837		2	25177181	C	T	0.0866613	-0.11	0.0247	8.45048e-06	1.24847	0.0334314	3.13205e-301	-0.0881076	0.0199244	9.77426e-06	2.02853e-21	0.326368	20	5.66718e-16
cg04578029	3	CCDC36	49235381		3	49317727	G	C	0.830272	-0.0271	0.018	0.132181	-0.457596	0.0228159	1.79002e-89	0.0592225	0.0394467	0.13327	8.82346e-11	0.286912	20	2.46505e-05
cg04608239	21	C21orf33;C21orf33	45562530		21	45492795	G	A	0.403155	0.07	0.0204	0.000600535	-0.984271	0.0300025	4.79583e-236	-0.0711186	0.0208391	0.000643096	1.13772e-09	0.138484	20	0.00031785
cg04620336	5	.	131614960		5	131723065	T	C	0.0916534	0.1569	0.0266	3.66829e-09	0.247412	0.0423487	5.15e-09	0.634165	0.15278	3.3126e-05	9.6252e-10	0.88659	6	0.000268903
cg04641947	3	RBM5;RBM5	50125982		3	50128893	G	A	0.635583	-0.0748	0.0159	2.5461e-06	-0.905986	0.0242577	2.69554e-301	0.082562	0.0176886	3.04856e-06	9.39229e-13	0.377278	20	2.62396e-07
cg04656009	17	CCL8	32645806		17	32638585	A	C	0.382788	-0.0714	0.0162	1.04615e-05	0.345179	0.0271802	5.94005e-37	-0.206849	0.0496782	3.13016e-05	8.75183e-09	0.0652878	20	0.00244503
cg04656101	20	MMP9	44645014		20	44645010	T	C	0.259385	-0.0935	0.0162	7.852e-09	0.576547	0.0189317	1.05833e-203	-0.162172	0.0285985	1.42243e-08	2.56562e-13	0.703047	20	7.16767e-08
cg04689890	5	RAD50;RAD50	131895788		5	131933907	C	T	0.199681	0.0526	0.0202	0.00921534	-1.09662	0.033715	4.55434e-232	-0.0479656	0.0184792	0.00944106	2.55553e-13	0.930093	20	7.13948e-08
cg04707074	2	ZFP36L2;LOC100129726	43454972		2	43460514	A	C	0.267971	-0.0969	0.0197	8.70845e-07	-0.500813	0.027471	2.94996e-74	0.193485	0.0407427	2.04462e-06	2.9617e-10	0.117084	20	8.27422e-05
cg04722939	2	EFR3B;EFR3B	25374790		2	25278829	C	G	0.173722	-0.1198	0.0195	8.06771e-10	-0.222796	0.0275778	6.54001e-16	0.537712	0.109957	1.00725e-06	8.64171e-08	0.525924	20	0.0241427
cg04744156	2	.	102865140		2	102841567	T	C	0.474441	0.0322	0.0161	0.0455003	0.429381	0.0188934	2.44993e-114	0.0749917	0.0376407	0.0463381	1.66375e-07	0.434329	20	0.046481
cg04745805	17	STAT5B	40427474		17	40408397	A	C	0.390974	0.1083	0.0174	4.84211e-10	0.384344	0.0236634	2.53999e-59	0.281779	0.0484822	6.17291e-09	4.09967e-09	0.241925	20	0.00114534
cg04747225	20	GMEB2	62221039		20	62221249	G	A	0.40016	-0.0923	0.0164	1.8226e-08	-0.486362	0.0295449	6.89993e-61	0.189776	0.035636	1.00722e-07	1.82167e-09	0.260778	20	0.000508928
cg04747867	21	.	45627390		21	45624667	C	T	0.198682	0.08	0.0208	0.000119986	-0.684701	0.0255779	7.3797e-158	-0.116839	0.0306902	0.000140629	6.05296e-11	0.500667	20	1.69104e-05
cg04770705	16	APOB48R	28509428		16	28494350	G	A	0.473243	-0.124	0.0167	1.12652e-13	0.198897	0.0243501	3.13e-16	-0.623438	0.113469	3.92193e-08	8.35413e-10	0.999621	20	0.000233393
cg04871384	20	RTEL1;RTEL1;RTEL1;RTEL1;RTEL1-TNFRSF6B	62289121		20	62303794	A	G	0.335663	-0.1064	0.0164	8.7096e-11	0.344198	0.0264944	1.37e-38	-0.309124	0.0532581	6.46454e-09	1.56911e-12	0.297429	20	4.38368e-07
cg04894439	12	SCNN1A;LTBR	6487060		12	6491125	A	G	0.191693	-0.1142	0.0195	4.72979e-09	0.379942	0.0274432	1.37e-43	-0.300572	0.0557266	6.90233e-08	3.70392e-11	0.694759	10	1.03478e-05
cg04920761	2	ZFP36L2;LOC100129726	43455103		2	43462822	C	T	0.277157	-0.0984	0.0197	5.8859e-07	-0.385862	0.0275553	1.49001e-44	0.255013	0.0542052	2.54376e-06	1.30079e-08	0.0718473	20	0.00363407
cg04936030	11	MACROD1	63935046		11	63961433	T	C	0.0754792	0.0861	0.0221	9.78236e-05	-0.857264	0.0309394	5.61598e-169	-0.100436	0.0260333	0.000114329	1.52171e-07	0.170508	20	0.0425126
cg04940435	20	WFDC3;DNTTIP1	44420291		20	44505175	G	T	0.674121	-0.0513	0.0165	0.00187664	0.850519	0.0227571	1.04186e-301	-0.0603161	0.0194669	0.00194576	7.45395e-08	0.825834	20	0.0208244
cg04971443	11	FADS3	61645161		11	61626270	G	C	0.459065	-0.0787	0.0169	3.21155e-06	-0.825745	0.0235725	7.86625e-269	0.0953079	0.0206464	3.90842e-06	1.88052e-10	0.0965553	20	5.25368e-05
cg04972745	10	.	101287846		10	101277239	G	A	0.610024	0.1623	0.016	3.53272e-24	-0.169852	0.0229817	1.46e-13	-0.955538	0.159966	2.32373e-09	2.32373e-09	0.944378	16	0.00064919
cg05059644	2	SNORA70B;USP34	61644424		2	61584105	C	A	0.610623	0.0503	0.0161	0.00178275	-0.493328	0.0213694	6.44989e-118	-0.101961	0.032933	0.0019615	1.80071e-09	0.0604554	20	0.000503071
cg05060711	2	EFR3B	25264625		2	25173458	A	G	0.0814696	-0.0618	0.0252	0.0141914	-0.683601	0.0380844	4.83e-72	0.0904036	0.0372061	0.0151068	1.38454e-14	0.0954752	20	3.86804e-09
cg05104876	1	.	155620728		1	155275727	T	C	0.38099	-0.0938	0.0181	2.19142e-07	0.45057	0.0318949	2.6e-45	-0.208181	0.0427891	1.14297e-06	1.36164e-08	0.891258	20	0.00380407
cg05163804	9	CARD9;CARD9	139262574		9	139281570	C	A	0.366414	-0.1785	0.0162	3.11138e-28	-0.21482	0.0313256	6.99999e-12	0.830928	0.142719	5.80997e-09	5.06756e-09	0.080031	10	0.00141575
cg05168012	2	.	102867275		2	102841646	C	T	0.474441	0.0321	0.0161	0.0461751	0.422512	0.0234249	1.00001e-72	0.0759742	0.0383375	0.0475108	1.24367e-07	0.128304	20	0.0347449
cg05189140	2	EFR3B	25344513		2	25304287	T	C	0.198882	-0.0823	0.0175	2.56546e-06	-0.432513	0.0237267	3.03999e-74	0.190283	0.041786	5.2697e-06	7.85929e-13	0.0589695	20	2.19568e-07
cg05209461	3	.	49389917		3	49394834	A	G	0.217452	-0.1674	0.0169	3.94683e-23	0.171483	0.0229249	7.42002e-14	-0.97619	0.163534	2.38239e-09	2.38239e-09	0.337356	5	0.000665578
cg05231888	5	SLC22A4	131630754		5	131630852	C	A	0.134585	-0.1967	0.0161	2.51011e-34	-0.15097	0.0228665	4.05e-11	1.30291	0.224315	6.30801e-09	6.30801e-09	0.788502	13	0.00176229
cg05235248	10	.	35503876		10	35492832	G	A	0.321885	-0.1337	0.0169	2.54832e-15	-0.36691	0.0247303	8.50998e-50	0.364395	0.0521995	2.93481e-12	2.4028e-13	0.997897	20	6.71279e-08
cg05259891	2	.	102866879		2	102841949	C	A	0.47484	0.0334	0.0161	0.0380297	0.552291	0.0214215	1.41001e-146	0.0604754	0.0292455	0.0386541	6.69684e-08	0.237461	20	0.0187092
cg05340042	5	IRGM	150224636		5	150250367	T	C	0.263978	-0.2532	0.0275	3.34516e-20	0.599006	0.0300807	3.11999e-88	-0.4227	0.0505792	6.42294e-17	2.9019e-20	0.171724	20	8.10716e-15
cg05362860	16	ADCY7	50320692		16	50142944	G	A	0.759185	0.1004	0.0191	1.46787e-07	-0.213294	0.0294966	4.78999e-13	-0.470712	0.110708	2.12017e-05	4.73804e-08	0.18995	20	0.0132368
cg05376228	19	SBNO2;SBNO2	1123235		19	1123652	A	G	0.23762	-0.1811	0.0193	6.3867e-21	-0.335826	0.0291939	1.27e-30	0.539267	0.0741654	3.56462e-13	2.27093e-11			6.34438e-06
cg05495792	20	.	62209878		20	62243761	A	G	0.0303514	0.074	0.0318	0.0199629	0.913421	0.0533103	8.27013e-66	0.0810141	0.0351338	0.0211176	5.60042e-08	0.564402	20	0.0156461
cg05539265	2	.	102717438		2	102727394	C	G	0.262181	-0.0199	0.0194	0.304999	0.525504	0.0188569	6.5208e-171	-0.0378684	0.0369419	0.305326	4.1987e-08	0.231672	20	0.0117301
cg05623727	3	RBM5	50126028		3	50250837	C	T	0.589856	0.0587	0.0161	0.000266393	0.797987	0.0218803	3.25178e-291	0.0735601	0.0202763	0.000285759	1.02518e-15	0.271667	20	2.86409e-10
cg05635617	3	RBM6;RBM6	49977228		3	49988065	A	G	0.297724	0.0725	0.0161	6.69676e-06	0.588051	0.0224154	1.07997e-151	0.123289	0.027779	9.07153e-06	7.1052e-12	0.127586	20	1.98501e-06
cg05661000	5	.	141459904		5	141448359	C	G	0.253794	-0.0637	0.0163	9.30728e-05	-0.469083	0.0248186	1.12999e-79	0.135797	0.0354837	0.000129701	1.46856e-07	0.0578441	20	0.0410278
cg05683445	16	SBK1	28303182		16	28510393	T	C	0.394968	-0.1075	0.0164	5.56874e-11	-0.206607	0.0206235	1.27e-23	0.520312	0.0948595	4.13296e-08	4.13296e-08	0.147194	20	0.0115464
cg05711037	2	DGKD;DGKD	234359783		2	234359375	G	A	0.119409	0.0359	0.0277	0.194966	0.500528	0.0362065	1.82001e-43	0.0717243	0.0555842	0.196922	3.65524e-11	0.999963	20	1.02118e-05
cg05790579	3	IP6K1;IP6K1	49821793		3	49821769	C	T	0.0507188	0.0396	0.0309	0.199999	-0.449706	0.0481239	9.21005e-21	-0.0880575	0.0693547	0.204203	1.1031e-07	0.174617	18	0.0308177
cg05888643	11	.	64140424		11	64138905	G	T	0.252995	0.0783	0.0165	2.08039e-06	-0.868609	0.0254103	4.27742e-256	-0.0901441	0.0191781	2.59681e-06	1.88561e-09	0.0728489	20	0.000526792
cg05924489	3	AMT;AMT;AMT;NICN1;AMT;AMT;AMT;AMT;AMT;AMT	49459937		3	49346130	C	T	0.826278	-0.0172	0.0181	0.341972	-0.229566	0.0187466	1.77001e-34	0.074924	0.0790815	0.343421	3.81603e-09	0.102562	20	0.0010661
cg05949800	10	NKX2-3	101292583		10	101298451	C	T	0.570487	0.157	0.0161	1.81668e-22	0.219809	0.02284	6.34e-22	0.714256	0.104274	7.39532e-12	4.5949e-13	0.807347	20	1.2837e-07
cg06004232	16	.	11387193		16	11379316	T	C	0.677516	-0.0605	0.016	0.000156043	0.300438	0.0223119	2.50002e-41	-0.201373	0.0553155	0.000272174	9.2325e-10	0.387301	20	0.000257932
cg06064570	5	IRGM	150228019		5	150244571	T	C	0.36262	-0.1986	0.0232	1.1253e-17	-0.409977	0.046643	1.5e-18	0.484417	0.0789912	8.6482e-10	2.18998e-12	0.116959	20	6.11825e-07
cg06064964	20	PRIC285;PRIC285	62199181		20	62213700	T	C	0.930511	-0.0548	0.0318	0.0848396	-0.768572	0.0549473	1.86002e-44	0.0713011	0.0416883	0.0872032	6.89057e-10	0.161928	20	0.000192505
cg06181567	16	NOD2;NOD2	50731115		16	50731096	A	G	0.140974	-0.3262	0.0171	3.99525e-81	-0.179384	0.0309958	7.15001e-09	1.81845	0.328352	3.05765e-08	3.05765e-08			0.00854229
cg06207201	16	SNX20;SNX20	50701535		16	50753424	A	G	0.24381	0.2113	0.0164	5.52838e-38	0.15806	0.0237195	2.67e-11	1.33683	0.225858	3.24064e-09	3.24064e-09	0.501802	8	0.000905351
cg06216400	1	MUC1;MUC1;MUC1;MUC1;MUC1;MUC1;MUC1	155161161		1	155175892	G	A	0.634784	-0.0802	0.0162	7.39785e-07	-0.434172	0.0199167	2.35002e-105	0.184719	0.0382625	1.38125e-06	1.97e-10	0.290159	20	5.50368e-05
cg06231706	9	INPP5E	139330569		9	139364585	G	A	0.392971	-0.1337	0.016	6.47434e-17	-0.266296	0.0301376	9.92001e-19	0.502073	0.0826963	1.26891e-09	6.95702e-13	0.0544056	20	1.94361e-07
cg06272112	2	ADCY3	25047318		2	25047408	G	A	0.521565	0.0173	0.0159	0.276573	-0.774485	0.0244822	1.2338e-219	-0.0223374	0.0205419	0.276857	4.31654e-10	0.412766	20	0.000120593
cg06307176	5	.	131281290		5	131270222	T	A	0.284944	0.0527	0.0202	0.00908309	-0.638151	0.0276188	4.0601e-118	-0.0825823	0.0318551	0.00952985	2.25085e-10	0.19701	20	6.2883e-05
cg06309960	14	LOC101927178;PPP2R3C;PPP2R3C;PPP2R3C;PPP2R3C	35579931		14	35455823	T	C	0.193291	-0.0579	0.0206	0.0049437	-1.21156	0.0336935	3.7536e-283	0.0477896	0.0170547	0.0050766	3.16838e-09	0.68105	20	0.000885163
cg06313718	3	APEH	49714199		3	49721798	A	C	0.208866	-0.1715	0.017	6.2279e-24	-0.247781	0.0255604	3.20001e-22	0.692143	0.0990208	2.75119e-12	6.49344e-12	0.127227	18	1.8141e-06
cg06392426	19	KRI1	10676186		19	10650649	T	C	0.350839	-0.0348	0.0199	0.0803353	1.06151	0.0284157	1.99653e-301	-0.0327835	0.0187674	0.0806667	8.30983e-08	0.280625	20	0.0232155
cg06416075	1	.	8177780		1	8042402	T	A	0.273962	0.1032	0.0217	1.97701e-06	-0.196542	0.0238558	1.74e-16	-0.525079	0.127483	3.80847e-05	1.42517e-07	0.99379	20	0.0398155
cg06434311	5	.	129987014		5	129979148	G	C	0.453474	0.0846	0.0172	8.71633e-07	0.613329	0.0242946	1.26999e-140	0.137936	0.028571	1.3803e-06	2.00089e-09	0.197592	20	0.000558997
cg06454157	6	.	167490870		6	167466449	T	C	0.355032	-0.1433	0.0162	9.09734e-19	-0.148865	0.0171972	4.87001e-18	0.962617	0.155591	6.1388e-10	6.1388e-10	0.104662	20	0.000171502
cg06458124	10	.	35295425		10	35323636	A	G	0.590256	0.1291	0.0166	7.4201e-15	0.46638	0.0299605	1.23001e-54	0.276813	0.0397882	3.47219e-12	4.42001e-12	0.0953622	20	1.23484e-06
cg06474274	20	PRIC285	62204482		20	62213700	T	C	0.930511	-0.0548	0.0318	0.0848396	-0.477249	0.0569875	5.53999e-17	0.114825	0.0680279	0.0914293	8.26729e-08	0.320294	20	0.0230967
cg06515037	1	.	201004102		1	200989775	T	C	0.108626	0.1028	0.0179	9.30045e-09	-0.317765	0.0240761	8.96997e-40	-0.32351	0.0614328	1.39371e-07	4.22272e-09	0.72664	20	0.00117972
cg06596412	20	PTK6;PTK6	62170199		20	62395318	C	T	0.0247604	0.1022	0.0317	0.00126424	0.316761	0.0425	9.11001e-14	0.322641	0.109037	0.00308631	2.53801e-09	0.269799	20	0.000709054
cg06629146	9	TNFSF15	117568960		9	117541147	C	G	0.104633	-0.1045	0.0183	1.12723e-08	0.422828	0.0322596	3e-39	-0.247145	0.0472092	1.64881e-07	1.05847e-11	0.243431	16	2.95708e-06
cg06669350	9	INPP5E	139326544		9	139323311	C	T	0.365815	-0.1532	0.0161	1.80792e-21	-0.297953	0.0270722	3.57999e-28	0.514175	0.0714312	6.10176e-13	2.7653e-14	0.0807796	20	7.72552e-09
cg06721502	20	.	62287001		20	62316634	G	T	0.624201	-0.1283	0.0177	4.2114e-13	-0.297641	0.0389139	2.03e-14	0.431056	0.0819297	1.43045e-07	1.43045e-07	0.195075	20	0.039963
cg06723057	16	NUPR1;NUPR1	28549923		16	28510393	T	C	0.394968	-0.1075	0.0164	5.56874e-11	0.241251	0.0227111	2.33999e-26	-0.445594	0.0798797	2.42859e-08	1.35709e-09	0.151452	20	0.000379135
cg06726893	16	.	28870846		16	28839392	A	G	0.19369	-0.1126	0.0164	6.60948e-12	-0.431452	0.0210977	5.9799e-93	0.260979	0.0400963	7.57454e-11	1.80658e-13	0.0972377	20	5.04711e-08
cg06781209	11	FADS2	61594997		11	61593816	T	C	0.296126	-0.0836	0.0169	7.54645e-07	-0.570907	0.0247779	1.80999e-117	0.146434	0.0302766	1.32121e-06	2.56367e-08	0.997779	20	0.00716222
cg06783627	22	MTMR3;MTMR3;MTMR3	30394901		22	30251472	T	C	0.162939	0.0906	0.0219	3.51897e-05	-0.858004	0.0353653	5.04023e-130	-0.105594	0.0258928	4.54009e-05	1.07279e-08	0.443718	20	0.00299711
cg06829659	5	.	96257534		5	96242074	A	G	0.553714	0.1024	0.016	1.55377e-10	0.203848	0.0233918	2.92e-18	0.502335	0.0973829	2.49135e-07	3.15126e-08	0.0678979	20	0.00880381
cg06941159	16	SH2B1;SH2B1;SH2B1;SH2B1;SH2B1;SH2B1;SH2B1;SH2B1	28875210		16	28565667	G	C	0.338658	-0.1143	0.0162	1.71912e-12	0.828817	0.0221844	1.71834e-301	-0.137907	0.0198914	4.11989e-12	2.74891e-13	0.747607	20	7.67974e-08
cg07020540	2	IL1RL1	102968194		2	102977196	T	C	0.361022	0.0018	0.0164	0.912603	-0.566073	0.0201508	1.23334e-173	-0.0031798	0.0289717	0.912604	8.40922e-11	0.449721	20	2.34932e-05
cg07051648	19	NTN5;SEC1	49177693		19	49206985	A	G	0.328874	-0.1016	0.0162	3.57345e-10	-0.496252	0.0272243	3.07999e-74	0.204735	0.0345229	3.02183e-09	3.33071e-10	0.074285	20	9.30513e-05
cg07184321	1	.	155620312		1	155508882	A	G	0.39976	0.0927	0.0171	5.92491e-08	0.237083	0.0279693	2.31999e-17	0.391002	0.0856155	4.94852e-06	4.79754e-08	0.447028	20	0.0134031
cg07191594	20	SLC12A5	44650220		20	44638136	C	T	0.515176	0.0951	0.0167	1.23654e-08	-0.564103	0.0242556	1.21999e-119	-0.168586	0.0304791	3.18032e-08	5.12026e-12	0.424173	20	1.43047e-06
cg07233742	3	CCDC36;CCDC36	49275868		3	49317338	C	T	0.832668	-0.0279	0.018	0.121141	0.68515	0.0267411	8.75968e-145	-0.040721	0.0263196	0.121822	2.79566e-12	0.125092	20	7.81034e-07
cg07274523	3	GPX1;GPX1;GPX1;GPX1	49395745		3	49416825	A	G	0.206869	-0.1658	0.0169	1.01313e-22	0.318006	0.0271698	1.20999e-31	-0.521374	0.0693434	5.53154e-14	2.19653e-14	0.0599447	20	6.13654e-09
cg07352382	16	.	50838384		16	50761434	T	C	0.235623	0.2154	0.0164	2.09844e-39	0.167016	0.0242458	5.63999e-12	1.2897	0.211413	1.05831e-09	1.05831e-09	0.702761	20	0.000295663
cg07382132	10	.	101280887		10	101282968	C	T	0.521965	0.1624	0.0161	6.30955e-24	-0.441423	0.0219705	8.72986e-90	-0.367901	0.0408114	1.97491e-19	6.22271e-21	0.384068	20	1.73846e-15
cg07405919	21	.	45640402		21	45639368	T	C	0.649161	0.0745	0.0162	4.25002e-06	-0.374478	0.0223323	4.14995e-63	-0.198944	0.0448576	9.2071e-06	1.52926e-07	0.618624	20	0.0427235
cg07427276	17	PSMD3	38150602		17	38137364	A	G	0.52516	-0.0688	0.016	1.70798e-05	1.00406	0.0273859	2.80594e-294	-0.0685219	0.0160446	1.94836e-05	6.153e-11	0.147395	20	1.71899e-05
cg07451762	16	.	28383216		16	28561785	A	T	0.23123	-0.1043	0.0166	3.31818e-10	0.91098	0.0243923	2.83408e-301	-0.114492	0.0184782	5.78944e-10	1.42522e-12	0.503839	20	3.98171e-07
cg07496081	21	.	45594765		21	45652484	T	C	0.286941	0.057	0.0197	0.00381094	-0.353592	0.0258446	1.31e-42	-0.161203	0.0569462	0.00464332	1.30726e-08	0.084739	20	0.00365215
cg07538946	5	SLC22A5	131705188		5	131723288	C	T	0.35643	-0.1521	0.0163	1.04592e-20	0.145867	0.0224588	8.30998e-11	-1.04273	0.195607	9.78188e-08	9.78188e-08	0.184848	18	0.027328
cg07551200	10	.	75684476		10	75672475	G	A	0.644768	-0.1063	0.0185	9.14085e-09	0.364191	0.0251534	1.65001e-47	-0.29188	0.0546514	9.25613e-08	3.75055e-08	0.0929808	20	0.0104781
cg07554030	17	NAGLU	40687935		17	40583421	G	A	0.357029	0.0878	0.0171	2.82891e-07	0.375106	0.0252177	4.80996e-50	0.234067	0.0482266	1.21309e-06	5.68823e-11	0.809853	20	1.58914e-05
cg07561747	1	KIF21B	200983313		1	200944840	G	T	0.771765	-0.1044	0.0174	1.97318e-09	0.369709	0.0224533	6.46991e-61	-0.282384	0.0500913	1.72649e-08	1.85638e-11	0.966411	20	5.18624e-06
cg07582578	5	.	131406403		5	131402450	G	A	0.595048	-0.1355	0.0165	2.17315e-16	0.187664	0.01782	6.20998e-26	-0.722035	0.111495	9.42389e-11	4.74106e-16	0.138794	20	1.32453e-10
cg07618798	2	EFR3B	25301168		2	25283747	T	C	0.173922	-0.1212	0.0195	5.11991e-10	-0.422044	0.0272199	3.20997e-54	0.287174	0.0497778	7.96865e-09	5.81384e-13	0.478746	20	1.62424e-07
cg07690219	3	TCTA;RHOA	49449608		3	49355374	T	G	0.89996	-0.0186	0.0181	0.304127	-0.477627	0.0310126	1.60999e-53	0.0389425	0.0379799	0.305201	5.76364e-11	0.105676	20	1.61021e-05
cg07779484	3	RHOA	49435172		3	49346130	C	T	0.826278	-0.0172	0.0181	0.341972	0.236684	0.022706	1.93001e-25	-0.0726707	0.0767904	0.343969	1.80498e-11	0.0622258	20	5.04265e-06
cg07809166	16	.	28267346		16	28208556	A	G	0.219449	0.021	0.0176	0.232798	-0.259008	0.0207419	8.77011e-36	-0.0810786	0.0682611	0.234923	8.61323e-08	0.541677	20	0.0240631
cg07815836	19	ZNF274;ZNF274;ZNF274	58715351		19	58715682	T	G	0.117212	-0.0611	0.0177	0.000556494	-0.668342	0.0288331	7.30015e-119	0.0914203	0.0267755	0.000639406	1.03768e-08	0.599955	20	0.00289902
cg07933538	9	SEC16A;C9orf163;C9orf163;SEC16A	139378892		9	139387676	A	G	0.131589	-0.1331	0.0182	2.6088e-13	-0.958265	0.0256676	4.6741e-301	0.138897	0.0193536	7.13674e-13	2.79372e-20	0.103422	20	7.80492e-15
cg07936489	17	FBXL20	37558343		17	37727316	T	C	0.267971	0.0679	0.0212	0.00136084	0.817867	0.0311398	4.90012e-152	0.0830208	0.0261131	0.00147642	2.78016e-11	0.0573942	20	7.76704e-06
cg07967228	17	GRB7;GRB7	37893638		17	37831613	A	G	0.463458	-0.1055	0.0173	1.07225e-09	-0.245087	0.0236689	3.98e-25	0.430459	0.0819188	1.48261e-07	1.10113e-10	0.120256	20	3.07626e-05
cg07991586	16	.	50279175		16	50220301	T	G	0.632388	0.0992	0.0185	8.22317e-08	-0.860883	0.0237184	1.87069e-288	-0.115231	0.0217228	1.12928e-07	2.01377e-19	0.18873	20	5.62595e-14
cg08005692	1	ASH1L	155506056		1	155415181	A	G	0.328474	-0.0983	0.0187	1.46676e-07	-0.583342	0.0259567	7.50978e-112	0.168512	0.0329219	3.07928e-07	4.39086e-09	0.153012	20	0.00122669
cg08024887	11	CCDC88B	64108241		11	64108539	T	C	0.218251	-0.0523	0.0171	0.00222463	-0.832457	0.0228272	3.59388e-291	0.0628261	0.0206137	0.00230539	7.6839e-08	0.0879508	20	0.0214668
cg08027640	1	PARK7;PARK7	8021945		1	8027830	C	A	0.08127	0.1006	0.0222	5.85576e-06	1.26895	0.0398017	4.77135e-223	0.0792781	0.0176706	7.24232e-06	4.33991e-10	0.216843	20	0.000121246
cg08115330	1	KIF21B;KIF21B;KIF21B;KIF21B	200965253		1	200887657	T	C	0.444888	-0.0811	0.0166	1.03145e-06	-0.186862	0.0248489	5.47999e-14	0.43401	0.105937	4.18802e-05	1.23562e-07	0.130657	15	0.0345201
cg08122496	2	USP34	61644225		2	61574422	C	G	0.595447	0.0509	0.016	0.00146641	-0.955928	0.0261834	8.00984e-292	-0.0532467	0.0168011	0.00152838	7.83258e-10	0.102124	20	0.000218822
cg08170787	1	RUSC1;C1orf104;RUSC1	155290535		1	155371447	C	T	0.445487	-0.0979	0.018	5.36139e-08	-0.234262	0.0267573	2.04e-18	0.417908	0.0904566	3.83771e-06	1.56363e-08	0.857574	20	0.00436837
cg08213689	16	ATP2A1;ATP2A1	28893874		16	28885659	T	C	0.19369	-0.1163	0.0166	2.45186e-12	0.207977	0.0223334	1.25e-20	-0.559196	0.0998826	2.16165e-08	1.67035e-09	0.152473	20	0.000466652
cg08227465	20	HELZ2;HELZ2	62200109		20	62213700	T	C	0.930511	-0.0548	0.0318	0.0848396	-1.05609	0.0570993	2.24002e-76	0.0518897	0.0302416	0.0861915	1.88985e-08	0.210245	20	0.00527975
cg08283408	3	MON1A;MON1A	49949060		3	49924424	A	G	0.358626	0.0799	0.016	5.9218e-07	-0.802953	0.0220049	1.61403e-291	-0.0995077	0.0201122	7.51214e-07	1.29441e-16	0.232834	20	3.61624e-11
cg08328085	16	.	50717571		16	50751398	G	A	0.233427	0.2105	0.0164	1.03911e-37	-0.203938	0.0215737	3.28998e-21	-1.03218	0.135607	2.7083e-14	1.19084e-25	0.517071	20	3.32688e-20
cg08339825	9	JAK2	4984186		9	4983311	A	T	0.28155	0.0833	0.0172	1.27878e-06	-0.824753	0.0267129	2.60783e-209	-0.101	0.0211097	1.71397e-06	2.11199e-19	0.0886139	20	5.90035e-14
cg08354835	2	DGKD;DGKD	234373030		2	234371666	T	G	0.152756	-0.0783	0.0197	7.04919e-05	0.383595	0.016132	5.57026e-125	-0.204122	0.0520687	8.84639e-05	3.4107e-14	0.250179	20	9.5286e-09
cg08365057	16	.	28292278		16	28565667	G	C	0.338658	-0.1143	0.0162	1.71912e-12	-0.435897	0.0217283	1.61003e-89	0.262218	0.0393963	2.81557e-11	2.10059e-10	0.989822	20	5.86851e-05
cg08408668	19	SBNO2	1173241		19	1170823	C	T	0.897364	-0.0424	0.0196	0.0305208	-0.6995	0.0326141	4.78982e-102	0.0606147	0.0281622	0.0313702	9.21791e-13	0.256346	20	2.57525e-07
cg08417834	16	.	28236458		16	28216605	C	T	0.427915	0.0188	0.0175	0.282695	0.374446	0.0298976	5.50002e-36	0.0502075	0.0469073	0.284459	9.44253e-08	0.968383	20	0.02638
cg08443717	21	.	45585347		21	45512094	A	G	0.250799	0.085	0.0209	4.76252e-05	-0.376295	0.0292051	5.49997e-38	-0.225887	0.0582428	0.000105161	1.22151e-10	0.53397	20	3.41259e-05
cg08451469	6	LOC285830;LOC285830	29711588		6	29631744	T	C	0.916534	0.1208	0.022	3.9987e-08	-0.716066	0.0309766	3.17e-118	-0.1687	0.0315783	9.17918e-08	1.62389e-10	0.182753	20	4.53672e-05
cg08458933	10	.	112183107		10	112183134	A	G	0.856629	-0.1084	0.0216	5.20715e-07	0.700119	0.0380462	1.26998e-75	-0.154831	0.0319786	1.28736e-06	1.41141e-08	0.237221	14	0.00394312
cg08482894	3	.	49389050		3	49719729	A	G	0.208866	-0.1712	0.017	7.4531e-24	0.201982	0.0281187	6.81e-13	-0.8476	0.144939	4.97593e-09	4.97593e-09	0.332257	5	0.00139015
cg08485587	5	PTGER4	40682948		5	40620793	C	T	0.73722	-0.2011	0.0262	1.64681e-14	-0.353773	0.0483297	2.48e-13	0.568444	0.107309	1.17553e-07	1.17553e-07	0.578443	14	0.0328414
cg08493294	2	DNMT3A;DNMT3A	25500416		2	25503786	A	G	0.319489	-0.0905	0.0174	1.9806e-07	0.402824	0.0270856	4.98998e-50	-0.224664	0.0457604	9.12742e-07	4.72542e-09	0.439349	20	0.00132016
cg08523029	5	HINT1;HINT1;HINT1	130500466		5	130446419	T	C	0.308706	0.1154	0.0196	3.91477e-09	-0.918466	0.0245989	4.02281e-301	-0.125644	0.0216036	6.03121e-09	2.38834e-17	0.32527	20	6.6724e-12
cg08523384	5	NDFIP1	141488047		5	141484977	T	A	0.813099	-0.1345	0.0198	1.09879e-11	-0.725782	0.0210544	2.12842e-260	0.185317	0.0278056	2.651e-11	1.53373e-12	0.114802	20	4.28484e-07
cg08584037	9	JAK2	4984071		9	4984530	C	G	0.692692	0.166	0.0169	9.00946e-23	-0.349749	0.0250365	2.38999e-44	-0.474626	0.0590695	9.35426e-16	6.3474e-18	0.716973	20	1.7733e-12
cg08595439	13	.	42980027		13	43038696	C	T	0.804712	0.0953	0.0186	2.99668e-07	-0.485579	0.0306187	1.21999e-56	-0.196261	0.0402543	1.08523e-06	4.3592e-09	0.970764	20	0.00121785
cg08636535	21	.	45627358		21	45624667	C	T	0.198682	0.08	0.0208	0.000119986	-0.75357	0.0213561	9.6374e-273	-0.106161	0.0277654	0.000131567	3.53198e-08	0.282675	20	0.00986745
cg08649568	17	NAGLU	40687943		17	40583421	G	A	0.357029	0.0878	0.0171	2.82891e-07	0.385186	0.0270329	4.56001e-46	0.227942	0.0471885	1.36221e-06	5.34983e-11	0.757332	20	1.4946e-05
cg08670631	16	SNX20;SNX20;SNX20	50711378		16	50751787	A	G	0.241014	0.2113	0.0165	1.5164e-37	-0.438556	0.0252858	2.19001e-67	-0.481808	0.0467678	6.89151e-25	8.19451e-51	0.0813881	20	2.28933e-45
cg08696107	6	HCG4	29759949		6	29631744	T	C	0.916534	0.1208	0.022	3.9987e-08	0.88787	0.035517	6.36e-138	0.136056	0.0253691	8.18241e-08	3.86867e-08	0.175752	20	0.0108081
cg08705227	2	DGKD;DGKD	234357509		2	234396566	C	G	0.128794	0.0343	0.0265	0.195548	-1.16492	0.0311961	3.46194e-301	-0.0294442	0.0227621	0.195817	2.31675e-12	0.944393	20	6.4724e-07
cg08715262	2	THADA;THADA;THADA	43528484		2	43500804	G	A	0.215256	-0.1288	0.0211	1.03275e-09	-0.948104	0.0383985	1.32998e-134	0.13585	0.022925	3.10673e-09	1.78239e-13	0.985987	20	4.97954e-08
cg08728735	20	ARFRP1;ARFRP1;ARFRP1;ARFRP1;ARFRP1;ARFRP1;ARFRP1;ARFRP1;ARFRP1;ARFRP1;ARFRP1;ARFRP1;ARFRP1	62333275		20	62339059	G	C	0.646166	-0.1239	0.0177	2.55963e-12	-0.647722	0.0289497	7.03987e-111	0.191286	0.0286327	2.37851e-11	2.4164e-15	0.434227	20	6.75078e-10
cg08761264	16	SH2B1;SH2B1;SH2B1;SH2B1;SH2B1	28874980		16	28870962	A	G	0.203474	-0.1161	0.0165	1.97322e-12	-0.375758	0.024126	1.08e-54	0.308975	0.0481845	1.43307e-10	2.66884e-11	0.566978	20	7.45603e-06
cg08873673	19	FUT2;FUT2	49199217		19	49206674	A	G	0.321685	-0.1085	0.0162	2.1197e-11	0.331859	0.019691	9.90994e-64	-0.326946	0.0525293	4.84434e-10	3.1833e-08	0.131088	20	0.0088933
cg08879910	6	HLA-J;NCRNA00171	29974319		6	29628437	C	T	0.923922	0.1204	0.022	4.43162e-08	0.696144	0.03318	9.81019e-98	0.172953	0.0326601	1.18666e-07	4.64535e-08	0.0604641	16	0.0129779
cg08965162	17	STAT3;STAT3;STAT3	40507919		17	40500265	A	C	0.522764	0.1087	0.0168	9.78486e-11	0.229196	0.0198743	9.07002e-31	0.474267	0.0840483	1.67322e-08	1.35363e-10	0.0998898	20	3.78168e-05
cg08981986	2	ADCY3	25055223		2	25143408	C	G	0.18151	-0.1005	0.0201	5.73303e-07	-0.658488	0.0295031	2.40006e-110	0.152622	0.031281	1.06588e-06	4.82726e-15	0.676595	20	1.34861e-09
cg08985054	10	.	35286089		10	35465279	C	G	0.277157	-0.127	0.0166	2.0004e-14	-0.306103	0.0236989	3.64e-38	0.414893	0.0630293	4.62486e-11	3.19106e-13	0.752124	20	8.91499e-08
cg09003973	2	.	102972529		2	102958236	T	C	0.0794728	-0.0036	0.0228	0.87454	1.15874	0.0310041	1.0419e-301	-0.00310682	0.0196767	0.874541	2.76092e-08	0.202839	20	0.0077133
cg09054695	6	.	167633666		6	167648276	A	G	0.377596	0.0181	0.0165	0.272655	0.681882	0.0187604	2.93719e-289	0.0265442	0.0242088	0.272873	5.30784e-09	0.226876	20	0.00148287
cg09059223	1	.	8173932		1	8042826	T	G	0.329073	0.1052	0.0216	1.11389e-06	0.328583	0.0314649	1.57999e-25	0.320163	0.0725347	1.01512e-05	2.5322e-08	0.820467	20	0.00707432
cg09123533	1	PHTF1	114302919		1	114368777	G	T	0.298922	0.0677	0.0188	0.000316918	0.996044	0.0266499	9.90973e-301	0.0679689	0.0189621	0.00033777	1.69351e-09	0.465032	20	0.000473122
cg09147119	11	.	61425222		11	61483324	C	G	0.16853	0.0616	0.0255	0.0157056	1.01358	0.031595	8.28371e-226	0.0607747	0.0252296	0.0160021	2.08286e-08	0.08505	20	0.00581897
cg09152746	19	PDE4A;PDE4A;PDE4A;PDE4A;PDE4A	10562616		19	10568519	G	T	0.523562	0.0814	0.0165	8.0838e-07	0.233702	0.0263049	6.43001e-19	0.348307	0.0807573	1.61049e-05	1.02696e-09	0.125511	20	0.000286905
cg09203802	10	C10orf58;C10orf58	82178348		10	82249752	A	G	0.855631	-0.1275	0.0204	4.10453e-10	-0.213975	0.0254141	3.78e-17	0.595864	0.118735	5.20942e-07	5.03606e-08	0.880496	20	0.0140694
cg09214591	3	MON1A;MON1A	49968533		3	49996924	T	G	0.25619	0.0719	0.0162	9.06841e-06	-0.663213	0.0242978	4.8434e-164	-0.108412	0.0247473	1.18279e-05	1.10581e-14	0.165786	20	3.08935e-09
cg09248869	5	C5orf56	131808798		5	131808869	A	G	0.657548	-0.1865	0.0188	3.40031e-23	0.244616	0.0244462	1.43e-23	-0.762419	0.108223	1.85609e-12	1.19595e-17	0.41159	20	3.34118e-12
cg09308618	16	.	28861381		16	28871657	A	C	0.197284	-0.1156	0.0165	2.45122e-12	0.16684	0.02417	5.09999e-12	-0.692879	0.140912	8.78331e-07	2.64671e-08	0.808353	5	0.00739423
cg09391860	20	.	44629456		20	44635045	T	G	0.39996	-0.0858	0.0163	1.41105e-07	0.16852	0.0158991	2.99998e-26	-0.509138	0.107995	2.42358e-06	4.57318e-09	0.135344	20	0.00127763
cg09419485	13	.	43070231		13	43059882	G	A	0.68151	-0.0773	0.0173	7.88776e-06	0.31255	0.0238001	2.15e-39	-0.24732	0.0584673	2.33628e-05	1.6197e-07	0.62219	20	0.0452501
cg09479452	16	SNX20;SNX20;SNX20	50708071		16	50730229	A	G	0.117612	-0.3323	0.0171	4.07923e-84	0.1994	0.0294925	1.37e-11	-1.6665	0.260978	1.70728e-10	1.70728e-10	0.149756	9	4.7697e-05
cg09495271	16	BRD7;BRD7	50358340		16	50371610	T	C	0.282149	-0.1201	0.0159	4.23848e-14	0.176509	0.0229203	1.35e-14	-0.680419	0.126178	6.948e-08	6.948e-08	0.779246	5	0.0194109
cg09505363	9	DNLZ;DNLZ;CARD9;CARD9	139258419		9	139259249	G	A	0.413538	-0.1435	0.0167	8.48646e-18	0.288696	0.04134	2.88001e-12	-0.497063	0.091719	5.97977e-08	1.65579e-09	0.139896	20	0.000462584
cg09505516	2	ADCY3	25110296		2	25143408	C	G	0.18151	-0.1005	0.0201	5.73303e-07	-0.936806	0.0267801	4.31165e-268	0.107279	0.0216739	7.43299e-07	1.14665e-17	0.215715	20	3.20344e-12
cg09564741	19	SEC1;NTN5	49164931		19	49168230	T	C	0.528554	-0.0756	0.0178	2.16467e-05	-0.898597	0.0336274	2.59992e-157	0.0841312	0.0200573	2.73425e-05	5.03635e-10	0.0686996	20	0.000140703
cg09626299	10	TSPAN14;TSPAN14	82213104		10	82203293	C	A	0.654353	-0.0418	0.016	0.00898827	-0.800742	0.0224667	3.21771e-278	0.0522016	0.0200351	0.00917376	1.38771e-09	0.182241	20	0.00038769
cg09642020	9	C9orf163	139379173		9	139378914	C	T	0.151558	-0.135	0.0178	3.34365e-14	-0.281654	0.0222474	9.83994e-37	0.479311	0.0736708	7.71133e-11	7.96832e-14	0.362052	20	2.22614e-08
cg09680149	12	SCNN1A	6487052		12	6491125	A	G	0.191693	-0.1142	0.0195	4.72979e-09	0.452592	0.0252616	8.81006e-72	-0.252324	0.0453286	2.59809e-08	5.90548e-12	0.371031	14	1.64984e-06
cg09699896	2	.	102856985		2	102794282	A	G	0.255391	0.0473	0.0166	0.00438021	0.673502	0.0229057	4.9934e-190	0.0702299	0.0247628	0.00456665	5.49838e-11	0.68358	20	1.53611e-05
cg09762582	21	.	45624178		21	45624551	T	C	0.164736	0.0775	0.0207	0.000181141	-0.770566	0.021722	1.24051e-275	-0.100575	0.0270126	0.00019665	1.10437e-08	0.212379	20	0.00308533
cg09788492	10	NKX2-3	101292477		10	101286480	G	A	0.582867	0.1648	0.016	7.04613e-25	0.32005	0.0208622	4.06004e-53	0.51492	0.0602146	1.21603e-17	3.85094e-17	0.866183	20	1.07585e-11
cg09794343	16	.	11461389		16	11460712	T	C	0.0988419	0.0999	0.0203	8.6023e-07	1.18796	0.0317846	9.90957e-301	0.0840941	0.0172357	1.06587e-06	5.1824e-10	0.674602	20	0.000144783
cg09802996	5	ACSL6;ACSL6;ACSL6;ACSL6;ACSL6;ACSL6	131324676		5	131330752	T	C	0.352636	0.0503	0.0213	0.0182011	0.339283	0.027036	4.01001e-36	0.148254	0.0638813	0.0202993	7.21128e-09	0.402019	20	0.00201464
cg09844573	20	PRIC285;PRIC285	62199190		20	62213700	T	C	0.930511	-0.0548	0.0318	0.0848396	-0.840184	0.0539995	1.38002e-54	0.0652238	0.0380803	0.0867499	6.5266e-13	0.197669	20	1.82336e-07
cg09873553	11	MYRF;MYRF	61543851		11	61588305	G	A	0.312899	-0.0835	0.0168	6.68707e-07	-0.505968	0.0243373	5.35013e-96	0.16503	0.0341394	1.33807e-06	3.87571e-08	0.992482	20	0.0108277
cg09875572	16	.	11410286		16	11406519	T	C	0.0706869	0.1188	0.0214	2.83388e-08	-0.66443	0.0296098	1.61999e-111	-0.1788	0.033179	7.08749e-08	3.12025e-09	0.99969	20	0.000871718
cg09916783	2	POMC;POMC	25391911		2	25366080	A	G	0.500799	-0.0533	0.0168	0.00151071	-0.169523	0.0230681	2e-13	0.314412	0.107943	0.00358242	3.82809e-08	0.376471	12	0.0106947
cg09938876	1	UTS2;UTS2	7913865		1	7914835	T	C	0.208666	0.0781	0.0175	8.0874e-06	-0.653256	0.0202279	8.29256e-229	-0.119555	0.0270435	9.83159e-06	5.98516e-10	0.970809	20	0.00016721
cg09981112	6	RPS6KA2	167264348		6	167370532	G	C	0.539936	0.153	0.0173	9.2409e-19	0.248069	0.0293527	2.88e-17	0.616764	0.100942	9.95852e-10	3.15696e-08	0.0659874	13	0.00881973
cg09985385	20	MACROD2	14742840		20	14742830	A	C	0.315096	0.0539	0.0159	0.000699087	0.672833	0.0281186	1.54994e-126	0.080109	0.0238674	0.000789579	1.1617e-07	0.186237	20	0.032455
cg09989938	16	CD19	28944403		16	28841777	T	C	0.197085	-0.1145	0.0164	2.91614e-12	0.22492	0.0241049	1.05e-20	-0.50907	0.0910664	2.26949e-08	1.94021e-10	0.222664	20	5.42043e-05
cg09998669	16	.	11410366		16	11406519	T	C	0.0706869	0.1188	0.0214	2.83388e-08	-0.873567	0.0328728	1.35002e-155	-0.135994	0.0250261	5.5075e-08	2.11867e-08	0.999994	20	0.00591902
cg10017653	1	THBS3	155176341		1	155175390	G	A	0.634784	-0.0806	0.0162	6.51438e-07	0.383624	0.0226725	3.19e-64	-0.210102	0.0440166	1.81291e-06	6.80798e-08	0.602286	20	0.0190197
cg10034884	2	EFR3B	25338451		2	25307080	A	T	0.220447	-0.0822	0.0175	2.63826e-06	-0.287794	0.0259316	1.28e-28	0.285621	0.0660293	1.52069e-05	7.19552e-10	0.232296	20	0.000201024
cg10066494	3	ZBTB38	141150514		3	141148419	A	G	0.119609	-0.0646	0.0171	0.000158234	-0.372353	0.0210359	4.13003e-70	0.173491	0.0469584	0.000220258	3.17854e-08	0.127327	20	0.00888003
cg10106561	2	ADCY3	25050913		2	25135620	A	G	0.442292	-0.0753	0.0161	2.91076e-06	-0.58987	0.0193255	1.2931e-204	0.127655	0.0276127	3.7812e-06	1.29605e-16	0.0541303	20	3.62082e-11
cg10149356	13	.	42900536		13	42851271	G	A	0.141374	-0.112	0.0217	2.45253e-07	0.295046	0.030285	1.98999e-22	-0.379602	0.0832316	5.09619e-06	2.77593e-08	0.995463	20	0.00775523
cg10262387	6	HLA-H	29855435		6	29628437	C	T	0.923922	0.1204	0.022	4.43162e-08	0.556087	0.0367762	1.17998e-51	0.216513	0.0420737	2.66038e-07	6.69089e-09	0.211478	16	0.00186926
cg10322464	10	CCNY	35624244		10	35671151	T	C	0.466254	-0.0449	0.0166	0.00683416	-0.495566	0.0221631	9.65983e-111	0.0906035	0.0337412	0.00724769	2.08148e-08	0.874798	20	0.0058151
cg10385390	1	PARK7;PARK7	8022505		1	8023586	T	C	0.106629	0.1016	0.0222	4.72647e-06	-1.18548	0.0322885	4.19097e-295	-0.0857039	0.0188716	5.58738e-06	1.57931e-10	0.574619	20	4.41219e-05
cg10426581	7	SRRT;SRRT;SRRT;SRRT	100472382		7	100516003	C	A	0.123003	-0.0685	0.0204	0.000785532	0.890689	0.0267088	7.74506e-244	-0.0769068	0.0230194	0.000834924	8.33309e-09	0.198909	20	0.00232805
cg10466548	16	.	10965217		16	10965126	A	G	0.28135	-0.0945	0.0192	8.5719e-07	0.361357	0.0278323	1.52e-38	-0.261514	0.0568228	4.17897e-06	2.15755e-09	0.190968	20	0.000602762
cg10526798	16	.	28338164		16	28508069	T	C	0.238419	-0.1149	0.0164	2.45057e-12	-0.230794	0.0281184	2.25001e-16	0.497847	0.0934255	9.88586e-08	9.88586e-08	0.9434	20	0.0276185
cg10527280	6	.	21523642		6	21383416	G	A	0.609026	0.0901	0.0164	3.93148e-08	-0.256829	0.0289605	7.43e-19	-0.350817	0.0751162	3.00725e-06	5.41617e-08	0.955798	20	0.0151314
cg10580144	2	C2orf74;C2orf74	61372316		2	61379844	A	G	0.370807	-0.0666	0.0162	3.9376e-05	0.447501	0.0224706	3.02004e-88	-0.148826	0.0369643	5.66812e-05	8.23425e-09	0.374103	20	0.00230044
cg10627279	7	C7orf72	50183057		7	50180112	C	T	0.494808	0.0607	0.0162	0.000179024	-0.360509	0.0238287	1.04e-51	-0.168373	0.0462941	0.000275797	1.09033e-07	0.90394	20	0.0304609
cg10661263	6	.	167508170		6	167494397	A	C	0.3123	-0.1491	0.0162	3.4582e-20	-0.389305	0.0346289	2.53001e-29	0.38299	0.053779	1.06718e-12	2.64306e-14	0.334551	20	7.38401e-09
cg10664469	20	GMEB2	62223314		20	62222392	A	G	0.372604	-0.0955	0.0164	5.77415e-09	0.710525	0.0278022	4.66012e-144	-0.134408	0.0236731	1.36559e-08	5.37777e-11	0.0842187	20	1.50241e-05
cg10669661	9	INPP5E	139325356		9	139330701	A	G	0.152157	-0.1402	0.0177	2.3579e-15	-0.32385	0.0337369	8.05001e-22	0.432916	0.0708595	9.99393e-10	9.99393e-10	0.479927	20	0.000279204
cg10789787	1	.	200895186		1	200892843	C	A	0.446486	-0.0812	0.0168	1.34266e-06	-0.922518	0.0246862	1.21056e-301	0.08802	0.0183627	1.63973e-06	8.38564e-13	0.408975	20	2.34273e-07
cg10802414	1	HCN3	155252776		1	155252833	A	G	0.46266	-0.0964	0.0182	1.17912e-07	0.446684	0.0270143	2.04999e-61	-0.215813	0.0427841	4.55366e-07	1.25838e-08	0.391365	20	0.00351557
cg10805621	20	STMN3;STMN3;STMN3	62285097		20	62301980	C	T	0.335663	-0.1057	0.0164	1.15508e-10	0.555082	0.0279093	5.08997e-88	-0.190422	0.0310578	8.72046e-10	1.25853e-15	0.0634183	20	3.516e-10
cg10913581	10	LINC01475	101287231		10	101275149	C	A	0.26278	0.1317	0.0181	3.43245e-13	-0.245999	0.0323155	2.69001e-14	-0.535368	0.101783	1.44122e-07	3.91026e-10	0.0657732	7	0.000109243
cg10915487	10	.	101320230		10	101298451	C	T	0.570487	0.157	0.0161	1.81668e-22	-0.222308	0.0307952	5.24e-13	-0.706227	0.12172	6.54954e-09	6.54954e-09	0.0753033	20	0.00182977
cg10958087	5	.	130310961		5	130007825	G	A	0.446685	0.0887	0.0175	4.00813e-07	0.296961	0.0228439	1.22999e-38	0.298692	0.0632513	2.33177e-06	2.7319e-08	0.867683	20	0.00763222
cg10964184	2	USP40	234398519		2	234408899	C	T	0.14976	-0.0687	0.0195	0.000426567	0.685703	0.0335053	4.37013e-93	-0.100189	0.0288563	0.000516583	1.10532e-11	0.160797	20	3.08797e-06
cg10984084	16	NOD2;NOD2	50753415		16	50733859	G	C	0.246605	0.2128	0.0165	4.68147e-38	0.110082	0.0176398	4.36e-10	1.9331	0.344123	1.93758e-08	1.93758e-08	0.927964	8	0.00541309
cg11165241	16	.	11400568		16	11382756	G	T	0.103834	0.1087	0.0202	7.39958e-08	-0.389496	0.0343209	7.53004e-30	-0.279079	0.0573968	1.16047e-06	3.63857e-08	0.999865	20	0.0101652
cg11180131	5	C5orf56	131763112		5	131763174	C	T	0.754193	-0.099	0.0246	5.71231e-05	-1.17617	0.0324591	1.69092e-287	0.0841718	0.021044	6.33968e-05	1.23505e-25	0.222106	20	3.4504e-20
cg11208868	20	MACROD2	14756694		20	14759027	C	G	0.583067	0.0609	0.0169	0.0003139	0.553573	0.0305179	1.55999e-73	0.110013	0.0311255	0.000408579	4.97372e-09	0.35637	20	0.00138953
cg11218383	2	DNAJC27-AS1	25233015		2	25196266	C	G	0.162141	-0.1241	0.0195	1.96435e-10	-0.569742	0.0266652	2.73992e-101	0.217818	0.035712	1.06537e-09	8.5419e-17	0.483232	20	2.38638e-11
cg11232245	10	.	101284535		10	101284637	G	T	0.529752	0.1638	0.016	1.34671e-24	-0.336441	0.0232045	1.22999e-47	-0.486861	0.0582167	6.11901e-17	8.88411e-16	0.792114	20	2.48199e-10
cg11247378	22	.	39784982		22	39779300	A	G	0.709465	-0.0672	0.0171	8.50079e-05	-0.551953	0.0217752	9.5099e-142	0.121749	0.031351	0.000102993	2.41261e-08	0.0764017	20	0.00674019
cg11272024	10	TSPAN14;TSPAN14	82218813		10	82218106	C	G	0.668131	-0.0586	0.0166	0.00041537	-0.701874	0.0188095	9.417e-301	0.0834908	0.0237566	0.000440701	1.11544e-09	0.067825	20	0.000311626
cg11322797	5	.	132155450		5	132217655	A	G	0.0503195	-0.0577	0.0213	0.00675026	0.760975	0.0388561	2.09999e-85	-0.0758238	0.0282569	0.00728839	9.18456e-09	0.225982	20	0.00256593
cg11400613	19	TYK2	10491835		19	10525181	A	G	0.233427	0.147	0.0203	4.44144e-13	0.523668	0.0391282	7.56003e-41	0.280712	0.0440756	1.90421e-10	2.94878e-08	0.119774	20	0.00823812
cg11427534	5	.	132155233		5	132217655	A	G	0.0503195	-0.0577	0.0213	0.00675026	0.683243	0.0383265	4.37003e-71	-0.0844502	0.0315327	0.00740243	1.76934e-09	0.196307	20	0.000494307
cg11495430	10	.	35195558		10	35194388	A	C	0.351038	-0.0669	0.0169	7.53967e-05	-0.529714	0.0228095	2.63998e-119	0.126295	0.0323642	9.52851e-05	9.94107e-10	0.103393	20	0.000277728
cg11495854	5	RNF145	158635673		5	158604511	A	G	0.0379393	0.1423	0.0269	1.22341e-07	-0.814015	0.0489362	3.94006e-62	-0.174813	0.0346769	4.62667e-07	6.27998e-08	0.929933	20	0.0175446
cg11523191	20	C20orf195	62187126		20	62199100	A	G	0.490815	-0.0843	0.0174	1.26722e-06	-0.279026	0.0242382	1.15e-30	0.302122	0.0676573	7.98901e-06	3.33588e-10	0.0525499	20	9.31958e-05
cg11577310	16	.	11405816		16	11403013	A	G	0.0678914	0.1157	0.0213	5.57494e-08	-0.311332	0.0298328	1.70001e-25	-0.371629	0.0771286	1.44786e-06	2.65473e-09	0.99707	20	0.000741664
cg11591082	5	.	131400932		5	131430118	A	G	0.1252	0.0413	0.0273	0.130325	-0.873049	0.0373841	1.26998e-120	-0.0473055	0.0313353	0.131131	2.29901e-13	0.103809	20	6.42284e-08
cg11609995	2	IL18R1;IL18R1	102985733		2	102841949	C	A	0.47484	0.0334	0.0161	0.0380297	0.337725	0.02174	2.01996e-54	0.098897	0.0480951	0.0397555	2.96522e-09	0.13041	20	0.000828406
cg11620730	10	.	35508344		10	35511894	T	C	0.374401	-0.1298	0.0167	7.69793e-15	0.646583	0.0239073	4.32316e-161	-0.200748	0.0268735	8.01365e-14	6.01654e-14	0.718897	20	1.68087e-08
cg11639454	5	SEPT8;SEPT8;SEPT8;SEPT8;SEPT8;SEPT8	132096294		5	132111043	A	G	0.492212	0.1155	0.0254	5.43529e-06	0.889006	0.0312066	1.66304e-178	0.12992	0.0289329	7.109e-06	5.46053e-12	0.387147	20	1.52553e-06
cg11755667	2	EFR3B	25360029		2	25278829	C	G	0.173722	-0.1198	0.0195	8.06771e-10	-0.503251	0.0270263	2.18e-77	0.238052	0.0408026	5.4034e-09	3.67373e-16	0.396294	20	1.02634e-10
cg11779113	20	PRIC285;PRIC285	62199156		20	62213700	T	C	0.930511	-0.0548	0.0318	0.0848396	-0.784612	0.0565888	1.02999e-43	0.0698434	0.0408414	0.0872451	6.25563e-08	0.173892	20	0.0174766
cg11815910	6	RNASET2	167366826		6	167408896	A	G	0.298123	0.1471	0.0196	6.13808e-14	-0.256382	0.0309524	1.20001e-16	-0.573753	0.103162	2.67202e-08	1.84143e-11	0.0885582	17	5.14447e-06
cg11867718	11	FADS3	61647697		11	61655305	G	A	0.522963	0.0497	0.0182	0.00631867	-0.897926	0.0240445	3.13255e-301	-0.0553498	0.020323	0.00645947	5.44682e-08	0.167036	20	0.015217
cg11894631	2	POMC;POMC	25389989		2	25294418	C	G	0.173323	-0.1213	0.0195	4.95533e-10	-0.301076	0.0325801	2.44e-20	0.402888	0.0780743	2.46529e-07	1.7387e-08	0.406388	20	0.00485747
cg11948800	20	C20orf195	62186566		20	62213810	T	C	0.620407	-0.0999	0.0173	7.71515e-09	-0.300678	0.0253727	2.13998e-32	0.332249	0.0640041	2.09101e-07	2.41521e-11	0.142624	20	6.74748e-06
cg12043314	11	CCDC88B	64108322		11	64108539	T	C	0.218251	-0.0523	0.0171	0.00222463	-0.566143	0.0277945	3.1601e-92	0.0923795	0.030543	0.00248985	9.70561e-08	0.12158	20	0.027115
cg12079797	16	.	28848698		16	28893532	G	A	0.261182	-0.1146	0.0166	5.06958e-12	-0.348534	0.0253868	6.81004e-43	0.328806	0.0533106	6.92763e-10	9.28842e-11	0.309467	20	2.59494e-05
cg12083291	2	THADA;THADA	43523983		2	43529919	G	C	0.121805	-0.1324	0.0235	1.76034e-08	0.530719	0.0323318	1.50003e-60	-0.249473	0.0468152	9.88154e-08	8.68746e-12	0.988929	20	2.42705e-06
cg12376055	18	.	12779790		18	12783086	G	A	0.128794	-0.1733	0.0212	2.97026e-16	0.341827	0.0341728	1.47999e-23	-0.506982	0.0800953	2.45588e-10	4.40198e-11	0.202407	9	1.2298e-05
cg12463893	9	DNLZ;DNLZ;CARD9;CARD9	139259372		9	139401565	G	A	0.129193	0.1656	0.0271	9.91944e-10	0.505537	0.0450808	3.48003e-29	0.327572	0.0610485	8.06038e-08	1.31152e-15	0.255734	16	3.66404e-10
cg12533642	16	RMI2;RMI2	11445004		16	11399603	A	C	0.106829	0.1146	0.0202	1.40099e-08	-0.948365	0.0390191	1.73005e-130	-0.12084	0.0218724	3.29941e-08	8.41187e-09	0.997905	20	0.00235006
cg12606891	1	UTS2;UTS2	7913872		1	7913029	G	A	0.0830671	0.0798	0.0212	0.000167116	-0.70101	0.0239328	1.35908e-188	-0.113836	0.0304908	0.000188876	9.12236e-11	0.989686	20	2.54855e-05
cg12636891	5	FNIP1;FNIP1	130997792		5	131233225	A	G	0.28754	0.0547	0.0202	0.00677062	-1.03902	0.0282996	4.19085e-295	-0.0526456	0.0194941	0.00692175	2.75766e-11	0.486588	20	7.70419e-06
cg12708554	2	USP40	234398547		2	234372767	C	T	0.262979	-0.0745	0.0195	0.000133174	0.933484	0.0420654	4.1699e-109	-0.0798085	0.0211968	0.000166468	1.01961e-10	0.23797	20	2.84853e-05
cg12738981	1	SYT11;GON4L;GON4L	155828357		1	155827546	C	T	0.372204	-0.0881	0.0176	5.56646e-07	0.434095	0.0240692	1.03e-72	-0.202951	0.0420768	1.41169e-06	2.32675e-08	0.0967592	20	0.00650033
cg12739475	11	MYRF;DKFZP434K028;MYRF	61524953		11	61525730	A	G	0.426318	0.039	0.0163	0.0167277	0.796206	0.0235075	1.82159e-251	0.0489823	0.0205231	0.0170008	2.36121e-08	0.108648	20	0.00659662
cg12762583	10	CREM;CREM;CREM;CREM;CREM;CREM;CREM;CREM;CREM;CREM;CREM;CREM	35463740		10	35465279	C	G	0.277157	-0.127	0.0166	2.0004e-14	0.19415	0.0172911	2.95999e-29	-0.654133	0.103462	2.57418e-10	5.03782e-10	0.194205	20	0.000140744
cg12808194	2	IL1RL2	102851612		2	102841567	T	C	0.474441	0.0322	0.0161	0.0455003	0.723314	0.0214528	3.31698e-249	0.0445173	0.0222978	0.0458805	2.83655e-08	0.298028	20	0.0079246
cg12808321	8	LINC00824;LINC00824	129577157		8	129497735	A	T	0.0445288	0.137	0.0255	7.76313e-08	-0.457477	0.0472353	3.49e-22	-0.299469	0.0637424	2.62583e-06	3.62253e-08	0.935769	20	0.0101204
cg12814088	1	.	172867384		1	172867716	T	C	0.659345	-0.1397	0.0175	1.42984e-15	0.19364	0.0263641	2.06001e-13	-0.721442	0.133475	6.47757e-08	6.47757e-08	0.151095	20	0.0180966
cg12846227	3	RBM5-AS1;RBM5;RBM5	50138472		3	50154989	A	G	0.636981	-0.071	0.0159	7.9916e-06	-0.61405	0.0282969	2.04002e-104	0.115626	0.0264362	1.2212e-05	2.10726e-12	0.0811945	20	5.88714e-07
cg12894410	2	EFR3B	25341141		2	25304287	T	C	0.198882	-0.0823	0.0175	2.56546e-06	-0.399573	0.026586	4.71e-51	0.20597	0.0458908	7.18076e-06	3.58322e-11	0.051429	20	1.00106e-05
cg12903012	8	LINC00824	129569577		8	129569551	C	G	0.151558	0.1572	0.0244	1.17426e-10	-0.726428	0.0466021	8.8e-55	-0.216401	0.0363449	2.61493e-09	9.46708e-10	0.970413	20	0.000264485
cg12930917	1	IL23R	67661314		1	67652012	G	A	0.336462	0.2703	0.0179	1.60567e-51	-0.151861	0.0245942	6.63e-10	-1.77992	0.311429	1.09494e-08	1.04317e-08	0.608385	7	0.00291434
cg12997890	5	.	131565097		5	131577330	G	A	0.0958466	0.1047	0.0281	0.000194559	-0.354601	0.0449794	3.18001e-15	-0.295261	0.0876487	0.000755261	1.35015e-07	0.0973682	20	0.0377196
cg13045872	8	.	126580605		8	126581168	A	G	0.782748	-0.0312	0.0173	0.0713147	-0.293994	0.0218659	3.27998e-41	0.106125	0.0593717	0.0738632	1.2825e-07	0.105008	20	0.0358298
cg13250067	22	MTMR3;MTMR3;MTMR3	30394811		22	30462911	C	T	0.839856	-0.096	0.0219	1.16755e-05	1.34244	0.0361804	2.4301e-301	-0.0715118	0.0164271	1.34112e-05	7.27615e-08	0.221069	20	0.0203277
cg13256398	10	EGR2	64579265		10	64580061	C	T	0.411542	-0.0945	0.0161	4.3694e-09	-0.320508	0.018057	1.72997e-70	0.294844	0.052908	2.50717e-08	7.28596e-14	0.0978113	20	2.03551e-08
cg13279847	10	CREM;CREM;CREM;CREM;CREM;CREM;CREM;CREM;CREM;CREM;CREM	35438412		10	35477902	G	A	0.771965	0.1044	0.0204	3.09371e-07	0.53819	0.03193	9.58993e-64	0.193984	0.0396135	9.73564e-07	1.04719e-11	0.619494	20	2.92558e-06
cg13284046	3	C3orf84	49228493		3	49307872	C	T	0.805711	-0.0287	0.018	0.110837	-0.538732	0.0232154	3.98004e-119	0.0532732	0.0334906	0.111678	3.20122e-11	0.0735259	20	8.94338e-06
cg13289132	10	MAP3K8	30722225		10	30731491	C	T	0.638379	-0.1123	0.0176	1.76301e-10	-0.423958	0.0342568	3.52999e-35	0.264885	0.0467063	1.41728e-08	3.41126e-12	0.70661	20	9.53016e-07
cg13299762	11	FADS2;FADS2;FADS2	61594708		11	61580635	T	C	0.279553	-0.0794	0.0173	4.44106e-06	-0.285156	0.0191399	3.36995e-50	0.278444	0.063482	1.15354e-05	1.39967e-07	0.62943	20	0.0391033
cg13342195	16	HEATR3	50100533		16	50099747	G	A	0.399561	-0.0879	0.0174	4.3784e-07	0.267922	0.0272545	8.32994e-23	-0.328081	0.0730177	7.01734e-06	1.00188e-07	0.453389	20	0.0279898
cg13353244	16	HEATR3	50099780		16	50099747	G	A	0.399561	-0.0879	0.0174	4.3784e-07	0.408898	0.0288805	1.66e-45	-0.214968	0.045181	1.95587e-06	2.44117e-08	0.236484	20	0.00681998
cg13353330	2	IL1RL2	102841996		2	102794282	A	G	0.255391	0.0473	0.0166	0.00438021	-0.904944	0.0250986	1.13039e-284	-0.0522684	0.0184009	0.00450371	1.40467e-11	0.525648	20	3.92429e-06
cg13405222	6	CDKAL1	20811065		6	20804563	C	T	0.197484	-0.0905	0.0183	7.60051e-07	-0.574352	0.0260158	5.2498e-108	0.157569	0.0326516	1.39468e-06	5.21307e-09	0.0729617	20	0.0014564
cg13477969	2	IL18RAP	103038531		2	103094323	T	A	0.686502	0.1221	0.0186	5.22021e-11	-0.900167	0.0259284	4.29999e-264	-0.135641	0.021029	1.11686e-10	2.81467e-12	0.0858289	20	7.86345e-07
cg13520525	20	PTK6	62168463		20	62212392	C	G	0.635982	-0.0961	0.0173	2.7775e-08	-0.112538	0.0170952	4.61e-11	0.853934	0.201143	2.18188e-05	2.53069e-08	0.224751	5	0.0070701
cg13566430	5	IL13	131992455		5	131992409	C	A	0.204673	0.0497	0.0212	0.0190608	-0.97115	0.0263379	1.26338e-297	-0.0511764	0.0218739	0.0193036	1.4444e-16	0.623751	20	4.03528e-11
cg13579439	2	EFR3B	25338028		2	25304287	T	C	0.198882	-0.0823	0.0175	2.56546e-06	-0.525568	0.0239209	5.45004e-107	0.156592	0.0340515	4.25158e-06	4.76426e-15	0.0548199	20	1.33101e-09
cg13648651	20	PRIC285;PRIC285	62198014		20	62199258	T	C	0.138379	0.0178	0.0382	0.641238	0.59014	0.0560256	6.06003e-26	0.0301623	0.0647937	0.641564	6.53849e-09	0.0849232	13	0.00182668
cg13743575	21	.	40458528		21	40466239	C	G	0.498602	0.0835	0.017	9.02603e-07	0.847351	0.0249296	3.16226e-253	0.0985424	0.0202709	1.16635e-06	9.50119e-09	0.084506	14	0.00265439
cg13762471	9	JAK2	5041313		9	5043007	T	C	0.263179	0.0554	0.0189	0.00337637	-0.359414	0.0269629	1.55e-40	-0.15414	0.053842	0.00419891	6.58683e-12	0.852465	20	1.84019e-06
cg13768319	22	UBE2L3;UBE2L3;UBE2L3;UBE2L3;UBE2L3	21923152		22	21933428	T	C	0.238419	-0.1631	0.0204	1.29471e-15	0.543514	0.0278299	6.11995e-85	-0.300084	0.0405569	1.37117e-13	2.34917e-13	0.940881	19	6.56296e-08
cg13804478	1	MUC1;MUC1;MUC1;MUC1;MUC1;MUC1;MUC1	155158319		1	155157715	G	A	0.506989	-0.0714	0.0163	1.18479e-05	-0.624117	0.0186316	5.1953e-246	0.114402	0.0263392	1.40301e-05	4.38296e-09	0.111247	20	0.00122448
cg13805183	6	.	167554790		6	167503639	T	A	0.428115	-0.1324	0.0161	1.9748e-16	-0.512063	0.0240331	9.86994e-101	0.258562	0.0337021	1.69353e-14	3.26909e-14	0.20753	20	9.13298e-09
cg13808198	1	ERRFI1	8087518		1	8039949	G	A	0.639377	0.0636	0.0161	7.80499e-05	0.271798	0.020833	6.64996e-39	0.233997	0.061891	0.000156325	8.46859e-13	0.2106	20	2.3659e-07
cg13878456	17	IKZF3;IKZF3;IKZF3;IKZF3;IKZF3;IKZF3	38020344		17	38051348	G	A	0.43151	-0.1225	0.0159	1.31457e-14	-0.431065	0.0288201	1.40001e-50	0.28418	0.0414912	7.42843e-12	2.58748e-14	0.0969034	20	7.22874e-09
cg13896955	16	SH2B1;SH2B1;SH2B1;SH2B1;SH2B1	28873580		16	28837906	G	A	0.268171	-0.1124	0.0163	5.35981e-12	-0.20674	0.0249501	1.16999e-16	0.543678	0.102573	1.1556e-07	1.1556e-07	0.896201	20	0.0322845
cg13899142	2	EFR3B	25301733		2	25278829	C	G	0.173722	-0.1198	0.0195	8.06771e-10	-0.404297	0.0289297	2.20999e-44	0.296317	0.0526867	1.86442e-08	2.70963e-11	0.180646	20	7.57e-06
cg13986272	5	.	130328126		5	130007825	G	A	0.446685	0.0887	0.0175	4.00813e-07	0.394959	0.0220215	6.26999e-72	0.22458	0.0460438	1.07418e-06	2.46182e-08	0.238777	20	0.00687769
cg14009846	1	RXFP4	155912363		1	155889327	T	C	0.357827	-0.0925	0.0183	4.31193e-07	-0.501545	0.0271846	5.25e-76	0.18443	0.0378318	1.0881e-06	8.77992e-08	0.52044	20	0.0245288
cg14014099	5	.	130355752		5	130238525	A	G	0.314097	0.0907	0.0191	2.04737e-06	0.326403	0.0312979	1.83001e-25	0.277877	0.0642973	1.54793e-05	9.5297e-10	0.796763	20	0.000266235
cg14024579	9	INPP5E	139332845		9	139354097	A	G	0.152556	-0.1322	0.0177	8.08516e-14	0.155795	0.0204697	2.72001e-14	-0.848551	0.159178	9.7756e-08	9.7756e-08	0.577439	20	0.0273105
cg14026583	16	.	11387004		16	11404762	C	T	0.769169	0.061	0.0175	0.000490825	-0.232104	0.0216293	7.28002e-27	-0.262813	0.0792752	0.000915769	1.63227e-11	0.526467	20	4.56015e-06
cg14114184	2	ATG16L1;ATG16L1;ATG16L1;ATG16L1;ATG16L1	234174528		2	234160669	G	C	0.395168	-0.266	0.0162	1.38128e-60	0.182904	0.0262804	3.41e-12	-1.45431	0.226958	1.47586e-10	1.47586e-10	0.942259	9	4.12317e-05
cg14119001	9	INPP5E	139324193		9	139319847	G	A	0.14976	-0.1423	0.0176	6.20484e-16	-0.263302	0.0260022	4.23001e-24	0.540444	0.0855367	2.64501e-10	7.67761e-13	0.222341	20	2.14493e-07
cg14150803	1	PARK7;PARK7	8035305		1	8023586	T	C	0.106629	0.1016	0.0222	4.72647e-06	0.423065	0.022334	5.08003e-80	0.240152	0.053984	8.64388e-06	2.64934e-09	0.603892	20	0.000740156
cg14160151	1	MSTO1	155582969		1	155682870	T	C	0.555112	-0.0892	0.0168	1.09912e-07	-0.197142	0.0222386	7.65996e-19	0.452466	0.0993337	5.23839e-06	1.67102e-07	0.832054	20	0.0466839
cg14184400	3	AMT;AMT;AMT;NICN1;AMT;AMT;AMT;AMT;AMT;AMT	49460057		3	49355374	T	G	0.89996	-0.0186	0.0181	0.304127	-0.396028	0.0171448	4.73979e-118	0.0469664	0.045749	0.304605	4.56134e-13	0.100827	20	1.27432e-07
cg14196790	5	SLC22A5	131705035		5	131710399	C	A	0.730631	0.1684	0.016	6.62615e-26	-0.429958	0.0229563	2.85004e-78	-0.391666	0.0426861	4.49535e-20	6.56116e-34	0.0767941	20	1.83302e-28
cg14239592	19	ZNF274;ZNF274;ZNF274	58715251		19	58702050	C	T	0.116613	-0.0612	0.0178	0.00058559	-0.658231	0.0273553	6.21001e-128	0.0929765	0.0273168	0.000664963	9.2133e-09	0.629058	20	0.00257396
cg14272951	16	.	11457531		16	11457527	T	C	0.658147	-0.098	0.0201	1.08466e-06	-0.843147	0.0328986	7.31009e-145	0.116231	0.0242668	1.67015e-06	2.7832e-10	0.359581	20	7.77553e-05
cg14278260	16	.	50280495		16	50220301	T	G	0.632388	0.0992	0.0185	8.22317e-08	-0.713919	0.0241411	3.3455e-192	-0.138951	0.0263358	1.3194e-07	1.62172e-15	0.0597412	20	4.53067e-10
cg14278614	1	CAMTA1	7740806		1	7751967	C	T	0.135583	0.0281	0.0231	0.223813	-0.947752	0.030234	1.06064e-215	-0.0296491	0.0243918	0.224162	4.01361e-08	0.157196	20	0.011213
cg14304809	20	RTEL1;RTEL1;RTEL1;RTEL1;RTEL1-TNFRSF6B	62289116		20	62309839	G	A	0.716653	-0.1199	0.0192	4.24365e-10	0.410105	0.031083	9.52006e-40	-0.292364	0.0517966	1.65691e-08	6.6585e-13	0.312688	20	1.86021e-07
cg14357535	2	POMC;POMC	25389040		2	25389224	G	A	0.183706	-0.091	0.0171	1.02837e-07	-0.236326	0.0222696	2.62001e-26	0.385061	0.080946	1.96479e-06	3.98504e-11	0.540068	20	1.11332e-05
cg14396214	20	LIME1;LIME1	62367998		20	62337406	G	A	0.666733	-0.1248	0.0173	5.43826e-13	0.227957	0.0199497	3.07999e-30	-0.547472	0.0897502	1.061e-09	2.05857e-09	0.123521	20	0.00057511
cg14423853	1	C1orf106;C1orf106	200877456		1	200878727	A	G	0.137181	0.1154	0.018	1.44463e-10	-0.399184	0.0315794	1.26e-36	-0.28909	0.05056	1.07942e-08	1.23863e-10	0.977884	20	3.46042e-05
cg14434716	16	.	11385710		16	11385104	C	G	0.584465	0.0662	0.016	3.5111e-05	-0.647945	0.0214809	7.08886e-200	-0.102169	0.0249247	4.14729e-05	8.50015e-10	0.321574	20	0.000237472
cg14460198	5	C5orf56	131763124		5	131758712	C	T	0.756989	-0.0989	0.0246	5.81179e-05	-1.14734	0.0307025	1.21058e-301	0.0861991	0.0215645	6.408e-05	3.84282e-24	0.169007	20	1.07359e-18
cg14507634	2	DGKD;DGKD	234372730		2	234390614	A	G	0.11262	-0.0715	0.0196	0.000264332	0.949951	0.0254358	2.83407e-301	-0.075267	0.0207308	0.000282675	8.58603e-12	0.225983	20	2.39871e-06
cg14562930	11	FADS2;FADS2;FADS2	61595050		11	61593816	T	C	0.296126	-0.0836	0.0169	7.54645e-07	-0.641369	0.0295092	9.66998e-105	0.130346	0.0270237	1.41135e-06	5.87959e-08	0.997075	20	0.016426
cg14651355	9	SEC16A;C9orf163	139377930		9	139340351	G	A	0.389177	-0.1369	0.016	1.16598e-17	0.245959	0.021776	1.39e-29	-0.556597	0.0816092	9.08686e-12	1.32665e-12	0.0753517	20	3.70631e-07
cg14736971	3	RNF123;RNF123	49736189		3	49808517	G	A	0.239417	0.1238	0.0173	8.30232e-13	0.265672	0.0341017	6.67002e-15	0.465988	0.0884199	1.36298e-07	1.29627e-09	0.313428	15	0.000362144
cg14774997	6	FGFR1OP;FGFR1OP;FGFR1OP	167451262		6	167448728	T	C	0.264776	-0.1451	0.016	1.2039e-19	0.214015	0.0198844	5.14998e-27	-0.67799	0.0977617	4.05846e-12	2.69626e-14	0.486801	20	7.53264e-09
cg14786132	16	SNX20;SNX20;SNX20	50715338		16	50751787	A	G	0.241014	0.2113	0.0165	1.5164e-37	-0.199217	0.0263581	4.08999e-14	-1.06065	0.162952	7.56538e-11	7.56538e-11	0.0808919	17	2.11357e-05
cg14825033	4	.	123069718		4	123351925	A	G	0.298722	-0.0907	0.0168	6.70846e-08	0.255053	0.0222949	2.63999e-30	-0.355612	0.0728352	1.04789e-06	9.91906e-09	0.2054	20	0.00277113
cg14858220	21	.	45583300		21	45487294	G	T	0.425919	0.0738	0.0204	0.000297293	-0.821003	0.0245805	1.3438e-244	-0.08989	0.024993	0.000322389	5.99841e-09	0.178883	20	0.0016758
cg14911132	11	FADS2	61596755		11	61592362	G	A	0.360024	-0.0821	0.0167	8.82548e-07	-0.617226	0.0207966	1.42844e-193	0.133014	0.0274252	1.23412e-06	1.15646e-07	0.979093	20	0.0323085
cg14925061	17	ERBB2;ERBB2;ERBB2;ERBB2;ERBB2	37881049		17	37853097	T	C	0.452875	-0.1104	0.0173	1.75358e-10	0.3764	0.0239214	8.7201e-56	-0.293305	0.0495979	3.34582e-09	2.30039e-12	0.236405	20	6.42669e-07
cg14977069	20	LIME1	62367698		20	62349586	G	A	0.708267	-0.1263	0.0173	2.86534e-13	0.192898	0.0225802	1.31e-17	-0.65475	0.117973	2.85648e-08	2.85648e-08	0.983186	14	0.00798026
cg15022826	6	.	167555292		6	167505548	A	G	0.399361	-0.1339	0.0161	9.03928e-17	-0.351943	0.02951	8.64001e-33	0.380459	0.0557708	8.98806e-12	1.02385e-10	0.186284	20	2.86038e-05
cg15150970	2	DNMT3A;DNMT3A;DNMT3A	25473529		2	25502552	G	T	0.316693	-0.0921	0.0175	1.41834e-07	0.34272	0.0241217	8.17993e-46	-0.268732	0.0544526	8.00837e-07	5.72e-08	0.059387	20	0.0159802
cg15166718	10	IL2RA;IL2RA;IL2RA	6066525		10	6058323	G	A	0.136382	0.0148	0.0188	0.431145	0.977012	0.0262622	6.29954e-301	0.0151482	0.0192467	0.431248	1.55377e-09	0.0527244	20	0.000434084
cg15167335	2	PUS10	61206565		2	61183882	G	A	0.635783	-0.0885	0.0167	1.16183e-07	-0.199048	0.020246	8.23999e-23	0.444616	0.0953115	3.08806e-06	2.07877e-10	0.138997	20	5.80754e-05
cg15169833	3	NICN1;AMT;AMT;AMT;AMT;AMT	49460514		3	49452957	T	A	0.16853	0.017	0.0181	0.347614	0.819402	0.0254337	1.01271e-227	0.0207468	0.0220987	0.347819	1.78172e-13	0.0842479	20	4.97766e-08
cg15268549	9	JAK2	4984568		9	4984549	T	G	0.336861	0.0906	0.0185	9.71638e-07	0.551546	0.0364459	9.77014e-52	0.164266	0.0352547	3.1714e-06	2.01115e-09	0.316123	20	0.000561862
cg15291389	15	SMAD3;SMAD3;SMAD3	67439432		15	67442596	T	C	0.0992412	-0.1683	0.0187	2.25718e-19	-0.564402	0.0306107	6.50004e-76	0.298192	0.0368688	6.06966e-16	4.77519e-15	0.229631	18	1.33406e-09
cg15300730	2	ZFP36L2;LOC100129726	43454991		2	43460514	A	C	0.267971	-0.0969	0.0197	8.70845e-07	-0.762201	0.0253483	1.22934e-198	0.127132	0.0261897	1.20836e-06	1.25942e-12	0.144292	20	3.51849e-07
cg15308926	9	GPSM1;GPSM1;GPSM1;GPSM1	139249251		9	139304016	T	C	0.30651	-0.0928	0.017	4.793e-08	-0.159752	0.0226128	1.61e-12	0.5809	0.134482	1.56344e-05	3.23057e-08			0.00902537
cg15314083	8	LINC00824	129569073		8	129571140	T	G	0.14976	0.1548	0.0245	2.64341e-10	0.469459	0.0416818	2e-29	0.329741	0.0598388	3.57834e-08	2.83201e-09	0.98406	20	0.000791191
cg15336559	1	PARK7;PARK7	8022656		1	8023586	T	C	0.106629	0.1016	0.0222	4.72647e-06	-0.74669	0.0528616	2.65002e-45	-0.136067	0.0312528	1.33821e-05	4.90306e-08	0.473583	20	0.0136979
cg15346406	5	.	40428382		5	40438516	G	C	0.0599042	-0.311	0.0226	4.37059e-43	0.452636	0.0624852	4.36e-13	-0.687086	0.10719	1.45506e-10	5.85936e-14	0.118584	10	1.63695e-08
cg15378542	16	.	11499159		16	11497461	T	C	0.164736	0.0491	0.018	0.00637625	-0.482074	0.0234885	1.31999e-93	-0.101852	0.037667	0.00685103	1.19849e-08	0.230945	20	0.00334828
cg15384767	6	CDKAL1	20876574		6	20878282	G	A	0.173922	-0.0926	0.0187	7.35031e-07	-0.570755	0.0286236	1.83e-88	0.162241	0.0337588	1.54061e-06	3.30071e-08	0.212832	20	0.00922132
cg15404724	10	CREM;CREM;CREM;CREM;CREM;CREM;CREM;CREM;CREM;CREM;CREM	35441135		10	35492832	G	A	0.321885	-0.1337	0.0169	2.54832e-15	0.172127	0.022988	7.01003e-14	-0.776752	0.142833	5.38317e-08	5.38317e-08	0.467978	20	0.0150392
cg15434337	1	MIR92B	155164363		1	155162067	T	C	0.628794	-0.0752	0.0164	4.53192e-06	0.503666	0.0232728	7.25016e-104	-0.149305	0.0332841	7.26457e-06	1.56008e-09	0.142602	20	0.000435845
cg15461413	20	PTK6	62160543		20	62154594	G	A	0.425319	-0.0325	0.0229	0.155837	0.322828	0.0307069	7.51e-26	-0.100673	0.071579	0.159588	2.41134e-08	0.306104	20	0.00673666
cg15497763	2	.	28593366		2	28593446	T	C	0.0932508	0.0527	0.0195	0.00688069	-0.801269	0.0294269	2.93726e-163	-0.0657707	0.024456	0.00715913	3.13639e-08	0.164495	20	0.00876226
cg15524162	20	ZSWIM3;ZSWIM3	44501353		20	44491534	C	G	0.474641	-0.0447	0.0161	0.0054965	-0.881707	0.0235924	1.09529e-301	0.0506971	0.0183104	0.00562687	6.71289e-08	0.672135	20	0.0187541
cg15542777	20	RTEL1;RTEL1;RTEL1;RTEL1;RTEL1-TNFRSF6B	62288970		20	62309839	G	A	0.716653	-0.1199	0.0192	4.24365e-10	0.252754	0.0281188	2.5e-19	-0.474374	0.092496	2.91916e-07	7.82266e-09	0.172698	20	0.00218545
cg15617639	10	MAT1A	82050762		10	81901943	C	G	0.096845	-0.0503	0.0316	0.111436	-0.9816	0.0449403	9.19989e-106	0.0512429	0.0322777	0.112385	1.58766e-07	0.899119	20	0.0443551
cg15621988	22	SYNGR1;SYNGR1;SYNGR1	39770556		22	39769818	C	T	0.739018	-0.067	0.0168	6.66059e-05	-0.492936	0.0257968	2.15004e-81	0.13592	0.0348159	9.4626e-05	3.18816e-10	0.963468	20	8.9069e-05
cg15644097	2	LOC339803;C2orf74	61373028		2	61369160	T	A	0.363618	-0.0612	0.0162	0.000158234	-0.915876	0.024512	1.47891e-301	0.0668213	0.0177782	0.000170856	1.19085e-11	0.988815	20	3.32693e-06
cg15657055	2	ADCY3;ADCY3	25064554		2	25109317	A	G	0.496206	-0.0795	0.0161	7.89731e-07	-0.194775	0.0225789	6.32999e-18	0.408163	0.0952436	1.82356e-05	1.46166e-09	0.187687	20	0.000408351
cg15727920	1	UTS2;UTS2	7914017		1	7914835	T	C	0.208666	0.0781	0.0175	8.0874e-06	-0.746321	0.019982	2.56411e-301	-0.104647	0.0236152	9.36514e-06	4.24327e-09	0.985681	20	0.00118546
cg15738769	5	SLC22A5;SLC22A5;SLC22A5;SLC22A5;LOC553103	131705438		5	131707429	A	G	0.730631	0.1692	0.016	3.89178e-26	0.439294	0.0208756	2.62997e-98	0.385163	0.0407625	3.42173e-21	3.47008e-41	0.0523988	20	9.6945e-36
cg15828558	21	DNAJC28;DNAJC28	34864352		21	34867028	T	C	0.126797	0.0423	0.0266	0.111784	-0.459953	0.0476802	5.08e-22	-0.0919659	0.0586125	0.116637	1.23887e-07	0.798286	20	0.0346109
cg15899972	17	STAT5B	40425728		17	40411953	A	G	0.390575	0.1077	0.0173	4.80226e-10	-0.442739	0.0414948	1.40999e-26	-0.243258	0.0452398	7.56999e-08	4.39837e-10	0.35821	20	0.000122879
cg15917621	2	NRBP1	27650478		2	27651375	T	C	0.521965	0.0623	0.0162	0.000120219	-0.64592	0.0237441	5.92065e-163	-0.0964516	0.0253299	0.000140198	5.58496e-09	0.169417	20	0.00156029
cg16010667	6	RPS6KA2	167171540		6	167378988	T	C	0.654553	0.1479	0.016	2.38006e-20	0.167394	0.0232863	6.55e-13	0.883544	0.155702	1.39023e-08	2.2025e-10	0.690015	20	6.1532e-05
cg16101636	6	LOC285830;LOC285830	29711438		6	29631744	T	C	0.916534	0.1208	0.022	3.9987e-08	-0.646352	0.0320636	2.27e-90	-0.186895	0.0352773	1.17151e-07	1.51266e-08	0.115364	16	0.00422599
cg16108844	6	.	170584173		6	170584510	A	G	0.0942492	0.0946	0.0319	0.00302174	0.801055	0.0475614	1.18998e-63	0.118094	0.0404351	0.00349368	4.93019e-08	0.858964	20	0.0137737
cg16110032	11	.	76030131		11	76031198	A	G	0.0563099	0.0355	0.0508	0.484665	-1.53421	0.0907299	3.82006e-64	-0.0231389	0.0331398	0.485038	1.04742e-07	0.999188	20	0.0292623
cg16178415	10	TSPAN14;TSPAN14	82265445		10	82253701	A	C	0.920527	-0.1284	0.0204	3.09153e-10	0.406694	0.0303561	6.26003e-41	-0.315716	0.0554203	1.22104e-08	2.35789e-09	0.317208	20	0.000658735
cg16257559	1	C1orf106;C1orf106	200864223		1	200886891	G	C	0.791534	-0.0973	0.0178	4.59547e-08	-0.243316	0.0248804	1.38e-22	0.399892	0.0838085	1.82869e-06	2.89647e-10	0.533508	20	8.09198e-05
cg16297928	16	NOD2;NOD2	50744223		16	50751787	A	G	0.241014	0.2113	0.0165	1.5164e-37	-0.423967	0.0244146	1.50999e-67	-0.498388	0.0483562	6.5785e-25	1.14695e-38	0.0564488	20	3.20428e-33
cg16348325	10	TSPAN14;TSPAN14	82218958		10	82116602	A	G	0.652756	-0.0194	0.016	0.225321	-0.832671	0.0222939	2.56409e-301	0.0232985	0.0192254	0.225565	1.03172e-09	0.0937417	20	0.000288237
cg16386158	2	IL1RL1	102927397		2	102841646	C	T	0.474441	0.0321	0.0161	0.0461751	0.335898	0.0180357	2.05001e-77	0.0955647	0.0482051	0.0474277	3.34431e-11	0.0772239	20	9.34313e-06
cg16414660	2	DGKD;DGKD	234338088		2	234354245	A	G	0.323083	0.0136	0.0218	0.532724	0.524261	0.0259194	5.71009e-91	0.0259413	0.0416021	0.532919	3.92555e-08	0.3826	20	0.010967
cg16416659	16	RMI2;RMI2	11444071		16	11444430	G	T	0.887181	-0.106	0.0203	1.77312e-07	-0.725744	0.041936	4.23994e-67	0.146057	0.0292168	5.76058e-07	8.36045e-10	0.947099	20	0.000233569
cg16438248	2	THADA;THADA;THADA	43572010		2	43578246	A	C	0.213059	-0.0967	0.0201	1.50218e-06	0.330603	0.0261103	9.62998e-37	-0.292496	0.0650387	6.88364e-06	1.51105e-10	0.201708	20	4.22149e-05
cg16450200	16	HEATR3	50099606		16	50099747	G	A	0.399561	-0.0879	0.0174	4.3784e-07	0.864666	0.0435124	7.15014e-88	-0.101658	0.0207634	9.7809e-07	1.08186e-08	0.081954	20	0.00302243
cg16478897	16	RMI2;RMI2	11444105		16	11444430	G	T	0.887181	-0.106	0.0203	1.77312e-07	-1.02791	0.0333297	7.46073e-209	0.103122	0.0200299	2.62713e-07	4.71088e-12	0.999509	20	1.3161e-06
cg16503057	3	APEH	49711251		3	49721532	A	G	0.191893	-0.1707	0.0172	3.25997e-23	-0.203919	0.0249731	3.20001e-16	0.837097	0.132755	2.87139e-10	2.87139e-10	0.0984603	10	8.02191e-05
cg16523097	21	ICOSLG;ICOSLG;ICOSLG;ICOSLG	45646952		21	45644504	C	T	0.717652	-0.0624	0.0176	0.000391937	0.597387	0.0316137	1.21997e-79	-0.104455	0.0299757	0.000492782	1.39124e-07	0.0702021	20	0.0388677
cg16546681	1	CLK2	155244518		1	155232074	T	C	0.451478	-0.0958	0.0183	1.65009e-07	-0.659076	0.0231855	9.5911e-178	0.145355	0.0282331	2.62722e-07	1.92803e-09	0.227433	20	0.000538641
cg16663989	2	DNAJC27;DNAJC27;DNAJC27-AS1	25195601		2	25195577	C	T	0.16254	-0.1245	0.0195	1.71829e-10	-1.01933	0.028576	1.12493e-278	0.122139	0.0194343	3.28406e-10	3.04527e-16	0.932643	20	8.50768e-11
cg16717267	16	SNX20;SNX20;SNX20	50711285		16	50753424	A	G	0.24381	0.2113	0.0164	5.52838e-38	-0.507054	0.0194354	4.84016e-150	-0.416721	0.0360728	7.19494e-31	3.2499e-83	0.153745	20	9.07938e-78
cg16873487	10	.	64498912		10	64478455	A	C	0.679113	0.1376	0.0161	1.26785e-17	-0.220366	0.0172624	2.55001e-37	-0.624416	0.0879224	1.2306e-12	4.4033e-16	0.475088	20	1.23017e-10
cg16881426	5	.	158826189		5	158826357	G	A	0.852436	-0.1007	0.0198	3.65967e-07	0.283246	0.0340895	9.66e-17	-0.355521	0.0819596	1.43939e-05	1.75708e-07	0.131102	9	0.0490883
cg16970828	3	UBA7;UBA7	49851353		3	49748833	T	C	0.584265	-0.1059	0.0159	2.73125e-11	-0.268737	0.0254512	4.62003e-26	0.394066	0.0699529	1.76794e-08	1.78159e-12	0.56321	20	4.9773e-07
cg16988166	10	.	35503900		10	35478529	T	C	0.291134	-0.1289	0.0166	8.16064e-15	-0.396497	0.0265047	1.34999e-50	0.325097	0.0471708	5.50485e-12	1.58443e-13	0.925816	20	4.42648e-08
cg16992839	11	.	76353433		11	76348651	T	C	0.0632987	-0.0363	0.0283	0.199602	-0.514984	0.0388386	3.96998e-40	0.0704876	0.0552097	0.201699	1.39526e-07	0.329326	14	0.0389801
cg17035366	12	SLC2A13;SLC2A13	40499623		12	40537203	C	T	0.8123	0.0752	0.0183	3.96878e-05	0.269707	0.0229921	8.9e-32	0.278821	0.0718942	0.000105227	1.3818e-07	0.300081	20	0.0386039
cg17105013	6	LOC285830;LOC285830	29716712		6	29628437	C	T	0.923922	0.1204	0.022	4.43162e-08	0.494814	0.0391388	1.23e-36	0.243324	0.0484481	5.10407e-07	5.3235e-08	0.215033	10	0.0148725
cg17111463	16	.	11498716		16	11497461	T	C	0.164736	0.0491	0.018	0.00637625	-0.577269	0.0249673	2.84992e-118	-0.0850557	0.0313976	0.00674884	6.96298e-08	0.199177	20	0.0194528
cg17141594	10	.	64519722		10	64508418	G	A	0.573083	0.1347	0.0161	5.93752e-17	0.195025	0.0236045	1.43e-16	0.690681	0.117487	4.13312e-09	8.51401e-11	0.181239	20	2.37859e-05
cg17152801	2	ADCY3	25142101		2	25138040	C	A	0.554712	-0.095	0.0161	3.62136e-09	-0.156916	0.0157371	2.03999e-23	0.605419	0.119222	3.81273e-07	2.64283e-10	0.395218	20	7.38339e-05
cg17371751	10	.	35521519		10	35523722	A	T	0.211062	-0.1059	0.0209	4.04165e-07	-0.561478	0.0326129	1.99998e-66	0.188609	0.0388018	1.16891e-06	1.73272e-10	0.637235	20	4.84078e-05
cg17380474	22	.	30609292		22	30610546	C	T	0.582668	0.0508	0.0166	0.00221159	-0.704197	0.0275966	1.26e-143	-0.0721389	0.0237419	0.00237784	3.40316e-08	0.383399	20	0.00950755
cg17418414	16	.	28293006		16	28555706	A	T	0.329273	-0.1133	0.0162	2.67487e-12	-0.406356	0.0204726	1.12998e-87	0.27882	0.0422689	4.21484e-11	5.55412e-10	0.748189	20	0.000155168
cg17466768	2	DNAJC27	25194156		2	25195577	C	T	0.16254	-0.1245	0.0195	1.71829e-10	0.388198	0.0279063	5.45005e-44	-0.320713	0.0552702	6.52828e-09	8.05814e-15	0.551319	20	2.25124e-09
cg17493303	3	RHOA;TCTA;TCTA	49450528		3	49543288	G	A	0.217053	-0.1651	0.0168	8.58216e-23	0.175279	0.0225016	6.71997e-15	-0.941927	0.1543	1.03108e-09	1.03108e-09	0.576972	5	0.000288057
cg17546147	6	LOC285830;LOC285830	29710109		6	29631744	T	C	0.916534	0.1208	0.022	3.9987e-08	-0.528682	0.0329827	8.01004e-58	-0.228493	0.0439868	2.05186e-07	2.84169e-08	0.108582	16	0.00793893
cg17586654	17	IKZF3;IKZF3;IKZF3;IKZF3;IKZF3;IKZF3;IKZF3;IKZF3;IKZF3;IKZF3;IKZF3;IKZF3;IKZF3;IKZF3;IKZF3	38021072		17	38020419	C	T	0.457069	-0.1226	0.016	1.82348e-14	-0.284393	0.0280785	4.12998e-24	0.431094	0.0705462	9.91367e-10	2.69768e-09	0.151571	20	0.000753661
cg17644208	2	ADCY3	25142391		2	25143408	C	G	0.18151	-0.1005	0.0201	5.73303e-07	-0.414269	0.0267117	3.01999e-54	0.242596	0.0509784	1.94747e-06	2.34427e-10	0.0533331	20	6.54928e-05
cg17707382	13	.	42978256		13	42991060	C	G	0.198083	-0.0929	0.0188	7.75281e-07	0.664882	0.0377742	2.39998e-69	-0.139724	0.0293689	1.95949e-06	2.61387e-08	0.767589	20	0.00730248
cg17718095	14	.	35834536		14	35762991	T	A	0.190695	0.0758	0.0215	0.000422554	-1.15632	0.0309626	2.97927e-301	-0.0655527	0.0186761	0.000448148	2.60853e-08	0.541379	20	0.00728756
cg17728125	19	SBNO2;SBNO2	1113155		19	1107160	T	C	0.346046	0.1268	0.0186	9.28292e-12	-0.220992	0.0209468	5.07001e-26	-0.573776	0.100208	1.02922e-08	1.34739e-13	0.346101	9	3.76426e-08
cg17744997	6	.	167401611		6	167402150	A	G	0.285942	-0.1466	0.016	5.07087e-20	-0.150925	0.0205484	2.06e-13	0.971343	0.169494	9.99418e-09	9.99418e-09	0.282568	18	0.00279212
cg17748242	17	STAT3;STAT3;STAT3	40517479		17	40496163	G	A	0.38139	0.1092	0.0168	8.032e-11	0.458593	0.0250442	6.71992e-75	0.23812	0.0388733	9.03855e-10	3.92779e-13	0.130518	20	1.09732e-07
cg17811778	10	NKX2-3	101293172		10	101277239	G	A	0.610024	0.1623	0.016	3.53272e-24	0.126058	0.0197554	1.76e-10	1.2875	0.238375	6.62074e-08	6.62074e-08	0.914517	16	0.0184966
cg17829323	1	.	67733933		1	67710231	G	A	0.0752796	0.7511	0.0373	3.51816e-90	0.550375	0.0570116	4.74002e-22	1.36471	0.156771	3.17393e-18	1.5534e-23	0.513551	10	4.3398e-18
cg17864091	20	PRIC285;PRIC285	62200091		20	62237199	C	T	0.15655	0.0474	0.0228	0.0376222	0.644441	0.0302753	1.52998e-100	0.0735521	0.0355478	0.0385365	4.13765e-09	0.694968	20	0.00115595
cg17871011	2	EFR3B	25326246		2	25304287	T	C	0.198882	-0.0823	0.0175	2.56546e-06	-0.335132	0.0306881	9.18998e-28	0.245575	0.0568544	1.5648e-05	1.31951e-08	0.0965762	20	0.00368638
cg17913675	16	SNX20;LOC101927272;SNX20	50702614		16	50736656	G	A	0.327476	0.2165	0.0164	8.63261e-40	0.221391	0.0311583	1.2e-12	0.977908	0.156299	3.93302e-10	3.93302e-10	0.76787	11	0.000109878
cg17939602	5	.	40674971		5	40673176	T	G	0.0535144	0.2294	0.032	7.56856e-13	-0.525431	0.04725	1e-28	-0.436594	0.0724606	1.6884e-09	4.05836e-16	0.0783339	20	1.1338e-10
cg17967464	1	.	201004064		1	201002173	A	G	0.108427	0.1027	0.0179	9.61239e-09	0.313677	0.032992	1.95e-21	0.327407	0.0666503	9.00116e-07	1.92891e-08	0.0646616	20	0.00538887
cg18117039	14	.	75741733		14	75747118	T	G	0.113019	0.1143	0.0226	4.24739e-07	1.41541	0.0392897	3.39876e-284	0.0807539	0.0161237	5.48823e-07	3.95982e-10	0.0612745	14	0.000110627
cg18132546	2	IL1RL2	102844641		2	102841646	C	T	0.474441	0.0321	0.0161	0.0461751	-0.805193	0.0244684	1.71993e-237	-0.0398662	0.0200319	0.0465756	1.29277e-07	0.382584	20	0.0361165
cg18192719	2	.	24712657		2	25066379	G	T	0.0485224	-0.121	0.0281	1.66196e-05	-0.906103	0.04307	2.94998e-98	0.133539	0.0316549	2.45835e-05	9.84504e-12	0.680453	20	2.75045e-06
cg18199298	21	.	16803510		21	16805676	T	C	0.403954	0.1678	0.0163	7.46228e-25	-0.225858	0.0289059	5.56e-15	-0.742945	0.119371	4.85139e-10	7.71942e-12	0.348505	10	2.1566e-06
cg18202614	5	.	129815111		5	129988122	T	C	0.491613	0.0827	0.0172	1.52341e-06	0.399068	0.0323471	5.71998e-35	0.207233	0.046258	7.46665e-06	5.25628e-08	0.282946	20	0.0146847
cg18280618	3	RNF123;RNF123	49737910		3	49709147	T	A	0.0223642	-0.1975	0.0324	1.08974e-09	0.430636	0.0384644	4.28002e-29	-0.458624	0.0856666	8.62248e-08	8.62248e-08	0.573075	7	0.024089
cg18335338	2	USP40	234398517		2	234404188	T	G	0.157947	-0.0694	0.0195	0.000372306	0.645339	0.0252247	2.31996e-144	-0.10754	0.0305077	0.000423435	1.98539e-12	0.928782	20	5.54666e-07
cg18398498	21	.	45617391		21	45636577	G	A	0.432907	0.0666	0.0171	9.83054e-05	-0.59983	0.0276746	3.58003e-104	-0.111031	0.0289647	0.000126415	3.61599e-08	0.244464	20	0.0101021
cg18459622	14	.	69283247		14	69274654	A	T	0.523962	0.0964	0.016	1.6911e-09	-0.186108	0.0226771	2.27001e-16	-0.517979	0.106652	1.19345e-06	9.22009e-08	0.0842473	20	0.0257585
cg18535415	1	KIF21B	200983238		1	200960307	A	G	0.228435	0.1043	0.0174	2.04423e-09	-0.227037	0.0260585	2.97e-18	-0.459396	0.093026	7.878e-07	4.75929e-09	0.884675	20	0.00132962
cg18543192	6	RNASET2	167370845		6	167370230	C	T	0.515974	0.1552	0.0172	1.82581e-19	-0.286505	0.0311768	3.93998e-20	-0.541701	0.0841354	1.20708e-10	1.20708e-10	0.200933	15	3.37226e-05
cg18642234	3	GPX1;GPX1;GPX1	49394622		3	49427319	C	G	0.217252	-0.1664	0.0169	7.12173e-23	-0.452964	0.0207946	3.38001e-105	0.367358	0.0409443	2.90811e-19	8.49968e-25	0.153717	20	2.37459e-19
cg18661872	5	.	131436611		5	131430118	A	G	0.1252	0.0413	0.0273	0.130325	0.99206	0.0340164	5.52079e-187	0.0416305	0.0275555	0.130842	1.47619e-10	0.499757	20	4.1241e-05
cg18707141	12	.	69748943		12	69773903	C	A	0.0748802	0.0918	0.0212	1.48982e-05	0.483588	0.0293782	7.01992e-61	0.189831	0.0453305	2.81777e-05	5.42197e-08	0.821783	20	0.0151476
cg18738397	5	ERAP2;ERAP2;ERAP2;ERAP2	96237212		5	96252589	C	T	0.417732	-0.1217	0.0161	4.0616e-14	-0.330216	0.0256001	4.56001e-38	0.368547	0.056511	6.95219e-11	1.94082e-10	0.0532944	20	5.42213e-05
cg18740968	6	.	21438909		6	21436084	C	T	0.507788	0.0912	0.0163	2.20505e-08	0.511213	0.0216019	8.22989e-124	0.178399	0.032764	5.18111e-08	5.49916e-10	0.704033	20	0.000153632
cg18806716	10	MAP3K8	30721971		10	30718861	A	G	0.658347	-0.1111	0.0176	2.74564e-10	-1.0584	0.0290219	3.41877e-291	0.104969	0.0168761	4.97124e-10	2.85556e-11	0.305249	20	7.9777e-06
cg18810026	17	STAT5B	40428970		17	40465910	C	T	0.30012	0.1123	0.0203	3.16564e-08	0.963881	0.0258116	3.293e-301	0.116508	0.0212905	4.44235e-08	8.765e-14	0.0914348	20	2.44871e-08
cg18850465	16	.	50718807		16	50730446	A	G	0.262979	0.2145	0.0166	3.39614e-38	0.359715	0.0243546	2.28997e-49	0.596305	0.0613154	2.3542e-22	2.82313e-27	0.350622	20	7.88709e-22
cg18852825	17	STAT3;STAT3;STAT3	40469642		17	40471980	T	C	0.294329	0.1125	0.0204	3.49364e-08	0.517674	0.0291607	1.64998e-70	0.217318	0.0412646	1.39087e-07	4.6992e-10	0.171463	20	0.000131283
cg19008168	7	ACHE;ACHE;ACHE;ACHE	100495082		7	100493711	A	G	0.0910543	-0.0584	0.0206	0.00458327	-0.790559	0.0363006	3.73998e-105	0.0738718	0.0262774	0.0049352	1.39137e-07	0.248928	20	0.0388712
cg19189555	2	C2orf74;C2orf74	61389190		2	61379625	C	G	0.371206	-0.0653	0.0162	5.55721e-05	0.506185	0.026089	7.39009e-84	-0.129004	0.0326875	7.92708e-05	7.26824e-10	0.791927	20	0.000203056
cg19231371	6	RPS6KA2	167196254		6	167284233	C	T	0.0694888	-0.0182	0.0355	0.608178	-0.620938	0.0659487	4.71001e-21	0.0293105	0.0572563	0.608709	6.82812e-08	0.0552711	15	0.019076
cg19241807	2	POMC;POMC	25392556		2	25200085	A	G	0.149561	-0.1246	0.0196	2.05541e-10	-0.21911	0.0333808	5.24e-11	0.568664	0.124528	4.95836e-06	4.61629e-08	0.897581	11	0.0128967
cg19458269	1	ARHGEF2;ARHGEF2;ARHGEF2	155949421		1	155914772	T	C	0.377396	-0.0982	0.0182	6.82933e-08	-0.309632	0.0212593	4.71996e-48	0.317151	0.0626833	4.20199e-07	9.10098e-08	0.287643	20	0.0254258
cg19468946	17	IKZF3;IKZF3;IKZF3;IKZF3;IKZF3;IKZF3	37922297		17	37922259	A	G	0.298722	-0.1366	0.016	1.37157e-17	-0.696762	0.0313454	1.81996e-109	0.19605	0.0245989	1.5884e-15	9.28171e-16	0.289425	20	2.59307e-10
cg19476647	12	LTBR	6492948		12	6503786	C	T	0.827476	-0.0831	0.019	1.22167e-05	0.207783	0.0195826	2.66e-26	-0.399936	0.0989053	5.26296e-05	1.55918e-09	0.5112	14	0.000435594
cg19481605	11	FADS2;FADS2;FADS2	61596812		11	61603510	A	C	0.363419	-0.0754	0.0168	7.18628e-06	-0.497205	0.0201396	1.44005e-134	0.151648	0.0343427	1.00674e-05	1.2885e-07	0.762631	20	0.0359973
cg19487390	1	CRB1;CRB1;CRB1;CRB1;CRB1;CRB1	197382960		1	197382056	A	G	0.310703	-0.1081	0.0169	1.59031e-10	0.270363	0.0262136	6.09997e-25	-0.399833	0.0735538	5.45138e-08	5.40973e-08	0.132239	20	0.0151134
cg19505399	21	.	34756016		21	34765507	T	C	0.0451278	-0.0594	0.0236	0.0118376	1.09511	0.0388067	3.35464e-175	-0.0542411	0.0216359	0.0121762	4.44983e-08	0.100582	20	0.0124317
cg19610905	11	FADS2	61596333		11	61602003	G	C	0.209265	-0.0624	0.018	0.000526955	-0.897942	0.0240277	1.15145e-301	0.0694922	0.0201319	0.000556764	4.77446e-09	0.333474	20	0.00133386
cg19631648	19	.	33764284		19	33761876	G	A	0.632188	0.0866	0.0172	4.78139e-07	0.167245	0.0194895	9.38e-18	0.517803	0.119238	1.40807e-05	3.34989e-09	0.33096	11	0.000935871
cg19642470	2	.	102868023		2	102883721	A	G	0.782149	0.0244	0.018	0.175241	-0.198428	0.0196164	4.71997e-24	-0.122967	0.0915239	0.179095	1.43632e-08	0.0763308	9	0.0040127
cg19663498	1	LOC100131564	93805009		1	93723476	A	G	0.252196	0.081	0.0207	9.11401e-05	-1.21644	0.0325608	1.80646e-301	-0.0665876	0.0171099	9.95221e-05	5.63912e-08	0.115278	20	0.0157542
cg19672694	5	PTGER4	40688524		5	40752765	C	T	0.71845	0.0455	0.017	0.00744021	0.537714	0.0239673	1.78001e-111	0.0846175	0.0318395	0.00786932	2.82968e-12	0.14162	20	7.9054e-07
cg19710672	22	YDJC	21982391		22	21921686	T	G	0.414137	-0.1551	0.0199	6.49361e-15	0.291568	0.0220867	8.64998e-40	-0.531951	0.0792595	1.9261e-11	2.34383e-10	0.162224	12	6.54806e-05
cg19734801	5	.	131281112		5	131049585	G	T	0.669928	-0.0566	0.0202	0.005079	0.870746	0.030007	3.88983e-185	-0.0650017	0.0233064	0.00528697	1.59045e-10	0.610529	20	4.44331e-05
cg19801141	5	DUSP1;DUSP1	172198162		5	172197039	C	T	0.0157748	0.1767	0.0429	3.80716e-05	1.08337	0.0819199	6.31e-40	0.163101	0.0414746	8.40453e-05	1.54634e-07	0.785067	4	0.0432008
cg19825988	3	ZBTB38	141146295		3	141100280	G	A	0.503195	-0.0869	0.016	5.59607e-08	-0.285604	0.0246868	5.90999e-31	0.304267	0.0618879	8.81375e-07	9.09498e-08	0.540705	20	0.025409
cg19888792	2	IL1RL2	102802929		2	102841145	C	G	0.474641	0.0314	0.0161	0.0511391	0.666956	0.0220146	1.29268e-201	0.0470796	0.0241895	0.0516209	8.19991e-09	0.0603964	20	0.00229084
cg19962434	20	GMEB2	62223259		20	62226500	A	G	0.395966	-0.0924	0.0164	1.75928e-08	-0.420065	0.023294	1.07002e-72	0.219966	0.0409027	7.54086e-08	1.04616e-10	0.0906582	20	2.92269e-05
cg19979946	5	NDFIP1	141488865		5	141492061	A	G	0.207867	-0.076	0.0163	3.12275e-06	0.160337	0.0204664	4.72e-15	-0.474002	0.118304	6.15843e-05	7.33281e-08	0.194022	15	0.020486
cg19990689	20	ARFRP1;ARFRP1;ARFRP1;ARFRP1;ARFRP1;ARFRP1;ARFRP1;ARFRP1;ARFRP1;ARFRP1;ARFRP1;ARFRP1;ARFRP1	62332910		20	62339059	G	C	0.646166	-0.1239	0.0177	2.55963e-12	-0.515674	0.0261515	1.49002e-86	0.240268	0.0364226	4.20485e-11	3.90513e-16	0.491929	20	1.09099e-10
cg19999521	5	.	158717864		5	158743403	G	T	0.117013	-0.0233	0.0204	0.253389	0.535461	0.0347083	1.06999e-53	-0.0435139	0.0382023	0.254687	3.23384e-08	0.0616765	20	0.0090345
cg20094692	16	.	11492322		16	11439733	T	G	0.510184	-0.0862	0.0174	7.26946e-07	0.712225	0.020682	7.07354e-260	-0.121029	0.024682	9.41233e-07	6.74421e-09	0.729078	20	0.00188416
cg20227471	2	ADCY3	25065550		2	25147289	G	A	0.204273	-0.0966	0.0197	9.41184e-07	-0.373817	0.0355483	7.31002e-26	0.258415	0.0581475	8.82475e-06	1.96446e-10	0.0515044	20	5.48819e-05
cg20250306	21	PWP2	45534404		21	45489799	A	G	0.243011	0.0764	0.0223	0.00061252	-1.31273	0.0351608	4.44593e-301	-0.0581995	0.0170589	0.000645651	7.70083e-09	0.327616	20	0.00215141
cg20474564	1	UTS2;UTS2	7913890		1	7914835	T	C	0.208666	0.0781	0.0175	8.0874e-06	-0.680672	0.0218782	1.66307e-212	-0.11474	0.0259731	9.97851e-06	4.89155e-11	0.984963	20	1.36657e-05
cg20515672	2	IL1RL2	102851687		2	102852802	C	T	0.571685	0.0301	0.0161	0.0615442	0.708876	0.0198106	2.05389e-280	0.0424616	0.022743	0.061899	4.83183e-11	0.180075	20	1.34989e-05
cg20611230	6	E2F3	20438714		6	20442308	A	C	0.726837	-0.0868	0.0278	0.00179443	0.79862	0.0356881	6.48016e-111	-0.108687	0.0351473	0.00198581	1.81225e-08	0.691952	20	0.00506296
cg20625138	1	UTS2;UTS2	7913667		1	7914835	T	C	0.208666	0.0781	0.0175	8.0874e-06	-0.480102	0.0202368	2.03e-124	-0.162674	0.0370899	1.15492e-05	1.38025e-09	0.264881	20	0.000385607
cg20626587	20	SLC2A4RG	62372541		20	62364180	A	G	0.654952	-0.1231	0.0174	1.49759e-12	0.512928	0.0293599	2.40998e-68	-0.239995	0.0365988	5.47389e-11	1.89054e-15	0.134627	20	5.28169e-10
cg20633138	16	.	28295810		16	28555706	A	T	0.329273	-0.1133	0.0162	2.67487e-12	-0.234647	0.0181814	4.16999e-38	0.482853	0.0785256	7.79782e-10	1.38969e-08	0.99466	20	0.00388244
cg20729889	4	TEC	48265144		4	48262161	C	G	0.578275	0.0828	0.0159	1.91353e-07	-0.71725	0.0192112	4.44643e-301	-0.115441	0.0223826	2.50112e-07	1.75299e-08	0.914388	20	0.00489741
cg20804211	16	CLN3;CLN3;CLN3;CLN3;CLN3;CLN3;CLN3;CLN3;CLN3;CLN3;CLN3;CLN3	28495340		16	28565489	A	G	0.167133	-0.1056	0.0165	1.55377e-10	0.271648	0.0303018	3.11002e-19	-0.388738	0.0746307	1.9004e-07	2.33711e-11	0.202268	20	6.52927e-06
cg20818222	6	.	167493614		6	167513153	T	C	0.604433	-0.1153	0.016	5.75138e-13	-0.331893	0.030715	3.23999e-27	0.347401	0.0579455	2.03098e-09	1.09293e-14	0.0889563	20	3.05335e-09
cg20832320	3	APEH	49712339		3	49702484	C	T	0.196885	-0.1717	0.017	5.52422e-24	-0.48253	0.0227386	6.13995e-100	0.355833	0.0390178	7.52997e-20	4.61093e-24	0.0537002	20	1.28817e-18
cg20930290	11	RPS6KA4;RPS6KA4	64138764		11	64118183	C	A	0.366014	0.0807	0.0167	1.34941e-06	-0.400923	0.020689	1.16998e-83	-0.201286	0.0429294	2.74873e-06	3.12691e-08	0.141869	20	0.00873577
cg20963852	2	USP40	234423151		2	234427618	G	T	0.180112	-0.0676	0.0195	0.000526955	0.592108	0.0297952	7.02987e-88	-0.114168	0.0334305	0.000637601	3.88348e-09	0.810597	20	0.00108494
cg20969488	9	.	139255805		9	139267838	T	C	0.0255591	0.135	0.0475	0.00448167	0.596057	0.0576967	5.11e-25	0.226488	0.082651	0.00613836	1.28004e-07	0.108376	14	0.0357609
cg21006301	16	SH2B1;SH2B1;SH2B1;SH2B1;SH2B1;SH2B1;SH2B1;SH2B1;SH2B1;SH2B1;SH2B1	28875220		16	28870962	A	G	0.203474	-0.1161	0.0165	1.97322e-12	-0.220681	0.0273154	6.53001e-16	0.526099	0.0991507	1.12025e-07	1.12025e-07	0.448406	20	0.0312968
cg21011133	2	ADCY3	25142198		2	25143408	C	G	0.18151	-0.1005	0.0201	5.73303e-07	-0.275519	0.0284426	3.42997e-22	0.364766	0.0820983	8.86971e-06	1.02627e-07	0.272415	20	0.0286713
cg21064579	19	FUT2;FUT2	49206444		19	49206674	A	G	0.321685	-0.1085	0.0162	2.1197e-11	0.467124	0.0251952	9.79015e-77	-0.232272	0.0368738	2.99338e-10	4.74379e-09	0.45519	20	0.00132529
cg21108220	6	LOC285830;LOC285830	29716658		6	29628437	C	T	0.923922	0.1204	0.022	4.43162e-08	0.515636	0.0396907	1.36999e-38	0.233498	0.046297	4.57127e-07	1.23841e-07	0.233995	10	0.034598
cg21121119	3	GNAT1;GNAT1	50228915		3	50227871	T	C	0.405551	-0.0553	0.0161	0.000593029	-0.469496	0.0227139	6.44995e-95	0.117786	0.0347623	0.000703222	1.12819e-08	0.297158	20	0.00315188
cg21224278	10	CREM;CREM;CREM;CREM;CREM;CREM;CREM;CREM;CREM;CREM;CREM;CREM;CREM;CREM;CREM	35455004		10	35472199	G	A	0.328275	-0.1251	0.0166	4.8407e-14	-0.590904	0.0247602	7.0601e-126	0.21171	0.0294599	6.65443e-13	6.04017e-13	0.609961	20	1.68747e-07
cg21226938	9	.	139384074		9	139341612	C	T	0.136781	-0.1352	0.0178	3.06593e-14	-0.333605	0.0253798	1.83e-39	0.40527	0.061624	4.81692e-11	1.41291e-10	0.697941	20	3.94729e-05
cg21230266	17	GSDMA	38129884		17	38128648	T	C	0.387181	0.0932	0.0161	7.08827e-09	-0.61692	0.0240297	2.33e-145	-0.151073	0.0267526	1.63228e-08	4.15675e-16	0.0911893	20	1.16129e-10
cg21232331	2	IL1RL1;IL1RL1	102929802		2	102841646	C	T	0.474441	0.0321	0.0161	0.0461751	0.351211	0.0224831	5.22995e-55	0.091398	0.0462133	0.0479575	1.56563e-10	0.54659	20	4.37395e-05
cg21300578	2	SP140;SP140;SP140;SP140;SP140;SP140;SP140;SP140	231134555		2	231186922	A	G	0.0752796	-0.014	0.0274	0.609387	-0.338978	0.0367795	3.07001e-20	0.0413006	0.0809553	0.609935	7.84409e-08	0.0566167	20	0.0219144
cg21312579	6	.	167625922		6	167634789	C	T	0.818291	-0.0402	0.0191	0.0353164	-0.306337	0.0251827	4.8e-34	0.131228	0.063276	0.0380887	5.42578e-11	0.455291	20	1.51582e-05
cg21333377	5	LINC00603	40052049		5	40089114	G	C	0.741014	-0.0421	0.023	0.0671849	-0.419337	0.0344384	4.15003e-34	0.100397	0.0554648	0.0702808	2.49622e-11	0.215185	20	6.97378e-06
cg21356293	2	ADCY3	25105654		2	25143408	C	G	0.18151	-0.1005	0.0201	5.73303e-07	-0.612467	0.0267515	5.25e-116	0.16409	0.0335916	1.03499e-06	1.50077e-17	0.564821	20	4.19275e-12
cg21380154	3	ZBTB38	141102653		3	141100280	G	A	0.503195	-0.0869	0.016	5.59607e-08	-0.720468	0.0256096	3.89961e-174	0.120616	0.0226179	9.6721e-08	5.17507e-08	0.929401	20	0.0144578
cg21387465	2	EFR3B	25264637		2	25254735	G	T	0.161542	-0.1182	0.0196	1.6334e-09	0.440062	0.0284289	4.78006e-54	-0.268599	0.0477999	1.91814e-08	5.06767e-15	0.30421	20	1.41578e-09
cg21437481	1	KLHDC9;KLHDC9;KLHDC9	161067985		1	161126705	G	A	0.0497204	0.1023	0.0334	0.00219222	-1.25355	0.0581	3.04003e-103	-0.0816084	0.0269115	0.00242561	5.34996e-08	0.251786	20	0.0149464
cg21448613	3	CDH29	49828315		3	49758764	G	A	0.240016	0.1242	0.0173	7.01252e-13	-0.220098	0.0254185	4.75999e-18	-0.564294	0.102103	3.26334e-08	1.28285e-10	0.0783438	20	3.58394e-05
cg21459739	7	MUC12	100636153		7	100659104	C	T	0.532548	0.0512	0.0162	0.00157502	0.765105	0.0290919	1.93998e-152	0.0669189	0.0213259	0.00170153	1.82642e-08	0.0918827	20	0.00510254
cg21560867	9	PMPCA;PMPCA;PMPCA	139316801		9	139309584	A	G	0.196286	-0.114	0.0175	7.30364e-11	-0.173513	0.0252542	6.39e-12	0.657011	0.138983	2.27562e-06	8.06871e-08	0.351477	4	0.0225419
cg21570739	16	CYLD;CYLD;CYLD	50776904		16	50745583	G	T	0.216054	0.2092	0.0165	7.75214e-37	0.201795	0.0319515	2.69e-10	1.0367	0.183384	1.57553e-08	1.57553e-08	0.900749	20	0.00440162
cg21640654	2	USP40	234389140		2	234451630	A	G	0.123802	0.0423	0.027	0.117193	0.389622	0.0354538	4.29e-28	0.108567	0.0699986	0.120905	9.4282e-10	0.641676	20	0.000263399
cg21684470	9	JAK2	5040735		9	5043007	T	C	0.263179	0.0554	0.0189	0.00337637	-0.360077	0.0305115	3.84002e-32	-0.153856	0.0540836	0.00444422	9.02804e-11	0.785879	20	2.5222e-05
cg21790570	17	GSDMA	38133323		17	38127112	A	G	0.382188	0.0933	0.0162	8.44839e-09	-0.313727	0.0208032	2.17e-51	-0.297392	0.0552747	7.4376e-08	1.18197e-11	0.411226	20	3.30212e-06
cg21855392	6	HLA-G	29798387		6	29631744	T	C	0.916534	0.1208	0.022	3.9987e-08	-0.590079	0.0440641	6.79001e-41	-0.204718	0.0402956	3.7661e-07	1.15971e-08	0.179627	9	0.00323992
cg21879236	5	.	40227327		5	40050381	C	T	0.308307	0.0763	0.0173	1.03178e-05	-0.129313	0.0223386	7.08999e-09	-0.590041	0.168189	0.000451145	6.57671e-08			0.0183736
cg21926782	3	AMT;AMT;AMT;NICN1;AMT;AMT;AMT;AMT;AMT;AMT	49459909		3	49383078	G	A	0.875799	-0.0186	0.0181	0.304127	-0.319378	0.0168245	2.36003e-80	0.0582382	0.0567556	0.304834	1.05961e-11	0.110523	20	2.96027e-06
cg21937462	21	C21orf33;C21orf33	45561490		21	45492795	G	A	0.403155	0.07	0.0204	0.000600535	-0.667934	0.0248881	1.18003e-158	-0.104801	0.0307906	0.000664883	1.25189e-09	0.0829517	20	0.000349746
cg21975232	8	LINC00824;LINC00824	129574338		8	129567515	A	G	0.151558	0.1556	0.0243	1.52062e-10	-0.640621	0.03831	9.06005e-63	-0.242889	0.0406179	2.23325e-09	4.23951e-10	0.972325	20	0.000118441
cg22018815	17	ERBB2;ERBB2	37879654		17	37853097	T	C	0.452875	-0.1104	0.0173	1.75358e-10	-0.226556	0.024779	6.06999e-20	0.487297	0.093121	1.66834e-07	2.37363e-10	0.0898934	20	6.63131e-05
cg22070115	6	.	14719728		6	14719710	C	T	0.604832	-0.1108	0.0207	8.6672e-08	0.548213	0.0299352	6.47996e-75	-0.202111	0.0393389	2.78122e-07	5.47034e-09	0.146324	10	0.00152827
cg22091802	1	CACNA1S;CACNA1S	201022605		1	201020574	G	T	0.875599	-0.0975	0.0171	1.18581e-08	0.27985	0.020856	4.72997e-41	-0.348401	0.0663919	1.5406e-07	9.53425e-13	0.193546	20	2.66362e-07
cg22132876	20	.	62189343		20	62199100	A	G	0.490815	-0.0843	0.0174	1.26722e-06	-0.312095	0.026467	4.30001e-32	0.27011	0.0602746	7.41799e-06	8.25157e-09	0.0835356	20	0.00230527
cg22234962	1	RUSC1;RUSC1;C1orf104	155291297		1	155280164	C	T	0.369409	-0.0968	0.0183	1.22572e-07	-0.201607	0.0231622	3.2e-18	0.480142	0.106218	6.1736e-06	1.10934e-07	0.937147	20	0.030992
cg22245412	2	ADCY3	25072766		2	25147289	G	A	0.204273	-0.0966	0.0197	9.41184e-07	-0.812935	0.0314661	3.56004e-147	0.118829	0.0246658	1.45334e-06	7.2779e-15	0.341469	20	2.03326e-09
cg22254647	21	.	45587595		21	45494183	A	G	0.247005	0.0842	0.0209	5.60842e-05	-0.955122	0.0334986	8.25168e-179	-0.0881563	0.0220994	6.63289e-05	5.27955e-09	0.788755	20	0.00147497
cg22263548	22	SYNGR1	39777685		22	39777254	C	T	0.720647	-0.0658	0.0172	0.000130464	-0.776183	0.0207703	1.21059e-301	0.0847738	0.0222755	0.000141408	7.78776e-08	0.145299	20	0.021757
cg22267191	16	APOBR	28508006		16	28485141	C	T	0.198283	-0.1153	0.0165	2.79073e-12	0.28551	0.0263116	1.97e-27	-0.403839	0.0687378	4.22699e-09	3.40343e-13	0.918582	20	9.5083e-08
cg22344709	20	ZBTB46-AS1	62451399		20	62441955	C	T	0.263379	0.0958	0.0247	0.000105084	0.709969	0.0335828	3.3501e-99	0.134935	0.0353709	0.000136253	9.67041e-09	0.221052	20	0.00270166
cg22345419	10	TSPAN14;TSPAN14	82251784		10	82253701	A	C	0.920527	-0.1284	0.0204	3.09153e-10	0.585767	0.0301865	7.01005e-84	-0.2192	0.0366123	2.13679e-09	5.09093e-08	0.895149	20	0.0142227
cg22446208	2	C2orf74;C2orf74	61388665		2	61404931	T	A	0.241613	-0.0613	0.0175	0.000460296	-0.554496	0.0237815	3.03e-120	0.110551	0.0319144	0.000532237	5.75437e-08	0.638625	20	0.0160762
cg22514294	20	HELZ2;HELZ2	62199502		20	62213700	T	C	0.930511	-0.0548	0.0318	0.0848396	-0.739306	0.0559692	7.77003e-40	0.0741236	0.0433778	0.0874898	4.20045e-12	0.219256	20	1.1735e-06
cg22551481	6	RSPO3	127468369		6	127459552	C	G	0.40655	-0.0972	0.016	1.23988e-09	-0.600461	0.0276425	1.25999e-104	0.161876	0.0276686	4.90054e-09	3.59393e-10	0.730505	20	0.000100405
cg22628235	22	SYNGR1;SYNGR1;SYNGR1	39770434		22	39778167	G	A	0.860623	-0.069	0.0172	6.03015e-05	-0.434515	0.024209	4.92994e-72	0.158798	0.040561	9.03927e-05	2.21873e-10	0.408823	20	6.19855e-05
cg22633096	10	.	64451393		10	64445760	C	T	0.84345	-0.1287	0.0182	1.53347e-12	-0.271774	0.0298212	7.98002e-20	0.473555	0.0847626	2.3124e-08	7.73478e-14	0.310254	12	2.1609e-08
cg22644126	21	.	45586005		21	45586002	T	G	0.699081	-0.0996	0.0204	1.04827e-06	0.649584	0.0271352	1.21e-126	-0.153329	0.0320512	1.71951e-06	1.71882e-11	0.858719	20	4.80193e-06
cg22655625	2	.	25419712		2	25446899	A	G	0.220447	0.0599	0.0215	0.00533552	0.769205	0.0278284	3.58038e-168	0.0778726	0.0280926	0.00557128	4.18376e-13	0.988778	20	1.16883e-07
cg22677498	1	.	8004329		1	8029494	G	T	0.316094	0.104	0.0221	2.5277e-06	-0.322746	0.0287799	3.46998e-29	-0.322235	0.0742595	1.42932e-05	1.54283e-08	0.982497	20	0.00431027
cg22678073	1	ERRFI1	8087421		1	8039949	G	A	0.639377	0.0636	0.0161	7.80499e-05	0.415773	0.0194208	1.11001e-101	0.152968	0.0393767	0.000102443	8.98839e-10	0.101278	20	0.000251112
cg22796604	11	FADS2;FADS2;FADS2	61602232		11	61603510	A	C	0.363419	-0.0754	0.0168	7.18628e-06	-0.377108	0.0175006	5.49982e-103	0.199943	0.0455056	1.11385e-05	1.61486e-08	0.662323	20	0.00451151
cg22803383	16	ATXN2L;ATXN2L;ATXN2L;ATXN2L;ATXN2L;ATXN2L;ATXN2L	28845302		16	28868695	A	G	0.261981	-0.1122	0.0166	1.38913e-11	0.120257	0.0147246	3.16001e-16	-0.933002	0.179179	1.9182e-07	2.15659e-08	0.489869	14	0.00602496
cg22895961	8	LINC00824	129550109		8	129567515	A	G	0.151558	0.1556	0.0243	1.52062e-10	-0.399625	0.0385485	3.51001e-25	-0.389365	0.0714713	5.09828e-08	5.81843e-09	0.998766	20	0.00162552
cg22900681	2	EFR3B	25301413		2	25278829	C	G	0.173722	-0.1198	0.0195	8.06771e-10	-0.380436	0.0226123	1.62001e-63	0.314902	0.0545675	7.88622e-09	2.10884e-10	0.0790715	20	5.89155e-05
cg22957360	10	.	101282572		10	101282553	C	G	0.580871	0.1626	0.016	2.91504e-24	0.148103	0.020173	2.11e-13	1.09788	0.184483	2.6628e-09	2.6628e-09	0.466798	20	0.000743917
cg23031131	2	DNMT3A;DNMT3A;DNMT3A	25465863		2	25473547	T	A	0.59345	0.0935	0.0177	1.27443e-07	0.254284	0.0288091	1.08e-18	0.367699	0.0811209	5.8226e-06	8.47926e-09	0.213445	10	0.00236888
cg23099102	21	.	45587394		21	45583937	A	G	0.179313	0.0974	0.0264	0.000224789	-0.574009	0.0397882	3.51998e-47	-0.169684	0.0474725	0.000351083	6.61452e-10	0.534665	20	0.000184792
cg23103826	5	C5orf56	131795931		5	131784393	T	G	0.138179	-0.1988	0.016	1.91226e-35	0.271187	0.0235933	1.41e-30	-0.733073	0.0868824	3.24081e-17	5.23412e-23	0.276243	20	1.46228e-17
cg23114476	5	.	40495940		5	40549754	A	G	0.703075	-0.1962	0.0213	3.22296e-20	-0.219872	0.0338095	7.86001e-11	0.892337	0.167965	1.08055e-07	1.08055e-07	0.193059	8	0.0301877
cg23118350	16	.	50840069		16	50741462	C	A	0.235623	0.2165	0.0164	8.63261e-40	-0.167941	0.0265009	2.34e-10	-1.28914	0.22565	1.1099e-08	1.1099e-08	0.992043	8	0.00310077
cg23145206	10	CREM;CREM;CREM;CREM;CREM;CREM;CREM;CREM;CREM;CREM;CREM;CREM	35463958		10	35464172	A	G	0.34984	-0.1145	0.0175	6.03545e-11	0.21988	0.023233	2.95999e-21	-0.520739	0.0967566	7.3686e-08	1.14188e-08	0.0903135	20	0.0031901
cg23252815	20	WFDC3;DNTTIP1	44420276		20	44498174	T	G	0.38778	-0.0433	0.0161	0.00715718	0.824929	0.0220756	1.27269e-301	-0.0524894	0.0195673	0.00730736	5.58017e-08	0.987268	20	0.0155896
cg23268808	20	.	44633070		20	44648642	G	C	0.361621	0.1077	0.0217	6.93648e-07	-0.362007	0.0293211	5.10001e-35	-0.297508	0.0646057	4.12502e-06	8.00656e-12	0.16908	20	2.23682e-06
cg23320056	1	ARHGEF2;ARHGEF2;ARHGEF2	155948742		1	155959303	A	G	0.387979	-0.0946	0.0184	2.72838e-07	-0.486347	0.0302631	4.10004e-58	0.194511	0.039722	9.74016e-07	1.14698e-07	0.0841952	20	0.0320436
cg23330051	2	.	43840182		2	43847646	A	G	0.117412	-0.1525	0.0229	2.74969e-11	0.54399	0.03209	1.85997e-64	-0.280336	0.0452281	5.70847e-10	1.76043e-13	0.999694	20	4.91819e-08
cg23407475	10	C10orf55;PLAU;PLAU	75671462		10	75652447	C	A	0.607228	-0.1032	0.0187	3.41484e-08	-0.312024	0.0219636	8.36008e-46	0.330744	0.0642945	2.68659e-07	2.17779e-08	0.448206	20	0.00608417
cg23463186	10	TSPAN14;TSPAN14	82263737		10	82249752	A	G	0.855631	-0.1275	0.0204	4.10453e-10	0.358661	0.0258315	7.85006e-44	-0.355489	0.0623751	1.2036e-08	9.87788e-11	0.371792	20	2.75962e-05
cg23465910	2	ZFP36L2;LOC100129726	43454929		2	43460514	A	C	0.267971	-0.0969	0.0197	8.70845e-07	-0.296862	0.0277936	1.24999e-26	0.326414	0.0730595	7.90339e-06	7.93273e-08	0.164414	20	0.022162
cg23477348	21	C21orf33;C21orf33	45564615		21	45492795	G	A	0.403155	0.07	0.0204	0.000600535	-0.547126	0.028733	7.69002e-81	-0.127941	0.0378863	0.000732863	2.93583e-09	0.573669	20	0.000820195
cg23481204	16	.	50848512		16	50735941	T	C	0.240815	0.2141	0.0165	1.67928e-38	-0.218856	0.0244812	3.89999e-19	-0.978269	0.132886	1.81551e-13	1.81551e-13	0.0519038	20	5.07206e-08
cg23489273	6	HLA-A	29910292		6	29628437	C	T	0.923922	0.1204	0.022	4.43162e-08	0.466425	0.0351991	4.45002e-40	0.258134	0.0510317	4.23007e-07	1.57686e-08	0.14437	14	0.00440533
cg23543668	16	.	11408395		16	11407280	A	G	0.864816	-0.1138	0.0214	1.05054e-07	0.966178	0.0355704	1.80642e-162	-0.117784	0.0225696	1.80197e-07	8.80206e-08	0.455902	20	0.0245907
cg23551455	17	B3GNTL1	80977010		17	80979594	G	T	0.65595	0.0438	0.0174	0.0118278	-0.311764	0.0218964	5.31001e-46	-0.140491	0.056677	0.0131825	1.54943e-07	0.0759235	20	0.043287
cg23571126	2	.	27649143		2	27605762	A	G	0.354034	0.0662	0.0165	6.01756e-05	0.818861	0.0219132	1.27263e-301	0.080844	0.0202657	6.62981e-05	8.63555e-08	0.699398	20	0.0241255
cg23577033	10	.	75636861		10	75631548	C	T	0.318091	-0.1031	0.0161	1.51629e-10	-0.50599	0.0189572	5.96959e-157	0.203759	0.0327218	4.75403e-10	1.15511e-07	0.200656	20	0.0322708
cg23581864	16	.	50836056		16	50736656	G	A	0.327476	0.2165	0.0164	8.63261e-40	-0.178735	0.0291107	8.26e-10	-1.21129	0.217577	2.58908e-08	2.58908e-08	0.993262	7	0.00723321
cg23584176	6	OR12D2	29365078		6	29395747	A	C	0.275958	-0.084	0.0196	1.82153e-05	-0.397629	0.0264344	3.89004e-51	0.211252	0.0512538	3.76109e-05	1.55778e-07	0.284452	20	0.0435204
cg23606396	6	LOC285830;LOC285830	29717917		6	29631744	T	C	0.916534	0.1208	0.022	3.9987e-08	-0.443672	0.0370459	4.73e-33	-0.272273	0.0545494	5.99705e-07	1.40586e-08	0.598669	12	0.00392761
cg23651590	1	CLK2;CLK2;CLK2	155244341		1	155255837	C	T	0.442492	-0.0941	0.0181	2.00477e-07	-0.350498	0.0305861	2.11001e-30	0.268475	0.0567068	2.19659e-06	8.93204e-08	0.304266	20	0.0249538
cg23762445	2	DNAJC27-AS1	25233163		2	25196266	C	G	0.162141	-0.1241	0.0195	1.96435e-10	-0.528017	0.029519	1.48e-71	0.23503	0.0391984	2.02348e-09	8.85055e-15	0.757344	20	2.47261e-09
cg23796481	11	BAD;GPR137;GPR137;BAD;GPR137;GPR137	64053134		11	64052447	T	C	0.220248	0.0819	0.0167	9.38129e-07	0.572863	0.0201726	2.13673e-177	0.142966	0.0295833	1.34722e-06	1.45997e-09	0.677192	20	0.000407878
cg23957118	20	PRIC285	62200850		20	62237199	C	T	0.15655	0.0474	0.0228	0.0376222	0.59493	0.0317005	1.39998e-78	0.0796732	0.0385583	0.0387994	9.57421e-10	0.123995	20	0.000267479
cg24082249	11	C11orf30	76222035		11	76178672	T	G	0.176318	-0.1153	0.0173	2.65134e-11	-0.226643	0.0261678	4.66999e-18	0.50873	0.0963147	1.27815e-07	3.43616e-10	0.0907159	20	9.59974e-05
cg24183575	3	.	49497929		3	49521974	T	C	0.583267	0.1388	0.0162	1.05388e-17	0.104762	0.0152516	6.46998e-12	1.32491	0.247219	8.35647e-08	1.75229e-09	0.209808	13	0.000489545
cg24189696	19	.	10585866		19	10574232	A	G	0.316494	0.1447	0.0209	4.4079e-12	0.95256	0.0294422	1.23806e-229	0.151906	0.0224376	1.28635e-11	1.07829e-10	0.821621	20	3.01247e-05
cg24198133	2	THADA;THADA;THADA;THADA;THADA	43804616		2	43810948	A	G	0.0347444	0.0561	0.0283	0.0474421	0.76388	0.0653566	1.47e-31	0.0734409	0.0375768	0.0506515	5.68432e-08	0.671017	4	0.0158805
cg24216284	2	EFR3B	25287124		2	25254735	G	T	0.161542	-0.1182	0.0196	1.6334e-09	-0.392613	0.0324213	9.38006e-34	0.30106	0.0557698	6.72898e-08	1.3616e-09	0.258938	20	0.000380395
cg24220897	19	SEC1;NTN5	49164972		19	49168230	T	C	0.528554	-0.0756	0.0178	2.16467e-05	-0.720753	0.0365969	2.41002e-86	0.10489	0.0252641	3.2995e-05	1.09378e-09	0.163612	20	0.000305573
cg24257928	8	.	126541362		8	126537179	G	C	0.378794	-0.1312	0.0165	1.84244e-15	0.554031	0.027343	2.76998e-91	-0.23681	0.0319929	1.34189e-13	7.46921e-17	0.14992	18	2.0867e-11
cg24278865	21	DNAJC28;DNAJC28	34864411		21	34892896	T	C	0.152356	-0.0963	0.0187	2.60858e-07	0.474615	0.0344511	3.52999e-43	-0.202901	0.0420631	1.40894e-06	1.90022e-09	0.0851447	20	0.000530873
cg24327375	5	.	158871682		5	158880527	T	C	0.131789	0.1603	0.0225	1.04501e-12	0.452623	0.0307495	4.82001e-49	0.354158	0.0552268	1.42881e-10	1.38302e-17	0.475102	18	3.8638e-12
cg24358647	1	.	201003393		1	201004051	G	C	0.107628	0.1015	0.0179	1.42472e-08	-0.346303	0.0278232	1.46001e-35	-0.293096	0.0568002	2.46787e-07	7.50967e-12	0.409334	20	2.09801e-06
cg24361823	19	SBNO2;SBNO2	1112732		19	1107160	T	C	0.346046	0.1268	0.0186	9.28292e-12	-0.271124	0.0251726	4.73998e-27	-0.467683	0.0811905	8.39593e-09	1.41602e-14	0.0831996	10	3.95599e-09
cg24399712	22	.	39784796		22	39779300	A	G	0.709465	-0.0672	0.0171	8.50079e-05	-0.494705	0.0253912	1.52001e-84	0.135839	0.0352622	0.00011704	1.26914e-07	0.050574	20	0.0354565
cg24402500	19	PDE4A;PDE4A;PDE4A;PDE4A;PDE4A	10567974		19	10567862	A	G	0.26897	0.1449	0.0216	1.9686e-11	0.681469	0.0201217	2.01324e-251	0.212629	0.032312	4.68916e-11	2.4102e-11	0.631297	20	6.73347e-06
cg24457814	14	GALC;GALC;GALC;GALC;GALC;GALC	88454549		14	88473386	G	T	0.0958466	-0.0397	0.0217	0.0673258	-0.526244	0.034331	4.92999e-53	0.0754403	0.0415283	0.0692784	4.06525e-09	0.0543208	20	0.00113573
cg24544490	1	RUSC1;RUSC1;C1orf104	155290961		1	155289545	G	T	0.352236	-0.0989	0.0183	6.5036e-08	-0.20712	0.024862	8.02999e-17	0.477501	0.105318	5.79026e-06	1.68735e-07	0.972445	20	0.0471402
cg24597875	20	HELZ2	62206488		20	62213810	T	C	0.620407	-0.0999	0.0173	7.71515e-09	-0.293377	0.0252321	2.99999e-31	0.340517	0.0658406	2.31788e-07	8.78074e-12	0.0956991	20	2.45311e-06
cg24613691	5	.	132155460		5	132203997	G	A	0.170727	-0.0365	0.0197	0.0639122	0.50285	0.0293442	7.96001e-66	-0.0725863	0.039405	0.0654669	2.44324e-11	0.12428	20	6.82577e-06
cg24650394	2	PLEKHH2	43863435		2	43862888	C	T	0.5627	-0.0265	0.0165	0.108261	0.779423	0.0214554	5.91818e-289	-0.0339995	0.0211902	0.108605	2.08616e-08	0.633751	20	0.00582819
cg24699150	10	TSPAN14;TSPAN14	82251396		10	82304297	A	G	0.137979	0.1058	0.0224	2.32146e-06	-1.18444	0.0317132	2.69566e-301	-0.0893253	0.0190626	2.78743e-06	5.94608e-11	0.768779	20	1.66118e-05
cg24700051	20	TCEA2;TCEA2	62696791		20	62698484	A	G	0.374401	0.0176	0.0176	0.31731	0.53518	0.0281165	8.85018e-81	0.0328861	0.0329315	0.317977	6.82429e-08	0.554743	20	0.0190653
cg24778368	6	.	29728077		6	29555681	G	A	0.942692	0.1198	0.0224	8.88263e-08	-0.324844	0.0315841	8.23003e-25	-0.368792	0.0777219	2.08478e-06	1.09474e-07	0.185323	20	0.0305841
cg24812167	9	SNAPC4	139293358		9	139294637	G	C	0.0129792	0.1424	0.0459	0.00191961	0.492717	0.0771958	1.74e-10	0.28901	0.103579	0.00526677	6.48376e-08	0.971804	10	0.0181139
cg24839871	15	SMAD3;SMAD3;SMAD3;SMAD3	67468342		15	67464291	G	A	0.102236	-0.1646	0.0196	4.54305e-17	1.00007	0.0268	8.9575e-301	-0.164588	0.0200887	2.54697e-16	1.09659e-12	0.105491	20	3.06359e-07
cg24928023	21	AGPAT3;AGPAT3	45395775		21	45398488	G	T	0.423123	0.0221	0.0167	0.185718	0.825296	0.0220949	2.32015e-301	0.0267783	0.0202479	0.185994	1.29633e-07	0.385465	20	0.0362161
cg24932760	17	C17orf67	54888933		17	54866186	C	T	0.0852636	-0.0876	0.0192	5.05481e-06	-0.877116	0.0262335	4.25048e-245	0.0998728	0.0220928	6.16631e-06	2.34984e-08	0.0648769	17	0.00656484
cg24933152	2	DGKD;DGKD	234372892		2	234379086	T	C	0.150958	-0.0763	0.0198	0.000116424	0.640173	0.0237133	1.6302e-160	-0.119187	0.0312426	0.000136257	2.1886e-09	0.297336	20	0.000611438
cg24951781	5	SEPT8;SEPT8;SEPT8;SEPT8	132114055		5	132132647	G	A	0.579273	0.1069	0.0202	1.20934e-07	0.558061	0.0374305	2.87001e-50	0.191556	0.0384094	6.12535e-07	6.21778e-08	0.718727	20	0.0173709
cg24963635	10	.	30780854		10	30772513	G	A	0.46226	-0.0957	0.0177	6.4168e-08	0.194201	0.0245211	2.38e-15	-0.492788	0.110357	7.9918e-06	4.09275e-08	0.540019	20	0.0114341
cg25021247	3	AMT;AMT;AMT;AMT;NICN1;AMT	49460162		3	49346130	C	T	0.826278	-0.0172	0.0181	0.341972	-0.185537	0.0165659	4.08001e-29	0.0927039	0.0979052	0.343703	5.23218e-08	0.095697	20	0.0146173
cg25040802	11	BAD;BAD	64039493		11	64097233	G	A	0.211661	0.0824	0.0166	6.91074e-07	0.423776	0.0277243	9.57e-53	0.194442	0.0411854	2.34516e-06	1.43146e-07	0.105936	20	0.0399912
cg25069102	11	BAD;BAD	64039302		11	64046029	A	G	0.526358	0.056	0.016	0.000465258	0.351793	0.0215934	1.13e-59	0.159185	0.046519	0.000621796	2.38053e-09	0.106881	20	0.000665057
cg25143652	20	PTK6;PTK6	62168670		20	62212392	C	G	0.635982	-0.0961	0.0173	2.7775e-08	-0.19259	0.0238907	7.55001e-16	0.498987	0.10909	4.78289e-06	1.71762e-08	0.0616106	9	0.00479858
cg25148155	20	HELZ2	62206770		20	62212928	T	C	0.634784	-0.0944	0.0172	4.05655e-08	-0.241194	0.0183385	1.65002e-39	0.391386	0.0772717	4.08265e-07	2.90003e-11	0.108842	20	8.10192e-06
cg25190347	16	.	50843711		16	50745583	G	T	0.216054	0.2092	0.0165	7.75214e-37	-0.215795	0.0295891	3.03001e-13	-0.969439	0.153348	2.58528e-10	2.58528e-10	0.403316	20	7.22261e-05
cg25269340	21	.	40468829		21	40468838	A	G	0.253994	0.0869	0.0186	2.98218e-06	0.54118	0.0149317	1.25246e-287	0.160575	0.0346537	3.59183e-06	8.82337e-08	0.240495	10	0.0246502
cg25272500	5	.	131431476		5	131430118	A	G	0.1252	0.0413	0.0273	0.130325	1.14768	0.042203	7.60459e-163	0.0359858	0.023824	0.13092	5.95174e-12	0.0832877	20	1.66276e-06
cg25285053	6	GPR31	167571630		6	167503639	T	A	0.428115	-0.1324	0.0161	1.9748e-16	-0.696193	0.0636164	7.13004e-28	0.190177	0.0289274	4.88838e-11	4.88838e-11	0.0581218	20	1.36569e-05
cg25286768	2	ADCY3	25117857		2	25143408	C	G	0.18151	-0.1005	0.0201	5.73303e-07	-0.589479	0.0600036	8.86995e-23	0.17049	0.0382601	8.34793e-06	5.11319e-10	0.45916	20	0.000142849
cg25389934	22	.	30574423		22	30429115	G	A	0.16274	-0.0767	0.0181	2.25953e-05	-0.48414	0.0269282	2.84997e-72	0.158425	0.0384103	3.71457e-05	1.45893e-07	0.420128	20	0.0407587
cg25421647	22	UBE2L3;UBE2L3;UBE2L3	21921833		22	21963786	G	A	0.225839	-0.1632	0.0201	4.68483e-16	0.252292	0.0286031	1.14e-18	-0.646869	0.108285	2.3183e-09	2.3183e-09	0.613348	12	0.000647672
cg25423317	16	.	50725602		16	50743331	A	G	0.23123	0.2142	0.0163	1.91413e-39	-0.183907	0.0271384	1.23e-11	-1.16472	0.19338	1.71256e-09	1.71256e-09	0.448517	18	0.000478444
cg25459000	22	SYNGR1	39777742		22	39775786	A	G	0.849441	-0.0703	0.0172	4.36593e-05	-0.796811	0.0213239	1.33808e-301	0.0882267	0.0217148	4.84508e-05	4.39194e-10	0.267749	20	0.000122699
cg25510241	21	.	45610494		21	45652484	T	C	0.286941	0.057	0.0197	0.00381094	-0.493221	0.0278998	6.15988e-70	-0.115567	0.040473	0.00429814	1.6792e-07	0.12231	20	0.0469126
cg25555476	16	SULT1A2;SULT1A2	28603313		16	28510393	T	C	0.394968	-0.1075	0.0164	5.56874e-11	0.372205	0.0301501	5.18004e-35	-0.288819	0.0498878	7.06457e-09	2.13591e-10	0.249634	20	5.96719e-05
cg25586305	2	DGKD	234281690		2	234370374	T	C	0.336462	0.0097	0.0211	0.64572	0.280315	0.027164	5.75999e-25	0.0346039	0.0753471	0.646047	8.2663e-08	0.137419	20	0.0230939
cg25637261	16	SH2B1;SH2B1;SH2B1;SH2B1;SH2B1;SH2B1;SH2B1;SH2B1;SH2B1;SH2B1;SH2B1	28875217		16	28837906	G	A	0.268171	-0.1124	0.0163	5.35981e-12	0.354638	0.0255911	1.13999e-43	-0.316943	0.0513383	6.67451e-10	2.54342e-11	0.154934	20	7.10564e-06
cg25718284	5	.	40437913		5	40426420	T	G	0.45627	-0.2544	0.0165	1.23534e-53	0.316444	0.0274794	1.09999e-30	-0.803934	0.087135	2.80152e-20	5.48814e-37	0.106585	20	1.53324e-31
cg25779436	16	.	11386479		16	11437607	C	A	0.640775	-0.085	0.0182	3.00717e-06	0.446554	0.0304463	1.05e-48	-0.190347	0.0427729	8.58049e-06	5.63977e-08	0.431822	20	0.0157561
cg25830586	9	CARD9;CARD9	139269477		9	139279173	A	G	0.365615	-0.1786	0.0163	6.1467e-28	-0.573117	0.0277374	7.57984e-95	0.311629	0.0321925	3.66076e-22	2.87609e-24	0.0765446	20	8.03506e-19
cg25935597	16	ATXN2L;ATXN2L;ATXN2L;ATXN2L;ATXN2L;ATXN2L;ATXN2L	28845622		16	28485141	C	T	0.198283	-0.1153	0.0165	2.79073e-12	0.931717	0.0249431	2.20692e-301	-0.12375	0.0180165	6.47796e-12	9.8639e-15	0.194635	20	2.75572e-09
cg25956985	22	MAP3K7IP1;MAP3K7IP1	39795188		22	39778327	C	T	0.854832	-0.068	0.0172	7.702e-05	0.794875	0.0239056	2.00322e-242	-0.085548	0.021791	8.64292e-05	6.59079e-09	0.0708487	20	0.00184129
cg25982671	16	PRM1	11375321		16	11403470	G	A	0.783946	0.0579	0.0176	0.00100268	0.682695	0.0300362	2.31002e-114	0.0848109	0.0260488	0.00113055	8.32377e-09	0.354607	20	0.00232544
cg25991727	6	CDKAL1	20818321		6	20809794	T	A	0.640375	0.0901	0.0163	3.24628e-08	-0.317999	0.0281619	1.44e-29	-0.283334	0.0570701	6.88165e-07	1.33165e-11	0.07099	20	3.7203e-06
cg25995898	3	BSN	49674759		3	49642430	T	C	0.210463	-0.1673	0.017	7.48306e-23	-0.163393	0.0191101	1.22999e-17	1.02391	0.158639	1.08675e-10	4.48759e-12	0.476974	9	1.25372e-06
cg26050366	16	CIITA;CIITA;CIITA;CIITA	10982604		16	10970476	G	A	0.292532	-0.0899	0.0185	1.17707e-06	0.455346	0.0352701	3.94005e-38	-0.197432	0.0434112	5.41704e-06	1.88311e-08	0.119259	20	0.00526092
cg26053762	13	.	42969818		13	42987938	T	C	0.163339	-0.0927	0.019	1.06653e-06	0.682306	0.0351955	1.00999e-83	-0.135863	0.0287151	2.22969e-06	1.57921e-09	0.799514	20	0.00044119
cg26268822	16	.	28554443		16	28583610	T	C	0.234425	-0.1091	0.0164	2.88275e-11	-0.392562	0.0187592	3.08005e-97	0.277918	0.043837	2.30061e-10	1.62729e-12	0.0707117	20	4.54621e-07
cg26282347	17	B3GNTL1	80968852		17	81006629	T	C	0.193291	0.0745	0.0188	7.40864e-05	-0.578529	0.0273227	1.66002e-99	-0.128775	0.0330604	9.81432e-05	1.22136e-07	0.41171	20	0.0341216
cg26301908	16	SOCS1	11350915		16	11349678	T	C	0.238618	0.1036	0.0182	1.25334e-08	-0.413584	0.02861	2.3e-47	-0.250493	0.0472943	1.18058e-07	9.64315e-10	0.0961723	20	0.000269405
cg26331689	5	ERAP2;ERAP2	96239148		5	96265000	A	C	0.348243	-0.1224	0.0161	2.90499e-14	0.317456	0.0356085	4.86998e-19	-0.385565	0.066652	7.2618e-09	6.54589e-09	0.946946	20	0.00182875
cg26369418	5	CSF2	131409352		5	131430118	A	G	0.1252	0.0413	0.0273	0.130325	0.598182	0.0285445	1.64996e-97	0.0690425	0.045757	0.131326	3.06304e-14	0.851502	20	8.55733e-09
cg26393782	16	.	10964097		16	10965601	T	G	0.278155	-0.0969	0.0193	5.14767e-07	-0.331389	0.0356018	1.3e-20	0.292406	0.0661716	9.92063e-06	1.06087e-08	0.919257	20	0.0029638
cg26430287	15	SMAD3;SMAD3;SMAD3	67439567		15	67448363	A	G	0.0996406	-0.1676	0.0187	3.17207e-19	-0.500748	0.0232389	5.55012e-103	0.334699	0.0404457	1.28158e-16	5.51757e-16	0.15153	19	1.54147e-10
cg26470175	8	.	126540934		8	126537179	G	C	0.378794	-0.1312	0.0165	1.84244e-15	0.555883	0.0232075	8.64999e-127	-0.236021	0.0312753	4.46912e-14	3.25051e-19	0.223469	20	9.08109e-14
cg26483294	10	ZMIZ1	81042515		10	81043573	G	A	0.525759	0.1234	0.0165	7.50112e-14	0.138866	0.0120402	8.93992e-31	0.888626	0.141613	3.496e-10	3.496e-10	0.0574062	20	9.76693e-05
cg26489497	16	IL27	28512017		16	28513530	T	C	0.221845	-0.1153	0.0178	9.32374e-11	0.389772	0.0254758	7.68e-53	-0.295814	0.049592	2.44707e-09	5.13576e-12	0.580209	20	1.4348e-06
cg26511972	6	HLA-G	29796591		6	29628437	C	T	0.923922	0.1204	0.022	4.43162e-08	-0.339952	0.0464553	2.52e-13	-0.354168	0.0808108	1.1723e-05	5.1127e-08	0.560166	10	0.0142835
cg26596946	2	FOSL2	28629870		2	28644862	T	A	0.583866	-0.1024	0.0162	2.59897e-10	-0.311865	0.017007	4.16e-75	0.328347	0.0549451	2.28798e-09	2.70666e-12	0.0991326	20	7.5617e-07
cg26603685	16	SULT1A1;SULT1A1;SULT1A1;SULT1A1;SULT1A1;SULT1A1	28620355		16	28519096	C	T	0.383586	-0.1097	0.0164	2.24663e-11	0.275113	0.0284491	4.03002e-22	-0.398745	0.0724831	3.77181e-08	4.45156e-08	0.318156	20	0.0124365
cg26615017	17	ERBB2;ERBB2	37879657		17	37853097	T	C	0.452875	-0.1104	0.0173	1.75358e-10	-0.263697	0.0234393	2.30999e-29	0.418662	0.0754251	2.84529e-08	2.82411e-11	0.0635131	20	7.88983e-06
cg26635027	9	SNAPC4	139277219		9	139285137	C	A	0.396565	-0.1612	0.0162	2.50624e-23	0.17628	0.0276976	1.96e-10	-0.914454	0.170558	8.25087e-08	8.25087e-08	0.269919	3	0.0230508
cg26663590	16	.	28959310		16	28885659	T	C	0.19369	-0.1163	0.0166	2.45186e-12	0.467204	0.0229059	1.79002e-92	-0.248928	0.0375681	3.44823e-11	6.05825e-14	0.254118	20	1.69252e-08
cg26679668	3	C3orf84	49218951		3	49222904	C	T	0.803315	-0.0287	0.018	0.110837	-0.745526	0.0224225	2.10611e-242	0.0384963	0.0241718	0.111247	3.15258e-15	0.135786	20	8.80748e-10
cg26679713	10	.	35502688		10	35486420	A	G	0.117212	-0.1036	0.0206	4.9272e-07	-0.313769	0.0294145	1.45e-26	0.330179	0.0725841	5.39219e-06	4.76193e-08	0.250343	20	0.0133036
cg26695233	2	LINC01126	43455862		2	43523379	G	A	0.159145	-0.1315	0.0234	1.91336e-08	0.304015	0.0386737	3.81e-15	-0.432544	0.094615	4.83951e-06	5.91168e-08	0.579125	20	0.0165157
cg26706599	5	.	158839568		5	158836126	A	G	0.364018	-0.1616	0.0169	1.15357e-21	0.281981	0.0295735	1.5e-21	-0.573088	0.0848793	1.46016e-11	1.46016e-11	0.0779534	20	4.0793e-06
cg26707686	11	CCDC88B	64115133		11	64117284	A	G	0.577476	-0.0654	0.0164	6.66875e-05	0.845356	0.0226482	6.31109e-301	-0.0773639	0.0195105	7.33226e-05	4.91691e-09	0.12223	20	0.00137366
cg26724070	16	SNX20;SNX20;SNX20	50707467		16	50745583	G	T	0.216054	0.2092	0.0165	7.75214e-37	-0.192148	0.0278745	5.44999e-12	-1.08874	0.179776	1.3945e-09	1.3945e-09	0.140948	15	0.000389587
cg26761399	6	.	14721467		6	14719710	C	T	0.604832	-0.1108	0.0207	8.6672e-08	-0.562938	0.0340456	2.06005e-61	0.196825	0.0386501	3.53426e-07	2.27162e-08	0.430063	10	0.00634631
cg26788216	2	IL1RL2	102844110		2	102824149	A	G	0.285144	0.0502	0.0173	0.00371103	-0.797781	0.0213567	2.09912e-301	-0.0629245	0.0217505	0.00381558	1.50039e-11	0.432763	20	4.1917e-06
cg26838949	1	KIF21B	200985069		1	200964997	A	C	0.0375399	-0.0328	0.0241	0.173515	1.12159	0.0304323	2.42117e-297	-0.0292443	0.0215021	0.173808	9.07954e-09	0.884453	20	0.00253659
cg26840291	3	RNF123;AMIGO3	49757853		3	49869631	A	G	0.422923	0.1053	0.0159	3.52836e-11	0.388169	0.0229677	4.45007e-64	0.271274	0.0439941	6.99819e-10	1.48599e-18	0.143662	20	4.15148e-13
cg26859073	16	.	50156064		16	50093951	T	C	0.188299	-0.128	0.0288	8.81193e-06	0.40757	0.0362177	2.23e-29	-0.314056	0.0759741	3.56923e-05	2.30383e-08	0.59372	20	0.0064363
cg26985149	17	.	40464935		17	40470342	C	A	0.294329	0.1138	0.0203	2.07162e-08	0.332751	0.0263957	1.94999e-36	0.341997	0.0667667	3.01871e-07	3.93571e-09	0.230346	20	0.00109954
cg27127099	5	C5orf62	150158597		5	150284936	G	A	0.188498	-0.2616	0.029	1.86909e-19	0.393241	0.0390463	7.41005e-24	-0.665241	0.0990032	1.82488e-11	5.3381e-13	0.995481	20	1.49133e-07
cg27187375	1	RXFP4	155912569		1	155959303	A	G	0.387979	-0.0946	0.0184	2.72838e-07	-0.346885	0.0236407	9.57005e-49	0.272713	0.0562054	1.22175e-06	3.35166e-08	0.807893	20	0.00936368
cg27188001	2	ATG16L1;ATG16L1;ATG16L1;ATG16L1;ATG16L1	234174563		2	234178453	T	C	0.372005	-0.2671	0.0162	4.50086e-61	0.262959	0.0244915	6.83998e-27	-1.01575	0.112896	2.31476e-19	2.31476e-19	0.153457	20	6.46684e-14
cg27267165	2	EFR3B	25338212		2	25304287	T	C	0.198882	-0.0823	0.0175	2.56546e-06	-0.450131	0.023445	3.74003e-82	0.182836	0.0400269	4.92822e-06	3.99264e-15	0.108844	20	1.11544e-09
cg27286054	4	.	103138584		4	103206555	T	G	0.126797	-0.0865	0.0188	4.20339e-06	1.17078	0.0319786	1.87873e-293	-0.0738822	0.016184	4.99126e-06	5.06427e-10	0.894832	20	0.000141482
cg27381043	5	CHSY3	129412846		5	129369375	G	T	0.338458	0.074	0.0171	1.50821e-05	-0.303271	0.021779	4.46998e-44	-0.244006	0.0590453	3.58799e-05	4.6845e-10	0.153391	20	0.000130873
cg27386431	1	KIF21B	200990482		1	200990759	C	T	0.115016	-0.0467	0.0242	0.0536376	0.560824	0.0266362	2.06001e-98	-0.0832703	0.0433317	0.0546438	8.53732e-08	0.982123	20	0.023851
cg27435903	17	GSDMB;GSDMB;GSDMB;GSDMB	38065264		17	38056116	C	T	0.319688	-0.1333	0.016	7.99932e-17	-0.167982	0.0248218	1.31e-11	0.793537	0.151067	1.49746e-07	1.53741e-09	0.625701	10	0.000429513

### Sheet: GCST004133_ulcerative_colitis
CpG	ProbeChr	Gene	Probe_bp	topSNP	topSNP_chr	topSNP_bp	A1	A2	Freq	b_GWAS	se_GWAS	p_GWAS	b_eQTL	se_eQTL	p_eQTL	b_SMR	se_SMR	p_SMR	p_SMR_multi	p_HEIDI	nsnp_HEIDI	bonf
cg00042356	1	PARK7;PARK7	8021962		1	8023586	T	C	0.106629	0.1238	0.0218	1.35564e-08	0.817996	0.0264843	1.83694e-209	0.151345	0.0270972	2.33332e-08	2.13556e-12	0.241786	20	5.96711e-07
cg00064972	1	.	8185663		1	8177564	T	C	0.300719	0.1348	0.021	1.37129e-10	0.275984	0.0396307	3.31e-12	0.488434	0.103486	2.3604e-06	4.01206e-08	0.769223	16	0.0112104
cg00090674	22	IL17REL	50446678		22	50445601	C	T	0.592452	-0.0975	0.0157	5.29202e-10	-0.620541	0.0199383	1.17157e-212	0.157121	0.0257993	1.12815e-09	8.38934e-09	0.932361	20	0.00234412
cg00140786	7	AMZ1	2740918		7	2757938	T	C	0.202077	0.1055	0.0177	2.51541e-09	0.686796	0.0235258	2.35736e-187	0.153612	0.0263035	5.22096e-09	1.70411e-09	0.688408	20	0.000476156
cg00204512	16	.	28754710		16	28336882	C	T	0.335264	-0.077	0.0179	1.69511e-05	0.862982	0.0237124	5.35901e-290	-0.0892255	0.0208864	1.93781e-05	2.31048e-08	0.69324	20	0.00645586
cg00222691	17	.	40699281		17	40657101	G	T	0.151558	-0.1037	0.0178	5.68251e-09	-0.22523	0.0216321	2.19e-25	0.460418	0.0905608	3.69419e-07	7.17492e-08	0.0840229	20	0.0200479
cg00268004	9	CARD9;CARD9	139268214		9	139261086	G	A	0.378794	-0.1256	0.0162	8.96855e-15	0.755179	0.0202337	6.97523e-301	-0.166318	0.0219098	3.17365e-14	4.23334e-17	0.137128	20	1.18287e-11
cg00318034	5	LOC553103	131681008		5	131743777	T	G	0.315495	-0.064	0.016	6.33425e-05	0.664066	0.0199069	5.45595e-244	-0.096376	0.0242666	7.14065e-05	1.18913e-07	0.183705	20	0.0332262
cg00329307	5	C5orf56	131808892		5	131808869	A	G	0.657548	-0.0657	0.0182	0.000306327	0.601967	0.0267546	4.19001e-112	-0.109142	0.0306209	0.00036482	7.1804e-09	0.243954	20	0.00200633
cg00373148	3	GNAT1;GNAT1	50227735		3	50227871	T	C	0.405551	-0.0747	0.0159	2.62576e-06	0.196154	0.0247301	2.16e-15	-0.380823	0.0942109	5.29428e-05	1.00873e-07	0.309958	20	0.0281855
cg00382919	12	.	68659823		12	68616048	G	A	0.489617	0.0269	0.0157	0.0866434	-0.344404	0.017872	9.48976e-83	-0.0781059	0.0457658	0.0878884	1.27741e-09	0.442057	20	0.000356929
cg00383909	3	WDR6;WDR6	49044727		3	49115948	T	C	0.0529153	-0.1484	0.0246	1.61422e-09	1.36573	0.0452947	1.00633e-199	-0.10866	0.0183693	3.31284e-09	3.04048e-13	0.346106	20	8.49563e-08
cg00425817	20	ARFRP1;ARFRP1;ARFRP1;ARFRP1;ARFRP1;ARFRP1;ARFRP1;ARFRP1;ARFRP1;ARFRP1;ARFRP1;ARFRP1;ARFRP1	62332653		20	62337406	G	A	0.666733	-0.099	0.0171	7.06073e-09	-0.279533	0.0277495	7.23999e-24	0.354162	0.0705569	5.17996e-07	4.14607e-08	0.369183	20	0.0115848
cg00436435	6	TRIM10;TRIM10	30119889		6	29628740	A	C	0.172923	-0.1305	0.0194	1.7343e-11	0.39241	0.0367662	1.35999e-26	-0.33256	0.0584379	1.26422e-08	7.96135e-09			0.00222454
cg00539347	22	.	30592296		22	30577771	G	A	0.441094	0.058	0.0158	0.000241711	0.706937	0.0189978	4.43778e-301	0.0820441	0.0224584	0.000259039	1.00552e-07	0.0501063	20	0.0280959
cg00589488	3	GMPPB;GMPPB	49760249		3	49868842	T	C	0.417931	0.0937	0.0158	3.02235e-09	-0.140767	0.0205784	7.89e-12	-0.665639	0.14855	7.43286e-06	1.55575e-07	0.338672	20	0.0434704
cg00622799	20	RTEL1;RTEL1	62318588		20	62310963	T	C	0.104433	0.1143	0.0265	1.60903e-05	-0.29085	0.0391669	1.12e-13	-0.392986	0.105366	0.000191698	1.35887e-07	0.191214	9	0.0379692
cg00661126	16	RABEP2	28917722		16	28893295	G	C	0.744808	-0.074	0.0169	1.1939e-05	-0.84648	0.0232021	2.07283e-291	0.0874208	0.0201083	1.377e-05	4.55069e-08	0.456047	20	0.0127154
cg00674004	10	.	101280750		10	101289998	G	A	0.289137	0.1442	0.0179	7.89181e-16	-0.196129	0.0258209	3.06001e-14	-0.73523	0.133037	3.26655e-08	3.26655e-08	0.477192	7	0.00912731
cg00688775	7	.	100707207		7	100723462	G	A	0.539337	0.0217	0.0165	0.188459	0.88682	0.0237565	5.43093e-301	0.0244695	0.0186173	0.188733	1.18192e-07	0.91832	20	0.0330248
cg00692279	22	IL17REL	50448934		22	50445601	C	T	0.592452	-0.0975	0.0157	5.29202e-10	0.277172	0.0222513	1.28999e-35	-0.351767	0.0632928	2.73231e-08	2.73323e-08	0.421274	20	0.0076371
cg00716716	17	IKZF3;IKZF3;IKZF3;IKZF3;IKZF3;IKZF3	38021651		17	37970149	G	A	0.316494	-0.1351	0.0158	1.22415e-17	-0.22623	0.0177426	3.09003e-37	0.59718	0.0840905	1.23291e-12	1.58536e-11	0.574577	20	4.42976e-06
cg00763235	21	ICOSLG;ICOSLG;ICOSLG;ICOSLG	45648990		21	45646698	G	A	0.723043	-0.0693	0.0175	7.49498e-05	0.929947	0.0269771	2.1284e-260	-0.0745204	0.018942	8.34998e-05	2.96606e-08	0.235277	20	0.00828767
cg00788478	5	.	40430071		5	40360458	A	C	0.0904553	-0.128	0.0228	1.97662e-08	-0.352292	0.0343113	9.86998e-25	0.363335	0.0737616	8.40166e-07	2.68438e-09	0.281539	20	0.00075006
cg00811758	1	C1orf106;C1orf106	200877974		1	200878727	A	G	0.137181	0.1435	0.0178	7.51805e-16	-0.412371	0.018374	1.48999e-111	-0.347988	0.0458654	3.27002e-14	5.82047e-22	0.982025	20	1.62634e-16
cg00845930	1	PARK7;PARK7	8021937		1	8027830	C	A	0.08127	0.1244	0.0218	1.15376e-08	1.38698	0.0531716	5.39001e-150	0.0896911	0.0160893	2.48114e-08	1.4823e-13	0.0999213	20	4.1418e-08
cg00864860	1	UTS2;UTS2	7907996		1	7888730	C	G	0.0924521	0.0829	0.0225	0.000229202	0.49269	0.0284979	5.72997e-67	0.16826	0.0466932	0.000313935	1.13474e-09	0.373922	20	0.000317066
cg00883027	9	CD274;CD274;CD274	5455361		9	5453396	C	T	0.724441	0.1063	0.018	3.5146e-09	0.762369	0.0452346	9.86019e-64	0.139434	0.0250181	2.49945e-08	1.05971e-07	0.385933	20	0.0296101
cg00929633	1	.	1379667		1	1374834	G	A	0.669728	-0.0811	0.0212	0.000130522	-0.877704	0.0346097	6.95991e-142	0.0924002	0.0244272	0.000155151	8.20349e-08	0.681694	20	0.0229219
cg00958812	3	KLHDC8B;KLHDC8B	49209019		3	49195441	A	G	0.0660942	-0.1495	0.0245	1.04723e-09	0.549656	0.0482702	4.85001e-30	-0.271988	0.0505698	7.51222e-08	7.51222e-08	0.531876	20	0.0209904
cg01098939	7	AMZ1	2742274		7	2758309	G	A	0.205871	0.1066	0.0177	1.71638e-09	0.409854	0.0261877	3.28998e-55	0.260093	0.0462733	1.90087e-08	1.19567e-07	0.610125	20	0.0334091
cg01103730	1	IL20	207038704		1	207038686	T	C	0.299121	0.0438	0.0227	0.0536669	0.741284	0.0305031	1.86995e-130	0.0590867	0.0307189	0.054422	1.66421e-08	0.371918	8	0.00465009
cg01112720	3	SLC26A6;SLC26A6;SLC26A6;SLC26A6;SLC26A6;MIR6824;SLC26A6	48672262		3	48666795	T	C	0.110224	-0.1645	0.0251	5.60968e-11	-0.475048	0.0467239	2.78001e-24	0.346281	0.0628628	3.61869e-08	2.76859e-09	0.729626	20	0.000773591
cg01145124	2	USP34	61505066		2	61452879	C	T	0.359026	0.0734	0.0164	7.61935e-06	-0.320244	0.0217513	4.58994e-49	-0.2292	0.0535248	1.85115e-05	2.53132e-09	0.328078	20	0.000707295
cg01221209	5	.	554886		5	547858	G	A	0.513978	0.0886	0.0167	1.12433e-07	-0.246448	0.0217243	7.91e-30	-0.359508	0.0748069	1.54127e-06	6.52476e-10	0.118744	20	0.000182313
cg01325496	22	.	35644822		22	35707236	A	G	0.528954	0.0717	0.0167	1.75947e-05	0.944856	0.0254439	7.68795e-301	0.0758846	0.0177924	1.999e-05	4.68331e-08	0.0743838	20	0.013086
cg01346448	22	PIM3	50353357		22	50444577	G	A	0.605232	-0.0984	0.0158	4.72885e-10	-0.857529	0.0229685	4.44609e-301	0.114748	0.0186796	8.09933e-10	2.71878e-08	0.0775406	20	0.00759674
cg01392867	16	ZNF48	30410429		16	30351624	C	T	0.239217	-0.0548	0.0167	0.00103279	-0.813562	0.0217776	1.89918e-301	0.0673581	0.0206061	0.00107985	8.14293e-08	0.339607	20	0.0227527
cg01519683	16	.	28978981		16	28903188	C	T	0.196685	0.0759	0.017	8.01788e-06	-0.42792	0.0265884	2.79999e-58	-0.17737	0.0412273	1.69086e-05	1.26474e-08	0.557052	20	0.0035339
cg01567482	5	RGS14	176784318		5	176794191	A	G	0.322883	-0.0933	0.0171	4.86595e-08	-0.352399	0.0243848	2.45002e-47	0.264757	0.0518677	3.31745e-07	2.99182e-09	0.985185	20	0.000835965
cg01613557	2	IL1R2;IL1R2;IL1R2	102616279		2	102660702	T	C	0.245607	0.0621	0.0186	0.000841685	-1.18205	0.0331274	7.53811e-279	-0.0525358	0.0158041	0.000886759	7.74977e-09	0.259611	20	0.00216542
cg01618697	7	.	2913864		7	2905499	A	G	0.0664936	-0.0285	0.0241	0.236979	-0.97818	0.0493499	1.95e-87	0.0291357	0.0246814	0.237812	7.48858e-08	0.959117	20	0.0209244
cg01641092	6	.	30094300		6	29614419	A	C	0.173922	-0.1303	0.0194	1.86148e-11	-0.528572	0.0586147	1.92e-19	0.246513	0.0457643	7.18075e-08	7.18075e-08	0.221642	3	0.0200642
cg01710852	15	SMAD3;SMAD3;SMAD3;SMAD3	67457967		15	67458805	A	G	0.478435	0.0845	0.016	1.28305e-07	-0.228827	0.0234125	1.46e-22	-0.369275	0.0794769	3.37916e-06	1.25898e-07	0.299276	10	0.0351781
cg01801101	7	AMZ1	2738925		7	2758309	G	A	0.205871	0.1066	0.0177	1.71638e-09	0.412346	0.0226715	6.43991e-74	0.258521	0.0452173	1.08229e-08	2.33421e-08	0.461413	20	0.00652219
cg01889893	1	ERRFI1	8085193		1	8032921	G	A	0.333666	0.1315	0.022	2.26904e-09	0.099507	0.0152501	6.80001e-11	1.32152	0.299833	1.04566e-05	6.24301e-09	0.978045	13	0.0017444
cg01920963	1	.	8187378		1	8188797	G	A	0.260184	0.1114	0.0213	1.69467e-07	0.460347	0.032082	1.07999e-46	0.241991	0.0492471	8.9319e-07	1.94649e-14	0.287703	20	5.43882e-09
cg01957881	5	.	176530844		5	176529083	G	T	0.822684	-0.0461	0.0178	0.00960073	-0.495578	0.026902	8.82014e-76	0.0930227	0.0362709	0.0103275	1.86165e-08	0.402648	20	0.00520175
cg01969115	5	TPPP	663639		5	643028	G	T	0.10024	0.1113	0.0204	4.87303e-08	0.700304	0.0349464	2.50001e-89	0.158931	0.0301905	1.40752e-07	1.92164e-12	0.403442	20	5.3694e-07
cg02057644	2	.	61400552		2	61368532	G	T	0.576278	-0.0724	0.016	6.03955e-06	0.312597	0.0248854	3.43999e-36	-0.231608	0.0544038	2.06999e-05	1.11973e-10	0.931363	20	3.12872e-05
cg02121951	5	.	176801419		5	176798306	A	G	0.177316	-0.0759	0.018	2.4794e-05	-1.05625	0.0282982	6.31116e-301	0.0718582	0.0171499	2.78937e-05	1.56572e-08	0.0531321	20	0.0043749
cg02147980	3	.	50227491		3	50225029	G	A	0.40595	-0.0738	0.0159	3.45873e-06	0.261436	0.0228005	1.95001e-30	-0.282287	0.0656119	1.68975e-05	7.95248e-08	0.376611	20	0.0222206
cg02230225	6	COL11A2;COL11A2;COL11A2	33150897		6	33120677	T	C	0.0648962	0.1479	0.0257	8.67117e-09	0.424738	0.044312	9.23003e-22	0.348215	0.0705759	8.06032e-07	1.075e-07	0.272655	11	0.0300373
cg02247068	15	ITPKA	41793472		15	41782728	A	C	0.178115	0.0839	0.0193	1.37918e-05	-0.236932	0.0203023	1.81e-31	-0.35411	0.0869259	4.62717e-05	3.88247e-08	0.966362	20	0.0108483
cg02251567	3	AMT;AMT;AMT;NICN1;AMT;AMT;AMT;AMT;AMT;AMT	49459940		3	49383078	G	A	0.875799	-0.0827	0.018	4.33904e-06	-0.147583	0.0201241	2.24001e-13	0.560363	0.143924	9.88196e-05	4.37819e-09	0.967748	20	0.00122334
cg02341590	21	.	16780692		21	16782815	T	C	0.335064	0.1144	0.0177	1.0246e-10	0.247286	0.0259702	1.7e-21	0.462622	0.0865088	8.90835e-08	1.92183e-10	0.267399	20	5.36992e-05
cg02371401	5	TPPP	676784		5	676768	A	G	0.0798722	0.1275	0.0252	4.20305e-07	-0.749406	0.0406343	5.97008e-76	-0.170135	0.0348691	1.06493e-06	1.11643e-11	0.211085	20	3.1195e-06
cg02388587	6	.	137962482		6	137964825	A	G	0.430711	-0.0684	0.0158	1.4971e-05	-0.229347	0.0257408	5.10998e-19	0.298238	0.0765926	9.86776e-05	1.20555e-07	0.131043	17	0.0336851
cg02393525	17	NAGLU	40687925		17	40583421	G	A	0.357029	0.0684	0.0168	4.67257e-05	0.310655	0.0283582	6.30999e-28	0.22018	0.0576935	0.000135429	1.74173e-08	0.144011	20	0.00486669
cg02424995	6	NCRNA00171	30015848		6	29604124	A	G	0.163339	-0.1501	0.0203	1.42381e-13	-0.339843	0.0332481	1.58999e-24	0.441675	0.0737242	2.08674e-09	2.53193e-09	0.197536	6	0.000707464
cg02479473	6	.	111966290		6	111967267	T	C	0.342851	-0.0384	0.0171	0.0247287	0.93284	0.0249678	1.63443e-301	-0.0411646	0.0183642	0.0249893	3.75852e-09	0.143585	20	0.00105019
cg02492873	2	DNAJC27	25193821		2	25255648	A	G	0.104233	-0.0855	0.0247	0.000537097	1.23826	0.0334019	8.07524e-301	-0.0690486	0.0200341	0.000567802	3.53262e-10	0.618434	20	9.87075e-05
cg02497130	17	.	37731068		17	37541965	A	G	0.0327476	-0.0102	0.0294	0.728637	-0.69408	0.0530999	4.81002e-39	0.0146957	0.0423731	0.728729	1.15823e-07	0.367496	20	0.0323629
cg02506753	1	PUSL1	1245184		1	1247494	C	T	0.319289	0.098	0.021	3.06125e-06	0.606423	0.0273799	1.07998e-108	0.161603	0.0353896	4.96157e-06	2.50259e-08	0.551903	20	0.00699266
cg02516189	9	CARD9;CARD9;CARD9;CARD9	139268092		9	139327034	G	A	0.377796	-0.0915	0.0159	8.67871e-09	0.817088	0.0220184	1.98925e-301	-0.111983	0.0196919	1.29483e-08	8.09152e-17	0.619284	20	2.26091e-11
cg02535421	16	ZFP90	68572342		16	68591230	C	A	0.814696	-0.1038	0.0189	3.97264e-08	0.357933	0.0251455	5.59992e-46	-0.289998	0.0565971	2.99268e-07	4.11253e-08	0.984316	20	0.0114911
cg02582023	1	MAPKAPK2;MAPKAPK2	206890423		1	206890449	C	T	0.302915	-0.0763	0.017	7.18156e-06	0.527591	0.0309578	3.99004e-65	-0.14462	0.0333206	1.42325e-05	5.30914e-11	0.0764437	20	1.48346e-05
cg02604817	5	SLC22A4	131631355		5	131672657	C	T	0.134585	-0.0752	0.0159	2.25007e-06	-0.443069	0.0236598	2.99994e-78	0.169725	0.0370129	4.5274e-06	4.09337e-09	0.213486	20	0.00114376
cg02688650	6	HLA-F;HLA-F;HLA-F;HLA-F;HLA-F;HLA-F	29691138		6	29631744	T	C	0.916534	-0.0567	0.0224	0.0113657	0.522971	0.0392607	1.76002e-40	-0.108419	0.0435987	0.0128916	6.5765e-10	0.291247	8	0.000183758
cg02721350	1	KIF21B;KIF21B;KIF21B;KIF21B	200944307		1	200920362	A	G	0.190495	0.1237	0.0174	1.16721e-12	-0.374271	0.0262616	4.38001e-46	-0.330509	0.0519536	1.99635e-10	1.42142e-13	0.678401	20	3.97169e-08
cg02758552	3	GPX1;GPX1;GPX1;GPX1	49395714		3	49477466	A	G	0.207069	-0.1399	0.0166	3.52493e-17	0.176243	0.0144477	3.15998e-34	-0.79379	0.11448	4.09529e-12	4.37037e-12	0.330324	20	1.22116e-06
cg02782331	3	DAG1;DAG1	49570215		3	49619651	C	T	0.20647	-0.1434	0.0167	8.94046e-18	-0.394235	0.0210597	3.41e-78	0.363742	0.0466044	5.95517e-15	1.15438e-17	0.392752	20	3.22553e-12
cg02925872	6	NCRNA00171	30010005		6	29616607	C	T	0.194688	-0.1299	0.019	8.09579e-12	0.596543	0.0319648	9.99981e-78	-0.217755	0.0339202	1.36612e-10	8.1186e-10	0.166605	18	0.000226847
cg02972257	16	.	68554789		16	68554755	A	T	0.168331	0.1069	0.0213	5.20008e-07	0.48108	0.0263417	1.63001e-74	0.222208	0.0459168	1.30248e-06	9.44485e-08	0.816471	20	0.0263905
cg03071195	9	JAK2	5109889		9	5020089	A	G	0.21266	-0.1542	0.0175	1.23561e-18	0.232491	0.0268187	4.35999e-18	-0.663251	0.107328	6.42467e-10	4.95259e-12	0.24163	20	1.38384e-06
cg03084158	7	GNA12	2859672		7	2870454	G	T	0.208666	0.1069	0.0175	1.00527e-09	0.746355	0.0236048	2.0353e-219	0.143229	0.0238809	2.00171e-09	1.98111e-08	0.438607	20	0.00553554
cg03155027	3	CAMKV	49907692		3	49911449	G	C	0.242212	0.1024	0.0161	2.01428e-10	0.153219	0.0194629	3.48001e-15	0.668324	0.135087	7.52321e-07	2.70033e-09	0.986365	20	0.000754519
cg03322198	9	CARD9;CARD9	139260203		9	139369212	A	G	0.0926518	0.1501	0.0252	2.57935e-09	0.474215	0.0433703	7.91998e-28	0.316523	0.0605137	1.68961e-07	1.77124e-09	0.943963	14	0.000494916
cg03365548	3	.	50176163		3	50190346	A	G	0.266374	0.0606	0.0161	0.000167234	-0.2588	0.0172687	8.98009e-51	-0.234158	0.0641423	0.000261631	1.59769e-07	0.0969236	20	0.0446421
cg03379064	9	CD274;CD274;CD274;CD274;CD274;CD274	5456082		9	5456523	C	T	0.299121	-0.099	0.0178	2.6701e-08	-1.13668	0.0358225	5.82548e-221	0.0870957	0.0158984	4.29482e-08	6.40884e-08	0.441071	20	0.0179074
cg03390472	9	JAK2	5043263		9	5043007	T	C	0.263179	0.0324	0.0186	0.0815197	-0.561876	0.0284133	4.88005e-87	-0.057664	0.0332316	0.0827025	8.71348e-11	0.943833	20	2.43469e-05
cg03441844	1	.	161368947		1	161363890	C	T	0.208466	-0.0237	0.0322	0.461716	1.16551	0.041382	1.58362e-174	-0.0203344	0.0276368	0.461869	1.13657e-07	0.754636	20	0.0317578
cg03662254	5	CEP72	645316		5	655438	T	C	0.10024	0.1093	0.0203	7.27528e-08	-0.243835	0.0186612	5.12002e-39	-0.448254	0.0900441	6.41923e-07	2.04235e-09	0.0849159	20	0.000570666
cg03673094	11	GUCY2E	76391253		11	76281219	G	A	0.557508	-0.1054	0.0161	5.88681e-11	0.223415	0.0208115	6.95998e-27	-0.471768	0.0844059	2.28022e-08	2.75553e-08	0.0734338	20	0.00769942
cg03851143	6	HLA-F;HLA-F;HLA-F	29691250		6	29637710	G	C	0.826877	-0.0582	0.0204	0.00433166	0.404848	0.0354857	3.77996e-30	-0.143758	0.0519409	0.00564505	4.6506e-08	0.152303	8	0.0129946
cg03853968	5	SLC22A4	131631160		5	131672657	C	T	0.134585	-0.0752	0.0159	2.25007e-06	-0.139199	0.0169274	1.98e-16	0.540234	0.13177	4.13448e-05	1.45507e-07	0.497542	20	0.0406572
cg03995122	6	HCG4P6	29894642		6	29604683	T	C	0.920128	-0.0592	0.0225	0.00851062	-0.585198	0.0403518	1.17001e-47	0.101162	0.0390762	0.00962972	4.30524e-11	0.557632	9	1.20296e-05
cg04008201	1	IL24;IL24;IL24;IL24	207070638		1	207068282	T	C	0.389377	-0.0451	0.0158	0.00431141	-0.369287	0.0243941	9.03997e-52	0.122127	0.0435391	0.00503162	1.73253e-08	0.393141	20	0.00484098
cg04112147	2	.	199778914		2	199766349	G	A	0.122005	-0.1174	0.0171	6.62601e-12	0.278294	0.0319713	3.19001e-18	-0.421856	0.0782583	7.02391e-08	3.42996e-08	0.394567	20	0.0095839
cg04234132	19	PTGIR	47129558		19	47129573	C	T	0.423522	-0.0802	0.0162	7.39785e-07	0.465732	0.021191	4.69988e-107	-0.172202	0.0356555	1.36803e-06	1.19453e-08	0.717332	20	0.00333772
cg04257209	3	MIR4793;CELSR3	48683014		3	48666795	T	C	0.110224	-0.1645	0.0251	5.60968e-11	-0.420972	0.0456233	2.78001e-20	0.390762	0.0731333	9.13433e-08	9.13433e-08	0.762498	20	0.0255229
cg04453829	3	CCDC36;CCDC36	49276069		3	49228946	G	A	0.803514	-0.0801	0.0178	6.79535e-06	1.25086	0.0348027	6.84269e-283	-0.0640357	0.0143413	8.00169e-06	2.20851e-13	0.356499	20	6.17094e-08
cg04456662	6	TRIM40	30115407		6	29632198	A	G	0.0491214	0.0518	0.0368	0.159247	0.659742	0.0695096	2.28e-21	0.0785155	0.0563895	0.163807	1.34151e-07			0.0374842
cg04477628	6	.	137999653		6	137988295	G	C	0.430511	-0.0687	0.0157	1.2099e-05	-0.178784	0.0261119	7.55e-12	0.384263	0.104218	0.000226808	6.90231e-08	0.372157	10	0.0192862
cg04518342	5	PDLIM4;PDLIM4	131593106		5	131594628	C	G	0.488019	-0.0491	0.0166	0.00309812	0.679994	0.0223357	1.42915e-203	-0.0722065	0.0245269	0.00324032	9.53326e-08	0.263099	20	0.0266376
cg04553793	2	DNAJC27	25193837		2	25177181	C	T	0.0866613	-0.0823	0.0245	0.000781731	1.24847	0.0334314	3.13205e-301	-0.0659205	0.0197032	0.000820824	4.11768e-08	0.543651	20	0.0115055
cg04578029	3	CCDC36	49235381		3	49317727	G	C	0.830272	-0.0812	0.0178	5.07175e-06	-0.457596	0.0228159	1.79002e-89	0.177449	0.0398925	8.65988e-06	4.06864e-16	0.543186	20	1.13685e-10
cg04641947	3	RBM5;RBM5	50125982		3	50128893	G	A	0.635583	-0.0815	0.0157	2.09075e-07	-0.905986	0.0242577	2.69554e-301	0.0899572	0.0174958	2.72327e-07	1.15815e-13	0.340194	20	3.23606e-08
cg04774966	5	LOC553103;SLC22A5;SLC22A5	131706331		5	131664394	T	G	0.682907	-0.0453	0.0173	0.0088318	0.69756	0.0240588	7.83947e-185	-0.0649406	0.0249017	0.0091104	8.63296e-08	0.451443	20	0.024122
cg04849508	7	GNA12	2801959		7	2801803	T	C	0.117812	0.1124	0.0184	1.00449e-09	0.723628	0.0276005	1.66004e-151	0.155328	0.0261085	2.69222e-09	1.55133e-08	0.733399	20	0.00433467
cg04871092	7	.	100397523		7	100397327	C	G	0.240815	-0.0612	0.0161	0.000143973	0.462129	0.0214864	1.31003e-102	-0.132431	0.0353787	0.000181669	7.00073e-08	0.780689	20	0.0195612
cg04871384	20	RTEL1;RTEL1;RTEL1;RTEL1;RTEL1-TNFRSF6B	62289121		20	62303794	A	G	0.335663	-0.1042	0.0159	5.62193e-11	0.344198	0.0264944	1.37e-38	-0.302733	0.0517391	4.88202e-09	2.21369e-12	0.386054	20	6.18543e-07
cg04972745	10	.	101287846		10	101277239	G	A	0.610024	0.1431	0.0158	1.34134e-19	-0.169852	0.0229817	1.46e-13	-0.842498	0.147131	1.02729e-08	1.02729e-08	0.462995	16	0.00287041
cg04988219	7	.	27251396		7	27256911	G	T	0.155751	-0.167	0.0407	4.07485e-05	-1.22373	0.0810121	1.49e-51	0.136468	0.0344642	7.50414e-05	7.5282e-09	0.100763	20	0.00210351
cg05338594	3	TRAIP	49878056		3	49878078	C	T	0.392772	0.0914	0.0158	7.25943e-09	-0.483718	0.0198524	3.94989e-131	-0.188953	0.0335716	1.81931e-08	1.95245e-15	0.0687908	20	5.45549e-10
cg05392440	1	.	2478653		1	2490898	A	C	0.640775	0.1037	0.0159	6.93702e-11	0.491234	0.0227316	1.43999e-103	0.211101	0.0338094	4.26932e-10	5.69467e-11	0.528484	20	1.59119e-05
cg05416955	9	CARD9;CARD9	139265726		9	139399641	A	G	0.0792732	0.1709	0.0281	1.18803e-09	-0.723784	0.0378498	1.63996e-81	-0.23612	0.04074	6.80049e-09	4.67427e-10	0.27343	20	0.000130607
cg05423393	6	TRAF3IP2;TRAF3IP2;TRAF3IP2;TRAF3IP2;TRAF3IP2	111888567		6	111848191	T	A	0.0840655	-0.1898	0.0307	6.31301e-10	0.404204	0.045104	3.19999e-19	-0.469565	0.0922722	3.60128e-07	8.81068e-09	0.724486	20	0.00246185
cg05479556	5	EXOC3	449004		5	424653	A	G	0.153754	0.0766	0.0162	2.26301e-06	0.250828	0.0263455	1.72e-21	0.305389	0.0721127	2.28678e-05	1.07967e-07	0.800383	20	0.0301678
cg05623727	3	RBM5	50126028		3	50250837	C	T	0.589856	0.0752	0.0159	2.25007e-06	0.797987	0.0218803	3.25178e-291	0.0942371	0.020092	2.72825e-06	1.99876e-16	0.779177	20	5.58489e-11
cg05635617	3	RBM6;RBM6	49977228		3	49988065	A	G	0.297724	0.0894	0.0159	1.88059e-08	0.588051	0.0224154	1.07997e-151	0.152028	0.0276525	3.84582e-08	3.88927e-13	0.150329	20	1.08673e-07
cg05681072	6	TRIM40	30104982		6	29616607	C	T	0.194688	-0.1299	0.019	8.09579e-12	0.412782	0.0310217	2.12998e-40	-0.314694	0.0517495	1.1936e-09	2.3262e-08	0.262598	10	0.00649981
cg05697909	1	HES5	2462364		1	2463749	T	G	0.343051	-0.1059	0.0163	8.19742e-11	0.229862	0.0205383	4.47e-29	-0.460711	0.0819944	1.92271e-08	1.93126e-08	0.0809809	20	0.00539627
cg05711251	7	AMZ1	2740362		7	2758158	A	G	0.471645	0.0785	0.0162	1.26179e-06	0.535462	0.0235711	3.04989e-114	0.146602	0.0309349	2.14707e-06	2.42106e-09	0.0538076	20	0.000676486
cg05852754	3	.	49491967		3	49455986	T	G	0.200879	-0.14	0.0166	3.34805e-17	-0.477838	0.0204752	1.84996e-120	0.292986	0.0369387	2.16176e-15	1.47919e-17	0.231362	20	4.13311e-12
cg05873635	3	FYCO1	45980975		3	45993973	T	C	0.422923	-0.0212	0.0161	0.187916	-0.665894	0.0245838	1.41136e-161	0.0318369	0.0242066	0.188437	1.27243e-07	0.0704122	20	0.0355539
cg05876340	3	CELSR3	48677328		3	48668394	T	G	0.110423	-0.1636	0.0251	7.12851e-11	-0.336063	0.0371732	1.56e-19	0.486813	0.092076	1.24282e-07	1.24282e-07	0.787995	20	0.0347264
cg05904013	7	IRF5;IRF5;IRF5;IRF5;IRF5;IRF5;IRF5	128579933		7	128576086	C	T	0.295128	-0.0948	0.0159	2.48767e-09	0.328515	0.021906	7.7301e-51	-0.288571	0.0520845	3.01705e-08	1.0021e-08	0.213008	20	0.00280004
cg05924489	3	AMT;AMT;AMT;NICN1;AMT;AMT;AMT;AMT;AMT;AMT	49459937		3	49346130	C	T	0.826278	-0.0824	0.018	4.69941e-06	-0.229566	0.0187466	1.77001e-34	0.358938	0.0837084	1.80321e-05	2.33197e-11	0.191949	20	6.51591e-06
cg05949800	10	NKX2-3	101292583		10	101298451	C	T	0.570487	0.1459	0.0159	4.46985e-20	0.219809	0.02284	6.34e-22	0.663758	0.0999464	3.11268e-11	1.14695e-12	0.842791	20	3.20476e-07
cg05978864	6	TRIM40	30105174		6	29614419	A	C	0.173922	-0.1303	0.0194	1.86148e-11	0.287099	0.0235071	2.64e-34	-0.45385	0.0771164	3.97416e-09	2.89515e-08	0.346215	5	0.00808955
cg06019590	5	SLC9A3	496476		5	494064	T	C	0.285942	0.0723	0.0168	1.68067e-05	-0.549593	0.0205018	2.67015e-158	-0.131552	0.0309595	2.1457e-05	8.00445e-12	0.115296	20	2.23658e-06
cg06064964	20	PRIC285;PRIC285	62199181		20	62213700	T	C	0.930511	-0.0028	0.0311	0.928262	-0.768572	0.0549473	1.86002e-44	0.00364312	0.0404655	0.928263	2.60458e-08	0.122567	20	0.00727764
cg06097213	6	LOC285830;LOC285830	29717651		6	29635508	A	G	0.18111	-0.128	0.019	1.61866e-11	-0.330629	0.0304683	1.96e-27	0.387141	0.0676398	1.04311e-08	6.49692e-09	0.10346	14	0.00181535
cg06186150	1	PANK4	2458298		1	2463749	T	G	0.343051	-0.1059	0.0163	8.19742e-11	0.330089	0.0205989	8.59989e-58	-0.320823	0.0532848	1.73448e-09	3.77531e-11	0.379849	20	1.05489e-05
cg06192861	5	SLC9A3;SLC9A3	497344		5	498235	G	A	0.384385	0.0822	0.0186	9.8996e-06	0.394656	0.0334507	3.98997e-32	0.208283	0.0503275	3.49521e-05	1.80196e-08	0.052335	20	0.00503498
cg06231706	9	INPP5E	139330569		9	139364585	G	A	0.392971	-0.094	0.0157	2.13404e-09	-0.266296	0.0301376	9.92001e-19	0.352991	0.0712169	7.17544e-07	1.28738e-09	0.0849059	20	0.000359716
cg06313468	2	.	61997795		2	61987089	C	T	0.148962	-0.0506	0.0199	0.0109995	1.06127	0.0284003	1.27263e-301	-0.0476785	0.0187944	0.0111856	1.31765e-08	0.907718	20	0.00368174
cg06313718	3	APEH	49714199		3	49721798	A	C	0.208866	-0.1578	0.0168	5.83943e-21	-0.247781	0.0255604	3.20001e-22	0.636853	0.094409	1.52315e-11	1.5108e-11	0.822284	18	4.22144e-06
cg06415891	1	.	2467096		1	2465095	T	C	0.345847	-0.1057	0.0164	1.15508e-10	0.534814	0.0213302	9.77017e-139	-0.197639	0.0316618	4.31485e-10	1.50376e-10	0.214177	20	4.20177e-05
cg06416075	1	.	8177780		1	8042402	T	A	0.273962	0.1275	0.0214	2.55431e-09	-0.196542	0.0238558	1.74e-16	-0.648716	0.13437	1.38028e-06	7.283e-10	0.994156	20	0.0002035
cg06515037	1	.	201004102		1	200989775	T	C	0.108626	0.1296	0.0176	1.78967e-13	-0.317765	0.0240761	8.96997e-40	-0.407849	0.063424	1.2718e-10	1.64221e-14	0.826267	20	4.58861e-09
cg06544239	7	GNA12	2800791		7	2801803	T	C	0.117812	0.1124	0.0184	1.00449e-09	0.357785	0.0214809	2.74002e-62	0.314155	0.0547772	9.74314e-09	3.94979e-08	0.350569	20	0.0110364
cg06559013	5	CEP72	645297		5	655438	T	C	0.10024	0.1093	0.0203	7.27528e-08	-0.226443	0.0235129	5.94002e-22	-0.482682	0.102707	2.60639e-06	1.08106e-07	0.471899	20	0.0302065
cg06620397	5	CAMK2A;CAMK2A	149602615		5	149602824	T	C	0.455471	-0.0864	0.016	6.66409e-08	-0.487581	0.0222767	3.41997e-106	0.177201	0.033799	1.58162e-07	6.71654e-10	0.970649	20	0.000187671
cg06636485	5	BRD9;BRD9;BRD9	889694		5	866718	A	G	0.197284	0.0956	0.0352	0.00660941	-1.45156	0.0452487	8.49286e-226	-0.0658602	0.0243365	0.00680523	8.82711e-08	0.998665	20	0.0246644
cg06647854	2	.	61953634		2	61947873	T	G	0.349441	-0.0409	0.0161	0.0110734	-0.81281	0.0234482	2.73887e-263	0.0503193	0.0198609	0.0112905	2.63471e-08	0.30631	20	0.00736183
cg06669350	9	INPP5E	139326544		9	139323311	C	T	0.365815	-0.1027	0.0159	1.05314e-10	-0.297953	0.0270722	3.57999e-28	0.344685	0.0618754	2.53812e-08	1.49657e-09	0.0938323	20	0.000418166
cg06726893	16	.	28870846		16	28839392	A	G	0.19369	-0.0713	0.0161	9.48593e-06	-0.431452	0.0210977	5.9799e-93	0.165256	0.0381808	1.50301e-05	9.1589e-09	0.311127	20	0.00255915
cg06796611	1	IL24;IL24;IL24;IL24	207070834		1	207064391	G	A	0.477636	-0.0455	0.0159	0.00421462	-0.373502	0.0253108	2.79003e-49	0.12182	0.0433631	0.00496494	4.65091e-10	0.200065	20	0.000129954
cg06867417	17	NAGLU	40693360		17	40801187	A	G	0.947684	-0.0743	0.0352	0.0347899	0.881647	0.0549697	6.85002e-58	-0.0842741	0.0402695	0.0363715	2.98052e-09	0.0569525	20	0.000832809
cg06903451	1	CCNL2;CCNL2;CCNL2;CCNL2	1323192		1	1273278	G	A	0.684305	0.098	0.0219	7.64522e-06	1.12345	0.0336385	1.48531e-244	0.0872317	0.0196678	9.19654e-06	1.19207e-09	0.868281	20	0.000333086
cg06951352	7	AMZ1	2740160		7	2758309	G	A	0.205871	0.1066	0.0177	1.71638e-09	0.496376	0.0229423	8.26987e-104	0.214757	0.0370142	6.55262e-09	3.30625e-08	0.736891	20	0.00923823
cg07073096	7	GNA12	2870441		7	2869985	C	T	0.209864	0.1071	0.0175	9.35754e-10	0.227778	0.0118598	3.30003e-82	0.470195	0.0806355	5.50584e-09	1.42005e-07	0.768271	20	0.0396786
cg07078108	5	.	560367		5	582917	C	A	0.122005	0.1038	0.0194	8.77041e-08	-0.406516	0.0348222	1.73002e-31	-0.255341	0.0524962	1.15049e-06	6.47034e-09	0.128204	20	0.00180792
cg07086918	5	RGS14	176784688		5	176794191	A	G	0.322883	-0.0933	0.0171	4.86595e-08	-0.540129	0.0239795	2.37995e-112	0.172737	0.0325747	1.14048e-07	1.86684e-11	0.794989	20	5.21627e-06
cg07233742	3	CCDC36;CCDC36	49275868		3	49317338	C	T	0.832668	-0.0808	0.0178	5.64344e-06	0.68515	0.0267411	8.75968e-145	-0.11793	0.0263843	7.83224e-06	9.6663e-14	0.221443	20	2.70093e-08
cg07263979	2	.	241585888		2	241597150	C	G	0.322085	0.1153	0.0172	2.03502e-11	0.17762	0.023757	7.63001e-14	0.649139	0.13006	6.00402e-07	4.5299e-09	0.568336	13	0.00126573
cg07274523	3	GPX1;GPX1;GPX1;GPX1	49395745		3	49416825	A	G	0.206869	-0.1407	0.0166	2.33262e-17	0.318006	0.0271698	1.20999e-31	-0.442444	0.0644502	6.65339e-12	1.97645e-12	0.481484	20	5.52255e-07
cg07285807	3	CCDC36;CCDC36	49235826		3	49222904	C	T	0.803315	-0.0817	0.0178	4.43485e-06	-0.421514	0.0245714	5.79999e-66	0.193825	0.0437141	9.25336e-06	1.14399e-10	0.965862	20	3.19649e-05
cg07308293	3	BSN	49594940		3	49406095	A	G	0.0311502	-0.1416	0.0265	9.12211e-08	-0.614521	0.0571869	6.19996e-27	0.230423	0.0481601	1.71392e-06	1.11437e-07	0.130332	20	0.0311373
cg07382132	10	.	101280887		10	101282968	C	T	0.521965	0.147	0.0159	2.34619e-20	-0.441423	0.0219705	8.72986e-90	-0.333014	0.0396504	4.51233e-17	1.29767e-19	0.733597	20	3.62591e-14
cg07395648	5	.	131743802		5	131743777	T	G	0.315495	-0.064	0.016	6.33425e-05	-0.752188	0.0206152	1.78381e-291	0.0850851	0.0213987	7.00318e-05	2.015e-08	0.117091	20	0.00563024
cg07401063	3	GPX1;GPX1;GPX1;GPX1	49395740		3	49538932	C	T	0.217053	-0.1428	0.0166	7.80596e-18	0.728539	0.0566039	6.57004e-38	-0.196009	0.027406	8.55067e-13	1.05106e-13	0.371453	20	2.93685e-08
cg07418058	20	STMN3;STMN3;STMN3	62285106		20	62306208	T	C	0.33726	-0.1055	0.0159	3.24019e-11	0.424879	0.0293475	1.67998e-47	-0.248306	0.0411655	1.62047e-09	9.49543e-11	0.217327	20	2.65318e-05
cg07438660	17	SMARCE1	38805042		17	38824744	A	G	0.702476	-0.0824	0.017	1.25305e-06	-0.680209	0.0218138	1.83861e-213	0.121139	0.0252925	1.67163e-06	3.76318e-08	0.1056	20	0.010515
cg07472953	17	CSF3;CSF3;CSF3	38170906		17	38181168	C	T	0.359824	-0.0799	0.0163	9.49429e-07	0.26035	0.018959	6.51002e-43	-0.306895	0.0664772	3.90195e-06	8.42681e-09	0.189361	20	0.00235459
cg07476285	16	.	69505247		16	69507950	A	G	0.10643	-0.1015	0.0344	0.00317177	-1.5164	0.0507829	6.41266e-196	0.0669347	0.0227957	0.00332173	1.11826e-07	0.0784684	20	0.0312461
cg07554030	17	NAGLU	40687935		17	40583421	G	A	0.357029	0.0684	0.0168	4.67257e-05	0.375106	0.0252177	4.80996e-50	0.182348	0.0464348	8.60188e-05	8.58813e-09	0.082001	20	0.00239967
cg07561747	1	KIF21B	200983313		1	200944840	G	T	0.771765	-0.1163	0.0172	1.3645e-11	0.369709	0.0224533	6.46991e-61	-0.314572	0.050293	3.98068e-10	1.37503e-16	0.453024	20	3.84208e-11
cg07681739	3	CAMKV	49897407		3	49910084	C	T	0.412141	0.0904	0.0158	1.05576e-08	0.355088	0.0205182	4.24001e-67	0.254585	0.0468647	5.56222e-08	6.7046e-14	0.230622	20	1.87338e-08
cg07690219	3	TCTA;RHOA	49449608		3	49355374	T	G	0.89996	-0.0823	0.018	4.82579e-06	-0.477627	0.0310126	1.60999e-53	0.17231	0.039312	1.16979e-05	4.68377e-13	0.267212	20	1.30873e-07
cg07719599	1	FAM132A	1177886		1	1176597	C	T	0.182109	-0.1073	0.0263	4.50652e-05	-0.77834	0.039949	1.52001e-84	0.137857	0.0345227	6.51773e-05	2.45063e-08	0.252449	20	0.00684749
cg07779484	3	RHOA	49435172		3	49346130	C	T	0.826278	-0.0824	0.018	4.69941e-06	0.236684	0.022706	1.93001e-25	-0.348144	0.0830614	2.7724e-05	4.56571e-10	0.0857144	20	0.000127574
cg07817856	1	.	2501937		1	2502834	G	A	0.590056	0.0934	0.0157	2.69712e-09	-0.486222	0.0220972	2.64999e-107	-0.192093	0.0334491	9.30945e-09	6.23722e-08	0.177185	20	0.0174279
cg07834249	5	SLC9A3	495271		5	518434	T	C	0.164936	0.0917	0.0192	1.78779e-06	0.306497	0.0300179	1.78e-24	0.299187	0.0691578	1.51734e-05	4.52195e-09	0.230021	20	0.00126351
cg07936489	17	FBXL20	37558343		17	37727316	T	C	0.267971	0.0389	0.0209	0.0627097	0.817867	0.0311398	4.90012e-152	0.0475627	0.0256184	0.0633698	2.09441e-08	0.157941	20	0.00585213
cg07967228	17	GRB7;GRB7	37893638		17	37831613	A	G	0.463458	-0.0786	0.017	3.77265e-06	-0.245087	0.0236689	3.98e-25	0.320702	0.0759636	2.42369e-05	4.58781e-08	0.066343	20	0.0128191
cg08027640	1	PARK7;PARK7	8021945		1	8027830	C	A	0.08127	0.1244	0.0218	1.15376e-08	1.26895	0.0398017	4.77135e-223	0.0980337	0.0174526	1.94127e-08	1.01528e-14	0.147074	20	2.83688e-09
cg08034070	17	.	40805868		17	40805777	A	C	0.579473	-0.0325	0.0159	0.0409511	0.57688	0.0216631	3.08012e-156	-0.0563375	0.0276431	0.0415469	1.00451e-07	0.0726914	20	0.0280677
cg08060195	6	TRIM10;TRIM10	30120915		6	29635508	A	G	0.18111	-0.128	0.019	1.61866e-11	0.438977	0.041475	3.52999e-26	-0.291587	0.0513063	1.32155e-08	1.32155e-08	0.287311	3	0.00369265
cg08063452	3	CELSR3	48677668		3	48675064	G	A	0.14996	-0.1651	0.0251	4.77815e-11	-0.445246	0.0375156	1.72999e-32	0.370806	0.0644524	8.75787e-09	3.51093e-09	0.88591	20	0.000981012
cg08114120	2	.	61164674		2	61085612	T	G	0.391973	-0.1212	0.0168	5.42178e-13	-0.284968	0.0233757	3.48003e-34	0.425311	0.0685036	5.34598e-10	1.15054e-12	0.0657626	20	3.21481e-07
cg08115330	1	KIF21B;KIF21B;KIF21B;KIF21B	200965253		1	200887657	T	C	0.444888	-0.1081	0.0165	5.69562e-11	-0.186862	0.0248489	5.47999e-14	0.578502	0.117111	7.82176e-07	1.68397e-09	0.254814	15	0.00047053
cg08122496	2	USP34	61644225		2	61574422	C	G	0.595447	0.0592	0.0158	0.000179079	-0.955928	0.0261834	8.00984e-292	-0.0619293	0.0166153	0.000193574	1.8489e-17	0.0519621	20	5.16613e-12
cg08149600	4	ADAD1;ADAD1;ADAD1	123300072		4	123113352	G	A	0.123802	-0.0956	0.0188	3.6742e-07	-0.395894	0.0308112	8.71005e-38	0.241479	0.0510711	2.26422e-06	1.10874e-08	0.399767	20	0.00309802
cg08231349	6	HCG4P6	29894644		6	29604683	T	C	0.920128	-0.0592	0.0225	0.00851062	-0.511448	0.0414475	5.53993e-35	0.11575	0.0449817	0.0100744	2.99613e-09	0.483195	8	0.00083717
cg08283408	3	MON1A;MON1A	49949060		3	49924424	A	G	0.358626	0.0862	0.0158	4.87813e-08	-0.802953	0.0220049	1.61403e-291	-0.107354	0.0198961	6.82489e-08	6.36703e-18	0.98426	20	1.77906e-12
cg08291098	20	STMN3	62285239		20	62306208	T	C	0.33726	-0.1055	0.0159	3.24019e-11	0.375482	0.0281556	1.43e-40	-0.280972	0.0472974	2.84072e-09	1.89894e-11	0.137287	20	5.30597e-06
cg08339825	9	JAK2	4984186		9	4983311	A	T	0.28155	0.1142	0.0171	2.41627e-11	-0.824753	0.0267129	2.60783e-209	-0.138466	0.021213	6.69183e-11	1.06135e-18	0.160802	20	2.96559e-13
cg08464235	6	.	30117173		6	29628740	A	C	0.172923	-0.1305	0.0194	1.7343e-11	0.467566	0.039743	5.93001e-32	-0.279105	0.047795	5.23178e-09	1.2233e-07	0.0639148	3	0.0341812
cg08482894	3	.	49389050		3	49719729	A	G	0.208866	-0.158	0.0168	5.21481e-21	0.201982	0.0281187	6.81e-13	-0.782248	0.13703	1.13929e-08	1.13929e-08	0.84935	5	0.00318338
cg08507178	22	PIM3	50357265		22	50445601	C	T	0.592452	-0.0975	0.0157	5.29202e-10	0.210673	0.0210626	1.48999e-23	-0.462803	0.0877188	1.32051e-07	1.32051e-07	0.844432	20	0.0368973
cg08535779	1	.	2475961		1	2513632	G	C	0.653355	0.0969	0.0158	8.62852e-10	-0.270913	0.0180644	7.66995e-51	-0.357679	0.0630095	1.374e-08	6.06914e-10	0.749158	20	0.000169582
cg08577194	7	AMZ1;AMZ1	2742015		7	2762386	T	C	0.202276	0.108	0.0175	6.76757e-10	0.613099	0.0261371	1.12001e-121	0.176154	0.0295149	2.39703e-09	1.61572e-09	0.834618	20	0.000451459
cg08584037	9	JAK2	4984071		9	4984530	C	G	0.692692	0.167	0.0166	8.27955e-24	-0.349749	0.0250365	2.38999e-44	-0.477485	0.0584893	3.25079e-16	9.60532e-19	0.289016	20	2.68389e-13
cg08649568	17	NAGLU	40687943		17	40583421	G	A	0.357029	0.0684	0.0168	4.67257e-05	0.385186	0.0270329	4.56001e-46	0.177577	0.0453609	9.04974e-05	1.70665e-08	0.106805	20	0.00476866
cg08715226	20	TNFRSF6B;TNFRSF6B	62327732		20	62332537	T	C	0.125998	0.1168	0.0259	6.49339e-06	-0.5963	0.027311	1.10999e-105	-0.195875	0.0443513	1.00344e-05	2.20564e-08	0.206123	20	0.00616292
cg08728735	20	ARFRP1;ARFRP1;ARFRP1;ARFRP1;ARFRP1;ARFRP1;ARFRP1;ARFRP1;ARFRP1;ARFRP1;ARFRP1;ARFRP1;ARFRP1	62333275		20	62339059	G	C	0.646166	-0.1019	0.0175	5.785e-09	-0.647722	0.0289497	7.03987e-111	0.157321	0.0279177	1.74907e-08	4.98802e-10	0.0745331	20	0.000139374
cg08796706	6	HLA-DPB1	33049360		6	33127757	T	C	0.165335	0.1387	0.0247	1.96126e-08	-0.482214	0.0394652	2.46998e-34	-0.287632	0.0563724	3.35461e-07	4.29535e-08	0.135538	19	0.0120019
cg08799766	7	GNA12	2801832		7	2801803	T	C	0.117812	0.1124	0.0184	1.00449e-09	0.558228	0.026296	5.19991e-100	0.201351	0.034299	4.34542e-09	1.1642e-08	0.217644	20	0.00325298
cg08801586	17	.	38775733		17	38779942	A	G	0.390375	-0.0638	0.016	6.67732e-05	-0.808919	0.0216463	1.21058e-301	0.0788707	0.0198918	7.33985e-05	4.73731e-09	0.530555	20	0.00132369
cg08893853	1	C1orf230	151701251		1	151700227	A	G	0.233427	-0.0706	0.0197	0.000338688	-0.629416	0.0231849	2.69648e-162	0.112167	0.0315704	0.000380962	2.83876e-08	0.0965685	20	0.00793197
cg08906340	2	.	102577397		2	102577838	T	C	0.776558	0.0584	0.0165	0.000401047	-0.390784	0.0232294	1.66e-63	-0.149443	0.0431472	0.000533064	1.41166e-07	0.259519	20	0.0394441
cg08965162	17	STAT3;STAT3;STAT3	40507919		17	40500265	A	C	0.522764	0.1004	0.0166	1.4648e-09	0.229196	0.0198743	9.07002e-31	0.438053	0.0817835	8.49655e-08	2.3407e-09	0.0868357	20	0.00065403
cg09046979	16	SBK1	28333134		16	28333411	A	G	0.113219	-0.0756	0.0182	3.26933e-05	-0.44676	0.0262028	3.49003e-65	0.169218	0.0419293	5.44159e-05	6.10518e-08	0.050842	20	0.0170589
cg09059223	1	.	8173932		1	8042826	T	G	0.329073	0.1273	0.0213	2.27946e-09	0.328583	0.0314649	1.57999e-25	0.387421	0.0746892	2.13581e-07	3.38808e-12	0.613197	20	9.46686e-07
cg09118379	5	SLC9A3;SLC9A3	520264		5	520263	A	G	0.0890575	0.1153	0.0216	9.39967e-08	-0.410845	0.0439823	9.53001e-21	-0.280641	0.0605533	3.57604e-06	4.48195e-08	0.11406	20	0.0125233
cg09193417	3	MST1R;MST1R	49936337		3	49939120	T	G	0.249401	0.0979	0.016	9.43122e-10	-0.241259	0.0240589	1.15e-23	-0.405788	0.0776897	1.75867e-07	5.608e-10	0.18096	20	0.000156697
cg09214591	3	MON1A;MON1A	49968533		3	49996924	T	G	0.25619	0.0923	0.0161	9.87166e-09	-0.663213	0.0242978	4.8434e-164	-0.139171	0.0248054	2.0174e-08	2.51767e-13	0.277559	20	7.0348e-08
cg09642020	9	C9orf163	139379173		9	139378914	C	T	0.151558	-0.0881	0.0176	5.56646e-07	-0.281654	0.0222474	9.83994e-37	0.312795	0.0671952	3.23949e-06	4.65525e-09	0.354772	20	0.00130076
cg09650548	1	.	226987254		1	226987326	C	T	0.184704	0.0852	0.0183	3.22823e-06	-0.55546	0.0260653	9.11013e-101	-0.153386	0.0337228	5.40418e-06	1.33822e-07	0.86747	20	0.0373921
cg09689469	5	RGS14	176786758		5	176794191	A	G	0.322883	-0.0933	0.0171	4.86595e-08	-0.23612	0.0215987	8.09003e-28	0.395138	0.0809395	1.05071e-06	4.21921e-08	0.214602	20	0.0117892
cg09703318	5	RGS14	176796981		5	176806636	T	C	0.342452	-0.0945	0.0179	1.29657e-07	-0.580586	0.0241147	4.45996e-128	0.162767	0.0315634	2.51194e-07	7.03929e-11	0.83658	20	1.9669e-05
cg09721423	6	.	29924471		6	29632318	T	C	0.189696	-0.1274	0.019	2.01044e-11	-0.309548	0.0293421	5.10003e-26	0.411568	0.0727287	1.52304e-08	1.6265e-09	0.0531817	10	0.000454473
cg09722426	22	TOM1;TOM1;TOM1;TOM1;TOM1;TOM1	35695253		22	35702068	C	A	0.647165	-0.0739	0.0177	2.97801e-05	0.475698	0.0296109	4.48999e-58	-0.155351	0.0384445	5.32458e-05	3.63359e-08	0.0662124	20	0.0101529
cg09746279	6	.	29895016		6	29616607	C	T	0.194688	-0.1299	0.019	8.09579e-12	-0.419723	0.0361564	3.72999e-31	0.30949	0.0525354	3.8371e-09	1.13006e-10	0.156496	10	3.15757e-05
cg09788492	10	NKX2-3	101292477		10	101286480	G	A	0.582867	0.1468	0.0158	1.52646e-20	0.32005	0.0208622	4.06004e-53	0.458678	0.0577153	1.90683e-15	1.51554e-15	0.809546	20	4.23467e-10
cg09844573	20	PRIC285;PRIC285	62199190		20	62213700	T	C	0.930511	-0.0028	0.0311	0.928262	-0.840184	0.0539995	1.38002e-54	0.0033326	0.0370163	0.928263	3.69957e-09	0.154337	20	0.00103372
cg10027001	7	AMZ1;AMZ1	2740662		7	2758309	G	A	0.205871	0.1066	0.0177	1.71638e-09	0.604168	0.0242396	4.00009e-137	0.176441	0.0301396	4.79524e-09	1.69576e-07	0.771389	20	0.0473825
cg10181330	6	.	29818243		6	29635508	A	G	0.18111	-0.128	0.019	1.61866e-11	0.542493	0.0359005	1.37e-51	-0.235948	0.0383465	7.6006e-10	3.02545e-08	0.0854093	17	0.00845364
cg10204861	1	LOC115110	2482908		1	2501516	G	A	0.580871	0.102	0.0158	1.07722e-10	-0.276051	0.0208947	7.52998e-40	-0.369497	0.0637035	6.62115e-09	1.12648e-09	0.856774	20	0.000314756
cg10385390	1	PARK7;PARK7	8022505		1	8023586	T	C	0.106629	0.1238	0.0218	1.35564e-08	-1.18548	0.0322885	4.19097e-295	-0.104431	0.0186079	1.99814e-08	1.44404e-14	0.473813	20	4.0349e-09
cg10400081	11	.	76299682		11	76301375	T	C	0.283946	-0.1062	0.0162	5.54351e-11	-0.816177	0.0230105	1.44149e-275	0.130119	0.0201848	1.14554e-10	1.47703e-15	0.874334	20	4.12706e-10
cg10483828	1	.	1177703		1	1179983	A	G	0.16873	-0.1103	0.0266	3.37425e-05	-0.926422	0.0379666	1.67001e-131	0.11906	0.0291243	4.35091e-05	3.86573e-08	0.99212	20	0.0108015
cg10549338	5	TPPP	666276		5	660491	T	C	0.0952476	0.11	0.0204	6.96169e-08	-0.976853	0.0261374	1.04185e-301	-0.112607	0.0210996	9.45505e-08	4.86145e-12	0.353371	20	1.35837e-06
cg10580144	2	C2orf74;C2orf74	61372316		2	61379844	A	G	0.370807	-0.0677	0.016	2.32396e-05	0.447501	0.0224706	3.02004e-88	-0.151285	0.0365522	3.49031e-05	1.52856e-13	0.321972	20	4.27106e-08
cg10704034	5	ACSL6;ACSL6;ACSL6;ACSL6;ACSL6;ACSL6	131336289		5	131336287	G	T	0.405751	0.0505	0.0159	0.00149269	0.518728	0.0279274	5.1999e-77	0.0973535	0.0310968	0.00174413	1.54621e-07	0.177274	20	0.0432036
cg10758229	21	.	16793973		21	16794505	G	A	0.271565	0.1124	0.0175	1.3374e-10	0.5154	0.0229109	4.55999e-112	0.218083	0.035311	6.57215e-10	1.00045e-13	0.126897	20	2.79541e-08
cg10789787	1	.	200895186		1	200892843	C	A	0.446486	-0.1031	0.0166	5.2701e-10	-0.922518	0.0246862	1.21056e-301	0.111759	0.0182411	8.96632e-10	8.08941e-25	0.473397	20	2.26032e-19
cg10805621	20	STMN3;STMN3;STMN3	62285097		20	62301980	C	T	0.335663	-0.1045	0.0159	4.95349e-11	0.555082	0.0279093	5.08997e-88	-0.18826	0.0301679	4.3638e-10	2.47766e-13	0.169172	20	6.923e-08
cg10913581	10	LINC01475	101287231		10	101275149	C	A	0.26278	0.1374	0.0177	8.31323e-15	-0.245999	0.0323155	2.69001e-14	-0.558539	0.102764	5.47496e-08	3.25754e-10	0.14138	7	9.10213e-05
cg10915487	10	.	101320230		10	101298451	C	T	0.570487	0.1459	0.0159	4.46985e-20	-0.222308	0.0307952	5.24e-13	-0.656297	0.115675	1.39803e-08	1.39803e-08	0.121237	20	0.00390635
cg10919053	1	.	7916683		1	7911099	T	C	0.241613	-0.0032	0.0162	0.843412	-1.02735	0.0275142	3.82627e-301	0.00311481	0.0157689	0.843414	1.19157e-08	0.282801	20	0.00332944
cg10922823	9	CARD9;CARD9	139268514		9	139302526	T	G	0.271366	-0.0954	0.0175	4.99668e-08	-0.559839	0.0260994	4.54002e-102	0.170406	0.0322527	1.26758e-07	7.79235e-10	0.086149	20	0.000217731
cg10990509	7	LAMB1	107585195		7	107562957	G	T	0.716853	0.1315	0.0158	8.59203e-17	0.168278	0.0241067	2.94e-12	0.781445	0.146108	8.87368e-08	8.87368e-08	0.457654	20	0.0247946
cg11232245	10	.	101284535		10	101284637	G	T	0.529752	0.1494	0.0158	3.20879e-21	-0.336441	0.0232045	1.22999e-47	-0.44406	0.0560666	2.37075e-15	5.91172e-14	0.885946	20	1.65184e-08
cg11293275	5	P4HA2;P4HA2;P4HA2;P4HA2;P4HA2	131543977		5	131532634	G	A	0.480831	-0.0708	0.0165	1.77943e-05	-0.493397	0.0201184	8.05011e-133	0.143495	0.0339496	2.3714e-05	5.37404e-08	0.902997	20	0.015016
cg11295309	6	TRAF3IP2;TRAF3IP2;TRAF3IP2	111924395		6	111924410	G	A	0.379792	0.0392	0.0158	0.013101	-0.362744	0.0247118	8.78998e-49	-0.108065	0.0441747	0.0144324	3.173e-09	0.216834	20	0.000886589
cg11406274	6	HLA-H	29856564		6	29632318	T	C	0.189696	-0.1274	0.019	2.01044e-11	-0.351431	0.036615	8.14998e-22	0.362518	0.0659513	3.86846e-08	4.3179e-08	0.272624	10	0.012065
cg11576659	6	HLA-F;HLA-F;HLA-F;HLA-F;HLA-F;HLA-F	29691135		6	29631744	T	C	0.916534	-0.0567	0.0224	0.0113657	0.498954	0.038716	5.29002e-38	-0.113638	0.0457517	0.0129991	1.37319e-09	0.614707	6	0.000383692
cg11598255	5	RGS14	176797640		5	176806636	T	C	0.342452	-0.0945	0.0179	1.29657e-07	0.365071	0.0191033	2.07001e-81	-0.258854	0.0508681	3.60484e-07	2.92391e-10	0.955731	20	8.16991e-05
cg11801110	22	PIM3	50356763		22	50445601	C	T	0.592452	-0.0975	0.0157	5.29202e-10	0.366786	0.0211159	1.39001e-67	-0.265823	0.0454577	4.98433e-09	1.64837e-07	0.276821	20	0.0460584
cg11814564	1	CAMSAP1L1	200748674		1	200677362	A	G	0.228035	0.0853	0.0162	1.3986e-07	0.335506	0.0234249	1.58e-46	0.254243	0.0514448	7.73058e-07	1.43215e-09	0.73898	20	0.000400167
cg11833938	5	.	555251		5	560923	G	A	0.1877	0.1074	0.0195	3.63568e-08	0.379253	0.0255192	5.86004e-50	0.283188	0.0548342	2.41156e-07	2.62602e-10	0.441701	20	7.33755e-05
cg11946459	6	HLA-A	29911558		6	29631744	T	C	0.916534	-0.0567	0.0224	0.0113657	-0.751747	0.0350321	3.78006e-102	0.0754243	0.0300038	0.0119431	3.80258e-12	0.169243	13	1.06251e-06
cg12043019	22	PIM3	50356277		22	50424400	T	C	0.439696	0.0935	0.016	5.10386e-09	-0.815292	0.0229892	1.7608e-275	-0.114683	0.0198895	8.11778e-09	1.37675e-07	0.832493	20	0.0384688
cg12087123	17	.	40700043		17	40602533	A	G	0.170927	-0.1008	0.0178	1.48817e-08	-0.334391	0.022675	3.21003e-49	0.301444	0.0570208	1.24645e-07	8.47846e-10	0.410769	20	0.000236903
cg12102607	7	GNA12;GNA12;GNA12;GNA12	2802970		7	2803037	G	A	0.211062	0.11	0.0177	5.14263e-10	-0.678315	0.0234677	1.05881e-183	-0.162167	0.0266904	1.23344e-09	1.37415e-09	0.999179	20	0.000383961
cg12105796	1	RIIAD1	151700674		1	151699416	T	C	0.217652	-0.0733	0.0197	0.000198583	-0.486012	0.0272055	2.22997e-71	0.150819	0.0414038	0.000269855	3.48586e-08	0.603709	20	0.00974007
cg12150100	7	AMZ1;AMZ1	2741627		7	2758309	G	A	0.205871	0.1066	0.0177	1.71638e-09	0.8468	0.0254984	7.73723e-242	0.125886	0.0212432	3.10512e-09	2.88349e-10	0.752009	20	8.05696e-05
cg12280065	17	NAGLU	40687885		17	40721042	T	C	0.182308	0.0634	0.0187	0.000697972	0.411694	0.0279354	3.71003e-49	0.153998	0.0466086	0.000952925	1.34413e-08	0.0761362	20	0.00375574
cg12377595	5	RGS14	176783738		5	176794191	A	G	0.322883	-0.0933	0.0171	4.86595e-08	-0.311484	0.0249309	8.05996e-36	0.299534	0.0599051	5.72878e-07	6.75852e-08	0.578514	20	0.0188844
cg12396689	5	CEP72	645384		5	595956	G	C	0.0950479	0.1068	0.0201	1.07579e-07	-0.389313	0.0323896	2.79999e-33	-0.274329	0.0564491	1.17524e-06	3.76245e-09	0.243961	20	0.00105129
cg12443001	1	.	2467281		1	2463749	T	G	0.343051	-0.1059	0.0163	8.19742e-11	0.351678	0.022774	8.52992e-54	-0.301128	0.0502844	2.11791e-09	2.24759e-10	0.902422	20	6.28015e-05
cg12444411	7	GNA12	2802554		7	2801803	T	C	0.117812	0.1124	0.0184	1.00449e-09	0.508232	0.0228559	1.53e-109	0.221159	0.0375452	3.85114e-09	3.51655e-08	0.311121	20	0.00982582
cg12463893	9	DNLZ;DNLZ;CARD9;CARD9	139259372		9	139401565	G	A	0.129193	0.1595	0.026	8.53655e-10	0.505537	0.0450808	3.48003e-29	0.315506	0.0586231	7.36868e-08	5.14819e-10	0.708095	16	0.000143849
cg12564285	5	PDLIM4;PDLIM4	131593104		5	131594628	C	G	0.488019	-0.0491	0.0166	0.00309812	0.712852	0.0210236	5.21306e-252	-0.0688783	0.0233752	0.00321246	1.71719e-07	0.274523	20	0.0479812
cg12582330	1	.	2473224		1	2463749	T	G	0.343051	-0.1059	0.0163	8.19742e-11	0.389675	0.0202083	7.46993e-83	-0.271765	0.0441402	7.42001e-10	1.27722e-11	0.765707	20	3.56876e-06
cg12590340	5	ZDHHC11	811672		5	823890	T	A	0.35004	-0.0276	0.0309	0.371748	-0.964358	0.0530609	8.21017e-74	0.0286201	0.0320807	0.372325	8.1603e-10	0.195947	20	0.000228013
cg12606891	1	UTS2;UTS2	7913872		1	7913029	G	A	0.0830671	0.0889	0.0208	1.91964e-05	-0.70101	0.0239328	1.35908e-188	-0.126817	0.0299857	2.34471e-05	3.63217e-13	0.68693	20	1.01489e-07
cg12797413	17	THRA;THRA;THRA;THRA	38217603		17	38217136	T	C	0.105032	0.0484	0.0269	0.0719781	-1.12078	0.0357429	7.8545e-216	-0.0431841	0.0240405	0.0724465	3.81393e-09	0.987832	20	0.00106568
cg13031167	6	HLA-DPA1	33041406		6	33127757	T	C	0.165335	0.1387	0.0247	1.96126e-08	-0.466347	0.0308269	1.05999e-51	-0.297418	0.056496	1.40642e-07	1.99257e-08	0.0732116	20	0.00556759
cg13044052	6	TRIM40	30103699		6	29614419	A	C	0.173922	-0.1303	0.0194	1.86148e-11	0.803527	0.0315706	6.74986e-143	-0.16216	0.0249701	8.34882e-11	3.23495e-09	0.313883	13	0.000903899
cg13102889	1	HES5	2463136		1	2463749	T	G	0.343051	-0.1059	0.0163	8.19742e-11	0.421734	0.022206	1.98997e-80	-0.251106	0.0408489	7.88662e-10	1.19739e-10	0.240192	20	3.3457e-05
cg13284046	3	C3orf84	49228493		3	49307872	C	T	0.805711	-0.0817	0.0178	4.43485e-06	-0.538732	0.0232154	3.98004e-119	0.151652	0.0336806	6.71088e-06	4.93834e-14	0.200601	20	1.37986e-08
cg13338877	6	HLA-J;NCRNA00171	29974531		6	29628437	C	T	0.923922	-0.0565	0.0224	0.0116583	0.286541	0.0363204	3.04002e-15	-0.197179	0.082072	0.0162826	2.81595e-08	0.549125	8	0.00786825
cg13446863	9	CARD9;CARD9;DNLZ	139259726		9	139393307	G	A	0.126597	0.1556	0.0273	1.20065e-08	0.505773	0.0353213	1.65998e-46	0.307648	0.0580956	1.18661e-07	1.93804e-09	0.544596	17	0.000541522
cg13572237	9	CARD9;CARD9	139266293		9	139399641	A	G	0.0792732	0.1709	0.0281	1.18803e-09	-0.621443	0.0410593	9.48008e-52	-0.275005	0.0487314	1.66839e-08	1.39228e-09	0.409052	20	0.000389026
cg13611204	9	INPP5E	139324423		9	139318530	T	C	0.198083	-0.0746	0.0173	1.61683e-05	-0.450324	0.0254883	7.41004e-70	0.165659	0.0395444	2.79974e-05	1.91134e-11	0.111653	20	5.34059e-06
cg13648651	20	PRIC285;PRIC285	62198014		20	62199258	T	C	0.138379	-0.0175	0.0366	0.632549	0.59014	0.0560256	6.06003e-26	-0.029654	0.062083	0.632899	2.89215e-08	0.113261	13	0.00808115
cg13741927	9	INPP5E	139327495		9	139259349	G	A	0.397564	-0.1065	0.0165	1.08544e-10	-0.856796	0.0229292	1.33797e-301	0.1243	0.019543	2.01286e-10	1.92183e-14	0.167998	20	5.36992e-09
cg13762471	9	JAK2	5041313		9	5043007	T	C	0.263179	0.0324	0.0186	0.0815197	-0.359414	0.0269629	1.55e-40	-0.0901467	0.0521909	0.0841228	5.13784e-10	0.784238	20	0.00014356
cg13878456	17	IKZF3;IKZF3;IKZF3;IKZF3;IKZF3;IKZF3	38020344		17	38051348	G	A	0.43151	-0.1179	0.0158	8.52025e-14	-0.431065	0.0288201	1.40001e-50	0.273509	0.0409617	2.43573e-11	3.11913e-13	0.0683454	20	8.71537e-08
cg13934223	1	.	161711095		1	161719215	C	A	0.339457	-0.0333	0.0166	0.0448537	1.08117	0.0289494	2.834e-301	-0.0307999	0.0153758	0.0451626	8.98252e-10	0.211648	20	0.000250987
cg14035368	9	CARD9;CARD9;DNLZ	139258938		9	139399641	A	G	0.0792732	0.1709	0.0281	1.18803e-09	0.74014	0.043433	4.07997e-65	0.230902	0.0403113	1.01633e-08	1.01633e-08	0.306632	20	0.00283979
cg14119001	9	INPP5E	139324193		9	139319847	G	A	0.14976	-0.0845	0.0174	1.19586e-06	-0.263302	0.0260022	4.23001e-24	0.320924	0.0732905	1.19335e-05	3.18593e-08	0.192182	20	0.00890203
cg14150803	1	PARK7;PARK7	8035305		1	8023586	T	C	0.106629	0.1238	0.0218	1.35564e-08	0.423065	0.022334	5.08003e-80	0.292626	0.0537945	5.33686e-08	4.93485e-13	0.487316	20	1.37888e-07
cg14184400	3	AMT;AMT;AMT;NICN1;AMT;AMT;AMT;AMT;AMT;AMT	49460057		3	49355374	T	G	0.89996	-0.0823	0.018	4.82579e-06	-0.396028	0.0171448	4.73979e-118	0.207814	0.0463332	7.28454e-06	1.04365e-14	0.255274	20	2.91614e-09
cg14188840	7	HOXA10	27220398		7	27232126	G	C	0.691294	0.1067	0.0207	2.54187e-07	-0.262088	0.0246736	2.35001e-26	-0.407115	0.0877893	3.528e-06	1.52913e-09	0.0537845	10	0.000427265
cg14196790	5	SLC22A5	131705035		5	131710399	C	A	0.730631	0.0567	0.0157	0.000304472	-0.429958	0.0229563	2.85004e-78	-0.131873	0.0371878	0.000390915	1.89872e-08	0.364973	20	0.00530535
cg14278614	1	CAMTA1	7740806		1	7751967	C	T	0.135583	0.0551	0.0229	0.0161232	-0.947752	0.030234	1.06064e-215	-0.0581376	0.0242335	0.0164374	1.22598e-09	0.204669	20	0.000342561
cg14304809	20	RTEL1;RTEL1;RTEL1;RTEL1;RTEL1-TNFRSF6B	62289116		20	62309839	G	A	0.716653	-0.106	0.0189	2.04128e-08	0.410105	0.031083	9.52006e-40	-0.25847	0.0500767	2.44989e-07	1.68627e-11	0.108867	20	4.71173e-06
cg14324440	5	EXOC3-AS1;EXOC3	443428		5	428418	G	C	0.279153	0.0699	0.0158	9.68673e-06	-0.522827	0.0308143	1.43998e-64	-0.133696	0.0312307	1.86123e-05	9.80494e-09	0.193236	20	0.00273967
cg14349538	7	IRF5;IRF5;IRF5;IRF5;IRF5;IRF5	128577651		7	128576086	C	T	0.295128	-0.0948	0.0159	2.48767e-09	-0.715658	0.0222996	5.55003e-226	0.132466	0.0225975	4.57435e-09	3.56339e-08	0.360033	20	0.00995672
cg14354529	1	.	161713095		1	161711791	G	T	0.577875	-0.0164	0.0158	0.299282	-0.922789	0.0246988	1.63449e-301	0.0177722	0.0171286	0.299468	2.81404e-11	0.0921392	20	7.86291e-06
cg14402472	6	HLA-F;HLA-F;HLA-F;HLA-F;HLA-F;HLA-F	29691165		6	29637710	G	C	0.826877	-0.0582	0.0204	0.00433166	0.502454	0.0345921	8.40001e-48	-0.115832	0.0413765	0.00511893	3.40434e-10	0.0964878	12	9.5123e-05
cg14423853	1	C1orf106;C1orf106	200877456		1	200878727	A	G	0.137181	0.1435	0.0178	7.51805e-16	-0.399184	0.0315794	1.26e-36	-0.359483	0.0528877	1.06744e-11	5.40081e-16	0.989304	20	1.50908e-10
cg14449180	6	HCG4P6	29894619		6	29604683	T	C	0.920128	-0.0592	0.0225	0.00851062	-0.692768	0.0394521	5.01003e-69	0.0854543	0.032841	0.00926647	6.72344e-11	0.153038	12	1.87864e-05
cg14541582	5	.	601475		5	602650	G	A	0.100439	0.107	0.0201	1.01855e-07	-0.509402	0.0245407	1.05001e-95	-0.21005	0.0407349	2.51593e-07	5.86351e-13	0.104943	20	1.63836e-07
cg14562327	1	.	2469506		1	2463749	T	G	0.343051	-0.1059	0.0163	8.19742e-11	0.251502	0.0179285	1.05e-44	-0.42107	0.071424	3.73874e-09	5.88233e-11	0.267596	20	1.64362e-05
cg14622669	7	IRF5;IRF5;IRF5;IRF5	128577606		7	128576086	C	T	0.295128	-0.0948	0.0159	2.48767e-09	-0.68144	0.0226063	1.2925e-199	0.139117	0.023785	4.94688e-09	5.3085e-08	0.310084	20	0.0148329
cg14651355	9	SEC16A;C9orf163	139377930		9	139340351	G	A	0.389177	-0.0937	0.0157	2.39955e-09	0.245959	0.021776	1.39e-29	-0.380958	0.0721948	1.31455e-07	4.34854e-08	0.304887	20	0.0121506
cg14749678	3	CCRL2;CCRL2	46449636		3	46444794	C	T	0.136581	-0.0877	0.0218	5.74772e-05	0.310057	0.0258217	3.23999e-33	-0.282851	0.0741507	0.000136435	5.14567e-08	0.550812	20	0.0143779
cg14863265	7	GNA12	2801509		7	2798294	A	C	0.204872	0.11	0.0176	4.10453e-10	-0.54291	0.0211546	2.96012e-145	-0.202612	0.0333654	1.2592e-09	2.37857e-08	0.972421	20	0.00664614
cg14895029	7	GNA12	2775587		7	2783815	G	C	0.190296	0.115	0.0177	8.18422e-11	-0.320469	0.0269344	1.21e-32	-0.358849	0.0629298	1.1815e-08	6.55273e-08	0.996561	20	0.0183095
cg14895775	7	AMZ1	2738875		7	2757938	T	C	0.202077	0.1055	0.0177	2.51541e-09	0.297306	0.0246155	1.38e-33	0.354853	0.0663895	9.04051e-08	1.1723e-07	0.240318	20	0.032756
cg14925061	17	ERBB2;ERBB2;ERBB2;ERBB2;ERBB2	37881049		17	37853097	T	C	0.452875	-0.0809	0.0171	2.23423e-06	0.3764	0.0239214	8.7201e-56	-0.214931	0.0474395	5.88065e-06	7.75082e-10	0.148763	20	0.000216571
cg15049549	3	IP6K2;IP6K2;IP6K2;IP6K2;IP6K2;IP6K2;IP6K2;IP6K2	48732213		3	48754877	T	G	0.113219	-0.1611	0.0234	5.79439e-12	0.326939	0.0355789	3.96e-20	-0.492752	0.0894324	3.59293e-08	3.59293e-08	0.502287	20	0.0100393
cg15158608	17	CSF3;CSF3;CSF3;CSF3;CSF3;CSF3;CSF3;CSF3;CSF3	38171617		17	38133792	T	G	0.382987	0.0943	0.0159	3.0143e-09	-0.200727	0.0214433	7.90999e-21	-0.469792	0.0937725	5.44538e-07	3.20246e-08	0.794121	20	0.00894821
cg15169833	3	NICN1;AMT;AMT;AMT;AMT;AMT	49460514		3	49452957	T	A	0.16853	0.0828	0.018	4.22491e-06	0.819402	0.0254337	1.01271e-227	0.101049	0.02219	5.26814e-06	4.36476e-14	0.116004	20	1.21959e-08
cg15231989	7	AMZ1	2742433		7	2759002	A	C	0.204073	0.1075	0.0176	1.00916e-09	0.711752	0.023595	6.7427e-200	0.151036	0.0252295	2.14448e-09	1.15876e-09	0.929492	20	0.000323776
cg15246085	3	AMT;AMT;AMT;AMT;NICN1;AMT	49460111		3	49427933	A	G	0.16234	0.0841	0.018	2.97958e-06	0.196246	0.0220885	6.42e-19	0.428544	0.103631	3.54536e-05	7.01283e-09	0.0763282	20	0.00195951
cg15268549	9	JAK2	4984568		9	4984549	T	G	0.336861	0.0659	0.0182	0.000293604	0.551546	0.0364459	9.77014e-52	0.119482	0.0339296	0.000429141	9.42563e-08	0.325768	20	0.0263368
cg15291389	15	SMAD3;SMAD3;SMAD3	67439432		15	67442596	T	C	0.0992412	-0.103	0.0184	2.17056e-08	-0.564402	0.0306107	6.50004e-76	0.182494	0.0340702	8.48933e-08	3.8624e-09	0.354927	18	0.00107922
cg15319255	6	HLA-A	29910269		6	29631744	T	C	0.916534	-0.0567	0.0224	0.0113657	-0.522308	0.0368313	1.2e-45	0.108557	0.0435644	0.0127074	1.17577e-11	0.404551	10	3.28531e-06
cg15320272	3	CELSR3	48677773		3	48678011	C	G	0.111422	-0.1652	0.0252	5.54351e-11	-0.734152	0.0357932	1.72e-93	0.225022	0.0360359	4.2551e-10	2.14044e-10	0.882307	20	5.98075e-05
cg15336559	1	PARK7;PARK7	8022656		1	8023586	T	C	0.106629	0.1238	0.0218	1.35564e-08	-0.74669	0.0528616	2.65002e-45	-0.165798	0.0314667	1.37155e-07	1.28921e-11	0.273042	20	3.60227e-06
cg15505276	1	RNF186	20142706		1	20142270	A	G	0.382987	0.1651	0.0164	7.72425e-24	-1.14741	#NUM!	#NUM!	-0.14389	#NUM!	#NUM!	1.27687e-16	0.121896	13	3.5678e-11
cg15542777	20	RTEL1;RTEL1;RTEL1;RTEL1;RTEL1-TNFRSF6B	62288970		20	62309839	G	A	0.716653	-0.106	0.0189	2.04128e-08	0.252754	0.0281188	2.5e-19	-0.41938	0.0881378	1.95295e-06	1.29647e-07	0.104544	20	0.0362255
cg15584480	22	IL17REL	50449972		22	50445601	C	T	0.592452	-0.0975	0.0157	5.29202e-10	0.670236	0.02323	4.75367e-183	-0.145471	0.0239611	1.26999e-09	1.33253e-07	0.162039	20	0.0372332
cg15585536	5	CAMK2A;CAMK2A	149600765		5	149600519	A	G	0.414936	-0.0837	0.0161	2.00625e-07	-0.369011	0.0281441	2.82997e-39	0.226822	0.0469347	1.34674e-06	5.78142e-09	0.586709	20	0.00161543
cg15585866	1	MMEL1	2553766		1	2539590	T	C	0.537141	0.0926	0.0168	3.54971e-08	-0.403293	0.0325013	2.34998e-35	-0.22961	0.045582	4.72164e-07	2.39895e-08	0.0602449	20	0.00670307
cg15621305	17	.	40599565		17	40602533	A	G	0.170927	-0.1008	0.0178	1.48817e-08	-0.693994	0.0266235	8.65008e-150	0.145246	0.0262469	3.13294e-08	1.94381e-09	0.0954477	20	0.000543134
cg15644097	2	LOC339803;C2orf74	61373028		2	61369160	T	A	0.363618	-0.0668	0.016	2.97986e-05	-0.915876	0.024512	1.47891e-301	0.0729356	0.0175783	3.3367e-05	5.55439e-18	0.414965	20	1.55199e-12
cg15672654	22	IL17REL	50444767		22	50445601	C	T	0.592452	-0.0975	0.0157	5.29202e-10	-0.53805	0.017062	2.88822e-218	0.18121	0.0297399	1.10701e-09	4.42313e-08	0.909382	20	0.012359
cg15678662	1	.	2465544		1	2454709	C	T	0.815096	-0.0781	0.0178	1.14587e-05	0.37821	0.0232937	2.78e-59	-0.206499	0.0487519	2.27832e-05	4.18158e-09	0.235153	20	0.00116841
cg15738769	5	SLC22A5;SLC22A5;SLC22A5;SLC22A5;LOC553103	131705438		5	131707429	A	G	0.730631	0.0566	0.0157	0.000312038	0.439294	0.0208756	2.62997e-98	0.128843	0.0362598	0.00038039	1.08031e-08	0.30726	20	0.00301858
cg15781784	3	.	49492537		3	49620770	G	A	0.601637	0.089	0.0158	1.77193e-08	0.723879	0.0238339	1.29288e-202	0.122949	0.0221991	3.05138e-08	7.12118e-20	0.0600206	20	1.98978e-14
cg15825311	3	MON1A;MON1A	49948429		3	49949834	T	A	0.357428	0.0869	0.0158	3.79791e-08	0.248313	0.0239976	4.3e-25	0.349962	0.0720595	1.1944e-06	6.25452e-10	0.054162	20	0.000174762
cg15899972	17	STAT5B	40425728		17	40411953	A	G	0.390575	0.0836	0.0172	1.1711e-06	-0.442739	0.0414948	1.40999e-26	-0.188825	0.0426901	9.72716e-06	9.33296e-08	0.118149	20	0.0260779
cg16006841	5	RGS14	176797999		5	176799992	C	T	0.377596	-0.0904	0.0173	1.73747e-07	0.853963	0.0233599	1.39012e-292	-0.105859	0.0204644	2.30544e-07	1.16964e-09	0.84533	20	0.000326817
cg16257559	1	C1orf106;C1orf106	200864223		1	200886891	G	C	0.791534	-0.1266	0.0174	3.44215e-13	-0.243316	0.0248804	1.38e-22	0.520311	0.089133	5.30008e-09	7.6411e-14	0.942135	20	2.13505e-08
cg16271663	17	CSF3;CSF3;CSF3	38170862		17	38181168	C	T	0.359824	-0.0799	0.0163	9.49429e-07	0.218568	0.0204861	1.42e-26	-0.365561	0.0820708	8.41999e-06	1.29594e-09	0.12971	20	0.000362106
cg16281706	9	TNFSF15;TNFSF15	117552979		9	117553249	C	T	0.786741	-0.141	0.0181	6.69799e-15	0.387858	0.0316311	1.45001e-34	-0.363535	0.0552878	4.85475e-11	9.3922e-12	0.131916	20	2.62434e-06
cg16496742	1	LOC102724312;LOC102724312;LOC102724312	1368387		1	1368754	C	T	0.69369	-0.0779	0.0198	8.34244e-05	-0.841676	0.0326814	2.91002e-146	0.0925534	0.0237974	0.000100566	1.46313e-07	0.799137	20	0.0408822
cg16600370	3	UBA7	49851721		3	49798920	G	A	0.413938	0.0933	0.0158	3.52511e-09	0.436565	0.0242701	2.42995e-72	0.213714	0.0380919	2.01768e-08	1.03405e-14	0.250973	20	2.88931e-09
cg16808365	9	SNAPC4	139293291		9	139294247	G	T	0.455272	-0.1203	0.016	5.53024e-14	0.5047	0.028443	1.90997e-70	-0.238359	0.0344306	4.42487e-12	1.36496e-11	0.0514811	20	3.81394e-06
cg16970828	3	UBA7;UBA7	49851353		3	49748833	T	C	0.584265	-0.0933	0.0158	3.52511e-09	-0.268737	0.0254512	4.62003e-26	0.34718	0.0673631	2.5519e-07	4.89502e-12	0.239503	20	1.36775e-06
cg17128799	1	PANK4	2458466		1	2463414	A	G	0.338658	-0.1033	0.0163	2.33639e-10	0.343964	0.020326	3.07998e-64	-0.300322	0.0506028	2.94046e-09	2.46046e-10	0.305073	20	6.87494e-05
cg17135423	1	RNF186	20142562		1	20142270	A	G	0.382987	0.1651	0.0164	7.72425e-24	-0.992003	#NUM!	#NUM!	-0.166431	#NUM!	#NUM!	4.98316e-17	0.0540112	13	1.39238e-11
cg17203492	2	.	61935357		2	61929502	A	C	0.347045	-0.0397	0.0161	0.0136693	-0.392557	0.0262995	2.22e-50	0.101132	0.041569	0.0149799	3.53619e-08	0.5757	20	0.00988072
cg17398255	1	.	67733450		1	67734026	A	G	0.0541134	-0.0347	0.0231	0.133055	-0.507271	0.0351608	3.49004e-47	0.0684053	0.045784	0.135153	1.76851e-29	0.10693	8	4.9415e-24
cg17493303	3	RHOA;TCTA;TCTA	49450528		3	49543288	G	A	0.217053	-0.1411	0.0166	1.89591e-17	0.175279	0.0225016	6.71997e-15	-0.805002	0.140175	9.30974e-09	9.30974e-09	0.158223	5	0.0026013
cg17509989	5	RGS14	176798049		5	176790162	G	A	0.410343	-0.0944	0.0171	3.38098e-08	0.884352	0.0236666	1.33793e-301	-0.106745	0.0195461	4.72949e-08	1.14002e-09	0.885982	20	0.000318542
cg17534029	20	RTEL1;RTEL1	62318426		20	62310963	T	C	0.104433	0.1143	0.0265	1.60903e-05	-0.380076	0.0419758	1.37e-19	-0.300729	0.0772293	9.86128e-05	7.44873e-08	0.134401	9	0.020813
cg17586654	17	IKZF3;IKZF3;IKZF3;IKZF3;IKZF3;IKZF3;IKZF3;IKZF3;IKZF3;IKZF3;IKZF3;IKZF3;IKZF3;IKZF3;IKZF3	38021072		17	38020419	C	T	0.457069	-0.1133	0.0158	7.45139e-13	-0.284393	0.0280785	4.12998e-24	0.398392	0.0680715	4.84061e-09	1.44505e-09	0.103855	20	0.00040377
cg17608381	6	HLA-A	29911550		6	29631744	T	C	0.916534	-0.0567	0.0224	0.0113657	-0.606245	0.043302	1.55002e-44	0.0935265	0.0375478	0.0127432	4.73554e-10	0.300147	9	0.000132319
cg17678719	6	HLA-A	29910273		6	29616607	C	T	0.194688	-0.1299	0.019	8.09579e-12	-0.399442	0.0339756	6.51999e-32	0.325204	0.0550245	3.41763e-09	1.24983e-09	0.143487	14	0.000349223
cg17748242	17	STAT3;STAT3;STAT3	40517479		17	40496163	G	A	0.38139	0.0997	0.0166	1.90128e-09	0.458593	0.0250442	6.71992e-75	0.217404	0.038095	1.1506e-08	6.9619e-12	0.120636	20	1.94527e-06
cg17806162	1	.	2472133		1	2487766	C	T	0.610823	0.1048	0.0159	4.363e-11	-0.523143	0.026179	7.70005e-89	-0.200328	0.0320038	3.86229e-10	9.66409e-11	0.9707	20	2.70031e-05
cg17829323	1	.	67733933		1	67710231	G	A	0.0752796	0.4637	0.0349	2.77124e-40	0.550375	0.0570116	4.74002e-22	0.842516	0.107878	5.72373e-15	2.46981e-16	0.707143	10	6.90108e-11
cg17887794	17	.	38864153		17	38772965	T	C	0.393371	-0.0643	0.0158	4.70898e-05	-0.951581	0.0254621	1.09527e-301	0.0675718	0.0167021	5.2166e-05	3.62734e-08	0.179676	20	0.0101354
cg17982011	17	MED24;MED24;MED24;MED24	38179413		17	38181168	C	T	0.359824	-0.0799	0.0163	9.49429e-07	0.301979	0.0293834	8.93001e-25	-0.264588	0.0598027	9.67332e-06	1.45593e-07	0.187433	20	0.0406812
cg18033770	9	CARD9;CARD9;DNLZ	139259074		9	139399641	A	G	0.0792732	0.1709	0.0281	1.18803e-09	0.710276	0.0395893	5.62998e-72	0.240611	0.0417734	8.41627e-09	6.41617e-08	0.380681	20	0.0179279
cg18199298	21	.	16803510		21	16805676	T	C	0.403954	0.1177	0.016	1.89149e-13	-0.225858	0.0289059	5.56e-15	-0.521124	0.0972967	8.50719e-08	4.18629e-09	0.512872	10	0.00116972
cg18267047	6	TRIM10;TRIM10	30121774		6	29628740	A	C	0.172923	-0.1305	0.0194	1.7343e-11	0.271613	0.0288235	4.37e-21	-0.480463	0.0877564	4.37598e-08	1.74577e-08			0.00487797
cg18535415	1	KIF21B	200983238		1	200960307	A	G	0.228435	0.1143	0.0171	2.32173e-11	-0.227037	0.0260585	2.97e-18	-0.503442	0.0949301	1.13732e-07	2.06198e-10	0.292914	20	5.76153e-05
cg18694418	7	AMZ1	2742484		7	2758935	G	T	0.20607	0.1072	0.0175	9.02777e-10	0.769601	0.0228287	3.85422e-249	0.139293	0.0231114	1.67007e-09	3.19943e-10	0.859944	20	8.93976e-05
cg18705301	15	NDUFAF1	41695430		15	41552782	A	G	0.181709	0.0917	0.0182	4.69289e-07	-0.864097	0.0231328	2.20683e-301	-0.106122	0.0212532	5.93739e-07	2.472e-09	0.895091	20	0.000690719
cg18810026	17	STAT5B	40428970		17	40465910	C	T	0.30012	0.1094	0.0202	6.10011e-08	0.963881	0.0258116	3.293e-301	0.113499	0.0211762	8.33292e-08	2.8169e-13	0.0887456	20	7.87091e-08
cg18852825	17	STAT3;STAT3;STAT3	40469642		17	40471980	T	C	0.294329	0.1121	0.0202	2.8648e-08	0.517674	0.0291607	1.64998e-70	0.216546	0.0408828	1.17893e-07	1.50239e-07	0.676128	20	0.0419793
cg19074748	11	.	76348764		11	76281972	C	T	0.526358	-0.1035	0.016	9.88169e-11	0.130565	0.0150777	4.73998e-18	-0.792709	0.152961	2.19031e-07	1.54928e-07	0.117056	20	0.0432895
cg19139589	2	.	25149093		2	25150641	G	A	0.558506	-0.0552	0.0158	0.000476428	-0.816756	0.0218662	2.31994e-301	0.0675844	0.0194293	0.00050425	5.90636e-08	0.890514	20	0.0165034
cg19189555	2	C2orf74;C2orf74	61389190		2	61379625	C	G	0.371206	-0.065	0.016	4.85499e-05	0.506185	0.026089	7.39009e-84	-0.128412	0.0322945	7.00039e-05	1.57342e-12	0.254762	20	4.39639e-07
cg19405042	1	TMCO4	20066292		1	20089866	C	G	0.471046	-0.0948	0.016	3.12297e-09	0.244088	0.0250254	1.78e-22	-0.388385	0.0766969	4.1079e-07	7.2663e-08	0.600323	18	0.0203033
cg19468946	17	IKZF3;IKZF3;IKZF3;IKZF3;IKZF3;IKZF3	37922297		17	37922259	A	G	0.298722	-0.1326	0.0158	4.76297e-17	-0.696762	0.0313454	1.81996e-109	0.190309	0.0242387	4.11258e-15	1.77934e-14	0.191268	20	4.97179e-09
cg19527571	17	THRA;THRA;THRA;THRA	38217583		17	38217136	T	C	0.105032	0.0484	0.0269	0.0719781	-1.06526	0.0345752	1.93113e-208	-0.045435	0.0252951	0.0724633	9.85856e-08	0.982496	20	0.0275465
cg19631648	19	.	33764284		19	33761876	G	A	0.632188	0.0909	0.0173	1.4856e-07	0.167245	0.0194895	9.38e-18	0.543514	0.121291	7.42744e-06	3.68919e-09	0.2777	11	0.00103082
cg19741148	5	.	555895		5	567747	C	T	0.154952	0.1064	0.0195	4.85857e-08	0.295832	0.0202632	2.83e-48	0.359664	0.070369	3.20271e-07	4.97645e-10	0.5942	20	0.00013905
cg19758448	17	PGAP3	37828296		17	37832315	A	T	0.560104	-0.0744	0.0173	1.70353e-05	0.45436	0.0231258	6.09e-86	-0.163747	0.038977	2.65606e-05	2.47842e-08	0.278384	20	0.00692513
cg19791993	1	CACNA1S	201028070		1	200924200	T	G	0.471845	-0.0886	0.0166	9.43152e-08	0.116391	0.0176601	4.37999e-11	-0.761227	0.183526	3.35707e-05	5.59105e-08	0.379807	6	0.0156224
cg19990689	20	ARFRP1;ARFRP1;ARFRP1;ARFRP1;ARFRP1;ARFRP1;ARFRP1;ARFRP1;ARFRP1;ARFRP1;ARFRP1;ARFRP1;ARFRP1	62332910		20	62339059	G	C	0.646166	-0.1019	0.0175	5.785e-09	-0.515674	0.0261515	1.49002e-86	0.197605	0.0353849	2.34423e-08	1.15462e-12	0.122468	20	3.22621e-07
cg19999521	5	.	158717864		5	158743403	G	T	0.117013	-0.0657	0.0201	0.00108059	0.535461	0.0347083	1.06999e-53	-0.122698	0.038371	0.00138541	1.4975e-08	0.0659361	20	0.00418426
cg20030545	6	.	111574732		6	111564413	T	G	0.159145	-0.1006	0.0264	0.000138626	0.297984	0.0354749	4.46998e-17	-0.337602	0.0972856	0.000520039	4.51419e-08	0.145734	16	0.0126134
cg20284291	3	SLC26A6;SLC26A6;SLC26A6;SLC26A6;SLC26A6;SLC26A6;SLC26A6;SLC26A6;SLC26A6;SLC26A6;SLC26A6;SLC26A6	48668733		3	48666503	A	G	0.122804	-0.1629	0.0251	8.58137e-11	0.808895	0.0433348	9.32996e-78	-0.201386	0.0328521	8.78344e-10	4.71825e-11	0.755239	20	1.31836e-05
cg20380424	6	NCRNA00171	30009180		6	29616607	C	T	0.194688	-0.1299	0.019	8.09579e-12	-0.667855	0.0415117	3.07996e-58	0.194503	0.0309115	3.12885e-10	2.07218e-10	0.29163	12	5.79001e-05
cg20596773	12	.	68592548		12	68616970	T	G	0.485024	0.025	0.0157	0.111305	-0.228797	0.0230871	3.76e-23	-0.109267	0.0694999	0.115906	2.32356e-08	0.874733	7	0.00649241
cg20645601	7	AMZ1	2742371		7	2758935	G	T	0.20607	0.1072	0.0175	9.02777e-10	0.755274	0.0223919	2.11418e-249	0.141935	0.0235494	1.66902e-09	4.16119e-09	0.93528	20	0.00116271
cg20809402	6	ZSCAN9;ZSCAN9;ZSCAN9;ZSCAN9;ZSCAN9;ZSCAN9	28194795		6	28187101	A	C	0.60623	-0.0084	0.0162	0.604097	-0.677244	0.0289342	3.67992e-121	0.0124032	0.0239263	0.604185	1.32631e-07	0.105467	20	0.0370593
cg20816361	1	.	2467100		1	2463749	T	G	0.343051	-0.1059	0.0163	8.19742e-11	0.525967	0.0209107	1.31003e-139	-0.201343	0.0320076	3.16487e-10	8.64675e-11	0.378373	20	2.41605e-05
cg20958486	6	TRIM40	30105198		6	29614419	A	C	0.173922	-0.1303	0.0194	1.86148e-11	0.518261	0.0309789	7.98988e-63	-0.251418	0.040337	4.57786e-10	1.43125e-09	0.595939	9	0.000399916
cg21092388	11	.	114352850		11	114352448	G	C	0.43151	0.0845	0.017	6.67501e-07	0.330476	0.0193454	1.99003e-65	0.255692	0.0535743	1.81809e-06	1.04285e-07	0.549789	20	0.0291391
cg21121119	3	GNAT1;GNAT1	50228915		3	50227871	T	C	0.405551	-0.0747	0.0159	2.62576e-06	-0.469496	0.0227139	6.44995e-95	0.159107	0.0347299	4.62169e-06	9.26377e-13	0.273888	20	2.58845e-07
cg21138405	5	IRF1	131827807		5	131832514	A	G	0.36861	-0.0671	0.016	2.7438e-05	-0.824977	0.0220855	2.20692e-301	0.0813356	0.0195163	3.07869e-05	1.56116e-09	0.403304	20	0.000436214
cg21143896	7	GNA12	2802374		7	2801803	T	C	0.117812	0.1124	0.0184	1.00449e-09	0.546991	0.0232984	6.89994e-122	0.205488	0.0347586	3.38273e-09	1.42854e-08	0.251681	20	0.00399158
cg21230266	17	GSDMA	38129884		17	38128648	T	C	0.387181	0.0952	0.0158	1.68779e-09	-0.61692	0.0240297	2.33e-145	-0.154315	0.026307	4.46618e-09	1.96948e-14	0.262166	20	5.50305e-09
cg21317791	3	MST1R;MST1R;MST1R;MST1R	49941254		3	49941436	A	G	0.363019	0.0843	0.0159	1.14612e-07	-0.262743	0.0306684	1.06e-17	-0.320846	0.0711663	6.53197e-06	9.75796e-08	0.167226	20	0.0272654
cg21420086	17	CCR10;CNTNAP1	40833382		17	40809723	C	T	0.578874	-0.033	0.0159	0.0379428	-0.746075	0.0245381	4.75113e-203	0.0442315	0.0213611	0.0383912	1.05385e-09	0.10129	20	0.000294463
cg21529010	16	ZFP90;ZFP90;ZFP90;ZFP90;ZFP90;ZFP90;ZFP90;ZFP90;ZFP90	68594802		16	68591230	C	A	0.814696	-0.1038	0.0189	3.97264e-08	0.596092	0.0346112	1.80003e-66	-0.174134	0.0332796	1.6727e-07	1.63368e-08	0.99998	20	0.00456479
cg21623028	5	AHRR;AHRR	420443		5	421455	T	G	0.139577	0.0839	0.0169	6.88793e-07	0.824125	0.0271728	4.75055e-202	0.101805	0.0207795	9.61808e-07	2.78513e-11	0.271741	20	7.78212e-06
cg21684470	9	JAK2	5040735		9	5043007	T	C	0.263179	0.0324	0.0186	0.0815197	-0.360077	0.0305115	3.84002e-32	-0.0899808	0.0522153	0.0848408	3.22012e-10	0.760224	20	8.99758e-05
cg21837569	3	RBM5	50126067		3	50126215	A	C	0.702276	-0.0938	0.0159	3.6489e-09	0.476139	0.0225025	2.25999e-99	-0.197001	0.0346672	1.32631e-08	1.57043e-10	0.05279	20	4.38804e-05
cg21861639	3	GNAT1;GNAT1	50227637		3	50228767	T	G	0.407149	-0.0746	0.0159	2.7078e-06	0.306496	0.0250099	1.58e-34	-0.243396	0.0555486	1.17768e-05	1.52144e-09	0.404745	20	0.000425115
cg21926782	3	AMT;AMT;AMT;NICN1;AMT;AMT;AMT;AMT;AMT;AMT	49459909		3	49383078	G	A	0.875799	-0.0827	0.018	4.33904e-06	-0.319378	0.0168245	2.36003e-80	0.258941	0.0579868	7.98768e-06	1.55508e-14	0.281175	20	4.34516e-09
cg22025206	5	SLC9A3	502436		5	498235	G	A	0.384385	0.0822	0.0186	9.8996e-06	-0.260347	0.0267177	1.94999e-22	-0.315732	0.0784473	5.70306e-05	1.67832e-09	0.317752	20	0.000468953
cg22070115	6	.	14719728		6	14719710	C	T	0.604832	-0.0997	0.0205	1.15378e-06	0.548213	0.0299352	6.47996e-75	-0.181864	0.0386904	2.59544e-06	1.67196e-07	0.132069	10	0.0467173
cg22091802	1	CACNA1S;CACNA1S	201022605		1	201020574	G	T	0.875599	-0.1242	0.0168	1.43707e-13	0.27985	0.020856	4.72997e-41	-0.443809	0.0685407	9.47362e-11	5.50915e-21	0.234228	20	1.53935e-15
cg22124564	7	AMZ1	2738961		7	2758309	G	A	0.205871	0.1066	0.0177	1.71638e-09	0.445723	0.0227689	2.48e-85	0.239162	0.0415476	8.59587e-09	6.45042e-08	0.337652	20	0.0180236
cg22239852	6	.	29873449		6	29631744	T	C	0.916534	-0.0567	0.0224	0.0113657	0.459337	0.0369095	1.49001e-35	-0.123439	0.0497644	0.0131212	1.01146e-07	0.450826	9	0.0282619
cg22267191	16	APOBR	28508006		16	28485141	C	T	0.198283	-0.0743	0.0161	3.93272e-06	0.28551	0.0263116	1.97e-27	-0.260236	0.0612783	2.16852e-05	2.59057e-08	0.982694	20	0.00723848
cg22285710	17	SMARCE1	38805129		17	38824744	A	G	0.702476	-0.0824	0.017	1.25305e-06	-0.77762	0.0227856	2.86471e-255	0.105964	0.022081	1.5954e-06	3.5228e-08	0.0767677	20	0.00984332
cg22299995	3	IP6K2;IP6K2;IP6K2;IP6K2;IP6K2;IP6K2;IP6K2;IP6K2;IP6K2;IP6K2	48746246		3	48746239	A	T	0.113219	-0.159	0.0234	1.08409e-11	1.12243	0.0307568	1.38901e-291	-0.141657	0.0212059	2.38832e-11	2.03486e-13	0.692495	20	5.68574e-08
cg22446208	2	C2orf74;C2orf74	61388665		2	61404931	T	A	0.241613	-0.0757	0.0172	1.07672e-05	-0.554496	0.0237815	3.03e-120	0.13652	0.0315669	1.52676e-05	3.08861e-11	0.698906	20	8.6301e-06
cg22514294	20	HELZ2;HELZ2	62199502		20	62213700	T	C	0.930511	-0.0028	0.0311	0.928262	-0.739306	0.0559692	7.77003e-40	0.00378734	0.0420675	0.928263	7.91793e-09	0.212203	20	0.0022124
cg22677498	1	.	8004329		1	8029494	G	T	0.316094	0.1297	0.0217	2.27342e-09	-0.322746	0.0287799	3.46998e-29	-0.401864	0.076189	1.33071e-07	3.61667e-12	0.949473	20	1.01056e-06
cg22678073	1	ERRFI1	8087421		1	8039949	G	A	0.639377	0.0348	0.016	0.0296301	0.415773	0.0194208	1.11001e-101	0.0836995	0.0386806	0.030475	2.29638e-09	0.581308	20	0.000641648
cg22730047	1	.	161410551		1	161405053	T	C	0.115615	-0.0379	0.0252	0.132589	-0.377692	0.0388997	2.75e-22	0.100346	0.0675167	0.137215	1.51838e-08	0.851676	13	0.00424262
cg22907979	1	.	7946076		1	7946967	A	G	0.0920527	0.0857	0.0209	4.12297e-05	-0.535458	0.0356851	6.79984e-51	-0.16005	0.0404632	7.63922e-05	6.8338e-11	0.688089	20	1.90948e-05
cg22957360	10	.	101282572		10	101282553	C	G	0.580871	0.1456	0.0158	3.10728e-20	0.148103	0.020173	2.11e-13	0.9831	0.171209	9.34996e-09	9.34996e-09	0.58071	20	0.00261254
cg23013128	3	SLC26A6;SLC26A6;SLC26A6;SLC26A6;SLC26A6;SLC26A6	48668518		3	48678011	C	G	0.111422	-0.1652	0.0252	5.54351e-11	0.968765	0.0390209	4.59997e-136	-0.170526	0.0269041	2.32291e-10	1.8215e-11	0.804041	20	5.08958e-06
cg23249868	7	GNA12	2800701		7	2801803	T	C	0.117812	0.1124	0.0184	1.00449e-09	0.424007	0.0231091	3.41999e-75	0.26509	0.0457374	6.7951e-09	9.98844e-08	0.370985	20	0.0279094
cg23285459	7	GNA12	2802560		7	2801803	T	C	0.117812	0.1124	0.0184	1.00449e-09	0.485469	0.0347605	2.50999e-44	0.231529	0.0413685	2.18416e-08	1.6574e-07	0.18529	20	0.0463107
cg23332327	7	TRIP6	100468260		7	100499326	C	G	0.601837	-0.0625	0.0159	8.46575e-05	0.663955	0.0250369	5.85011e-155	-0.0941329	0.0242091	0.000100935	9.73269e-08	0.477596	20	0.0271948
cg23333125	7	GNA12;GNA12;GNA12;GNA12	2803065		7	2795882	G	T	0.246006	0.1094	0.0174	3.22918e-10	-0.389086	0.0224914	4.75998e-67	-0.281172	0.0475822	3.43818e-09	2.58065e-10	0.989897	20	7.21079e-05
cg23458759	5	RGS14	176784156		5	176794191	A	G	0.322883	-0.0933	0.0171	4.86595e-08	-0.449134	0.0241572	3.71999e-77	0.207733	0.0396789	1.64666e-07	3.82506e-09	0.963167	20	0.00106879
cg23544223	18	.	12777786		18	12779947	T	G	0.825879	0.096	0.021	4.8441e-06	0.562417	0.0363545	5.50003e-54	0.170692	0.0389349	1.16503e-05	1.30945e-07	0.351098	20	0.0365881
cg23669063	22	TOM1;TOM1;TOM1;TOM1;TOM1;TOM1;MIR6069	35733710		22	35728466	C	T	0.564497	-0.0764	0.0162	2.40468e-06	0.912924	0.0278757	3.05536e-235	-0.0836871	0.0179282	3.04295e-06	2.39608e-09	0.478911	20	0.000669507
cg23704085	6	COL11A2;COL11A2;COL11A2;COL11A2	33156779		6	33124031	T	C	0.0658946	0.1411	0.0254	2.77424e-08	-1.08806	0.0390032	2.92719e-171	-0.12968	0.0238027	5.08967e-08	5.38271e-11	0.159075	20	1.50402e-05
cg23877404	5	.	40379060		5	40394671	C	A	0.090655	-0.121	0.0225	7.54108e-08	0.741856	0.0405468	8.86004e-75	-0.163104	0.0316123	2.47584e-07	1.91919e-09	0.71234	20	0.000536255
cg23909633	1	IL24;IL24	207070539		1	206978249	G	A	0.0794728	0.0612	0.0186	0.00100073	0.732417	0.0289266	1.93003e-141	0.083559	0.0256089	0.00110283	4.95447e-10	0.461612	20	0.000138436
cg23931819	1	PUSL1	1245076		1	1247494	C	T	0.319289	0.098	0.021	3.06125e-06	0.438043	0.0292622	1.15999e-50	0.223722	0.050216	8.38153e-06	1.43843e-07	0.655436	20	0.0401923
cg24047921	20	PKIG;PKIG;PKIG;PKIG	43169720		20	43160784	G	A	0.0864617	-0.0517	0.031	0.095367	1.6172	0.0513657	1.43294e-217	-0.0319688	0.0191958	0.0958316	6.71372e-09	0.0871759	20	0.00187593
cg24082249	11	C11orf30	76222035		11	76178672	T	G	0.176318	-0.0841	0.0172	1.01075e-06	-0.226643	0.0261678	4.66999e-18	0.371068	0.0871484	2.06366e-05	1.11927e-07	0.176986	20	0.0312743
cg24095374	5	RGS14	176799366		5	176806636	T	C	0.342452	-0.0945	0.0179	1.29657e-07	-0.326409	0.0215867	1.17998e-51	0.289514	0.0580855	6.21959e-07	3.40216e-09	0.0678906	20	0.000950622
cg24110177	3	RBM5	50126178		3	50158191	C	T	0.703275	-0.0912	0.0159	9.7025e-09	0.476509	0.0348047	1.14999e-42	-0.191392	0.0361777	1.22097e-07	5.01894e-09	0.188853	20	0.00140238
cg24126180	7	IRF5;IRF5;IRF5;IRF5;IRF5;IRF5;IRF5	128580582		7	128579666	A	G	0.329473	-0.0894	0.0159	1.88059e-08	0.336508	0.021479	2.55e-55	-0.26567	0.0502008	1.2089e-07	7.22103e-09	0.46025	20	0.00201768
cg24327375	5	.	158871682		5	158880527	T	C	0.131789	0.1275	0.022	6.81364e-09	0.452623	0.0307495	4.82001e-49	0.281691	0.0522372	6.94688e-08	9.47124e-14	0.262111	18	2.64643e-08
cg24353984	2	LOC339803;C2orf74	61370924		2	61368532	G	T	0.576278	-0.0724	0.016	6.03955e-06	0.195415	0.0250571	6.24998e-15	-0.370494	0.0946611	9.08186e-05	2.06967e-08	0.998695	20	0.00578302
cg24358647	1	.	201003393		1	201004051	G	C	0.107628	0.1266	0.0176	6.32986e-13	-0.346303	0.0278232	1.46001e-35	-0.365576	0.0586994	4.72647e-10	3.58251e-17	0.207728	20	1.00101e-11
cg24583871	6	HLA-DPB1	33054001		6	33127604	A	T	0.879393	0.0668	0.0179	0.000190083	-0.253065	0.0273403	2.12e-20	-0.263964	0.0762653	0.00053792	4.42103e-09	0.164199	20	0.00123531
cg24589549	3	.	49391282		3	49438221	A	G	0.216853	-0.1385	0.0166	7.22007e-17	0.648741	0.0278982	1.30002e-119	-0.21349	0.0271852	4.05599e-15	1.26059e-18	0.130311	20	3.52232e-13
cg24593363	1	LOC115110	2482848		1	2513632	G	C	0.653355	0.0969	0.0158	8.62852e-10	-0.400223	0.020143	7.53999e-88	-0.242115	0.0413158	4.62585e-09	1.89181e-11	0.353272	20	5.28605e-06
cg24597875	20	HELZ2	62206488		20	62213810	T	C	0.620407	-0.0836	0.017	8.75907e-07	-0.293377	0.0252321	2.99999e-31	0.284958	0.0629156	5.9206e-06	1.03854e-08	0.106711	20	0.00290187
cg24608717	3	CELSR3	48678331		3	48678011	C	G	0.111422	-0.1652	0.0252	5.54351e-11	-0.471831	0.0306492	1.78002e-53	0.350125	0.0580498	1.6248e-09	1.33521e-09	0.887176	20	0.00037308
cg24610790	7	GNA12	2859641		7	2758935	G	T	0.20607	0.1072	0.0175	9.02777e-10	0.838485	0.0224391	1.338e-301	0.12785	0.0211496	1.49386e-09	5.93812e-09	0.073863	20	0.00165921
cg24674887	1	TMCO4	20092256		1	20104341	G	A	0.628395	-0.0931	0.0161	7.3551e-09	0.231602	0.0219791	5.80999e-26	-0.401983	0.0792953	3.98985e-07	7.70001e-08	0.266729	16	0.0215151
cg24686644	2	.	62020921		2	62011340	G	A	0.281749	-0.051	0.0173	0.00319861	0.895979	0.023982	1.71834e-301	-0.056921	0.0193685	0.00329441	1.12029e-08	0.635957	20	0.00313027
cg24694606	6	NCRNA00171	29977956		6	29616125	A	G	0.109425	0.0829	0.0381	0.0295662	0.764407	0.0505013	9.32009e-52	0.10845	0.0503549	0.0312626	8.85603e-08	0.0528438	11	0.0247452
cg24700219	12	IL26	68621047		12	68626066	A	G	0.836262	0.0099	0.0165	0.548506	-0.878314	0.0252195	9.58894e-266	-0.0112716	0.0187888	0.548566	7.95585e-12	0.946435	20	2.223e-06
cg24703717	6	HLA-F;HLA-F;HLA-F;HLA-F;HLA-F;HLA-F	29691168		6	29637710	G	C	0.826877	-0.0582	0.0204	0.00433166	0.52355	0.0347644	2.97005e-51	-0.111164	0.0396578	0.0050616	1.42106e-10	0.103608	13	3.97068e-05
cg24902038	1	PLCH2	2428882		1	2454709	C	T	0.815096	-0.0781	0.0178	1.14587e-05	0.238441	0.0190865	8.18997e-36	-0.327544	0.079122	3.47706e-05	4.13616e-09	0.0536978	20	0.00115571
cg24913623	7	.	107495448		7	107478364	A	T	0.694489	0.141	0.0165	1.28031e-17	0.386024	0.0227741	1.92001e-64	0.365262	0.0478683	2.33717e-14	5.41213e-20	0.414512	20	1.51224e-14
cg25021247	3	AMT;AMT;AMT;AMT;NICN1;AMT	49460162		3	49346130	C	T	0.826278	-0.0824	0.018	4.69941e-06	-0.185537	0.0165659	4.08001e-29	0.444116	0.104807	2.26042e-05	1.06815e-10	0.145308	20	2.98458e-05
cg25096740	1	RNF186;RNF186	20140828		1	20142270	A	G	0.382987	0.1651	0.0164	7.72425e-24	0.24039	0.0233867	8.76995e-25	0.686801	0.0954921	6.37429e-13	4.26351e-16	0.112981	5	1.1913e-10
cg25181941	17	.	40805728		17	40805844	G	T	0.579673	-0.0321	0.0159	0.0435009	0.776136	0.0207914	5.43172e-301	-0.0413587	0.020516	0.0438081	1.23314e-08	0.0881434	20	0.00344559
cg25255913	1	FCGR2A;FCGR2A	161475031		1	161481752	C	A	0.179313	0.1177	0.0227	2.15989e-07	0.208643	0.0350289	2.58e-09	0.564121	0.144246	9.19843e-05	3.67437e-08	0.0545137	4	0.0102668
cg25269340	21	.	40468829		21	40468838	A	G	0.253994	0.2069	0.0185	4.89572e-29	0.54118	0.0149317	1.25246e-287	0.382313	0.035775	1.17631e-26	3.47482e-33	0.170114	10	9.70924e-28
cg25386426	1	PANK4	2459224		1	2463749	T	G	0.343051	-0.1059	0.0163	8.19742e-11	0.221995	0.0231484	8.80003e-22	-0.477038	0.0886881	7.49739e-08	1.82941e-09	0.624952	20	0.000511167
cg25389934	22	.	30574423		22	30429115	G	A	0.16274	-0.0976	0.0179	4.96627e-08	-0.48414	0.0269282	2.84997e-72	0.201595	0.0386357	1.81024e-07	2.69952e-09	0.974088	20	0.000754292
cg25451194	2	AHSA2	61407414		2	61404931	T	A	0.241613	-0.0757	0.0172	1.07672e-05	0.27803	0.0212451	3.91998e-39	-0.272273	0.0652686	3.02503e-05	1.73348e-08	0.67264	20	0.00484363
cg25590403	9	.	5587236		9	5502841	T	C	0.0808706	0.0005	0.0322	0.987611	1.08108	0.0454493	4.61005e-125	0.000462501	0.0297851	0.987611	1.17334e-08	0.667514	20	0.00327852
cg25637655	6	HLA-A	29911542		6	29631744	T	C	0.916534	-0.0567	0.0224	0.0113657	-0.722717	0.0354471	2.11002e-92	0.0784539	0.0312321	0.0120061	6.71732e-11	0.103085	13	1.87693e-05
cg25718284	5	.	40437913		5	40426420	T	G	0.45627	-0.0789	0.0161	9.55341e-07	0.316444	0.0274794	1.09999e-30	-0.249333	0.0552933	6.50474e-06	8.04137e-11	0.0747628	20	2.24689e-05
cg25830586	9	CARD9;CARD9	139269477		9	139279173	A	G	0.365615	-0.1265	0.0159	1.77726e-15	-0.573117	0.0277374	7.57984e-95	0.220723	0.0297286	1.13126e-13	6.68496e-15	0.424939	20	1.86789e-09
cg25875191	5	RGS14	176797512		5	176794191	A	G	0.322883	-0.0933	0.0171	4.86595e-08	-0.541977	0.0268798	2.07001e-90	0.172148	0.0326859	1.38884e-07	4.49114e-09	0.394697	20	0.0012549
cg25922969	5	RGS14	176793941		5	176794191	A	G	0.322883	-0.0933	0.0171	4.86595e-08	0.321687	0.0182325	1.13999e-69	-0.290033	0.055641	1.86224e-07	1.26102e-09	0.699027	20	0.000352351
cg25935597	16	ATXN2L;ATXN2L;ATXN2L;ATXN2L;ATXN2L;ATXN2L;ATXN2L	28845622		16	28485141	C	T	0.198283	-0.0743	0.0161	3.93272e-06	0.931717	0.0249431	2.20692e-301	-0.0797452	0.0174113	4.64787e-06	2.18391e-08	0.181644	20	0.0061022
cg25995898	3	BSN	49674759		3	49642430	T	C	0.210463	-0.1491	0.0168	6.99334e-19	-0.163393	0.0191101	1.22999e-17	0.912524	0.148197	7.39092e-10	6.85848e-11	0.912548	9	1.91638e-05
cg26222448	6	SLC16A10	111426965		6	111885752	C	T	0.0425319	-0.2021	0.0314	1.22416e-10	-1.10891	0.0715394	3.43008e-54	0.182251	0.03066	2.77741e-09	5.29999e-09	0.18877	20	0.00148091
cg26268822	16	.	28554443		16	28583610	T	C	0.234425	-0.0708	0.0161	1.09497e-05	-0.392562	0.0187592	3.08005e-97	0.180354	0.0419084	1.68105e-05	6.53009e-08	0.417883	20	0.0182462
cg26327947	1	.	206950985		1	206951398	C	G	0.103834	0.0678	0.0187	0.000288215	-0.402053	0.0347579	6.04001e-31	-0.168634	0.0487425	0.000540782	2.32461e-08	0.163646	20	0.00649534
cg26353296	3	USP4;USP4	49378124		3	49309787	A	C	0.85623	-0.0785	0.0178	1.03317e-05	-0.272246	0.0217856	7.79001e-36	0.288342	0.069334	3.20006e-05	9.26459e-09	0.314595	20	0.00258868
cg26362806	1	FAM132A	1178961		1	1177019	C	T	0.168331	-0.1084	0.0265	4.30322e-05	-0.766761	0.0423689	3.34996e-73	0.141374	0.0354328	6.60978e-05	1.41409e-07	0.974046	20	0.039512
cg26430287	15	SMAD3;SMAD3;SMAD3	67439567		15	67448363	A	G	0.0996406	-0.106	0.0184	8.36817e-09	-0.500748	0.0232389	5.55012e-103	0.211683	0.0380356	2.61549e-08	1.35095e-09	0.212118	19	0.000377478
cg26452341	5	C5orf66	134446260		5	134453073	T	C	0.277756	-0.0914	0.0166	3.67028e-08	0.512401	0.0304265	1.23001e-63	-0.178376	0.0340841	1.66412e-07	1.49395e-07	0.701672	20	0.0417436
cg26559015	17	NAGLU	40687919		17	40721042	T	C	0.182308	0.0634	0.0187	0.000697972	0.42397	0.0305426	8.22993e-44	0.149539	0.0454034	0.00098927	1.32489e-09	0.0572705	20	0.000370196
cg26663590	16	.	28959310		16	28885659	T	C	0.19369	-0.0717	0.0162	9.60295e-06	0.467204	0.0229059	1.79002e-92	-0.153466	0.0354813	1.52347e-05	2.44776e-08	0.449788	20	0.00683947
cg26679668	3	C3orf84	49218951		3	49222904	C	T	0.803315	-0.0817	0.0178	4.43485e-06	-0.745526	0.0224225	2.10611e-242	0.109587	0.0241022	5.44757e-06	1.86015e-18	0.158265	20	5.19758e-13
cg26706599	5	.	158839568		5	158836126	A	G	0.364018	-0.1265	0.0167	3.59542e-14	0.281981	0.0295735	1.5e-21	-0.448612	0.075638	3.01025e-09	3.01025e-09	0.0904194	20	0.000841116
cg26829624	3	.	50170012		3	50174025	C	T	0.196885	0.0911	0.0184	7.38001e-07	-0.32809	0.022311	5.95994e-49	-0.277668	0.0591755	2.70189e-06	3.2925e-10	0.153898	20	9.19981e-05
cg26838949	1	KIF21B	200985069		1	200964997	A	C	0.0375399	-0.0252	0.0238	0.28968	1.12159	0.0304323	2.42117e-297	-0.0224682	0.0212287	0.289879	6.72426e-16	0.320651	20	1.87887e-10
cg26840291	3	RNF123;AMIGO3	49757853		3	49869631	A	G	0.422923	0.0948	0.0158	1.97318e-09	0.388169	0.0229677	4.45007e-64	0.244224	0.0431929	1.56528e-08	2.96432e-16	0.122872	20	8.28282e-11
cg26850624	5	AHRR	429559		5	428418	G	C	0.279153	0.0699	0.0158	9.68673e-06	-0.832987	0.0222896	1.15147e-301	-0.0839149	0.0191003	1.11605e-05	1.86912e-09	0.050042	20	0.000522264
cg26924406	3	IP6K2;IP6K2;IP6K2;IP6K2;IP6K2;IP6K2;IP6K2;IP6K2;IP6K2;IP6K2	48733567		3	48748588	T	C	0.113019	-0.1599	0.0234	8.29639e-12	-0.447323	0.0444789	8.56004e-24	0.35746	0.063244	1.58522e-08	1.58522e-08	0.592891	20	0.00442938
cg26951440	10	NKX2-3	101291272		10	101291367	T	C	0.296326	0.147	0.018	3.17027e-16	0.160585	0.023553	9.22998e-12	0.915403	0.174902	1.66042e-07	1.66042e-07	0.488191	6	0.046395
cg27235071	16	.	68560373		16	68591230	C	A	0.814696	-0.1038	0.0189	3.97264e-08	0.386997	0.0283712	2.29999e-42	-0.268219	0.0526475	3.4944e-07	8.79736e-08	0.838889	20	0.0245813
cg27386431	1	KIF21B	200990482		1	200990759	C	T	0.115016	-0.0349	0.0239	0.144221	0.560824	0.0266362	2.06001e-98	-0.0622299	0.0427182	0.145185	1.50757e-11	0.93432	20	4.2124e-06
cg27435903	17	GSDMB;GSDMB;GSDMB;GSDMB	38065264		17	38056116	C	T	0.319688	-0.1271	0.0158	8.67371e-16	-0.167982	0.0248218	1.31e-11	0.756629	0.146105	2.23487e-07	1.64116e-09	0.546045	10	0.000458567
cg27467552	22	PIM3	50353597		22	50435480	G	A	0.607029	-0.0998	0.0158	2.6763e-10	-0.471925	0.019506	2.5801e-129	0.211474	0.0346021	9.86356e-10	4.49308e-09	0.737006	20	0.00125544
cg27491509	22	PIM3;PIM3	50354243		22	50435480	G	A	0.607029	-0.0998	0.0158	2.6763e-10	-0.779339	0.0212883	2.0762e-293	0.128057	0.0205731	4.83143e-10	1.36114e-08	0.696892	20	0.00380325
cg27514565	1	.	161581262		1	161647533	G	A	0.704073	0.0605	0.0172	0.000435728	-0.42365	0.0210822	8.12996e-90	-0.142807	0.0412168	0.000530696	5.41503e-09	0.167964	20	0.00151305
cg27573975	1	.	2463873		1	2463749	T	G	0.343051	-0.1059	0.0163	8.19742e-11	0.583443	0.0208176	7.73929e-173	-0.181509	0.0286784	2.46593e-10	1.03354e-10	0.0761554	20	2.88787e-05

### Sheet: GCST006479_diverticular_disease
CpG	ProbeChr	Gene	Probe_bp	topSNP	topSNP_chr	topSNP_bp	A1	A2	Freq	b_GWAS	se_GWAS	p_GWAS	b_eQTL	se_eQTL	p_eQTL	b_SMR	se_SMR	p_SMR	p_SMR_multi	p_HEIDI	nsnp_HEIDI	bonf
cg00185634	15	DISP2	40650299		15	40662669	T	C	0.162939	0.0040097	0.00066574	1.71296e-09	0.712044	0.0613356	3.71001e-31	0.00563125	0.00105331	8.98066e-08	8.43287e-10	0.914697	13	0.000235968
cg00214628	17	.	46583511		17	46619102	A	C	0.364617	-0.001746	0.0004996	0.000474424	-0.313762	0.0217535	3.68001e-47	0.00556473	0.00163836	0.000682496	1.25266e-07	0.188509	20	0.0350519
cg00422673	5	.	64322155		5	64316731	T	C	0.898163	-0.0040979	0.00065822	4.79319e-10	-0.315329	0.0287426	5.28003e-28	0.0129956	0.0024001	6.14158e-08	2.12039e-08	0.786229	11	0.00593327
cg00452709	8	ENPP2;ENPP2;ENPP2;ENPP2	120591252		8	120481589	A	G	0.38099	-0.0019836	0.00050526	8.64062e-05	0.26613	0.0217057	1.46999e-34	-0.0074535	0.0019935	0.000184823	1.39566e-07	0.280235	20	0.0390531
cg00584594	16	.	84951560		16	84928366	A	G	0.710863	0.0016897	0.00050186	0.000760251	-0.329342	0.0195327	8.70005e-64	-0.00513053	0.00155391	0.00096103	4.58731e-12	0.116058	20	1.28362e-06
cg00604640	7	.	96133485		7	96134981	C	A	0.521965	-0.0021124	0.0005002	2.40953e-05	-0.829271	0.0247362	2.11058e-246	0.0025473	0.000607947	2.78958e-05	6.03768e-14	0.645483	20	1.68946e-08
cg01007374	21	.	47392916		21	47373129	T	C	0.126997	0.0045009	0.00074737	1.71936e-09	0.62858	0.0392488	1.00001e-57	0.00716043	0.00127027	1.73089e-08	6.75176e-10	0.485031	20	0.000188927
cg01034422	4	AFAP1;AFAP1	7879009		4	7877661	C	T	0.209465	-0.0019938	0.00050392	7.60303e-05	0.355063	0.0228249	1.45001e-54	-0.00561534	0.00146443	0.000125823	4.33712e-08	0.918858	20	0.0121361
cg01061714	5	.	64330880		5	64326563	G	C	0.101038	0.0040429	0.00065747	7.78856e-10	-0.56064	0.0302706	1.40002e-76	-0.00721122	0.00123566	5.34911e-09	3.79463e-10	0.0827233	20	0.000106181
cg01460604	7	LRRC17;LRRC17;FBXL13;FBXL13;FBXL13;FBXL13	102584030		7	102501327	A	G	0.257987	0.0032109	0.0006625	1.25569e-06	0.847327	0.0386886	2.52996e-106	0.00378945	0.000800786	2.22148e-06	3.02754e-10	0.143771	20	8.47163e-05
cg01592387	4	AFAP1;AFAP1;LOC84740	7774382		4	7774352	A	G	0.446885	-0.0022532	0.00050099	6.87588e-06	0.780659	0.0213093	8.02439e-294	-0.00288628	0.000646571	8.04506e-06	1.48368e-08	0.24605	20	0.00415163
cg01605984	9	SNORD24;SNORD36B;MED22;RPL7A;MED22;SNORD36A	136216154		9	136252952	T	G	0.043131	0.0014387	0.00087972	0.101964	-0.742946	0.039672	2.96998e-78	-0.00193648	0.0011886	0.103269	1.80792e-08	0.969876	20	0.00505891
cg01781446	17	AMAC1L3;ZBTB4;ZBTB4	7383488		17	7363088	C	T	0.358227	-0.0031191	0.00051993	1.98442e-09	-0.459518	0.0225047	1.14003e-92	0.00678776	0.00117929	8.62336e-09	3.00887e-15	0.743108	20	8.41939e-10
cg01843020	15	ISL2	76629771		15	76521798	T	C	0.352835	0.0025439	0.00050045	3.71079e-07	0.329952	0.0224728	8.37003e-49	0.00770991	0.00160507	1.55926e-06	5.15954e-08	0.806683	20	0.0144374
cg01874183	8	.	120548252		8	120515981	G	A	0.383387	-0.0020859	0.00050435	3.53692e-05	0.6642	0.0177731	1.15144e-301	-0.00314047	0.00076397	3.94424e-05	9.38606e-09	0.886946	20	0.0026264
cg02173388	17	C17orf74	7328814		17	7439841	C	T	0.0990415	-0.0039083	0.00078431	6.25716e-07	0.568397	0.0397364	2.06002e-46	-0.006876	0.0014612	2.52949e-06	3.97327e-10	0.476989	20	0.00011118
cg02313986	15	.	40672041		15	40671957	G	A	0.0443291	-0.0009964	0.00074274	0.179752	-0.594491	0.0346316	4.75997e-66	0.00167606	0.00125318	0.181079	9.31286e-09	0.880617	20	0.00260591
cg02455706	16	CRISPLD2	84918851		16	84903995	A	G	0.451478	0.0015339	0.00052753	0.00364095	1.01183	0.0271023	4.67378e-301	0.00151597	0.000522943	0.00374447	2.95728e-08	0.129146	20	0.00827502
cg02642822	17	LOC404266;LOC404266	46666926		17	46620402	A	G	0.119209	0.0026797	0.00063011	2.11162e-05	-0.961347	0.025728	1.4066e-301	-0.00278744	0.000659676	2.38443e-05	8.26763e-09	0.515782	20	0.00231344
cg02724472	7	LRRC17;FBXL13;LRRC17;FBXL13	102553293		7	102533945	C	G	0.111621	0.0023256	0.00066414	0.00046235	-0.455099	0.0370991	1.36001e-34	-0.0051101	0.00151762	0.000759427	1.10606e-07	0.788011	20	0.0309497
cg02816678	16	CRISPLD2	84932106		16	84932135	T	C	0.466054	0.0013497	0.00052745	0.0104999	0.627893	0.0216573	8.24261e-185	0.00214957	0.000843297	0.010803	2.42468e-08	0.290797	20	0.00678472
cg02831604	15	ISL2	76628725		15	76629609	G	T	0.317692	0.0025614	0.00050073	3.1319e-07	-0.555159	0.0223891	9.90053e-136	-0.00461381	0.000920951	5.44761e-07	4.87418e-10	0.0519894	20	0.000136389
cg03003334	17	HOXB2;HOXB-AS1	46621591		17	46620111	C	T	0.11901	0.0026914	0.00063011	1.94321e-05	1.05284	0.029866	3.2031e-272	0.00255633	0.000602866	2.23216e-05	1.57695e-07	0.557502	20	0.0441259
cg03073218	8	COLEC10	120106427		8	120128070	C	T	0.626198	-0.00015817	0.00050199	0.752696	0.63534	0.0289528	9.8803e-107	-0.000248953	0.000790194	0.752721	1.182e-09	0.489023	20	0.000330746
cg03200093	17	ASB16;ASB16-AS1;ASB16-AS1	42256447		17	42255097	C	T	0.573682	0.0030512	0.00054765	2.5264e-08	0.53159	0.0333115	2.49998e-57	0.00573976	0.00109119	1.43993e-07	8.88084e-08	0.118306	20	0.0248503
cg03260249	17	HOXB-AS1;HOXB2	46622154		17	46620095	T	G	0.119409	0.0026889	0.00063028	1.98831e-05	1.09005	0.0296609	1.14107e-295	0.00246676	0.000582092	2.2578e-05	1.54839e-07	0.700809	20	0.0433268
cg03495084	3	SH3BP5;SH3BP5	15311154		3	15315824	G	A	0.196885	-0.0013965	0.00065687	0.033504	0.816933	0.0284222	1.11355e-181	-0.00170944	0.000806265	0.0339892	1.23044e-10	0.322455	20	3.44301e-05
cg03496453	17	POLR2A	7411682		17	7403792	T	C	0.122804	-0.0032338	0.00060843	1.06663e-07	-0.451369	0.0379951	1.51e-32	0.00716443	0.00147673	1.22495e-06	4.70635e-11	0.152722	20	1.31693e-05
cg03979344	3	TMEM110-MUSTN1;TMEM110	52877766		3	52875546	A	G	0.0690895	-0.0030205	0.00070192	1.68351e-05	0.4237	0.0376334	2.09999e-29	-0.00712886	0.00177353	5.82979e-05	3.17438e-08	0.999305	20	0.00888252
cg04300873	17	ASB16;C17orf65	42254647		17	42217724	G	A	0.576677	0.0030355	0.00054794	3.02748e-08	-0.450345	0.0293927	5.47995e-53	-0.00674039	0.0012938	1.8909e-07	6.39419e-08	0.205516	20	0.0178921
cg04999003	8	.	120475157		8	120483833	T	G	0.380192	-0.0020106	0.00050483	6.8129e-05	0.531015	0.0373558	7.39001e-46	-0.00378633	0.000987298	0.000125541	5.52475e-10	0.234478	20	0.000154593
cg05061471	11	CALCA;CALCA;CALCA	14994561		11	15079052	C	T	0.42492	0.003479	0.00056164	5.85226e-10	0.276804	0.0304118	8.88001e-20	0.0125685	0.00245432	3.04006e-07	7.21213e-08	0.179879	20	0.0201809
cg05111383	15	.	40883950		15	41055195	C	T	0.248602	-0.00060458	0.00052621	0.250584	-0.915811	0.0245138	1.80641e-301	0.000660158	0.000574855	0.250808	1.4085e-08	0.555174	20	0.00394124
cg05276125	15	DISP2	40653601		15	40662669	T	C	0.162939	0.0040097	0.00066574	1.71296e-09	0.934459	0.0372608	8.4501e-139	0.00429093	0.000732691	4.73004e-09	4.32734e-09	0.439322	14	0.00121087
cg05423304	7	FBXL13;FBXL13	102500111		7	102441936	T	G	0.0732827	0.0041617	0.00097074	1.80987e-05	-0.326274	0.0335842	2.59999e-22	-0.0127552	0.00325204	8.77358e-05	8.30557e-08	0.197127	20	0.0232405
cg05487507	17	LOC404266;LOC404266;LOC404266;HOXB5;LOC404266;LOC404266	46671861		17	46683800	T	C	0.0896565	0.0024108	0.00067317	0.000341935	0.863625	0.0236685	1.69682e-291	0.00279149	0.000783216	0.000365052	6.45381e-08	0.0626296	20	0.018059
cg05492934	4	GATB	152596245		4	152597540	G	A	0.61901	0.0018199	0.00049972	0.000270697	-0.626781	0.0247498	1.71004e-141	-0.00290357	0.000805482	0.000312446	8.48369e-08	0.930018	20	0.023739
cg05514418	11	CALCB	15093744		11	15062177	T	A	0.285942	0.0034191	0.00055822	9.06811e-10	0.49597	0.0288505	3.09997e-66	0.00689376	0.00119482	7.93991e-09	7.93991e-09	0.898549	20	0.00222174
cg05564831	3	NT5DC2;NT5DC2	52568323		3	52628056	A	C	0.516374	-0.0013478	0.00050023	0.00705238	0.712172	0.0195163	1.53522e-291	-0.00189252	0.000704313	0.0072087	8.34016e-08	0.675512	20	0.0233373
cg05631794	3	P2RY14;MED12L	150996271		3	151003558	G	A	0.0642971	-0.0043605	0.00067182	8.55078e-11	0.240346	0.0219471	6.56003e-28	-0.0181426	0.00324928	2.35637e-08	5.81306e-13	0.921339	20	1.62661e-07
cg05778847	19	PPP1R14A	38746538		19	38747117	G	A	0.52516	-0.0039926	0.00049903	1.23692e-15	-0.556594	0.0188719	3.51717e-191	0.00717327	0.000928982	1.14834e-14	1.59407e-11	0.495557	20	4.46052e-06
cg05824150	7	LOC101927870;RELN;RELN	103128035		7	103127695	A	G	0.505391	0.0014236	0.00053744	0.00807653	-0.742124	0.023103	2.14457e-226	-0.00191828	0.00072665	0.00829321	6.88091e-08	0.990896	20	0.0192541
cg05923015	16	CRISPLD2	84856950		16	84857244	G	A	0.390375	0.0031251	0.00050719	7.20153e-10	0.330006	0.0292735	1.77999e-29	0.00946983	0.0017515	6.41968e-08	7.66412e-11	0.17755	11	2.14457e-05
cg06128809	1	.	151840530		1	151876073	C	T	0.251398	-0.0035661	0.00055515	1.33028e-10	0.289459	0.020425	1.37002e-45	-0.0123199	0.00210571	4.89519e-09	9.44115e-08	0.833256	20	0.0264181
cg06224766	8	.	120499470		8	120500278	T	C	0.38099	-0.0020261	0.0005044	5.89808e-05	0.807532	0.0373099	6.9398e-104	-0.002509	0.000635285	7.83432e-05	1.66528e-10	0.967204	20	4.65976e-05
cg06424232	5	CWC27;CWC27	64254106		5	64275537	G	T	0.436502	-0.0023405	0.00050105	2.99459e-06	0.845906	0.0228	2.68568e-301	-0.00276686	0.000597	3.57626e-06	5.2142e-10	0.358204	20	0.000145903
cg06570930	19	PPP1R14A	38744764		19	38735613	T	C	0.457668	-0.0037623	0.00049941	4.9402e-14	0.173219	0.0181162	1.16e-21	-0.0217199	0.00367048	3.26971e-09	3.26971e-09	0.170741	13	0.000914926
cg06740897	17	NFE2L1	46124821		17	46128122	G	A	0.141374	0.0023163	0.00080667	0.00408614	1.08203	0.0373437	1.3597e-184	0.00214069	0.000749166	0.00427077	1.34082e-07	0.31012	20	0.0375186
cg06839970	11	CALCB	15093769		11	15062177	T	A	0.285942	0.0034191	0.00055822	9.06811e-10	0.523359	0.0286099	9.41997e-75	0.00653299	0.00112481	6.3194e-09	6.3194e-09	0.720463	20	0.00176829
cg06938878	11	CALCB	15094364		11	15055666	G	A	0.313498	0.0033824	0.00055746	1.299e-09	0.443187	0.0269737	1.16001e-60	0.00763199	0.00134087	1.25696e-08	1.25696e-08	0.372111	20	0.00351722
cg07113390	3	COLQ;COLQ	15542841		3	15499330	T	C	0.455671	-0.00025751	0.0005027	0.608473	-0.300825	0.0254423	2.93999e-32	0.000856013	0.00167264	0.608809	6.95185e-08	0.358178	20	0.0194526
cg07151039	15	ISL2	76628892		15	76507838	G	C	0.347244	0.0025461	0.00050037	3.61031e-07	-0.351064	0.0230108	1.49001e-52	-0.00725252	0.00150248	1.38581e-06	3.72013e-08	0.515424	20	0.0104096
cg07386061	3	NISCH	52492874		3	52506426	T	C	0.963059	0.0043177	0.0010491	3.86135e-05	0.841283	0.0521391	1.43998e-58	0.00513228	0.00128695	6.66498e-05	1.25359e-08	0.506232	20	0.00350778
cg08440690	15	ETFA;ETFA	76599937		15	76601516	T	C	0.501797	0.0021804	0.00052464	3.23878e-05	0.737633	0.019748	2.32e-301	0.00295594	0.000715637	3.61969e-05	2.05019e-09	0.0864279	20	0.000573681
cg08636620	7	LRRC17;FBXL13;FBXL13;LRRC17	102553045		7	102465988	A	G	0.179113	0.0025008	0.00064087	9.53241e-05	-0.293491	0.0315331	1.30999e-20	-0.00852087	0.00236776	0.000319802	1.93329e-08	0.898381	20	0.0054097
cg08760147	11	BDNF;BDNF;BDNF;BDNF;BDNF;BDNF;BDNF;BDNF;BDNF;BDNF;BDNF;BDNF;BDNF;BDNF;BDNF;BDNF-AS;BDNF-AS;BDNF-AS;BDNF-AS;BDNF-AS	27685307		11	27694835	G	A	0.114417	-0.0041775	0.00056716	1.76291e-13	-0.291246	0.0308268	3.46001e-21	0.0143435	0.00246923	6.28788e-09	7.28052e-09	0.134481	20	0.00203723
cg08763673	5	SNX2	122152740		5	122146272	T	C	0.68111	0.0025276	0.00050282	4.98606e-07	0.636472	0.021961	1.11297e-184	0.00397127	0.000801807	7.3116e-07	5.02054e-09	0.174581	20	0.00140484
cg08824221	11	LGR4	27417374		11	27417226	C	T	0.384784	-0.0018061	0.00050694	0.000366992	0.489193	0.0210165	7.64988e-120	-0.003692	0.00104835	0.000428733	7.87564e-08	0.934519	20	0.0220375
cg08953403	5	SNX2	122111165		5	122121554	A	G	0.153554	0.0027764	0.00082736	0.000791547	0.772728	0.0310264	6.48976e-137	0.00359298	0.00108038	0.000882026	4.66451e-08	0.427397	20	0.0130522
cg09213452	15	.	76622750		15	76851692	A	C	0.409744	0.0027362	0.00050644	6.56043e-08	0.831247	0.0237606	3.9015e-268	0.00329168	0.000616476	9.31968e-08	9.23378e-10	0.652567	20	0.000258379
cg09317568	10	GPR158	25845024		10	25757238	A	T	0.180312	-0.004104	0.00076428	7.88416e-08	0.317345	0.0427746	1.18e-13	-0.0129323	0.00297299	1.36183e-05	1.54865e-09	0.683147	11	0.000433341
cg09432154	3	MED12L;GPR87	151034669		3	151034602	A	G	0.522764	-0.0030589	0.00050201	1.10603e-09	-0.184055	0.0140243	2.39999e-39	0.0166195	0.00300714	3.26352e-08	1.06388e-11	0.0511876	20	2.97694e-06
cg09520768	8	.	120463705		8	120500278	T	C	0.38099	-0.0020261	0.0005044	5.89808e-05	0.79118	0.0262166	4.51771e-200	-0.00256086	0.000643151	6.84138e-05	2.51272e-12	0.819428	20	7.03107e-07
cg09704116	17	LOC404266;LOC404266	46666958		17	46596268	C	G	0.145767	0.0026767	0.00062786	2.0151e-05	-0.981122	0.0262742	3.46186e-301	-0.0027282	0.000644098	2.27844e-05	2.64258e-08	0.283791	20	0.00739445
cg09913183	17	C17orf65;ASB16	42254507		17	42254011	G	C	0.520168	0.0030835	0.00054782	1.81601e-08	0.740542	0.0265612	4.59305e-171	0.00416384	0.00075468	3.44132e-08	1.11279e-10	0.998161	20	3.11379e-05
cg09929831	11	CALCB	15095585		11	15049013	T	C	0.311901	0.0033874	0.00055813	1.28553e-09	-0.382677	0.0299186	1.85002e-37	-0.00885185	0.00161435	4.17649e-08	4.17649e-08	0.825573	20	0.0116866
cg09963452	17	POLR2A	7401619		17	7402600	C	T	0.740016	0.0027899	0.00057354	1.14833e-06	-0.366703	0.0314772	2.29999e-31	-0.00760806	0.00169491	7.16375e-06	2.0667e-09	0.0924072	20	0.000578302
cg10307818	15	DISP2	40650169		15	40645098	C	G	0.139776	0.0041603	0.00067336	6.47468e-10	-0.34966	0.0347217	7.46999e-24	-0.0118981	0.00225931	1.39224e-07	3.67635e-08	0.626378	12	0.0102871
cg10788618	17	HOXB2	46622022		17	46638154	C	T	0.111022	0.0025546	0.0006366	5.99822e-05	1.04332	0.0285931	1.69676e-291	0.00244854	0.000613849	6.63997e-05	2.51789e-09	0.643987	20	0.000704554
cg11191632	8	.	120516814		8	120501413	C	T	0.479433	-0.002073	0.00050273	3.73182e-05	0.993646	0.0265953	1.63435e-301	-0.00208626	0.000509017	4.15658e-05	2.15312e-13	0.98682	20	6.02485e-08
cg11463903	2	ING5	242641003		2	242640964	G	C	0.503195	0.0023714	0.0005053	2.69157e-06	0.82307	0.0224336	1.08434e-294	0.00288116	0.000618923	3.23784e-06	1.90666e-09	0.0766728	20	0.000533519
cg11476306	8	.	122273909		8	122273808	A	C	0.442891	0.0032188	0.00058605	3.96589e-08	-0.348535	0.0291764	6.83002e-33	-0.00923523	0.00185068	6.03205e-07	2.22197e-08	0.423991	20	0.00621749
cg11581079	17	ZBTB4;SLC35G6;ZBTB4	7383764		17	7384198	A	G	0.172125	-0.0032867	0.00060754	6.30777e-08	-0.459419	0.0332375	1.87e-43	0.00715404	0.00142009	4.7105e-07	5.13272e-10	0.369735	20	0.000143623
cg11645453	3	ITIH4;ITIH4;ITIH4;ITIH4	52864694		3	52919002	C	T	0.256789	0.00046719	0.00057364	0.415398	0.7609	0.0211688	6.19028e-283	0.000613997	0.00075409	0.415518	1.96403e-08	0.289949	20	0.00549572
cg11698867	9	ABO	136150802		9	136145118	T	C	0.396366	-0.0038095	0.00052588	4.35487e-13	0.258666	0.0280812	3.22e-20	-0.0147275	0.00258642	1.2398e-08	1.2398e-08	0.189712	17	0.00346919
cg11736228	10	ENTPD7	101418244		10	101360742	A	G	0.136781	0.0051853	0.00075555	6.7454e-12	-0.235762	0.0292178	7.08e-16	-0.0219938	0.00420707	1.71529e-07	6.96617e-08	0.915132	12	0.0194927
cg11808936	4	AFAP1;AFAP1	7894203		4	7859874	T	C	0.446685	0.0021828	0.00054322	5.86291e-05	-0.612347	0.0219774	7.57744e-171	-0.00356465	0.000896289	6.97564e-05	2.26106e-08	0.548006	20	0.00632686
cg11889960	8	COLEC10	120115066		8	120134866	G	T	0.625399	-0.000162	0.00050213	0.746979	0.583878	0.0302843	7.92013e-83	-0.000277455	0.000860112	0.747013	3.78217e-08	0.385555	20	0.0105832
cg11955385	17	.	46619088		17	46569216	G	A	0.760783	-0.0029034	0.00062926	3.9501e-06	-1.14415	0.0308721	1.20495e-300	0.00253762	0.000554229	4.68001e-06	3.10724e-08	0.325635	20	0.00869463
cg12045829	17	TNFSF12;TNFSF12-TNFSF13	7452926		17	7453505	A	C	0.122204	0.0017671	0.00056229	0.00167406	-0.446093	0.0204365	1.25003e-105	-0.00396128	0.00127347	0.00186701	3.08515e-09	0.87249	20	0.000863282
cg12067298	11	BDNF;BDNF;BDNF;BDNF;BDNF;BDNF;BDNF;BDNF;BDNF;BDNF;BDNF	27723658		11	27747671	A	G	0.096845	-0.0050936	0.00061676	1.47339e-16	-0.269934	0.0356414	3.62999e-14	0.0188698	0.00338057	2.37982e-08	2.37982e-08	0.092841	5	0.0066592
cg12121660	17	HOXB2	46621709		17	46608030	A	G	0.134185	0.002723	0.00060894	7.75984e-06	0.976145	0.0261231	1.33796e-301	0.00278954	0.000628272	8.99482e-06	3.07339e-08	0.443729	20	0.00859994
cg12378111	8	.	120522056		8	120478839	G	A	0.380791	-0.0020062	0.00050503	7.1141e-05	0.365158	0.02666	1.06001e-42	-0.00549406	0.00144004	0.000136062	4.92552e-08	0.596565	20	0.0137825
cg12456884	17	ZBTB4;ZBTB4	7372008		17	7406134	G	A	0.59405	0.0030406	0.0005193	4.76466e-09	0.218716	0.0212438	7.38004e-25	0.013902	0.00273142	3.58676e-07	5.24908e-10	0.954929	20	0.000146879
cg12686754	2	MIR216A	56216583		2	56217900	A	G	0.355631	0.0019976	0.00056617	0.000418287	0.61346	0.0207941	2.73843e-191	0.00325628	0.000929489	0.000459525	9.31746e-10	0.210298	20	0.00026072
cg13267324	3	STAB1	52529284		3	52506426	T	C	0.963059	0.0043177	0.0010491	3.86135e-05	0.516789	0.0397708	1.31999e-38	0.00835486	0.00212943	8.72616e-05	1.16622e-07	0.753637	20	0.0326329
cg13483696	3	HACL1	15639924		3	15561611	G	A	0.499002	-0.0020163	0.00052973	0.000141073	-1.03525	0.0277008	1.0953e-301	0.00194765	0.000514341	0.000152667	1.90854e-11	0.178438	20	5.34045e-06
cg13741941	15	DISP2	40653577		15	40660515	A	G	0.16254	0.0040278	0.00066609	1.47631e-09	0.861364	0.0277204	5.5282e-212	0.00467607	0.000787803	2.928e-09	3.03059e-11	0.707277	18	8.48017e-06
cg13767135	11	ANO1;ANO1	69949459		11	69949036	T	C	0.330871	-0.0018162	0.00052657	0.000562429	-0.487759	0.0256303	9.52008e-81	0.00372356	0.00109716	0.00068924	4.03282e-08	0.927073	9	0.0112846
cg13829089	17	TNFSF13;TNFSF13;TNFSF12;TNFSF12-TNFSF13;TNFSF13	7460690		17	7446027	G	A	0.348243	-0.0016036	0.00052758	0.00236941	0.705877	0.022759	3.35059e-211	-0.00227178	0.000750991	0.00248594	4.80923e-12	0.324869	20	1.34571e-06
cg13931752	15	DISP2	40660718		15	40642877	T	G	0.174321	0.0041056	0.00067297	1.05593e-09	1.08889	0.0291666	4.67428e-301	0.00377043	0.000626228	1.73493e-09	1.58601e-09	0.315987	20	0.000443795
cg14013377	7	C7orf76;C7orf76	96133088		7	96089266	A	G	0.391773	0.0036322	0.00058871	6.83933e-10	0.303174	0.0291482	2.45002e-25	0.0119806	0.00225775	1.11798e-07	1.74696e-08	0.833826	20	0.00488833
cg14023329	11	CALCB	15099930		11	15055666	G	A	0.313498	0.0033824	0.00055746	1.299e-09	0.176741	0.0168664	1.08e-25	0.0191376	0.00364469	1.51424e-07	1.51424e-07	0.897592	20	0.0423713
cg14037937	4	ABLIM2;ABLIM2;ABLIM2;ABLIM2;ABLIM2;ABLIM2	7987530		4	7933940	A	C	0.160543	-0.001664	0.00052129	0.00141252	0.899976	0.0241072	4.914e-301	-0.00184894	0.00058134	0.00147033	3.44965e-08	0.147975	20	0.00965278
cg14131526	19	PPP1R14A	38747285		19	38744733	G	A	0.527756	-0.0040143	0.00049901	8.65783e-16	-0.808409	0.0216311	1.09529e-301	0.00496568	0.000631413	3.70879e-15	2.01347e-12	0.857458	20	5.63406e-07
cg14329111	4	.	7752022		4	7844754	G	C	0.214856	-0.0017881	0.00050324	0.000380611	0.926637	0.0248222	5.16601e-301	-0.00192967	0.000545537	0.00040441	7.27654e-08	0.175488	20	0.0203611
cg14441232	5	SNX24	122335891		5	122325301	T	C	0.134784	-0.0029548	0.00053057	2.56051e-08	0.879941	0.0266637	7.72627e-239	-0.00335795	0.000611486	3.9862e-08	1.49588e-08	0.928603	20	0.00418575
cg14455421	17	ASB16	42247696		17	42217724	G	A	0.576677	0.0030355	0.00054794	3.02748e-08	-0.387188	0.0243206	4.59008e-57	-0.00783986	0.00149841	1.67579e-07	4.08386e-09	0.146745	20	0.00114274
cg14518091	17	C17orf53;C17orf53	42217776		17	42256430	A	G	0.34984	0.0024703	0.00061688	6.21471e-05	0.418096	0.0304627	7.20997e-43	0.00590845	0.00153697	0.000120937	8.75125e-08	0.269311	20	0.0244877
cg15007325	10	SLC25A28	101380334		10	101360742	A	G	0.136781	0.0051853	0.00075555	6.7454e-12	-0.518519	0.0365348	1.02001e-45	-0.0100002	0.00161855	6.47165e-10	3.65354e-09	0.109711	20	0.00102233
cg15401622	17	HDAC5;HDAC5	42201770		17	42209013	C	A	0.414936	-0.0030777	0.00054761	1.90692e-08	-0.33922	0.0312361	1.79001e-27	0.00907287	0.00181769	5.99364e-07	5.66029e-09	0.760866	20	0.00158386
cg15552051	19	PPP1R14A	38745381		19	38744733	G	A	0.527756	-0.0040143	0.00049901	8.65783e-16	0.339819	0.0211753	5.90991e-58	-0.0118131	0.00164263	6.40574e-13	4.46975e-10	0.0682007	20	0.000125072
cg15655888	16	.	84950369		16	84916350	G	T	0.691893	0.001947	0.00050132	0.000102859	-0.30676	0.0252251	5.01994e-34	-0.00634698	0.00171556	0.000215891	4.7604e-12	0.552325	20	1.33205e-06
cg15718811	8	NOV	120427810		8	120500278	T	C	0.38099	-0.0020261	0.0005044	5.89808e-05	0.522307	0.0235843	1.13001e-108	-0.00387914	0.000981472	7.73823e-05	4.42655e-11	0.296981	20	1.23863e-05
cg15722377	15	SCAPER;SCAPER	76823674		15	76813920	G	T	0.453874	-0.0027317	0.0005214	1.61306e-07	0.752813	0.023135	2.90258e-232	-0.00362866	0.000701522	2.30923e-07	1.38033e-08	0.660775	20	0.00386243
cg15792487	17	CHRNB1	7348316		17	7358930	A	G	0.120407	0.0021165	0.00051642	4.16001e-05	0.233051	0.0204118	3.42e-30	0.0090817	0.00235435	0.000114591	8.52714e-08	0.0606851	20	0.0238605
cg16008148	1	.	221062819		1	221061163	C	A	0.51238	-0.0025833	0.00050128	2.55796e-07	0.558084	0.0151348	1.20169e-297	-0.00462887	0.000906946	3.32892e-07	3.17998e-08	0.176974	20	0.00889819
cg16058105	15	PHGR1	40644696		15	40645098	C	G	0.139776	0.0041603	0.00067336	6.47468e-10	0.285254	0.0349435	3.26e-16	0.0145845	0.00296044	8.37235e-07	1.57141e-07	0.797548	11	0.0439711
cg16150213	17	PYY	42078401		17	42092616	A	T	0.105232	-0.0022964	0.00061557	0.00019108	0.360171	0.031501	2.84e-30	-0.00637586	0.00179778	0.000390349	8.40463e-08	0.250884	17	0.0235177
cg16215705	4	AFAP1;AFAP1	7846669		4	7916933	A	C	0.185104	-0.0020117	0.00050402	6.57094e-05	0.816235	0.0218398	1.04178e-301	-0.00246461	0.000621005	7.2253e-05	6.4124e-08	0.377115	20	0.0179431
cg16303742	3	COLQ;COLQ;COLQ	15540471		3	15692959	A	G	0.375399	0.0015488	0.00051913	0.00285016	-0.849744	0.0227453	1.80637e-301	-0.00182267	0.00061287	0.0029396	2.54483e-10	0.146989	20	7.12092e-05
cg16434002	17	HDAC5;HDAC5;HDAC5;HDAC5	42200994		17	42245241	C	T	0.581869	0.0030591	0.00054772	2.33495e-08	-0.521667	0.0275297	4.48003e-80	-0.00586409	0.0010946	8.44769e-08	9.54493e-08	0.313757	20	0.0267085
cg16434081	7	FBXL13;FBXL13;FBXL13;FBXL13	102531936		7	102402676	C	T	0.0716853	0.0019088	0.00091216	0.0363835	-0.478329	0.0435523	4.62001e-28	-0.00399056	0.00194128	0.0398177	4.9749e-09	0.346202	20	0.00139207
cg16881183	19	PPP1R14A;PPP1R14A	38747088		19	38735480	A	G	0.460463	-0.0037908	0.00050455	5.76862e-14	-0.836315	0.0223786	1.15156e-301	0.00453274	0.000615373	1.76028e-13	1.75982e-13	0.438278	20	4.92432e-08
cg17063840	15	DISP2	40649930		15	40672145	T	C	0.108626	0.0036726	0.00066504	3.34448e-08	0.498655	0.0352168	1.63001e-45	0.00736501	0.00143151	2.67624e-07	6.17773e-08	0.250293	20	0.0172865
cg17083583	7	LRRC17;LRRC17;FBXL13;FBXL13;FBXL13;FBXL13	102553618		7	102495434	T	C	0.14357	0.0025232	0.00064055	8.17828e-05	-0.51387	0.0382497	3.79002e-41	-0.00491019	0.001299	0.00015684	2.64472e-08	0.782396	20	0.00740044
cg17199367	17	ASB16	42247565		17	42212429	G	T	0.423922	-0.0030473	0.00054806	2.69531e-08	0.460511	0.0273292	1.04e-63	-0.00661721	0.00125323	1.2909e-07	1.34834e-07	0.0663864	20	0.0377291
cg17237717	15	DISP2;DISP2	40657051		15	40644246	A	T	0.0964457	0.0041365	0.00067331	8.07076e-10	0.382926	0.0334717	2.63002e-30	0.0108023	0.00199582	6.21576e-08	8.74276e-08	0.971444	15	0.0244639
cg17267493	17	TNFSF12;TNFSF13;TNFSF13;TNFSF12-TNFSF13;TNFSF13	7460485		17	7453505	A	C	0.122204	0.0017671	0.00056229	0.00167406	-0.715822	0.019493	3.26329e-295	-0.00246863	0.000788388	0.00174071	5.83034e-12	0.77229	20	1.63144e-06
cg17372223	3	NT5DC2;NT5DC2	52568218		3	52567617	G	A	0.467851	-0.001479	0.00050102	0.00315745	0.452785	0.022137	5.56008e-93	-0.00326645	0.00111799	0.0034812	1.50798e-07	0.626627	20	0.0421961
cg17631301	17	.	46566268		17	46608030	A	G	0.134185	0.002723	0.00060894	7.75984e-06	0.329415	0.0202978	3.14005e-59	0.00826617	0.00191744	1.62481e-05	1.45476e-07	0.710229	20	0.0407069
cg17807663	17	HOXB2	46622012		17	46596268	C	G	0.145767	0.0026767	0.00062786	2.0151e-05	1.02077	0.0273466	6.00249e-301	0.00262225	0.000619086	2.27866e-05	9.90582e-09	0.581982	20	0.00277184
cg17813872	9	ABO	136132851		9	136139265	A	C	0.390575	-0.0037669	0.00052557	7.65103e-13	-0.671926	0.0213493	2.03405e-217	0.00560612	0.00080221	2.78139e-12	6.56617e-13	0.145755	20	1.83734e-07
cg18108683	7	FBXL13;FBXL13	102477205		7	102429704	C	T	0.549521	0.00394	0.00052924	9.72109e-14	0.817313	0.0355696	7.75989e-117	0.00482067	0.000680675	1.41883e-12	6.06904e-12	0.211008	20	1.69823e-06
cg18375839	3	TMEM110-MUSTN1;TMEM110	52914226		3	52952433	T	C	0.076278	-0.0029489	0.0007451	7.56674e-05	-1.10573	0.02959	1.27269e-301	0.00266692	0.000677622	8.29505e-05	3.6879e-08	0.199976	20	0.0103194
cg18460830	21	PCBP3;PCBP3	47342677		21	47341116	T	A	0.396765	0.0015995	0.00051196	0.00178248	0.541535	0.0230947	1.36995e-121	0.00295364	0.000953741	0.00195556	1.62575e-08	0.121201	20	0.00454915
cg18482435	7	FBXL13;FBXL13;FBXL13;FBXL13	102613941		7	102495434	T	C	0.14357	0.0025232	0.00064055	8.17828e-05	-0.397818	0.0374359	2.24001e-26	-0.0063426	0.00171722	0.000221167	7.77503e-08	0.225737	20	0.021756
cg18721802	17	CDK5RAP3;CDK5RAP3;CDK5RAP3;CDK5RAP3;CDK5RAP3	46048201		17	46055036	A	G	0.215455	0.0013606	0.00061463	0.0268501	1.10093	0.0308796	2.15597e-278	0.00123586	0.000559356	0.0271444	4.4261e-09	0.191352	20	0.00123851
cg18734492	8	.	120407659		8	120500278	T	C	0.38099	-0.0020261	0.0005044	5.89808e-05	0.531144	0.0242684	3.5099e-106	-0.0038146	0.00096551	7.78703e-05	3.28039e-11	0.36608	20	9.17915e-06
cg18884137	17	CHRNB1	7348490		17	7358930	A	G	0.120407	0.0021165	0.00051642	4.16001e-05	0.239285	0.0214397	6.33997e-29	0.0088451	0.00229909	0.000119467	1.40168e-07	0.101967	20	0.0392217
cg19199711	11	CALCB	15095542		11	15073872	G	C	0.422724	0.0034799	0.00056173	5.82965e-10	-0.49239	0.0288997	4.29996e-65	-0.00706737	0.00121389	5.81267e-09	1.14097e-09	0.863761	20	0.000319264
cg19205897	15	SCAPER;SCAPER	76683561		15	76764263	C	G	0.355631	-0.0026194	0.00053123	8.18848e-07	0.619297	0.0290049	3.77992e-101	-0.00422963	0.000880372	1.55237e-06	4.97315e-08	0.761558	20	0.0139158
cg19243788	21	.	47431526		21	47430210	A	G	0.152955	-0.0024529	0.00075463	0.00115216	0.521319	0.023867	9.1201e-106	-0.00470518	0.00146348	0.00130416	1.50394e-08	0.24558	20	0.00420831
cg19452633	17	HDAC5;HDAC5	42164476		17	42175821	A	C	0.641374	-0.0024796	0.00057071	1.39426e-05	-0.790486	0.0373622	2.36001e-99	0.0031368	0.000737039	2.08161e-05	6.42598e-08	0.0743038	20	0.0179811
cg19561297	7	LRRC17;FBXL13;LRRC17;LRRC17;LRRC17;FBXL13	102553457		7	102495434	T	C	0.14357	0.0025232	0.00064055	8.17828e-05	-0.375297	0.0415162	1.57e-19	-0.00672321	0.00186179	0.00030483	1.51047e-07	0.660524	20	0.0422657
cg19606872	8	.	120516921		8	120517866	C	G	0.386581	-0.0020355	0.00050338	5.26221e-05	0.89528	0.0239659	1.99656e-301	-0.00227359	0.000565544	5.81535e-05	1.03589e-09	0.844072	20	0.000289862
cg19774624	17	HDAC5;HDAC5	42201019		17	42231698	G	C	0.584465	0.0030866	0.00054763	1.73755e-08	-0.883936	0.0236572	1.47888e-301	-0.00349188	0.000626545	2.50051e-08	3.48804e-12	0.940512	20	9.76019e-07
cg19815917	7	.	73553081		7	73434287	G	A	0.172324	0.0062878	0.0010429	1.64825e-09	-0.504941	0.054261	1.33e-20	-0.0124525	0.00246099	4.19323e-07	9.55931e-08	0.819247	4	0.0267488
cg19963608	21	COL6A1	47400282		21	47409503	G	A	0.876797	-0.0047417	0.00069628	9.75664e-12	0.18528	0.0207644	4.54e-19	-0.0255921	0.00472743	6.17934e-08	1.55172e-09	0.5195	20	0.000434201
cg20017995	9	SNORD24;SNORD36B;MED22;RPL7A;MED22;SNORD36A	136216076		9	136252952	T	G	0.043131	0.0014387	0.00087972	0.101964	-0.693223	0.0382505	2.08999e-73	-0.00207538	0.00127419	0.103358	5.75051e-08	0.879946	20	0.016091
cg20102086	2	MIR216A	56216794		2	56217900	A	G	0.355631	0.0019976	0.00056617	0.000418287	0.469432	0.026044	1.25001e-72	0.00425536	0.00122896	0.000535073	5.83849e-08	0.205614	20	0.0163372
cg20323793	7	C7orf76;C7orf76	96133867		7	96131103	T	C	0.662939	-0.0025534	0.0005237	1.08428e-06	-0.350049	0.0286562	2.57002e-34	0.00729441	0.00161085	5.94581e-06	4.12121e-10	0.897233	14	0.000115319
cg20735041	3	MUSTN1	52869266		3	52851137	C	T	0.507788	-0.0010075	0.0005149	0.0503839	-0.760164	0.0203395	1.04182e-301	0.00132537	0.000678281	0.0506995	2.68915e-09	0.129003	20	0.000752474
cg20898398	17	SLC4A1	42334075		17	42334950	C	T	0.147165	-0.002983	0.00067159	8.92517e-06	0.215397	0.0287304	6.52e-14	-0.0138488	0.00362403	0.000132698	1.55426e-07	0.176535	4	0.0434913
cg21165061	15	DISP2	40651101		15	40730659	G	A	0.0848642	0.0033539	0.00073668	5.2956e-06	1.08554	0.0325197	2.57546e-244	0.00308961	0.000684911	6.45344e-06	1.63891e-08	0.152936	17	0.00458598
cg21690621	17	.	48858534		17	48857886	G	C	0.247604	0.0020318	0.00053854	0.00016143	-0.455132	0.0252185	8.25002e-73	-0.0044642	0.00120884	0.000221656	1.37353e-07	0.954129	20	0.0384339
cg21780393	17	.	46618919		17	46566890	C	T	0.157348	0.0029054	0.00063091	4.12279e-06	1.12782	0.0301853	1.55467e-301	0.00257613	0.000563642	4.8654e-06	1.75332e-07	0.365327	20	0.0490612
cg21942734	11	ANO1;ANO1	69962394		11	69962432	T	A	0.109225	0.00056232	0.00064542	0.38362	0.801052	0.0429921	1.75001e-77	0.000701977	0.000806596	0.384139	7.86119e-08	0.108715	11	0.0219971
cg22099259	4	AFAP1;AFAP1	7895516		4	7917637	G	T	0.183107	-0.0020188	0.00050368	6.12091e-05	0.727838	0.024616	3.88748e-192	-0.00277369	0.000698351	7.13392e-05	4.90956e-08	0.657109	20	0.0137379
cg22240773	11	.	15074269		11	15079052	C	T	0.42492	0.003479	0.00056164	5.85226e-10	0.348012	0.0216739	5.13003e-58	0.00999678	0.00172978	7.50477e-09	7.14191e-09	0.805324	20	0.00199844
cg22476592	19	SIPA1L3	38545677		19	38536525	C	G	0.326278	-0.0014582	0.00053009	0.00594402	0.560092	0.0226493	5.23025e-135	-0.0026035	0.000952272	0.0062572	1.77789e-07	0.98697	20	0.0497487
cg22536580	11	CALCB	15095822		11	15073872	G	C	0.422724	0.0034799	0.00056173	5.82965e-10	0.415077	0.0297291	2.66e-44	0.00838375	0.00148055	1.49104e-08	2.35586e-09	0.896042	20	0.000659215
cg22615255	10	SLC25A28	101375759		10	101360742	A	G	0.136781	0.0051853	0.00075555	6.7454e-12	-0.322209	0.0412004	5.26001e-15	-0.016093	0.00311979	2.49125e-07	7.69866e-09	0.0766475	13	0.00215423
cg23099913	17	HOXB1	46607103		17	46614102	C	A	0.760583	-0.0026894	0.00060803	9.7278e-06	0.326495	0.0232173	6.45003e-45	-0.00823719	0.00195224	2.45011e-05	1.7347e-07	0.51528	20	0.0485403
cg23155467	8	ENPP2;ENPP2;ENPP2;ENPP2	120591520		8	120475358	T	G	0.0982428	-0.0039036	0.00058256	2.07326e-11	0.337963	0.0306156	2.47999e-28	-0.0115504	0.00201645	1.01584e-08	4.46304e-11	0.109938	20	1.24884e-05
cg23157465	10	LINC00836;LINC00836	25975413		10	25979791	T	C	0.716054	-0.0020699	0.00050128	3.63982e-05	0.21362	0.0195525	8.70999e-28	-0.00968964	0.0025086	0.000112203	2.40902e-09	0.0516132	20	0.000674088
cg23331765	8	NOV	120427313		8	120485420	C	T	0.379792	-0.0020117	0.0005044	6.65477e-05	0.599873	0.0285128	2.89996e-98	-0.00335354	0.00085582	8.90961e-05	7.51153e-11	0.798333	20	2.10187e-05
cg23394701	7	.	96353193		7	96336279	C	G	0.363019	0.0021871	0.00050363	1.4076e-05	0.60468	0.0280675	6.06004e-103	0.00361695	0.000849639	2.07145e-05	1.53664e-08	0.060961	20	0.00429981
cg23485473	3	TMEM110	52874468		3	52831701	G	C	0.244609	0.00021815	0.00054122	0.686896	-0.871663	0.0233312	1.7184e-301	-0.000250269	0.000620941	0.686913	9.74368e-08	0.34888	20	0.0272647
cg23645969	15	DISP2	40651130		15	40662669	T	C	0.162939	0.0040097	0.00066574	1.71296e-09	1.17403	0.0318189	5.13326e-298	0.00341534	0.000574562	2.77729e-09	8.74633e-13	0.527164	20	2.44739e-07
cg23721036	11	CALCB	15094338		11	15079052	C	T	0.42492	0.003479	0.00056164	5.85226e-10	0.449944	0.0346877	1.78e-38	0.00773207	0.00138327	2.27458e-08	1.36535e-08	0.941404	20	0.00382052
cg23920733	3	COLQ;COLQ	15564370		3	15548131	G	A	0.485423	-0.0019836	0.00052941	0.000179096	0.509846	0.0233293	7.07026e-106	-0.00389059	0.00105352	0.000221684	3.99129e-08	0.072771	20	0.0111684
cg24170085	3	SH3BP5;SH3BP5	15311269		3	15315824	G	A	0.196885	-0.0013965	0.00065687	0.033504	0.834275	0.0292656	9.58874e-179	-0.00167391	0.000789541	0.0339973	1.25012e-11	0.319041	20	3.49806e-06
cg24267699	9	ABO	136151359		9	136149830	A	G	0.141374	-0.0036108	0.000642	1.86263e-08	0.429608	0.0287437	1.65002e-50	-0.00840487	0.00159669	1.41004e-07	3.36915e-11	0.188188	20	9.42752e-06
cg24334863	3	.	15410099		3	15396150	T	C	0.35643	-0.00010405	0.0005379	0.846616	-0.413089	0.0249794	1.98e-61	0.000251883	0.00130223	0.846627	9.86313e-08	0.683085	20	0.0275989
cg24377657	11	BDNF;BDNF;BDNF;BDNF;BDNF;BDNF;BDNF;BDNF;BDNF;BDNF;BDNF;BDNF;BDNF;BDNF	27723245		11	27722298	T	G	0.216853	-0.0041596	0.00053494	7.49571e-15	0.255972	0.0306247	6.36001e-17	-0.0162502	0.00285435	1.24718e-08	1.26813e-09	0.753491	18	0.000354847
cg24483909	17	.	46555755		17	46502917	T	C	0.310503	0.0022579	0.00056283	6.02854e-05	-0.284055	0.0229092	2.64001e-35	-0.00794881	0.00208254	0.000135148	1.75632e-07	0.571078	20	0.0491451
cg24738724	1	.	219491296		1	219500570	C	G	0.483826	0.0014766	0.00055613	0.00792768	-0.568933	0.0220554	9.92011e-147	-0.00259538	0.000982661	0.00826177	3.10837e-08	0.11194	20	0.0086978
cg24847625	15	DISP2	40660063		15	40682860	G	A	0.579872	0.0014774	0.00050979	0.00375484	0.439936	0.0252275	4.18997e-68	0.00335822	0.00117467	0.00425182	6.56962e-08	0.113133	20	0.018383
cg25020459	21	COL6A1	47402144		21	47373129	T	C	0.126997	0.0045009	0.00074737	1.71936e-09	0.639738	0.0394736	4.51991e-59	0.00703554	0.00124629	1.65019e-08	6.58983e-11	0.10434	20	1.84396e-05
cg25058201	3	TMEM110-MUSTN1;TMEM110	52877271		3	52866299	A	G	0.0557109	-0.0031647	0.00076673	3.66683e-05	-0.703887	0.02437	1.9307e-183	0.00449603	0.00110035	4.38839e-05	7.98433e-08	0.562717	20	0.0223417
cg25117092	3	MED12L;P2RY14;P2RY14	150948274		3	150949240	T	C	0.494209	-0.0023322	0.00050122	3.27066e-06	0.216592	0.0207736	1.88e-25	-0.0107677	0.00253411	2.14621e-05	2.06842e-08	0.0598965	20	0.00578783
cg25249448	2	MIR216A	56216195		2	56216320	A	C	0.355831	0.0019997	0.00056635	0.000414218	0.511915	0.0212207	1.41993e-128	0.00390631	0.00111812	0.000476498	5.03322e-09	0.0836116	20	0.00140839
cg25425074	17	C17orf53;C17orf53	42218912		17	42283037	T	C	0.427915	0.0030204	0.00059407	3.69083e-07	0.439311	0.0281218	5.18002e-55	0.00687531	0.00142209	1.33387e-06	9.94045e-08	0.208623	20	0.0278153
cg25603379	17	ZBTB4;SLC35G6;ZBTB4	7383257		17	7384198	A	G	0.172125	-0.0032867	0.00060754	6.30777e-08	-0.512506	0.041059	9.34004e-36	0.006413	0.00129198	6.91605e-07	7.68177e-10	0.968741	20	0.00021495
cg25607643	15	.	40730161		15	40655444	T	C	0.14996	0.004035	0.00066552	1.33665e-09	0.295053	0.0318713	2.08999e-20	0.0136755	0.00269627	3.93631e-07	4.30728e-09	0.934184	10	0.00120526
cg25882366	17	HOXB2	46622037		17	46596268	C	G	0.145767	0.0026767	0.00062786	2.0151e-05	1.00851	0.0270067	3.29321e-301	0.00265411	0.000626604	2.27843e-05	2.70148e-08	0.61926	20	0.00755926
cg25907671	17	ASB16	42249103		17	42223068	C	T	0.557308	0.0030789	0.00054773	1.89635e-08	0.684107	0.0272507	4.46996e-139	0.00450061	0.000820475	4.12604e-08	1.67732e-11	0.998375	20	4.69347e-06
cg26004810	11	FADD	70048845		11	70045922	A	G	0.315895	-0.0024139	0.00051014	2.22496e-06	-0.403526	0.0230856	2.04997e-68	0.00598202	0.00130971	4.93714e-06	6.37741e-10	0.276739	20	0.000178452
cg26065870	3	NISCH	52522591		3	52506426	T	C	0.963059	0.0043177	0.0010491	3.86135e-05	1.5616	0.043792	1.67877e-278	0.00276492	0.00067627	4.34204e-05	8.3683e-09	0.237567	20	0.00234161
cg26241852	15	DISP2	40650142		15	40662669	T	C	0.162939	0.0040097	0.00066574	1.71296e-09	-0.515276	0.0323558	4.23003e-57	-0.00778165	0.00138132	1.76597e-08	8.40341e-09	0.701013	12	0.00235143
cg26427818	11	.	15093613		11	15074612	A	G	0.313698	0.0034546	0.000562	7.89745e-10	0.63008	0.0292806	1.04002e-102	0.0054828	0.000927628	3.40961e-09	3.40961e-09	0.922817	20	0.000954074
cg26709988	16	CRISPLD2	84860918		16	84867383	T	C	0.313299	-8.1898e-06	0.00049969	0.986923	-0.75984	0.0204787	2.42985e-301	1.07783e-05	0.000657625	0.986923	4.57584e-08	0.399116	20	0.0128041
cg27033302	4	MIR95;ABLIM2;ABLIM2;ABLIM2;ABLIM2;ABLIM2;ABLIM2;ABLIM2	8008487		4	7901040	A	G	0.188099	-0.0023672	0.00050308	2.5335e-06	0.283336	0.0313994	1.81999e-19	-0.00835474	0.00200246	3.01628e-05	5.66745e-08	0.0796464	20	0.0158586
cg27125504	3	ITIH4;ITIH4	52865637		3	52885112	C	A	0.077476	-0.00298	0.00070094	2.12406e-05	-0.633372	0.0309417	4e-93	0.00470498	0.0011303	3.14641e-05	6.08347e-09	0.947397	20	0.00170227
cg27127091	3	SFMBT1;SFMBT1;SFMBT1	53036929		3	53111069	G	A	0.170927	-0.0034612	0.00082166	2.52618e-05	-1.23289	0.0329976	1.55472e-301	0.00280739	0.000670672	2.84003e-05	2.6719e-08	0.995584	20	0.0074765
cg27305917	21	.	47396773		21	47390475	A	G	0.557508	-0.0018231	0.00050087	0.000272779	-0.462583	0.0247048	3.12995e-78	0.00394113	0.00110304	0.000352935	7.49154e-08	0.0805283	20	0.0209628

### Sheet: GCST007342_major_depression
CpG	ProbeChr	Gene	Probe_bp	topSNP	topSNP_chr	topSNP_bp	A1	A2	Freq	b_GWAS	se_GWAS	p_GWAS	b_eQTL	se_eQTL	p_eQTL	b_SMR	se_SMR	p_SMR	p_SMR_multi	p_HEIDI	nsnp_HEIDI	bonf
cg00008564	6	.	27830391		6	27845129	T	C	0.110823	-0.0557	0.0066	3.18987e-17	0.413384	0.0466594	8.03002e-19	-0.134742	0.0220501	9.91904e-10	8.6529e-15	0.0893831	20	2.40098e-09
cg00205157	6	MCART3P	66496346		6	66476689	C	T	0.135783	-0.0255	0.0052	9.39781e-07	-0.52026	0.0242262	2.66007e-102	0.049014	0.0102523	1.74611e-06	2.93534e-09	0.571651	20	0.000814489
cg00337181	6	SCAND3	28548673		6	28692512	G	A	0.0864617	0.0349	0.0081	1.6426e-05	-0.769746	0.0532149	2.01999e-47	-0.0453396	0.0109799	3.638e-05	2.72779e-08	0.15129	8	0.007569
cg00525373	11	DRD2;DRD2	113307871		11	113303448	C	G	0.270767	-0.0238	0.0044	6.33455e-08	0.239125	0.022079	2.47001e-27	-0.0995295	0.0205676	1.30408e-06	1.02121e-07	0.108431	20	0.0283362
cg00858855	6	SCAND3;SCAND3	28554964		6	28419162	A	G	0.18111	-0.0148	0.0052	0.00442508	0.591158	0.0347026	4.52005e-65	-0.0250356	0.00891822	0.00499677	1.88767e-13	0.241088	20	5.23784e-08
cg00903577	6	.	28831109		6	28411941	C	G	0.0167732	-0.0607	0.007	4.26732e-18	-0.576441	0.0542856	2.44e-26	0.105301	0.0156781	1.86203e-11	2.68054e-10	0.938025	3	7.43787e-05
cg00949479	1	SGIP1;SGIP1	67083697		1	67070381	C	T	0.793131	0.0242	0.0043	1.82409e-08	-0.799645	0.0255705	1.11482e-214	-0.0302634	0.00546377	3.04333e-08	7.08092e-13	0.969789	20	1.96479e-07
cg01097663	14	LRFN5	42300132		14	42066464	G	A	0.351038	-0.0291	0.0043	1.31079e-11	0.213045	0.0241426	1.1e-18	-0.136591	0.0254355	7.86982e-08	1.62931e-07	0.779167	20	0.0452095
cg01105068	7	MAD1L1;MAD1L1;MAD1L1	1863700		7	1866395	C	T	0.411941	0.0138	0.0044	0.00171057	0.549691	0.0216893	1.04995e-141	0.025105	0.00806556	0.00185435	9.24053e-08	0.995732	20	0.0256403
cg01354632	6	ZSCAN12P1	28058969		6	28104634	T	G	0.223243	-0.0352	0.0051	5.12896e-12	0.195359	0.0278863	2.45999e-12	-0.180181	0.0366472	8.80414e-07	3.26083e-09	0.991213	18	0.000904804
cg01382804	6	SLC17A2	25931017		6	25935227	A	C	0.0537141	-0.0257	0.0069	0.000195596	1.18075	0.0486385	3.52015e-130	-0.0217659	0.00591215	0.000231814	2.32501e-13	0.126152	20	6.45138e-08
cg01410991	14	.	75081499		14	75087436	G	C	0.415935	0.0171	0.0043	6.98652e-05	0.658431	0.0199855	4.92188e-238	0.0259708	0.00657808	7.87785e-05	9.21187e-09	0.70497	20	0.00255608
cg01449141	6	SCAND3;SCAND3	28554801		6	28419162	A	G	0.18111	-0.0148	0.0052	0.00442508	0.598301	0.0346561	8.79016e-67	-0.0247367	0.0088086	0.0049812	6.62877e-13	0.214391	20	1.83933e-07
cg01502535	1	EPHB2;EPHB2;EPHB2;EPHB2	23168088		1	23142351	T	C	0.638778	-0.0204	0.0053	0.000118574	-1.02044	0.02987	8.61997e-256	0.0199913	0.00522668	0.000130848	2.91902e-08	0.447263	20	0.0080996
cg01555052	14	.	75098624		14	75092905	C	A	0.569089	0.0182	0.0044	3.52853e-05	-0.293967	0.023444	4.56e-36	-0.0619117	0.015761	8.56005e-05	9.77574e-09	0.131012	20	0.00271254
cg01810111	6	.	27637395		6	27739566	A	T	0.0215655	-0.0553	0.007	2.78903e-15	-0.601214	0.0454766	6.70004e-40	0.0919806	0.0135635	1.18963e-11	3.93259e-14	0.0566765	20	1.0912e-08
cg01843768	7	MAD1L1;MAD1L1;MAD1L1	2078650		7	2060126	T	C	0.161342	-0.0287	0.0055	1.80688e-07	-0.239419	0.0241227	3.24001e-23	0.119874	0.0259538	3.8611e-06	1.01834e-07	0.253959	20	0.0282567
cg01966277	7	PCLO	82435009		7	82444738	C	T	0.414936	0.0212	0.0043	8.21318e-07	0.516812	0.0310149	2.41995e-62	0.0410207	0.00867678	2.27141e-06	2.33702e-09	0.47559	20	0.000648469
cg01984858	6	SCAND3;SCAND3	28555079		6	28419162	A	G	0.18111	-0.0148	0.0052	0.00442508	0.56579	0.0349546	6.29005e-59	-0.0261581	0.00933169	0.00506062	2.51111e-12	0.232379	20	6.96776e-07
cg02383674	7	MAD1L1;MAD1L1;MAD1L1	2087819		7	2109821	C	G	0.163139	-0.0297	0.0056	1.13559e-07	-1.02407	0.0274056	1.33794e-301	0.029002	0.00552319	1.5132e-07	3.18798e-10	0.721225	20	8.84592e-05
cg02412616	22	.	46422752		22	46421842	T	G	0.454273	-0.0199	0.0046	1.51781e-05	0.749633	0.0200865	7.70918e-301	-0.0265463	0.00617743	1.72882e-05	5.92629e-08	0.327758	20	0.0164441
cg02454806	14	LRFN5	42075554		14	42095232	T	A	0.254593	-0.0294	0.0043	8.07507e-12	0.212463	0.0206481	7.83996e-25	-0.138377	0.0242994	1.23611e-08	7.82247e-11	0.764243	20	2.17056e-05
cg02459107	1	SGIP1	67143332		1	67138367	T	C	0.805711	0.0245	0.0043	1.21453e-08	0.632737	0.0175409	6.20145e-285	0.0387207	0.00688013	1.82415e-08	1.13937e-10	0.998639	20	3.16149e-05
cg02618229	11	TYR	88953771		11	88973361	A	G	0.1873	0.0258	0.0047	4.03389e-08	0.598004	0.0285018	9.72024e-98	0.0431435	0.00812402	1.09258e-07	2.14599e-15	0.851855	20	5.95463e-10
cg02752121	5	LINC00461	87899754		5	87803768	A	C	0.0361422	0.0323	0.0079	4.3397e-05	-0.520439	0.045175	1.03999e-30	-0.062063	0.0161071	0.00011661	3.81691e-08	0.964018	20	0.0105911
cg02803996	6	GPX5;GPX5	28499379		6	28452736	T	C	0.0405351	-0.0057	0.0086	0.507465	1.39482	0.0463461	5.51915e-199	-0.00408655	0.00616717	0.507567	1.75338e-08	0.985691	20	0.00486522
cg02978058	14	RPS6KL1	75377391		14	75322327	G	A	0.57528	-0.0218	0.0043	3.98302e-07	-0.924762	0.0259586	5.86543e-278	0.0235736	0.00469669	5.18881e-07	1.18006e-09	0.0788453	20	0.000327439
cg03270340	6	TRIM27	28891204		6	28411941	C	G	0.0167732	-0.0607	0.007	4.26732e-18	-1.06032	0.0865733	1.73e-34	0.057247	0.00808896	1.47118e-12	4.21038e-11			1.16828e-05
cg03349057	3	ITIH4;ITIH4	52854843		3	52880543	A	G	0.247005	-0.0203	0.0051	6.88017e-05	0.73247	0.0197189	5.15227e-301	-0.0277144	0.0070026	7.56639e-05	9.94417e-08	0.949975	20	0.0275928
cg03566719	14	LRFN5	42076759		14	42095232	T	A	0.254593	-0.0294	0.0043	8.07507e-12	-0.21461	0.0267603	1.06e-15	0.136993	0.0263296	1.96115e-07	6.24322e-09	0.523845	20	0.00173235
cg03608783	11	DRD2;DRD2	113317120		11	113334100	T	C	0.182708	-0.0271	0.0044	7.31637e-10	-0.315806	0.0264037	5.70998e-33	0.0858122	0.0156714	4.357e-08	1.09018e-08	0.933242	20	0.00302501
cg03695081	11	DRD2;DRD2	113319101		11	113317973	C	T	0.546326	0.0255	0.0043	3.02506e-09	-0.332679	0.0269422	5.00001e-35	-0.0766505	0.0143387	9.00713e-08	1.03775e-09	0.767999	20	0.000287952
cg04184716	14	.	75084887		14	75087436	G	C	0.415935	0.0171	0.0043	6.98652e-05	0.612231	0.0217293	1.17271e-174	0.0279306	0.00709311	8.2261e-05	5.28706e-09	0.463527	20	0.00146704
cg04342202	7	MAD1L1;MAD1L1;MAD1L1	1961968		7	1961882	A	C	0.140775	-0.0246	0.0058	2.2215e-05	-0.732813	0.0273318	2.35998e-158	0.0335693	0.00801313	2.79834e-05	6.95838e-09	0.324676	20	0.00193079
cg04656101	20	MMP9	44645014		20	44645010	T	C	0.259385	0.0049	0.0044	0.265435	0.576547	0.0189317	1.05833e-203	0.00849887	0.00763674	0.265755	1.73164e-08	0.136267	20	0.00480491
cg04784672	14	LRFN5;LRFN5	42077674		14	42036322	T	A	0.253395	-0.0288	0.0043	2.11762e-11	-0.27415	0.0259413	4.18996e-26	0.105052	0.0185695	1.53845e-08	1.76532e-09	0.994677	20	0.000489836
cg04785732	6	.	28565439		6	28331818	T	C	0.191693	-0.0145	0.0052	0.0052959	0.598842	0.0398412	4.61991e-51	-0.0242134	0.00883159	0.00611257	1.0257e-13	0.347322	20	2.84608e-08
cg04788993	13	B3GALTL	31800059		13	31789836	T	C	0.132987	-0.0333	0.0054	6.97446e-10	-0.400845	0.026696	5.84006e-51	0.0830745	0.0145634	1.16804e-08	2.11865e-12	0.549029	20	5.87877e-07
cg04981430	3	PRKCD;PRKCD	53213815		3	53213970	T	C	0.711262	-0.0221	0.0052	2.1377e-05	-0.410349	0.0287991	4.56995e-46	0.0538566	0.0132238	4.64729e-05	7.29745e-08	0.0864002	20	0.0202488
cg05879498	6	SCAND3;SCAND3	28554774		6	28419162	A	G	0.18111	-0.0148	0.0052	0.00442508	0.628398	0.0338064	4.01007e-77	-0.023552	0.00837145	0.00490259	3.89828e-13	0.247231	20	1.08168e-07
cg05943996	14	LRFN5	42075975		14	42076337	G	A	0.348243	-0.0292	0.0043	1.11593e-11	-0.298152	0.0258566	9.20998e-31	0.0979366	0.0167373	4.87423e-09	2.20933e-10	0.768035	20	6.13039e-05
cg05974995	1	PSEN2;PSEN2	227080152		1	227042462	C	T	0.427316	-0.0206	0.0043	1.66202e-06	-0.232064	0.0186989	2.29003e-35	0.0887686	0.019862	7.84856e-06	2.38723e-08	0.0778295	20	0.00662401
cg06153893	6	TRIM38	25963109		6	25938764	A	T	0.486621	-0.011	0.0043	0.0105234	0.252822	0.0257719	1.02e-22	-0.0435089	0.0175768	0.0133102	6.86505e-10	0.811643	20	0.000190489
cg06182503	6	SLC17A3;SLC17A3	25868814		6	25769024	C	T	0.928514	0.0348	0.0071	9.5152e-07	0.669597	0.0441925	7.36988e-52	0.0519716	0.0111444	3.10911e-06	6.09658e-12	0.947733	20	1.69166e-06
cg06338883	14	LRFN5	42076741		14	42068689	C	T	0.347843	-0.0292	0.0043	1.11593e-11	-0.437044	0.0453498	5.57e-22	0.0668125	0.012036	2.83975e-08	5.66394e-09	0.970656	20	0.00157161
cg06481441	13	B3GLCT	31811310		13	31804293	A	G	0.546526	0.0238	0.0048	7.11005e-07	-0.491831	0.025674	8.49991e-82	-0.0483906	0.0100811	1.58545e-06	8.39725e-10	0.205643	20	0.000233004
cg06569266	6	SLC17A1	25832211		6	25769024	C	T	0.928514	0.0348	0.0071	9.5152e-07	0.731582	0.0442709	2.42002e-61	0.0475681	0.0101229	2.61352e-06	2.2948e-08	0.954587	20	0.00636753
cg06706579	3	ITIH1;ITIH1;ITIH1;ITIH1	52822276		3	52817778	A	G	0.28774	-0.0157	0.0045	0.000485033	0.443998	0.019673	8.76007e-113	-0.0353605	0.0102556	0.000564893	1.10075e-07	0.855837	20	0.0305434
cg06765956	14	.	42074886		14	42036322	T	A	0.253395	-0.0288	0.0043	2.11762e-11	0.623283	0.0256631	2.67996e-130	-0.0462069	0.00715648	1.07039e-10	4.86799e-14	0.922719	20	1.35076e-08
cg06823347	14	LRFN5	42255088		14	42311215	G	T	0.19389	-0.0134	0.0047	0.00435732	0.571362	0.0272612	1.55999e-97	-0.0234527	0.00830172	0.00472739	7.77739e-09	0.217973	20	0.00215805
cg06896316	1	SGIP1;SGIP1	67177272		1	67177488	G	A	0.697085	0.0229	0.0043	1.00631e-07	-0.58329	0.0330858	1.46e-69	-0.0392601	0.00770099	3.43168e-07	2.19037e-09	0.731502	20	0.000607777
cg06906827	14	.	42074073		14	42068689	C	T	0.347843	-0.0292	0.0043	1.11593e-11	-0.746628	0.0258142	6.10464e-184	0.0391092	0.00591583	3.81906e-11	1.65873e-12	0.963028	20	4.60259e-07
cg06942236	13	.	53956514		13	53956469	A	C	0.244808	0.0233	0.0047	7.14256e-07	-0.499194	0.0320827	1.37e-54	-0.0466752	0.00988151	2.31828e-06	5.68425e-09	0.366818	20	0.00157725
cg07140250	14	KLC1;KLC1;KLC1	104151427		14	104091115	G	A	0.446885	-0.0285	0.0047	1.32918e-09	0.279235	0.0229791	5.62e-34	-0.102065	0.018811	5.76964e-08	5.76964e-08	0.280091	20	0.0160094
cg07160574	6	SCAND3	28555230		6	28419162	A	G	0.18111	-0.0148	0.0052	0.00442508	0.514353	0.0360355	3.2e-46	-0.028774	0.0103088	0.00525123	3.38497e-12	0.215436	20	9.39252e-07
cg07349136	6	MLN;MLN	33771799		6	33764033	T	C	0.477037	-0.0113	0.0044	0.0102234	-0.420712	0.0169189	1.72e-136	0.0268592	0.0105141	0.0106312	3.13726e-08	0.881322	20	0.00870516
cg07702093	1	TCTEX1D1	67239740		1	67245508	C	T	0.153754	0.0243	0.0063	0.00011472	-0.709615	0.0289698	1.67001e-132	-0.0342439	0.00898745	0.000138858	1.61241e-10	0.182027	20	4.47407e-05
cg08140459	14	.	75086513		14	75046045	C	G	0.386382	0.011	0.0044	0.0124193	0.79826	0.0213803	4.22944e-301	0.01378	0.00552433	0.0126165	4.80367e-09	0.224059	20	0.00133291
cg08145381	14	KIAA0317	75172505		14	75128425	A	G	0.304313	0.0245	0.0043	1.21453e-08	0.139054	0.0215363	1.07e-10	0.176191	0.0412417	1.93603e-05	1.42041e-07	0.825824	11	0.0394132
cg08195983	3	FHIT;FHIT	61235829		3	61146263	T	C	0.480232	0.0215	0.0044	1.02715e-06	0.350603	0.0145959	1.68997e-127	0.0613229	0.0128068	1.68204e-06	9.44235e-10	0.0948557	20	0.000262003
cg08210507	7	MAD1L1;MAD1L1;MAD1L1	2109244		7	2110272	G	C	0.204872	-0.027	0.0052	2.07703e-07	-0.459441	0.0243041	1.06e-79	0.0587671	0.0117373	5.5321e-07	4.08694e-08	0.920763	20	0.0113403
cg08278435	6	SLC17A2	25924317		6	25889706	G	A	0.0609026	-0.0267	0.0068	8.62014e-05	-0.540079	0.0371467	6.84996e-48	0.0494372	0.0130418	0.000150242	1.31314e-09	0.522936	20	0.000364367
cg08299089	14	LTBP2	75079986		14	75088558	C	A	0.363219	0.0168	0.0043	9.34581e-05	0.298357	0.0199599	1.60998e-50	0.0563084	0.0148964	0.000156834	6.7398e-08	0.790344	20	0.0187014
cg08375914	14	LTBP2	75034852		14	75035014	A	T	0.408546	0.0117	0.0043	0.00650985	-0.785394	0.0240355	3.37547e-234	-0.014897	0.00549391	0.00669703	3.56518e-09	0.0570704	20	0.000989254
cg08475528	6	SLC17A4;SLC17A4	25754548		6	25767437	A	G	0.920727	0.0346	0.0071	1.09783e-06	1.15501	0.0620168	2.04998e-77	0.0299566	0.00635411	2.42287e-06	3.98401e-09	0.991631	20	0.00110547
cg08699047	14	LRFN5;LRFN5	42077320		14	42072610	C	T	0.348043	-0.0293	0.0043	9.49524e-12	-0.303552	0.0295734	1.02e-24	0.0965238	0.0170028	1.37133e-08	4.68274e-10	0.916142	20	0.000129935
cg08798685	6	.	27730294		6	27813694	C	T	0.116414	-0.0543	0.0065	6.60754e-17	-0.415824	0.0410709	4.30002e-24	0.130584	0.0202657	1.1668e-10	2.41143e-11	0.126421	20	6.69116e-06
cg08895903	6	TRIM27	28892077		6	28411941	C	G	0.0167732	-0.0607	0.007	4.26732e-18	-0.71684	0.0839951	1.41e-17	0.0846772	0.0139213	1.18274e-09	1.26786e-09			0.000351801
cg08936230	7	MAD1L1;MAD1L1;MAD1L1;MAD1L1;MAD1L1	2079167		7	2015047	G	T	0.159944	-0.0265	0.0055	1.44872e-06	-0.400753	0.0268595	2.43e-50	0.0661255	0.014422	4.53897e-06	7.0235e-09	0.337828	20	0.00194886
cg09072408	11	.	118663568		11	118665324	T	C	0.0527157	0.0282	0.0065	1.43484e-05	-1.00084	0.0345231	8.6653e-185	-0.0281763	0.00656686	1.78125e-05	1.02876e-07	0.731088	20	0.0285456
cg09106607	3	C3orf84	49230541		3	49222904	C	T	0.803315	-0.0239	0.0048	6.38586e-07	-0.693847	0.0241238	6.4202e-182	0.0344456	0.00702085	9.28617e-07	1.13408e-08	0.0707222	20	0.00314682
cg09331879	14	LTBP2	75053567		14	75056894	C	T	0.223642	0.0172	0.0043	6.33425e-05	0.401743	0.0203824	1.75999e-86	0.0428134	0.0109215	8.85156e-05	3.40306e-09	0.178275	20	0.00094427
cg09354317	3	MUSTN1	52869307		3	52886241	A	G	0.246605	-0.0201	0.0051	8.10829e-05	0.675521	0.0219405	3.70132e-208	-0.0297548	0.00761133	9.25722e-05	1.28851e-07	0.667082	20	0.0357532
cg09613507	7	TMEM106B;TMEM106B	12269776		7	12282451	C	T	0.536142	0.0294	0.0044	2.35996e-11	-0.721514	0.0193185	2.69595e-301	-0.0407477	0.00619511	4.78792e-11	2.72161e-12	0.939574	20	7.55186e-07
cg09650548	1	.	226987254		1	226987326	C	T	0.184704	-0.0156	0.0049	0.00145419	-0.55546	0.0260653	9.11013e-101	0.0280848	0.00891942	0.00163982	9.05198e-09	0.662087	20	0.00251172
cg09665332	1	SGIP1	67022173		1	67049415	T	C	0.214856	0.0314	0.0062	4.09439e-07	1.10717	0.0296265	1.15154e-301	0.0283605	0.00565103	5.20384e-07	3.01143e-15	0.869105	20	8.35604e-10
cg09750510	6	SLC17A4	25761690		6	25777497	T	A	0.920727	0.035	0.0071	8.24077e-07	1.24962	0.0507561	7.70023e-134	0.0280085	0.0057945	1.3406e-06	9.62501e-09	0.988198	20	0.00267072
cg09965733	14	LRFN5	42079131		14	42036322	T	A	0.253395	-0.0288	0.0043	2.11762e-11	-0.278862	0.0254832	7.18e-28	0.103277	0.0180788	1.11256e-08	1.37471e-10	0.903646	20	3.81451e-05
cg10046620	6	HIST1H2AI	27775042		6	27810569	G	A	0.0203674	-0.0555	0.007	2.21681e-15	0.649957	0.0638648	2.51001e-24	-0.0853903	0.0136525	3.98688e-10	3.98688e-10	0.0990643	20	0.000110627
cg10170654	14	KLC1;KLC1;KLC1	104152238		14	104080042	C	G	0.458866	0.027	0.0045	1.97318e-09	-0.690374	0.0184715	9.90947e-301	-0.0391092	0.00660166	3.13919e-09	1.47937e-09	0.0742847	20	0.000410493
cg10318063	14	.	42075122		14	42076745	T	C	0.378195	-0.0288	0.0043	2.11762e-11	0.690835	0.02231	1.58115e-210	-0.0416887	0.00636829	5.89825e-11	2.24398e-13	0.99372	20	6.22652e-08
cg10327400	14	LRFN5	42075406		14	42086798	G	T	0.254593	-0.0293	0.0043	9.49524e-12	0.236339	0.0244991	5.06999e-22	-0.123974	0.0222752	2.61286e-08	2.81202e-10	0.907738	20	7.80272e-05
cg10327440	1	CDC42BPA;CDC42BPA	227177885		1	227214745	G	C	0.29353	0.0179	0.0045	6.95623e-05	-1.0614	0.0323702	8.31696e-236	-0.0168645	0.00427075	7.85351e-05	6.45544e-10	0.955888	20	0.000179124
cg10474158	15	SEMA6D	47676206		15	47645174	G	A	0.0814696	0.0223	0.0057	9.14286e-05	-1.12202	0.0333898	1.48774e-247	-0.0198749	0.00511446	0.000101896	1.76552e-07	0.756698	18	0.0489892
cg10601026	10	EGR2	64579140		10	64578988	G	A	0.604233	0.0149	0.0044	0.000708255	0.621124	0.0243664	2.47992e-143	0.0239888	0.00714617	0.000788295	1.7179e-07	0.0638862	20	0.0476678
cg10667442	14	LTBP2	74976541		14	75084829	A	G	0.376797	0.0174	0.0043	5.19865e-05	0.190973	0.0210638	1.23001e-19	0.0911124	0.0246571	0.000219736	1.28363e-07	0.700529	20	0.0356177
cg10684686	6	.	28557047		6	28321993	C	T	0.582668	-0.0136	0.0044	0.00199545	0.728649	0.0266345	8.82792e-165	-0.0186647	0.00607699	0.0021308	2.89965e-18	0.071724	20	8.04586e-13
cg10706802	11	DDX6	118663223		11	118700264	T	C	0.0686901	0.0218	0.0058	0.000170853	-0.920145	0.0246421	3.63968e-301	-0.0236919	0.00633521	0.000184223	2.23969e-08	0.69344	20	0.00621463
cg10763247	3	FHIT;FHIT	61066614		3	61146263	T	C	0.480232	0.0215	0.0044	1.02715e-06	-0.44031	0.0217533	4.26e-91	-0.0488292	0.01028	2.03502e-06	3.67282e-08	0.0760843	20	0.0101912
cg10801143	11	GRM5;GRM5	88245465		11	88243813	T	A	0.258586	-0.0226	0.0054	2.84934e-05	-0.894647	0.0239473	1.80653e-301	0.0252614	0.00607366	3.19409e-05	2.65202e-08	0.921776	20	0.00735875
cg10859621	6	.	26321389		6	26322115	T	C	0.213658	-0.0428	0.0068	3.09153e-10	-0.773989	0.0501033	7.79989e-54	0.0552979	0.00948692	5.58066e-09	1.02141e-12	0.114708	20	2.83417e-07
cg10879712	1	PSEN2;PSEN2	227056896		1	227045029	G	A	0.544529	-0.0211	0.0043	9.2491e-07	-0.350777	0.0238691	6.84995e-49	0.0601522	0.0129238	3.24968e-06	1.70322e-07	0.193478	20	0.0472606
cg11118422	6	.	28557883		6	28326490	G	A	0.542332	-0.0134	0.0044	0.00232329	0.531918	0.0247366	1.44999e-102	-0.0251919	0.0083545	0.00256672	1.5511e-11	0.0879738	20	4.30395e-06
cg11198334	14	LTBP2	75040680		14	75039986	C	T	0.241014	0.0126	0.0043	0.00338708	0.703016	0.0265104	5.93014e-155	0.0179228	0.00615373	0.00358541	2.00913e-08	0.0865751	20	0.00557487
cg11221922	6	.	28678391		6	28452736	T	C	0.0405351	-0.0057	0.0086	0.507465	-0.613744	0.0379624	8.59993e-59	0.00928726	0.0140241	0.507821	3.24977e-09	0.991162	20	0.000901736
cg11350315	6	HIST1H1T	26109063		6	26110148	C	T	0.0882588	-0.0237	0.0066	0.000329527	-0.693578	0.0619469	4.24999e-29	0.0341706	0.00999331	0.000627707	6.83996e-10	0.616155	20	0.000189793
cg11380570	6	.	28271503		6	27847517	A	G	0.429113	-0.0356	0.0049	3.72194e-13	0.17285	0.027988	6.58001e-10	-0.205959	0.0437696	2.53216e-06	9.50038e-10	0.0686645	10	0.000263614
cg11414709	6	SCAND3;SCAND3	28555055		6	28419162	A	G	0.18111	-0.0148	0.0052	0.00442508	0.553669	0.0341818	5.23e-59	-0.0267308	0.00953578	0.0050597	2.17049e-12	0.197946	20	6.02261e-07
cg11611357	7	MAD1L1;MAD1L1;MAD1L1	1936321		7	1942499	A	C	0.680711	-0.0128	0.0045	0.00444889	-0.408508	0.025349	1.99001e-58	0.0313335	0.011186	0.00509216	5.40826e-08	0.970538	20	0.0150067
cg11702299	12	.	84217552		12	84216310	G	A	0.625799	0.0179	0.0043	3.14382e-05	-0.478675	0.0199931	1.12e-126	-0.0373949	0.0091179	4.10906e-05	5.11169e-09	0.42796	20	0.00141838
cg11828104	14	KLC1;KLC1;KLC1	104152337		14	104096558	C	T	0.504792	0.027	0.0047	9.20945e-09	-0.725021	0.019402	1.27259e-301	-0.0372403	0.00655873	1.36296e-08	1.15533e-09	0.112771	20	0.000320579
cg11840205	4	CC2D2A	15538376		4	15538744	G	T	0.748203	0.0164	0.0049	0.000817093	0.858652	0.0240915	3.2173e-278	0.0190997	0.00573173	0.00086138	2.36754e-08	0.378991	20	0.00656938
cg11876177	6	SLC17A3;SLC17A3	25874121		6	25777497	T	A	0.920727	0.035	0.0071	8.24077e-07	0.701638	0.040666	1.05001e-66	0.0498833	0.0105241	2.13813e-06	1.312e-10	0.957156	20	3.64051e-05
cg12044123	6	SCAND3;SCAND3	28554864		6	28419162	A	G	0.18111	-0.0148	0.0052	0.00442508	0.594871	0.0337934	2.33002e-69	-0.0248793	0.00885491	0.0049593	9.91262e-13	0.238159	20	2.75052e-07
cg12056051	6	.	28616678		6	28175153	T	G	0.619209	-0.0155	0.0044	0.000427131	0.443107	0.0254038	3.91995e-68	-0.0349803	0.0101304	0.000554369	2.44525e-11	0.200774	20	6.78501e-06
cg12080253	14	.	42074221		14	42075952	T	G	0.347644	-0.0291	0.0043	1.31079e-11	-0.634986	0.0258106	1.21e-133	0.0458278	0.00702334	6.79694e-11	2.24516e-12	0.968519	20	6.22979e-07
cg12196344	6	SLC17A4;SLC17A4	25760937		6	25777497	T	A	0.920727	0.035	0.0071	8.24077e-07	1.26571	0.051626	9.77012e-133	0.0276526	0.00572179	1.34591e-06	8.80339e-12	0.990403	20	2.44274e-06
cg12297501	6	ZSCAN12;ZSCAN12	28364357		6	28257720	G	A	0.116014	0.0415	0.0074	2.0455e-08	-0.311455	0.0353765	1.32e-18	-0.133246	0.0281703	2.24527e-06	1.23658e-11	0.798022	20	3.43123e-06
cg12315302	6	HIST1H4D	26189340		6	26031811	G	T	0.052516	-0.0273	0.0069	7.6049e-05	0.748312	0.0586423	2.72001e-37	-0.0364821	0.0096538	0.000157434	3.23148e-12	0.199127	20	8.96661e-07
cg12334811	6	ZNF165	28045602		6	28039586	A	G	0.22524	-0.036	0.0051	1.67918e-12	0.373245	0.033705	1.67999e-28	-0.0964514	0.0162038	2.64274e-09	2.02329e-10	0.342906	20	5.61416e-05
cg12373236	14	AREL1	75130883		14	75220095	A	G	0.323882	0.0235	0.0043	4.62603e-08	0.785416	0.0222514	6.4582e-273	0.0299204	0.00554004	6.63575e-08	8.17587e-10	0.321681	20	0.000226862
cg12377874	18	RAB27B	52495404		18	52475904	C	T	0.690096	0.028	0.0051	4.01488e-08	-1.04102	0.0278661	1.89901e-301	-0.0268968	0.00495169	5.57726e-08	3.57298e-14	0.560236	20	9.9142e-09
cg12386808	3	ZNF502;ZNF502;ZNF502;ZNF502	44762171		3	44762830	G	A	0.10603	-0.0181	0.0053	0.000637599	0.658777	0.0322358	7.97003e-93	-0.0274752	0.00815677	0.000756097	1.56428e-07	0.580907	20	0.0434053
cg12499294	6	BTN3A2;BTN3A2;BTN3A2;BTN3A2;BTN3A2	26373094		6	26354247	A	G	0.0794728	-0.046	0.0065	1.4739e-12	-0.783593	0.0431768	1.32001e-73	0.0587039	0.00890348	4.29957e-11	1.80506e-14	0.0710204	20	5.00861e-09
cg12623302	6	ZSCAN12L1	28058802		6	27866943	C	G	0.14397	-0.0435	0.0056	7.9825e-15	0.235262	0.0291975	7.77998e-16	-0.1849	0.0330632	2.24036e-08	1.80082e-13	0.520553	20	4.99687e-08
cg12740337	6	ZSCAN12L1	28058973		6	27866943	C	G	0.14397	-0.0435	0.0056	7.9825e-15	0.300348	0.0309811	3.17998e-22	-0.144832	0.023892	1.34479e-09	7.11414e-19	0.490213	20	1.97401e-13
cg12761965	1	.	227051345		1	227045029	G	A	0.544529	-0.0211	0.0043	9.2491e-07	-0.302196	0.0151176	6.78008e-89	0.0698222	0.0146516	1.8839e-06	5.35398e-09	0.888547	20	0.00148561
cg12765632	6	HIST1H1T	26109295		6	25978993	T	C	0.101637	0.0062	0.0051	0.224105	0.906426	0.0242625	1.80653e-301	0.00684005	0.00562947	0.22435	5.83096e-11	0.265821	20	1.61796e-05
cg12941836	3	MUSTN1	52869288		3	52874861	A	G	0.247005	-0.0206	0.0051	5.36302e-05	0.777819	0.0208231	2.20672e-301	-0.0264843	0.00659502	5.92431e-05	4.89002e-08	0.945313	20	0.0135687
cg13202877	6	ZSCAN31;ZSCAN31;ZSCAN31;ZSCAN31;ZSCAN31;ZSCAN31	28304762		6	28301099	G	A	0.128994	-0.0553	0.0067	1.53524e-16	0.377726	0.0442724	1.44001e-17	-0.146402	0.0246794	2.98971e-09	1.26769e-15	0.405342	18	3.51754e-10
cg13261725	6	SLC17A4	25761975		6	25761209	C	T	0.927915	0.0345	0.0071	1.17888e-06	0.973346	0.0503123	2.20002e-83	0.0354447	0.007521	2.44369e-06	1.09021e-07	0.978235	20	0.0302507
cg13378083	1	EPHB2;EPHB2	23142734		1	23147541	A	G	0.221845	0.02	0.0053	0.000160918	0.996714	0.0266717	1.21059e-301	0.0200659	0.00534452	0.000173694	1.21584e-07	0.846227	20	0.0337368
cg13476058	6	.	28557210		6	28321993	C	T	0.582668	-0.0136	0.0044	0.00199545	0.67873	0.0277759	7.1e-132	-0.0200374	0.00653435	0.00216599	6.15191e-19	0.0987067	20	1.70701e-13
cg13526007	14	LRFN5	42076710		14	42117374	A	C	0.653754	-0.0269	0.0047	1.0441e-08	-0.265265	0.0339096	5.17e-15	0.101408	0.021954	3.85391e-06	5.77294e-09	0.261518	20	0.00160186
cg13561819	1	NRD1;NRD1;NRD1	52310761		1	52305664	A	G	0.562101	0.0269	0.0043	3.95448e-10	0.7389	0.0237854	7.10005e-212	0.0364055	0.00593629	8.63992e-10	1.75213e-11	0.525273	20	4.86175e-06
cg13778975	6	HIST1H2AA;HIST1H2BA	25727019		6	25734470	A	C	0.641773	0.0126	0.0047	0.00734352	0.299979	0.026303	3.96001e-30	0.0420029	0.0160948	0.00906164	9.95019e-08	0.324919	20	0.0276095
cg13782932	11	DDX6	118662891		11	118705145	A	G	0.774161	-0.0235	0.0057	3.74283e-05	0.965311	0.0258341	1.40663e-301	-0.0243445	0.00594067	4.16847e-05	6.60303e-08	0.149788	20	0.0183219
cg14016676	1	CDC42BPA;CDC42BPA	227182615		1	227173892	A	T	0.3123	0.0182	0.0043	2.31048e-05	0.457011	0.0276441	2.15998e-61	0.039824	0.00971244	4.126e-05	1.6855e-08	0.528223	20	0.00467688
cg14179164	14	.	75084315		14	75083881	T	C	0.381989	0.0169	0.0043	8.48637e-05	0.646997	0.0227775	1.74894e-177	0.0261207	0.00670941	9.89537e-05	4.16493e-08	0.646747	20	0.0115567
cg14215728	7	MAD1L1;MAD1L1;MAD1L1	2076778		7	2083358	G	A	0.392772	-0.0259	0.005	2.21886e-07	0.288102	0.0258477	7.47998e-29	-0.0898987	0.0191376	2.63367e-06	5.48875e-08	0.704242	20	0.01523
cg14350479	6	LOC153910;LOC153910	142959085		6	142998666	T	C	0.157149	0.0191	0.0052	0.000239647	0.39005	0.0343817	7.87999e-30	0.0489681	0.014013	0.000474982	1.61286e-07	0.58169	20	0.0447533
cg14381040	6	.	25733243		6	25727718	A	C	0.342252	0.0036	0.0048	0.453255	0.538232	0.0249525	3.4199e-103	0.00668857	0.00892348	0.453528	5.26569e-09	0.360227	20	0.00146111
cg14383078	9	PAX5	37033750		9	37045825	G	A	0.18111	0.0311	0.0059	1.35545e-07	0.274586	0.0305355	2.42001e-19	0.113261	0.0249064	5.42911e-06	8.40038e-09	0.760706	20	0.00233091
cg14527344	6	SCAND3;SCAND3	28554680		6	28419162	A	G	0.18111	-0.0148	0.0052	0.00442508	0.497155	0.0319746	1.63001e-54	-0.0297694	0.0106333	0.00511603	5.88031e-12	0.292626	20	1.63165e-06
cg14552905	6	BTN3A2;BTN3A2;BTN3A2;BTN3A2;BTN3A2;BTN3A2;BTN3A2;BTN3A2;BTN3A2;BTN3A2	26373307		6	26357011	T	C	0.0814696	-0.046	0.0065	1.4739e-12	-0.563314	0.0568187	3.60998e-23	0.0816596	0.014177	8.41071e-09	1.01914e-10	0.0576017	19	2.82787e-05
cg14679325	1	CDC42BPA;CDC42BPA	227189085		1	227178127	G	A	0.289936	0.0193	0.0043	7.17695e-06	-0.464008	0.0312043	5.16002e-50	-0.0415941	0.00968003	1.73205e-05	2.28929e-08	0.633484	20	0.00635226
cg14705695	11	TYR	88911467		11	88978308	A	G	0.374401	0.0219	0.0044	6.44864e-07	-0.250276	0.027083	2.44e-20	-0.0875034	0.0199684	1.17548e-05	5.42467e-08	0.348367	20	0.0150522
cg14809166	11	DRD2;DRD2	113296828		11	113303448	C	G	0.270767	-0.0238	0.0044	6.33455e-08	0.206745	0.0191991	4.85001e-27	-0.115118	0.0238163	1.34108e-06	1.85868e-08	0.61541	20	0.00515742
cg14950865	6	SLC17A4;SLC17A4	25770479		6	25764192	G	A	0.928514	0.0348	0.0071	9.5152e-07	-0.51472	0.0262564	1.43999e-85	-0.0676096	0.0142185	1.98411e-06	7.78699e-08	0.970966	20	0.0216071
cg14986500	14	LTBP2	75052717		14	75088558	C	A	0.363219	0.0168	0.0043	9.34581e-05	0.262832	0.0236065	8.58005e-29	0.0639192	0.0173383	0.000227281	2.15656e-08	0.648475	20	0.00598396
cg15058605	2	KLF7	208031878		2	208043913	C	T	0.183506	0.0254	0.0046	3.35661e-08	0.731105	0.0207628	1.30016e-271	0.0347419	0.00636874	4.89521e-08	7.61165e-10	0.85151	20	0.000211206
cg15169833	3	NICN1;AMT;AMT;AMT;AMT;AMT	49460514		3	49452957	T	A	0.16853	0.0224	0.0049	4.8441e-06	0.819402	0.0254337	1.01271e-227	0.027337	0.00603987	6.00845e-06	8.03533e-08	0.0597321	20	0.0222962
cg15243205	6	HIST1H3J	27859478		6	27813813	T	G	0.279353	-0.0353	0.0051	4.4667e-12	-0.509596	0.033459	2.21998e-52	0.0692706	0.0109929	2.95011e-10	4.77911e-14	0.364618	20	1.32609e-08
cg15536964	9	ASTN2	119619596		9	119617090	C	T	0.659944	-0.0114	0.0048	0.017549	-0.925227	0.026085	1.44149e-275	0.0123213	0.00519953	0.0178028	1.52521e-07	0.0600692	20	0.0423211
cg15570148	3	FHIT;FHIT	61235985		3	61146263	T	C	0.480232	0.0215	0.0044	1.02715e-06	0.331763	0.0158903	8.42016e-97	0.0648053	0.0136209	1.95716e-06	1.41824e-08	0.090903	20	0.0039353
cg15576188	14	YLPM1;YLPM1	75276093		14	75240090	G	A	0.441094	0.0246	0.0043	1.05942e-08	-0.87743	0.0270324	4.1185e-231	-0.0280364	0.00497621	1.75988e-08	8.86242e-11	0.360785	20	2.45912e-05
cg15625172	14	LRFN5	42167742		14	42076640	T	G	0.348243	-0.0292	0.0043	1.11593e-11	0.551505	0.0234718	4.42981e-122	-0.052946	0.00811594	6.8589e-11	4.01069e-12	0.998702	20	1.11287e-06
cg15634928	5	LOC645323	87894586		5	87529929	A	G	0.686502	-0.0166	0.0049	0.000704671	0.273807	0.0206657	4.55005e-40	-0.0606266	0.0184716	0.00103014	6.27294e-08	0.854515	20	0.017406
cg15650713	6	.	28806292		6	28394680	T	C	0.0167732	-0.0608	0.007	3.7637e-18	0.676692	0.0935246	4.64e-13	-0.0898489	0.016162	2.70924e-08	2.70924e-08			0.00751753
cg15856599	14	.	42074503		14	42036322	T	A	0.253395	-0.0288	0.0043	2.11762e-11	-0.520492	0.0239078	4.38993e-105	0.0553323	0.00864353	1.53775e-10	6.05091e-12	0.946465	20	1.67899e-06
cg15916061	6	SLC17A4	25754219		6	25777497	T	A	0.920727	0.035	0.0071	8.24077e-07	1.1912	0.0393594	3.346e-201	0.0293821	0.00603892	1.14192e-06	1.55685e-08	0.988253	20	0.00431991
cg16239257	14	LTBP2	75052674		14	75036558	G	A	0.241813	0.0124	0.0043	0.00393007	0.27994	0.0262742	1.65999e-26	0.0442952	0.0159131	0.00537645	5.066e-08	0.128132	20	0.014057
cg16251647	6	SLC17A1;SLC17A1	25832228		6	25776060	C	T	0.921126	0.0349	0.0071	8.85593e-07	0.568896	0.0467553	4.63e-34	0.0613469	0.0134603	5.17339e-06	1.3864e-07	0.805486	20	0.0384695
cg16329730	10	SORCS3	106584751		10	106590680	T	C	0.121206	0.0292	0.0065	7.04555e-06	-1.03098	0.0455016	1.16002e-113	-0.0283225	0.0064274	1.05038e-05	1.73276e-08	0.17116	20	0.004808
cg16497661	14	CKB	103986332		14	103863476	A	G	0.116014	0.0192	0.0052	0.000222228	-0.28654	0.0199778	1.18e-46	-0.0670064	0.0187392	0.000349258	2.92409e-08	0.506222	20	0.00811368
cg16525738	1	.	72885079		1	72940273	G	A	0.676917	0.0376	0.0045	6.51255e-17	0.242701	0.0294961	1.9e-16	0.154923	0.0264251	4.55304e-09	4.55304e-09	0.541249	20	0.00126336
cg16533864	9	FAM120A;FAM120A;FAM120A;FAM120A	96267020		9	96256847	A	G	0.253794	-0.0163	0.0045	0.000292083	-0.763663	0.0256869	3.18183e-194	0.0213445	0.00593623	0.000323604	7.33446e-08	0.504762	20	0.0203514
cg16576557	14	.	75346265		14	75346740	T	C	0.523762	-0.0222	0.0043	2.43295e-07	0.498078	0.0235897	5.88998e-99	-0.0445713	0.00888752	5.3021e-07	8.08308e-08	0.116735	20	0.0224287
cg16823554	11	DRD2;DRD2	113300731		11	113286490	T	C	0.342053	-0.0244	0.0044	2.93192e-08	-0.250076	0.0208486	3.78002e-33	0.0975703	0.019384	4.81474e-07	9.04498e-08	0.366552	20	0.0250977
cg16898833	6	HIST1H4D	26189333		6	26318262	T	C	0.0593051	-0.0475	0.0072	4.18933e-11	0.936375	0.0749254	7.70992e-36	-0.0507275	0.00869483	5.40422e-09	5.90566e-13	0.28207	20	1.63868e-07
cg17050810	6	HIST1H1T	26108174		6	26112164	G	T	0.409545	0.0169	0.0043	8.48637e-05	-0.552129	0.0255987	3.54007e-103	-0.0306088	0.00791628	0.00011038	8.84201e-08	0.331938	20	0.0245346
cg17180284	13	B3GALTL	31783983		13	31780988	A	G	0.159744	-0.0297	0.0052	1.11959e-08	-0.232378	0.0256126	1.16e-19	0.127809	0.0264422	1.34138e-06	2.31971e-09	0.824642	20	0.000643665
cg17354002	7	MAD1L1;MAD1L1;MAD1L1;MAD1L1;MAD1L1	2071166		7	2015047	G	T	0.159944	-0.0265	0.0055	1.44872e-06	0.539557	0.0352699	7.89002e-53	-0.0491144	0.0106872	4.31437e-06	1.43278e-07	0.554262	20	0.0397565
cg17360854	2	RBMS1;RBMS1	161224771		2	161144055	A	G	0.691893	0.013	0.0047	0.00567559	0.634087	0.0169728	1.80628e-301	0.0205019	0.00743252	0.00580837	1.10326e-07	0.0774388	20	0.030613
cg17467752	17	THRA;THRA	38218738		17	38218773	A	G	0.358826	0.0154	0.0044	0.000465258	1.07407	0.0311422	1.1674e-260	0.014338	0.00411762	0.000497469	3.11866e-08	0.125321	20	0.00865355
cg17542346	7	MAD1L1;MAD1L1;MAD1L1	1952807		7	1952799	A	C	0.247804	0.0128	0.0045	0.00444889	-0.655319	0.0224384	1.66053e-187	-0.0195325	0.00689938	0.00463956	3.76813e-09	0.90674	20	0.00104557
cg17797898	7	MAD1L1;MAD1L1;MAD1L1	1950858		7	1950809	T	C	0.180112	-0.0228	0.0057	6.33425e-05	-0.499998	0.0299153	1.04e-62	0.0456002	0.011722	0.000100184	1.71493e-08	0.51594	20	0.00475854
cg17925084	14	KLC1;KLC1;KLC1	104152323		14	104095701	C	A	0.504193	0.0262	0.0047	2.48287e-08	-0.700525	0.0187444	1.09526e-301	-0.0374005	0.00678348	3.51823e-08	5.80052e-09	0.0997385	20	0.00160951
cg17927236	5	TMEM161B	87565552		5	87565796	A	G	0.292732	0.0168	0.005	0.000779425	0.842755	0.0413423	2.27995e-92	0.0199346	0.00601298	0.000915558	2.29641e-08	0.456307	20	0.00637201
cg18109777	6	SCAND3	28555213		6	28419162	A	G	0.18111	-0.0148	0.0052	0.00442508	0.407546	0.0363847	4.02999e-29	-0.0363149	0.0131648	0.00580682	2.2133e-10	0.202554	20	6.1414e-05
cg18250646	14	YLPM1	75229271		14	75220095	A	G	0.323882	0.0235	0.0043	4.62603e-08	-0.196157	0.0229932	1.45e-17	-0.119802	0.0260336	4.18796e-06	1.43783e-07	0.180735	20	0.0398965
cg18497238	14	.	75083495		14	75088558	C	A	0.363219	0.0168	0.0043	9.34581e-05	0.256639	0.0178541	7.51001e-47	0.0654616	0.0173629	0.000163122	8.15507e-08	0.489969	20	0.0226284
cg18835656	14	LTBP2	75070395		14	75084829	A	G	0.376797	0.0174	0.0043	5.19865e-05	0.313661	0.0248861	2.00999e-36	0.0554739	0.0143983	0.000116767	5.94085e-09	0.60954	20	0.00164845
cg19041857	6	.	27730383		6	27748015	A	G	0.328275	-0.033	0.005	4.11158e-11	-0.217396	0.0246022	9.87998e-19	0.151797	0.0287067	1.23766e-07	5.04725e-12	0.396543	20	1.4005e-06
cg19084075	6	HIST1H2AC;HIST1H2BC	26124329		6	26110148	C	T	0.0882588	-0.0237	0.0066	0.000329527	0.767577	0.0511708	7.31007e-51	-0.0308764	0.00884143	0.000478992	2.98097e-09	0.18444	20	0.000827152
cg19085712	6	SCAND3;SCAND3	28555067		6	28419162	A	G	0.18111	-0.0148	0.0052	0.00442508	0.547787	0.0342041	9.99989e-58	-0.0270178	0.00964148	0.00507481	2.08401e-12	0.224017	20	5.78265e-07
cg19147804	7	MAD1L1;MAD1L1;MAD1L1	1989927		7	1999453	A	G	0.301118	0.0053	0.0044	0.228379	-0.663536	0.0259657	4.91984e-144	-0.00798751	0.0066385	0.228895	8.70563e-08	0.310395	20	0.0241561
cg19487819	7	MAD1L1;MAD1L1;MAD1L1	1923537		7	1909479	G	A	0.590056	-0.0124	0.0044	0.00482964	-0.549606	0.0184868	3.1816e-194	0.0225616	0.00804162	0.00502223	5.56506e-08	0.913752	20	0.0154417
cg19746591	12	TAOK3	118589087		12	118622836	T	G	0.686502	0.0218	0.0047	3.5129e-06	0.56849	0.01847	4.99776e-208	0.0383472	0.00836086	4.50713e-06	1.28375e-08	0.455219	20	0.00356212
cg20003638	20	SLC12A5;SLC12A5	44687730		20	44724305	G	A	0.78155	-0.0309	0.0049	2.86113e-10	-0.27622	0.0205426	3.23999e-41	0.111867	0.0195935	1.13367e-08	6.54885e-09	0.052062	20	0.00181716
cg20226764	6	MLN;MLN	33771931		6	33764386	A	G	0.458866	-0.0113	0.0044	0.0102234	-0.561209	0.0200337	1.12272e-172	0.0201351	0.00787309	0.0105441	7.1417e-10	0.977101	20	0.000198166
cg20375122	14	LTBP2	75052677		14	75096350	C	T	0.320487	0.0181	0.0043	2.5616e-05	0.286768	0.0233216	9.49002e-35	0.0631172	0.015849	6.82163e-05	1.28659e-08	0.550987	20	0.00356998
cg20600845	10	EGR2	64578939		10	64578988	G	A	0.604233	0.0149	0.0044	0.000708255	0.800006	0.0214255	3.82661e-301	0.0186249	0.00552253	0.00074483	1.94242e-08	0.130879	20	0.00538978
cg20642397	14	FCF1;AREL1	75178577		14	75164141	T	C	0.360823	0.0244	0.0043	1.3916e-08	0.226334	0.027978	5.97998e-16	0.107805	0.0232062	3.39204e-06	5.51393e-08	0.824526	20	0.0152999
cg20657849	6	.	28557400		6	28321993	C	T	0.582668	-0.0136	0.0044	0.00199545	0.746535	0.0267135	7.36902e-172	-0.0182175	0.00592984	0.00212505	4.29657e-19	0.080707	20	1.1922e-13
cg20667664	17	NR1D1	38254448		17	38254689	C	T	0.396765	0.023	0.0052	9.73051e-06	0.627352	0.0276783	9.73996e-114	0.036662	0.00844516	1.41712e-05	5.12538e-08	0.0707328	20	0.0142217
cg20858200	1	NRD1;NRD1;NRD1	52316767		1	52316785	C	T	0.5623	0.0269	0.0043	3.95448e-10	-0.665867	0.0208639	1.66806e-223	-0.0403985	0.00658064	8.30488e-10	1.29498e-11	0.92381	20	3.59326e-06
cg20897936	6	SCAND3;SCAND3	28554741		6	28419162	A	G	0.18111	-0.0148	0.0052	0.00442508	0.650551	0.0325673	8.98005e-89	-0.0227499	0.00807395	0.00483695	1.46603e-12	0.336644	20	4.06789e-07
cg20967006	1	NRD1;NRD1	52343400		1	52316785	C	T	0.5623	0.0269	0.0043	3.95448e-10	-0.280931	0.0211985	4.37003e-40	-0.0957531	0.0169259	1.53876e-08	1.01118e-08	0.980605	20	0.00280579
cg21155852	7	MAD1L1;MAD1L1;MAD1L1	2048760		7	1989976	T	C	0.151957	-0.0234	0.0055	2.09474e-05	-0.779197	0.0254859	2.74013e-205	0.0300309	0.00712656	2.50954e-05	1.64519e-07	0.091701	20	0.0456503
cg21178979	7	MAD1L1;MAD1L1;MAD1L1	1889533		7	1876895	A	G	0.384585	0.0141	0.0044	0.00135276	-0.859001	0.0229906	1.55472e-301	-0.0164144	0.00514103	0.00140889	8.09276e-09	0.999865	20	0.00224556
cg21308528	7	MIR4655;MAD1L1;MAD1L1;MAD1L1;MAD1L1;MAD1L1;MAD1L1	1884783		7	1884937	G	A	0.156949	-0.0246	0.0055	7.72283e-06	-0.825257	0.0309108	4.96005e-157	0.0298089	0.00675747	1.02775e-05	4.67384e-09	0.793358	20	0.00129688
cg21329975	4	CC2D2A;CC2D2A;CC2D2A	15471214		4	15646794	G	A	0.41893	0.0197	0.0043	4.61884e-06	-0.232554	0.0209776	1.47e-28	-0.0847115	0.0200071	2.29495e-05	6.40635e-08	0.630959	20	0.0177761
cg21413754	6	TRIM27	28892079		6	28411941	C	G	0.0167732	-0.0607	0.007	4.26732e-18	-0.613237	0.088421	4.05e-12	0.0989829	0.0182754	6.08856e-08	3.81277e-08			0.0105796
cg21415890	14	.	75105221		14	75087436	G	C	0.415935	0.0171	0.0043	6.98652e-05	0.436427	0.0262812	6.30002e-62	0.0391818	0.0101313	0.000110004	3.35043e-09	0.690709	20	0.000929666
cg21440369	6	SLC17A3;SLC17A3	25850130		6	25769024	C	T	0.928514	0.0348	0.0071	9.5152e-07	0.70046	0.0581496	2.03998e-33	0.0496816	0.0109432	5.62631e-06	1.19528e-09	0.995296	20	0.000331662
cg21479132	6	.	26055353		6	25999175	A	G	0.0732827	-0.0244	0.0067	0.000270748	0.663233	0.0497365	1.45001e-40	-0.0367895	0.010472	0.000442854	3.94732e-08	0.509881	20	0.0109529
cg21526847	14	LRFN5	42075664		14	42068689	C	T	0.347843	-0.0292	0.0043	1.11593e-11	0.384521	0.0280909	1.19e-42	-0.0759386	0.0124832	1.17755e-09	2.72035e-11	0.975826	20	7.54835e-06
cg21547690	14	LRFN5;LRFN5	42077327		14	42036322	T	A	0.253395	-0.0288	0.0043	2.11762e-11	-0.311544	0.0250294	1.44999e-35	0.0924428	0.0156735	3.67886e-09	5.70346e-11	0.956303	20	1.58258e-05
cg21627181	6	SLC17A4	25754190		6	25777497	T	A	0.920727	0.035	0.0071	8.24077e-07	1.1262	0.0399914	1.75049e-174	0.0310779	0.00640023	1.19936e-06	5.10803e-10	0.957558	20	0.000141736
cg21787568	14	ZFYVE21;XRCC3;XRCC3;XRCC3	104182951		14	104091434	G	A	0.498203	0.0272	0.0046	3.35843e-09	-0.363816	0.0196709	2.26003e-76	-0.0747631	0.0132742	1.77923e-08	7.51357e-08	0.513705	20	0.0208484
cg21880328	7	CTTNBP2	117514017		7	117523709	G	A	0.483227	0.026	0.0043	1.48016e-09	-0.75421	0.0219988	1.35397e-257	-0.0344732	0.00578932	2.60688e-09	3.55647e-14	0.281597	20	9.86838e-09
cg22101147	3	TMEM110	52931946		3	53098938	G	C	0.254393	-0.0194	0.0051	0.000142423	0.908973	0.0243255	1.33809e-301	-0.0213428	0.00563972	0.000154102	9.61974e-08	0.997738	20	0.0266926
cg22253036	11	DDX6	118662786		11	118698537	A	G	0.776158	-0.0219	0.0057	0.000121983	0.785933	0.0439303	1.40001e-71	-0.027865	0.00741789	0.000172336	1.53686e-08	0.816239	20	0.00426443
cg22348183	6	.	27745218		6	27739254	C	T	0.317292	-0.0337	0.005	1.58387e-11	-0.396008	0.0315101	3.18e-36	0.0850993	0.0143271	2.85486e-09	1.67478e-13	0.0891421	20	4.64713e-08
cg22353818	14	KLC1;KLC1;KLC1	104095074		14	104155317	T	C	0.475439	0.0271	0.0047	8.11955e-09	0.692651	0.0210271	5.71962e-238	0.039125	0.00688869	1.35006e-08	1.13487e-10	0.074027	20	3.14901e-05
cg22865713	6	SLC17A4	25779897		6	25767437	A	G	0.920727	0.0346	0.0071	1.09783e-06	1.20965	0.0513356	9.11009e-123	0.0286033	0.00599367	1.82179e-06	7.23976e-09	0.996411	20	0.00200887
cg22931642	1	EPHB2;EPHB2	23135043		1	23142716	G	C	0.213658	0.0206	0.0054	0.000136285	-0.953814	0.0255255	1.33798e-301	-0.0215975	0.00569091	0.00014759	2.17325e-08	0.877443	20	0.00603026
cg22992967	11	DDX6;DDX6	118662771		11	118661197	G	C	0.0537141	0.0284	0.0064	9.10097e-06	-1.17994	0.0466767	5.44989e-141	-0.0240691	0.00550696	1.23866e-05	3.9945e-09	0.472378	9	0.00110838
cg23090046	14	KLC1;KLC1;KLC1	104094619		14	104155317	T	C	0.475439	0.0271	0.0047	8.11955e-09	-0.535476	0.0217183	3.20991e-134	-0.0506092	0.00901406	1.97164e-08	2.8451e-08	0.187398	20	0.0078945
cg23105600	14	LRFN5	42137707		14	42117374	A	C	0.653754	-0.0269	0.0047	1.0441e-08	0.566661	0.0462431	1.59999e-34	-0.0474711	0.0091543	2.15253e-07	8.98636e-11	0.536048	20	2.49351e-05
cg23176759	6	EYS;EYS	66360569		6	66388183	T	G	0.110423	-0.0172	0.0103	0.0949386	-1.38546	0.0582086	3.21001e-125	0.0124146	0.00745262	0.0957516	3.85027e-08	0.47433	20	0.0106836
cg23184739	7	MIR4655;MAD1L1;MAD1L1;MAD1L1;MAD1L1;MAD1L1;MAD1L1	1884889		7	1890002	T	C	0.154553	-0.0253	0.0055	4.22491e-06	-0.574519	0.0318365	8.49022e-73	0.0440368	0.00987935	8.29351e-06	1.21623e-08	0.524532	20	0.00337475
cg23217097	14	.	42074635		14	42051771	C	T	0.250799	-0.029	0.0043	1.53887e-11	-0.561127	0.0228671	5.72005e-133	0.0516817	0.00794731	7.87091e-11	2.2749e-12	0.905207	20	6.31232e-07
cg23307798	14	CKB	103986281		14	103863476	A	G	0.116014	0.0192	0.0052	0.000222228	-0.230015	0.0181033	5.50003e-37	-0.0834728	0.0235425	0.00039168	1.79112e-07	0.759688	20	0.0496995
cg23422036	7	TMEM106B;TMEM106B	12250390		7	12250402	A	G	0.548123	0.031	0.0044	1.84857e-12	0.523086	0.0176851	2.87875e-192	0.0592637	0.00864696	7.1964e-12	8.14194e-12	0.769753	20	2.2592e-06
cg23422044	7	MAD1L1;MAD1L1;MAD1L1	1970798		7	1950809	T	C	0.180112	-0.0228	0.0057	6.33425e-05	-0.976122	0.0261197	1.15146e-301	0.0233577	0.00587279	6.97074e-05	3.73924e-09	0.183756	20	0.00103755
cg23485639	6	ZNF165	28045615		6	28147987	G	A	0.219649	-0.0346	0.0051	1.1664e-11	0.56909	0.0306469	5.69996e-77	-0.0607988	0.00954106	1.86172e-10	1.2843e-15	0.188446	20	3.56364e-10
cg23490638	6	.	28557467		6	28321993	C	T	0.582668	-0.0136	0.0044	0.00199545	0.758422	0.0263721	7.09606e-182	-0.017932	0.00583493	0.0021177	5.06959e-18	0.0713032	20	1.40669e-12
cg23756442	6	TRIM27	28892465		6	28411941	C	G	0.0167732	-0.0607	0.007	4.26732e-18	-1.04728	0.0975961	7.30004e-27	0.0579597	0.00859356	1.53507e-11	7.6058e-11			2.11043e-05
cg23779495	6	.	28829674		6	28411941	C	G	0.0167732	-0.0607	0.007	4.26732e-18	1.23927	0.0845229	1.13002e-48	-0.0489804	0.00656242	8.40765e-14	3.50625e-12	0.748002	3	9.72904e-07
cg24128077	3	C3orf84	49230417		3	49284513	G	A	0.805711	-0.024	0.0049	9.68371e-07	-0.605145	0.0256884	1.06004e-122	0.0396599	0.0082704	1.62348e-06	2.81081e-08	0.0993342	20	0.00779935
cg24129820	14	LRFN5	42167484		14	42081882	C	T	0.254193	-0.0293	0.0043	9.49524e-12	0.399415	0.0375285	1.88001e-26	-0.0733573	0.0127831	9.54621e-09	3.15076e-10	0.706833	20	8.74263e-05
cg24163666	4	CC2D2A	15538427		4	15538744	G	T	0.748203	0.0164	0.0049	0.000817093	0.556036	0.0257983	4.94e-103	0.0294945	0.008918	0.000942	9.07025e-08	0.318248	20	0.0251679
cg24383329	3	.	53228322		3	53228342	T	C	0.185703	-0.0164	0.0045	0.00026797	0.66687	0.0206278	2.75735e-229	-0.0245925	0.00679068	0.000292893	3.35499e-08	0.80786	20	0.00930931
cg25028849	11	DRD2;DRD2	113318606		11	113319452	A	G	0.551518	0.0256	0.0043	2.62486e-09	-0.464312	0.0284376	6.30004e-60	-0.0551353	0.00985746	2.22846e-08	3.14914e-10	0.34053	20	8.73815e-05
cg25584187	3	MUSTN1;MUSTN1;TMEM110-MUSTN1	52869083		3	52886241	A	G	0.246605	-0.0201	0.0051	8.10829e-05	0.63037	0.0242182	2.34001e-149	-0.031886	0.00818271	9.74884e-05	8.84158e-08	0.950676	20	0.0245333
cg25715909	20	SLC12A5	44649350		20	44656112	G	A	0.191693	-0.0099	0.0053	0.0617726	-0.8405	0.0265002	9.14044e-221	0.0117787	0.0063167	0.0622244	4.42229e-08	0.222941	20	0.0122708
cg25736251	3	FHIT;FHIT	61235869		3	61146263	T	C	0.480232	0.0215	0.0044	1.02715e-06	0.564781	0.0158413	2.15583e-278	0.0380679	0.00786346	1.29118e-06	8.63239e-09	0.100122	20	0.00239529
cg25805368	7	.	1802235		7	1805519	A	C	0.257788	-0.0238	0.0052	4.71865e-06	-0.355742	0.0333833	1.63e-26	0.0669024	0.0159086	2.60583e-05	6.73544e-08	0.909404	20	0.0186893
cg25842602	18	BRUNOL4;BRUNOL4;BRUNOL4;BRUNOL4	35146038		18	35141783	A	G	0.0878594	0.0275	0.0058	2.12268e-06	-0.304165	0.0331034	3.99001e-20	-0.0904115	0.0214577	2.51476e-05	2.41002e-09	0.183836	20	0.000668725
cg25870071	6	ZSCAN31;ZSCAN31;ZSCAN31;ZSCAN31;ZSCAN31;ZSCAN31	28304733		6	28301099	G	A	0.128994	-0.0553	0.0067	1.53524e-16	0.339692	0.0538849	2.9e-10	-0.162795	0.0324946	5.44596e-07	1.8522e-09	0.620246	3	0.000513944
cg25917518	3	ITIH1;ITIH1;ITIH1;ITIH1	52821701		3	52817778	A	G	0.28774	-0.0157	0.0045	0.000485033	0.534862	0.0213557	1.96009e-138	-0.0293534	0.00849463	0.000549228	2.96852e-08	0.898981	20	0.00823696
cg25935754	7	MAD1L1;MAD1L1;MAD1L1;MAD1L1;MAD1L1;MAD1L1	1925202		7	1967887	T	C	0.249401	0.0127	0.0045	0.00476921	-0.927808	0.0248251	1.04186e-301	-0.0136882	0.00486395	0.00488973	2.84653e-08	0.90988	20	0.00789845
cg26204448	7	MAD1L1;MAD1L1;MAD1L1	1962212		7	1962163	T	G	0.827077	0.0258	0.0058	8.65623e-06	0.843784	0.0256494	2.44157e-237	0.0305765	0.00693635	1.04253e-05	9.43703e-10	0.405815	20	0.000261856
cg26212420	14	LTBP2	75033387		14	75056894	C	T	0.223642	0.0172	0.0043	6.33425e-05	-0.814171	0.0228976	6.47728e-277	-0.0211258	0.00531476	7.04008e-05	8.3545e-09	0.0906767	20	0.00231818
cg26244472	4	FNIP2	159689743		4	159708176	C	G	0.276158	0.0191	0.0044	1.41894e-05	0.623151	0.0245741	7.32998e-142	0.0306507	0.0071636	1.88013e-05	1.59585e-07	0.970305	20	0.0442813
cg26269286	14	.	103848982		14	103842650	G	A	0.667332	0.0253	0.0053	1.80975e-06	0.531102	0.0226384	1.03998e-121	0.0476368	0.0101837	2.90065e-06	1.05866e-08	0.295691	20	0.00293755
cg26454672	9	PAX5;PAX5;PAX5;PAX5;PAX5;PAX5;PAX5;PAX5;PAX5;PAX5;PAX5;PAX5;PAX5	37011472		9	37011289	A	C	0.530152	-0.0206	0.0044	2.84342e-06	0.474844	0.0241882	8.36994e-86	-0.0433827	0.00952607	5.26108e-06	3.96761e-09	0.777514	20	0.00110092
cg26811313	7	MAD1L1;MAD1L1;MAD1L1	1959989		7	1932629	G	C	0.394968	-0.0203	0.0052	9.4676e-05	-0.748379	0.0253804	4.29708e-191	0.0271253	0.00700898	0.000108802	1.34712e-07	0.36404	20	0.0373795
cg26938255	14	TRMT61A	103997249		14	104018651	G	A	0.333466	0.0214	0.0048	8.25994e-06	-1.08828	0.0311293	9.13342e-268	-0.0196641	0.00444636	9.75579e-06	9.46131e-09	0.73137	20	0.0026253
cg26967167	14	LRFN5;LRFN5	42077061		14	42036322	T	A	0.253395	-0.0288	0.0043	2.11762e-11	-0.218266	0.0285706	2.18e-14	0.131949	0.0261999	4.74768e-07	6.57786e-09	0.95276	20	0.00182521
cg27087243	6	SLC17A4	25777065		6	25782314	G	T	0.878195	0.0239	0.0067	0.000360865	1.32414	0.0377311	8.27602e-270	0.0180494	0.00508595	0.000386876	6.58623e-08	0.570207	20	0.0182753
cg27131176	22	C22orf26;LOC150381	46450114		22	46459189	A	G	0.447484	-0.0195	0.0044	9.34418e-06	0.303655	0.0209424	1.22001e-47	-0.0642176	0.0151519	2.25258e-05	1.06811e-07	0.21882	20	0.0296375
cg27136241	6	SCAND3	28555216		6	28419162	A	G	0.18111	-0.0148	0.0052	0.00442508	0.528185	0.0355516	6.27996e-50	-0.0280205	0.0100241	0.0051848	1.41788e-12	0.184541	20	3.9343e-07
cg27316036	6	.	27228188		6	27228300	G	T	0.103435	0.0013	0.007	0.852669	-1.02254	0.0314108	1.84985e-232	-0.00127134	0.0068458	0.852671	1.76048e-07	0.922369	20	0.0488491
cg27323424	14	.	75083966		14	75088558	C	A	0.363219	0.0168	0.0043	9.34581e-05	0.584712	0.0270411	1.08997e-103	0.0287321	0.00747313	0.00012069	1.80552e-08	0.565736	20	0.00500991
cg27613749	6	SLC17A4	25756473		6	25767437	A	G	0.920727	0.0346	0.0071	1.09783e-06	1.20109	0.0449238	1.78995e-157	0.0288072	0.0060087	1.63284e-06	3.98295e-11	0.933472	20	1.10518e-05

### Sheet: GCST007343_epillepsy
CpG	ProbeChr	Gene	Probe_bp	topSNP	topSNP_chr	topSNP_bp	A1	A2	Freq	b_GWAS	se_GWAS	p_GWAS	b_eQTL	se_eQTL	p_eQTL	b_SMR	se_SMR	p_SMR	p_SMR_multi	p_HEIDI	nsnp_HEIDI	bonf
cg06751366	16	.	50280723		16	50220301	T	G	0.632388	0.0211394	0.00780917	0.00678943	-0.842606	0.0237831	6.15175e-275	-0.0250881	0.00929489	0.00695204	1.87706e-07	0.0664666	20	0.0483914
cg15564725	16	.	50073050		16	50048951	G	A	0.195088	-0.0334821	0.00827127	5.16572e-05	0.485842	0.0298068	9.9201e-60	-0.0689156	0.0175418	8.54209e-05	7.51457e-08	0.079916	20	0.0193729
cg16831218	16	.	50020277		16	50048951	G	A	0.195088	-0.0334821	0.00827127	5.16572e-05	-0.522874	0.0350316	2.23999e-50	0.0640348	0.0163903	9.35009e-05	1.83657e-07	0.133975	20	0.0473474

### Sheet: GCST007563_allergic_disease
CpG	ProbeChr	Gene	Probe_bp	topSNP	topSNP_chr	topSNP_bp	A1	A2	Freq	b_GWAS	se_GWAS	p_GWAS	b_eQTL	se_eQTL	p_eQTL	b_SMR	se_SMR	p_SMR	p_SMR_multi	p_HEIDI	nsnp_HEIDI	bonf
cg00044050	16	C16orf75	11439710		16	11364079	T	A	0.404752	-0.0204068	0.0121195	0.09222	0.815714	0.0223706	4.17603e-291	-0.0250171	0.0148734	0.092567	1.19329e-07	0.999489	20	0.0313141
cg00118471	2	IL18RAP	103061577		2	103149698	C	A	0.582468	-0.00498754	0.0159695	0.7548	-0.701355	0.0196519	5.86999e-279	0.00711129	0.0227704	0.754809	9.72015e-16	0.0551035	20	2.55074e-10
cg00136405	4	IL21;IL21	123542198		4	123518747	G	T	0.419529	-0.0569937	0.0121121	2.532e-06	0.275235	0.0211294	8.69003e-39	-0.207073	0.0467895	9.6161e-06	1.80667e-07	0.203509	20	0.0474104
cg00318034	5	LOC553103	131681008		5	131681909	A	G	0.519369	-0.0305292	0.0116484	0.00877	0.792623	0.0212163	1.80649e-301	-0.0385167	0.0147321	0.0089367	5.64547e-08	0.174715	20	0.0148147
cg00507830	2	.	103233733		2	103207806	C	T	0.314896	-0.0313875	0.0113394	0.00564	-0.620275	0.024231	1.58998e-144	0.0506025	0.0183878	0.00592386	7.08177e-13	0.881251	20	1.85838e-07
cg00645884	10	.	6110377		10	6110925	G	A	0.144768	-0.066033	0.0135247	1.048e-06	-0.910802	0.0277129	6.81098e-237	0.0724998	0.0150122	1.36941e-06	1.16911e-10	0.199101	20	3.06795e-05
cg00646813	4	TLR1	38806025		4	38839319	C	T	0.161741	-0.117658	0.0141835	1.0822e-16	-1.11942	0.0299574	1.33808e-301	0.105106	0.0129789	5.57564e-16	6.39048e-22	0.459472	20	1.67698e-16
cg00652772	2	.	102867420		2	102841646	C	T	0.474441	0.0449734	0.0106176	2.278e-05	0.402443	0.0236258	4.59003e-65	0.111751	0.0271863	3.94698e-05	4.89605e-18	0.423093	20	1.28481e-12
cg00674896	2	IL1RL2	102804576		2	102841646	C	T	0.474441	0.0449734	0.0106176	2.278e-05	0.383236	0.0248791	1.54002e-53	0.117352	0.0287334	4.42391e-05	2.3919e-12	0.335833	20	6.27679e-07
cg00818473	4	MIR574;FAM114A1	38869557		4	38874802	G	A	0.204273	0.0411419	0.0116012	0.0003906	0.840432	0.0224904	1.27271e-301	0.0489533	0.0138659	0.000414788	1.39205e-11	0.999692	20	3.65298e-06
cg00982487	2	LINC00299	8464903		2	8442736	C	G	0.227037	0.0544882	0.0107338	3.848e-07	0.378306	0.0250092	1.07999e-51	0.144032	0.0299283	1.49007e-06	1.47937e-10	0.071071	20	3.88213e-05
cg01031626	2	SLC9A2	103314847		2	103210544	A	G	0.34345	-0.0325232	0.0112719	0.00391	-0.651817	0.0246787	9.92983e-154	0.0498962	0.0173959	0.00412725	1.04393e-08	0.698809	20	0.00273945
cg01104045	5	CAMK4	110560587		5	110561455	A	C	0.140375	0.0685928	0.0118024	6.182e-09	-0.749568	0.0244489	2.02945e-206	-0.0915098	0.016026	1.1293e-08	3.39624e-13	0.449187	20	8.91236e-08
cg01136261	2	IL18R1;IL18R1	103003166		2	103144020	C	A	0.624401	-0.00697561	0.0868712	0.936	-0.546732	0.0249786	3.38e-106	0.0127587	0.158893	0.936	1.38737e-11	0.944019	20	3.6407e-06
cg01257834	2	SLC9A2	103251465		2	103168977	T	C	0.614816	-0.00598207	0.0278956	0.8302	-0.555726	0.0253946	3.72007e-106	0.0107644	0.0501991	0.830208	2.3311e-10	0.455189	20	6.11724e-05
cg01376829	2	IL1RL2	102804405		2	102794282	A	G	0.255391	0.0430595	0.0111473	0.0001121	0.262875	0.0268681	1.32e-22	0.163802	0.0455905	0.000327014	1.04664e-08	0.344156	20	0.00274657
cg01443479	2	IL1RL2	102854832		2	102841145	C	G	0.474641	0.0468836	0.010727	1.239e-05	0.627893	0.0231323	3.01555e-162	0.0746681	0.0173042	1.59581e-05	4.87463e-17	0.076027	20	1.27919e-11
cg01512138	16	CLEC16A	11045067		16	11050790	A	G	0.129593	0.0119286	0.0853121	0.8888	-0.47665	0.0305346	6.20998e-55	-0.0250258	0.17899	0.888804	4.04304e-10	1	20	0.000106097
cg01524754	1	NPPA	11908946		1	11906437	C	T	0.179513	-0.063579	0.0150171	2.298e-05	-1.36397	0.039399	1.29206e-262	0.0466132	0.0110919	2.64023e-05	1.53681e-08	0.076532	20	0.00403286
cg01585348	2	.	102862214		2	102862164	G	A	0.716454	-0.0148886	0.0162449	0.3594	-0.379765	0.0223512	9.60988e-65	0.0392048	0.0428384	0.360098	4.80767e-12	0.604818	20	1.26162e-06
cg01679969	12	.	56402159		12	56379427	C	G	0.241813	0.0563803	0.0105911	1.0186e-07	-0.425346	0.0239511	1.47002e-70	-0.132552	0.0259946	3.41078e-07	4.22356e-10	0.177138	20	0.000110834
cg01833122	1	CD247;CD247	167436541		1	167431352	T	C	0.174521	-0.0626204	0.0106827	4.578e-09	-0.344839	0.0260918	7.05994e-40	0.181593	0.0338892	8.39499e-08	4.72575e-09	0.412158	20	0.00124012
cg01879260	4	FAM114A1;FAM114A1	38932087		4	38932165	A	C	0.109824	0.0266419	0.0150944	0.07756	-0.559811	0.0295724	6.43009e-80	-0.0475909	0.0270803	0.0788496	1.19569e-08	0.0504601	20	0.00313772
cg01944287	11	.	76021086		11	76023164	G	A	0.329273	-0.0353163	0.0110638	0.0014126	0.691207	0.0211898	2.15051e-233	-0.0510937	0.0160829	0.00148864	6.56242e-11	0.0584788	20	1.7221e-05
cg02567476	2	SLC9A4;SLC9A4	103090077		2	103106773	G	A	0.397564	-0.0201007	0.0123867	0.10464	-0.655358	0.0207103	9.13737e-220	0.0306713	0.0189255	0.105096	3.42969e-12	0.974384	20	9.00012e-07
cg02604817	5	SLC22A4	131631355		5	131672657	C	T	0.134585	-0.0411345	0.0107529	0.00013054	-0.443069	0.0236598	2.99994e-78	0.09284	0.0247703	0.000178225	1.28481e-07	0.413617	20	0.0337157
cg02698622	2	D2HGDH	242698811		2	242693324	A	G	0.215655	-0.0910194	0.0123458	1.6744e-13	-1.05892	0.0293208	1.31443e-285	0.0859548	0.0118993	5.06524e-13	3.00274e-16	0.921601	20	7.87973e-11
cg02937179	2	SLC9A4	103131398		2	103141447	G	A	0.638179	-0.00598207	0.0328725	0.8556	0.660926	0.0257602	3.5401e-145	-0.00905105	0.0497383	0.855604	7.64625e-08	0.594047	20	0.0200651
cg03004126	16	.	11325588		16	11325215	G	A	0.448283	-0.0423857	0.0114498	0.000214	0.461865	0.0215815	1.30998e-101	-0.0917708	0.0251584	0.000264579	1.45171e-08	0.773728	20	0.00380954
cg03450719	2	IL18RAP	103054642		2	103144020	C	A	0.624401	-0.00697561	0.0868712	0.936	-0.601383	0.0212654	6.11552e-176	0.0115993	0.144453	0.936	3.56823e-15	0.864472	20	9.36367e-10
cg03477252	6	DAXX;DAXX;DAXX;DAXX	33288180		6	33290872	A	G	0.219848	-0.0430119	0.0117699	0.0002578	0.797791	0.0238471	2.21776e-245	-0.0539137	0.0148409	0.00028039	1.31325e-07	0.0509089	20	0.034462
cg03683866	16	CLEC16A;CLEC16A	11118492		16	11169683	G	T	0.408147	-0.0594316	0.0109655	5.964e-08	-0.840992	0.0225119	1.89925e-301	0.0706684	0.0131753	8.15242e-08	4.48539e-15	0.456096	20	1.17705e-09
cg03775350	2	GAL3ST2	242735514		2	242709363	G	A	0.502196	-0.065072	0.0108939	2.326e-09	-0.306074	0.0227299	2.49002e-41	0.212602	0.0389371	4.75761e-08	2.93417e-09	0.33615	20	0.000769979
cg03848978	3	ZBTB38	141102964		3	141102833	A	G	0.503195	0.0535408	0.0104633	3.104e-07	-1.04239	0.0324238	9.15945e-227	-0.0513636	0.0101641	4.33992e-07	1.37572e-08	0.620583	20	0.00361014
cg04242580	2	IL1RL1;IL1RL1	102927687		2	103143159	G	T	0.624401	-0.00697561	0.075514	0.9264	-0.352131	0.025263	3.68999e-44	0.0198097	0.214453	0.926402	2.0504e-12	0.941632	20	5.38063e-07
cg04303330	5	IL13	131992430		5	131932753	A	G	0.202276	0.0582689	0.0132172	1.0406e-05	-0.892639	0.0238875	1.27272e-301	-0.0652771	0.0149096	1.19665e-05	7.12077e-09	0.912001	20	0.00186862
cg04312209	5	IL7R	35857130		5	35869037	A	C	0.667133	-0.0449734	0.0113081	6.976e-05	-0.787751	0.0222899	1.36903e-273	0.0570908	0.0144455	7.74501e-05	1.67647e-08	0.116231	20	0.00439936
cg04317263	10	.	6116996		10	6111993	A	G	0.028754	0.113329	0.0171157	3.56e-11	-0.45144	0.0534539	3.03e-17	-0.251038	0.0481768	1.88063e-07	1.81198e-09	0.80508	13	0.000475496
cg04399147	6	DAXX;DAXX;DAXX;DAXX	33288656		6	33261871	G	A	0.236621	-0.056782	0.0110811	2.988e-07	0.984455	0.0270563	7.23522e-290	-0.0576786	0.0113672	3.89271e-07	1.33184e-07	0.179681	20	0.03495
cg04584894	2	SLC9A2	103305353		2	103153780	A	G	0.624601	-0.00598207	0.0330112	0.8562	-0.890196	0.0259962	5.49697e-257	0.00671995	0.0370836	0.856202	2.23127e-13	0.703424	20	5.85525e-08
cg04616529	16	CLEC16A	11181986		16	11182134	G	C	0.392772	-0.0599623	0.0110035	5.054e-08	0.650889	0.0192112	1.28321e-251	-0.0921238	0.0171226	7.43819e-08	2.37193e-11	0.274225	20	6.22437e-06
cg04689890	5	RAD50;RAD50	131895788		5	131933907	C	T	0.199681	0.0610951	0.0134642	5.69e-06	-1.09662	0.033715	4.55434e-232	-0.0557122	0.0123968	6.9874e-06	5.6003e-10	0.793408	20	0.000146962
cg04744156	2	.	102865140		2	102841567	T	C	0.474441	0.0449734	0.0105689	2.088e-05	0.429381	0.0188934	2.44993e-114	0.10474	0.0250419	2.88217e-05	5.04212e-17	0.143484	20	1.32314e-11
cg04774966	5	LOC553103;SLC22A5;SLC22A5	131706331		5	131664394	T	G	0.682907	-0.0334348	0.0119452	0.005126	0.69756	0.0240588	7.83947e-185	-0.047931	0.0172039	0.00533538	2.8622e-10	0.81041	20	7.51094e-05
cg05168012	2	.	102867275		2	102841646	C	T	0.474441	0.0449734	0.0106176	2.278e-05	0.422512	0.0234249	1.00001e-72	0.106443	0.0258133	3.73059e-05	7.47231e-19	0.178488	20	1.96087e-13
cg05207107	12	ERBB3	56495114		12	56478002	C	A	0.566693	-0.0639133	0.0105168	1.2226e-09	-0.219604	0.0239557	4.86001e-20	0.291039	0.0574578	4.07828e-07	1.02956e-09	0.136117	19	0.000270175
cg05209898	11	.	111456168		11	111433916	G	A	0.303315	-0.0732161	0.0115942	2.704e-10	0.484079	0.0220178	3.93992e-107	-0.151248	0.0249195	1.28337e-09	4.05751e-09	0.849133	20	0.00106476
cg05211920	16	DEXI	11034499		16	11036296	A	G	0.543131	0.0625139	0.0106618	4.536e-09	0.299217	0.0178218	2.92004e-63	0.208925	0.0377427	3.10332e-08	4.44484e-10	0.477223	20	0.00011664
cg05259891	2	.	102866879		2	102841949	C	A	0.47484	0.0430595	0.0107521	6.208e-05	0.552291	0.0214215	1.41001e-146	0.0779652	0.0197016	7.57999e-05	1.4242e-17	0.11333	20	3.73734e-12
cg05295703	2	.	102895712		2	103172263	A	T	0.614816	-0.00598207	0.0242559	0.8052	-0.336201	0.0231009	5.54e-48	0.0177931	0.0721575	0.805227	2.62382e-12	0.449974	20	6.88538e-07
cg05396397	1	NPPA	11908164		1	11906068	G	A	0.179113	-0.0632593	0.0150127	2.512e-05	-1.1475	0.0307176	1.99663e-301	0.055128	0.013166	2.8246e-05	8.3675e-08	0.0761436	20	0.0219578
cg05467719	4	TLR6	38827369		4	38780471	C	T	0.159545	-0.121377	0.0147662	2.036e-16	0.258075	0.0299886	7.58e-18	-0.470317	0.0791233	2.77979e-09	1.62699e-14	0.706487	20	4.26952e-09
cg05487307	12	RPS26	56434861		12	56435412	A	G	0.20607	0.0610951	0.0108709	1.9088e-08	-0.429448	0.0270642	1.05999e-56	-0.142264	0.0268544	1.17331e-07	1.48922e-09	0.791537	20	0.000390799
cg06375761	6	TAPBP;TAPBP;TAPBP	33280408		6	33288271	G	A	0.220847	-0.0429075	0.0117554	0.0002622	0.477415	0.0240248	7.13994e-88	-0.0898746	0.0250348	0.000330701	1.18446e-07	0.0534143	20	0.0310824
cg06701379	5	KIF3A;KIF3A;KIF3A	132035637		5	132027681	T	A	0.482029	-0.0468836	0.0126107	0.000201	-0.565969	0.0223941	6.31002e-141	0.0828377	0.0225214	0.000234911	3.3706e-08	0.42541	20	0.00884506
cg06742469	16	.	11327370		16	11323901	G	C	0.128794	-0.0341775	0.0146846	0.019942	-0.289525	0.0194707	5.18001e-50	0.118047	0.0513371	0.0214799	1.17837e-08	0.860168	20	0.00309227
cg06935464	4	TLR10;TLR10	38784597		4	38789361	C	T	0.366214	-0.116983	0.0130153	2.514e-19	0.540882	0.0262494	2.45e-94	-0.216283	0.0262527	1.74395e-16	1.58982e-15	0.791406	20	4.17197e-10
cg07053371	2	SLC9A2	103325530		2	103169682	A	G	0.595447	-0.00598207	0.0273394	0.8268	-0.763104	0.0240028	8.27212e-222	0.00783913	0.0358275	0.826804	1.14913e-10	0.464107	20	3.01553e-05
cg07076335	12	CDK2;CDK2;CDK2	56364343		12	56375881	T	C	0.189097	0.0516432	0.0112194	4.164e-06	-0.375	0.0370445	4.36998e-24	-0.137715	0.0328662	2.78737e-05	1.00729e-08	0.0626233	20	0.00264332
cg07355346	12	.	56438419		12	56435929	G	C	0.555911	-0.0629748	0.0105287	2.214e-09	0.214906	0.0223031	5.64997e-22	-0.293034	0.0576633	3.73846e-07	4.89215e-08	0.470311	15	0.0128379
cg07387819	14	RAD51B;RAD51B;RAD51B	68813294		14	68805451	G	C	0.455471	-0.0544882	0.0108878	5.6e-07	0.323862	0.0286566	1.29e-29	-0.168245	0.0367673	4.74069e-06	9.95185e-08	0.713283	20	0.0261154
cg07395648	5	.	131743802		5	131743777	T	G	0.315495	-0.0285875	0.0110128	0.009436	-0.752188	0.0206152	1.78381e-291	0.0380057	0.014678	0.00961726	1.38882e-07	0.0667704	20	0.0364452
cg07726376	14	RAD51B;RAD51B;RAD51B	68862960		14	68864311	C	T	0.815096	-0.0535408	0.0116888	4.638e-06	0.3182	0.0265779	4.96002e-33	-0.168261	0.0393308	1.88486e-05	1.10195e-07	0.422777	20	0.028917
cg07779051	16	CLEC16A;CLEC16A	11114790		16	11114512	G	A	0.488219	-0.0628333	0.0106768	3.98e-09	-0.56868	0.0255263	6.01014e-110	0.11049	0.0194187	1.27152e-08	8.36364e-12	0.360186	20	2.19477e-06
cg07922290	16	CLEC16A;CLEC16A	11146606		16	11088645	T	G	0.128395	0.0139029	0.0396714	0.726	-0.355059	0.0298795	1.45e-32	-0.0391566	0.111781	0.726114	1.97958e-08	0.99981	20	0.00519479
cg08023416	2	IL1RL2	102803787		2	102837414	A	G	0.635383	0.0560414	0.0108459	2.378e-07	0.264695	0.027277	2.9e-22	0.211721	0.0464217	5.09568e-06	1.06435e-10	0.169614	20	2.79305e-05
cg08075305	1	NPPA	11908418		1	11906437	C	T	0.179513	-0.063579	0.0150171	2.298e-05	-1.42066	0.0440708	5.55424e-228	0.0447531	0.0106613	2.69608e-05	3.34632e-08	0.0962643	20	0.00878133
cg08305652	11	.	111469057		11	111456299	G	A	0.644968	0.0705298	0.0116093	1.2378e-09	0.720234	0.050074	6.58005e-47	0.0979262	0.0174977	2.18697e-08	2.3013e-08	0.69452	20	0.00603901
cg08801586	17	.	38775733		17	38779942	A	G	0.390375	0.0643252	0.0104879	8.608e-10	-0.808919	0.0216463	1.21058e-301	-0.07952	0.0131388	1.42777e-09	7.32915e-16	0.0617767	20	1.9233e-10
cg08863967	10	IL2RA;IL2RA;IL2RA	6066602		10	6038751	T	C	0.106629	-0.0145047	0.0206677	0.4828	0.545461	0.0283622	2.00002e-82	-0.0265916	0.0379155	0.483091	1.14099e-07	0.0975669	20	0.0299416
cg08888038	4	TLR1	38806094		4	38805489	T	C	0.179313	-0.122055	0.0144349	2.778e-17	-0.208347	0.021012	3.56002e-23	0.585824	0.0910531	1.24392e-10	3.90396e-13	0.188424	20	1.02447e-07
cg09179987	1	CD247;CD247	167433047		1	167433420	G	A	0.222444	-0.0620882	0.010612	4.894e-09	0.701196	0.0458261	7.49999e-53	-0.0885461	0.0162028	4.6327e-08	4.6327e-08	0.480248	10	0.012157
cg09294589	3	CRTAP	33155133		3	33154877	G	A	0.0405351	-0.0618754	0.0151944	4.656e-05	0.982194	0.0349681	1.3632e-173	-0.0629971	0.0156316	5.57482e-05	4.53435e-09	0.993578	20	0.0011899
cg09309117	4	.	38763439		4	38765469	A	T	0.103235	-0.0411345	0.0538331	0.4448	-0.767916	0.0538361	3.66997e-46	0.0535665	0.0702033	0.445452	1.99117e-10	0.32645	12	5.22518e-05
cg09316306	4	TLR1	38807337		4	38795810	T	C	0.174321	-0.120136	0.0144147	7.798e-17	0.660426	0.0299913	1.82999e-107	-0.181907	0.0233373	6.45762e-15	1.97544e-20	0.125692	20	5.18391e-15
cg09514626	1	NPPA	11908659		1	11906437	C	T	0.179513	-0.063579	0.0150171	2.298e-05	-1.24565	0.0400585	2.74342e-212	0.0510407	0.0121668	2.72786e-05	2.60598e-08	0.060315	20	0.00683855
cg09699896	2	.	102856985		2	102794282	A	G	0.255391	0.0430595	0.0111473	0.0001121	0.673502	0.0229057	4.9934e-190	0.0639337	0.0166934	0.000128206	3.6268e-18	0.206777	20	9.51737e-13
cg09856853	2	.	102888525		2	103151109	A	G	0.639976	-0.00697561	0.0719823	0.9228	-0.392062	0.0268105	1.99e-48	0.0177921	0.183603	0.922802	6.07524e-08	0.914405	20	0.0159425
cg10066494	3	ZBTB38	141150514		3	141148419	A	G	0.119609	0.0525925	0.0113813	3.82e-06	-0.372353	0.0210359	4.13003e-70	-0.141244	0.0315903	7.78188e-06	5.26896e-09	0.338343	20	0.00138267
cg10123802	4	.	38763484		4	38780471	C	T	0.159545	-0.121377	0.0147662	2.036e-16	0.364509	0.0355934	1.3e-24	-0.332988	0.0519451	1.45157e-10	8.62604e-14	0.404901	20	2.26363e-08
cg10155983	16	CLEC16A	11230288		16	11226779	G	A	0.147165	-0.0980539	0.0120882	4.998e-16	0.517381	0.0236183	2.28001e-106	-0.18952	0.0249146	2.80984e-14	2.88353e-12	0.552085	20	7.56691e-07
cg10368303	11	LAYN;LAYN;LAYN	111428456		11	111433609	T	A	0.247404	-0.0732161	0.0118769	7.068e-10	-0.33316	0.0258481	5.17999e-38	0.219762	0.0395169	2.6788e-08	7.85376e-08	0.948286	20	0.0206097
cg10400081	11	.	76299682		11	76301375	T	C	0.283946	0.0861777	0.0105837	3.872e-16	-0.816177	0.0230105	1.44149e-275	-0.105587	0.0133047	2.08682e-15	1.43602e-19	0.446219	20	3.76837e-14
cg10612617	11	WNT11	75914370		11	75913778	T	C	0.371206	0.0487902	0.0114361	1.987e-05	-0.852406	0.0228305	4.2291e-301	-0.0572382	0.0135035	2.24755e-05	3.56448e-08	0.248889	20	0.00935384
cg11335172	2	IL18RAP	103033799		2	103151109	A	G	0.639976	-0.00697561	0.0719823	0.9228	-0.548171	0.0225407	1.23002e-130	0.0127253	0.131315	0.922801	1.15808e-11	0.811585	20	3.03902e-06
cg11335355	2	.	102890476		2	103143159	G	T	0.624401	-0.00697561	0.075514	0.9264	-0.458102	0.0243649	7.31009e-79	0.0152272	0.164843	0.926401	1.71624e-10	0.889371	20	4.50371e-05
cg11609995	2	IL18R1;IL18R1	102985733		2	102841949	C	A	0.47484	0.0430595	0.0107521	6.208e-05	0.337725	0.02174	2.01996e-54	0.127499	0.0328777	0.00010533	7.26259e-14	0.169578	20	1.90583e-08
cg11627346	2	IL1R1	102711414		2	102752117	T	C	0.31849	0.0324672	0.0109498	0.003026	-0.287815	0.0314477	5.57997e-20	-0.112806	0.0399915	0.00479124	1.59333e-10	0.075262	20	4.18119e-05
cg11680220	4	FAM114A1;FAM114A1	38870556		4	38873796	A	T	0.204473	0.0411419	0.0116256	0.0004018	0.7751	0.0207406	1.15148e-301	0.0530795	0.015066	0.00042647	2.66351e-09	0.984506	20	0.000698954
cg11807048	20	.	50198013		20	50198038	T	C	0.185503	-0.0372866	0.012395	0.002628	-0.603829	0.0245823	3.09995e-133	0.0617502	0.0206807	0.00282752	4.65042e-08	0.161182	20	0.0122035
cg11876263	2	IL1R1	102722924		2	102727394	C	G	0.262181	-0.0508723	0.0132724	0.00012662	-0.258617	0.0347921	1.06e-13	0.196709	0.0577419	0.000657548	4.90196e-09	0.546086	13	0.00128636
cg11916609	2	IL1RL1	102927488		2	103152060	T	C	0.61861	-0.00598207	0.0568521	0.9162	-0.537564	0.0185262	4.08976e-185	0.0111281	0.10576	0.9162	1.14277e-16	0.51904	20	2.99884e-11
cg11918910	4	TLR1	38803299		4	38805489	T	C	0.179313	-0.122055	0.0144349	2.778e-17	0.385231	0.0360383	1.14e-26	-0.316835	0.0477763	3.3199e-11	2.01123e-16	0.814049	20	5.27783e-11
cg12224417	5	IL7R;IL7R	35860234		5	35828120	C	T	0.438698	0.0478373	0.0118591	5.488e-05	0.307369	0.0253447	7.55003e-34	0.155635	0.0406609	0.000129383	5.52949e-08	0.177842	20	0.0145104
cg12278959	2	IL18RAP	103053006		2	103151164	G	C	0.622604	-0.00598207	0.0390991	0.8784	-0.545883	0.0214614	1.01999e-142	0.0109585	0.0716267	0.878402	1.66527e-10	0.936605	20	4.36996e-05
cg12292427	2	SLC9A2	103306129		2	103209596	T	C	0.338059	-0.0315939	0.0113307	0.005298	-0.805858	0.0215876	5.43075e-301	0.0392053	0.0140996	0.00542607	6.2299e-10	0.975499	20	0.000163484
cg12340451	16	CIITA;CIITA;CIITA;CIITA	11006846		16	11005039	T	A	0.532947	0.0183677	0.013326	0.1681	-0.302816	0.0202132	9.75999e-51	-0.0606562	0.0441927	0.169896	5.53086e-08	0.082606	16	0.014514
cg12618910	3	CRTAP	33155292		3	33149307	G	A	0.846246	0.0577351	0.0145043	6.876e-05	-0.649066	0.0301836	1.43003e-102	-0.088951	0.0227261	9.0763e-05	3.31105e-09	0.725816	20	0.000868878
cg12663550	2	IL1RL2	102807257		2	102841567	T	C	0.474441	0.0449734	0.0105689	2.088e-05	0.567192	0.0346046	2.22997e-60	0.0792913	0.0192514	3.80969e-05	5.57174e-12	0.217976	20	1.46213e-06
cg12808194	2	IL1RL2	102851612		2	102841567	T	C	0.474441	0.0449734	0.0105689	2.088e-05	0.723314	0.0214528	3.31698e-249	0.0621768	0.0147276	2.42384e-05	1.42078e-19	0.327421	20	3.72839e-14
cg13353330	2	IL1RL2	102841996		2	102794282	A	G	0.255391	0.0430595	0.0111473	0.0001121	-0.904944	0.0250986	1.13039e-284	-0.0475825	0.0123887	0.000122629	3.15838e-18	0.0714768	20	8.28816e-13
cg13477969	2	IL18RAP	103038531		2	103137015	C	T	0.722843	-0.0198026	0.0160893	0.2184	-0.939986	0.0271997	1.05697e-261	0.0210669	0.0171274	0.218692	1.25894e-12	0.894925	20	3.30368e-07
cg13523698	2	SLC9A2	103314960		2	103182687	A	T	0.392772	-0.0297378	0.0115291	0.009898	-0.811752	0.0225157	1.24937e-284	0.0366341	0.014239	0.0100881	5.40633e-11	0.692608	20	1.41872e-05
cg13566430	5	IL13	131992455		5	131992409	C	A	0.204673	0.0554347	0.013627	4.742e-05	-0.97115	0.0263379	1.26338e-297	-0.0570815	0.014117	5.26684e-05	3.43859e-08	0.196545	20	0.00902348
cg13787933	3	ZBTB38	141151009		3	141148419	A	G	0.119609	0.0525925	0.0113813	3.82e-06	-0.399849	0.025074	3.00002e-57	-0.131531	0.029635	9.06479e-06	8.97524e-08	0.296254	20	0.0235526
cg13855852	10	IL2RA	6065835		10	6085312	A	G	0.374601	-0.0347985	0.0112219	0.001929	0.584876	0.0210294	3.07851e-170	-0.0594972	0.0193057	0.00205715	1.46847e-08	0.0890159	20	0.00385353
cg14114354	2	.	102859750		2	102841646	C	T	0.474441	0.0449734	0.0106176	2.278e-05	0.638541	0.0251508	3.38001e-142	0.0704314	0.0168577	2.94093e-05	1.56311e-20	0.214932	20	4.10187e-15
cg14825033	4	.	123069718		4	123351925	A	G	0.298722	0.0657877	0.0110132	2.322e-09	0.255053	0.0222949	2.63999e-30	0.257938	0.0487124	1.18947e-07	6.42224e-10	0.690379	20	0.000168531
cg14837955	2	IL1RL2;IL1RL2	102803435		2	102841567	T	C	0.474441	0.0449734	0.0105689	2.088e-05	0.351693	0.0256611	9.43992e-43	0.127877	0.0314666	4.8261e-05	5.1482e-13	0.309003	20	1.35098e-07
cg15008071	17	.	38775241		17	38763200	G	C	0.698283	0.0864297	0.0108077	1.2744e-15	-0.578186	0.0242287	7.31017e-126	-0.149484	0.0197141	3.38691e-14	1.57652e-15	0.260171	20	4.13707e-10
cg15077070	2	IL1RL2	102803290		2	102841646	C	T	0.474441	0.0449734	0.0106176	2.278e-05	0.411911	0.0251984	4.58995e-60	0.109182	0.0266277	4.12573e-05	3.62473e-13	0.298852	20	9.51193e-08
cg15120283	12	RPS26	56436932		12	56435929	G	C	0.555911	-0.0629748	0.0105287	2.214e-09	0.719739	0.0214785	3.4811e-246	-0.0874967	0.0148596	3.90402e-09	1.74172e-08	0.580393	20	0.00457059
cg15166718	10	IL2RA;IL2RA;IL2RA	6066525		10	6038751	T	C	0.106629	-0.0145047	0.0206677	0.4828	0.911198	0.0270909	5.20111e-248	-0.0159183	0.0226868	0.482895	5.99357e-08	0.127404	20	0.0157282
cg15291389	15	SMAD3;SMAD3;SMAD3	67439432		15	67442596	T	C	0.0992412	0.0834216	0.0120016	3.63e-12	-0.564402	0.0306107	6.50004e-76	-0.147805	0.0227251	7.81795e-11	6.65914e-14	0.384846	14	1.74748e-08
cg15704872	2	SLC9A2	103239842		2	103098676	A	T	0.584065	-0.00895974	0.0378755	0.813	-0.732727	0.0197286	6.29306e-301	0.0122279	0.0516922	0.813004	1.37826e-14	0.723179	20	3.61681e-09
cg15715743	12	.	56432329		12	56435929	G	C	0.555911	-0.0629748	0.0105287	2.214e-09	-0.306074	0.025756	1.44e-32	0.20575	0.0385106	9.15735e-08	4.29464e-09	0.849782	20	0.00112699
cg15738769	5	SLC22A5;SLC22A5;SLC22A5;SLC22A5;LOC553103	131705438		5	131707429	A	G	0.730631	0.0404054	0.0106877	0.00015648	0.439294	0.0208756	2.62997e-98	0.0919781	0.0247188	0.00019845	3.80906e-08	0.840706	20	0.00999566
cg15770933	2	D2HGDH	242704546		2	242699290	T	C	0.436701	-0.0682788	0.0107816	2.406e-10	-0.714645	0.023357	1.35961e-205	0.0955423	0.0154064	5.59446e-10	3.32426e-14	0.0857289	20	8.72345e-09
cg15771369	2	LINC00299	8464901		2	8442736	C	G	0.227037	0.0544882	0.0107338	3.848e-07	0.353588	0.0318497	1.23e-28	0.154101	0.0333797	3.90087e-06	4.90552e-09	0.0979298	20	0.0012873
cg16030869	4	.	38867304		4	38864090	T	C	0.191893	-0.116983	0.0140742	9.418e-17	-0.213722	0.0263559	5.1e-16	0.547362	0.0943018	6.46087e-09	6.58547e-11	0.191715	20	1.72815e-05
cg16182699	16	CLEC16A;CLEC16A	11090029		16	11046826	G	A	0.332069	0.0610951	0.0106473	9.574e-09	-0.238085	0.0259647	4.75001e-20	-0.25661	0.0527549	1.14919e-06	2.90953e-10	0.684716	20	7.63513e-05
cg16386158	2	IL1RL1	102927397		2	102841646	C	T	0.474441	0.0449734	0.0106176	2.278e-05	0.335898	0.0180357	2.05001e-77	0.13389	0.0324168	3.62344e-05	3.22877e-14	0.0826535	20	8.47287e-09
cg16458589	2	SLC9A2	103303534		2	103144020	C	A	0.624401	-0.00697561	0.0868712	0.936	-0.84852	0.0255051	1.09887e-242	0.00822092	0.10238	0.936	4.77374e-14	0.94019	20	1.25272e-08
cg16483656	4	.	38796869		4	38783848	C	T	0.173722	-0.118446	0.0144299	2.242e-16	0.2592	0.0400807	9.99999e-11	-0.456967	0.0899574	3.77807e-07	4.79375e-10	0.892431	20	0.000125797
cg16652328	3	GLB1;TMPPE;TMPPE;GLB1;GLB1	33138982		3	33120533	G	A	0.46845	0.0467772	0.010907	1.797e-05	0.614587	0.0251155	3.04996e-132	0.0761116	0.0180174	2.39643e-05	1.55783e-07	0.35517	20	0.0408804
cg16765268	16	CLEC16A	11229200		16	11229589	C	T	0.504393	-0.0852598	0.0103954	2.37e-16	-0.627067	0.0199139	1.23311e-217	0.135966	0.0171309	2.07299e-15	2.92166e-17	0.530307	20	7.66696e-12
cg16849995	10	IL2RA;IL2RA;IL2RA	6055684		10	6074082	A	G	0.215655	-0.0357308	0.0118557	0.00258	0.800906	0.0242077	4.92664e-240	-0.044613	0.0148642	0.00268767	3.24279e-09	0.245408	20	0.000850967
cg16944026	2	D2HGDH	242678841		2	242687154	C	T	0.555911	-0.0572055	0.0105034	5.14e-08	-0.441501	0.0260186	1.40002e-64	0.12957	0.0249855	2.15063e-07	2.15444e-14	0.0637618	20	5.65364e-09
cg17343107	2	SLC9A2	103240272		2	103116305	A	G	0.503594	-0.00995033	0.0252563	0.6936	-0.850847	0.0232131	3.98284e-294	0.0116946	0.0296854	0.693617	3.54866e-13	0.566567	20	9.31232e-08
cg17365725	2	D2HGDH	242698748		2	242693324	A	G	0.215655	-0.0910194	0.0123458	1.6744e-13	-1.14028	0.0330357	4.51118e-261	0.0798218	0.0110712	5.59996e-13	1.15791e-16	0.99731	20	3.03857e-11
cg17555715	2	IL1RL1;IL1RL1;IL1RL1;IL1RL1	102952956		2	103144020	C	A	0.624401	-0.00697561	0.0868712	0.936	-0.548491	0.0193312	4.3065e-177	0.0127178	0.158383	0.936	3.12672e-21	0.782594	20	8.20508e-16
cg17671577	4	TLR10;TLR10	38784881		4	38796255	T	G	0.170327	-0.120813	0.0145041	8.116e-17	0.354036	0.0322187	4.33998e-28	-0.341244	0.0514078	3.18007e-11	1.21258e-14	0.377258	20	3.18203e-09
cg17738684	2	IL1RL1	102927278		2	103162992	C	G	0.597843	-0.00498754	0.0188941	0.7918	-0.305734	0.0218985	2.67999e-44	0.0163133	0.0618101	0.791836	2.00512e-12	0.255144	20	5.26179e-07
cg17843101	12	ERBB3;ERBB3	56478329		12	56478002	C	A	0.566693	-0.0639133	0.0105168	1.2226e-09	-0.222304	0.0220468	6.55002e-24	0.287504	0.0552364	1.94021e-07	1.93321e-08	0.659888	19	0.0050731
cg18104539	5	SLC22A5	131709628		5	131680264	A	G	0.132188	0.00697561	0.0138225	0.6138	-1.42712	0.0381864	1.09531e-301	-0.0048879	0.00968648	0.613832	5.73388e-08	0.432158	20	0.0150467
cg18132546	2	IL1RL2	102844641		2	102841646	C	T	0.474441	0.0449734	0.0106176	2.278e-05	-0.805193	0.0244684	1.71993e-237	-0.0558541	0.0132952	2.65643e-05	4.22018e-19	0.350535	20	1.10745e-13
cg18224468	2	.	102862128		2	102841646	C	T	0.474441	0.0449734	0.0106176	2.278e-05	0.313729	0.0240446	6.54e-39	0.143351	0.0355818	5.60698e-05	1.57267e-14	0.0710654	20	4.12696e-09
cg18361445	4	KLF3;FLJ13197	38666374		4	38687921	A	G	0.248602	-0.027988	0.0192831	0.14666	1.14707	0.0307137	2.83421e-301	-0.0243997	0.0168235	0.146965	2.48228e-08	0.244087	20	0.00651395
cg18392357	2	IL1RL2	102803624		2	102788774	A	G	0.289736	0.0372958	0.0111689	0.00084	0.349328	0.0301219	4.25997e-31	0.106764	0.0332714	0.00133247	8.00335e-11	0.480572	20	2.10022e-05
cg18469283	1	CD247;CD247	167434250		1	167431352	T	C	0.174521	-0.0626204	0.0106827	4.578e-09	0.313782	0.0214554	1.95e-48	-0.199566	0.036678	5.29692e-08	3.56835e-09	0.397467	20	0.000936398
cg18593517	14	RAD51B;RAD51B;RAD51B	68864390		14	68864311	C	T	0.815096	-0.0535408	0.0116888	4.638e-06	0.730055	0.0282476	2.78001e-147	-0.073338	0.0162603	6.47539e-06	7.80562e-08	0.933931	20	0.0204834
cg18609167	2	SLC9A4	103131227		2	103151109	A	G	0.639976	-0.00697561	0.0719823	0.9228	0.843256	0.0239362	7.1329e-272	-0.00827224	0.0853627	0.9228	9.59487e-11	0.862879	20	2.51787e-05
cg18789498	2	SLC9A2	103277571		2	103143159	G	T	0.624401	-0.00697561	0.075514	0.9264	-0.764591	0.0266803	1.29425e-180	0.00912333	0.0987644	0.9264	9.35811e-13	0.904746	20	2.45574e-07
cg18858739	1	CD247;CD247	167426278		1	167434721	C	T	0.427516	-0.0534008	0.0104988	3.65e-07	0.366416	0.0225862	3.47001e-59	-0.145738	0.030028	1.21359e-06	8.10071e-09	0.288199	20	0.00212577
cg18953546	11	.	111432689		11	111539875	G	A	0.651757	0.066781	0.0118933	1.9654e-08	0.910197	0.0243539	1.04185e-301	0.0733699	0.0132134	2.81288e-08	2.35877e-08	0.941076	20	0.00618984
cg19104228	17	.	38764555		17	38763200	G	C	0.698283	0.0864297	0.0108077	1.2744e-15	-0.40112	0.0260063	1.13e-53	-0.215471	0.0303501	1.25193e-12	8.05449e-13	0.400151	20	2.11364e-07
cg19197236	2	D2HGDH	242698845		2	242690675	A	G	0.223642	-0.0888312	0.011974	1.1832e-13	-0.640791	0.0294426	5.07996e-105	0.138627	0.0197421	2.18841e-12	4.5784e-16	0.60004	20	1.20145e-10
cg19198400	5	TSLP	110405693		5	110406742	T	C	0.426318	-0.0693501	0.0104769	3.608e-11	-0.226517	0.0286985	2.95e-15	0.306158	0.060364	3.9392e-07	1.30243e-08	0.220329	16	0.00341781
cg19575169	2	IL1RL1;IL1RL1;IL1RL1;IL1RL1	102960925		2	103144020	C	A	0.624401	-0.00697561	0.0868712	0.936	-0.545245	0.0184111	9.57088e-193	0.0127935	0.159326	0.936	2.0176e-17	0.890999	20	5.29454e-12
cg19795292	2	IL1RL1;IL1RL1	102952285		2	102841949	C	A	0.47484	0.0430595	0.0107521	6.208e-05	0.270686	0.0235606	1.5e-30	0.159075	0.0420656	0.000155822	1.13289e-09	0.155441	20	0.00029729
cg19818890	11	.	76033391		11	76033374	C	T	0.404952	-0.0431163	0.0108903	7.522e-05	0.535492	0.0229148	8.86991e-121	-0.0805172	0.0206268	9.48055e-05	6.07902e-08	0.317136	20	0.0159524
cg19825988	3	ZBTB38	141146295		3	141100280	G	A	0.503195	0.0544882	0.0105049	2.138e-07	-0.285604	0.0246868	5.90999e-31	-0.190782	0.040309	2.21231e-06	2.09043e-08	0.982056	20	0.00548565
cg19888792	2	IL1RL2	102802929		2	102841145	C	G	0.474641	0.0468836	0.010727	1.239e-05	0.666956	0.0220146	1.29268e-201	0.0702949	0.01625	1.5196e-05	1.62657e-15	0.161754	20	4.2684e-10
cg19969733	2	IL1RL1	102927898		2	103151164	G	C	0.622604	-0.00598207	0.0390991	0.8784	-0.490844	0.0303477	7.69e-59	0.0121873	0.0796604	0.878405	6.43e-09	0.911942	20	0.00168735
cg19999116	4	.	38564444		4	38592440	T	C	0.0838658	0.0392207	0.0119969	0.0010784	-0.874422	0.0251006	6.7554e-266	-0.0448533	0.0137801	0.0011342	9.94746e-08	0.433815	20	0.0261039
cg20050113	2	SLC9A2	103236861		2	103207806	C	T	0.314896	-0.0313875	0.0113394	0.00564	-0.728047	0.0230327	2.74813e-219	0.0431119	0.0156347	0.00582531	3.56745e-14	0.92814	20	9.36163e-09
cg20054786	4	TLR1	38799406		4	38801285	G	A	0.46845	-0.118896	0.0131455	1.5018e-19	0.176794	0.0243746	4.06999e-13	-0.672512	0.118851	1.52738e-08	2.85957e-10	0.976406	20	7.50402e-05
cg20639705	10	IL2RA;IL2RA;IL2RA	6059245		10	6085312	A	G	0.374601	-0.0347985	0.0112219	0.001929	0.516807	0.0241504	1.34997e-101	-0.0673337	0.0219407	0.0021485	7.36769e-08	0.718662	20	0.0193342
cg20685600	3	GLB1;GLB1;GLB1	33067603		3	33080356	A	G	0.196086	0.0554347	0.0108666	3.372e-07	0.40274	0.0274001	6.59003e-49	0.137644	0.0285606	1.44017e-06	3.24498e-08	0.774306	20	0.0085154
cg21010569	2	.	103233596		2	103209596	T	C	0.338059	-0.0315939	0.0113307	0.005298	-0.787084	0.0210817	4.44602e-301	0.0401404	0.0144359	0.00542603	4.03844e-14	0.862939	20	1.05976e-08
cg21380154	3	ZBTB38	141102653		3	141100280	G	A	0.503195	0.0544882	0.0105049	2.138e-07	-0.720468	0.0256096	3.89961e-174	-0.0756289	0.0148264	3.37961e-07	1.05279e-07	0.696002	20	0.0276271
cg21507332	2	.	103214499		2	103210544	A	G	0.34345	-0.0325232	0.0112719	0.00391	-0.565277	0.0226771	3.77014e-137	0.057535	0.0200736	0.00415437	2.68491e-14	0.763354	20	7.04568e-09
cg21634547	10	IL2RA;IL2RA;IL2RA	6067831		10	6085312	A	G	0.374601	-0.0347985	0.0112219	0.001929	0.769752	0.0206064	2.09895e-301	-0.0452074	0.0146287	0.0019994	1.62439e-11	0.0753756	20	4.2627e-06
cg21880222	2	SLC9A2	103327770		2	103152060	T	C	0.61861	-0.00598207	0.0568521	0.9162	-0.590601	0.0225855	9.96952e-151	0.0101288	0.0962623	0.916201	1.33117e-11	0.906421	20	3.49323e-06
cg22282444	5	TMEM232	109947239		5	110019149	C	T	0.0597045	0.0980337	0.0180777	5.864e-08	0.315925	0.0367547	8.28999e-18	0.310307	0.067658	4.50938e-06	3.45693e-09	0.0822813	20	0.000907162
cg22356347	1	CD247;CD247	167427500		1	167436320	C	T	0.353235	-0.0564645	0.010595	9.856e-08	-0.907357	0.0242883	1.89929e-301	0.0622297	0.011795	1.32075e-07	1.73688e-08	0.832321	20	0.00455788
cg22445447	15	RTF1	41712591		15	41712807	C	T	0.776957	0.0512933	0.010507	1.051e-06	0.387557	0.0196519	1.41998e-86	0.13235	0.027929	2.14979e-06	1.23184e-07	0.249445	20	0.0323256
cg22466559	2	IL1RL1;IL1RL1;IL1RL1;IL1RL1	102952787		2	103144020	C	A	0.624401	-0.00697561	0.0868712	0.936	-0.523184	0.0243356	1.59998e-102	0.013333	0.166045	0.936	1.01682e-16	0.838661	20	2.66832e-11
cg22736056	5	RAD50;TH2LCRR;TH2LCRR;TH2LCRR	131977024		5	131887986	A	C	0.127196	0.0592119	0.0138383	1.8788e-05	0.295512	0.0326067	1.27e-19	0.20037	0.0517851	0.000109162	1.76649e-07	0.98697	20	0.0463559
cg22797169	2	IL1RL2	102803407		2	102841145	C	G	0.474641	0.0468836	0.010727	1.239e-05	0.237294	0.0241056	7.27997e-23	0.197576	0.0494609	6.4807e-05	1.06295e-08	0.235429	20	0.00278936
cg22839308	4	TLR1	38807259		4	38804405	T	C	0.179313	-0.122055	0.0144349	2.778e-17	0.544972	0.0255315	4.33005e-101	-0.223965	0.0284899	3.80455e-15	1.55187e-21	0.104711	20	4.07237e-16
cg23026420	11	PPP2R1B;PPP2R1B	111637186		11	111536670	A	G	0.651558	0.0657125	0.0118897	3.26e-08	-0.33079	0.0268506	7.09996e-35	-0.198653	0.0393945	4.5909e-07	2.58342e-08	0.251877	20	0.00677936
cg23193657	2	.	103233395		2	103209596	T	C	0.338059	-0.0315939	0.0113307	0.005298	-0.778176	0.0239654	2.75969e-231	0.0405999	0.0146142	0.00546762	8.74937e-17	0.96456	20	2.29599e-11
cg23450938	2	.	102972792		2	102941338	C	T	0.609026	-0.0139029	0.0164145	0.397	0.624823	0.0208338	1.29248e-197	-0.022251	0.0262811	0.397188	6.05044e-15	0.768348	20	1.58774e-09
cg23700491	2	SLC9A2	103305457		2	103149698	C	A	0.582468	-0.00498754	0.0159695	0.7548	-0.878303	0.0234997	9.91037e-301	0.00567861	0.0181829	0.754808	5.15765e-12	0.0884029	20	1.35346e-06
cg23731805	12	ERBB3;ERBB3	56479243		12	56474379	C	T	0.699481	-0.0610951	0.0109127	2.162e-08	0.300573	0.024582	2.22e-34	-0.203262	0.0399312	3.57481e-07	8.34159e-09	0.491555	20	0.00218898
cg23910409	10	IL2RA;IL2RA;IL2RA	6059226		10	6085312	A	G	0.374601	-0.0347985	0.0112219	0.001929	0.622906	0.0226336	9.74893e-167	-0.0558648	0.0181294	0.00205993	1.34324e-09	0.188129	20	0.000352491
cg24117468	5	P4HA2;P4HA2;P4HA2;P4HA2;P4HA2;P4HA2;P4HA2	131562848		5	131563501	G	C	0.20647	-0.0278852	0.0114271	0.014676	0.670055	0.0215995	2.74294e-211	-0.0416163	0.0171066	0.0149841	6.26039e-08	0.0652645	20	0.0164284
cg24154882	10	.	6179568		10	6178941	C	T	0.314696	0.0478373	0.0110902	1.6072e-05	0.486135	0.0393359	4.37997e-35	0.0984034	0.0241627	4.65054e-05	2.807e-09	0.150878	20	0.000736609
cg24211550	17	.	38758156		17	38757759	A	G	0.665935	0.0829469	0.0110975	7.756e-14	-0.394807	0.0269532	1.39e-48	-0.210095	0.0315566	2.78101e-11	1.57131e-13	0.302614	20	4.12339e-08
cg24276374	2	.	102921600		2	103149100	A	G	0.622404	-0.00697561	0.0723584	0.9232	-0.283303	0.021584	2.35001e-39	0.0246224	0.255417	0.923202	6.66433e-08	0.964526	20	0.0174884
cg24426088	4	TLR6	38831681		4	38827520	T	C	0.110423	0.0440169	0.0119032	0.0002174	-0.213975	0.0310108	5.2e-12	-0.20571	0.0631144	0.00111676	3.49505e-08	0.729609	20	0.00917165
cg24530225	2	IL1R1	102701960		2	102665209	C	A	0.665535	0.0461487	0.0106818	1.5582e-05	0.302593	0.0235751	1.04001e-37	0.152511	0.0372471	4.22955e-05	1.17436e-15	0.869558	20	3.08172e-10
cg24576960	4	FAM114A1	38875533		4	38875393	T	G	0.0958466	0.0449734	0.0119518	0.00016796	-0.646008	0.0363532	1.2e-70	-0.0696173	0.0189113	0.00023208	1.50702e-09	0.983035	20	0.00039547
cg24839871	15	SMAD3;SMAD3;SMAD3;SMAD3	67468342		15	67464291	G	A	0.102236	0.0870947	0.0127614	8.802e-12	1.00007	0.0268	8.9575e-301	0.0870883	0.0129721	1.90027e-11	8.74684e-13	0.173608	17	2.29533e-07
cg24902174	2	D2HGDH	242707603		2	242708162	T	C	0.232628	-0.0723557	0.0171019	2.328e-05	-1.3037	0.0348941	1.63437e-301	0.0555	0.0132017	2.6225e-05	4.17877e-14	0.135676	20	1.09659e-08
cg25095951	12	RPS26	56435247		12	56435412	A	G	0.20607	0.0610951	0.0108709	1.9088e-08	0.868945	0.0232609	1.99655e-301	0.0703095	0.0126512	2.73621e-08	1.14717e-08	0.231418	20	0.00301037
cg25341925	1	NPPA	11908058		1	11906735	C	T	0.179313	-0.0625139	0.0150925	3.442e-05	-1.25621	0.0418911	1.42857e-197	0.049764	0.0121284	4.07644e-05	2.4667e-08	0.0752932	20	0.00647306
cg26314869	2	.	103203224		2	103150691	A	T	0.639976	-0.00697561	0.0719823	0.9228	0.777927	0.0236398	1.71986e-237	-0.00896693	0.0925314	0.9228	3.94719e-11	0.842204	20	1.03581e-05
cg26430287	15	SMAD3;SMAD3;SMAD3	67439567		15	67448363	A	G	0.0996406	0.0852598	0.012139	2.162e-12	-0.500748	0.0232389	5.55012e-103	-0.170265	0.0254971	2.42522e-11	9.95655e-13	0.17372	15	2.61278e-07
cg26572770	2	SLC9A2	103239106		2	103145359	G	A	0.624401	-0.00697561	0.0708771	0.9216	-0.641632	0.0229079	1.25617e-172	0.0108717	0.110464	0.921601	3.75675e-17	0.974704	20	9.85838e-12
cg26654573	16	DEXI	11035049		16	11036296	A	G	0.543131	0.0625139	0.0106618	4.536e-09	0.257218	0.0248967	5.07998e-25	0.243039	0.0476605	3.40787e-07	1.06885e-08	0.130899	20	0.00280484
cg26829418	2	SLC9A2	103238066		2	103223606	G	A	0.517372	0.0237165	0.0115815	0.04058	0.609446	0.0233396	2.66002e-150	0.0389149	0.0190617	0.0411984	1.03872e-11	0.822159	20	2.72579e-06
cg27036730	17	KRT222	38821427		17	38824636	A	G	0.714856	0.0773131	0.0114824	1.66e-11	0.221039	0.0261257	2.66e-17	0.349771	0.06639	1.37592e-07	1.37592e-07	0.0852853	11	0.0361067
cg27213416	5	PDLIM4;PDLIM4	131595932		5	131633355	C	T	0.560503	-0.0295588	0.0119024	0.013012	0.792499	0.0212107	1.55458e-301	-0.0372982	0.0150519	0.0132131	1.93851e-08	0.685474	20	0.00508699
cg27227177	2	SLC9A2	103254000		2	103153780	A	G	0.624601	-0.00598207	0.0330112	0.8562	-0.70291	0.0271998	2.95993e-147	0.00851044	0.0469648	0.856204	3.93187e-15	0.541965	20	1.03179e-09
cg27288595	3	ZBTB38	141094238		3	141094769	A	C	0.510583	0.0544882	0.0105961	2.714e-07	-0.273418	0.0259426	5.68996e-26	-0.199285	0.043121	3.80913e-06	1.49169e-07	0.947992	20	0.0391448
ch.2.2149939F	2	.	102592435		2	102592454	G	A	0.884984	0.0404054	0.0118096	0.000623	-0.777493	0.0265983	7.83668e-188	-0.0519688	0.0152931	0.000678308	2.93241e-08	0.567122	20	0.00769518

### Sheet: GCST007610_hypertension
CpG	ProbeChr	Gene	Probe_bp	topSNP	topSNP_chr	topSNP_bp	A1	A2	Freq	b_GWAS	se_GWAS	p_GWAS	b_eQTL	se_eQTL	p_eQTL	b_SMR	se_SMR	p_SMR	p_SMR_multi	p_HEIDI	nsnp_HEIDI	bonf
cg00015193	15	CCDC33	74588505		15	74613097	A	G	0.108427	0.0307451	0.00546938	1.89511e-08	-0.338336	0.033798	1.37001e-23	-0.0908715	0.0185399	9.51513e-07	7.38913e-13	0.214122	14	1.96254e-07
cg00033209	16	NAT15;NAT15;NAT15	3511787		16	3515279	G	A	0.220847	0.03535	0.00836905	2.40114e-05	-0.821161	0.0447332	2.91007e-75	-0.0430488	0.0104581	3.84952e-05	8.336e-09	0.165002	20	0.00221403
cg00066663	17	CHD3;CHD3;CHD3	7792674		17	7785905	G	A	0.123802	0.05801	0.00716401	5.61369e-16	-0.30068	0.0362872	1.17e-16	-0.192929	0.0333136	6.98417e-09	6.98417e-09			0.00185498
cg00083072	11	SIPA1;SIPA1	65415190		11	65405600	T	G	0.15615	-0.0368795	0.00466029	2.50124e-15	-0.391097	0.0194793	1.15998e-89	0.0942976	0.0128081	1.80745e-13	6.2685e-13	0.214645	20	1.6649e-07
cg00105415	10	EGR2	64579276		10	64578984	A	G	0.390176	0.0218426	0.00386341	1.57021e-08	-0.168715	0.01851	7.87999e-20	-0.129464	0.0269465	1.55132e-06	1.8149e-09	0.0845262	20	0.000482035
cg00113117	1	.	56946754		1	56946799	C	T	0.505192	0.0182511	0.00385813	2.23906e-06	-0.201587	0.0215027	6.91997e-21	-0.0905371	0.0214373	2.407e-05	2.18795e-09	0.543702	20	0.000581114
cg00120948	1	RERE;RERE;RERE	8484417		1	8489302	T	C	0.6248	0.0246452	0.00382287	1.14252e-10	0.443455	0.0227969	2.77994e-84	0.0555754	0.00908174	9.38878e-10	1.93757e-08	0.513319	20	0.00514616
cg00138041	4	PRDM8;PRDM8	81117665		4	81130622	G	A	0.385383	-0.00255989	0.00400406	0.522612	-0.288574	0.0259625	1.06e-28	0.00887083	0.0138983	0.523299	2.41652e-12			6.41824e-07
cg00202829	15	CCDC33;CCDC33	74609868		15	74643034	G	A	0.584065	-0.0280642	0.00418425	1.98525e-11	-0.196535	0.0215259	6.84e-20	0.142795	0.0264173	6.46821e-08	2.64934e-09	0.863416	9	0.00070366
cg00238541	12	ACACB	109631314		12	109589593	G	A	0.186102	-0.0220516	0.00459347	1.58159e-06	-0.87664	0.0313803	9.74444e-172	0.0251547	0.00531666	2.23097e-06	1.57736e-07	0.553527	20	0.0418944
cg00245850	8	GML	143925513		8	143976923	A	T	0.573682	-0.0240232	0.00378331	2.15618e-10	0.338695	0.0258067	2.39001e-39	-0.0709287	0.0124089	1.09104e-08	4.95628e-13	0.658799	20	1.31638e-07
cg00264236	16	.	89634049		16	89630311	A	G	0.155152	0.00169968	0.00482273	0.724515	-0.630926	0.0313366	3.72989e-90	-0.00269395	0.00764506	0.724556	4.845e-08	0.718651	20	0.0128682
cg00298883	17	CLDN7;CLDN7;CLDN7	7164634		17	7156447	G	A	0.701478	0.0229475	0.00387365	3.14205e-09	-0.309193	0.0274174	1.70001e-29	-0.0742174	0.0141516	1.56761e-07	1.56761e-07	0.0753967	16	0.0416354
cg00318034	5	LOC553103	131681008		5	131732774	A	G	0.124201	0.0194596	0.00501688	0.000104962	-0.628526	0.0302125	4.02002e-96	-0.0309607	0.00811953	0.000137228	5.00905e-08	0.672811	20	0.0133039
cg00320765	14	C14orf181	69264333		14	69238754	C	T	0.0876597	0.0268337	0.00497885	7.06391e-08	-0.355335	0.0243669	3.62e-48	-0.0755166	0.014938	4.29659e-07	4.62101e-08	0.765822	20	0.0122733
cg00339695	16	SLC5A11	24857497		16	24735178	C	T	0.779553	0.019058	0.00426829	8.00613e-06	-0.95752	0.0256265	1.47881e-301	-0.0199035	0.00448937	9.27254e-06	2.56018e-08	0.997388	20	0.00679978
cg00348831	1	LOC100505887	6784115		1	6711941	T	C	0.498203	-0.0210891	0.00380259	2.92307e-08	-0.268092	0.0233958	2.12e-30	0.0786637	0.0157578	5.97439e-07	1.53954e-07	0.297887	20	0.0408899
cg00353432	7	HIPK2;HIPK2	139372972		7	139545370	G	T	0.564297	-0.00684653	0.00379164	0.0709666	-0.149662	0.0196372	2.51e-14	0.0457466	0.026036	0.0789093	1.23253e-08			0.00327358
cg00358161	16	ANKRD11;ANKRD11;ANKRD11;ANKRD11	89400625		16	89402634	G	C	0.503994	-0.0134113	0.00378212	0.000391165	-0.841002	0.0225089	1.5547e-301	0.0159468	0.00451737	0.000415384	7.9761e-11	0.507814	20	2.11844e-05
cg00377221	5	.	148357599		5	148357999	T	C	0.280751	-0.0290532	0.00469102	5.88931e-10	0.427359	0.0409722	1.8e-25	-0.0679831	0.012766	1.00768e-07	1.15758e-09	0.0785529	12	0.00030745
cg00399059	8	LYNX1;LYNX1;LYNX1;LYNX1	143859774		8	143900135	G	A	0.614617	0.000417665	0.00382645	0.913082	-0.511862	0.024433	1.89003e-97	-0.000815972	0.00747565	0.913083	1.62014e-07	0.177304	20	0.0430306
cg00405190	2	WIPF1	175545838		2	175424127	T	C	0.527556	0.0145253	0.00377268	0.000118056	0.323238	0.0232643	6.87005e-44	0.0449369	0.0121113	0.000207004	3.33281e-11	0.0539822	20	8.85188e-06
cg00419117	1	C1orf69	228361641		1	228311716	T	C	0.561901	0.0251673	0.00382815	4.88917e-11	-0.109704	0.0121786	2.09999e-19	-0.229411	0.0432005	1.09398e-07	1.09398e-07	0.175465	20	0.0290559
cg00428598	17	DULLARD;DULLARD	7153814		17	7161628	C	T	0.701078	0.0229617	0.00387369	3.07387e-09	0.432004	0.0273876	4.71999e-56	0.0531516	0.00957903	2.87727e-08	2.31373e-09	0.1207	20	0.000614523
cg00430155	1	AGT;AGT	230850009		1	230844992	T	C	0.526158	0.0302002	0.00391396	1.20017e-14	0.493737	0.0195455	8.59002e-141	0.0611666	0.00828878	1.58955e-13	1.71524e-13	0.357412	20	4.55565e-08
cg00435553	11	KCNJ11;KCNJ11;KCNJ11	17408452		11	17405617	T	C	0.713658	-0.0257229	0.00388596	3.60549e-11	0.297848	0.0199679	2.58003e-50	-0.0863625	0.0142738	1.44454e-09	2.88976e-11	0.834077	20	7.67515e-06
cg00439750	11	ARHGAP42	100832565		11	100557421	C	G	0.394569	0.0267334	0.00379515	1.8667e-12	-0.272822	0.0388709	2.24e-12	-0.0979884	0.0197084	6.62958e-07	2.1856e-09			0.000580492
cg00440671	17	.	1245795		17	1265325	A	T	0.36262	0.017975	0.00407924	1.05075e-05	-0.961328	0.0282256	3.00965e-254	-0.0186981	0.0042787	1.24226e-05	5.96515e-11	0.178721	20	1.58433e-05
cg00441898	16	.	3989076		16	4020732	T	C	0.184904	-0.0330469	0.00477787	4.62418e-12	0.345748	0.0313931	3.29001e-28	-0.0955809	0.0163181	4.70284e-09	3.95953e-09	0.120893	5	0.00105164
cg00445997	7	TBXAS1;HIPK2;HIPK2;TBXAS1	139478495		7	139468767	G	A	0.0786741	-0.0350798	0.00513905	8.72387e-12	-0.308965	0.0366255	3.29e-17	0.11354	0.0213966	1.11784e-07	1.71774e-08	0.944611	20	0.00456227
cg00470768	15	INO80	41285147		15	41255982	A	G	0.541534	-0.0259157	0.00378291	7.34734e-12	0.245174	0.0256344	1.13e-21	-0.105703	0.0189793	2.55617e-08	1.67503e-10	0.495733	20	4.44885e-05
cg00484396	16	NAT15;NAT15;NAT15	3507460		16	3533577	G	C	0.715455	-0.0203367	0.00404506	4.96812e-07	-1.02154	0.0276556	1.14406e-298	0.019908	0.0039963	6.3058e-07	1.93856e-18	0.160941	20	5.14878e-13
cg00496377	1	.	221245083		1	221293049	A	G	0.438498	0.0232048	0.00381995	1.24271e-09	0.631167	0.0179066	3.72153e-272	0.0367649	0.00614142	2.14559e-09	1.62062e-08	0.887953	20	0.00430435
cg00512337	2	.	43214350		2	43207872	T	G	0.659145	-0.00838065	0.00381819	0.0281688	0.839882	0.0228452	6.91768e-296	-0.00997837	0.0045542	0.0284499	6.24474e-09	0.416702	20	0.00165859
cg00553527	16	SPATA2L	89763816		16	89748736	A	G	0.44349	0.0275919	0.0037816	2.95666e-13	0.259195	0.0218513	1.87e-32	0.106452	0.017129	5.14071e-10	1.12747e-12	0.122286	20	2.99453e-07
cg00617064	2	.	27272375		2	27324724	C	G	0.574681	0.0108967	0.00388624	0.00504857	-0.773528	0.0251224	3.52081e-208	-0.014087	0.00504483	0.00523244	2.57324e-09	0.857134	20	0.000683447
cg00636395	11	.	13236579		11	13348249	G	T	0.4375	-0.0246899	0.00396424	4.71961e-10	0.224456	0.0263631	1.68e-17	-0.109999	0.0218826	4.98823e-07	1.15525e-08	0.245074	20	0.00306833
cg00641178	7	ZKSCAN1;ZKSCAN1;ZKSCAN1	99621385		7	99620759	A	G	0.281949	0.0192784	0.00417615	3.90625e-06	0.914145	0.0261569	1.36306e-267	0.021089	0.00460805	4.7269e-06	1.99821e-08	0.26551	20	0.00530721
cg00643086	6	.	26332252		6	26267800	T	C	0.133786	0.0369413	0.00561055	4.57168e-11	-0.322989	0.031999	5.89006e-24	-0.114373	0.0207397	3.49391e-08	1.62651e-07	0.558809	20	0.0431998
cg00685236	4	.	38386643		4	38388287	C	T	0.398562	-0.0246647	0.00378456	7.16362e-11	0.233316	0.0247023	3.55e-21	-0.105714	0.0197074	8.13292e-08	2.52971e-12	0.522461	20	6.71887e-07
cg00698491	15	SPTBN5;SPTBN5	42145030		15	41907905	C	A	0.485823	-0.0149456	0.00378495	7.85795e-05	-0.261588	0.0230492	7.48996e-30	0.0571341	0.0153199	0.00019193	7.67966e-08	0.31321	20	0.020397
cg00728585	15	FAM108C1	81020380		15	81018433	C	G	0.0646965	-0.0228281	0.00545911	2.89398e-05	0.242665	0.0370162	5.54001e-11	-0.0940725	0.0266835	0.000422698	1.79495e-07	0.0723147	15	0.0476736
cg00741060	11	TNKS1BP1	57072852		11	57063886	T	C	0.329273	-0.00864132	0.00413603	0.0366826	0.266671	0.02826	3.86001e-21	-0.0324044	0.0158855	0.0413625	2.30073e-08	0.463277	19	0.0061107
cg00744898	17	CLDN7	7167927		17	7101292	T	C	0.386581	0.0219166	0.00378513	7.03093e-09	-0.77956	0.0282123	4.59856e-168	-0.0281141	0.00496093	1.45234e-08	5.21342e-09	0.398765	14	0.00138467
cg00746886	6	NBAT1;CASC15	22141542		6	22139729	A	G	0.496006	0.023097	0.00381554	1.41818e-09	-0.27738	0.0247681	4.12001e-29	-0.0832684	0.0156365	1.00815e-07	7.39409e-09	0.748927	17	0.00196386
cg00758797	15	FURIN	91424646		15	91425232	T	C	0.214058	0.0539766	0.00403775	9.30211e-41	0.233041	0.0284603	2.64999e-16	0.231618	0.0331713	2.89977e-12	2.89977e-12	0.628675	10	7.70172e-07
cg00759427	20	RGS19;RGS19	62708630		20	62695931	A	G	0.445288	-0.0236248	0.00381801	6.10383e-10	0.338986	0.0214252	2.19998e-56	-0.0696926	0.0120937	8.27796e-09	1.07749e-09	0.278469	20	0.000286178
cg00796672	12	OR10AD1	48596817		12	48591960	A	C	0.172125	0.0226507	0.00442339	3.0446e-07	-0.39823	0.0308542	4.12002e-38	-0.0568784	0.0119499	1.93835e-06	1.33257e-07	0.199803	20	0.0353927
cg00799227	17	ZZEF1	3966266		17	4014538	A	C	0.382788	0.0172751	0.00387454	8.24892e-06	-0.501107	0.0313232	1.32003e-57	-0.0344739	0.00802663	1.74742e-05	5.9681e-08	0.142588	20	0.0158511
cg00801134	8	LYNX1;LYNX1;LYNX1;LYNX1	143856487		8	143861450	G	T	0.354233	-0.00310556	0.00385243	0.420168	0.643828	0.0243928	1.60008e-153	-0.00482359	0.00598642	0.420384	2.48641e-09	0.475328	20	0.000660386
cg00804517	3	CACNA1D;CACNA1D;CACNA1D	53837903		3	53539241	T	C	0.307508	0.00872701	0.00400683	0.0294035	0.249924	0.0256981	2.35e-22	0.0349187	0.0164293	0.0335544	8.24037e-10	0.0646321	8	0.000218862
cg00812236	16	TRAF7	2210434		16	2210452	G	A	0.091853	0.0394606	0.00749528	1.40398e-07	1.50158	0.0593286	2.51003e-141	0.0262794	0.00509845	2.54454e-07	5.75427e-10	0.248619	20	0.000152832
cg00812529	16	FANCA;FANCA	89809274		16	89809319	C	T	0.157548	-0.00402198	0.00638045	0.528459	-1.51854	0.0432282	2.49021e-270	0.00264859	0.00420239	0.528525	1.57344e-07	0.999993	20	0.0417901
cg00814110	12	.	90275455		12	90338425	G	A	0.0463259	-0.00842517	0.00776167	0.277707	-0.764321	0.0601063	4.80998e-37	0.0110231	0.0101919	0.279452	5.15062e-08	0.464602	13	0.0136799
cg00907752	16	CMIP;CMIP	81609316		16	81630611	G	T	0.665935	0.0251627	0.00402473	4.05173e-10	-0.69932	0.0196172	2.50515e-278	-0.0359817	0.00584305	7.36538e-10	3.03227e-17	0.0621019	20	8.05365e-12
cg00929332	17	TEX14;TEX14	56642938		17	56643398	G	T	0.837061	-0.0242558	0.004541	9.21752e-08	-0.521142	0.0443983	8.15002e-32	0.0465436	0.00957336	1.16336e-06	7.2128e-08	0.396377	20	0.019157
cg00948470	2	.	113867649		2	113866525	A	G	0.279553	0.0112302	0.00444019	0.0114318	0.959306	0.025701	6.31067e-301	0.0117066	0.00463916	0.0116216	1.51136e-10	0.816991	20	4.01415e-05
cg00962740	1	SDCCAG8	243507532		1	243431654	C	T	0.309505	0.0255226	0.00402697	2.32893e-10	0.30861	0.0240424	1.03001e-37	0.0827018	0.0145527	1.32414e-08	1.31082e-07	0.833766	20	0.0348152
cg00976949	3	EEFSEC	127950782		3	127849684	T	C	0.132788	-0.0253205	0.00580607	1.29446e-05	0.333346	0.0333402	1.55e-23	-0.0759586	0.0190023	6.40589e-05	7.43874e-08	0.605151	17	0.0197572
cg00980784	17	ABI3;GNGT2;ABI3	47287577		17	47315357	G	A	0.375998	-0.0227638	0.00396661	9.53187e-09	0.363734	0.0165645	7.15986e-107	-0.0625836	0.0112715	2.81829e-08	2.69678e-19	0.12409	20	7.1626e-14
cg00988777	8	GML	143916152		8	144003207	A	G	0.469449	-0.0255924	0.00379726	1.58712e-11	-0.364673	0.0283586	7.62006e-38	0.070179	0.0117563	2.37972e-09	1.69717e-12	0.0748834	20	4.50764e-07
cg00990409	2	EFR3B	25364083		2	25302846	A	G	0.220847	0.0199861	0.00413291	1.32583e-06	-0.60926	0.0204911	2.87866e-194	-0.0328039	0.00687263	1.81391e-06	1.32284e-09	0.27905	20	0.000351343
cg00991744	12	PDZRN4	41581484		12	42049429	G	A	0.483626	-0.0135617	0.00387727	0.00046921	0.396288	0.0258785	6.21996e-53	-0.0342218	0.0100359	0.000649807	1.27432e-07	0.963728	20	0.0338456
cg01030629	5	LOC101926941	141805396		5	141805300	C	T	0.265176	-0.014351	0.00423628	0.000704962	-1.04128	0.0294085	1.30319e-274	0.013782	0.0040869	0.000745587	6.48416e-09	0.134403	20	0.00172218
cg01033574	1	RNU6-79P;NAV1;IPO9-AS1;NAV1	201767419		1	201765094	C	T	0.71905	0.0182722	0.00432584	2.4004e-05	0.913296	0.0257763	5.5663e-275	0.0200069	0.00477005	2.73756e-05	2.17944e-10	0.0779512	20	5.78855e-05
cg01073332	20	UCKL1;MIR1914;MIR647	62574023		20	62531110	G	A	0.0309505	0.0278232	0.00720419	0.000112423	-0.662298	0.0414444	1.74998e-57	-0.0420101	0.0111907	0.000174028	1.40203e-09	0.486727	20	0.000372375
cg01089331	4	LCORL;LCORL	18024929		4	18030282	C	T	0.144968	0.0310219	0.00548146	1.51883e-08	-1.08613	0.0293143	1.7103e-300	-0.0285618	0.0051053	2.21213e-08	8.34122e-09	0.236365	20	0.00221541
cg01089416	5	TMEM161B-AS1;TMEM161B-AS1;TMEM161B-AS1;TMEM161B-AS1	87677857		5	87514004	T	G	0.788938	-0.0207639	0.00432305	1.56253e-06	0.447501	0.03091	1.67999e-47	-0.0463997	0.0101782	5.14622e-06	4.53265e-12	0.769719	20	1.20386e-06
cg01105068	7	MAD1L1;MAD1L1;MAD1L1	1863700		7	1866395	C	T	0.411941	0.0162207	0.00378951	1.8654e-05	0.549691	0.0216893	1.04995e-141	0.0295088	0.00699152	2.43602e-05	1.72736e-10	0.191504	20	4.58783e-05
cg01124297	2	THADA;THADA;THADA	43541916		2	43544117	T	C	0.147963	-0.0287788	0.00441784	7.30663e-11	0.765959	0.0247103	5.81087e-211	-0.0375722	0.00589371	1.82996e-10	7.65273e-13	0.0976807	20	2.03255e-07
cg01157467	16	CDK10;CDK10;CDK10;CDK10;CDK10;CDK10	89761017		16	89698070	T	C	0.400559	-0.0335432	0.00383105	2.02993e-18	-0.169435	0.0239775	1.59e-12	0.197971	0.0360018	3.82133e-08	6.29887e-09	0.152893	11	0.00167297
cg01246881	16	.	20367701		16	20365654	G	A	0.239816	-0.0500751	0.00487928	1.03651e-24	0.274933	0.0265809	4.48997e-25	-0.182136	0.0250009	3.21247e-13	1.48283e-14	0.668135	13	3.93838e-09
cg01257083	4	.	81064249		4	81073220	T	C	0.0980431	-0.0323678	0.00606881	9.63549e-08	-0.284055	0.0314874	1.86e-19	0.113949	0.0248195	4.40891e-06	1.39824e-11	0.185401	20	3.71369e-06
cg01271726	6	.	26323586		6	26311125	T	G	0.108027	0.037544	0.00573908	6.07766e-11	0.27363	0.02687	2.35001e-24	0.137207	0.0249287	3.71288e-08	3.71288e-08	0.230797	20	0.00986133
cg01283265	12	ACACB	109670317		12	109592483	C	T	0.186502	-0.0219291	0.00459188	1.79149e-06	-0.709623	0.030524	1.49e-119	0.0309025	0.00660599	2.89763e-06	1.05825e-07	0.184502	20	0.028107
cg01295093	12	LIMA1;LIMA1	50635543		12	51029563	A	T	0.063099	-0.0365349	0.00947744	0.000115761	1.43985	0.0636731	3.21994e-113	-0.0253742	0.00667721	0.000144631	1.22769e-10	0.187104	8	3.26073e-05
cg01296114	1	WNT9A	228117785		1	228118469	A	C	0.479832	-0.0283499	0.00377333	5.76856e-14	-0.382494	0.0255975	1.73999e-50	0.0741185	0.0110419	1.91333e-11	8.08117e-13	0.0870252	20	2.14634e-07
cg01297479	15	FAM108C1	80986965		15	81026226	T	C	0.482228	0.0281402	0.0037895	1.12071e-13	-0.307489	0.0299428	9.69996e-25	-0.0915161	0.0152085	1.77225e-09	4.78607e-11	0.27824	10	1.27117e-05
cg01335087	22	COMT;COMT;COMT;COMT;COMT	19950166		22	19949952	G	A	0.356829	-0.0151406	0.00387224	9.22822e-05	-0.162118	0.0128514	1.75e-36	0.0933925	0.0250064	0.000187905	1.03489e-07	0.149339	20	0.0274864
cg01335785	19	ARHGEF18;ARHGEF18	7505029		19	7504536	G	C	0.648562	-0.00353963	0.00383273	0.355733	0.557594	0.0259949	4.55e-102	-0.00634804	0.00688006	0.356178	7.24025e-08	0.341089	20	0.01923
cg01343045	2	FBLN7;FBLN7	112917127		2	112911923	A	G	0.424321	0.0124526	0.00376348	0.00093697	0.392247	0.0259867	1.77001e-51	0.0317468	0.00982249	0.00122904	4.28418e-08	0.251325	20	0.0113787
cg01369914	5	C5orf67	55861618		5	55854153	T	C	0.171126	0.0207627	0.00544562	0.000137438	1.15406	0.033676	2.23312e-257	0.017991	0.00474777	0.00015104	2.71981e-09	0.283509	17	0.000722376
cg01379234	11	KCNJ11	17411775		11	17406607	G	C	0.504393	-0.0205369	0.00379997	6.4993e-08	-0.225479	0.0296931	3.11e-14	0.0910812	0.0206854	1.06681e-05	1.38306e-07	0.383679	7	0.0367339
cg01382804	6	SLC17A2	25931017		6	25935227	A	C	0.0537141	-0.00323626	0.00829647	0.69648	1.18075	0.0486385	3.52015e-130	-0.00274086	0.00702737	0.696517	1.29827e-07	0.999791	20	0.0344817
cg01414830	6	IRAK1BP1	79577007		6	79481815	T	A	0.268371	0.0248901	0.00396774	3.53889e-10	-0.823485	0.0231212	7.91877e-278	-0.0302253	0.0048924	6.49101e-10	3.72095e-09	0.848764	20	0.000988278
cg01429653	12	.	48583991		12	48583632	C	T	0.208866	-0.0136164	0.0043848	0.00190045	0.90215	0.0279429	1.11969e-228	-0.0150933	0.00488282	0.00199418	1.17214e-08	0.0506635	20	0.00311317
cg01430390	17	UNC13D	73841288		17	73839214	C	G	0.177117	-0.0269773	0.00445519	1.40198e-09	-0.341725	0.0190738	8.85007e-72	0.0789445	0.0137619	9.66707e-09	8.07058e-08	0.074635	20	0.0214353
cg01447281	1	RERE;RERE;RERE	8482689		1	8482078	T	C	0.638978	0.0239703	0.00381739	3.40237e-10	-0.301576	0.0237231	5.05003e-37	-0.0794834	0.0141181	1.80332e-08	3.20131e-08	0.266603	20	0.0085026
cg01472962	16	SRL	4263356		16	4266030	G	C	0.180112	-0.0196856	0.00426269	3.87238e-06	0.863716	0.0231226	2.20679e-301	-0.0227918	0.00497287	4.57864e-06	7.45769e-10	0.19568	14	0.000198075
cg01475805	12	TMEM116;TMEM116;TMEM116;TMEM116;TMEM116	112430863		12	112235783	A	C	0.201278	-0.0399111	0.00500356	1.50492e-15	0.300263	0.0382529	4.18e-15	-0.13292	0.023758	2.20906e-08	2.20906e-08	0.126201	12	0.00586721
cg01479187	2	.	43158610		2	43158673	G	A	0.0708866	0.029594	0.00763095	0.000105252	-0.665597	0.0570938	2.08998e-31	-0.0444623	0.0120825	0.000233343	2.19202e-08	0.0679893	7	0.00582197
cg01488510	21	LINC00322	44752767		21	44752680	A	G	0.502396	-0.0266296	0.0039097	9.68135e-12	-0.50866	0.0245616	2.83993e-95	0.0523525	0.00809131	9.78672e-11	2.73408e-13	0.874914	20	7.26168e-08
cg01494303	16	NAT15;NAT15;NAT15;NAT15;NAT15	3508002		16	3509056	A	G	0.195887	0.01999	0.00470378	2.13987e-05	0.350334	0.0267794	4.16001e-39	0.0570598	0.0141172	5.30296e-05	2.53558e-11	0.0543634	20	6.73445e-06
cg01502396	11	MDK;MDK;MDK	46403923		11	46445796	T	G	0.0413339	0.0456524	0.00596185	1.89703e-14	0.394205	0.0419646	5.79e-21	0.115809	0.0195119	2.93318e-09	2.93318e-09	0.528877	9	0.000779048
cg01511465	16	MC1R	89986185		16	89930426	G	A	0.131589	-0.00246705	0.00657932	0.707682	-0.71548	0.0547066	4.36998e-39	0.0034481	0.00919945	0.707797	1.55788e-07	0.748088	20	0.0413771
cg01512026	1	GPR3	27718277		1	27710660	C	T	0.334065	-0.0309589	0.00668323	3.6158e-06	-0.451878	0.0326167	1.19998e-43	0.0685116	0.0155947	1.11668e-05	2.00746e-08	0.937487	15	0.00533178
cg01567051	16	CMIP	81512025		16	81515428	G	C	0.729233	-0.023593	0.0039071	1.55559e-09	-0.412708	0.0211768	1.36998e-84	0.0571663	0.00991101	8.02357e-09	7.21236e-16	0.0619732	20	1.91559e-10
cg01579765	21	HSF2BP	45077557		21	45121161	T	C	0.688498	0.0216608	0.0038293	1.54405e-08	-0.222645	0.0186307	6.46e-33	-0.0972885	0.0190286	3.17482e-07	1.36481e-07	0.661403	20	0.0362492
cg01581050	7	HIPK2;HIPK2	139256124		7	139451168	T	C	0.0670927	-0.0345841	0.00513179	1.59274e-11	0.463006	0.0295846	3.31001e-55	-0.0746947	0.0120676	6.02758e-10	8.75926e-12	0.735649	20	2.32644e-06
cg01603118	16	PRSS8	31147837		16	31104509	G	C	0.416334	-0.0240132	0.00388845	6.59461e-10	-0.722734	0.0225882	1.23581e-224	0.0332255	0.00547949	1.33099e-09	1.31776e-08	0.96934	18	0.00349993
cg01629131	20	.	10787894		20	10786912	A	G	0.34385	0.00557265	0.00420688	0.185287	-0.482719	0.0251723	5.81004e-82	-0.0115443	0.00873573	0.186334	8.66348e-13	0.0764396	16	2.301e-07
cg01676256	2	.	175641250		2	175413376	A	G	0.523163	0.0155417	0.00376809	3.7145e-05	0.475959	0.0263216	4.38e-73	0.0326534	0.00812018	5.78845e-05	3.96184e-12	0.212003	20	1.05226e-06
cg01683044	12	HOXC4;HOXC6;HOXC5	54410632		12	54418166	G	A	0.39377	-0.032495	0.00393573	1.5012e-16	-0.188267	0.0259257	3.82e-13	0.172601	0.0316537	4.9587e-08	4.9587e-08	0.482151	13	0.0131702
cg01736962	12	ACACB	109630099		12	109592558	G	C	0.183506	-0.0218579	0.00459128	1.92882e-06	-0.762415	0.0342061	4.74002e-110	0.0286693	0.00615786	3.22843e-06	5.77473e-08	0.574356	20	0.0153376
cg01768344	15	LOC729082	41576519		15	41634588	A	C	0.342252	0.0231475	0.00405735	1.1629e-08	-0.379173	0.0253441	1.32e-50	-0.0610473	0.0114521	9.78584e-08	1.33423e-12	0.11052	20	3.54369e-07
cg01792851	16	SPIRE2	89907778		16	89912720	G	C	0.631589	0.0236741	0.00379025	4.20956e-10	0.488018	0.0327274	2.77002e-50	0.0485107	0.00842044	8.35842e-09	1.36809e-12	0.120882	20	3.63363e-07
cg01795298	15	JMJD7;JMJD7-PLA2G4B;JMJD7-PLA2G4B	42129382		15	42092915	A	C	0.425519	0.0137476	0.00378069	0.000276617	0.537631	0.0281247	1.86004e-81	0.0255707	0.00715822	0.000353978	1.11271e-07	0.125654	20	0.0295534
cg01796438	3	ATG7;ATG7;ATG7	11312864		3	11306851	G	A	0.103035	-0.0236875	0.00496347	1.82073e-06	0.688997	0.0267456	2.42006e-146	-0.0343797	0.00732648	2.69855e-06	5.22971e-10	0.805032	20	0.0001389
cg01802506	12	.	133343292		12	133430596	T	C	0.602636	-0.00900869	0.00404263	0.0258523	-0.887551	0.0266759	9.94214e-243	0.0101501	0.00456502	0.026186	2.97921e-09	0.0663083	20	0.000791271
cg01883570	4	BANK1;BANK1;BANK1	102893963		4	102879321	A	G	0.297923	-0.0131344	0.00380944	0.000565056	-0.769038	0.0235692	1.59258e-233	0.017079	0.00498109	0.000606331	6.48473e-08	0.300754	20	0.0172233
cg01890333	3	ULK4	41567352		3	41567009	C	A	0.122005	0.0265328	0.00490597	6.36372e-08	-0.469504	0.0348048	1.79999e-41	-0.0565124	0.0112578	5.17102e-07	9.02955e-10	0.470275	20	0.000239823
cg01921470	1	.	56680968		1	56705887	G	C	0.667332	0.0203617	0.00382762	1.03952e-07	0.302389	0.0198855	3.19999e-52	0.0673361	0.0134101	5.13256e-07	1.37773e-08	0.274885	20	0.00365922
cg01949178	6	.	43353209		6	43354945	A	G	0.287939	0.031411	0.00462862	1.15081e-11	-0.442676	0.0290915	2.73999e-52	-0.0709571	0.0114487	5.7245e-10	5.04764e-12	0.657308	14	1.34064e-06
cg01971590	8	NCALD;NCALD;NCALD;NCALD;NCALD;NCALD;NCALD	102898712		8	102892344	C	T	0.372804	-0.0282203	0.00443989	2.06966e-10	0.238554	0.024947	1.15e-21	-0.118297	0.0223481	1.20063e-07	3.98182e-09	0.116321	20	0.00105756
cg02004584	1	CLCN6;CLCN6;CLCN6	11889503		1	11858036	G	A	0.161342	-0.0705013	0.00510145	1.93459e-43	-0.263187	0.0402777	6.39e-11	0.267875	0.0453466	3.47799e-09	3.47799e-09	0.934415	5	0.000923746
cg02034447	16	SPG7;SPG7	89574710		16	89602153	C	G	0.476837	0.0150622	0.00383175	8.46309e-05	-0.380737	0.0211701	2.57e-72	-0.0395606	0.0103016	0.000122917	4.40672e-08	0.0947092	20	0.0117042
cg02042251	17	.	45284748		17	45278007	T	A	0.486222	-0.021917	0.00394254	2.71159e-08	0.459723	0.0267167	2.33999e-66	-0.0476744	0.00901234	1.22384e-07	1.97421e-11	0.0650715	20	5.24345e-06
cg02057644	2	.	61400552		2	61368532	G	T	0.576278	-0.0131849	0.00379645	0.000514762	0.312597	0.0248854	3.43999e-36	-0.0421786	0.0126005	0.000815809	1.8515e-07	0.153191	20	0.0491754
cg02058870	14	SIPA1L1	72053146		14	72055468	C	A	0.883387	0.00803627	0.0044077	0.0682679	-0.79681	0.0344133	1.32001e-118	-0.0100856	0.00554881	0.0691241	1.71144e-07	0.911093	20	0.0454555
cg02065310	5	SLC22A5;SLC22A5	131724491		5	131732774	A	G	0.124201	0.0194596	0.00501688	0.000104962	0.348455	0.0360938	4.71998e-22	0.0558454	0.0155161	0.000319212	7.06599e-08	0.599578	20	0.0187671
cg02067584	17	C17orf59	8094552		17	8142129	A	G	0.255791	-0.0137782	0.00420722	0.00105702	-0.52324	0.0247607	4.05008e-99	0.0263325	0.00813669	0.00121106	8.70839e-08	0.178534	20	0.0231293
cg02086690	1	.	56756750		1	56761234	A	G	0.677117	-0.0158897	0.00400211	7.1773e-05	-0.836726	0.0236558	4.7868e-274	0.0189903	0.0048131	7.96164e-05	1.42659e-11	0.154139	20	3.789e-06
cg02093161	12	.	115371590		12	115359424	A	G	0.297724	-0.0295225	0.00410545	6.42945e-13	-0.216022	0.0227768	2.44e-21	0.136664	0.0238499	1.00316e-08	1.00316e-08	0.497767	19	0.00266438
cg02173388	17	C17orf74	7328814		17	7439841	C	T	0.0990415	-0.0170636	0.00593589	0.00404477	0.568397	0.0397364	2.06002e-46	-0.0300206	0.010652	0.00482786	1.51963e-07	0.361321	20	0.040361
cg02184744	16	ANKRD11;ANKRD11;ANKRD11;ANKRD11	89480774		16	89469890	T	C	0.555511	-0.0126722	0.00379254	0.000833723	0.719532	0.0256644	5.89536e-173	-0.0176117	0.00530814	0.000907071	3.3484e-09	0.998228	20	0.000889328
cg02187348	16	SPG7;SPG7	89574699		16	89602153	C	G	0.476837	0.0150622	0.00383175	8.46309e-05	-0.659089	0.0210748	1.06032e-214	-0.0228531	0.00585945	9.61113e-05	3.88341e-10	0.0562434	20	0.000103143
cg02197022	12	.	48606839		12	48583632	C	T	0.208866	-0.0136164	0.0043848	0.00190045	0.911633	0.0274656	1.41056e-241	-0.0149363	0.00483083	0.00198905	1.34688e-08	0.0979295	20	0.00357728
cg02199018	11	TNNT3;TNNT3;TNNT3;TNNT3;TNNT3	1941575		11	1941946	C	T	0.442492	0.0279848	0.00377694	1.26887e-13	-0.19371	0.0276042	2.26e-12	-0.144468	0.0283548	3.4874e-07	3.8117e-08	0.198265	3	0.0101238
cg02219159	17	TUSC5	1182702		17	1204705	G	C	0.183706	0.020933	0.00485397	1.61381e-05	-0.289404	0.0253637	3.71998e-30	-0.0723314	0.0179303	5.48275e-05	2.14132e-09	0.628229	20	0.000568731
cg02247068	15	ITPKA	41793472		15	41782728	A	C	0.178115	0.0212017	0.00443056	1.70705e-06	-0.236932	0.0203023	1.81e-31	-0.0894843	0.0202107	9.53032e-06	6.81317e-10	0.322181	20	0.000180956
cg02272547	16	.	89634031		16	89630311	A	G	0.155152	0.00169968	0.00482273	0.724515	-0.856301	0.0282922	3.1825e-201	-0.00198491	0.00563243	0.724533	1.38686e-08	0.660825	20	0.00368349
cg02302097	10	PIPSL	95723150		10	95724084	C	G	0.436901	-0.00403462	0.00381034	0.289663	-0.178295	0.0203737	2.10999e-18	0.0226289	0.0215269	0.293169	1.00351e-08	0.0927482	7	0.0026653
cg02312154	2	THADA;THADA	43675268		2	43600058	T	C	0.145966	-0.028911	0.00442003	6.11473e-11	-0.34997	0.0230613	5.13e-52	0.0826099	0.0137529	1.8932e-09	4.67714e-09	0.559469	20	0.00124224
cg02318535	17	PPM1E	56832804		17	57184162	C	A	0.611821	0.00891501	0.00390617	0.0224723	-0.620727	0.0213669	1.50261e-185	-0.0143622	0.00631229	0.0228892	2.24897e-08	0.525522	20	0.00597321
cg02320151	16	.	24853262		16	24702978	A	G	0.874002	0.0203886	0.00439627	3.523e-06	-0.827433	0.0263609	2.88692e-216	-0.0246408	0.00537082	4.47733e-06	4.47365e-09	0.9999	20	0.00118819
cg02395998	15	CCDC33	74587330		15	74613097	A	G	0.108427	0.0307451	0.00546938	1.89511e-08	-0.257747	0.0309819	8.85e-17	-0.119284	0.02561	3.19743e-06	3.39258e-10	0.187573	13	9.01064e-05
cg02408321	5	PDLIM4;PDLIM4	131599537		5	131537860	G	T	0.261182	-0.0130776	0.00378597	0.000551872	0.266763	0.0264359	6.05999e-24	-0.0490233	0.0150007	0.00108288	2.7457e-08	0.362874	9	0.00729252
cg02408775	12	HDAC7;HDAC7	48206848		12	48204499	G	C	0.0886581	-0.0270529	0.00443323	1.04553e-09	0.2826	0.0292808	4.85001e-22	-0.0957286	0.0185599	2.49853e-07	4.33975e-08	0.187241	14	0.0115263
cg02421935	14	SIPA1L1;SIPA1L1;SIPA1L1;SIPA1L1	72072949		14	72010585	T	C	0.569688	-0.0206358	0.00382639	6.9283e-08	-0.89838	0.024699	1.13518e-289	0.02297	0.00430577	9.57023e-08	5.34811e-11	0.104868	20	1.42045e-05
cg02428538	16	SLC5A11	24856791		16	24856208	A	G	0.0988419	-0.0246185	0.00476902	2.44101e-07	-0.766829	0.0291967	4.9199e-152	0.0321043	0.00633813	4.07842e-07	2.41981e-09	0.8994	20	0.000642698
cg02436004	3	GATA2	128211540		3	127847675	T	C	0.152955	-0.0256121	0.0057989	1.00211e-05	0.300925	0.0327777	4.28002e-20	-0.0851112	0.0213843	6.88896e-05	1.29536e-07	0.815247	17	0.0344045
cg02452253	2	ZC3H8	112974006		2	113243799	A	T	0.0698882	0.0149633	0.00525173	0.00438275	1.22757	0.0328715	3.13217e-301	0.0121894	0.0042906	0.00449784	1.83116e-07	0.531196	20	0.0486353
cg02463498	10	.	65238489		10	65166770	C	G	0.144369	0.0227696	0.00407538	2.30878e-08	0.462956	0.0262749	1.74001e-69	0.0491831	0.00923492	1.00525e-07	1.30239e-08	0.413664	20	0.00345912
cg02481934	6	HIST1H3G;HIST1H3G	26271193		6	26267800	T	C	0.133786	0.0369413	0.00561055	4.57168e-11	0.417501	0.0274568	3.24002e-52	0.0884819	0.0146442	1.52092e-09	9.35598e-10	0.257555	20	0.000248493
cg02506694	11	MADD;MADD;MADD;MADD;MADD;MADD;MADD;MADD;MADD;MADD	47333791		11	47280762	A	G	0.0796725	-0.0491289	0.0052629	1.0104e-20	-0.481643	0.0411026	1.03e-31	0.102003	0.0139704	2.84871e-13	4.70783e-17	0.132988	16	1.25039e-11
cg02526930	9	.	128165301		9	128169170	A	G	0.247005	-0.0166592	0.00393917	2.34613e-05	0.35645	0.0242449	6.24998e-49	-0.0467364	0.0114992	4.81756e-05	1.16441e-07	0.25606	20	0.0309266
cg02553054	12	SMARCD1;SMARCD1	50478480		12	50478449	C	A	0.708866	0.0124071	0.00393953	0.00163614	-0.432891	0.0236318	5.92999e-75	-0.028661	0.00923403	0.00191022	9.17375e-09	0.995847	20	0.00243653
cg02561482	6	TFAP2B	50813551		6	50813729	C	T	0.180312	0.0228623	0.00491946	3.36277e-06	0.438238	0.0187918	2.73001e-120	0.0521687	0.0114463	5.17161e-06	1.76474e-09	0.0595787	20	0.000468711
cg02566259	4	.	3043199		4	3038112	G	T	0.680711	0.012891	0.00382248	0.000745113	0.457541	0.0134793	1.49194e-252	0.0281745	0.00839553	0.000791084	1.01442e-09	0.400689	20	0.000269428
cg02590721	17	PPM1E;PPM1E	57032318		17	56732770	C	A	0.444089	0.0188721	0.00385017	9.50458e-07	0.3952	0.0270956	3.47995e-48	0.0477533	0.0102778	3.37988e-06	5.71889e-08	0.178335	20	0.0151892
cg02591213	16	SLC5A11;SLC5A11;SLC5A11;SLC5A11;SLC5A11;SLC5A11;SLC5A11;SLC5A11;SLC5A11	24857208		16	24703630	G	A	0.861222	0.0204206	0.00439558	3.38905e-06	-1.01905	0.0276247	6.93014e-298	-0.0200389	0.00434748	4.0402e-06	2.5659e-08	0.999997	20	0.00681499
cg02604817	5	SLC22A4	131631355		5	131432689	A	C	0.562899	-0.0132684	0.00387755	0.000621963	-0.283746	0.0253502	4.41e-29	0.0467615	0.0142899	0.00106658	1.20883e-09	0.960851	20	0.000321064
cg02652965	6	.	166115656		6	166125619	C	T	0.6248	-0.00966991	0.00385414	0.0121085	-0.76013	0.027391	1.68882e-169	0.0127214	0.00509105	0.0124623	4.51961e-08	0.133148	20	0.012004
cg02655739	5	LOC645323	87956517		5	87986314	A	C	0.208866	0.025389	0.00554085	4.60222e-06	-0.752833	0.0319267	6.17989e-123	-0.0337246	0.00749767	6.85925e-06	1.25409e-07	0.0882551	11	0.0333084
cg02686770	17	PHB;PHB;PHB;PHB	47481492		17	47480729	G	A	0.339058	-0.0231247	0.00417075	2.94805e-08	0.157476	0.0231085	9.45003e-12	-0.146846	0.0341438	1.70174e-05	1.05029e-07			0.0278955
cg02694170	12	.	115888757		12	115888504	A	G	0.414337	0.0174372	0.00379189	4.25439e-06	-0.801685	0.0225483	7.15961e-277	-0.0217507	0.0047693	5.10166e-06	2.64467e-15	0.153172	20	7.02418e-10
cg02703707	2	MTA3;MTA3;MTA3	42921577		2	42921899	G	T	0.664936	-0.0100669	0.00379561	0.00799577	0.786759	0.0222556	9.64402e-274	-0.0127954	0.00483792	0.00817356	3.45699e-08	0.857332	20	0.0091817
cg02724496	16	KAT8;KAT8	31129765		16	31104509	G	C	0.416334	-0.0240132	0.00388845	6.59461e-10	0.454864	0.0257216	5.55998e-70	-0.052792	0.00905486	5.5346e-09	3.94788e-08	0.96631	11	0.0104855
cg02732915	4	PRDM8;PRDM8	81120670		4	81134575	T	C	0.123203	-0.0361255	0.00589808	9.07068e-10	0.280617	0.0358563	5.02999e-15	-0.128736	0.0266899	1.41135e-06	3.11498e-11	0.363543	20	8.27332e-06
cg02752121	5	LINC00461	87899754		5	87803768	A	C	0.0361422	0.0242595	0.00689607	0.00043502	-0.520439	0.045175	1.03999e-30	-0.0466135	0.0138545	0.000766798	7.56009e-08	0.117595	20	0.0200794
cg02788834	7	.	150517855		7	150543134	A	C	0.0764776	-0.0219025	0.00518998	2.44139e-05	0.602433	0.0511055	4.49998e-32	-0.0363567	0.00915047	7.09108e-05	1.17937e-08	0.17145	20	0.00313238
cg02812662	16	CASKIN1	2245987		16	2244531	C	T	0.544529	0.00467774	0.00378293	0.216258	-0.680037	0.0221093	9.58009e-208	-0.00687865	0.00556732	0.216629	2.00198e-09	0.0769404	20	0.000531722
cg02815320	7	HIPK2;HIPK2	139462359		7	139416939	G	C	0.120008	-0.0335675	0.00509935	4.61975e-11	-0.350687	0.0303007	5.60999e-31	0.0957193	0.0167285	1.05323e-08	6.748e-10	0.776825	20	0.000179226
cg02825610	12	.	133755898		12	133723518	T	A	0.505791	0.0201005	0.00385619	1.86284e-07	0.388046	0.0266685	5.77999e-48	0.0517993	0.0105559	9.24039e-07	4.19175e-09	0.691895	20	0.00111332
cg02826237	1	.	228633517		1	228660501	A	C	0.578075	-0.00237803	0.00401274	0.553435	0.789991	0.0241254	3.55033e-235	-0.0030102	0.00508031	0.5535	1.48475e-07	0.0519428	20	0.0394346
cg02841463	11	TNNT3;TNNT3;TNNT3;TNNT3;TNNT3	1942963		11	1942575	G	C	0.471046	0.0322879	0.00380398	2.10358e-17	0.17919	0.0252841	1.37e-12	0.180188	0.0331223	5.32574e-08	5.32574e-08	0.644577	3	0.0141451
cg02847674	1	NPPA	11905866		1	11906821	T	C	0.0221645	-0.0824894	0.00770065	8.94044e-27	-0.892698	0.079799	4.72999e-29	0.0924046	0.0119433	1.01829e-14	6.2598e-24	0.326898	20	1.66259e-18
cg02876904	16	SMIM22;SMIM22;SMIM22;SMIM22;SMIM22;SMIM22	4845384		16	4927285	T	C	0.126797	-0.0298609	0.00535568	2.46739e-08	0.32463	0.0340075	1.35e-21	-0.0919844	0.0191058	1.47584e-06	1.27017e-08	0.245016	20	0.00337355
cg02904779	12	ATP2B1;ATP2B1	90050485		12	90058842	A	G	0.200879	-0.0594298	0.0050079	1.75214e-32	-0.285619	0.0375919	3.01001e-14	0.208074	0.0325177	1.56623e-10	1.56623e-10	0.897478	10	4.15987e-05
cg02912260	4	CCDC158	77279262		4	77331204	C	G	0.677915	-0.0122573	0.00390923	0.00171575	-0.651318	0.0268791	1.04e-129	0.0188192	0.00605207	0.00187371	1.7084e-12	0.201967	20	4.53747e-07
cg02960294	16	SLC5A11;SLC5A11;SLC5A11;SLC5A11;SLC5A11	24857088		16	24831727	T	C	0.168331	-0.0244604	0.00476386	2.82781e-07	0.879659	0.0321565	9.28154e-165	-0.0278067	0.00551015	4.50093e-07	8.86127e-10	0.989306	20	0.000235354
cg02971008	2	THADA;THADA;THADA	43546942		2	43544117	T	C	0.147963	-0.0287788	0.00441784	7.30663e-11	0.411729	0.0267463	1.79999e-53	-0.0698974	0.0116512	1.9831e-09	7.40588e-10	0.876252	20	0.000196699
cg02988384	20	PREX1	47412338		20	47415898	C	T	0.178315	-0.0261755	0.00474263	3.40556e-08	-0.389208	0.0327135	1.22e-32	0.0672532	0.0134326	5.53703e-07	1.85111e-09	0.88468	20	0.000491652
cg02989033	16	.	24840244		16	24830750	C	T	0.132188	-0.0246177	0.00476566	2.39613e-07	0.995586	0.0270444	1.14209e-296	-0.0247268	0.00483369	3.12867e-07	1.41342e-09	0.960483	20	0.000375402
cg03009362	17	.	61547617		17	61550729	A	C	0.614217	-0.0414489	0.00390039	2.2351e-26	-0.138399	0.020162	6.67998e-12	0.299488	0.0519402	8.11613e-09	8.11613e-09	0.797101	6	0.00215563
cg03043696	1	GNB1	1820656		1	1776269	A	C	0.362819	0.0174411	0.00379365	4.27702e-06	-0.189091	0.0179508	6.03002e-26	-0.0922365	0.0218901	2.51314e-05	1.01846e-07	0.415962	20	0.0270502
cg03058480	21	RRP1B	45114940		21	44990697	G	A	0.730232	0.0241314	0.00384438	3.45037e-10	-0.879829	0.0235523	1.99672e-301	-0.0274274	0.00443072	6.00586e-10	4.45428e-09	0.918077	20	0.00118305
cg03065311	20	ZNF512B	62601662		20	62599471	C	G	0.143171	0.00177961	0.00500635	0.722237	1.1123	0.0433715	4.70972e-145	0.00159994	0.00450134	0.722263	1.91519e-09	0.943567	20	0.000508672
cg03078363	12	.	54408664		12	54583115	G	A	0.425319	-0.00765987	0.00382783	0.0453816	0.201624	0.0247269	3.52e-16	-0.0379909	0.0195483	0.051964	1.40018e-08			0.00371885
cg03078958	11	.	68879844		11	68951697	A	G	0.091254	-0.0151369	0.00560608	0.00693215	-0.375008	0.0327537	2.37002e-30	0.0403642	0.0153593	0.00858894	9.43398e-08	0.32044	9	0.0250565
cg03084308	16	UMOD;UMOD	20361044		16	20366459	T	A	0.100439	-0.0501374	0.00490103	1.45561e-24	0.434191	0.038468	1.52e-29	-0.115473	0.0152341	3.45759e-14	3.45759e-14	0.254953	14	9.18328e-09
cg03086028	19	MYO9B;MYO9B	17212374		19	17211670	C	T	0.028155	-0.0400209	0.00750452	9.66533e-08	0.656025	0.0561258	1.46e-31	-0.0610051	0.0125738	1.22363e-06	1.90497e-13			5.05955e-08
cg03107888	7	HOXA13	27241203		7	27242617	C	T	0.826278	0.0570771	0.00648792	1.3997e-18	0.305976	0.0366857	7.39999e-17	0.186541	0.0308195	1.42433e-09	1.42433e-09	0.0798893	3	0.000378301
cg03127558	19	MAMSTR	49223278		19	49254955	T	C	0.558706	-0.0172607	0.00382675	6.46635e-06	-0.230979	0.0211142	7.46e-28	0.0747284	0.0179206	3.04619e-05	8.61759e-08			0.0228881
cg03140788	16	UMOD;UMOD	20359971		16	20366507	C	T	0.249201	-0.0489789	0.00479781	1.81473e-24	0.192032	0.0293426	5.97001e-11	-0.255056	0.0462935	3.59772e-08	3.59772e-08	0.800648	8	0.00955546
cg03198372	22	KREMEN1;KREMEN1	29468588		22	29489399	C	G	0.145767	0.0255553	0.00620684	3.8337e-05	0.353845	0.034547	1.28e-24	0.0722217	0.0189053	0.000133354	1.97409e-08	0.494619	16	0.00524313
cg03203235	7	LOC389602	155754952		7	155744303	G	C	0.557308	-0.0212699	0.00382172	2.61356e-08	-0.415384	0.0270689	3.80002e-53	0.0512054	0.00978687	1.67641e-07	3.00003e-10	0.986213	20	7.96803e-05
cg03209642	15	FES;FES;FES;FES	91427605		15	91429176	T	G	0.217452	0.0543178	0.00402717	1.8444e-41	0.254735	0.0284484	3.42e-19	0.213233	0.0285835	8.65288e-14	8.65288e-14	0.236963	16	2.29819e-08
cg03236328	15	.	75101344		15	75083494	A	C	0.244609	-0.0472119	0.00403955	1.47816e-31	-0.244725	0.023152	4.09e-26	0.192918	0.0246081	4.51923e-15	6.12455e-19	0.800447	13	1.62667e-13
cg03238691	15	CCDC33	74597579		15	74618846	G	T	0.550919	-0.0274444	0.00414247	3.46944e-11	-0.190333	0.0239422	1.87e-15	0.144192	0.0283315	3.59123e-07	1.75578e-08	0.79675	7	0.00466333
cg03283252	16	PPL	4982202		16	4978755	G	T	0.0694888	0.0110159	0.00917066	0.229669	1.02264	0.0884805	6.74004e-31	0.010772	0.00901593	0.232175	4.02758e-08	0.210272	5	0.0106972
cg03305955	12	HOXC4;HOXC5;HOXC6	54417033		12	54418166	G	A	0.39377	-0.032495	0.00393573	1.5012e-16	-0.288616	0.0229712	3.31998e-36	0.112589	0.0163174	5.20201e-12	7.19833e-12	0.0684349	16	1.91186e-06
cg03313676	20	DNAJC5	62526047		20	62518441	T	C	0.479832	0.022182	0.00395558	2.04945e-08	0.336624	0.02248	1.08001e-50	0.0658955	0.0125477	1.50784e-07	5.31969e-10			0.00014129
cg03321553	15	LTK;LTK;LTK	41806234		15	41806219	G	C	0.49361	0.0176433	0.003802	3.47515e-06	0.632239	0.0188313	4.04778e-247	0.0279061	0.00607072	4.28969e-06	7.15467e-12	0.10778	20	1.90027e-06
cg03324884	10	.	134310836		10	134316342	T	C	0.299521	-0.0158573	0.00380251	3.04307e-05	-0.799728	0.0214273	6.97501e-301	0.0198284	0.00478434	3.40661e-05	2.24883e-09	0.663584	20	0.000597284
cg03357727	3	ULK4	41360280		3	41334787	G	T	0.261382	0.00893848	0.00397063	0.0243761	-0.542052	0.0208275	2.53004e-149	-0.0164901	0.00735253	0.0249113	2.77299e-08	0.0954724	20	0.00736501
cg03400491	11	RAPSN;RAPSN	47470887		11	47470345	A	G	0.0577077	-0.0524846	0.00604388	3.82341e-18	-0.272639	0.0404432	1.57e-11	0.192506	0.0361509	1.00914e-07	1.00914e-07	0.282701	6	0.0268026
cg03409737	16	SLC5A11;SLC5A11;SLC5A11;SLC5A11;SLC5A11	24902498		16	24819806	G	A	0.16893	-0.0243381	0.00476016	3.17293e-07	0.689335	0.0355572	1e-83	-0.0353066	0.00714155	7.66017e-07	5.485e-08	0.997557	20	0.014568
cg03415532	1	B3GALT2;CDC73	193155783		1	193282645	G	C	0.368411	0.0221012	0.00422285	1.66135e-07	0.594176	0.023065	2.43e-146	0.0371964	0.00725226	2.91384e-07	1.01374e-07	0.0810735	20	0.0269247
cg03420013	1	.	221213052		1	221323432	T	A	0.455671	0.0224117	0.00382047	4.45855e-09	0.33134	0.0163623	3.54006e-91	0.0676396	0.0120044	1.7551e-08	8.0216e-10	0.137426	20	0.000213052
cg03476007	4	INPP4B;INPP4B	143768727		4	143740940	T	C	0.313299	0.02466	0.00412491	2.25461e-09	-0.258185	0.0234379	3.21001e-28	-0.0955129	0.0181777	1.48517e-07	1.23354e-08	0.068604	20	0.00327626
cg03477679	11	.	91960644		11	92030329	T	C	0.142173	0.0106836	0.0054005	0.0478992	-0.591015	0.0368688	7.86014e-58	-0.0180767	0.00920699	0.0496035	6.26314e-08	0.393365	10	0.0166348
cg03486974	16	RAB26	2199702		16	2245926	G	C	0.0499201	0.031123	0.00690398	6.54479e-06	0.402841	0.0408644	6.32999e-23	0.0772588	0.0188452	4.13755e-05	1.36573e-07	0.319237	17	0.0362736
cg03504834	7	FOXP2;FOXP2;FOXP2	114056377		7	114083550	G	C	0.59984	0.0138885	0.0038411	0.000299466	0.55596	0.0257144	1.15002e-103	0.0249811	0.0070049	0.000362147	1.97355e-08	0.425392	20	0.00524171
cg03506859	3	CACNA1D;CACNA1D;CACNA1D	53802944		3	53537879	C	T	0.308706	0.00855937	0.00395334	0.0303802	0.335601	0.025621	3.34999e-39	0.0255046	0.0119397	0.0326701	8.87174e-14	0.112305	19	2.35632e-08
cg03562220	16	CDH16;CDH16;CDH16;CDH16	66952893		16	66923588	T	C	0.0441294	0.0517352	0.00902227	9.79929e-09	-0.667058	0.0562877	2.12999e-32	-0.0775573	0.0150256	2.44739e-07	4.82166e-08	0.729486	20	0.0128062
cg03566822	10	EGR2	64578476		10	64591557	G	A	0.410942	-0.0264922	0.00379085	2.77922e-12	0.261682	0.0297613	1.46e-18	-0.101238	0.0185048	4.47719e-08	1.13102e-08	0.818498	16	0.00300396
cg03568017	17	SEPT9;SEPT9;SEPT9	75315503		17	75317932	T	C	0.152556	-0.0284878	0.00429474	3.28522e-11	0.37186	0.0242426	4.18998e-53	-0.0766089	0.012583	1.14112e-09	2.01458e-09	0.0508543	13	0.000535069
cg03578005	4	.	77170672		4	77199941	T	C	0.314696	-0.011916	0.00383755	0.00190211	-0.418573	0.0260504	4.29001e-58	0.0284682	0.0093378	0.00229834	4.71326e-08	0.154994	20	0.0125183
cg03596753	7	.	155713352		7	155748731	C	G	0.329473	0.0202641	0.00388278	1.79924e-07	0.287819	0.0293961	1.23e-22	0.0704057	0.0152872	4.11391e-06	1.20788e-07	0.298029	20	0.0320812
cg03605463	16	.	89740564		16	89698070	T	C	0.400559	-0.0335432	0.00383105	2.02993e-18	0.296582	0.0250262	2.12999e-32	-0.113099	0.0160604	1.89348e-12	5.98242e-17	0.703853	20	1.58892e-11
cg03618076	20	ZBTB46	62421305		20	62429101	A	G	0.180112	-0.0334426	0.00447122	7.4592e-14	0.335808	0.033188	4.58001e-24	-0.0995885	0.0165577	1.80279e-09	1.80279e-09	0.0769807	18	0.000478818
cg03645661	12	SMAGP;SMAGP	51656667		12	51661433	G	A	0.0716853	-0.025054	0.00615974	4.75448e-05	0.879816	0.0430468	7.59013e-93	-0.0284764	0.00713846	6.6309e-05	3.57015e-10	0.436124	20	9.48224e-05
cg03647861	2	THADA;THADA	43696363		2	43675292	A	C	0.104633	-0.0275833	0.00449322	8.31098e-10	1.03458	0.0276841	1.1514e-301	-0.0266612	0.00440123	1.38094e-09	4.21288e-11	0.325385	20	1.11893e-05
cg03655701	1	C1orf130	24885664		1	24882805	G	A	0.186502	0.0215768	0.00453073	1.91377e-06	0.527864	0.0262913	1.16002e-89	0.0408757	0.00882129	3.59094e-06	1.06467e-08	0.183515	20	0.00282774
cg03666871	16	DYNC1LI2;DYNC1LI2	66786913		16	66789540	C	T	0.0441294	0.0510841	0.00937194	5.01579e-08	-1.31189	0.0747287	5.41002e-69	-0.0389393	0.00748026	1.93367e-07	9.24394e-08	0.440977	20	0.0245517
cg03673894	3	RARRES1;RARRES1	158431192		3	158421162	C	T	0.186102	0.0247781	0.0050859	1.10519e-06	0.242773	0.0216466	3.43001e-29	0.102063	0.0228404	7.87632e-06	9.11839e-08	0.0638969	20	0.0242183
cg03687084	2	.	162364203		2	162360575	C	T	0.0780751	-0.0413372	0.00648328	1.81808e-10	0.447126	0.0483937	2.48e-20	-0.0924509	0.0176174	1.53996e-07	1.53996e-07	0.256656	20	0.040901
cg03701805	5	PRDM6	122452418		5	122453933	C	T	0.665535	0.0154311	0.00416391	0.000210628	-0.56916	0.0273747	5.17007e-96	-0.0271121	0.00743119	0.000263865	2.90071e-08	0.0598034	20	0.00770423
cg03752800	12	HIGD1C	51346423		12	51502791	T	C	0.550919	-0.0155149	0.00403689	0.000121401	-0.81889	0.0222421	9.82886e-297	0.0189463	0.0049565	0.0001321	9.86597e-08	0.0701406	20	0.0262038
cg03758367	12	GTSF1	54867542		12	54834568	C	T	0.0682907	-0.0138904	0.00650081	0.0326209	-1.19918	0.0459607	4.56015e-150	0.0115832	0.00543919	0.0332055	5.89775e-08	0.606783	20	0.0156643
cg03770217	12	FAM109A;FAM109A;FAM109A	111805938		12	111773467	C	T	0.637181	-0.0397558	0.00444431	3.70855e-19	-0.175956	0.0253642	4.00001e-12	0.225942	0.0412159	4.2078e-08	4.2078e-08			0.0111758
cg03790378	11	NR1H3;NR1H3;NR1H3	47278831		11	47273089	C	G	0.120607	-0.00725859	0.00533148	0.173369	0.38169	0.0364026	1.01e-25	-0.019017	0.0140853	0.176976	1.58556e-07	0.44125	20	0.0421122
cg03799530	12	SH2B3	111843215		12	111894072	T	C	0.23143	-0.0436297	0.00465071	6.5165e-21	0.221478	0.0342412	9.92e-11	-0.196993	0.0369932	1.00883e-07	1.00883e-07	0.327946	3	0.0267943
cg03814467	14	.	71777904		14	72022750	A	G	0.874201	0.00643455	0.00434939	0.13903	-0.608745	0.0277834	2.07007e-106	-0.0105702	0.00716112	0.13993	6.1997e-09	0.50714	20	0.00164663
cg03826848	16	PDP2	66915214		16	66914492	T	C	0.0207668	0.0516454	0.00903701	1.09783e-08	1.65008	0.0635707	1.52994e-148	0.0312987	0.00560788	2.3886e-08	5.99393e-08	0.392431	20	0.0159197
cg03830377	3	.	133786689		3	133894390	A	G	0.597244	-0.0247834	0.00377161	4.99651e-11	0.217332	0.0288034	4.50999e-14	-0.114035	0.0230125	7.22041e-07	2.78471e-09	0.926039	8	0.000739612
cg03853586	1	.	56655932		1	56730509	A	G	0.0834665	-0.00762038	0.00498396	0.126269	1.00752	0.0269965	7.70871e-301	-0.00756353	0.00495093	0.126587	3.64655e-13	0.438076	20	9.68516e-08
cg03864215	11	KCNJ11;KCNJ11;KCNJ11	17408437		11	17405617	T	C	0.713658	-0.0257229	0.00388596	3.60549e-11	-0.322622	0.0198224	1.47001e-59	0.0797308	0.013003	8.69379e-10	7.92971e-10	0.156879	20	0.000210611
cg03873281	5	PDLIM4;PDLIM4	131608955		5	131537860	G	T	0.261182	-0.0130776	0.00378597	0.000551872	-0.292983	0.0289198	4.03001e-24	0.044636	0.0136526	0.00107772	3.11585e-08	0.189533	12	0.00827563
cg03891590	10	C10orf140	21814313		10	21892488	C	A	0.510783	0.0213226	0.00377766	1.65764e-08	-0.571307	0.0246044	2.88005e-119	-0.0373225	0.00680487	4.14238e-08	8.55768e-08	0.625488	20	0.022729
cg03892356	12	HOXC4;HOXC5;HOXC6;HOXC6	54420837		12	54418920	A	G	0.280751	-0.0328157	0.003935	7.46426e-17	-0.522568	0.0527752	4.09002e-23	0.062797	0.00984498	1.7874e-10	4.06859e-10	0.759992	13	0.000108061
cg03902220	7	MAD1L1;MAD1L1;MAD1L1;MAD1L1;MAD1L1;MAD1L1	1932056		7	2051543	A	G	0.359425	0.0196993	0.00391096	4.73015e-07	0.926531	0.0248016	1.89916e-301	0.0212613	0.00425927	5.98258e-07	9.43334e-08	0.0983134	20	0.0250548
cg03906434	7	.	27231819		7	27236958	T	C	0.802716	0.0540162	0.00641624	3.80786e-17	-0.285742	0.038084	6.23998e-14	-0.189038	0.0337492	2.12795e-08	2.12795e-08			0.0056518
cg03944072	16	CMIP;CMIP	81617738		16	81610196	C	T	0.482029	0.0288042	0.0038265	5.16981e-14	-0.212078	0.0216658	1.26e-22	-0.135819	0.0227611	2.41423e-09	5.15267e-10	0.156251	18	0.000136854
cg03950166	15	FAM108C1	80988613		15	80951171	G	A	0.248602	-0.0223535	0.00522521	1.88572e-05	0.375946	0.0283202	3.24004e-40	-0.0594593	0.0146027	4.66523e-05	5.79817e-10	0.715198	20	0.000153998
cg03952672	21	.	45126620		21	45112939	G	A	0.642572	0.0235376	0.00384861	9.60314e-10	-0.792912	0.0215024	1.14299e-297	-0.029685	0.00492007	1.60493e-09	2.58289e-10	0.952802	20	6.86011e-05
cg03961824	8	.	82530967		8	82541752	C	A	0.108826	-0.0230804	0.0053338	1.51019e-05	0.308449	0.0313531	7.72996e-23	-0.0748273	0.0188912	7.46465e-05	4.68524e-08	0.967566	20	0.0124439
cg03964554	17	.	59521084		17	59520970	C	G	0.175519	-0.0118384	0.00503016	0.0185984	0.802463	0.0300102	1.63003e-157	-0.0147526	0.00629263	0.0190567	2.2109e-10	0.439039	20	5.87212e-05
cg03975200	6	FAM65B	25043013		6	25040639	T	C	0.107628	0.00287752	0.00494387	0.560541	1.23422	0.033949	2.17549e-289	0.00233144	0.00400616	0.560591	4.40891e-08	0.376807	20	0.01171
cg03993335	16	SLC5A11;SLC5A11;SLC5A11;SLC5A11;SLC5A11	24863047		16	24703484	T	G	0.873403	0.0204087	0.00439601	3.44134e-06	-0.836312	0.0263616	7.11652e-221	-0.0244032	0.00531241	4.35612e-06	1.64123e-07	0.998819	20	0.0435908
cg04002298	3	.	53230319		3	53270947	C	A	0.434904	-0.00617194	0.00385289	0.109178	0.59342	0.0243275	2.02996e-131	-0.0104006	0.00650667	0.109942	1.42484e-07	0.093861	20	0.0378436
cg04006303	17	TCAM1	61934523		17	61812655	A	G	0.692891	-0.0118099	0.00387399	0.00229979	-0.337513	0.0184426	8.15999e-75	0.0349909	0.0116362	0.00263774	1.76715e-07	0.720223	20	0.0469353
cg04013166	16	TCF25	89971882		16	89949033	C	T	0.152556	-0.00148899	0.00622149	0.81085	0.654423	0.0241725	2.04611e-161	-0.00227527	0.0095072	0.810857	1.74355e-07	0.983692	20	0.0463084
cg04019407	17	GIP	47046304		17	47010008	A	G	0.219249	-0.0286167	0.00428309	2.36798e-11	0.415719	0.0282626	5.63003e-49	-0.0688366	0.0113159	1.17824e-09	1.17689e-14	0.405618	20	3.12579e-09
cg04022912	16	SLC5A11	24864984		16	24844629	G	A	0.170527	-0.0244079	0.00477795	3.24819e-07	0.572446	0.0309682	2.73001e-76	-0.0426379	0.00865941	8.48454e-07	9.07376e-08	0.89842	20	0.0240997
cg04034508	3	ROBO1;ROBO1;ROBO1	78906850		3	78959348	G	T	0.357228	-0.0131024	0.00393838	0.000878336	0.32685	0.0230953	1.81002e-45	-0.0400869	0.012378	0.0012013	1.51497e-07	0.760577	20	0.0402373
cg04055490	17	.	8059012		17	8059117	T	C	0.666733	0.0179003	0.00406084	1.04316e-05	-0.714924	0.0201104	8.31979e-277	-0.025038	0.0057236	1.21695e-05	2.4595e-09	0.0826519	20	0.000653238
cg04057514	20	SLC2A4RG	62373773		20	62430476	A	C	0.0211661	0.0304249	0.00788702	0.00011451	-0.947312	0.0705376	4.04001e-41	-0.0321171	0.00866234	0.000209176	1.89682e-14	0.163622	20	5.03791e-09
cg04064160	8	.	26048065		8	26049621	G	T	0.0571086	0.0293402	0.00607358	1.35991e-06	-1.01123	0.036741	9.27319e-167	-0.0290144	0.00609796	1.95464e-06	1.49181e-08	0.533853	20	0.00396222
cg04072301	16	CBFA2T3;CBFA2T3	88975960		16	88968547	A	G	0.284345	0.0108147	0.00405664	0.00767767	-0.823098	0.0220344	2.09914e-301	-0.013139	0.00494104	0.00783352	1.23606e-09	0.514842	20	0.000328295
cg04105511	12	HOXC4;HOXC6;HOXC5	54409207		12	54584028	C	G	0.439297	-0.00718756	0.00383228	0.0607197	0.309678	0.0252818	1.70002e-34	-0.0232098	0.0125193	0.0637499	8.24972e-08	0.341084	12	0.0219111
cg04106389	17	DLG4;DLG4	7117241		17	7134129	G	A	0.549121	0.0224807	0.00381605	3.83653e-09	-0.788066	0.0210913	1.47872e-301	-0.0285264	0.00490211	5.91274e-09	2.38778e-09	0.495133	20	0.00063419
cg04111478	11	.	1991677		11	1976041	A	G	0.444688	-0.0152004	0.00384177	7.60197e-05	-0.186293	0.0221739	4.40999e-17	0.081594	0.0227946	0.000344217	5.45806e-08	0.454743	13	0.0144965
cg04111971	20	.	57706322		20	57716973	A	G	0.186502	0.0780989	0.00572473	2.24147e-42	0.210719	0.0345604	1.08e-09	0.370631	0.0665826	2.5994e-08	2.5994e-08	0.986534	17	0.00690395
cg04112211	5	.	87436327		5	87689947	T	G	0.198682	0.017388	0.0043557	6.55155e-05	-0.203885	0.0268538	3.13999e-14	-0.0852834	0.0241366	0.000410299	7.29174e-08	0.235784	16	0.0193667
cg04115370	12	.	111467758		12	111399660	C	T	0.567692	-0.0198502	0.00378349	1.54989e-07	0.482811	0.0232778	1.47002e-95	-0.0411138	0.0080832	3.65056e-07	7.30739e-09	0.0689314	20	0.00194083
cg04171166	20	TCEA2;TCEA2	62696134		20	62695878	A	C	0.696286	-0.0268509	0.00430917	4.6315e-10	0.323845	0.0331504	1.53e-22	-0.0829128	0.0157827	1.49306e-07	1.49306e-07	0.328498	9	0.0396555
cg04198562	17	MPDU1;MPDU1	7490230		17	7521700	C	T	0.449281	-0.024187	0.00382133	2.46002e-10	-0.306926	0.025459	1.81e-33	0.078804	0.014062	2.09392e-08	1.03986e-10	0.0569114	17	2.76184e-05
cg04201365	16	.	5003280		16	5004839	G	A	0.25639	-0.0096694	0.00431372	0.0249908	0.4475	0.0244245	5.54998e-75	-0.0216076	0.00971147	0.0260842	7.48287e-08	0.861523	20	0.0198743
cg04210225	17	MAP3K14	43351121		17	43344073	A	G	0.538938	-0.0102437	0.00385588	0.00789228	0.814924	0.0220137	5.68369e-300	-0.0125701	0.00474375	0.00805325	1.56895e-07	0.294709	20	0.041671
cg04222440	11	PTPRJ;PTPRJ	48012950		11	48013017	T	C	0.0786741	-0.0191904	0.00872009	0.0277565	1.54774	0.0504912	2.35832e-206	-0.012399	0.00564857	0.0281592	1.76616e-10	0.363881	20	4.69088e-05
cg04227998	1	WNT3A	228231346		1	228248508	G	A	0.145767	-0.0324798	0.00636459	3.33951e-07	-0.668346	0.0403284	1.1e-61	0.0485973	0.00996416	1.07598e-06	1.78064e-08	0.618979	20	0.00472934
cg04237522	4	.	81127819		4	81130622	G	A	0.385383	-0.00255989	0.00400406	0.522612	0.232367	0.0179225	1.93001e-38	-0.0110166	0.0172526	0.523117	2.84015e-10			7.54339e-05
cg04245057	17	TBX2	59478450		17	59489893	C	T	0.723442	0.0283226	0.00462927	9.46639e-10	-0.433335	0.0290525	2.60998e-50	-0.0653596	0.0115467	1.50961e-08	7.73235e-09	0.703611	13	0.0020537
cg04245961	14	MARK3;MARK3;MARK3;MARK3;MARK3	103889369		14	103879024	A	G	0.703275	-0.0225081	0.00391337	8.8408e-09	0.621845	0.020886	8.659e-195	-0.0361957	0.00640951	1.63098e-08	7.75925e-13	0.575273	20	2.06084e-07
cg04254454	6	HIST1H2AC	26123398		6	26110314	T	A	0.408147	-0.0290146	0.00411581	1.795e-12	0.193428	0.0246414	4.17e-15	-0.150002	0.0285994	1.5634e-07	1.5634e-07	0.270459	5	0.0415236
cg04272473	20	PREX1	47418112		20	47410020	C	T	0.14976	-0.026029	0.00474998	4.25777e-08	-0.316778	0.035599	5.65999e-19	0.082168	0.0176098	3.07064e-06	1.57841e-07	0.407616	14	0.0419223
cg04317648	1	LOC102724552;RERE;RERE	8485376		1	8489302	T	C	0.6248	0.0246452	0.00382287	1.14252e-10	-0.568948	0.0205432	7.97338e-169	-0.0433171	0.00689883	3.40948e-10	2.76248e-10	0.588955	20	7.33709e-05
cg04329112	7	TBXAS1;TBXAS1;TBXAS1;TBXAS1;TBXAS1;TBXAS1	139553289		7	139547370	A	G	0.0988419	-0.0260254	0.00583181	8.09475e-06	0.23885	0.0311223	1.66e-14	-0.108961	0.0282441	0.00011439	7.18867e-09	0.222469	18	0.0019093
cg04335779	16	LOC100287036;ANKRD11;ANKRD11;ANKRD11;ANKRD11	89386882		16	89386808	G	A	0.653554	-0.0157902	0.00397523	7.12276e-05	-0.831969	0.0276061	1.57894e-199	0.0189793	0.00481942	8.21332e-05	1.69938e-07	0.635971	20	0.0451351
cg04342202	7	MAD1L1;MAD1L1;MAD1L1	1961968		7	1961882	A	C	0.140775	-0.0269175	0.00510339	1.33166e-07	-0.732813	0.0273318	2.35998e-158	0.0367317	0.00709758	2.2761e-07	1.16579e-09	0.173645	20	0.000309633
cg04350571	8	LYNX1;LYNX1;LYNX1;LYNX1	143856122		8	143885639	G	A	0.695088	0.00361385	0.00386574	0.34987	-0.571446	0.0249996	1.21002e-115	-0.00632404	0.00677049	0.350273	1.90879e-09	0.351384	20	0.00050697
cg04394645	15	CSK;CSK	75080876		15	75080872	C	T	0.595447	-0.0466799	0.00431273	2.65687e-27	0.63664	0.0229814	6.52572e-169	-0.0733223	0.00727292	6.66642e-24	1.38788e-28	0.380509	20	3.68618e-23
cg04399565	16	SLC5A11	24856162		16	24812512	A	G	0.109225	-0.024349	0.00476553	3.23183e-07	0.86073	0.0230476	2.97955e-301	-0.0282888	0.00558819	4.14354e-07	2.32936e-09	0.999505	20	0.000618673
cg04407248	16	PRSS8	31148196		16	31104509	G	C	0.416334	-0.0240132	0.00388845	6.59461e-10	-0.385264	0.0271301	9.07994e-46	0.0623292	0.011006	1.48585e-08	1.3492e-07	0.622183	13	0.0358344
cg04450003	12	AQP5	50355995		12	50349123	A	C	0.592652	-0.0158799	0.00387706	4.20602e-05	-0.680745	0.0238858	1.17145e-178	0.0233272	0.00575383	5.03045e-05	3.62051e-13	0.390241	4	9.616e-08
cg04452095	17	SEPT9;SEPT9;SEPT9;SEPT9	75315868		17	75317932	T	C	0.152556	-0.0284878	0.00429474	3.28522e-11	0.349052	0.0234026	2.62998e-50	-0.0816148	0.0134659	1.35415e-09	2.41696e-09	0.0511089	13	0.00064194
cg04455712	21	RRP1B	45112962		21	45120237	C	T	0.695088	0.0228386	0.00384775	2.92822e-09	0.814098	0.0217842	1.1515e-301	0.0280539	0.00478564	4.57067e-09	1.74818e-08	0.760124	20	0.00464314
cg04456046	8	SNX16;SNX16;SNX16;SNX16;SNX16;SNX16	82754452		8	82731157	C	T	0.686901	0.0245322	0.00435502	1.77014e-08	-1.0502	0.0281149	2.20671e-301	-0.0233596	0.00419375	2.54587e-08	4.93494e-10	0.294713	20	0.000131071
cg04496254	12	CUX2	111761133		12	111385998	C	G	0.633786	-0.0186334	0.00380339	9.62493e-07	0.246892	0.0203056	5.14998e-34	-0.0754719	0.0166086	5.51585e-06	4.84925e-19	0.188618	20	1.28795e-13
cg04501839	10	CYP2C18;CYP2C18	96442623		10	96426262	G	A	0.0593051	-0.00915016	0.00789884	0.246693	1.11301	0.0535673	6.87997e-96	-0.00822111	0.00710786	0.247427	4.65617e-10	0.216352	20	0.000123667
cg04503332	19	KDM4B	4976633		19	5059522	T	C	0.0654952	0.0134526	0.00751007	0.0732492	0.847719	0.0511502	1.08999e-61	0.0158692	0.00891075	0.0749283	2.50684e-08	0.092802	20	0.00665811
cg04509099	1	LMOD1	201884988		1	201878537	C	G	0.259784	0.0184218	0.0039393	2.91934e-06	-0.471258	0.0286519	8.70989e-61	-0.0390907	0.00869042	6.85514e-06	4.70417e-08	0.148008	20	0.0124942
cg04518342	5	PDLIM4;PDLIM4	131593106		5	131423498	A	G	0.529553	-0.0130743	0.00387712	0.000745789	0.418287	0.024191	5.49995e-67	-0.0312568	0.00944367	0.000933587	4.92482e-08	0.915389	13	0.0130802
cg04535454	8	.	144035192		8	144037500	G	A	0.39976	0.0244653	0.0037879	1.05534e-10	-0.177894	0.0189748	6.9e-21	-0.137527	0.0258569	1.04455e-07	1.09644e-10	0.49695	20	2.91211e-05
cg04541009	21	.	44765921		21	44771990	G	A	0.560104	0.0231202	0.00401136	8.22988e-09	0.544982	0.0233025	5.75992e-121	0.0424238	0.00758076	2.19049e-08	2.20652e-16	0.0799606	15	5.86047e-11
cg04544017	16	SPATA2L	89763370		16	89755216	G	A	0.52516	0.0297248	0.00378207	3.85979e-15	0.203246	0.0267608	3.08e-14	0.14625	0.0267783	4.72063e-08	5.52481e-12	0.103912	12	1.46738e-06
cg04544898	16	FTO	53826337		16	53813367	G	T	0.307708	0.0406411	0.00386097	6.54661e-26	-0.282701	0.0309257	6.17004e-20	-0.14376	0.020829	5.13008e-12	3.42593e-11	0.249201	14	9.0992e-06
cg04564343	19	.	37995742		19	37658979	G	C	0.148962	-0.0250415	0.00556444	6.78662e-06	-0.588743	0.0375558	2.19003e-55	0.0425338	0.00983313	1.5214e-05	1.25747e-07	0.896303	20	0.0333982
cg04566534	16	FAM38A	88844415		16	88847343	T	C	0.230431	0.0120655	0.00443976	0.00657569	-0.853951	0.0259453	1.40789e-237	-0.014129	0.00521677	0.00676115	2.94021e-09	0.0759808	20	0.000780914
cg04574358	6	.	43349415		6	43354945	A	G	0.287939	0.031411	0.00462862	1.15081e-11	0.450255	0.0288753	8.10997e-55	0.0697627	0.0112114	4.89289e-10	2.12076e-10	0.227959	12	5.63269e-05
cg04615850	19	KDM4B	5048814		19	5041989	A	G	0.213858	0.0194051	0.00413922	2.75746e-06	0.311208	0.0212089	9.53998e-49	0.0623541	0.0139628	7.98009e-06	2.9572e-09	0.0683294	20	0.000785427
cg04629595	15	CCDC33	74592566		15	74640647	C	G	0.586262	-0.0281817	0.00418415	1.6354e-11	0.152195	0.0198291	1.64999e-14	-0.185168	0.0365764	4.13781e-07	3.11497e-09	0.855094	7	0.000827329
cg04638416	2	MTA3;MTA3;MTA3	42936194		2	42912035	C	T	0.794928	-0.00545619	0.00409143	0.182346	0.982261	0.0262868	1.33795e-301	-0.00555473	0.00416797	0.182625	5.02283e-12	0.956868	20	1.33405e-06
cg04647234	11	H19	2016903		11	2005794	A	C	0.281749	0.0355895	0.00479321	1.12795e-13	-0.247394	0.0292527	2.74001e-17	-0.143858	0.0257823	2.40943e-08	2.40943e-08	0.0581806	20	0.00639939
cg04657183	2	.	175636905		2	175417011	T	C	0.429313	-0.0151339	0.00377053	5.9766e-05	-0.483006	0.0251404	2.91996e-82	0.0313327	0.00797492	8.53321e-05	7.58e-13	0.124988	20	2.01323e-07
cg04665696	12	ZNF84;ZNF84;ZNF84;ZNF84	133616843		12	133766322	T	G	0.192093	0.0188659	0.00411141	4.46081e-06	0.727722	0.030102	4.06007e-129	0.0259246	0.00575057	6.53866e-06	2.37362e-08	0.465672	20	0.00630428
cg04689058	16	CDH16	66953825		16	66923588	T	C	0.0441294	0.0517352	0.00902227	9.79929e-09	-1.18575	0.0544975	5.81995e-105	-0.0436308	0.00786873	2.94226e-08	8.16215e-09	0.689398	20	0.00216785
cg04721328	3	CACNA1D;CACNA1D;CACNA1D	53800974		3	53723091	A	G	0.0377396	0.0255721	0.0073148	0.000472395	-0.5146	0.0581459	8.74002e-19	-0.0496932	0.0152833	0.00114815	1.43341e-07	0.128379	19	0.038071
cg04756594	16	SLC5A11;SLC5A11	24857601		16	24703484	T	G	0.873403	0.0204087	0.00439601	3.44134e-06	-0.993471	0.0265877	1.40661e-301	-0.0205428	0.00445892	4.08271e-06	4.5629e-08	0.997583	20	0.012119
cg04764839	10	CACNB2;CACNB2;CACNB2;CACNB2;CACNB2;CACNB2;CACNB2;CACNB2;CACNB2	18708076		10	18707995	G	T	0.903554	-0.0249402	0.00559551	8.30445e-06	-1.20518	0.0765991	8.89993e-56	0.0206942	0.00482559	1.79948e-05	1.8792e-07	0.270692	20	0.0499112
cg04774966	5	LOC553103;SLC22A5;SLC22A5	131706331		5	131707537	G	A	0.173323	0.0198943	0.00502745	7.5854e-05	-0.660508	0.0363194	6.65012e-74	-0.0301197	0.00778959	0.000110337	1.44787e-10	0.803316	20	3.84551e-05
cg04788813	14	.	69243369		14	69242030	G	A	0.0746805	0.0267398	0.00498431	8.10413e-08	0.65854	0.0293248	1.1e-111	0.0406047	0.00778171	1.809e-07	7.91731e-08	0.169784	20	0.0210282
cg04797570	11	PTPMT1;PTPMT1	47587672		11	47632707	A	G	0.22484	-0.049296	0.00540127	7.05914e-20	-0.270647	0.0372572	3.75e-13	0.182141	0.0320462	1.31802e-08	8.19959e-12	0.54001	9	2.17779e-06
cg04798533	18	.	21068100		18	21067076	G	A	0.233626	-0.0131152	0.00398631	0.00100166	-0.674959	0.020907	1.17713e-228	0.0194311	0.00593659	0.00106372	4.80617e-08	0.939314	20	0.0127651
cg04803226	8	NKX3-1;NKX3-1;NKX3-1	23541309		8	23367883	A	G	0.131789	0.0228008	0.00512036	8.46913e-06	0.508382	0.0364299	2.92996e-44	0.0448497	0.0105722	2.2131e-05	3.81818e-08	0.229527	20	0.010141
cg04848693	7	MAD1L1;MAD1L1;MAD1L1	2078786		7	2015047	G	T	0.159944	-0.0251265	0.0048425	2.11716e-07	-0.26853	0.0201976	2.47e-40	0.0935705	0.0193581	1.34038e-06	8.85518e-08	0.208679	20	0.0235192
cg04851702	16	CMIP;CMIP;CMIP	81528974		16	81513871	A	G	0.246605	-0.0294122	0.00422701	3.44752e-12	-0.129362	0.0152939	2.70999e-17	0.227364	0.0423113	7.71871e-08	2.88377e-09	0.220563	15	0.000765923
cg04895202	1	.	113290965		1	113290718	C	T	0.223243	-0.00363584	0.00392913	0.354781	0.575373	0.0206357	4.36877e-171	-0.0063191	0.0068326	0.355046	6.00642e-10	0.216709	20	0.000159529
cg04906354	11	.	46349543		11	46403649	A	G	0.109026	0.041164	0.00586697	2.27938e-12	-0.341166	0.0363567	6.36002e-21	-0.120657	0.0214722	1.91839e-08	3.61991e-10	0.568127	17	9.61441e-05
cg04910690	1	CD164L2	27709866		1	27710660	C	T	0.334065	-0.0309589	0.00668323	3.6158e-06	0.518979	0.0382555	6.35999e-42	-0.0596535	0.0136077	1.16626e-05	9.67411e-09	0.893674	15	0.00256942
cg04917208	16	IL34	70680104		16	70656768	A	T	0.495807	-0.0168729	0.0038019	9.07911e-06	-0.538418	0.0221174	6.76997e-131	0.0313379	0.00717763	1.2651e-05	3.44535e-08	0.055869	20	0.00915078
cg04921704	12	DIP2B	51055886		12	51120174	C	T	0.619409	-0.018751	0.00392237	1.74835e-06	0.350955	0.031893	3.65001e-28	-0.0534285	0.0121854	1.16176e-05	2.55306e-09	0.0917901	16	0.000678088
cg04940204	12	.	90221500		12	90221872	T	C	0.0746805	-0.0263901	0.00519234	3.72487e-07	0.250222	0.0394299	2.21e-10	-0.105467	0.0265858	7.27746e-05	3.75169e-08	0.937771	7	0.00996441
cg04962027	7	HIPK2;HIPK2	139256352		7	139452390	T	C	0.0662939	-0.0342302	0.00513394	2.60317e-11	0.302152	0.0384479	3.88e-15	-0.113288	0.0222825	3.69241e-07	1.01614e-08	0.839366	12	0.00269884
cg04968473	15	CYP1A2	75040734		15	75077367	A	C	0.244609	-0.0470726	0.00403766	2.07946e-31	-0.170767	0.0237731	6.81002e-13	0.275654	0.0450742	9.62146e-10	9.62146e-10	0.768486	10	0.000255544
cg04988978	17	MPO	56359578		17	56664395	G	T	0.0898562	0.0242446	0.00463236	1.66108e-07	-0.919803	0.0256154	2.27369e-282	-0.0263585	0.00508947	2.23049e-07	3.75989e-08	0.298429	20	0.00998618
cg04998634	19	KLF16	1857004		19	1817113	C	A	0.307308	-0.0298939	0.00463451	1.11642e-10	-0.252531	0.0206596	2.33002e-34	0.118377	0.0207507	1.16534e-08	1.16534e-08	0.949614	7	0.00309513
cg04998671	14	TRMT61A	104000505		14	104000518	T	G	0.203075	0.0209875	0.00419875	5.77746e-07	-0.553182	0.0246383	1.21998e-111	-0.0379396	0.007776	1.06592e-06	2.24245e-11	0.0744758	20	5.9559e-06
cg05003973	16	.	89739690		16	89698070	T	C	0.400559	-0.0335432	0.00383105	2.02993e-18	0.385342	0.0210651	9.4199e-75	-0.0870479	0.0110221	2.84339e-15	5.15669e-20	0.608849	20	1.36961e-14
cg05058345	17	MAP3K14	43349888		17	43344073	A	G	0.538938	-0.0102437	0.00385588	0.00789228	0.802256	0.0288677	5.61361e-170	-0.0127686	0.00482821	0.00817905	1.27669e-07	0.0538706	20	0.0339087
cg05060711	2	EFR3B	25264625		2	25173458	A	G	0.0814696	-0.0347544	0.00594823	5.13264e-09	-0.683601	0.0380844	4.83e-72	0.0508402	0.0091507	2.76218e-08	3.36055e-11	0.226444	20	8.92556e-06
cg05104523	4	.	3295914		4	3309272	A	G	0.700479	0.0171238	0.00383379	7.94925e-06	0.827965	0.0221687	2.69558e-301	0.0206818	0.00466337	9.20961e-06	2.15095e-08	0.125474	20	0.00571287
cg05124934	15	.	41254675		15	41252202	T	C	0.65016	-0.0265495	0.00379786	2.73621e-12	-0.672505	0.0191419	2.14302e-270	0.0394785	0.00575804	7.06982e-12	1.32873e-12	0.155364	20	3.52907e-07
cg05132306	1	CALML6;CALML6	1846340		1	1680219	A	G	0.422524	-0.020567	0.00381059	6.76411e-08	-0.63256	0.02053	1.83671e-208	0.0325139	0.0061158	1.05854e-07	2.1012e-08	0.228842	20	0.00558073
cg05132751	2	THADA;THADA	43625705		2	43627378	C	T	0.213259	-0.0279897	0.00426447	5.25716e-11	0.694036	0.0254991	3.96634e-163	-0.0403289	0.00632058	1.76429e-10	2.25523e-10	0.289998	20	5.98984e-05
cg05142461	11	KAT5;KAT5;KAT5;KAT5	65483542		11	65465597	G	C	0.236222	-0.0237425	0.00554141	1.83102e-05	0.67454	0.0410584	1.19002e-60	-0.0351981	0.00848987	3.38499e-05	6.69242e-11	0.180431	20	1.77749e-05
cg05159292	10	.	89870787		10	89788889	C	G	0.809904	0.0245996	0.00432171	1.25487e-08	0.590909	0.0247025	1.85001e-126	0.0416301	0.00751787	3.06845e-08	2.65636e-08	0.156576	20	0.00705523
cg05165365	11	PTPRJ;PTPRJ	48151361		11	48145618	C	T	0.235224	0.0333058	0.00518611	1.34393e-10	-0.276135	0.0379394	3.38e-13	-0.120614	0.025047	1.46815e-06	2.43372e-08	0.904134	5	0.00646391
cg05169828	16	SPIRE2	89912059		16	89898764	C	G	0.745008	0.0195036	0.00384662	3.97144e-07	0.155862	0.0169302	3.37999e-20	0.125134	0.0281751	8.9424e-06	2.8045e-08	0.099144	20	0.00744871
cg05173811	16	.	20367680		16	20366507	C	T	0.249201	-0.0489789	0.00479781	1.81473e-24	0.244914	0.0234345	1.45001e-25	-0.199984	0.0273847	2.81926e-13	3.71075e-19	0.666737	11	9.85568e-14
cg05175496	20	PREX1	47411417		20	47420709	C	T	0.0870607	-0.0307188	0.00529943	6.76634e-09	-0.716291	0.0360598	8.3399e-88	0.0428859	0.00770701	2.62851e-08	5.24938e-10	0.892962	20	0.000139422
cg05177263	12	SH2B3;SH2B3	111875818		12	112026383	G	A	0.762181	0.044814	0.00469059	1.24757e-21	0.234769	0.033425	2.15999e-12	0.190886	0.033731	1.52216e-08	1.52216e-08	0.62447	11	0.00404284
cg05186936	1	PPIH	43123857		1	43155062	T	G	0.280351	0.0168912	0.00395905	1.98583e-05	-0.936398	0.0263905	9.18766e-276	-0.0180385	0.00425841	2.27571e-05	1.08802e-08	0.351667	20	0.00288976
cg05189140	2	EFR3B	25344513		2	25302846	A	G	0.220847	0.0199861	0.00413291	1.32583e-06	-0.428923	0.0237218	4.46998e-73	-0.046596	0.00997421	2.98792e-06	1.08975e-08	0.0554676	20	0.00289435
cg05200046	20	.	31273755		20	31328425	T	A	0.380591	0.0225338	0.00464697	1.23999e-06	0.486551	0.0426589	3.92001e-30	0.0463133	0.0103782	8.09843e-06	1.68975e-08	0.331897	20	0.00448793
cg05209898	11	.	111456168		11	111433927	A	C	0.247604	0.0247205	0.00425701	6.35983e-09	0.48137	0.0227064	9.59992e-100	0.0513545	0.0091693	2.13493e-08	1.04607e-08	0.392783	20	0.00277835
cg05235205	17	.	45070850		17	45078586	C	T	0.646565	-0.0274482	0.00435012	2.79474e-10	-0.598715	0.0224553	1.27998e-156	0.0458452	0.00746645	8.24377e-10	4.75368e-18	0.156205	20	1.26257e-12
cg05239841	11	ARNTL;ARNTL;ARNTL;ARNTL;ARNTL;ARNTL	13300784		11	13284345	C	T	0.638578	0.0258695	0.00414007	4.14239e-10	0.656483	0.0255284	7.78988e-146	0.0394062	0.00648994	1.26415e-09	4.00334e-09	0.406772	20	0.00106328
cg05240210	2	.	26958314		2	26965198	G	A	0.400359	-0.0199247	0.0038333	2.01668e-07	-0.376169	0.0235196	1.41e-57	0.0529674	0.010715	7.68121e-07	1.72557e-09	0.37327	20	0.000458307
cg05251755	2	EFR3B	25263807		2	25313001	G	C	0.79393	-0.0203019	0.00413709	9.23435e-07	0.585228	0.0262376	3.3099e-110	-0.0346906	0.00723826	1.64578e-06	8.30535e-09	0.160036	20	0.00220589
cg05254176	16	.	67013518		16	66971257	A	G	0.0499201	0.0391597	0.00794895	8.37588e-07	0.429044	0.0418764	1.24e-24	0.091272	0.0205576	9.0037e-06	2.35831e-08	0.472895	5	0.00626363
cg05262191	1	.	1714271		1	1802649	T	G	0.144169	0.0234732	0.00494817	2.09731e-06	-0.377377	0.033889	8.40997e-29	-0.0622009	0.0142522	1.27528e-05	6.2798e-08	0.469586	20	0.016679
cg05266047	17	ZZEF1	3984165		17	3984117	T	C	0.30631	0.0228805	0.00400688	1.12775e-08	-0.801051	0.0275399	5.25162e-186	-0.0285631	0.00509751	2.10254e-08	3.47222e-11	0.350998	20	9.22216e-06
cg05266843	8	TP53INP1;TP53INP1	95961618		8	95960947	G	A	0.555911	-0.0218756	0.00378101	7.22325e-09	-0.315607	0.0239736	1.4e-39	0.0693128	0.013086	1.1791e-07	2.75674e-08	0.395401	20	0.00732185
cg05272373	16	CORO1A;CORO1A	30194064		16	30157701	C	G	0.645767	-0.0113777	0.0037793	0.00260791	-0.537899	0.0249978	1.05999e-102	0.0211521	0.00709447	0.00286848	1.41164e-07	0.157209	20	0.0374929
cg05279172	17	DLG4;DLG4	7113697		17	7140606	G	A	0.534944	-0.0269221	0.0038082	1.55484e-12	-0.187669	0.0213995	1.79001e-18	0.143455	0.0260643	3.71507e-08	3.71507e-08	0.310042	16	0.00986715
cg05386410	11	CWF19L2	107328898		11	107289214	C	T	0.228834	0.00876525	0.004903	0.0738193	1.08335	0.0314564	6.40005e-260	0.00809087	0.00453187	0.0742081	2.94811e-09	0.104883	20	0.000783012
cg05390516	13	.	115042160		13	114963436	T	A	0.201677	0.0173942	0.00431828	5.6244e-05	0.593731	0.0242742	4.00003e-132	0.0292964	0.00737109	7.0526e-05	9.42971e-08	0.993097	20	0.0250451
cg05407338	17	ARHGEF15	8213522		17	8202620	C	G	0.100839	-0.0227211	0.00437143	2.01839e-07	-0.382597	0.0333647	1.93001e-30	0.0593865	0.0125446	2.201e-06	1.77585e-07	0.559582	20	0.0471661
cg05424090	14	.	104341362		14	104339590	T	C	0.267971	-0.00600615	0.00408665	0.141643	-0.874073	0.0234058	3.13201e-301	0.00687145	0.00467903	0.141951	2.74029e-08	0.259472	20	0.00727816
cg05430989	3	SLCO2A1	133749309		3	133742051	C	T	0.851837	0.0068748	0.00437384	0.115997	0.664878	0.019477	2.12148e-255	0.0103399	0.00658538	0.116384	1.44043e-10	0.612373	20	3.82576e-05
cg05432017	15	JMJD7;MAPKBP1;MAPKBP1;JMJD7-PLA2G4B;JMJD7-PLA2G4B	42119684		15	42124399	A	G	0.247804	0.0171988	0.00399256	1.64952e-05	-0.555401	0.0226091	2.95989e-133	-0.0309665	0.0072983	2.2058e-05	1.64762e-09	0.213109	20	0.000437604
cg05450563	4	C4orf44;C4orf44	3255174		4	3260057	G	A	0.438299	-0.0147303	0.00381147	0.000111212	0.786527	0.0210532	1.8065e-301	-0.0187283	0.00487181	0.000120939	2.06507e-09	0.458523	20	0.00054848
cg05463888	11	.	17405649		11	17405617	T	C	0.713658	-0.0257229	0.00388596	3.60549e-11	0.637364	0.0284857	6.91024e-111	-0.0403583	0.00635814	2.18848e-10	1.43748e-10	0.344707	20	3.81791e-05
cg05466844	15	FURIN;FURIN;FURIN	91415964		15	91420940	G	C	0.190495	0.0542125	0.00404475	5.79293e-41	0.207697	0.0324754	1.6e-10	0.261017	0.0452207	7.82989e-09	5.94775e-08	0.425957	5	0.0157971
cg05487307	12	RPS26	56434861		12	56474480	G	A	0.722843	0.0169545	0.0039515	1.78152e-05	0.407678	0.0272904	1.84998e-50	0.041588	0.0100846	3.72482e-05	1.839e-07	0.963879	10	0.0488435
cg05527609	1	C1orf107	210001259		1	210006267	T	C	0.590056	0.0145162	0.00437517	0.000907101	1.06715	0.0285525	9.90898e-301	0.0136027	0.00411597	0.000950227	7.89156e-08	0.0923396	20	0.0209598
cg05551003	3	HRH1;HRH1;HRH1	11267072		3	11277927	A	G	0.633387	0.0239458	0.00415104	7.99201e-09	-0.238731	0.0231875	7.37002e-25	-0.100305	0.0199312	4.84059e-07	2.28585e-10	0.202745	20	6.07117e-05
cg05592245	10	REEP3	65280473		10	65277026	A	G	0.392572	-0.0207854	0.00378142	3.86924e-08	0.50448	0.028518	5.01998e-70	-0.0412016	0.0078492	1.52803e-07	1.25438e-08	0.458001	20	0.00333161
cg05596190	12	KDM2B;KDM2B;KDM2B;KDM2B	121932450		12	121933261	C	G	0.0642971	0.0304491	0.00684038	8.5322e-06	-1.11147	0.0504194	1.08001e-107	-0.0273954	0.00627858	1.2811e-05	7.69822e-10	0.953102	10	0.000204463
cg05609879	12	ZNF140;ZNF140;ZNF140;ZNF140	133656705		12	133684321	T	G	0.438099	0.0201059	0.00379565	1.17663e-07	0.315338	0.0355397	7.13002e-19	0.0637598	0.0140186	5.41001e-06	1.9061e-08	0.104819	19	0.00506257
cg05629799	15	SPTBN5	42144266		15	42140414	A	G	0.482428	-0.0129256	0.00379176	0.000652336	0.341519	0.024234	4.22003e-45	-0.0378474	0.0114228	0.000921986	1.39126e-07	0.0825713	20	0.0369516
cg05649009	2	CHRNA1;CHRNA1	175629850		2	175417011	T	C	0.429313	-0.0151339	0.00377053	5.9766e-05	-0.311018	0.0216375	7.53001e-47	0.0486592	0.012587	0.000110704	1.11781e-08	0.144972	20	0.00296888
cg05689068	1	CLCN6;CLCN6;CLCN6	11889823		1	11864586	C	T	0.135383	-0.0711829	0.005103	3.18038e-44	-0.273183	0.0359632	3.05001e-14	0.260569	0.0390589	2.53786e-11	2.53786e-11	0.454958	6	6.74051e-06
cg05701274	1	OBSCN;OBSCN	228406416		1	228460217	T	C	0.248602	0.0202493	0.00417085	1.20413e-06	-0.255329	0.027965	6.82997e-20	-0.0793067	0.018501	1.81414e-05	1.36161e-07	0.0975875	20	0.0361641
cg05703096	16	CA7;CA7	66887291		16	66887754	A	G	0.0445288	0.0523974	0.00902227	6.33888e-09	-0.686861	0.0468503	1.15e-48	-0.0762853	0.0141286	6.68783e-08	1.19089e-08	0.839593	20	0.00316298
cg05714116	16	CDK10;CDK10;CDK10;CDK10;CDK10;CDK10	89752555		16	89744809	C	G	0.0796725	0.0186454	0.00601479	0.00193569	1.03164	0.0638151	8.7499e-59	0.0180736	0.00593654	0.002331	3.05876e-14	0.466861	20	8.124e-09
cg05714773	7	TMEM176B;TMEM176B;TMEM176B;TMEM176B;TMEM176B	150493706		7	150530767	A	G	0.107428	-0.0209956	0.0050201	2.88566e-05	-0.226784	0.0259032	2.04e-18	0.0925797	0.0245321	0.000160765	6.08707e-08	0.397316	19	0.0161671
cg05722568	11	SOX6;SOX6;SOX6;SOX6	16302064		11	16290424	A	G	0.753395	-0.0460357	0.00467112	6.49653e-23	-0.291383	0.0283185	7.85999e-25	0.15799	0.022198	1.1004e-12	3.80933e-11	0.110282	11	1.01175e-05
cg05727605	7	MET;MET	116418268		7	116399131	A	G	0.243011	0.0199195	0.00406364	9.49209e-07	-0.730185	0.02971	2.22003e-133	-0.0272801	0.00567483	1.53057e-06	1.56272e-07	0.0939098	20	0.0415055
cg05754148	16	NAT15;NAT15;NAT15	3507555		16	3501656	G	A	0.496006	0.0194672	0.0040177	1.26383e-06	1.05232	0.0281575	1.0954e-301	0.0184994	0.00384991	1.54642e-06	4.50559e-14	0.417954	20	1.19667e-08
cg05767891	5	LOC101927697	157817016		5	157818018	G	A	0.415935	-0.0474572	0.00390297	5.12249e-34	0.405702	0.0264559	4.45998e-53	-0.116976	0.0122775	1.60868e-21	3.15566e-20	0.496345	20	8.38137e-15
cg05768041	16	ROGDI	4847967		16	4846068	C	T	0.523962	-0.0174578	0.00379046	4.1104e-06	0.270766	0.0223691	1.00001e-33	-0.0644756	0.0149782	1.67257e-05	3.31562e-08	0.131453	20	0.00880622
cg05807413	12	KDM2B;KDM2B	121879064		12	121872757	C	G	0.334864	-0.0327683	0.00385611	1.93283e-17	-0.327349	0.0262821	1.31e-35	0.100102	0.0142603	2.22471e-12	8.87741e-15	0.399583	17	2.35782e-09
cg05817996	11	C11orf93	111179338		11	111179390	G	A	0.363618	-0.021286	0.00395945	7.61591e-08	-0.294023	0.0304022	3.99999e-22	0.0723957	0.0154072	2.61672e-06	7.12912e-08	0.45223	5	0.0189348
cg05835416	10	CYP2C18;CYP2C18	96442674		10	96740908	C	T	0.0205671	0.0167178	0.00834679	0.0451878	-0.524805	0.0628996	7.21001e-17	-0.0318553	0.0163564	0.0514662	3.68827e-09	0.69517	4	0.000979597
cg05909851	2	.	175637173		2	175413376	A	G	0.523163	0.0155417	0.00376809	3.7145e-05	0.475218	0.0282307	1.39001e-63	0.0327044	0.00816373	6.17413e-05	8.1951e-10	0.102857	20	0.00021766
cg05918312	2	PDE1A;PDE1A	183370084		2	183379151	C	A	0.345447	-0.00534584	0.00385869	0.165929	-0.389608	0.0238996	9.56998e-60	0.0137211	0.00993973	0.167455	1.59358e-09	0.0577574	20	0.000423251
cg05921579	17	LIMD2	61776513		17	61812655	A	G	0.692891	-0.0118099	0.00387399	0.00229979	0.725613	0.0239312	6.1015e-202	-0.0162758	0.00536584	0.00241961	2.05017e-08	0.985316	20	0.00544521
cg05921913	14	EIF5	103799021		14	103782099	G	C	0.319089	-0.0116169	0.00416313	0.0052639	-0.839653	0.0224809	2.56413e-301	0.0138354	0.00497197	0.00539137	3.56548e-10	0.131853	20	9.46984e-05
cg05926435	6	.	131030025		6	131034807	C	T	0.734824	-0.0129087	0.00391571	0.000978476	0.885142	0.0236996	2.69545e-301	-0.0145838	0.00444102	0.0010239	1.11528e-07	0.999943	20	0.0296217
cg05936742	1	.	228186888		1	228120050	A	G	0.214457	-0.0356956	0.00598523	2.46215e-09	0.357526	0.0420691	1.91999e-17	-0.0998406	0.0204515	1.05115e-06	5.1557e-08	0.998997	20	0.0136934
cg05937022	16	NLRC3;NLRC3	3620462		16	3620927	C	T	0.0273562	-0.016308	0.00765394	0.0331166	-1.51737	0.0554317	5.62579e-165	0.0107475	0.00505945	0.0336499	5.85208e-08	0.193503	3	0.015543
cg05962755	5	.	157440814		5	157502940	T	C	0.0491214	-0.0173818	0.00597904	0.00364771	1.28401	0.0355507	1.18941e-285	-0.0135371	0.00467158	0.00375849	2.01362e-08	0.0744493	20	0.00534812
cg05983502	1	NADK	1685970		1	1680219	A	G	0.422524	-0.020567	0.00381059	6.76411e-08	0.369366	0.0248474	5.53008e-50	-0.0556819	0.0109755	3.91021e-07	1.32726e-07	0.443497	14	0.0352519
cg05986866	3	ATG7;ATG7;ATG7	11313571		3	11395821	G	C	0.488019	0.0258435	0.00391852	4.24627e-11	0.816827	0.022129	2.96048e-298	0.0316389	0.00487322	8.44791e-11	1.1277e-13	0.0757285	20	2.99515e-08
cg05991492	16	.	3988700		16	3974807	A	T	0.433107	-0.00412153	0.00389231	0.28965	0.353268	0.0284421	2.02001e-35	-0.0116669	0.011058	0.291396	1.79283e-07	0.601196	20	0.0476172
cg06028605	16	SLC5A11	24865363		16	24702978	A	G	0.874002	0.0203886	0.00439627	3.523e-06	-0.885416	0.0247317	1.07183e-280	-0.0230271	0.00500669	4.23965e-06	2.65467e-08	0.999975	20	0.00705074
cg06028870	6	CDKAL1	20751421		6	20758760	G	A	0.328275	-0.01584	0.00379903	3.05288e-05	-0.496423	0.0207357	1.15998e-126	0.0319083	0.007768	3.99697e-05	1.59917e-07	0.760838	20	0.0424737
cg06064964	20	PRIC285;PRIC285	62199181		20	62213700	T	C	0.930511	-0.0111092	0.00710823	0.118084	-0.768572	0.0549473	1.86002e-44	0.0144543	0.00930617	0.120376	5.07961e-08	0.447184	20	0.0134913
cg06090806	1	.	228351064		1	228374252	G	A	0.584665	0.0246041	0.00382967	1.32216e-10	-0.441906	0.0234915	6.10004e-79	-0.0556772	0.00915774	1.20333e-09	3.38678e-12	0.656685	20	8.99522e-07
cg06100570	7	MAD1L1;MAD1L1;MAD1L1	2078988		7	2082604	A	G	0.142971	-0.0259064	0.00530106	1.02372e-06	-0.717105	0.0337146	2.16001e-100	0.0361264	0.00758492	1.90812e-06	4.64758e-08	0.180357	20	0.0123439
cg06154963	3	TSC22D2;TSC22D2;TSC22D2	150157759		3	150139706	A	G	0.113419	-0.022021	0.00459562	1.65344e-06	1.27853	0.0342105	1.09529e-301	-0.0172237	0.00362388	2.0059e-06	5.78171e-10	0.721248	20	0.000153561
cg06162668	2	.	638091		2	632925	G	A	0.879393	0.0293847	0.00498706	3.81113e-09	-0.567652	0.0298111	7.71014e-81	-0.0517653	0.00919641	1.81402e-08	5.05742e-09	0.781955	20	0.00134324
cg06163824	17	.	7439449		17	7444945	T	C	0.129992	0.0261077	0.00423541	7.0863e-10	0.473975	0.0310951	1.83999e-52	0.0550824	0.00963897	1.09989e-08	2.20795e-13	0.111444	20	5.86428e-08
cg06182503	6	SLC17A3;SLC17A3	25868814		6	25769024	C	T	0.928514	0.00520192	0.00846105	0.538682	0.669597	0.0441925	7.36988e-52	0.00776873	0.0126464	0.539015	9.10068e-08	0.999688	20	0.0241712
cg06187500	17	.	1205977		17	1221499	G	A	0.253794	0.0212687	0.00427881	6.67101e-07	-0.524618	0.0274279	1.49997e-81	-0.0405413	0.00842696	1.50249e-06	3.42508e-09	0.973521	20	0.000909695
cg06198553	2	CHRNA1;CHRNA1	175618525		2	175413376	A	G	0.523163	0.0155417	0.00376809	3.7145e-05	0.423849	0.0246176	1.97003e-66	0.036668	0.00914171	6.04448e-05	8.76247e-11	0.251382	20	2.32729e-05
cg06200013	17	ATP1B2;ATP1B2	7554513		17	7553383	T	A	0.294728	-0.0154606	0.00408976	0.000156627	-0.524708	0.0287105	1.29003e-74	0.0294652	0.00795935	0.000213946	3.42127e-08	0.156707	20	0.00908682
cg06204421	20	.	57725132		20	57739809	T	C	0.133786	0.0843789	0.00612454	3.49658e-43	0.523509	0.0431483	7.07998e-34	0.161179	0.0177016	8.59971e-20	1.81347e-21	0.995703	20	4.81655e-16
cg06206136	15	CSK;CSK;CSK;CSK	75092767		15	75083494	A	C	0.244609	-0.0472119	0.00403955	1.47816e-31	0.194073	0.0190265	1.98e-24	-0.243269	0.0316552	1.53039e-14	2.15244e-18	0.916066	14	5.71682e-13
cg06239355	5	NPR3	32714010		5	32689875	A	T	0.26258	-0.0436129	0.00391955	9.26853e-29	-0.156261	0.0245212	1.86e-10	0.279103	0.0504723	3.20558e-08	3.20558e-08	0.485857	7	0.00851397
cg06246469	10	.	134336223		10	134313336	A	C	0.332268	-0.0168802	0.00379396	8.61788e-06	-0.735593	0.0221207	1.81248e-242	0.0229477	0.00520365	1.03403e-05	2.40582e-09	0.822851	20	0.000638982
cg06276265	3	EEFSEC	128043864		3	127860080	A	G	0.151558	-0.0246525	0.00581261	2.22318e-05	0.783123	0.0383353	9.37974e-93	-0.0314797	0.00758062	3.28638e-05	7.24099e-08	0.469978	20	0.0192319
cg06281169	12	.	111837282		12	111835990	G	A	0.25639	-0.0425141	0.00465127	6.22673e-20	-0.452073	0.0290151	9.86001e-55	0.0940426	0.0119285	3.17516e-15	2.62732e-21	0.0720127	20	6.97811e-16
cg06296503	6	.	134217401		6	134202690	C	T	0.407748	-0.0321497	0.00411641	5.71287e-15	0.520319	0.0252774	3.79001e-94	-0.0617884	0.00846164	2.8313e-13	1.14676e-12	0.212605	20	3.04578e-07
cg06310285	3	CACNA1D;CACNA1D;CACNA1D	53796066		3	53714563	T	A	0.0391374	0.0282867	0.00734677	0.00011801	-0.67406	0.0473018	4.47e-46	-0.0419647	0.0112901	0.000201649	7.92069e-11	0.337695	20	2.10372e-05
cg06313468	2	.	61997795		2	61987089	C	T	0.148962	-0.00893414	0.0047743	0.0613037	1.06127	0.0284003	1.27263e-301	-0.00841832	0.00450429	0.0616289	1.15242e-07	0.94567	20	0.0306081
cg06319344	4	LOC101929448	104350611		4	104179961	G	C	0.291933	-0.013065	0.00396232	0.000976155	0.223675	0.0265871	4e-17	-0.0584106	0.0190266	0.00214102	2.51435e-08	0.652564	20	0.00667806
cg06371478	16	CDH16;CDH16;CDH16;CDH16	66954273		16	66923588	T	C	0.0441294	0.0517352	0.00902227	9.79929e-09	-1.14005	0.0573627	6.77005e-88	-0.0453796	0.0082367	3.59981e-08	2.54966e-08	0.784124	20	0.00677184
cg06385079	16	.	89634522		16	89630212	A	T	0.156949	0.00167637	0.00482355	0.728187	-0.479364	0.0260605	1.45999e-75	-0.00349707	0.0100642	0.728233	7.20728e-08	0.654721	20	0.0191424
cg06401754	20	.	57713382		20	57757002	T	A	0.0421326	0.0808964	0.00608849	2.76227e-40	0.314807	0.0477106	4.16e-11	0.256971	0.0434832	3.42788e-09	3.42788e-09	0.865585	20	0.000910437
cg06410849	16	RRAD;RRAD	66955988		16	66914492	T	C	0.0207668	0.0516454	0.00903701	1.09783e-08	-1.21845	0.0585443	3.33999e-96	-0.0423862	0.00769135	3.57018e-08	1.40703e-07	0.624587	20	0.0373704
cg06430014	11	HSPB2;HSPB2-C11orf52;CRYAB;CRYAB;CRYAB	111782795		11	111673539	G	A	0.238618	0.0280883	0.00416174	1.48691e-11	-0.410794	0.0240962	3.60999e-65	-0.0683756	0.010896	3.48952e-10	2.72421e-10	0.382521	20	7.23544e-05
cg06433097	8	WISP1;WISP1;WISP1;WISP1;WISP1	134224541		8	134245829	A	G	0.25599	-0.0137024	0.00403419	0.000682366	-0.404969	0.026559	1.69998e-52	0.0338357	0.0102059	0.000915415	1.47097e-07	0.560869	16	0.0390686
cg06465731	10	.	89824691		10	89788889	C	G	0.809904	0.0245996	0.00432171	1.25487e-08	0.434697	0.0257541	6.45004e-64	0.0565902	0.010492	6.90395e-08	4.92702e-08	0.257863	20	0.0130861
cg06475006	16	MC1R	89985975		16	89949033	C	T	0.152556	-0.00148899	0.00622149	0.81085	-0.588752	0.0442533	2.19001e-40	0.00252906	0.010569	0.81088	7.62513e-08	0.0617854	20	0.0202522
cg06503573	11	TNNT3;TNNT3;TNNT3;TNNT3	1949039		11	1949184	A	G	0.352835	-0.0252685	0.00380459	3.10332e-11	0.129754	0.013351	2.50999e-22	-0.194742	0.0355144	4.17084e-08	4.17084e-08	0.483271	9	0.0110777
cg06505273	16	.	24850292		16	24702978	A	G	0.874002	0.0203886	0.00439627	3.523e-06	-0.899433	0.024084	2.97933e-301	-0.0226683	0.00492537	4.17745e-06	2.49734e-08	0.999785	20	0.00663288
cg06512918	1	.	228350199		1	228350941	A	G	0.581669	0.0251035	0.00382862	5.49742e-11	0.353411	0.0206632	1.40003e-65	0.071032	0.0116021	9.2218e-10	3.6379e-09	0.0926562	20	0.000966219
cg06539497	7	LOC389602	155755208		7	155744303	G	C	0.557308	-0.0212699	0.00382172	2.61356e-08	-0.282266	0.0303081	1.24001e-20	0.0753541	0.0157728	1.77517e-06	2.85332e-08	0.963054	18	0.00757835
cg06556290	7	.	92222188		7	92243719	T	C	0.226238	-0.0243542	0.00412383	3.51102e-09	-0.815846	0.021838	1.80644e-301	0.0298515	0.00511743	5.43455e-09	5.85302e-10	0.0970213	20	0.000155455
cg06558623	16	TCF25	89946397		16	89939327	A	G	0.151358	-0.00218821	0.0062587	0.726619	1.41848	0.038308	4.0043e-300	-0.00154264	0.00441244	0.72663	9.20518e-10	0.996255	20	0.000244488
cg06569266	6	SLC17A1	25832211		6	25769024	C	T	0.928514	0.00520192	0.00846105	0.538682	0.731582	0.0442709	2.42002e-61	0.00711051	0.0115734	0.538962	1.39835e-09	0.999649	20	0.000371399
cg06582575	6	PACRG;PACRG;PACRG;PACRG;PARK2;PARK2;PARK2	163149167		6	163008758	A	G	0.0788738	-0.0244738	0.00547763	7.89712e-06	1.204	0.0330267	5.63864e-291	-0.020327	0.00458355	9.217e-06	1.69907e-09	0.129856	20	0.000451269
cg06586700	15	MIR4513;CSK;CSK	75081356		15	75084281	C	G	0.61881	-0.0469459	0.00428085	5.53806e-28	0.338322	0.0210026	2.21996e-58	-0.138761	0.015307	1.24408e-19	3.98947e-24	0.553679	18	1.0596e-18
cg06610988	18	SETBP1;SETBP1	42262499		18	42255446	T	C	0.191094	-0.0311036	0.00489011	2.01083e-10	0.650185	0.0363242	1.19002e-71	-0.0478381	0.00798184	2.05544e-09	2.16269e-09	0.278241	20	0.000574407
cg06643013	6	.	134217242		6	134202690	C	T	0.407748	-0.0321497	0.00411641	5.71287e-15	0.531656	0.0258493	5.35986e-94	-0.0604709	0.00828205	2.84715e-13	4.6218e-12	0.0522257	20	1.22754e-06
cg06653572	16	PKD1;PKD1	2145820		16	2200184	T	C	0.0379393	-0.018896	0.00608204	0.00189091	0.828891	0.0494831	5.57005e-63	-0.0227967	0.0074627	0.00225245	1.48808e-10	0.507735	13	3.95232e-05
cg06658391	2	IL1RN;IL1RN;IL1RN	113875233		2	113880292	G	C	0.773762	-0.0147238	0.00418313	0.000431865	0.715952	0.022228	1.30064e-227	-0.0205653	0.00587754	0.000467051	4.59202e-08	0.592772	20	0.0121963
cg06670463	4	UBE2D3;UBE2D3;UBE2D3;UBE2D3;UBE2D3;UBE2D3;UBE2D3;UBE2D3	103749966		4	103927573	G	A	0.557308	-0.0286322	0.00377475	3.31997e-14	-0.300517	0.0349932	8.86001e-18	0.0952765	0.0167588	1.30701e-08	1.30701e-08	0.421713	20	0.00347139
cg06678269	12	APOLD1	12889835		12	12888438	A	T	0.439896	-0.0267707	0.00382103	2.4497e-12	0.345002	0.0232665	9.62004e-50	-0.0775958	0.0122494	2.37875e-10	2.37875e-10	0.522735	10	6.31792e-05
cg06678594	2	THADA;THADA	43573198		2	43548946	T	C	0.145966	-0.0304349	0.00451062	1.50531e-11	0.378935	0.0305152	2.09e-35	-0.0803169	0.0135471	3.05317e-09	2.22721e-08	0.729078	20	0.00591544
cg06688916	7	.	99595095		7	99598286	T	C	0.230831	0.0158422	0.0041603	0.000140126	-0.668801	0.0220264	1.66046e-202	-0.0236875	0.00626926	0.000157871	1.28046e-07	0.123277	20	0.0340089
cg06709658	2	.	43106124		2	43106956	T	C	0.264976	-0.0217227	0.00393721	3.44282e-08	0.19496	0.0245538	2.02001e-15	-0.111421	0.0245917	5.87487e-06	8.83436e-09	0.101019	12	0.00234639
cg06719470	7	FAM133B;FAM133DP;FAM133B;FAM133B;FAM133B	92220654		7	92179102	T	C	0.21226	-0.0225849	0.00546242	3.5558e-05	-0.559633	0.0274154	1.27999e-92	0.0403566	0.00995892	5.07148e-05	2.47669e-09	0.219822	20	0.000657804
cg06721233	6	EPB41L2;EPB41L2;EPB41L2;EPB41L2;EPB41L2	131180868		6	131180634	C	G	0.330671	0.0176794	0.00391368	6.26231e-06	0.504466	0.0285218	5.27996e-70	0.0350458	0.0080071	1.20414e-05	7.36689e-08	0.424311	20	0.0195663
cg06746968	8	.	144055700		8	144058126	C	A	0.29393	0.0248619	0.00380088	6.10719e-11	-0.378319	0.0220018	2.90001e-66	-0.0657168	0.0107491	9.73635e-10	3.21409e-12	0.580256	20	8.53655e-07
cg06760018	5	LHFPL2	77886052		5	77874205	A	G	0.33127	-0.0239014	0.0037722	2.35507e-10	-0.515451	0.021989	1.61998e-121	0.0463699	0.00758088	9.55413e-10	1.17766e-08	0.946979	20	0.00312783
cg06762442	16	.	66909285		16	66923588	T	C	0.0441294	0.0517352	0.00902227	9.79929e-09	-1.05203	0.0598993	4.70991e-69	-0.0491767	0.0090216	5.00871e-08	8.2108e-09	0.676448	20	0.00218077
cg06769377	1	.	228350860		1	228350941	A	G	0.581669	0.0251035	0.00382862	5.49742e-11	0.394721	0.0228037	3.98998e-67	0.0635981	0.0103721	8.69813e-10	1.96583e-13	0.478817	20	5.22121e-08
cg06778853	1	PHF13	6672620		1	6672729	C	A	0.288738	0.0238731	0.00394033	1.37265e-09	0.439247	0.0196705	1.87996e-110	0.0543501	0.00929497	4.99755e-09	3.53946e-09	0.826163	20	0.000940074
cg06796115	5	LOC553103;SLC22A5;SLC22A5	131706945		5	131744574	C	T	0.244808	0.0182484	0.00480172	0.00014447	-0.468382	0.0265679	1.46001e-69	-0.0389605	0.0104872	0.000203164	6.78397e-08	0.734769	20	0.0180181
cg06823060	16	CMIP;CMIP	81616874		16	81591496	C	T	0.471046	0.0320296	0.0038582	1.02636e-16	-0.147423	0.0230544	1.61e-10	-0.217263	0.0428871	4.06396e-07	5.56884e-09	0.997065	4	0.00147907
cg06857708	5	LHFPL2	77890684		5	77874205	A	G	0.33127	-0.0239014	0.0037722	2.35507e-10	0.284803	0.0227904	7.78999e-36	-0.0839226	0.0148502	1.59259e-08	5.84649e-09	0.420759	20	0.00155282
cg06873916	16	ANKRD11	89410196		16	89418705	G	C	0.0884585	0.0136369	0.00523265	0.00915751	-0.781238	0.0484852	2.06998e-58	-0.0174555	0.00678494	0.0100913	1.3929e-07	0.139162	20	0.0369952
cg06874426	17	ABI3;GNGT2;ABI3	47287526		17	47315357	G	A	0.375998	-0.0227638	0.00396661	9.53187e-09	0.243675	0.0235646	4.61003e-25	-0.0934187	0.0186171	5.22403e-07	2.959e-08	0.747254	11	0.00785905
cg06890016	10	CACNB2;CACNB2;CACNB2;CACNB2;CACNB2;CACNB2;CACNB2;CACNB2;CACNB2	18790303		10	18790265	G	T	0.155351	-0.0134234	0.00431204	0.00185193	0.454077	0.0268657	4.37001e-64	-0.0295619	0.009656	0.00220224	6.06158e-08	0.157231	20	0.0160994
cg06904057	7	TBXAS1;TBXAS1	139498138		7	139452390	T	C	0.0662939	-0.0342302	0.00513394	2.60317e-11	0.442442	0.0289754	1.22e-52	-0.0773665	0.0126616	9.94279e-10	1.02802e-11	0.563847	20	2.73041e-06
cg06918928	12	.	111404204		12	111381949	C	G	0.528754	-0.0197152	0.00378432	1.89139e-07	0.665352	0.0248502	6.41009e-158	-0.0296312	0.00579437	3.15739e-07	2.15154e-10	0.182339	20	5.71444e-05
cg06920586	16	PIEZO1	88814686		16	88814456	T	C	0.104034	0.0157807	0.00496858	0.0014927	1.02402	0.0366423	7.30483e-172	0.0154106	0.00488328	0.00160068	3.40503e-08	0.529407	20	0.00904368
cg06979656	7	MET;MET	116409579		7	116399131	A	G	0.243011	0.0199195	0.00406364	9.49209e-07	-0.334946	0.024071	5.14001e-44	-0.0594708	0.012863	3.77506e-06	1.07243e-07	0.797129	20	0.0284835
cg07010633	17	UNC13D	73824396		17	73759552	A	G	0.692891	0.0124841	0.00414951	0.00262479	0.273098	0.0227427	3.22002e-33	0.0457129	0.0156638	0.00351867	1.13676e-08	0.103442	20	0.0030192
cg07025886	10	ARMC4;ARMC4;ARMC4	28182334		10	28192872	T	C	0.497804	0.0178727	0.00377885	2.24889e-06	0.313906	0.020154	1.06999e-54	0.0569365	0.0125809	6.02213e-06	1.50735e-07	0.288461	20	0.040035
cg07055571	21	LINC00322	44748795		21	44752680	A	G	0.502396	-0.0266296	0.0039097	9.68135e-12	-0.214119	0.024247	1.04e-18	0.124368	0.0230598	6.9181e-08	9.51733e-10	0.172547	17	0.000252778
cg07060816	12	.	111395124		12	111381949	C	G	0.528754	-0.0197152	0.00378432	1.89139e-07	0.76129	0.0281438	3.81872e-161	-0.0258971	0.00506228	3.12591e-07	7.17241e-11	0.0782208	20	1.90498e-05
cg07090686	16	PPL	4952291		16	4918732	T	A	0.148562	-0.0305355	0.00529689	8.17558e-09	0.643793	0.0356953	1.01999e-72	-0.0474306	0.00863769	3.99391e-08	1.7824e-09	0.173935	20	0.000473403
cg07095956	16	SLC5A11;SLC5A11;SLC5A11;SLC5A11;SLC5A11	24887744		16	24830750	C	T	0.132188	-0.0246177	0.00476566	2.39613e-07	0.892703	0.033962	2.82011e-152	-0.0275766	0.00544057	4.00558e-07	1.03248e-09	0.997657	20	0.000274226
cg07099998	16	SLC5A11;SLC5A11;SLC5A11;SLC5A11;SLC5A11	24856891		16	24759131	G	A	0.846046	0.0242995	0.00476601	3.42356e-07	-0.937925	0.0267738	7.48284e-269	-0.0259077	0.00513498	4.52706e-07	3.40082e-10	0.983474	20	9.0325e-05
cg07101841	17	SEPT9;SEPT9;SEPT9	75315527		17	75317932	T	C	0.152556	-0.0284878	0.00429474	3.28522e-11	0.363466	0.0241038	2.22e-51	-0.0783782	0.0129088	1.26564e-09	2.32822e-09	0.0618005	13	0.000618371
cg07105533	3	VGLL4;VGLL4;VGLL4;VGLL4;VGLL4;VGLL4	11603204		3	11595585	C	G	0.161142	-0.0195008	0.00449992	1.46698e-05	0.373898	0.0331105	1.43e-29	-0.0521554	0.0128909	5.21238e-05	3.35216e-08	0.253072	20	0.00890327
cg07136085	17	HEXIM1	43223287		17	43223292	A	G	0.307508	0.0264342	0.00406068	7.52527e-11	0.827143	0.0271545	8.6629e-204	0.0319584	0.00502014	1.93968e-10	5.22081e-17	0.0792788	20	1.38664e-11
cg07143919	6	.	43351643		6	43365360	G	A	0.286542	0.0312573	0.00462639	1.41556e-11	-0.421939	0.0234373	1.85003e-72	-0.0740801	0.0117113	2.5238e-10	8.126e-12	0.863672	16	2.15825e-06
cg07158065	8	.	96084821		8	96084835	A	C	0.280751	0.0165344	0.00392199	2.48873e-05	-0.198964	0.0203966	1.76e-22	-0.0831025	0.0214742	0.000108891	1.13181e-07	0.513866	20	0.0300607
cg07195492	1	CCBL2;CCBL2;RBMXL1;RBMXL1	89450261		1	89417695	T	C	0.652955	-0.0241373	0.00385349	3.75827e-10	0.254297	0.0272443	1.02001e-20	-0.0949178	0.0182494	1.98053e-07	4.86924e-09	0.272094	19	0.00129326
cg07381960	15	FURIN;FURIN	91413642		15	91411656	T	C	0.264377	0.0474714	0.00396213	4.45378e-33	0.20327	0.0283858	8.01e-13	0.233539	0.0379937	7.90751e-10	4.62285e-09	0.204866	16	0.00122782
cg07392711	12	.	115800902		12	115717093	T	A	0.466653	0.00638835	0.00383527	0.0957763	-0.474521	0.0261623	1.60999e-73	-0.0134627	0.00811641	0.0971753	1.7983e-08	0.102235	20	0.00477625
cg07395648	5	.	131743802		5	131707537	G	A	0.173323	0.0198943	0.00502745	7.5854e-05	0.518952	0.0343265	1.23e-51	0.0383355	0.0100141	0.0001291	4.60155e-08	0.612224	20	0.0122216
cg07407499	11	RAPSN;RAPSN	47470791		11	47640891	T	C	0.225639	-0.0499424	0.00537931	1.6298e-20	-0.302502	0.0301739	1.18e-23	0.165098	0.0242368	9.63489e-12	2.01813e-13	0.155556	9	5.36012e-08
cg07431122	5	.	141733120		5	141721245	T	G	0.41853	0.0173179	0.00386521	7.4484e-06	-0.243192	0.0225199	3.47998e-27	-0.0712108	0.0172073	3.49733e-05	1.20732e-07	0.846712	20	0.0320662
cg07444963	11	.	69025650		11	68940308	C	G	0.0706869	-0.0147597	0.00643906	0.0218933	-0.382859	0.0436375	1.73e-18	0.0385513	0.0173829	0.0265703	1.60585e-07	0.143654	11	0.042651
cg07445515	16	PKD1;PKD1	2144857		16	2242914	T	C	0.0413339	0.0294166	0.00698567	2.54252e-05	-0.383615	0.0434088	9.81006e-19	-0.0766826	0.0201718	0.000143837	1.34541e-08	0.395886	20	0.00357338
cg07461977	12	HOXC6;HOXC6;HOXC5;HOXC4	54420892		12	54418920	A	G	0.280751	-0.0328157	0.003935	7.46426e-17	-0.248391	0.024182	9.45003e-25	0.132113	0.0204057	9.52458e-11	9.52458e-11	0.112113	20	2.52971e-05
cg07470256	15	.	41267301		15	41259523	G	A	0.5002	-0.0273736	0.00378679	4.8761e-13	0.361072	0.0309359	1.78e-31	-0.075812	0.0123362	7.97056e-10	6.52126e-11	0.0505797	20	1.73203e-05
cg07474126	12	KDM2B;KDM2B	121975243		12	121924332	T	G	0.537141	0.0306975	0.00379107	5.6184e-16	-0.277487	0.0227502	3.21999e-34	-0.110627	0.0163987	1.51906e-11	4.33943e-12	0.246231	18	1.15254e-06
cg07478245	16	SLC38A8	84065247		16	84069431	T	C	0.0315495	0.0168662	0.00677051	0.0127339	-0.393047	0.0415096	2.83001e-21	-0.0429114	0.0178119	0.0159898	3.38984e-08	0.851627	13	0.00900334
cg07501635	3	CACNA1D;CACNA1D;CACNA1D	53714168		3	53537879	C	T	0.308706	0.00855937	0.00395334	0.0303802	0.730908	0.0230518	1.2342e-220	0.0117106	0.0054214	0.0307674	1.5753e-08	0.101596	20	0.00418397
cg07502417	1	AGT	230849801		1	230849190	T	C	0.513379	0.0302685	0.00391545	1.071e-14	0.147687	0.0168162	1.6e-18	0.20495	0.0353195	6.52336e-09	4.73419e-09	0.204252	4	0.00125739
cg07507493	20	UCKL1;MIR1914;MIR647	62574095		20	62548310	C	A	0.028754	0.029134	0.00718713	5.04279e-05	-0.61354	0.044472	2.68999e-43	-0.0474851	0.0122094	0.000100565	5.03594e-10	0.561318	20	0.000133754
cg07528723	1	.	228141304		1	228174528	C	T	0.204073	-0.0318511	0.00623404	3.23487e-07	-0.488367	0.0445899	6.47001e-28	0.0652196	0.0140857	3.65313e-06	1.23656e-10	0.70882	20	3.28427e-05
cg07590004	7	TBXAS1;TBXAS1	139522635		7	139491967	G	A	0.061901	-0.032354	0.00509002	2.0659e-10	0.313246	0.0398677	3.92998e-15	-0.103286	0.0209008	7.74305e-07	1.81063e-08	0.707074	20	0.00480901
cg07600925	10	.	134335999		10	134325083	T	G	0.616014	0.0171048	0.00380263	6.85473e-06	0.96365	0.0257915	1.55476e-301	0.01775	0.00397456	7.97319e-06	9.16794e-08	0.789047	20	0.0243499
cg07621749	15	LTK;LTK;LTK	41806141		15	41808280	T	C	0.492812	0.0175514	0.00380167	3.89777e-06	0.310366	0.0237692	5.75999e-39	0.0565507	0.0129921	1.34472e-05	2.5587e-10	0.233503	20	6.79585e-05
cg07637188	11	MADD;MADD;MADD;MADD;MADD;MADD;MADD;MADD;MADD;MADD	47346161		11	47266471	C	G	0.0798722	-0.0491757	0.00526363	9.40459e-21	-0.469143	0.0355834	1.08001e-39	0.10482	0.013751	2.48323e-14	1.4367e-21	0.0709745	16	3.81585e-16
cg07650504	12	COL2A1;COL2A1	48397055		12	48392433	G	A	0.482228	-0.0129984	0.00389532	0.000847101	0.273433	0.0227471	2.76999e-33	-0.0475378	0.0147847	0.00130292	1.72554e-07	0.443462	20	0.0458299
cg07694621	2	.	43151938		2	43152179	G	C	0.184105	0.0309512	0.00544828	1.33978e-08	-0.277363	0.024854	6.42001e-29	-0.111591	0.0220418	4.13378e-07	3.81008e-13	0.540574	20	1.01195e-07
cg07698196	7	LOC100128542	150485638		7	150477639	T	C	0.718251	0.00171391	0.00391856	0.661834	-0.659806	0.0223381	9.57139e-192	-0.0025976	0.00593961	0.661869	3.8628e-11	0.175792	20	1.02595e-05
cg07708487	16	ANKRD11	89387014		16	89386808	G	A	0.653554	-0.0157902	0.00397523	7.12276e-05	-0.492239	0.0206413	1.07998e-125	0.0320783	0.00818707	8.92252e-05	1.28939e-07	0.265587	20	0.034246
cg07711099	17	DNAH2	7621575		17	7625063	C	T	0.612021	-0.00734002	0.00465604	0.114922	-0.520324	0.0252155	1.33001e-94	0.0141066	0.00897442	0.115981	9.74431e-09	0.590976	4	0.00258807
cg07742396	1	.	27853060		1	27850075	C	T	0.0341454	-0.0316588	0.00681026	3.34047e-06	0.660284	0.039285	2.15003e-63	-0.0479472	0.0107014	7.44774e-06	3.67292e-08	0.252302	20	0.00975521
cg07761351	2	.	43199639		2	43212395	C	T	0.405152	0.00881098	0.00382732	0.021328	-0.563847	0.0284115	1.20001e-87	-0.0156265	0.00683339	0.0222079	3.47728e-10	0.0824124	20	9.23558e-05
cg07780818	3	SLCO2A1	133749284		3	133742051	C	T	0.851837	0.0068748	0.00437384	0.115997	0.700895	0.0278564	1.07e-139	0.0098086	0.00625253	0.116708	5.36471e-10	0.436728	20	0.000142486
cg07787996	1	RERE;RERE	8731316		1	8738944	G	A	0.628994	0.0211008	0.00387684	5.24544e-08	0.728245	0.0269074	2.55453e-161	0.0289749	0.00543012	9.50431e-08	3.43419e-10	0.0563852	20	9.12115e-05
cg07809909	20	FOXS1	30433512		20	30244438	T	C	0.0920527	-0.0197869	0.00478784	3.58463e-05	0.893711	0.02412	1.627e-300	-0.0221402	0.00539048	4.00361e-05	7.85337e-09	0.991936	20	0.00208584
cg07814076	18	.	19650235		18	19638933	A	G	0.251398	0.0313486	0.00567862	3.38111e-08	1.1941	0.0327231	1.53507e-291	0.0262529	0.00480967	4.80571e-08	1.2805e-08	0.30931	20	0.00340098
cg07860918	16	GAS8;GAS8	90092755		16	90091099	C	T	0.392173	-0.00715636	0.00394399	0.0696012	-0.490131	0.0240747	3.88001e-92	0.0146009	0.0080787	0.0707103	7.05655e-10	0.554707	13	0.000187421
cg07878019	17	ZZEF1	3978447		17	3978268	C	T	0.175519	0.0295408	0.00480975	8.15619e-10	0.328112	0.027519	8.97e-33	0.0900327	0.0164894	4.7608e-08	3.13737e-08	0.761225	20	0.0083328
cg07891440	16	TCF25	89973716		16	89960814	G	A	0.352636	0.00683527	0.00418709	0.102582	-0.641475	0.0282249	2.40992e-114	-0.0106556	0.0065441	0.103468	1.01691e-08	0.0685698	20	0.0027009
cg07947181	15	EXD1;EXD1	41476733		15	41259707	C	G	0.371406	0.0265515	0.00378955	2.44345e-12	0.220777	0.0287956	1.76e-14	0.120264	0.0232523	2.31436e-07	9.90186e-10	0.745025	20	0.000262991
cg07970433	10	.	64582099		10	64578984	A	G	0.390176	0.0218426	0.00386341	1.57021e-08	0.255476	0.0336912	3.38e-14	0.0854977	0.0188631	5.82774e-06	4.38185e-08	0.18356	17	0.0116381
cg07982082	11	SIPA1;SIPA1	65414261		11	65390803	A	G	0.166334	-0.0299907	0.00452549	3.42435e-11	-0.206306	0.0232093	6.17001e-19	0.14537	0.0273612	1.07836e-07	2.95218e-10	0.190082	20	7.84092e-05
cg07984980	16	SPIRE2	89898383		16	89859753	C	T	0.0686901	0.021938	0.00595708	0.000230798	1.01076	0.0546898	2.90004e-76	0.0217045	0.00600953	0.000304227	2.52678e-08	0.947065	20	0.00671109
cg08034797	17	SEPT9;SEPT9	75306498		17	75306821	T	G	0.832468	0.0232213	0.00540303	1.72479e-05	-0.805274	0.0316021	3.14992e-143	-0.0288365	0.00680432	2.25548e-05	1.60538e-09	0.0801041	19	0.000426387
cg08044714	3	EEFSEC	127875355		3	128030474	T	C	0.130791	-0.0268409	0.00589352	5.25585e-06	-1.33653	0.0357638	1.15149e-301	0.0200825	0.00444219	6.1589e-06	1.12619e-09	0.10938	20	0.000299115
cg08058156	17	MPO	56356852		17	56378067	A	G	0.066893	0.0265248	0.00514176	2.4867e-07	-1.04735	0.0280256	1.15146e-301	-0.0253257	0.00495587	3.21746e-07	7.10953e-08	0.139404	20	0.0188828
cg08074000	7	MET;MET	116418297		7	116399131	A	G	0.243011	0.0199195	0.00406364	9.49209e-07	-0.605179	0.0278009	4.62999e-105	-0.0329151	0.00688291	1.73439e-06	6.22366e-08	0.446892	20	0.0165299
cg08078997	12	TNS2;LOC283335	53439952		12	53440779	T	C	0.0601038	0.043236	0.0067901	1.92127e-10	-0.640514	0.058261	4.08998e-28	-0.067502	0.0122507	3.58763e-08	2.69731e-09	0.111672	7	0.000716401
cg08112188	17	ZNF652;ZNF652	47440006		17	47420054	T	G	0.0601038	-0.0316819	0.00672019	2.42382e-06	1.40365	0.0436566	8.2868e-227	-0.0225711	0.00483886	3.09282e-06	4.48256e-19	0.995683	20	1.19056e-13
cg08114245	11	KCNJ11;KCNJ11	17408669		11	17405617	T	C	0.713658	-0.0257229	0.00388596	3.60549e-11	0.551885	0.0265614	6.89004e-96	-0.0466092	0.00738994	2.84301e-10	1.58564e-10	0.879289	20	4.21144e-05
cg08139264	14	.	71585372		14	71363031	A	G	0.581669	0.0195057	0.00396073	8.44579e-07	-0.701119	0.0187637	1.40666e-301	-0.0278208	0.00569801	1.04723e-06	2.16119e-08	0.769052	20	0.00574009
cg08168580	1	.	27729992		1	27798703	G	A	0.340455	-0.0285666	0.00669376	1.97546e-05	0.76891	0.0372211	8.2899e-95	-0.0371521	0.00888934	2.92287e-05	6.72407e-08	0.739678	15	0.017859
cg08180028	15	LTK;LTK;LTK	41796044		15	41795900	C	T	0.374201	0.0211539	0.00395619	8.9405e-08	-0.309912	0.017314	1.19e-71	-0.0682578	0.0133229	3.00191e-07	2.8753e-11	0.155453	20	7.63674e-06
cg08185997	4	INPP4B;INPP4B	143768412		4	143740940	T	C	0.313299	0.02466	0.00412491	2.25461e-09	-0.385365	0.0316037	3.35998e-34	-0.0639913	0.0119212	7.96714e-08	6.44035e-09	0.197065	20	0.00171054
cg08186790	2	.	121346485		2	121327860	G	A	0.49401	-0.0138209	0.00383745	0.000316284	-0.386801	0.0256591	2.37998e-51	0.0357313	0.0102002	0.000460061	2.22145e-09	0.825332	20	0.000590014
cg08187501	16	SLC5A11;SLC5A11;SLC5A11;SLC5A11;SLC5A11	24860569		16	24811207	C	T	0.234824	-0.0165327	0.00417587	7.52317e-05	0.921324	0.0270417	2.01681e-254	-0.0179445	0.00456297	8.40178e-05	2.22375e-08	0.248027	20	0.00590622
cg08213000	2	WIPF1;WIPF1	175493042		2	175439536	A	G	0.546526	0.0178858	0.00378193	2.25319e-06	0.327381	0.0296739	2.65999e-28	0.054633	0.0125687	1.38171e-05	3.07303e-08	0.359917	20	0.0081619
cg08213375	14	PPP1R13B	104286397		14	104323777	T	G	0.756789	-0.0179327	0.00399949	7.33437e-06	-1.09134	0.0292141	1.99644e-301	0.0164319	0.00369107	8.51557e-06	2.79175e-12	0.0593442	20	7.41483e-07
cg08213898	6	LRRC16A;LRRC16A	25388202		6	25388087	G	A	0.190296	0.0244275	0.00520802	2.72722e-06	-0.646013	0.0306483	1.25998e-98	-0.0378127	0.00825897	4.6859e-06	1.31741e-09	0.149691	20	0.000349903
cg08217452	1	.	25193455		1	25193927	G	A	0.417732	0.00683385	0.00380462	0.0724631	-0.807743	0.0271175	5.80162e-195	-0.00846043	0.00471874	0.0729824	1.37027e-10	0.465081	16	3.63942e-05
cg08224787	11	.	50227265		11	50219823	T	C	0.203474	-0.0317122	0.00496729	1.7229e-10	0.601186	0.0383346	1.99003e-55	-0.0527494	0.00892089	3.35888e-09	1.61492e-09	0.247012	20	0.000428918
cg08233120	15	.	75445585		15	75436455	C	T	0.743211	-0.0169891	0.00408137	3.14648e-05	0.324184	0.02678	9.88004e-34	-0.0524057	0.0133132	8.27205e-05	1.11529e-10	0.174327	20	2.96218e-05
cg08237309	16	PKD1;PKD1	2146423		16	2200184	T	C	0.0379393	-0.018896	0.00608204	0.00189091	0.602178	0.0541302	9.52004e-29	-0.0313794	0.0104866	0.0027684	2.34575e-08	0.999894	10	0.00623025
cg08240592	1	C1orf107	210028011		1	210027721	T	C	0.160942	0.0173282	0.00480709	0.000312493	0.728453	0.0297809	3.90011e-132	0.0237877	0.00667031	0.000362195	1.35043e-08	0.922225	20	0.00358673
cg08250548	7	AKR1B10	134221667		7	134214862	T	C	0.441094	-0.0246001	0.00382466	1.2596e-10	0.396326	0.0239466	1.59e-61	-0.0620704	0.0103534	2.03294e-09	5.00671e-11	0.470639	20	1.32977e-05
cg08265260	15	CSK;CSK	75084247		15	75084281	C	G	0.61881	-0.0469459	0.00428085	5.53806e-28	0.70949	0.0216377	8.31643e-236	-0.0661685	0.00636222	2.4733e-25	1.17325e-30	0.152538	20	3.11612e-25
cg08279373	12	.	111431922		12	111381949	C	G	0.528754	-0.0197152	0.00378432	1.89139e-07	0.774198	0.0259446	1.16924e-195	-0.0254653	0.00496199	2.86556e-07	3.95832e-11	0.116322	20	1.05132e-05
cg08280358	10	TBC1D12	96189867		10	96275039	T	C	0.189097	-0.0327055	0.00479845	9.37101e-12	-0.972146	0.0449498	9.93028e-104	0.0336426	0.00517525	7.99645e-11	4.99669e-13	0.122519	20	1.32711e-07
cg08283882	8	EBF2	25901017		8	25909499	T	C	0.26258	-0.0384314	0.0044881	1.10011e-17	0.205546	0.0263972	6.87999e-15	-0.186972	0.0324551	8.36453e-09	4.56149e-09	0.0565884	14	0.00121152
cg08303535	1	.	25369035		1	25368768	C	T	0.886981	0.0309116	0.00554278	2.44825e-08	0.761695	0.0321348	3.35003e-124	0.0405826	0.00747561	5.67733e-08	1.48721e-15	0.858902	20	3.95001e-10
cg08305652	11	.	111469057		11	111436387	G	A	0.253994	0.0243579	0.00424603	9.65793e-09	-0.710259	0.0533606	2.01e-40	-0.0342944	0.00650972	1.37781e-07	2.53134e-08	0.314062	20	0.00672319
cg08322244	17	VAMP2	8066669		17	8068921	C	G	0.580671	0.0175225	0.00399082	1.12986e-05	0.338369	0.0249563	7.05997e-42	0.0517852	0.0123973	2.95203e-05	8.91634e-08	0.136575	20	0.0236816
cg08368617	6	.	134217040		6	134202690	C	T	0.407748	-0.0321497	0.00411641	5.71287e-15	0.388536	0.0277404	1.42999e-44	-0.0827457	0.0121305	9.02276e-12	1.01802e-10	0.0553838	14	2.70385e-05
cg08374890	16	.	31117067		16	31104509	G	C	0.416334	-0.0240132	0.00388845	6.59461e-10	0.300299	0.0283046	2.69001e-26	-0.0799643	0.0149824	9.43858e-08	9.43858e-08			0.0250687
cg08426235	3	SLCO2A1	133683646		3	133681670	T	C	0.0826677	0.00162339	0.00575627	0.777927	0.381226	0.0379755	1.02999e-23	0.00425834	0.0151053	0.778013	2.53816e-09	0.588983	13	0.00067413
cg08445323	16	ADCY9	4015030		16	4012480	C	T	0.167133	-0.0367972	0.00544717	1.42552e-11	-0.478579	0.0305606	2.83996e-55	0.0768885	0.0123958	5.54742e-10	5.54742e-10	0.152054	4	0.000147338
cg08451219	12	TNS2;LOC283335;TNS2	53441550		12	53440779	T	C	0.0601038	0.043236	0.0067901	1.92127e-10	-0.719069	0.0346984	2.13003e-95	-0.0601277	0.0098786	1.15287e-09	9.26242e-11	0.357751	8	2.46008e-05
cg08454703	1	.	25423309		1	25423558	G	A	0.373802	0.0234645	0.00388455	1.53668e-09	0.54791	0.0269722	9.69024e-92	0.0428255	0.00739656	7.04222e-09	2.3453e-10	0.354563	9	6.22907e-05
cg08516947	16	PIEZO1	88815134		16	88814776	T	C	0.0754792	0.0168247	0.00510665	0.000985391	1.23558	0.0330661	1.33789e-301	0.0136168	0.00414902	0.00103098	8.69068e-10	0.653023	20	0.000230823
cg08520688	15	.	91407907		15	91406188	A	G	0.514177	0.0348487	0.00385446	1.55051e-19	0.195129	0.0298707	6.46998e-11	0.178593	0.0337289	1.19041e-07	1.19041e-07			0.0316169
cg08564235	17	TTLL6;TTLL6	46869575		17	46868710	T	C	0.273562	-0.025503	0.00418714	1.12353e-09	-0.174755	0.0223752	5.70999e-15	0.145936	0.0303846	1.56345e-06	1.14564e-07	0.121808	20	0.0304279
cg08584498	1	PPAP2B	56961513		1	56955723	C	T	0.33147	0.0175448	0.00437418	6.04642e-05	0.904848	0.0243984	4.65681e-301	0.0193898	0.00486235	6.67065e-05	2.99338e-09	0.0936165	20	0.000795035
cg08598364	6	.	50817674		6	50812906	A	G	0.736022	0.0177849	0.00428942	3.38002e-05	-0.306648	0.0258936	2.35002e-32	-0.0579978	0.0148206	9.1038e-05	1.06535e-07	0.128479	20	0.0282955
cg08602468	16	ANKRD11;ANKRD11;ANKRD11;ANKRD11	89418654		16	89418705	G	C	0.0884585	0.0136369	0.00523265	0.00915751	-1.1707	0.0491379	1.84998e-125	-0.0116485	0.00449634	0.00957909	1.89143e-08	0.0603842	20	0.0050236
cg08607482	15	CSK;CSK	75092823		15	75031521	A	G	0.623203	-0.0409824	0.0041994	1.68631e-22	0.192496	0.0237866	5.83999e-16	-0.2129	0.0341764	4.68082e-10	2.12711e-11	0.147676	13	5.64956e-06
cg08608465	6	EPB41L2;EPB41L2;EPB41L2;EPB41L2;EPB41L2	131179610		6	131141444	T	C	0.258586	0.0191766	0.00389077	8.27609e-07	-0.53744	0.0288565	2.03002e-77	-0.0356814	0.00748866	1.89114e-06	2.29991e-08	0.971432	20	0.00610852
cg08631151	17	RPRML	45056976		17	45062391	C	T	0.648962	-0.027161	0.00435042	4.2842e-10	-0.176745	0.0294399	1.93e-09	0.153673	0.0355113	1.5085e-05	1.39222e-07	0.388776	8	0.0369772
cg08646202	11	ALG9;ALG9;ALG9;ALG9	111692209		11	111673539	G	A	0.238618	0.0280883	0.00416174	1.48691e-11	-0.692308	0.0225369	3.18483e-207	-0.040572	0.00615478	4.34099e-11	1.59528e-12	0.0590806	20	4.23703e-07
cg08656504	4	CENPE	104119605		4	104122401	A	G	0.116813	-0.0173023	0.00473	0.000254199	-0.605805	0.0302598	3.68002e-89	0.0285608	0.00793706	0.000320159	4.82935e-08	0.552018	20	0.0128266
cg08661617	8	MTMR7	17198946		8	17199509	A	G	0.0443291	0.0149328	0.00528933	0.00475479	-1.30991	0.0350588	1.5546e-301	-0.0113999	0.00404946	0.00487517	5.9646e-08	0.067022	20	0.0158419
cg08664412	6	.	26299939		6	26338056	G	A	0.478035	-0.0271528	0.00422304	1.27872e-10	-0.239799	0.0261073	4.11001e-20	0.113232	0.0214968	1.38387e-07	2.64879e-08	0.713187	4	0.00703514
cg08672140	5	LHFPL2	77845045		5	77874205	A	G	0.33127	-0.0239014	0.0037722	2.35507e-10	0.398321	0.0201544	6.14007e-87	-0.0600054	0.00994505	1.60254e-09	7.742e-09	0.106175	20	0.00205626
cg08686008	15	.	41876221		15	41900836	C	T	0.199281	-0.00481001	0.00413431	0.244652	0.854813	0.022872	1.04191e-301	-0.00562697	0.00483885	0.244881	1.41836e-12	0.259505	20	3.76713e-07
cg08690459	11	NR1H3;NR1H3;NR1H3;NR1H3;NR1H3	47279586		11	47266471	C	G	0.0798722	-0.0491757	0.00526363	9.40459e-21	-0.231695	0.0366891	2.7e-10	0.212243	0.0405668	1.67731e-07	3.88998e-09			0.00103317
cg08697709	1	.	43759320		1	43761651	T	C	0.698083	-0.0223243	0.00395261	1.62335e-08	-0.577173	0.0270314	3.74007e-101	0.0386787	0.00708376	4.75615e-08	1.06563e-07	0.172238	20	0.0283029
cg08712631	7	MAD1L1;MAD1L1;MAD1L1	1960676		7	1960887	G	A	0.29373	0.0193905	0.00388482	5.99584e-07	0.323786	0.0255299	7.38002e-37	0.0598868	0.0128939	3.40737e-06	1.23977e-07	0.687273	20	0.0329281
cg08721974	11	CELF1	47575259		11	47501619	G	T	0.226438	-0.0495268	0.00540217	4.8212e-20	0.447969	0.0441852	3.73002e-24	-0.110559	0.0162586	1.04616e-11	6.79819e-15	0.421221	10	1.80559e-09
cg08786088	18	LINC01478	42053209		18	42043576	C	T	0.277157	-0.0277086	0.00411953	1.74204e-11	0.621209	0.0275343	1.03999e-112	-0.0446043	0.0069199	1.14992e-10	2.7426e-11	0.291428	20	7.28429e-06
cg08786858	2	THADA;THADA;THADA	43603637		2	43651683	C	G	0.151957	-0.0264448	0.00426021	5.38706e-10	0.423701	0.0262659	1.54001e-58	-0.0624138	0.0107735	6.90281e-09	8.70152e-09	0.285061	20	0.00231111
cg08801586	17	.	38775733		17	38779942	A	G	0.390375	-0.0151637	0.00379287	6.38938e-05	-0.808919	0.0216463	1.21058e-301	0.0187456	0.00471557	7.03012e-05	1.00979e-07	0.556095	20	0.02682
cg08802533	2	DPYSL5	27073253		2	27080706	G	A	0.35603	-0.0213233	0.00383495	2.69381e-08	-0.67972	0.0206593	2.10114e-237	0.0313707	0.00572196	4.19321e-08	2.1055e-08	0.999995	20	0.00559218
cg08853995	17	ANKFY1;ANKFY1;ANKFY1;ANKFY1;ANKFY1;ANKFY1	4145756		17	4147047	C	T	0.340256	0.0166808	0.00388188	1.73052e-05	-0.843708	0.0240344	5.83051e-270	-0.0197708	0.00463532	1.99673e-05	1.39184e-10	0.0740584	20	3.6967e-05
cg08873673	19	FUT2;FUT2	49199217		19	49155758	C	T	0.619209	-0.0163154	0.00379711	1.73286e-05	-0.234054	0.0194938	3.28e-33	0.0697078	0.0172308	5.22027e-05	3.41404e-08	0.689815	7	0.00906764
cg08897537	4	GAB1;GAB1	144265415		4	144274156	G	A	0.671126	-0.0244868	0.00392686	4.49704e-10	-0.771619	0.0254375	4.08792e-202	0.0317343	0.00519553	1.00889e-09	8.18503e-10	0.523982	20	0.000217393
cg08907956	10	REEP3	65283086		10	65177766	A	G	0.379193	-0.0209986	0.00377828	2.73331e-08	-0.275599	0.0208755	8.53998e-40	0.0761926	0.0148746	3.01784e-07	4.25397e-09	0.932539	20	0.00112985
cg08913955	15	.	75276450		15	75617667	C	T	0.0601038	-0.0150976	0.00808465	0.0618402	-0.667629	0.0698045	1.13e-21	0.0226138	0.0123382	0.0668278	2.8761e-08	0.640501	7	0.00763887
cg08925142	4	LCORL;LCORL	18023851		4	18024031	G	C	0.150958	0.0312077	0.00548296	1.25735e-08	-0.473917	0.0365442	1.84998e-38	-0.0658506	0.0126347	1.86944e-07	1.86944e-07	0.349153	16	0.0496521
cg08935195	7	.	156316727		7	156316794	T	G	0.582668	-0.0213895	0.0039612	6.67329e-08	-0.502041	0.0245819	1.04002e-92	0.0426051	0.00816131	1.78563e-07	1.33791e-07	0.51671	20	0.0355346
cg08936230	7	MAD1L1;MAD1L1;MAD1L1;MAD1L1;MAD1L1	2079167		7	2015047	G	T	0.159944	-0.0251265	0.0048425	2.11716e-07	-0.400753	0.0268595	2.43e-50	0.0626982	0.0127933	9.54232e-07	3.57566e-08	0.315996	20	0.00949688
cg08937768	4	RGS12;RGS12	3342519		4	3309272	A	G	0.700479	0.0171238	0.00383379	7.94925e-06	-0.648986	0.0214378	2.60528e-201	-0.0263855	0.00597131	9.92918e-06	1.2207e-08	0.730024	20	0.00324215
cg08949735	16	DPEP1;DPEP1	89699720		16	89698283	G	A	0.401158	-0.033502	0.00383052	2.2091e-18	-0.559923	0.0203598	1.69097e-166	0.0598332	0.00717878	7.76697e-17	1.77166e-19	0.306935	20	4.7055e-14
cg09002919	12	.	50339186		12	50349123	A	C	0.592652	-0.0158799	0.00387706	4.20602e-05	-0.5801	0.0218378	1.77e-155	0.0273744	0.00676241	5.16517e-05	1.57577e-08	0.129707	13	0.00418522
cg09009130	20	.	42958548		20	42967005	A	G	0.159545	-0.000218111	0.0054763	0.96823	0.677273	0.0251567	1.21003e-159	-0.000322043	0.00808582	0.96823	4.89481e-08	0.0706016	20	0.0130005
cg09048038	16	NAT15;NAT15;NAT15	3509002		16	3517581	C	T	0.442292	0.0198668	0.00400757	7.14728e-07	0.7759	0.0233953	3.47215e-241	0.0256048	0.00522244	9.44567e-07	6.37625e-12	0.37465	20	1.69352e-06
cg09062922	5	.	131436890		5	131537860	G	T	0.261182	-0.0130776	0.00378597	0.000551872	-0.796561	0.0250403	4.53705e-222	0.0164176	0.00478083	0.000594653	3.12122e-08	0.123129	20	0.00828989
cg09093142	5	.	148352879		5	148364108	T	A	0.161342	-0.0313965	0.00486209	1.06511e-10	-0.359711	0.0222153	5.73999e-59	0.0872826	0.0145519	1.99727e-09	1.05035e-09	0.101834	20	0.00027897
cg09109562	20	LOC101929413	10891271		20	10953438	G	C	0.249601	-0.0373017	0.00474057	3.58601e-15	0.243557	0.0311337	5.15999e-15	-0.153154	0.0276066	2.89396e-08	1.43191e-11	0.499213	17	3.80313e-06
cg09112160	15	FURIN;FURIN;FURIN	91424658		15	91425232	T	C	0.214058	0.0539766	0.00403775	9.30211e-41	0.251774	0.0302189	7.96997e-17	0.214385	0.0303198	1.54054e-12	1.54054e-12	0.163349	16	4.09164e-07
cg09118017	1	CASZ1	10704886		1	10705110	A	G	0.0325479	-0.031572	0.0144049	0.0283973	-1.51199	0.0708092	3.65002e-101	0.020881	0.00957714	0.0292353	9.99134e-08	0.80103	20	0.0265368
cg09129343	16	DPEP1;DPEP1	89698001		16	89698283	G	A	0.401158	-0.033502	0.00383052	2.2091e-18	-0.319248	0.019689	3.98002e-59	0.10494	0.0136328	1.38585e-14	5.38418e-18	0.962961	20	1.43003e-12
cg09135706	11	ATG13;ATG13;ATG13;ATG13;ATG13;ATG13	46657392		11	46374051	C	A	0.108826	0.0395792	0.00581497	1.00049e-11	0.513024	0.0444978	9.40008e-31	0.0771488	0.0131626	4.59432e-09	1.58693e-11	0.616677	20	4.21486e-06
cg09147516	6	.	43365977		6	43396856	C	A	0.405551	-0.0249401	0.00377333	3.8543e-11	-0.25187	0.026455	1.72e-21	0.0990197	0.0182375	5.65288e-08	1.15551e-09	0.720049	8	0.000306902
cg09163021	11	RAPSN;RAPSN	47470768		11	47471053	T	C	0.0579073	-0.0528812	0.00605325	2.41507e-18	-0.320679	0.0312477	1.03999e-24	0.164904	0.0247895	2.88788e-11	2.88788e-11	0.0557424	8	7.67016e-06
cg09215928	12	ACACB	109670206		12	109592558	G	C	0.183506	-0.0218579	0.00459128	1.92882e-06	-0.730222	0.0261407	1.02418e-171	0.0299332	0.00637817	2.6913e-06	5.2286e-08	0.159349	20	0.013887
cg09218640	16	FANCA;FANCA;FANCA	89877972		16	89890452	G	A	0.746406	0.0197528	0.0038517	2.92319e-07	0.32776	0.0178498	2.63993e-75	0.060266	0.0122013	7.83988e-07	4.23303e-15	0.0807509	20	1.12428e-09
cg09220783	12	.	115800729		12	115731892	C	T	0.47524	0.00651452	0.00383573	0.0894364	-0.521828	0.0255231	6.61005e-93	-0.012484	0.00737588	0.0905414	2.79853e-09	0.288276	20	0.000743285
cg09254098	10	JMJD1C;JMJD1C	65029020		10	64961412	A	G	0.391374	-0.0205748	0.00377801	5.15337e-08	0.799272	0.0214035	3.29303e-301	-0.0257419	0.00477681	7.08778e-08	2.84703e-12	0.632936	20	7.56166e-07
cg09259843	2	.	25452362		2	25455389	A	G	0.179313	0.0256861	0.00464822	3.276e-08	-0.319735	0.0224632	5.66e-46	-0.0803356	0.0155949	2.58543e-07	2.21084e-08	0.114032	20	0.00587195
cg09293925	16	ANKRD11	89471650		16	89469890	T	C	0.555511	-0.0126722	0.00379254	0.000833723	-0.737951	0.0198888	2.43014e-301	0.0171721	0.00516008	0.000875088	1.55634e-10	0.993363	20	4.1336e-05
cg09321035	8	.	144058207		8	144057899	C	T	0.29393	0.0248038	0.00380116	6.78548e-11	0.418882	0.0299909	2.47998e-44	0.0592143	0.0100161	3.3811e-09	1.37191e-12	0.930958	20	3.64376e-07
cg09327694	16	CDK10;CDK10;CDK10;CDK10;CDK10;CDK10	89751805		16	89682491	A	C	0.239417	0.0221799	0.00464461	1.79345e-06	0.33281	0.0312123	1.52e-26	0.0666443	0.0152914	1.31087e-05	1.30341e-10	0.0950206	20	3.46183e-05
cg09330699	21	HSF2BP	45023264		21	45119228	T	C	0.661741	0.0200841	0.00381388	1.39387e-07	-0.62718	0.0220443	4.75892e-178	-0.0320229	0.00618429	2.24155e-07	1.2497e-07	0.0933265	20	0.0331919
cg09387486	7	.	156309358		7	156315173	A	G	0.567891	-0.0232927	0.0038655	1.68283e-09	0.514321	0.0248029	1.62994e-95	-0.0452883	0.00782663	7.1898e-09	4.38141e-08	0.860487	20	0.0116369
cg09484678	15	.	75097241		15	75092384	C	T	0.618411	-0.0450452	0.00426936	5.03618e-26	0.196297	0.0307418	1.71e-10	-0.229475	0.0420066	4.68621e-08	4.68621e-08	0.314949	5	0.0124465
cg09492975	3	HRH1;HRH1;HRH1	11267531		3	11306851	G	A	0.103035	-0.0236875	0.00496347	1.82073e-06	0.377151	0.0318526	2.41e-32	-0.0628064	0.0141892	9.58391e-06	1.45416e-07	0.802364	20	0.0386222
cg09527192	11	ARNTL;ARNTL;ARNTL	13298215		11	13287938	A	G	0.634585	0.0262432	0.00413621	2.22793e-10	0.604104	0.0242173	2.41007e-137	0.0434415	0.00706485	7.799e-10	6.22209e-10	0.306756	20	0.000165258
cg09575421	11	ABCC8	17415270		11	17405617	T	C	0.713658	-0.0257229	0.00388596	3.60549e-11	-0.271873	0.0275592	5.9e-23	0.0946137	0.0172128	3.86974e-08	1.13711e-08	0.679011	11	0.00302013
cg09581673	4	.	38386635		4	38388287	C	T	0.398562	-0.0246647	0.00378456	7.16362e-11	0.269813	0.0225511	5.44997e-33	-0.0914141	0.0159725	1.04532e-08	2.03334e-14	0.906204	20	5.40052e-09
cg09599518	1	HSPB7;HSPB7	16344571		1	16344494	A	G	0.648363	0.0215371	0.00382979	1.87049e-08	0.643936	0.0172475	4.44633e-301	0.033446	0.00601456	2.68473e-08	3.5263e-09	0.226793	20	0.000936577
cg09610935	4	USP38;USP38;USP38	144124480		4	144091815	A	T	0.604633	-0.0257375	0.00384831	2.2624e-11	0.59263	0.0386399	4.30994e-53	-0.0434293	0.00708414	8.76071e-10	4.31757e-08	0.109915	20	0.0114674
cg09620426	11	ARHGAP42	100841502		11	100469957	G	T	0.188299	0.0159327	0.00529169	0.00260483	-0.288129	0.0359915	1.19e-15	-0.0552971	0.0196217	0.00482996	3.02026e-09	0.22205	10	0.000802174
cg09642468	3	CACNA1D;CACNA1D;CACNA1D	53556216		3	53537879	C	T	0.308706	0.00855937	0.00395334	0.0303802	0.744058	0.023266	2.03838e-224	0.0115036	0.00532538	0.0307608	1.54497e-12	0.0798587	20	4.10341e-07
cg09662638	3	CACNA1D;CACNA1D;CACNA1D	53795946		3	53537879	C	T	0.308706	0.00855937	0.00395334	0.0303802	0.376474	0.0234273	4.15e-58	0.0227356	0.0105958	0.031896	2.41243e-15	0.096087	20	6.40738e-10
cg09674234	10	JMJD1C-AS1;JMJD1C	65225927		10	65280994	A	C	0.392372	-0.0208165	0.00378161	3.69869e-08	-0.588229	0.0235191	4.67989e-138	0.0353884	0.00658267	7.61601e-08	3.19372e-10	0.644013	20	8.48246e-05
cg09676954	12	ACAD10;ACAD10	112190458		12	112169652	C	G	0.520367	-0.0394154	0.00496119	1.94587e-15	-0.254494	0.0350388	3.77998e-13	0.154878	0.0288916	8.29241e-08	8.29241e-08	0.379316	12	0.0220245
cg09678212	3	CTNNB1;CTNNB1;CTNNB1	41240163		3	41213296	A	C	0.566693	-0.00950447	0.00376694	0.0116316	-0.919404	0.0271	2.72003e-252	0.0103376	0.00410847	0.0118635	1.45467e-11	0.064461	20	3.86358e-06
cg09692838	17	.	45177431		17	45052253	A	G	0.428714	-0.0197701	0.0037887	1.80695e-07	-0.760398	0.0235795	3.72191e-228	0.0259997	0.00504733	2.58862e-07	3.47149e-18	0.484286	20	9.2202e-13
cg09780509	12	LIMA1;LIMA1;LIMA1;LIMA1	50586649		12	50643958	G	A	0.338658	-0.0270988	0.00449111	1.60073e-09	0.396534	0.0494661	1.09e-15	-0.0683392	0.0141758	1.42956e-06	3.75113e-08	0.446064	6	0.00996293
cg09797698	2	CHRNA1;CHRNA1	175625947		2	175424127	T	C	0.527556	0.0145253	0.00377268	0.000118056	0.384135	0.0242797	2.21997e-56	0.037813	0.0101079	0.000183325	1.52778e-10	0.0633641	20	4.05776e-05
cg09800205	17	.	46564038		17	46690777	G	A	0.0607029	0.0452566	0.00926142	1.02607e-06	0.461387	0.0592308	6.72e-15	0.0980882	0.0236957	3.4808e-05	1.51288e-08			0.00401819
cg09800963	11	DDB2;DDB2	47235424		11	47232821	C	G	0.0676917	0.00184475	0.00653313	0.777661	-1.21753	0.046083	7.97989e-154	-0.00151516	0.00536619	0.777673	1.53605e-07	0.146425	20	0.0407973
cg09844573	20	PRIC285;PRIC285	62199190		20	62213700	T	C	0.930511	-0.0111092	0.00710823	0.118084	-0.840184	0.0539995	1.38002e-54	0.0132223	0.0085029	0.119937	6.71022e-08	0.450838	20	0.0178222
cg09845205	16	CMIP;CMIP	81591792		16	81591496	C	T	0.471046	0.0320296	0.0038582	1.02636e-16	-0.178863	0.0226103	2.56e-15	-0.179073	0.0312686	1.0226e-08	1.0226e-08	0.254953	10	0.00271599
cg09873201	16	NAT15;NAT15;NAT15	3507582		16	3525154	A	G	0.370607	0.0201664	0.004039	5.94735e-07	0.990954	0.0265156	1.09534e-301	0.0203505	0.00411208	7.46156e-07	7.15372e-14	0.199697	20	1.90001e-08
cg09882672	15	RPP25	75250543		15	75403794	T	C	0.210663	0.0166434	0.00417753	6.77566e-05	-0.173083	0.0250805	5.15998e-12	-0.0961585	0.0278693	0.000559879	8.54697e-11	0.246462	20	2.27006e-05
cg09899041	1	.	42506354		1	42476676	T	C	0.770168	-0.0236037	0.00428345	3.57935e-08	-0.419611	0.02036	2.24996e-94	0.0562514	0.0105667	1.0182e-07	6.74325e-09	0.484876	20	0.001791
cg09900172	2	TEX41	145801454		2	145796251	A	G	0.538538	-0.019426	0.00377785	2.71716e-07	0.713162	0.0280987	4.12994e-142	-0.0272393	0.00540495	4.66291e-07	7.24826e-09	0.0742683	20	0.00192512
cg09903452	17	SEPT9;SEPT9;SEPT9	75315244		17	75317932	T	C	0.152556	-0.0284878	0.00429474	3.28522e-11	0.182368	0.0193653	4.62999e-21	-0.156211	0.0288053	5.86156e-08	5.73604e-08	0.0710561	11	0.0152348
cg09931032	15	RORA-AS1;RORA-AS1;RORA;RORA;RORA	60912596		15	60905989	A	G	0.661142	0.0142389	0.00384019	0.000209015	-0.393567	0.0201125	2.87998e-85	-0.0361791	0.00993102	0.000269436	2.24443e-08	0.616101	20	0.00596117
cg09939079	12	YEATS4	69753248		12	69738139	A	G	0.789337	-0.0178247	0.00431785	3.65706e-05	-0.45109	0.0279457	1.29999e-58	0.0395147	0.00988011	6.34973e-05	7.70759e-09	0.0555591	20	0.00204712
cg09939341	19	ARHGEF18	7490083		19	7501602	A	G	0.161542	-0.0288489	0.00445222	9.19257e-11	0.455168	0.0201689	8.97999e-113	-0.0633808	0.0101767	4.72317e-10	1.89457e-08	0.0811527	20	0.00503193
cg09942293	16	RRAD;RRAD	66957496		16	66971257	A	G	0.0499201	0.0391597	0.00794895	8.37588e-07	-0.448088	0.034623	2.61002e-38	-0.0873929	0.0189815	4.14222e-06	9.72163e-09	0.994405	17	0.00258205
cg09946026	6	LRRC16A;LRRC16A	25366747		6	25369256	G	A	0.0986422	0.0230184	0.00623228	0.000221262	-1.59371	0.0526017	1.22964e-201	-0.0144433	0.0039395	0.00024611	7.36487e-16	0.253785	20	1.95609e-10
cg09963452	17	POLR2A	7401619		17	7402600	C	T	0.740016	0.0178991	0.00433585	3.65671e-05	-0.366703	0.0314772	2.29999e-31	-0.0488109	0.0125443	9.97952e-05	2.20858e-11	0.116366	20	5.86595e-06
cg10010036	2	MEIS1	66761776		2	66762411	T	C	0.6875	-0.0179308	0.00384937	3.19121e-06	0.419987	0.0227392	3.61999e-76	-0.0426937	0.00945245	6.28159e-06	1.65189e-07	0.771114	20	0.043874
cg10021494	2	.	165008614		2	164997339	T	C	0.207069	-0.0325784	0.00495161	4.72493e-11	0.307097	0.0303762	5.00001e-24	-0.106085	0.0192377	3.49927e-08	3.49927e-08	0.43165	20	0.00929398
cg10094755	3	CACNA1D;CACNA1D;CACNA1D	53830474		3	53537879	C	T	0.308706	0.00855937	0.00395334	0.0303802	0.402154	0.0269964	3.47e-50	0.0212838	0.0099337	0.0321463	1.18996e-16	0.0568012	14	3.1605e-11
cg10118968	17	YPEL2	57407572		17	57404213	G	A	0.819688	-0.016009	0.00400134	6.30994e-05	-0.884236	0.028635	2.2443e-209	0.0181049	0.00456302	7.25559e-05	8.31369e-08	0.240238	20	0.022081
cg10155002	8	SLC25A37	23399610		8	23397677	C	G	0.254393	0.023308	0.00480155	1.20834e-06	-1.01682	0.0287095	9.17996e-275	-0.0229225	0.00476628	1.51456e-06	1.10517e-07	0.746225	20	0.0293532
cg10158181	4	GRK4;NOP14;GRK4;GRK4	2965841		4	3000317	A	T	0.292931	-0.0147354	0.00396902	0.000205138	0.835356	0.0223738	4.22904e-301	-0.0176397	0.00477472	0.00022042	1.60311e-07	0.247544	20	0.0425783
cg10181818	4	.	2763063		4	2711329	G	A	0.844449	-0.0179443	0.00450082	6.69434e-05	1.13134	0.0302709	1.0418e-301	-0.0158611	0.00400089	7.358e-05	1.18446e-07	0.97504	20	0.0314591
cg10191240	8	WISP1;WISP1	134230101		8	134228930	G	T	0.543331	0.0179464	0.00381825	2.59953e-06	0.194808	0.0145892	1.14e-40	0.0921235	0.0207789	9.27064e-06	1.11323e-08	0.81358	5	0.0029567
cg10212672	12	ACACB	109672028		12	109592483	C	T	0.186502	-0.0219291	0.00459188	1.79149e-06	-0.843005	0.0287655	8.66116e-189	0.026013	0.00551889	2.43554e-06	4.69081e-08	0.219648	20	0.0124587
cg10234991	12	.	115333842		12	115354123	A	G	0.334065	-0.0289379	0.00408562	1.41203e-12	-0.167619	0.0173244	3.84e-22	0.172641	0.0302077	1.09617e-08	1.30866e-09	0.350455	20	0.000347577
cg10235051	3	SLCO2A1	133676992		3	134017219	G	A	0.589257	0.0228663	0.00389329	4.2731e-09	0.252791	0.0254971	3.6e-23	0.0904554	0.0179007	4.3455e-07	5.82433e-10	0.354307	8	0.000154693
cg10264662	1	.	228187142		1	228174528	C	T	0.204073	-0.0318511	0.00623404	3.23487e-07	0.705593	0.0502243	7.83007e-45	-0.0451409	0.00940131	1.57439e-06	5.49299e-10	0.531905	20	0.000145893
cg10300540	15	AKAP13;AKAP13;AKAP13	86171055		15	86085120	G	A	0.0662939	0.0185917	0.00475694	9.29356e-05	-1.1031	0.0295216	1.40662e-301	-0.0168541	0.00433587	0.000101438	1.54785e-07	0.906978	20	0.0411105
cg10301445	16	ADCY9	4050218		16	4061309	C	G	0.086861	-0.00875245	0.00568816	0.123874	-0.591487	0.0344788	5.76e-66	0.0147974	0.00965532	0.125384	9.49439e-08	0.41013	16	0.0252169
cg10303721	16	.	89674435		16	89698070	T	C	0.400559	-0.0335432	0.00383105	2.02993e-18	-0.167731	0.024181	4.01999e-12	0.199982	0.0367816	5.41791e-08	1.47454e-08	0.13154	10	0.00391634
cg10308162	3	ATG7;ATG7;ATG7	11537228		3	11566961	G	T	0.0752796	-0.0246263	0.00477069	2.44326e-07	-0.383228	0.0348064	3.41001e-28	0.0642602	0.0137489	2.9564e-06	6.95962e-10	0.48952	20	0.000184846
cg10342935	4	.	38367634		4	38367524	C	T	0.802915	-0.0264513	0.00412236	1.39404e-10	0.636709	0.0275163	1.86005e-118	-0.0415438	0.0067188	6.28088e-10	1.11768e-15	0.197239	20	2.96855e-10
cg10366797	12	HOXC4	54441509		12	54434277	T	C	0.295128	-0.0402275	0.00413595	2.32906e-22	-0.255285	0.0293879	3.73e-18	0.157579	0.0243218	9.23791e-11	1.28717e-10	0.624622	14	3.41869e-05
cg10368303	11	LAYN;LAYN;LAYN	111428456		11	111433609	T	A	0.247404	0.0241176	0.00424781	1.36554e-08	-0.33316	0.0258481	5.17999e-38	-0.0723904	0.0139323	2.03744e-07	1.25583e-07	0.279774	20	0.0333547
cg10391539	12	KDM2B;KDM2B	121975527		12	121924332	T	G	0.537141	0.0306975	0.00379107	5.6184e-16	-0.238892	0.0292561	3.19999e-16	-0.128499	0.0223491	8.94352e-09	8.94352e-09	0.214723	12	0.00237538
cg10400390	1	.	27853797		1	27850075	C	T	0.0341454	-0.0316588	0.00681026	3.34047e-06	0.689805	0.0404393	3.06001e-65	-0.0458953	0.0102328	7.28735e-06	1.19056e-08	0.282059	20	0.00316211
cg10413476	16	RNF151	2018946		16	2006099	T	C	0.409545	-0.0103154	0.00385692	0.00748369	0.730283	0.0195491	1.99648e-301	-0.0141252	0.00529492	0.00763749	1.12377e-07	0.0605359	8	0.0298471
cg10434653	16	GLYR1;UBN1	4898242		16	4883820	G	C	0.058107	-0.0258529	0.0065822	8.57625e-05	1.33495	0.0357585	4.91412e-301	-0.0193662	0.00495789	9.37822e-05	1.5586e-10	0.587044	20	4.13961e-05
cg10453246	12	SH2B3;SH2B3	111881385		12	112169652	C	G	0.520367	-0.0394154	0.00496119	1.94587e-15	-0.235547	0.0308805	2.39e-14	0.167336	0.0304121	3.74943e-08	3.74943e-08			0.00995842
cg10454864	2	.	112654017		2	112808836	G	A	0.79373	0.0170862	0.00428001	6.54925e-05	0.935384	0.0250475	3.13257e-301	0.0182665	0.00460174	7.20305e-05	5.85185e-08	0.108719	20	0.0155424
cg10462017	7	MAD1L1;MAD1L1;MAD1L1;MAD1L1;MAD1L1	2183680		7	2184673	G	A	0.46226	-0.00359949	0.00383164	0.347519	-0.940966	0.025216	8.95752e-301	0.00382531	0.00407332	0.347672	6.4379e-08	0.918821	20	0.0170989
cg10473041	19	INSR;INSR	7260278		19	7257990	G	C	0.0680911	-0.0892829	0.00567105	7.59611e-56	-0.737801	0.0430753	9.14989e-66	0.121012	0.0104401	4.57551e-31	2.92685e-28	0.25679	12	7.77365e-23
cg10479234	2	TBR1	162277174		2	162174837	G	A	0.0283546	-0.037985	0.00699006	5.50598e-08	-0.379986	0.0432123	1.45e-18	0.0999642	0.0216247	3.78809e-06	1.57277e-08	0.131328	20	0.00417725
cg10480693	8	.	129339255		8	129338136	A	G	0.15595	-0.0215416	0.00546745	8.14911e-05	-0.242081	0.036349	2.74e-11	0.0889851	0.0262415	0.000696365	5.92344e-08	0.215617	20	0.0157326
cg10486274	2	IL1B	113591296		2	113591275	G	A	0.235823	-0.0266202	0.00461277	7.88122e-09	-1.16486	0.0321521	2.06579e-287	0.0228526	0.00400984	1.2042e-08	7.9743e-13	0.106575	20	2.11796e-07
cg10496614	4	C4orf44	3263249		4	3254767	A	T	0.446286	-0.0123114	0.00383543	0.00132775	0.718785	0.0204212	2.14477e-271	-0.0171281	0.00535813	0.00139034	9.61609e-09	0.0996602	20	0.00255401
cg10528700	2	.	208364115		2	208363315	T	C	0.290535	0.00135383	0.00419419	0.746857	-0.731585	0.028537	5.99994e-145	-0.00185054	0.00573347	0.746876	8.58808e-09	0.187517	20	0.00228098
cg10531724	5	ERAP2;ERAP2	96229356		5	96229272	A	G	0.483626	-0.0105403	0.00384703	0.00614665	0.547665	0.0222407	6.90995e-134	-0.0192459	0.00706777	0.00646823	1.60419e-07	0.072968	20	0.0426069
cg10563859	4	NOP14;NOP14;NOP14;GRK4;GRK4;GRK4;GRK4	2966171		4	2856235	A	T	0.164337	-0.0121631	0.0042054	0.00382484	0.957019	0.0256379	5.7099e-301	-0.0127094	0.00440744	0.00393139	3.88227e-08	0.405762	20	0.0103112
cg10608166	12	.	115887445		12	115888504	A	G	0.414337	0.0174372	0.00379189	4.25439e-06	-0.323877	0.0243403	2.13e-40	-0.053839	0.0123873	1.38442e-05	3.67249e-08	0.144536	20	0.00975405
cg10628909	1	CDK11A;CDK11B;CDK11B;CDK11B;CDK11B;CDK11A;CDK11B;CDK11B	1646882		1	1680219	A	G	0.422524	-0.020567	0.00381059	6.76411e-08	0.261346	0.0219238	9.2399e-33	-0.0786964	0.0160055	8.79588e-07	5.85091e-09	0.160502	19	0.00155399
cg10648455	12	ACACB	109629607		12	109589593	G	A	0.186102	-0.0220516	0.00459347	1.58159e-06	-0.795189	0.0280887	2.61099e-176	0.0277313	0.00585904	2.21147e-06	7.4341e-08	0.236147	20	0.0197448
cg10693624	21	.	16578737		21	16578159	C	A	0.402756	0.025209	0.00401687	3.47882e-10	-0.244016	0.0265244	3.58999e-20	-0.103309	0.019927	2.16752e-07	1.10799e-08	0.341569	16	0.00294281
cg10698959	15	FURIN;FURIN;FURIN	91416060		15	91425232	T	C	0.214058	0.0539766	0.00403775	9.30211e-41	0.218296	0.0311949	2.6e-12	0.247263	0.0398829	5.65598e-10	3.99381e-09	0.883912	8	0.00106075
cg10701497	16	.	24840086		16	24831727	T	C	0.168331	-0.0244604	0.00476386	2.82781e-07	0.755264	0.0335129	1.82e-112	-0.0323866	0.00646918	5.54902e-07	2.81993e-10	0.995616	20	7.48967e-05
cg10710974	6	LRRC16A;LRRC16A	25506424		6	25522713	C	T	0.107228	0.00994661	0.00573242	0.0827142	-1.21267	0.0351389	5.51151e-261	-0.00820221	0.00473306	0.0831026	2.55782e-09	0.13579	20	0.000679353
cg10722699	16	PPL	4953161		16	4918732	T	A	0.148562	-0.0305355	0.00529689	8.17558e-09	0.536921	0.0357005	4.03992e-51	-0.0568715	0.0105652	7.32939e-08	1.09224e-09	0.101613	20	0.000290096
cg10724054	17	.	3904396		17	3924306	G	A	0.26857	0.0275771	0.00479252	8.7055e-09	0.363041	0.0220985	1.2e-60	0.0759614	0.0139874	5.61324e-08	6.22634e-12	0.684411	20	1.6537e-06
cg10760040	17	.	44983068		17	44996100	G	A	0.459265	-0.0199979	0.00378579	1.27531e-07	-0.724906	0.0219911	2.6996e-238	0.0275869	0.00528909	1.83012e-07	7.00083e-17	0.37118	20	1.85941e-11
cg10762517	2	.	621426		2	624210	A	G	0.866414	0.0290078	0.004977	5.59712e-09	0.345218	0.0307283	2.76001e-29	0.0840275	0.0162416	2.29644e-07	1.20305e-07	0.398694	20	0.0319529
cg10792923	4	UBE2D3;CISD2;UBE2D3	103789516		4	103939520	G	T	0.581669	-0.0281613	0.00377546	8.71564e-14	-0.183047	0.0232033	3.05e-15	0.153847	0.0283856	5.96273e-08	1.48382e-07	0.291058	20	0.03941
cg10811681	14	ZFP36L1;ZFP36L1	69259722		14	69259502	C	T	0.203075	0.0292258	0.00460649	2.23173e-10	0.225118	0.0214513	9.17006e-26	0.129824	0.0239114	5.6546e-08	9.34798e-10	0.893255	20	0.000248281
cg10815453	21	.	45122781		21	45122573	A	G	0.661941	0.0245489	0.00381089	1.18083e-10	0.831207	0.0227784	1.53531e-291	0.029534	0.00465566	2.24325e-10	1.1451e-10	0.709191	20	3.04137e-05
cg10821098	14	.	71655571		14	71657548	T	A	0.384784	-0.00990467	0.00381734	0.00946866	0.771691	0.0225365	5.77887e-257	-0.012835	0.0049609	0.00967495	6.79372e-08	0.0570649	20	0.018044
cg10829486	3	RUVBL1	127813819		3	127841098	A	G	0.1252	-0.0252345	0.00580543	1.38197e-05	1.24692	0.0333922	3.46213e-301	-0.0202375	0.00468725	1.57768e-05	2.38908e-09	0.293595	20	0.000634535
cg10835043	10	VWA2	116031785		10	115956029	A	G	0.125599	0.0381529	0.00560023	9.57584e-12	-0.352392	0.0370293	1.79001e-21	-0.108268	0.0195446	3.0322e-08	3.0322e-08	0.317324	20	0.00805347
cg10862939	11	.	65495249		11	65560620	T	C	0.446685	-0.0317822	0.0037863	4.69878e-17	-0.239657	0.0252246	2.08e-21	0.132615	0.0210816	3.16273e-10	2.56813e-12	0.22979	10	6.82091e-07
cg10866495	22	ARVCF	19985125		22	19987202	T	G	0.190495	0.0225523	0.00419142	7.42433e-08	0.519641	0.0238345	2.22001e-105	0.0433998	0.008308	1.75237e-07	1.03853e-09	0.0731949	20	0.000275832
cg10886161	19	KDM4B	4968104		19	4987497	A	G	0.198482	0.0221194	0.0042046	1.4346e-07	-0.467449	0.0290287	2.42998e-58	-0.0473194	0.00946261	5.71322e-07	9.86825e-10	0.595104	20	0.000262099
cg10887224	17	TTLL6;TTLL6	46869853		17	46868710	T	C	0.273562	-0.025503	0.00418714	1.12353e-09	-0.224523	0.022525	2.11e-23	0.113587	0.0218551	2.02203e-07	3.57519e-08	0.0632169	20	0.00949564
cg10894607	5	LOC101928539	57196278		5	57196556	A	G	0.726038	0.0148009	0.00425992	0.000511892	-0.921392	0.0303157	6.74407e-203	-0.0160636	0.00465346	0.000556505	2.60881e-08	0.626329	20	0.00692894
cg10901900	12	KDM2B;KDM2B	121904013		12	121883642	T	C	0.318291	-0.0329442	0.00386515	1.54943e-17	-0.160128	0.0207555	1.21e-14	0.205737	0.0359691	1.06637e-08	1.06637e-08	0.264186	13	0.00283226
cg10910258	7	.	155746500		7	155744303	G	C	0.557308	-0.0212699	0.00382172	2.61356e-08	-0.628286	0.0234774	9.11013e-158	0.0338538	0.00621292	5.06704e-08	1.786e-09	0.998942	20	0.000474358
cg10916061	14	.	71778224		14	72022750	A	G	0.874201	0.00643455	0.00434939	0.13903	-0.642504	0.028158	3.05004e-115	-0.0100148	0.00678365	0.139859	3.95704e-08	0.58917	20	0.0105098
cg10929980	16	SLC5A11;SLC5A11;SLC5A11;SLC5A11;SLC5A11	24874094		16	24831727	T	C	0.168331	-0.0244604	0.00476386	2.82781e-07	1.04791	0.0311791	1.21772e-247	-0.023342	0.00459879	3.861e-07	5.1853e-10	0.999999	20	0.000137721
cg10960904	17	.	44926280		17	44923793	A	G	0.0660942	-0.017939	0.00625772	0.00414777	-1.10256	0.0357368	5.25526e-209	0.0162704	0.0057001	0.00431177	1.1109e-09	0.181562	8	0.000295054
cg11129964	1	.	56927590		1	56927638	A	G	0.318091	0.0169332	0.00430577	8.40053e-05	-0.347828	0.0258119	2.18001e-41	-0.0486827	0.0128954	0.000159883	6.36816e-08	0.0783923	20	0.0169137
cg11131117	7	MAD1L1;MAD1L1;MAD1L1	1891496		7	1879687	T	C	0.285942	0.0167499	0.00383487	1.25511e-05	0.846808	0.0226911	8.10468e-301	0.01978	0.00455953	1.4367e-05	1.26833e-07	0.0556841	20	0.0336865
cg11164644	17	.	45146033		17	45088455	T	C	0.405551	-0.0194498	0.00377954	2.65992e-07	0.329291	0.0296345	1.10001e-28	-0.0590657	0.0126489	3.01768e-06	1.85538e-09	0.164713	20	0.000492786
cg11176698	12	.	111466749		12	111381949	C	G	0.528754	-0.0197152	0.00378432	1.89139e-07	0.541214	0.0267076	2.64999e-91	-0.0364277	0.00721966	4.52021e-07	8.44493e-09	0.113121	20	0.00224296
cg11200250	19	PPFIA3;PPFIA3	49651115		19	49647058	A	G	0.59345	-0.0170066	0.00386264	1.06841e-05	-0.281735	0.0270254	1.90999e-25	0.0603638	0.0148828	4.99323e-05	1.70003e-07	0.134436	5	0.0451524
cg11204152	14	RGS6	72638695		14	72320467	C	T	0.386781	-0.00853694	0.00382119	0.0254762	0.636549	0.0228622	1.31437e-170	-0.0134113	0.00602227	0.0259508	1.37141e-07	0.101474	20	0.0364243
cg11226562	10	REEP3	65280795		10	65325478	A	G	0.447883	-0.0201569	0.00377524	9.33387e-08	0.751048	0.0201049	1.99642e-301	-0.0268384	0.00507771	1.25346e-07	1.54507e-10	0.484142	20	4.10367e-05
cg11259070	18	MEX3C	48708615		18	48472845	C	T	0.0245607	0.0417791	0.00919868	5.57606e-06	-0.753273	0.0710883	3.1e-26	-0.0554634	0.0132861	2.98585e-05	1.41373e-10	0.906912	6	3.75483e-05
cg11307417	3	ZNF589	48310616		3	48175411	A	C	0.603435	0.0319803	0.00398535	1.0197e-15	0.217735	0.0294677	1.48e-13	0.146877	0.0270214	5.46185e-08	5.46185e-08	0.408326	13	0.0145066
cg11312740	7	.	134050431		7	134073128	G	A	0.167532	0.0137426	0.00449446	0.00223061	0.569069	0.0240656	1.27997e-123	0.0241493	0.00796367	0.00242594	2.4076e-08	0.270356	20	0.00639453
cg11331221	11	LSP1;LSP1;LSP1	1886408		11	1886306	T	C	0.445887	-0.0324306	0.00379894	1.3805e-17	0.213097	0.0314403	1.22e-11	-0.152187	0.0286702	1.10714e-07	1.10714e-07			0.0294053
cg11343271	11	.	69041495		11	69041847	G	C	0.165535	-0.0264323	0.00597238	9.61048e-06	-0.678491	0.0335635	7.20002e-91	0.0389575	0.00901093	1.53673e-05	8.04798e-10	0.609818	20	0.000213753
cg11366775	10	LDB3;LDB3;LDB3;LDB3;LDB3;LDB3	88432310		10	88432491	T	C	0.276757	0.0185697	0.00531034	0.000470708	0.925719	0.0329262	6.433e-174	0.0200598	0.00578065	0.000520156	2.77938e-08	0.129032	20	0.00738198
cg11369927	12	DIP2B	51008361		12	51204938	C	T	0.39357	-0.0197836	0.00383752	2.53214e-07	0.944105	0.0252684	1.55458e-301	-0.0209549	0.00410323	3.27444e-07	1.91123e-09	0.0662879	20	0.000507619
cg11385249	19	MYO9B;MYO9B	17215602		19	17214073	T	C	0.382788	0.0345362	0.00417174	1.24624e-16	0.297765	0.0256935	4.68004e-31	0.115985	0.0172176	1.62365e-11	1.50075e-14	0.34114	19	3.98596e-09
cg11392297	20	UCKL1;MIR1914;UCKL1;UCKL1	62572896		20	62526065	A	G	0.0303514	0.0255755	0.00699839	0.0002577	0.579794	0.0414246	1.64001e-44	0.0441114	0.0124751	0.000406326	1.20923e-11	0.234161	17	3.2117e-06
cg11398136	2	FBLN7;FBLN7	112942805		2	112945188	A	T	0.773562	-0.0173284	0.00432739	6.21873e-05	-0.310317	0.0235476	1.16999e-39	0.055841	0.0145746	0.000127426	7.69044e-09	0.30737	20	0.00204257
cg11401996	2	WIPF1;WIPF1	175463365		2	175463356	A	G	0.244808	-0.01328	0.00389716	0.000655346	-0.56741	0.0291258	1.58002e-84	0.0234046	0.00697261	0.000788938	2.13637e-09	0.0769644	20	0.000567414
cg11412129	1	.	88928839		1	88908558	C	T	0.357029	0.0237994	0.00411085	7.06337e-09	-0.630941	0.0214868	1.5792e-189	-0.0377205	0.00664085	1.34643e-08	6.82898e-09	0.417242	20	0.00181376
cg11489256	11	.	1935018		11	1948961	C	T	0.355431	-0.0254763	0.00380366	2.11525e-11	-0.178035	0.0224522	2.19999e-15	0.143097	0.0279663	3.10803e-07	8.48479e-10	0.0957296	7	0.000225354
cg11614513	3	.	48193276		3	48178293	C	G	0.604034	0.0327371	0.0039985	2.67051e-16	-0.310773	0.0268844	6.60003e-31	-0.105341	0.0157666	2.3688e-11	2.3688e-11	0.977355	20	6.29149e-06
cg11635421	12	LIMA1;LIMA1;LIMA1;LIMA1;LIMA1;LIMA1	50616262		12	50727706	C	G	0.347244	-0.0115236	0.00394805	0.00351373	0.854762	0.0228796	1.80648e-301	-0.0134816	0.00463296	0.00361498	4.32994e-13	0.712639	20	1.15002e-07
cg11642909	3	.	160170189		3	160385339	A	G	0.348243	-0.0186225	0.00402435	3.70186e-06	-0.869167	0.0234927	1.26571e-299	0.0214257	0.0046662	4.39694e-06	5.84665e-08	0.991595	20	0.0155286
cg11650913	11	CREB3L1	46336859		11	46345835	T	C	0.102037	0.0429563	0.00591144	3.68542e-13	0.474501	0.0388852	3.01e-34	0.0905294	0.0144999	4.28006e-10	4.28006e-10	0.191581	16	0.000113677
cg11652870	2	.	208526308		2	208532008	T	C	0.357029	0.0204711	0.00379613	6.94363e-08	0.328831	0.025438	3.18003e-38	0.0622542	0.0125086	6.4604e-07	1.87055e-07	0.391614	15	0.0496814
cg11666632	4	UBE2D3;UBE2D3	103788539		4	103802579	G	A	0.560703	-0.028056	0.00377208	1.02371e-13	-0.639688	0.0374889	2.77999e-65	0.0438589	0.0064326	9.21766e-12	6.02185e-12	0.556045	20	1.59939e-06
cg11683511	12	GPD1	50496708		12	50535955	T	C	0.377196	-0.027223	0.00431398	2.7829e-10	0.295582	0.0245853	2.70001e-33	-0.0920997	0.0164831	2.30342e-08	1.75298e-11	0.13052	18	4.65588e-06
cg11702866	3	HRH1;HRH1;HRH1	11267098		3	11306851	G	A	0.103035	-0.0236875	0.00496347	1.82073e-06	0.357865	0.0252322	1.17e-45	-0.0661912	0.0146338	6.09217e-06	9.20862e-08	0.682569	20	0.0244579
cg11728446	20	.	57699243		20	57701709	C	G	0.0832668	0.0828877	0.00617951	5.05303e-41	0.20531	0.0259535	2.56e-15	0.40372	0.0592492	9.49699e-12	8.71039e-14	0.606433	20	2.31346e-08
cg11730661	19	REXO1	1844074		19	1817113	C	A	0.307308	-0.0298939	0.00463451	1.11642e-10	-0.327242	0.0218249	8.04015e-51	0.0913511	0.0154172	3.11797e-09	3.11797e-09	0.483195	8	0.000828127
cg11731606	1	TIE1	43770899		1	43764165	G	C	0.685104	-0.0235567	0.00388861	1.37934e-09	0.817729	0.0218876	1.7184e-301	-0.0288075	0.00481749	2.23449e-09	2.35581e-08	0.394218	20	0.00625698
cg11735008	1	HIVEP3;HIVEP3	42380309		1	42378683	G	A	0.463059	-0.0253052	0.00378704	2.35619e-11	0.308432	0.0327687	4.84999e-21	-0.0820447	0.0150578	5.0758e-08	1.25859e-10	0.764741	20	3.34279e-05
cg11749141	15	FES;FES;FES;FES	91432980		15	91429287	C	A	0.182907	0.0540926	0.0040297	4.40527e-41	-0.272211	0.0287025	2.45002e-21	-0.198716	0.0256549	9.50431e-15	9.50431e-15	0.171469	16	2.52432e-09
cg11764784	3	ULK4	41306781		3	41329633	C	T	0.254393	0.00867213	0.00397834	0.0292696	-0.755471	0.0226368	3.30796e-244	-0.0114791	0.00527726	0.029615	4.0002e-08	0.104171	20	0.0106244
cg11775488	10	.	95586237		10	95656235	T	A	0.528754	0.00251502	0.00379229	0.507207	-0.297843	0.0197561	2.32997e-51	-0.00844411	0.0127448	0.507617	1.31998e-08	0.979195	20	0.00350583
cg11787526	16	ADCY9	4162222		16	4172954	A	C	0.109625	-0.0391288	0.00618913	2.57897e-10	-0.393982	0.0500064	3.31001e-15	0.0993162	0.0201416	8.18507e-07	3.24852e-08	0.617683	20	0.008628
cg11792470	14	KIF26A	104630673		14	104628570	G	C	0.496406	-0.0152558	0.00379836	5.90895e-05	-0.585978	0.0235748	2.22008e-136	0.0260348	0.00656617	7.33997e-05	3.16332e-08	0.228155	20	0.00840171
cg11814467	11	.	61263444		11	61259814	G	A	0.132188	-0.0457985	0.00669389	7.81844e-12	0.795306	0.0501301	1.10999e-56	-0.057586	0.00916608	3.33143e-10	5.90044e-13	0.332258	18	1.56715e-07
cg11828104	14	KLC1;KLC1;KLC1	104152337		14	104117449	C	T	0.528155	0.0029933	0.0041267	0.468238	-0.72679	0.0194632	3.46178e-301	-0.00411852	0.00567905	0.468322	1.09464e-07	0.207683	20	0.0290735
cg11847442	15	.	41268170		15	41261821	A	T	0.396166	0.0265404	0.00378874	2.46857e-12	0.321375	0.0218216	4.29995e-49	0.0825839	0.0130548	2.51709e-10	5.88617e-10	0.127131	20	0.000156336
cg11862846	7	.	2527816		7	2530075	T	A	0.65016	-0.0214208	0.00378916	1.57507e-08	-0.223469	0.0261188	1.17e-17	0.0958558	0.0203231	2.39824e-06	5.30067e-08	0.100216	13	0.0140785
cg11876177	6	SLC17A3;SLC17A3	25874121		6	25777497	T	A	0.920727	0.00554957	0.00845843	0.51176	0.701638	0.040666	1.05001e-66	0.00790945	0.012064	0.512065	1.35815e-10	0.999612	20	3.60723e-05
cg11905045	2	MAPRE3	27234094		2	27157788	C	T	0.35623	-0.0148614	0.00385397	0.000115197	0.922164	0.024675	1.0953e-301	-0.0161158	0.00420146	0.000125175	5.34284e-10	0.486882	20	0.000141905
cg11906021	17	.	47467221		17	47468011	G	A	0.455671	-0.0289756	0.00383559	4.20779e-14	0.247619	0.0216174	2.23001e-30	-0.117017	0.0185553	2.85597e-10	1.79443e-15	0.0727972	20	4.76597e-10
cg11927004	17	SLC2A4;SLC2A4	7187414		17	7220881	T	C	0.0347444	-0.0217806	0.00877338	0.0130435	-1.02333	0.0724986	3.05999e-45	0.021284	0.00870492	0.0144832	4.20093e-08			0.0111576
cg11941633	12	HOXC4;HOXC5;HOXC6;HOXC6	54422447		12	54433011	C	G	0.27516	-0.0327301	0.00395682	1.3193e-16	-0.264851	0.025062	4.2e-26	0.123579	0.0189722	7.33207e-11	7.33207e-11	0.0872135	15	1.94738e-05
cg11976953	11	SWAP70;SWAP70	9770354		11	9770910	C	T	0.707069	0.0385155	0.0039588	2.26623e-22	0.482936	0.0263509	5.02996e-75	0.0797528	0.00928081	8.45039e-18	2.22078e-13	0.0627838	20	5.89835e-08
cg12003394	17	MPO	56359527		17	56429094	G	A	0.0772764	0.0259873	0.00482668	7.28104e-08	-1.03527	0.0299533	9.09589e-262	-0.0251019	0.00471845	1.03805e-07	3.82014e-09	0.602392	20	0.00101462
cg12045829	17	TNFSF12;TNFSF12-TNFSF13	7452926		17	7453505	A	C	0.122204	0.0264454	0.00425815	5.28037e-10	-0.446093	0.0204365	1.25003e-105	-0.0592823	0.00992427	2.32267e-09	9.22929e-16	0.116946	20	2.45128e-10
cg12087627	17	ZZEF1	3911415		17	3924306	G	A	0.26857	0.0275771	0.00479252	8.7055e-09	0.365579	0.02525	1.65998e-47	0.075434	0.0141068	8.92488e-08	4.22178e-10	0.421572	20	0.00011213
cg12150066	1	GNB1	1823305		1	1686962	T	C	0.341853	0.0167854	0.00379459	9.71109e-06	-0.852218	0.0229952	1.20506e-300	-0.0196961	0.00448421	1.12142e-05	4.35953e-08	0.312855	20	0.0115788
cg12193298	5	LHFPL2	77870946		5	77817169	C	G	0.305911	-0.0164465	0.00407417	5.41914e-05	-1.0162	0.0389608	5.7598e-150	0.0161844	0.00405697	6.62749e-05	9.80821e-09	0.0947433	20	0.00260504
cg12198254	3	ATG7;ATG7;ATG7	11521788		3	11566961	G	T	0.0752796	-0.0246263	0.00477069	2.44326e-07	0.618482	0.0276787	1.35e-110	-0.0398173	0.0079167	4.91664e-07	1.53785e-12	0.999999	20	4.08449e-07
cg12215541	3	MECOM;MECOM	169171418		3	169100899	A	G	0.583466	-0.0328478	0.00377528	3.29673e-18	-0.18762	0.0275501	9.75e-12	0.175076	0.0326466	8.19564e-08	8.19564e-08	0.877707	11	0.0217675
cg12229394	10	ZNF365;ZNF365	64398006		10	64350533	T	C	0.461262	0.0140486	0.00383877	0.000252548	0.227565	0.0207892	6.91997e-28	0.0617344	0.0177867	0.000518866	2.15898e-09	0.735169	20	0.000573421
cg12232783	12	HOXC4;HOXC5;HOXC6;HOXC6	54422127		12	54421810	C	T	0.405152	-0.0328145	0.00391185	4.92442e-17	-0.510376	0.0237707	2.92011e-102	0.0642948	0.00822885	5.56933e-15	4.39437e-17	0.0702722	20	1.16713e-11
cg12267557	16	SLC5A11;SLC5A11;SLC5A11;SLC5A11;SLC5A11	24857440		16	24703484	T	G	0.873403	0.0204087	0.00439601	3.44134e-06	-0.965822	0.0284669	2.58712e-252	-0.0211309	0.00459399	4.23124e-06	1.69591e-08	0.999365	20	0.0045043
cg12277119	10	.	134310730		10	134306694	C	A	0.354034	-0.0154059	0.00380755	5.2068e-05	-0.816133	0.0226111	2.78428e-285	0.0188767	0.00469458	5.79615e-05	7.03151e-08	0.907114	20	0.0186756
cg12354796	9	FREM1;FREM1	14774438		9	14777395	A	G	0.662141	-0.0150234	0.00387873	0.000107381	-0.729504	0.0380692	7.60005e-82	0.020594	0.00542447	0.000146753	2.20454e-08	0.542123	20	0.00585521
cg12359158	6	TCF21;TCF21	134210253		6	134202690	C	T	0.407748	-0.0321497	0.00411641	5.71287e-15	0.416609	0.0247302	1.12001e-63	-0.07717	0.010891	1.38372e-12	9.65115e-12	0.459511	20	2.56333e-06
cg12363898	3	IL17RB	53883813		3	53876218	G	A	0.660144	0.0215726	0.00390439	3.2908e-08	0.18093	0.0248219	3.11999e-13	0.119232	0.0270785	1.06672e-05	1.25518e-08	0.194149	11	0.00333374
cg12368169	2	DPYSL5	27073192		2	27080706	G	A	0.35603	-0.0213233	0.00383495	2.69381e-08	-0.601099	0.0200472	1.57888e-197	0.0354739	0.00648867	4.57589e-08	1.44335e-07	0.999963	20	0.038335
cg12370917	17	.	44993997		17	45003675	T	C	0.391573	0.0234349	0.00388225	1.57569e-09	-0.932164	0.0253141	7.65312e-297	-0.0251403	0.00422036	2.57043e-09	2.07293e-18	0.430398	20	5.50567e-13
cg12379954	4	GAB1;GAB1	144272609		4	144274348	C	T	0.671126	-0.0244976	0.00392696	4.42319e-10	-0.202268	0.0208648	3.19e-22	0.121115	0.0230871	1.55452e-07	1.55452e-07	0.193234	20	0.0412877
cg12407791	17	UNC13D	73824354		17	73759552	A	G	0.692891	0.0124841	0.00414951	0.00262479	0.22676	0.0239433	2.78e-21	0.0550542	0.0192003	0.00413901	5.10396e-08	0.153028	20	0.013556
cg12426802	1	.	25175293		1	25051102	T	C	0.301717	0.0277878	0.00434036	1.53166e-10	0.27007	0.0269843	1.4e-23	0.102891	0.0190781	6.92295e-08	6.92295e-08	0.51656	12	0.0183872
cg12429455	2	XPO1	61715096		2	61662555	A	C	0.277556	-0.0276755	0.00394007	2.15429e-12	0.200773	0.0247135	4.51e-16	-0.137845	0.0259426	1.0757e-07	1.0757e-07	0.117687	20	0.0285703
cg12469306	1	AGT;AGT	230850110		1	230849190	T	C	0.513379	0.0302685	0.00391545	1.071e-14	0.868887	0.0232769	5.70987e-301	0.0348359	0.0046019	3.73507e-14	1.59327e-14	0.641582	20	4.23169e-09
cg12484738	10	REEP3	65280766		10	65182256	G	T	0.392572	-0.0210147	0.00377807	2.66266e-08	0.729415	0.0195168	1.0418e-301	-0.0288103	0.00523664	3.76174e-08	8.23974e-10	0.604414	20	0.000218846
cg12493036	17	GOSR2;GOSR2;GOSR2	45013245		17	45138033	G	A	0.0790735	0.0376401	0.00503893	8.02804e-14	0.461747	0.0289326	2.45003e-57	0.0815167	0.012049	1.32885e-11	1.96895e-14	0.272741	20	5.2295e-09
cg12522227	14	SAV1	51114145		14	51107737	A	G	0.549321	-0.0191104	0.00381129	5.3267e-07	-0.960585	0.027225	1.06515e-272	0.0198945	0.00400754	6.89574e-07	2.23304e-08	0.975232	20	0.00593091
cg12537728	11	ARNTL;ARNTL;ARNTL	13309596		11	13271138	C	G	0.658546	0.0280851	0.00422588	3.01213e-11	-0.221993	0.0227533	1.73e-22	-0.126513	0.023033	3.95813e-08	7.06371e-08	0.543923	20	0.0187611
cg12550536	15	.	75052206		15	75052935	G	A	0.627196	-0.0462562	0.00426793	2.2717e-27	0.43959	0.0298931	5.95002e-49	-0.105226	0.0120609	2.67233e-18	9.93264e-19	0.336053	16	2.63809e-13
cg12551317	7	.	129784818		7	129771117	A	G	0.415335	-0.0166439	0.00378703	1.10786e-05	-0.763278	0.0235592	2.90007e-230	0.0218058	0.00500698	1.33015e-05	1.4453e-07	0.864034	19	0.0383869
cg12562899	16	ADCY9	4013280		16	4015046	A	G	0.153155	-0.0377752	0.00551725	7.55496e-12	0.35356	0.0287192	7.90997e-35	-0.106842	0.0178558	2.18236e-09	2.27803e-09	0.0849987	8	0.00060504
cg12564285	5	PDLIM4;PDLIM4	131593104		5	131614438	C	A	0.754193	-0.0174334	0.0047801	0.000265239	0.543503	0.0291212	9.81019e-78	-0.032076	0.00896133	0.000344413	1.07222e-09	0.685673	20	0.00028478
cg12592723	15	CSK;CSK	75084251		15	75084281	C	G	0.61881	-0.0469459	0.00428085	5.53806e-28	0.72003	0.0202412	3.73556e-277	-0.0651999	0.00622149	1.0698e-25	1.45599e-30	0.0749382	20	3.86707e-25
cg12596207	3	VGLL4;VGLL4;VGLL4	11664293		3	11663307	A	G	0.148762	-0.018339	0.00557591	0.00100555	-0.685608	0.0330896	2.29997e-95	0.0267485	0.00823462	0.00116097	7.88562e-08	0.227741	19	0.0209441
cg12635937	4	.	81184925		4	81196528	A	G	0.13119	-0.045144	0.00634358	1.10713e-12	0.40391	0.0395207	1.60999e-24	-0.111767	0.0191378	5.21556e-09	5.21556e-09	0.0520159	6	0.00138524
cg12639453	1	PRKCZ;PRKCZ;PRKCZ	2035780		1	2061969	C	T	0.685703	0.0183548	0.00382807	1.62844e-06	-0.326083	0.0160044	2.80996e-92	-0.0562887	0.0120603	3.05193e-06	1.49983e-07	0.898386	20	0.0398353
cg12646389	17	MYO1C;MYO1C;MYO1C	1371153		17	1320113	A	C	0.476238	0.0185409	0.00387542	1.71644e-06	0.910951	0.0243872	2.20677e-301	0.0203533	0.00428901	2.08028e-06	2.00095e-08	0.222004	20	0.00531449
cg12666336	11	SIPA1;SIPA1	65409412		11	65391317	A	G	0.30611	-0.0295966	0.00451836	5.74228e-11	-1.00807	0.0269959	3.46217e-301	0.0293597	0.00455063	1.10539e-10	1.3526e-20	0.428544	20	3.59248e-15
cg12710519	4	GAB1;GAB1	144275126		4	144274156	G	A	0.671126	-0.0244868	0.00392686	4.49704e-10	-0.397082	0.0231615	6.96005e-66	0.0616669	0.0105231	4.62525e-09	1.03891e-09	0.166732	20	0.000275933
cg12722937	15	FURIN;FURIN;FURIN	91416047		15	91428955	T	C	0.218251	0.0545121	0.00403049	1.11448e-41	0.238546	0.0306762	7.47001e-15	0.228518	0.0338977	1.56854e-11	5.23189e-10	0.892401	10	0.000138958
cg12728465	7	ZKSCAN1;ZKSCAN1;ZKSCAN1	99612529		7	99620759	A	G	0.281949	0.0192784	0.00417615	3.90625e-06	0.590059	0.0301006	1.46e-85	0.032672	0.00727111	7.00958e-06	8.90009e-08	0.81283	20	0.0236385
cg12760995	1	CASZ1;CASZ1	10789713		1	10802468	C	T	0.350839	-0.0362986	0.00387048	6.70322e-21	0.624495	0.0381579	3.33998e-60	-0.0581247	0.00714324	4.05092e-16	6.70874e-20	0.0968183	6	1.78183e-14
cg12797375	10	ZNF365;ZNF365	64396460		10	64350533	T	C	0.461262	0.0140486	0.00383877	0.000252548	0.228735	0.0221413	5.11999e-25	0.0614187	0.0178046	0.000561409	5.92809e-11	0.707574	20	1.57449e-05
cg12804239	7	HIBADH	27692285		7	27683298	A	G	0.809105	-0.0240288	0.00410704	4.89694e-09	-0.737488	0.0243547	2.02847e-201	0.032582	0.00567195	9.22478e-09	1.81665e-07	0.435873	20	0.0482499
cg12838385	8	TP53INP1;TP53INP1	95962078		8	95961979	G	C	0.516174	-0.0211684	0.00377627	2.0749e-08	-0.397135	0.0282493	6.86007e-45	0.0533028	0.0102368	1.91965e-07	2.37859e-08	0.132261	20	0.00631747
cg12853789	20	.	57738826		20	57723130	T	C	0.0878594	0.0850746	0.00610598	3.99245e-44	-0.29525	0.0429384	6.15001e-12	-0.288144	0.0467303	6.99895e-10	6.99895e-10	0.998753	20	0.000185891
cg12874971	5	.	157502673		5	157504068	T	A	0.190695	0.039045	0.00426619	5.57886e-20	-0.336652	0.0247829	4.97996e-42	-0.11598	0.0152803	3.19424e-14	1.29258e-15	0.334792	20	3.43306e-10
cg12890526	4	.	81152659		4	81152728	G	C	0.163139	-0.00916426	0.00542675	0.0912731	0.303567	0.0432359	2.2e-12	-0.0301886	0.0183864	0.100612	8.584e-10			0.000227989
cg12892471	12	LIMA1;LIMA1;LIMA1	50616779		12	50727706	C	G	0.347244	-0.0115236	0.00394805	0.00351373	0.430203	0.0331806	1.92e-38	-0.0267864	0.00940685	0.00440581	2.04656e-08	0.640338	20	0.00543561
cg12894410	2	EFR3B	25341141		2	25302846	A	G	0.220847	0.0199861	0.00413291	1.32583e-06	-0.396225	0.0265515	2.33999e-50	-0.0504413	0.0109647	4.21831e-06	1.78337e-08	0.0508485	20	0.0047366
cg12948619	12	CUX2	111483815		12	111381949	C	G	0.528754	-0.0197152	0.00378432	1.89139e-07	0.427727	0.0206933	6.48004e-95	-0.046093	0.00912421	4.37852e-07	1.19662e-07	0.0697379	20	0.031782
cg12965553	7	SNX10	26403802		7	26406800	A	T	0.539736	-0.0124878	0.00377257	0.000932436	0.83054	0.0222528	6.97492e-301	-0.0150358	0.00456014	0.000976487	1.7049e-09	0.0653124	20	0.000452817
cg12982893	4	GAB1;GAB1	144272716		4	144274348	C	T	0.671126	-0.0244976	0.00392696	4.42319e-10	-0.201589	0.0207827	3.02001e-22	0.121523	0.023161	1.54707e-07	1.54707e-07	0.139063	20	0.0410899
cg13001919	7	PODXL;PODXL	131191830		7	131191536	G	A	0.572284	-0.0232063	0.00386165	1.86181e-09	-0.229002	0.0254193	2.08e-19	0.101337	0.0202703	5.75501e-07	7.02517e-11	0.428282	20	1.86587e-05
cg13011248	15	MAPKBP1;MAPKBP1;MAPKBP1;MAPKBP1;MAPKBP1	42066071		15	42116903	C	T	0.249401	0.0170322	0.00399504	2.01397e-05	-0.275698	0.0211046	5.32998e-39	-0.0617785	0.0152428	5.05741e-05	4.49966e-08	0.520965	20	0.011951
cg13015039	2	.	43161210		2	43162403	G	A	0.502596	-0.00586989	0.00386173	0.128507	-0.604336	0.0254244	6.83984e-125	0.00971296	0.00640309	0.129288	1.7028e-12	0.921886	20	4.52261e-07
cg13026072	11	MAP3K11	65380126		11	65384727	T	C	0.295927	-0.0222361	0.00466537	1.8773e-06	0.557542	0.017456	7.48889e-224	-0.0398824	0.0084604	2.42893e-06	2.88227e-16	0.152009	20	7.65525e-11
cg13049373	14	.	71779353		14	72022750	A	G	0.874201	0.00643455	0.00434939	0.13903	-0.723535	0.0285755	1.92e-141	-0.00889321	0.00602156	0.139704	9.36109e-09	0.904783	20	0.00248629
cg13052028	15	.	75051915		15	75052935	G	A	0.627196	-0.0462562	0.00426793	2.2717e-27	0.20196	0.0312722	1.06e-10	-0.229036	0.0412836	2.89155e-08	2.89155e-08	0.427599	6	0.0076799
cg13054358	11	.	10339086		11	10287810	A	G	0.0950479	0.0403262	0.00585872	5.85608e-12	0.677042	0.0237325	5.25833e-179	0.0595623	0.00890172	2.21491e-11	3.93382e-11	0.405065	20	1.04482e-05
cg13059997	7	.	92187276		7	92179229	T	G	0.146166	-0.0172395	0.00515246	0.000820226	-1.07462	0.028776	3.13206e-301	0.0160424	0.00481389	0.000860606	2.02374e-08	0.590552	20	0.00537502
cg13073629	8	AGO2;AGO2	141610193		8	141625045	A	G	0.429912	-0.0161519	0.00377601	1.89e-05	-0.427829	0.0232056	6.70002e-76	0.0377532	0.00906042	3.08873e-05	9.4814e-08	0.303842	20	0.0251824
cg13084335	11	CRYAB;HSPB2	111782670		11	111673539	G	A	0.238618	0.0280883	0.00416174	1.48691e-11	-0.434378	0.0201245	2.50998e-103	-0.0646633	0.0100384	1.18213e-10	1.089e-11	0.122273	20	2.89235e-06
cg13117035	5	.	148357307		5	148357999	T	C	0.280751	-0.0290532	0.00469102	5.88931e-10	-0.623987	0.0274331	1.57995e-114	0.0465606	0.00779152	2.2896e-09	2.98072e-12	0.496794	20	7.91672e-07
cg13126951	11	CREB3L1	46336896		11	46823945	C	T	0.0397364	0.0430869	0.00596855	5.23753e-13	0.808226	0.0419031	6.78003e-83	0.0533105	0.00788504	1.37079e-11	1.58801e-12	0.158701	20	4.21773e-07
cg13130656	14	KLC1;KLC1;KLC1	104150387		14	104162994	A	G	0.297524	0.00111605	0.00474624	0.814097	-0.717757	0.0313297	3.71015e-116	-0.00155491	0.00661295	0.814107	5.50986e-08	0.586863	20	0.0146341
cg13150613	1	HSPB7;HSPB7	16344558		1	16343297	T	C	0.652955	0.0215892	0.00383212	1.76334e-08	0.70001	0.0187313	1.15145e-301	0.0308413	0.00553623	2.53568e-08	1.02789e-09	0.196702	20	0.000273005
cg13188790	1	TIE1;TIE1;TIE1;TIE1	43783566		1	43764165	G	C	0.685104	-0.0235567	0.00388861	1.37934e-09	0.52452	0.0218773	5.00018e-127	-0.044911	0.00764664	4.27223e-09	3.31898e-09	0.0585362	20	0.000881516
cg13211731	5	MAST4;MAST4;MAST4;MAST4	66190111		5	66187143	C	T	0.501398	-0.0200965	0.00379313	1.16994e-07	-0.519122	0.0217286	3.77995e-126	0.0387125	0.00748433	2.31017e-07	1.8111e-07	0.55373	20	0.0481025
cg13259284	10	.	134336384		10	134306694	C	A	0.354034	-0.0154059	0.00380755	5.2068e-05	-0.796873	0.0220657	1.38212e-285	0.0193329	0.00480801	5.79549e-05	1.23491e-07	0.909441	20	0.0327989
cg13291611	17	.	59472320		17	59485393	T	C	0.56849	0.0283761	0.00428245	3.44586e-11	0.456606	0.0243102	1.05001e-78	0.0621457	0.00994539	4.13898e-10	9.63334e-14	0.546223	14	2.55859e-08
cg13294736	3	.	53849634		3	53850209	T	C	0.492212	0.0295955	0.00379415	6.17612e-15	-0.269926	0.0252251	1.01e-26	-0.109643	0.0173944	2.91289e-10	1.66392e-12	0.413165	15	4.41933e-07
cg13303203	17	ANKFY1;ANKFY1	4125596		17	4143290	C	T	0.335663	0.0166683	0.00388163	1.75364e-05	0.491765	0.023048	5.20011e-101	0.0338948	0.00805153	2.55666e-05	1.76763e-08	0.0760583	20	0.00469479
cg13344095	6	.	26233352		6	26223694	G	C	0.101238	0.0478345	0.00707325	1.35413e-11	-0.483976	0.0453971	1.55e-26	-0.0988365	0.0173073	1.12532e-08	2.13276e-15	0.566341	20	5.66457e-10
cg13388467	19	ARHGEF18;ARHGEF18	7509073		19	7504017	T	C	0.139776	-0.0292218	0.00445295	5.29676e-11	-0.258602	0.0296182	2.52e-18	0.112999	0.0215407	1.55563e-07	1.55563e-07	0.848248	12	0.0413172
cg13440652	12	.	133414462		12	133490463	C	T	0.474241	0.0154786	0.00377599	4.14551e-05	-0.476881	0.0271107	2.93003e-69	-0.032458	0.00813026	6.54508e-05	6.53226e-08	0.159025	20	0.0173496
cg13506485	10	PLCE1	95835936		10	95790669	A	G	0.367013	-0.00967026	0.00433387	0.0256598	-0.342157	0.0298237	1.81e-30	0.0282626	0.0129037	0.0285038	3.29284e-10	0.0755239	5	8.74571e-05
cg13529640	10	ARL5B	18948214		10	18952006	T	C	0.0940495	-0.011578	0.00488715	0.0178329	1.12182	0.0309064	1.77935e-288	-0.0103207	0.00436572	0.0180769	2.77327e-08	0.328929	20	0.00736574
cg13546001	1	LINC01031	193307238		1	193317567	A	G	0.315895	0.024438	0.0042894	1.21719e-08	1.1735	0.0381649	1.29369e-207	0.0208249	0.00371744	2.11955e-08	3.65549e-08	0.282377	20	0.0097089
cg13550604	14	SIPA1L1;SIPA1L1;SIPA1L1;SIPA1L1	72059279		14	72023489	C	T	0.889377	0.00857312	0.00443671	0.0533207	1.03607	0.0293988	4.54632e-272	0.00827464	0.00428867	0.0536792	1.13152e-08	0.904848	20	0.00300529
cg13560972	1	SDCCAG8	243428057		1	243451974	C	T	0.309505	0.025354	0.00402542	3.00592e-10	-0.148454	0.0159648	1.42e-20	-0.170787	0.0327503	1.84001e-07	1.84001e-07	0.532658	20	0.0488703
cg13573892	15	MPI;MPI;MPI;MPI	75190867		15	75033909	G	A	0.630791	-0.0460043	0.00424398	2.22725e-27	0.197481	0.0267701	1.62e-13	-0.232956	0.0381979	1.06966e-09	1.06966e-09	0.292756	13	0.000284101
cg13575071	17	IGF2BP1;IGF2BP1	47109945		17	47067826	A	G	0.284145	-0.0277025	0.00385149	6.3536e-13	0.689062	0.021139	4.55588e-233	-0.0402032	0.00572392	2.16047e-12	2.98288e-19	0.177901	20	7.92246e-14
cg13578134	15	CSK;CSK	75081572		15	75083494	A	C	0.244609	-0.0472119	0.00403955	1.47816e-31	0.403592	0.0174405	1.78998e-118	-0.116979	0.0112131	1.76419e-25	9.27328e-33	0.101706	20	2.46296e-27
cg13579439	2	EFR3B	25338028		2	25302846	A	G	0.220847	0.0199861	0.00413291	1.32583e-06	-0.521559	0.0239342	2.80002e-105	-0.0383199	0.00811692	2.34696e-06	1.16291e-07	0.0783572	20	0.0308867
cg13590414	9	.	128173245		9	128360413	T	C	0.230232	-0.0173572	0.00392064	9.54933e-06	-0.873913	0.023383	1.04181e-301	0.0198615	0.00451767	1.10062e-05	2.07793e-08	0.550638	20	0.00551895
cg13592941	12	CUX2	111776136		12	111778178	C	T	0.640375	-0.0405289	0.00442597	5.33274e-20	0.164752	0.0208227	2.53e-15	-0.245999	0.0410898	2.13915e-09	3.11153e-14	0.398139	4	8.26417e-09
cg13641903	11	WT1;WT1;WT1;WT1	32452608		11	32516454	T	C	0.604832	0.0168853	0.00377957	7.91321e-06	0.303113	0.0214364	2.14997e-45	0.0557063	0.0130767	2.04467e-05	6.98899e-08	0.794385	20	0.0185626
cg13643585	17	HOXB9	46704004		17	46690777	G	A	0.0607029	0.0452566	0.00926142	1.02607e-06	0.582302	0.0565804	7.69006e-25	0.0777202	0.0176066	1.0136e-05	1.74763e-10	0.1626	3	4.64167e-05
cg13662290	7	GIMAP4	150264311		7	150260998	T	C	0.254393	0.0165803	0.00458806	0.00030175	0.819531	0.0286481	5.52719e-180	0.0202314	0.00564289	0.000336693	9.93621e-09	0.0737309	20	0.00263904
cg13686847	12	ACACB	109678925		12	109592483	C	T	0.186502	-0.0219291	0.00459188	1.79149e-06	-0.662178	0.029691	3.51004e-110	0.0331166	0.00709171	3.01543e-06	1.23478e-07	0.288359	20	0.0327956
cg13708645	12	KDM2B;KDM2B	121974305		12	121924332	T	G	0.537141	0.0306975	0.00379107	5.6184e-16	-0.355055	0.0228946	3.04999e-54	-0.0864584	0.0120452	7.08363e-13	4.99427e-13	0.220872	18	1.32647e-07
cg13763649	12	.	109554277		12	109550418	C	A	0.223642	-0.0241706	0.00487847	7.24997e-07	-0.608379	0.0356272	2.22997e-65	0.0397295	0.0083495	1.95222e-06	7.54861e-08	0.898833	20	0.020049
cg13777724	12	DAZAP2;DAZAP2;DAZAP2;DAZAP2;DAZAP2;DAZAP2	51632068		12	51620393	C	G	0.14996	-0.0252224	0.00618423	4.53266e-05	-0.517938	0.0381547	5.65998e-42	0.0486977	0.0124674	9.38312e-05	1.61076e-08	0.355222	20	0.00427816
cg13829089	17	TNFSF13;TNFSF13;TNFSF12;TNFSF12-TNFSF13;TNFSF13	7460690		17	7446027	G	A	0.348243	-0.0121582	0.00399098	0.00231584	0.705877	0.022759	3.35059e-211	-0.0172242	0.00568114	0.00243076	2.68631e-12	0.103014	20	7.13478e-07
cg13854896	1	.	27293330		1	27293356	G	T	0.0996406	0.0395964	0.00695546	1.24935e-08	1.21891	0.0386313	1.66552e-218	0.0324852	0.00579845	2.11412e-08	1.24021e-11	0.283482	20	3.29398e-06
cg13899142	2	EFR3B	25301733		2	25278829	C	G	0.173722	0.0152875	0.00457495	0.00083307	-0.404297	0.0289297	2.20999e-44	-0.0378125	0.0116348	0.00115424	4.66893e-08	0.0787927	20	0.0124006
cg13914054	11	.	8235279		11	8231618	T	G	0.540535	-0.0206346	0.00391689	1.37837e-07	-0.630768	0.0246564	2.39996e-144	0.0327135	0.00634001	2.47162e-07	4.59153e-10	0.0625252	12	0.00012195
cg13963044	9	C9orf7;C9orf7	136335077		9	136297407	T	G	0.13758	0.00750783	0.00496579	0.130557	-1.14088	0.03126	1.25661e-291	-0.00658072	0.00435632	0.130887	2.89555e-08	0.231432	20	0.00769053
cg13967881	17	CYB5D2;CYB5D2;CYB5D2;ZZEF1	4045425		17	3969527	A	T	0.332668	0.0227615	0.00400484	1.31967e-08	-0.36525	0.0354945	7.79002e-25	-0.0623176	0.0125259	6.52131e-07	1.68365e-07	0.403921	20	0.0447175
cg13982601	14	KLC1;KLC1	104153463		14	104090095	G	C	0.386182	0.00272396	0.00431247	0.527617	1.0728	0.0287045	1.04187e-301	0.00253912	0.00402042	0.527676	1.54036e-09	0.2165	20	0.000409118
cg13986127	17	SPEM1;NLGN2	7322183		17	7361537	A	G	0.172125	-0.0141376	0.00460795	0.00215433	-0.265194	0.0272209	1.99e-22	0.0533104	0.018217	0.00342907	6.08362e-10	0.436765	20	0.00016158
cg13992684	10	REEP3	65280644		10	65208926	C	T	0.392173	-0.0209293	0.00377799	3.02821e-08	0.363451	0.0241966	5.36995e-51	-0.0575849	0.0110792	2.01905e-07	1.9801e-08	0.492071	20	0.00525911
cg13996401	14	.	69267169		14	69282512	T	G	0.0696885	0.0273887	0.00487576	1.93943e-08	-1.18152	0.0316169	1.21048e-301	-0.023181	0.00417306	2.77751e-08	3.16545e-08	0.420366	20	0.00840737
cg14004768	1	RERE;LOC102724552;RERE;RERE	8484703		1	8690933	A	G	0.645567	0.0241143	0.00391249	7.11925e-10	-0.949515	0.0254214	2.43913e-301	-0.0253964	0.00417624	1.19303e-09	4.07072e-11	0.487961	20	1.08118e-05
cg14009013	17	ABI3;ABI3	47300216		17	47313931	C	T	0.374201	-0.0235694	0.00394768	2.3661e-09	0.732171	0.0241187	2.0285e-202	-0.0321911	0.00549503	4.67859e-09	2.07802e-26	0.07268	20	5.51917e-21
cg14035238	2	WIPF1;WIPF1	175499365		2	175378634	C	G	0.527157	0.013358	0.00377542	0.000402942	-0.200032	0.022409	4.40002e-19	-0.0667793	0.0203026	0.00100475	1.85596e-07	0.566696	20	0.0492938
cg14037001	19	MYO9B;MYO9B	17218275		19	17228633	C	A	0.0982428	-0.0303941	0.00479235	2.26489e-10	-0.322535	0.034866	2.22999e-20	0.094235	0.0180151	1.68683e-07	1.31255e-11	0.0901464	15	3.4861e-06
cg14039865	20	TPX2	30326367		20	30317902	C	T	0.111821	-0.0181716	0.00461113	8.1206e-05	-0.432661	0.0264291	3.09998e-60	0.0419996	0.0109621	0.000127434	1.83204e-07	0.959563	20	0.0486587
cg14055171	17	PIPOX	27369389		17	27368639	A	G	0.0251597	-0.0246333	0.00694085	0.00038665	-1.10895	0.0483778	2.76008e-116	0.0222132	0.00633352	0.000452772	1.14081e-07	0.109043	18	0.0302996
cg14063916	6	.	43351415		6	43354945	A	G	0.287939	0.031411	0.00462862	1.15081e-11	-0.313547	0.0311062	6.78002e-24	-0.10018	0.0177959	1.80888e-08	5.11191e-10	0.300692	11	0.000135771
cg14095677	12	.	116014459		12	115890922	C	T	0.533746	0.0209443	0.00382346	4.30551e-08	-0.212139	0.0175632	1.37001e-33	-0.0987291	0.0197903	6.07632e-07	4.95916e-10	0.776746	20	0.000131714
cg14101687	2	FBLN7;FBLN7	112917234		2	112911923	A	G	0.424321	0.0124526	0.00376348	0.00093697	0.387892	0.0262502	2.07e-49	0.0321033	0.00994266	0.00124292	1.3501e-07	0.0741804	20	0.0358584
cg14116596	7	TBXAS1;TBXAS1;TBXAS1;TBXAS1;TBXAS1;TBXAS1	139528673		7	139545370	G	T	0.564297	-0.00684653	0.00379164	0.0709666	0.331761	0.0198233	7.17003e-63	-0.0206369	0.0114952	0.0726104	8.66978e-10	0.101836	9	0.000230268
cg14117065	2	THADA;THADA;THADA	43707005		2	43632950	T	C	0.263379	-0.0232759	0.00393722	3.38471e-09	0.393728	0.0274147	8.97011e-47	-0.0591167	0.0108139	4.58389e-08	3.41161e-10	0.26507	20	9.06116e-05
cg14142425	4	UBE2D3;UBE2D3	103781371		4	103830525	T	C	0.5625	-0.0284878	0.00377548	4.50633e-14	0.404184	0.0273637	2.25999e-49	-0.0704823	0.0104892	1.82349e-11	2.82527e-11	0.374732	20	7.50385e-06
cg14150459	3	KAT2B	20171641		3	20171631	T	G	0.034345	-0.0160662	0.00841885	0.0563447	-0.857907	0.0462401	7.66992e-77	0.0187272	0.00986502	0.0576507	1.36016e-07	0.290887	20	0.0361256
cg14158153	15	SPTBN5	42141147		15	42141114	T	C	0.238419	-0.00551717	0.00408625	0.176958	0.617429	0.0242589	6.75982e-143	-0.00893572	0.00662748	0.177567	7.71435e-09	0.370588	20	0.00204892
cg14168713	10	BICC1	60579479		10	60577393	C	T	0.73742	0.0237058	0.00431011	3.79694e-08	-0.47902	0.024969	4.98003e-82	-0.0494881	0.00936024	1.24299e-07	1.24299e-07	0.793181	16	0.0330135
cg14215728	7	MAD1L1;MAD1L1;MAD1L1	2076778		7	2105594	A	G	0.204673	-0.0182349	0.00455162	6.16919e-05	0.29284	0.0275904	2.57e-26	-0.0622692	0.0166134	0.000178159	3.92033e-08	0.0508909	20	0.0104123
cg14231966	15	FURIN	91424718		15	91428955	T	C	0.218251	0.0545121	0.00403049	1.11448e-41	0.19931	0.0219033	9.07e-20	0.273504	0.0362264	4.35745e-14	4.35745e-14	0.0851296	16	1.15733e-08
cg14271686	15	LTK;LTK;LTK	41806188		15	41802513	A	G	0.367812	0.0178122	0.0038085	2.9116e-06	0.384694	0.0263919	3.98e-48	0.0463023	0.0103972	8.45475e-06	1.87378e-07	0.104917	20	0.0497673
cg14272219	20	R3HDML	42972079		20	42972275	A	G	0.416534	-0.0140725	0.00409858	0.000595829	0.349239	0.0252049	1.17001e-43	-0.0402948	0.0120907	0.000860048	9.94316e-11	0.851727	20	2.64088e-05
cg14275281	17	PLCD3	43189622		17	43183108	A	G	0.310304	0.026506	0.0039678	2.38492e-11	-0.187057	0.0220418	2.13e-17	-0.1417	0.026995	1.52831e-07	1.52831e-07	0.420596	7	0.0405915
cg14278787	11	CRYAB;CRYAB;HSPB2;HSPB2-C11orf52;CRYAB	111782282		11	111673539	G	A	0.238618	0.0280883	0.00416174	1.48691e-11	-0.247634	0.0280491	1.06e-18	-0.113427	0.0211543	8.23626e-08	8.23626e-08	0.423449	14	0.0218754
cg14281922	10	LDB3;LDB3;LDB3;LDB3;LDB3;LDB3;LDB3	88428228		10	88434193	G	A	0.363419	-0.0167359	0.00396181	2.39678e-05	-0.526867	0.0211973	2.26011e-136	0.0317649	0.00762739	3.11915e-05	1.72852e-07	0.200668	20	0.0459092
cg14287039	11	PTPRJ;PTPRJ	48128164		11	48148606	C	T	0.742812	0.0404627	0.00444977	9.61559e-20	-0.262386	0.0372385	1.84e-12	-0.154211	0.0276875	2.55205e-08	2.55205e-08	0.658714	3	0.00677819
cg14287796	16	DPEP1;DPEP1	89696568		16	89698283	G	A	0.401158	-0.033502	0.00383052	2.2091e-18	-0.330433	0.0208912	2.38001e-56	0.101388	0.0132467	1.95025e-14	4.77932e-16	0.340008	20	1.26938e-10
cg14309262	16	CASKIN1	2245992		16	2244531	C	T	0.544529	0.00467774	0.00378293	0.216258	-0.501205	0.024397	8.7599e-94	-0.00933299	0.00756133	0.217089	2.06162e-08	0.10524	17	0.00547561
cg14316448	12	DAZAP2;DAZAP2;DAZAP2;DAZAP2;DAZAP2;DAZAP2	51632044		12	51623838	A	T	0.139577	-0.0250302	0.00618453	5.18279e-05	-0.530121	0.0338382	2.56995e-55	0.047216	0.0120493	8.90729e-05	1.15576e-09	0.338759	20	0.000306966
cg14358337	3	NEK10;NEK10	27335233		3	27327395	C	T	0.211661	-0.00763963	0.00439558	0.0822063	0.524194	0.0337797	2.61997e-54	-0.0145741	0.00843784	0.0841271	1.82779e-12	0.272586	20	4.85457e-07
cg14381171	7	HIPK2;HIPK2	139454205		7	139436800	A	G	0.121406	-0.034024	0.00507339	1.99534e-11	-0.900012	0.0392058	1.27998e-116	0.0378039	0.00587265	1.21623e-10	1.86763e-10	0.265689	20	4.96038e-05
cg14387335	15	.	75060381		15	75081078	A	G	0.244609	-0.0472329	0.00403867	1.34929e-31	0.235677	0.0299521	3.58999e-15	-0.200414	0.0306986	6.6461e-11	6.6461e-11			1.76519e-05
cg14389499	8	CYP11B2	144000084		8	144000768	A	G	0.354433	-0.0258822	0.00379689	9.31658e-12	0.231544	0.0237669	1.98999e-22	-0.111781	0.0200137	2.33387e-08	6.40028e-10	0.938047	20	0.00016999
cg14405813	7	HIPK2;HIPK2	139414573		7	139451168	T	C	0.0670927	-0.0345841	0.00513179	1.59274e-11	-0.188598	0.021631	2.81e-18	0.183375	0.034391	9.71039e-08	2.08713e-09	0.997407	20	0.000554338
cg14407987	11	RAPSN;RAPSN	47470793		11	47640891	T	C	0.225639	-0.0499424	0.00537931	1.6298e-20	-0.281749	0.0278435	4.54997e-24	0.177258	0.0259111	7.86264e-12	8.03596e-14	0.0603994	18	2.13434e-08
cg14465560	3	ULK4	41490270		3	41497458	C	T	0.585663	0.0139135	0.00378659	0.000238396	0.388026	0.0274357	2.06e-45	0.0358571	0.0100826	0.000376041	5.27344e-10	0.0874852	20	0.000140062
cg14466451	15	CSK;CSK	75080389		15	75035256	C	T	0.632188	-0.0459953	0.00424333	2.23849e-27	0.160903	0.0202385	1.86e-15	-0.285857	0.04459	1.44764e-10	1.44764e-10	0.290298	12	3.84491e-05
cg14468688	7	TBXAS1;TBXAS1	139483671		7	139452776	A	C	0.0662939	-0.0342312	0.00513394	2.59971e-11	0.687809	0.0292329	2.07999e-122	-0.0497685	0.00775812	1.40807e-10	1.77277e-11	0.914284	20	4.70845e-06
cg14523475	20	MIR941-3;MIR941-3;MIR941-2;MIR941-1;MIR941-3;MIR941-3;MIR941-2;DNAJC5;MIR941-2;MIR941-1;MIR941-2	62550740		20	62550780	T	C	0.150359	0.0231487	0.00589627	8.63736e-05	-0.756152	0.0355326	1.72001e-100	-0.0306138	0.00792932	0.000112999	4.46479e-09	0.274317	14	0.00118584
cg14528835	11	ALG9;ALG9;ALG9;ALG9	111742798		11	111673539	G	A	0.238618	0.0280883	0.00416174	1.48691e-11	0.274629	0.0200515	1.07001e-42	0.102277	0.0168941	1.41265e-09	9.60058e-10	0.176853	20	0.00025499
cg14534336	10	JMJD1C;JMJD1C;JMJD1C	65028980		10	65052542	T	C	0.36881	-0.0208149	0.00382803	5.40344e-08	0.75228	0.0206201	2.07282e-291	-0.0276691	0.00514478	7.52797e-08	2.26621e-10	0.247474	20	6.01901e-05
cg14538606	3	.	48193302		3	48187647	A	G	0.624002	0.0324112	0.00397987	3.83114e-16	-0.654688	0.0243687	5.50007e-159	-0.0495063	0.00635219	6.51316e-15	2.82308e-12	0.896	20	7.49804e-07
cg14572252	3	MECOM	169309425		3	169317870	A	G	0.220847	0.0101105	0.00403923	0.0123119	0.609462	0.0210831	9.57868e-184	0.0165892	0.00665233	0.0126403	2.26668e-08	0.10104	20	0.00602026
cg14584255	6	PACRG;PACRG;PACRG;PARK2;PARK2;PARK2	163149320		6	163090778	G	A	0.0626997	-0.0261141	0.00576503	5.90557e-06	1.32223	0.0353938	1.89892e-301	-0.01975	0.00439201	6.89818e-06	1.69657e-08	0.184996	20	0.00450606
cg14602393	12	.	133343405		12	133374682	C	A	0.176318	0.00971293	0.00410165	0.0178819	1.04884	0.0281027	7.33372e-301	0.00926067	0.00391853	0.0181129	1.40584e-08	0.144266	20	0.00373389
cg14629410	10	JMJD1C;JMJD1C	65029049		10	65052542	T	C	0.36881	-0.0208149	0.00382803	5.40344e-08	0.689822	0.0276073	8.46971e-138	-0.0301743	0.00567918	1.07747e-07	2.22898e-08	0.794891	20	0.00592012
cg14639847	12	.	54389982		12	54584028	C	G	0.439297	-0.00718756	0.00383228	0.0607197	0.248942	0.0235411	3.9e-26	-0.0288724	0.0156345	0.0647891	1.68166e-07	0.937067	6	0.0446645
cg14664341	3	.	138198321		3	138209344	T	C	0.702875	-0.0143758	0.00379013	0.000148864	-0.956208	0.0263377	1.31781e-288	0.0150342	0.00398528	0.000161668	1.14761e-07	0.756387	20	0.0304803
cg14664628	15	CSK;CSK	75095509		15	75175026	G	A	0.705272	-0.0401719	0.00416142	4.7547e-22	-0.962139	0.0257446	1.09525e-301	0.0417527	0.00446713	9.04761e-21	6.41667e-27	0.663329	20	1.70425e-21
cg14672496	18	C18orf8	21087552		18	21101944	G	A	0.765974	-0.02282	0.00396755	8.83712e-09	0.71398	0.0358054	1.80998e-88	-0.0319617	0.00578349	3.26938e-08	2.6664e-09	0.12144	20	0.000708191
cg14675881	2	.	43396331		2	43397160	A	G	0.572684	-0.0240887	0.00392095	8.06781e-10	0.348631	0.0334911	2.24e-25	-0.0690951	0.0130593	1.2174e-07	1.73344e-08	0.420499	20	0.00460399
cg14690544	17	.	43048761		17	43048374	T	C	0.383586	-0.0103777	0.00418451	0.0131372	-0.214508	0.0243248	1.16e-18	0.0483791	0.0202642	0.0169674	2.13687e-08	0.139882	13	0.00567548
cg14728071	10	MLLT10;MLLT10	22030034		10	21970077	C	T	0.479034	0.0225315	0.00376773	2.22965e-09	-0.244392	0.020283	1.96e-33	-0.0921941	0.0172111	8.47713e-08	8.47713e-08	0.248596	18	0.0225151
cg14769059	3	MECOM;MECOM	169310089		3	169304310	T	G	0.0315495	0.0361158	0.00806012	7.43631e-06	-0.603622	0.0353464	2.18996e-65	-0.0598318	0.0138049	1.46361e-05	8.13686e-08	0.17642	20	0.0216113
cg14772409	20	.	10829126		20	10729634	A	C	0.0445288	-0.022603	0.00613249	0.000228005	0.46114	0.0637463	4.69001e-13	-0.0490155	0.0149252	0.00102318	7.24514e-08			0.019243
cg14772590	15	CSK;CSK	75085192		15	75077367	A	C	0.244609	-0.0470726	0.00403766	2.07946e-31	0.255499	0.0221452	8.54002e-31	-0.184238	0.0224663	2.39112e-16	8.46632e-19	0.283289	13	2.24864e-13
cg14784415	12	.	115890828		12	115894837	C	T	0.438498	0.0206035	0.00380185	5.9821e-08	0.937916	0.0251027	1.55467e-301	0.0219673	0.00409593	8.17545e-08	5.12513e-18	0.960242	20	1.36123e-12
cg14792480	16	CDH16	66954257		16	66905944	T	C	0.0439297	0.0524773	0.00903753	6.37551e-09	-0.824989	0.051004	7.56996e-59	-0.0636097	0.0116392	4.62598e-08	2.02808e-09	0.728392	20	0.000538655
cg14800293	5	.	148170288		5	148406032	T	C	0.27476	-0.0305203	0.00486918	3.6558e-10	-0.333735	0.0292645	3.99001e-30	0.0914507	0.0166485	3.95113e-08	1.54548e-10	0.430894	14	4.10477e-05
cg14815361	5	.	131589552		5	131638817	T	C	0.146166	0.0198138	0.00511851	0.000108386	-0.28121	0.034636	4.7e-16	-0.0704591	0.0201647	0.000475526	7.27661e-08	0.699673	16	0.0193265
cg14817923	13	CDC16;CDC16	115010302		13	114957623	T	C	0.047524	0.0218125	0.00610968	0.000356771	1.11454	0.0460068	1.19999e-129	0.0195709	0.00554102	0.000412421	7.26022e-08	0.564817	20	0.019283
cg14823839	19	ARHGEF18;ARHGEF18	7511967		19	7511598	A	G	0.18131	-0.0278391	0.0044444	3.75562e-10	-0.621697	0.0218584	6.11221e-178	0.0447792	0.00732013	9.51945e-10	2.74048e-09	0.898476	20	0.000727867
cg14837082	3	HRH1;HRH1;HRH1;HRH1	11294604		3	11396562	C	T	0.558107	0.0285206	0.00401137	1.16093e-12	-0.732718	0.0545411	3.81e-41	-0.0389244	0.00619408	3.29708e-10	1.52038e-11	0.525497	12	4.03811e-06
cg14839013	1	HIVEP3	42480687		1	42444538	T	C	0.531949	-0.0254352	0.00378255	1.76375e-11	0.213092	0.0208139	1.34e-24	-0.119363	0.0212372	1.90459e-08	1.612e-10	0.24899	20	4.28143e-05
cg14842600	16	SPG7;SPG7	89573822		16	89602153	C	G	0.476837	0.0150622	0.00383175	8.46309e-05	0.841002	0.0225154	2.31999e-301	0.0179098	0.00458133	9.25621e-05	3.34685e-12	0.0697395	20	8.88917e-07
cg14848003	12	.	111375439		12	111386961	C	T	0.558706	-0.0197605	0.0037843	1.77283e-07	0.823894	0.0263069	2.61115e-215	-0.0239843	0.00465659	2.59646e-07	4.38645e-12	0.135967	20	1.16503e-06
cg14850177	20	.	62472182		20	62422504	A	C	0.0257588	0.0315044	0.00813476	0.000107587	-0.458621	0.0659276	3.49e-12	-0.0686938	0.020301	0.000714986	1.82871e-07	0.487027	10	0.04857
cg14867138	7	TBXAS1;TBXAS1	139498312		7	139452390	T	C	0.0662939	-0.0342302	0.00513394	2.60317e-11	0.4382	0.0345204	6.38995e-37	-0.0781155	0.0132338	3.57527e-09	5.64057e-11	0.625204	20	1.49812e-05
cg14871678	7	CDK6;CDK6	92241485		7	92239531	G	A	0.143371	-0.0206809	0.00439653	2.5522e-06	0.939962	0.025181	5.70938e-301	-0.0220018	0.00471434	3.05622e-06	2.14008e-08	0.118267	20	0.005684
cg14898177	12	CACNA1C;CACNA1C;CACNA1C;CACNA1C;CACNA1C;CACNA1C;CACNA1C;CACNA1C;CACNA1C;CACNA1C;CACNA1C;CACNA1C;CACNA1C;CACNA1C;CACNA1C;CACNA1C;CACNA1C;CACNA1C;CACNA1C;CACNA1C;CACNA1C;CACNA1C;CACNA1C	2486634		12	2493591	A	G	0.348442	-0.0170945	0.00386244	9.60725e-06	0.461254	0.0234753	5.95999e-86	-0.0370609	0.00858359	1.57699e-05	4.55755e-08	0.264512	20	0.0121048
cg14921271	11	.	43698547		11	43794379	G	A	0.415136	-0.024924	0.00384089	8.63386e-11	-0.18145	0.0185194	1.15001e-22	0.13736	0.0253893	6.29707e-08	6.29707e-08	0.332329	12	0.0167249
cg14929805	8	WISP1;WISP1	134232964		8	134245829	A	G	0.25599	-0.0137024	0.00403419	0.000682366	0.387763	0.0265127	1.93e-48	-0.035337	0.0106806	0.000937905	1.75021e-07	0.562441	16	0.0464851
cg14957771	4	UBE2D3;UBE2D3;UBE2D3;UBE2D3;UBE2D3;UBE2D3;UBE2D3;UBE2D3;UBE2D3;UBE2D3;UBE2D3;UBE2D3;UBE2D3;UBE2D3;UBE2D3;UBE2D3;UBE2D3;UBE2D3;UBE2D3;UBE2D3	103730993		4	103749516	G	C	0.581869	-0.0276473	0.00377102	2.27561e-13	0.388268	0.0249001	8.11999e-55	-0.0712067	0.0107324	3.25077e-11	8.84447e-11	0.696953	20	2.34907e-05
cg15001016	5	.	55860904		5	55860781	G	A	0.151757	0.0299293	0.0047832	3.92024e-10	-0.681152	0.0207378	1.30551e-236	-0.0439392	0.00714851	7.91454e-10	4.07172e-09	0.167315	18	0.00108144
cg15032849	6	.	150757028		6	150767547	T	C	0.190895	-0.00815509	0.00443314	0.0658308	0.862922	0.0254153	1.10496e-252	-0.00945055	0.00514489	0.0662276	1.54474e-07	0.400134	20	0.0410279
cg15054019	1	.	25192749		1	25190615	G	C	0.641773	-0.0130016	0.00420846	0.00200564	0.812428	0.0222813	4.39052e-291	-0.0160034	0.00519866	0.00208139	1.22768e-07	0.175188	20	0.032607
cg15075483	20	LOC101929413	10891223		20	10891798	C	T	0.144569	-0.0340008	0.00416452	3.23041e-16	0.219911	0.0287701	2.11001e-14	-0.154612	0.0277085	2.40612e-08	5.05932e-14	0.458341	20	1.34375e-08
cg15078439	9	PPP6C;PPP6C;PPP6C	127952905		9	127952210	T	G	0.455072	0.010393	0.00378702	0.00606264	-0.425285	0.0244408	8.16003e-68	-0.0244377	0.00901473	0.00671079	1.57164e-07	0.0783255	20	0.0417424
cg15084122	14	.	71756489		14	71737278	C	T	0.110224	-0.00915506	0.00453555	0.043538	-1.21814	0.0325993	1.33797e-301	0.0075156	0.00372877	0.0438446	1.04783e-09	0.113562	20	0.000278302
cg15088991	1	PIGV;PIGV	27118222		1	27173449	C	T	0.159744	0.0319408	0.00511568	4.27324e-10	-0.205542	0.0290615	1.52e-12	-0.155398	0.0331994	2.85843e-06	7.78363e-08	0.969258	20	0.0206732
cg15119365	15	JMJD7;JMJD7-PLA2G4B;JMJD7-PLA2G4B	42125909		15	42124673	C	G	0.247804	0.017474	0.00399329	1.20966e-05	0.800275	0.027211	4.08718e-190	0.021835	0.00504483	1.50337e-05	9.96631e-08	0.386259	20	0.0264703
cg15122788	16	SLC5A11;SLC5A11;SLC5A11;SLC5A11;SLC5A11;SLC5A11;SLC5A11;SLC5A11;SLC5A11	24857545		16	24703484	T	G	0.873403	0.0204087	0.00439601	3.44134e-06	-1.02833	0.0283715	1.1913e-287	-0.0198465	0.00430984	4.12607e-06	1.52798e-08	0.998814	20	0.00405828
cg15140117	17	USP36	76832810		17	76829215	G	A	0.540735	-0.0224692	0.00380135	3.40352e-09	-0.719628	0.0218632	1.33922e-237	0.0312234	0.00536688	5.96328e-09	3.60816e-08	0.115895	20	0.00958319
cg15151764	15	CYP11A1	74660563		15	74621541	A	T	0.55012	-0.0274671	0.00414211	3.33001e-11	-0.518758	0.0259623	8.03008e-89	0.0529478	0.00841289	3.10087e-10	2.13226e-19	0.0617872	20	5.66325e-14
cg15185525	11	ARNTL;ARNTL;ARNTL;ARNTL;ARNTL;ARNTL	13375970		11	13407184	T	C	0.187101	0.000751161	0.00487215	0.877472	0.557644	0.02551	6.26997e-106	0.00134703	0.00873724	0.877475	2.30114e-08	0.498051	20	0.00611178
cg15214071	20	.	57740069		20	57744603	C	T	0.0678914	0.0820167	0.00609528	2.84748e-41	0.365353	0.0358652	2.27e-24	0.224486	0.0276397	4.59065e-16	9.60207e-22	0.812365	20	2.55029e-16
cg15217308	3	ESYT3	138172124		3	138327951	C	T	0.721446	-0.0151674	0.00380416	6.68982e-05	0.246279	0.020864	3.72001e-32	-0.0615862	0.0163039	0.000158477	5.6597e-09	0.922056	20	0.00150321
cg15260978	1	NADK	1685832		1	1680219	A	G	0.422524	-0.020567	0.00381059	6.76411e-08	0.38361	0.0247368	3.07999e-54	-0.0536143	0.0105179	3.44324e-07	1.63358e-09	0.144893	20	0.000433877
cg15273089	4	.	144039577		4	144072660	A	G	0.276358	0.0287079	0.00405771	1.49555e-12	0.635126	0.0254122	7.30015e-138	0.0452003	0.00663987	9.93708e-12	2.52023e-09	0.812377	20	0.000669368
cg15297814	7	LOC389602	155757586		7	155744303	G	C	0.557308	-0.0212699	0.00382172	2.61356e-08	-0.328181	0.0258903	8.05e-37	0.0648115	0.0127182	3.46967e-07	3.9083e-09	0.967816	20	0.00103804
cg15330654	15	TYRO3	41856520		15	41860411	A	G	0.332668	-0.008831	0.00384378	0.0215915	-0.854538	0.0235615	5.08835e-288	0.0103342	0.0045071	0.0218548	3.21731e-12	0.966604	20	8.54511e-07
cg15348902	4	.	144206970		4	144195970	G	A	0.545128	-0.0264163	0.00381619	4.4479e-12	0.96333	0.0257756	1.04187e-301	-0.0274219	0.00402883	1.00068e-11	1.94361e-12	0.170086	20	5.16219e-07
cg15355400	16	SLC5A11;SLC5A11;SLC5A11;SLC5A11;SLC5A11	24857426		16	24819806	G	A	0.16893	-0.0243381	0.00476016	3.17293e-07	1.16151	0.0310816	1.21056e-301	-0.0209538	0.00413642	4.06942e-07	3.3911e-09	0.98756	20	0.000900669
cg15367799	1	WNT3A	228231311		1	228229742	C	T	0.117412	-0.0310328	0.00637112	1.11116e-06	0.523455	0.0365485	1.58998e-46	-0.0592846	0.0128559	3.99842e-06	2.92959e-08	0.493365	20	0.00778092
cg15401418	17	SEPT9;SEPT9;SEPT9;SEPT9	75316383		17	75316497	T	C	0.239417	-0.028388	0.00427819	3.23368e-11	0.293461	0.0175826	1.54003e-62	-0.0967352	0.0156883	7.00014e-10	1.08107e-09	0.100954	18	0.00028713
cg15405888	17	.	45146039		17	45088455	T	C	0.405551	-0.0194498	0.00377954	2.65992e-07	0.396163	0.0292284	7.50008e-42	-0.0490954	0.0102048	1.50183e-06	3.26038e-10	0.144774	20	8.6595e-05
cg15408750	17	MYO1C;MYO1C;MYO1C	1371321		17	1370078	A	G	0.298922	0.0175172	0.0038649	5.83225e-06	0.54643	0.018625	3.34601e-189	0.0320575	0.0071569	7.49072e-06	4.34949e-10	0.250901	20	0.000115522
cg15417506	16	.	31102123		16	31104509	G	C	0.416334	-0.0240132	0.00388845	6.59461e-10	-0.747373	0.0225886	4.68617e-240	0.0321301	0.00529268	1.2737e-09	3.55251e-08	0.998135	18	0.0094354
cg15425427	11	SIPA1;SIPA1	65406154		11	65405600	T	G	0.15615	-0.0368795	0.00466029	2.50124e-15	0.473965	0.0310035	9.27005e-53	-0.0778106	0.0110718	2.09827e-12	1.65876e-12	0.139004	20	4.40563e-07
cg15432903	11	KCNJ11;KCNJ11	17409602		11	17405617	T	C	0.713658	-0.0257229	0.00388596	3.60549e-11	0.425406	0.0255398	2.70996e-62	-0.0604667	0.00982961	7.67602e-10	6.18746e-10	0.826021	20	0.000164338
cg15440661	2	.	43395871		2	43397160	A	G	0.572684	-0.0240887	0.00392095	8.06781e-10	0.366268	0.0270679	1.02e-41	-0.065768	0.0117568	2.21876e-08	9.64442e-08	0.24131	20	0.0256154
cg15445813	16	.	86417585		16	86417234	A	C	0.583466	-0.0144266	0.00381917	0.000158463	-0.46154	0.0202405	4.29993e-115	0.0312575	0.00838761	0.000194056	9.09638e-08	0.475041	20	0.0241598
cg15488912	15	LTK;LTK;LTK	41806372		15	41806219	G	C	0.49361	0.0176433	0.003802	3.47515e-06	0.189306	0.0208587	1.13e-19	0.0931999	0.022557	3.60018e-05	2.34405e-08	0.110549	15	0.00622575
cg15495558	19	EPS15L1;EPS15L1;EPS15L1;EPS15L1;EPS15L1;EPS15L1	16583298		19	16578881	T	C	0.113019	-0.0185297	0.00537179	0.000561738	0.734477	0.0435728	9.42996e-64	-0.0252284	0.00746533	0.00072641	6.96827e-08	0.277945	18	0.0185076
cg15542137	4	UBE2D3;UBE2D3;UBE2D3;UBE2D3;UBE2D3;UBE2D3;UBE2D3;UBE2D3;UBE2D3;UBE2D3	103731205		4	103932556	T	C	0.554313	-0.0287773	0.00377686	2.54914e-14	0.386533	0.0249243	3.05001e-54	-0.0744498	0.0108867	7.99835e-12	2.43106e-12	0.101636	20	6.45684e-07
cg15543736	11	SBF2	10311279		11	10288235	A	G	0.438099	0.0155878	0.00379695	4.03707e-05	0.351371	0.0164295	1.78003e-101	0.0443628	0.0110034	5.53657e-05	3.99332e-10	0.48316	20	0.000106062
cg15545878	11	CRYAB;HSPB2	111782607		11	111673539	G	A	0.238618	0.0280883	0.00416174	1.48691e-11	-0.338187	0.0216672	6.39996e-55	-0.0830555	0.0134072	5.83507e-10	5.4145e-10	0.431062	20	0.000143808
cg15547759	7	MAD1L1;MAD1L1;MAD1L1;MAD1L1;MAD1L1	2092420		7	2105760	G	A	0.750399	-0.019155	0.00392712	1.07373e-06	-0.368373	0.0326637	1.69e-29	0.0519989	0.0116151	7.57527e-06	4.48415e-08	0.729283	20	0.0119098
cg15551902	7	EIF3B;EIF3B	2412603		7	2442319	T	C	0.880192	-0.000416107	0.00471659	0.9297	1.10854	0.029664	1.21058e-301	-0.000375366	0.0042548	0.9297	1.76603e-07	0.361071	20	0.0469054
cg15561778	4	GAB1;GAB1	144262077		4	144269849	G	C	0.615016	-0.0250848	0.00392515	1.65034e-10	-0.379668	0.0241799	1.47001e-55	0.0660704	0.0111619	3.23351e-09	1.11731e-09	0.227509	20	0.000296755
cg15570120	2	.	175561259		2	175413376	A	G	0.523163	0.0155417	0.00376809	3.7145e-05	0.516051	0.028761	5.47001e-72	0.0301166	0.00749221	5.82676e-05	6.37507e-13	0.470768	20	1.69321e-07
cg15574301	5	PDLIM4;PDLIM4	131607097		5	131537860	G	T	0.261182	-0.0130776	0.00378597	0.000551872	-0.247068	0.0292228	2.8e-17	0.0529312	0.0165532	0.00138556	1.88109e-07	0.328599	6	0.0499613
cg15580304	20	MIR941-3;MIR941-3;MIR941-2;MIR941-1;MIR941-3;MIR941-3;MIR941-2;DNAJC5;MIR941-2;MIR941-1;MIR941-2	62550734		20	62550780	T	C	0.150359	0.0231487	0.00589627	8.63736e-05	-0.78462	0.0455893	2.21001e-66	-0.0295031	0.00770785	0.000129365	2.54917e-09	0.300161	14	0.000677056
cg15585230	11	.	69059933		11	69051900	G	A	0.140974	-0.0263546	0.00615338	1.84434e-05	-0.419874	0.0298946	8.24994e-45	0.0627679	0.0153215	4.19072e-05	3.9787e-10	0.30011	20	0.000105673
cg15587959	2	RNU6-2	175422818		2	175434640	T	C	0.522764	0.0153006	0.00377676	5.09447e-05	0.342334	0.0304064	2.10001e-29	0.0446949	0.0117249	0.000137863	2.76734e-10	0.117106	20	7.35e-05
cg15597618	1	LINC01031	193291273		1	193317567	A	G	0.315895	0.024438	0.0042894	1.21719e-08	0.33176	0.0304361	1.15001e-27	0.0736617	0.0145888	4.43678e-07	3.14525e-08	0.697759	20	0.00835372
cg15603424	11	ARNTL;ARNTL;ARNTL	13300592		11	13333851	A	G	0.475639	-0.0215353	0.00387947	2.83888e-08	-0.33598	0.0248243	9.80998e-42	0.064097	0.0124802	2.80812e-07	1.12291e-08	0.14689	20	0.00298241
cg15621731	19	KDM4B	5074616		19	5041989	A	G	0.213858	0.0194051	0.00413922	2.75746e-06	-0.404034	0.022537	7.18004e-72	-0.0480284	0.0105892	5.74425e-06	2.42381e-08	0.0606862	20	0.0064376
cg15646126	12	ASIC1;ASIC1;ASIC1;ASIC1	50472046		12	50514365	A	G	0.364217	-0.0103704	0.00390695	0.00794621	-0.279278	0.0206993	1.73998e-41	0.0371329	0.0142576	0.00920287	1.15108e-07	0.982431	20	0.0305724
cg15652404	11	TNNT3;TNNT3;TNNT3;TNNT3;TNNT3	1949130		11	1949184	A	G	0.352835	-0.0252685	0.00380459	3.10332e-11	0.154095	0.0147427	1.43001e-25	-0.16398	0.0292526	2.07477e-08	2.07477e-08	0.546426	6	0.00551055
cg15681261	1	WNT3A	228233217		1	228249551	A	G	0.0822684	-0.0311037	0.00640112	1.17919e-06	0.745606	0.0444454	3.66997e-63	-0.041716	0.008938	3.05242e-06	7.63493e-08	0.365158	20	0.0202782
cg15689967	6	HIST1H1D	26235287		6	26229411	T	C	0.0994409	0.0471556	0.00706474	2.476e-11	0.298873	0.0339098	1.21e-18	0.157778	0.0296514	1.03147e-07	1.03147e-07	0.107984	20	0.0273956
cg15694146	1	.	27823372		1	27798703	G	A	0.340455	-0.0285666	0.00669376	1.97546e-05	0.389996	0.0339205	1.36e-30	-0.0732484	0.0183079	6.30972e-05	1.66461e-07	0.775589	15	0.0442116
cg15695155	12	KDM2B;KDM2B	121973871		12	121924332	T	G	0.537141	0.0306975	0.00379107	5.6184e-16	-0.209461	0.0241729	4.51e-18	-0.146555	0.0247717	3.29411e-09	3.29411e-09	0.0505567	17	0.00087491
cg15696309	11	.	58395628		11	58187906	A	G	0.223642	-0.0266993	0.00461681	7.33529e-09	-1.03262	0.028812	2.63994e-281	0.0258559	0.0045288	1.13498e-08	6.04413e-11	0.176134	20	1.60531e-05
cg15731366	7	FOXP2;FOXP2;FOXP2;FOXP2;FOXP2;FOXP2	114303456		7	114291435	A	G	0.432308	0.019732	0.00384446	2.85797e-07	-0.561885	0.0353533	7.03998e-57	-0.0351175	0.00719001	1.03844e-06	6.79393e-10	0.824387	11	0.000180445
cg15738769	5	SLC22A5;SLC22A5;SLC22A5;SLC22A5;LOC553103	131705438		5	131423498	A	G	0.529553	-0.0130743	0.00387712	0.000745789	-0.257256	0.0226392	6.36998e-30	0.0508221	0.0157207	0.00122575	1.00501e-09	0.962282	16	0.000266928
cg15770607	15	COX5A	75231075		15	75225415	A	G	0.722644	-0.039924	0.00417653	1.18749e-21	-0.203986	0.0324341	3.18999e-10	0.195719	0.0372511	1.48782e-07	1.48782e-07			0.0395163
cg15770654	1	MIIP	12078821		1	12059412	T	C	0.411142	0.00193021	0.00377395	0.609032	-0.701252	0.0223115	7.85714e-217	-0.00275252	0.00538244	0.609079	4.26651e-08	0.168683	20	0.0113318
cg15827003	1	GNB1	1822912		1	1776269	A	C	0.362819	0.0174411	0.00379365	4.27702e-06	-0.747049	0.0203472	4.19098e-295	-0.0233467	0.00511784	5.0712e-06	4.71834e-08	0.106982	20	0.0125318
cg15838553	16	SLC5A11;SLC5A11;SLC5A11;SLC5A11;SLC5A11	24859619		16	24824248	A	G	0.16254	-0.0245082	0.00476983	2.77426e-07	1.09065	0.0291855	1.21058e-301	-0.0224711	0.00441451	3.57535e-07	3.91058e-08	0.742919	20	0.0103864
cg15847600	8	CYP11B2	143995000		8	143969032	A	G	0.572684	-0.023905	0.0037821	2.60613e-10	0.155233	0.0206261	5.23001e-14	-0.153994	0.0318163	1.29772e-06	8.86794e-11	0.545553	15	2.35531e-05
cg15851414	1	NADK;NADK;NADK	1695247		1	1680219	A	G	0.422524	-0.020567	0.00381059	6.76411e-08	-0.473199	0.0247733	2.47001e-81	0.0434637	0.00836814	2.05871e-07	4.62192e-08	0.0841408	20	0.0122757
cg15873306	5	FBN2	127675524		5	127876229	A	G	0.271965	0.0230114	0.00431815	9.87577e-08	0.27825	0.0262562	3.06e-26	0.0827004	0.0173706	1.92682e-06	4.37005e-08	0.23923	20	0.0116068
cg15876825	3	VGLL4;VGLL4	11651881		3	11672774	G	A	0.367612	0.017464	0.00382004	4.8383e-06	0.85846	0.0229984	6.00311e-301	0.0203434	0.00448313	5.68517e-06	3.72029e-09	0.153924	20	0.000988102
cg15884592	12	.	111430056		12	111381949	C	G	0.528754	-0.0197152	0.00378432	1.89139e-07	0.833585	0.023123	1.38084e-284	-0.0236511	0.00458697	2.52086e-07	1.28421e-11	0.0974298	20	3.41083e-06
cg15913984	7	.	155743749		7	155742473	G	A	0.225839	-0.0200793	0.00403647	6.54263e-07	-0.88759	0.0238974	5.98597e-301	0.0226223	0.00458828	8.20421e-07	9.44558e-09	0.272504	20	0.00250873
cg15916061	6	SLC17A4	25754219		6	25777497	T	A	0.920727	0.00554957	0.00845843	0.51176	1.1912	0.0393594	3.346e-201	0.00465881	0.00710243	0.511859	7.37173e-08	0.999387	20	0.0195792
cg15947424	15	.	80970934		15	81029561	A	G	0.133187	-0.0205666	0.00560728	0.000244609	-0.304399	0.0346103	1.43e-18	0.0675646	0.0199585	0.000711123	1.78808e-08	0.0618563	20	0.00474909
cg15955508	16	FANCA;FANCA	89809307		16	89811209	T	C	0.123802	-0.00418025	0.0063832	0.512543	-1.35594	0.0419423	2.75737e-229	0.00308291	0.00470854	0.512629	1.0332e-10	0.999996	20	2.74416e-05
cg15994683	5	TMEM161B-AS1;TMEM161B-AS1;TMEM161B-AS1;TMEM161B-AS1;TMEM161B-AS1	87687222		5	87693561	T	C	0.187899	0.0173118	0.00435575	7.0536e-05	-0.400416	0.0304817	2.04e-39	-0.0432345	0.0113651	0.000142283	1.95145e-09	0.104997	20	0.000518301
cg16023331	12	.	109554047		12	109554125	G	A	0.222444	-0.0241091	0.00487997	7.79546e-07	-0.691589	0.0314533	3.77003e-107	0.0348604	0.00723209	1.43384e-06	1.44063e-07	0.885295	20	0.0382628
cg16047147	8	.	95992060		8	95986637	G	T	0.513578	-0.021943	0.00377693	6.25681e-09	-0.682109	0.0203113	2.99782e-247	0.0321693	0.00561938	1.0361e-08	2.8206e-08	0.131035	20	0.00749145
cg16049864	8	TP53INP1;TP53INP1	95962084		8	95961979	G	C	0.516174	-0.0211684	0.00377627	2.0749e-08	-0.65801	0.0189126	3.18678e-265	0.0321703	0.00581294	3.12534e-08	9.31339e-09	0.0927943	20	0.00247362
cg16073427	11	CCDC85B	65657742		11	65662985	G	A	0.0934505	0.0192824	0.00512302	0.000167301	-0.536374	0.0368444	5.21003e-48	-0.0359495	0.00986528	0.000268383	4.69943e-08	0.0609356	16	0.0124816
cg16101574	7	.	7291514		7	7289543	C	T	0.157548	0.0430921	0.00567995	3.28145e-14	1.0211	0.0297557	4.50273e-258	0.0422016	0.00569689	1.28387e-13	3.34072e-09	0.209761	20	0.00088729
cg16125666	4	CLOCK	56414406		4	56346163	A	G	0.377196	-0.0170174	0.00390704	1.32719e-05	-0.667147	0.0230717	7.45795e-184	0.0255077	0.0059224	1.65493e-05	3.29552e-08	0.100773	20	0.00875284
cg16126286	1	SDCCAG8	243646235		1	243471192	G	A	0.513978	-0.0193782	0.00378352	3.02731e-07	-0.350732	0.0183931	4.59995e-81	0.0552507	0.0111698	7.55906e-07	9.4736e-08	0.0985481	20	0.0251617
cg16128096	1	HIVEP3;HIVEP3	42358048		1	42371414	C	T	0.472843	-0.0188644	0.00380257	7.01454e-07	0.191105	0.0178832	1.18001e-26	-0.0987122	0.0219374	6.80427e-06	2.44577e-09	0.250071	20	0.000649592
cg16132288	1	.	228141133		1	228108709	T	G	0.0986422	-0.026655	0.0057931	4.20138e-06	-0.433872	0.0402667	4.51997e-27	0.0614352	0.0145185	2.32134e-05	1.25648e-10	0.233827	20	3.33719e-05
cg16133310	16	SLC5A11;SLC5A11;SLC5A11;SLC5A11;SLC5A11	24888099		16	24702978	A	G	0.874002	0.0203886	0.00439627	3.523e-06	-0.748804	0.0248001	2.87939e-200	-0.0272282	0.00593991	4.56283e-06	3.04247e-08	0.999753	20	0.00808074
cg16139749	1	WNT2B	113044432		1	113036321	A	G	0.407348	0.00442803	0.00378816	0.242439	-0.236366	0.0220801	9.64994e-27	-0.0187338	0.0161219	0.245233	1.01124e-11	0.0595249	16	2.68584e-06
cg16152117	1	HIVEP3	42421698		1	42436054	T	C	0.569289	-0.0255147	0.00378301	1.53502e-11	0.279956	0.0213868	3.74995e-39	-0.0911382	0.0152011	2.02837e-09	1.51944e-12	0.793314	20	4.03561e-07
cg16167524	17	GIP	47035958		17	47037024	T	A	0.32528	-0.0249087	0.00385092	9.91466e-11	0.192806	0.0248578	8.73997e-15	-0.12919	0.0260067	6.77894e-07	4.34862e-09	0.283922	20	0.00115499
cg16188537	12	ACACB	109704190		12	109592483	C	T	0.186502	-0.0219291	0.00459188	1.79149e-06	-0.800063	0.0283441	2.74584e-175	0.0274092	0.00582096	2.49291e-06	2.2199e-08	0.0628803	20	0.00589601
cg16236976	3	IP6K2;IP6K2;IP6K2;IP6K2;IP6K2;IP6K2;IP6K2;IP6K2;IP6K2;IP6K2	48735488		3	49206318	C	G	0.751597	-0.0168249	0.00400148	2.61464e-05	0.809073	0.0343056	5.59016e-123	-0.0207953	0.00502374	3.48217e-05	4.71059e-08	0.0767619	20	0.0125112
cg16243606	1	PPAP2B;PPAP2B	57018645		1	56983656	T	C	0.0636981	0.0359025	0.00573779	3.9195e-10	0.274144	0.0350479	5.2e-15	0.130962	0.0268026	1.02817e-06	4.24009e-09	0.168013	11	0.00112616
cg16248287	10	C10orf140	21804965		10	21783752	G	A	0.290735	0.0153162	0.0039464	0.000104004	-0.38833	0.022547	1.77997e-66	-0.0394412	0.0104173	0.000153017	3.1805e-08	0.114456	20	0.00844733
cg16251647	6	SLC17A1;SLC17A1	25832228		6	25776060	C	T	0.921126	0.00554403	0.00845826	0.512173	0.568896	0.0467553	4.63e-34	0.00974524	0.0148894	0.512784	1.31949e-07	0.97966	20	0.0350453
cg16261511	1	HIVEP3	42471958		1	42491429	T	C	0.73103	-0.023895	0.00416965	1.00019e-08	0.279968	0.0211132	3.93004e-40	-0.085349	0.0162246	1.43689e-07	7.54473e-11	0.46574	20	2.00386e-05
cg16266925	3	TXNDC6	138049011		3	138061008	C	G	0.619209	-0.0231438	0.00396087	5.12351e-09	-0.17465	0.0194069	2.27e-19	0.132515	0.0270399	9.54804e-07	1.93471e-08	0.213961	16	0.00513855
cg16294659	11	ARNTL;ARNTL;ARNTL;ARNTL;ARNTL;ARNTL	13300262		11	13274553	T	A	0.600439	0.0283305	0.00422409	1.98818e-11	0.930844	0.0257764	1.45292e-285	0.0304353	0.00461551	4.27766e-11	2.20423e-13	0.80738	20	5.85439e-08
cg16320957	2	CEP68	65282463		2	65279805	C	T	0.38758	-0.0233039	0.0038836	1.96599e-09	0.388762	0.0219556	3.72006e-70	-0.0599439	0.0105477	1.32258e-08	1.72544e-07	0.723879	20	0.0458272
cg16327529	12	.	112198844		12	112228714	C	T	0.198682	-0.03979	0.00500489	1.86174e-15	-0.447167	0.0341699	3.92999e-39	0.0889824	0.013096	1.0858e-11	8.83606e-12	0.0511308	20	2.34684e-06
cg16336885	1	.	228372071		1	228372546	T	C	0.310104	-0.0230099	0.00384345	2.14032e-09	0.37412	0.023354	9.33998e-58	-0.0615041	0.0109673	2.04727e-08	2.72627e-10	0.488526	20	7.24093e-05
cg16346087	22	ZNRF3;ZNRF3	29451538		22	29452310	A	G	0.569089	-0.0216756	0.0037839	1.01397e-08	0.613693	0.0294531	2.03e-96	-0.0353199	0.00639456	3.32428e-08	5.46824e-10	0.797873	9	0.000145235
cg16346669	12	KDM2B;KDM2B	121904135		12	121883642	T	C	0.318291	-0.0329442	0.00386515	1.54943e-17	-0.208227	0.0229822	1.30001e-19	0.158213	0.0254849	5.36255e-10	1.52353e-09	0.368574	16	0.000404648
cg16437021	16	ANKRD11	89510331		16	89518908	C	T	0.491813	-0.00813923	0.00379129	0.0318073	-0.68255	0.0197521	1.16828e-261	0.0119247	0.00556531	0.0321378	1.89263e-10	0.672729	20	5.02679e-05
cg16460462	3	.	184875108		3	184816323	C	T	0.523163	-0.0143261	0.00406074	0.000418786	1.01759	0.0303186	5.74564e-247	-0.0140784	0.00401252	0.000450432	1.34478e-07	0.994539	20	0.0357171
cg16484858	1	RERE;LOC102724552;RERE;RERE	8484694		1	8738944	G	A	0.628994	0.0211008	0.00387684	5.24544e-08	-0.91142	0.0243971	1.89912e-301	-0.0231516	0.00429853	7.20746e-08	3.28739e-09	0.746891	20	0.000873124
cg16513277	17	SMG6;SMG6	2031491		17	2050445	C	G	0.342053	0.0182236	0.00418189	1.31411e-05	-0.785103	0.0214051	1.61804e-294	-0.0232117	0.00536401	1.50943e-05	1.3942e-07	0.137696	20	0.0370297
cg16560432	16	NAT15;NAT15;NAT15	3532416		16	3509056	A	G	0.195887	0.01999	0.00470378	2.13987e-05	-0.325329	0.0278234	1.39e-31	-0.0614455	0.0153839	6.49297e-05	2.54326e-10	0.347557	20	6.75484e-05
cg16569060	11	.	13284375		11	13287938	A	G	0.634585	0.0262432	0.00413621	2.22793e-10	-0.665037	0.0276519	8.29004e-128	-0.0394613	0.00643231	8.52376e-10	2.28527e-09	0.0907733	20	0.000606962
cg16579650	10	.	64530590		10	64525547	C	T	0.547324	-0.0246913	0.00383543	1.21307e-10	0.184576	0.0197066	7.51997e-21	-0.133773	0.0252148	1.12464e-07	1.53637e-10	0.183627	20	4.08056e-05
cg16584676	17	UBE2Z	46985605		17	47037024	T	A	0.32528	-0.0249087	0.00385092	9.91466e-11	-0.26417	0.0300721	1.57001e-18	0.0942904	0.0181029	1.90276e-07	1.48154e-09	0.156787	20	0.000393493
cg16608652	1	B3GALT2;B3GALT2;CDC73	193155390		1	193051685	A	G	0.59345	-0.0216345	0.00421564	2.86739e-07	-0.386537	0.0221359	2.79003e-68	0.0559701	0.0113674	8.49119e-07	1.51511e-07	0.285554	20	0.040241
cg16640534	12	.	115888847		12	115903273	C	G	0.320088	0.0181973	0.00378734	1.54929e-06	-0.954948	0.0255549	1.27266e-301	-0.0190558	0.00399867	1.88349e-06	1.09106e-16	0.0841095	20	2.89783e-11
cg16673904	17	SHBG	7521996		17	7474539	T	C	0.247204	0.0256646	0.003885	3.94644e-11	-0.158428	0.02153	1.86e-13	-0.161995	0.0329543	8.84404e-07	3.67989e-09	0.871649	15	0.000977371
cg16694869	21	.	44926754		21	44995037	G	A	0.742812	0.0242744	0.00384497	2.7317e-10	0.347418	0.0246558	4.32998e-45	0.0698709	0.0121274	8.34044e-09	1.34685e-07	0.939096	20	0.0357722
cg16702024	11	LOC440028;SBF2-AS1	9781130		11	9794261	C	T	0.281749	0.0220447	0.00387488	1.27687e-08	-0.178595	0.0268011	2.66999e-11	-0.123434	0.0285281	1.51319e-05	1.59103e-10	0.112746	11	4.22575e-05
cg16705273	18	SETBP1;SETBP1	42262885		18	42255446	T	C	0.191094	-0.0311036	0.00489011	2.01083e-10	0.60289	0.0293323	7.11987e-94	-0.0515908	0.00849061	1.23047e-09	1.68246e-10	0.372455	20	4.46858e-05
cg16737792	17	.	44988926		17	44972333	A	G	0.322883	-0.00499815	0.00425758	0.240418	0.512361	0.0232717	2.00003e-107	-0.00975513	0.00832153	0.241086	1.16791e-08	0.0517259	18	0.00310195
cg16738646	1	SLC2A1	43409193		1	43423622	C	T	0.241014	0.0148805	0.00425479	0.000469901	0.724931	0.022571	2.492e-226	0.0205268	0.00590393	0.000507436	2.70739e-08	0.903177	20	0.00719077
cg16743903	16	SPG7;SPG7	89593216		16	89608702	A	G	0.297923	0.0125969	0.0038828	0.00117747	0.507077	0.0213052	3.29005e-125	0.0248422	0.00772803	0.00130647	4.19638e-12	0.0741104	20	1.11455e-06
cg16757248	17	TTLL6;TTLL6	46872263		17	46896364	G	A	0.531749	-0.0168406	0.00380728	9.72214e-06	0.207409	0.0256934	6.89002e-16	-0.0811951	0.0209315	0.000104846	8.37363e-09	0.0732818	20	0.00222402
cg16774355	4	.	144184682		4	144235803	A	C	0.694888	-0.0246896	0.0039216	3.05823e-10	-0.294504	0.0209664	8.10002e-45	0.0838345	0.0145923	9.18618e-09	9.27394e-09	0.443849	20	0.00246314
cg16797018	12	.	111395589		12	111386961	C	T	0.558706	-0.0197605	0.0037843	1.77283e-07	0.794949	0.023742	8.56961e-246	-0.0248576	0.00481797	2.47819e-07	4.57873e-12	0.0573953	20	1.2161e-06
cg16797070	12	.	115942792		12	115942842	G	C	0.223243	-0.0177203	0.00396638	7.90926e-06	0.636651	0.0196181	5.03139e-231	-0.0278336	0.00628883	9.60491e-06	6.00849e-14	0.16569	20	1.59584e-08
cg16822754	15	PLA2G4B;JMJD7-PLA2G4B;JMJD7-PLA2G4B	42130883		15	42126779	A	G	0.246006	0.0176941	0.00398911	9.18158e-06	-0.608926	0.024045	1.71999e-141	-0.0290579	0.00665079	1.24765e-05	4.57677e-08	0.58568	20	0.0121558
cg16873487	10	.	64498912		10	64477836	A	G	0.634585	-0.0263093	0.00385975	9.34006e-12	-0.215718	0.0172143	5.02999e-36	0.121962	0.0203683	2.12668e-09	5.57073e-11	0.0849953	20	1.47957e-05
cg16896031	8	PPP2R2A	26148105		8	26111640	C	T	0.529153	-0.00933718	0.0038141	0.0143624	-0.382473	0.0217186	2.05001e-69	0.0244127	0.0100681	0.0153188	4.07281e-09	0.325841	15	0.00108173
cg16896772	15	.	80911921		15	80956407	A	G	0.373602	-0.0193226	0.00442519	1.26252e-05	-0.380679	0.0336141	9.86996e-30	0.0507582	0.0124586	4.61809e-05	2.06815e-11	0.831138	14	5.49295e-06
cg16916604	11	.	47901291		11	47447202	C	T	0.135982	-0.0515465	0.00557217	2.23017e-20	0.327171	0.0448385	2.95e-13	-0.157552	0.0275009	1.01031e-08	3.18085e-11	0.743136	15	8.44828e-06
cg16940396	15	OAZ2;OAZ2	64996197		15	65061807	C	T	0.294129	0.0269593	0.00597173	6.34701e-06	-1.20334	0.0458381	6.79012e-152	-0.0224037	0.00503548	8.61991e-06	1.02036e-07	0.0964316	17	0.0271004
cg16951385	10	JMJD1C;JMJD1C	65029115		10	65062008	C	G	0.368011	-0.0208336	0.00382868	5.28464e-08	0.781003	0.0208978	1.09534e-301	-0.0266754	0.00495395	7.25735e-08	2.18326e-10	0.327557	20	5.7987e-05
cg16951947	3	.	133777877		3	133894390	A	G	0.597244	-0.0247834	0.00377161	4.99651e-11	-0.259018	0.0302942	1.23e-17	0.0956822	0.0183647	1.88724e-07	1.76898e-11	0.461275	20	4.69838e-06
cg16984812	2	PLEKHH2	43863456		2	43862888	C	T	0.5627	-0.0238624	0.00390351	9.77372e-10	0.652483	0.0251354	1.44999e-148	-0.0365717	0.00614619	2.67656e-09	1.42554e-09	0.130059	20	0.000378621
cg16990280	1	SLC35E2	1674679		1	1680219	A	G	0.422524	-0.020567	0.00381059	6.76411e-08	0.791655	0.0211965	2.69559e-301	-0.0259798	0.00486345	9.20101e-08	4.45173e-09	0.0831748	20	0.00118237
cg17026484	8	.	129325240		8	129311446	C	T	0.504792	-0.0247498	0.00397594	4.81886e-10	-0.281234	0.026434	1.96001e-26	0.0880043	0.0163796	7.75208e-08	9.53122e-10	0.287792	20	0.000253147
cg17046586	12	LIMA1;LIMA1	50665774		12	50727706	C	G	0.347244	-0.0115236	0.00394805	0.00351373	0.513468	0.0272979	6.27983e-79	-0.0224427	0.00778101	0.00392299	6.30327e-08	0.223731	20	0.0167414
cg17054031	12	ACACB	109703028		12	109592558	G	C	0.183506	-0.0218579	0.00459128	1.92882e-06	-1.06561	0.0302981	5.54963e-271	0.020512	0.00434787	2.38504e-06	5.62947e-08	0.163554	20	0.0149518
cg17103856	7	MAD1L1;MAD1L1;MAD1L1	2070258		7	1989976	T	C	0.151957	-0.024039	0.00478341	5.02137e-07	0.271448	0.027942	2.61001e-22	-0.0885584	0.0198401	8.05896e-06	4.40245e-08	0.234828	20	0.0116928
cg17105051	16	.	24837764		16	24819806	G	A	0.16893	-0.0243381	0.00476016	3.17293e-07	0.619506	0.0293122	3.80995e-99	-0.0392863	0.00790545	6.71177e-07	8.85367e-10	0.950693	20	0.000235152
cg17129871	17	UNC13D	73834006		17	73838108	A	G	0.176318	-0.0270413	0.00445364	1.2654e-09	-0.718731	0.0321108	5.77995e-111	0.0376237	0.00642047	4.62999e-09	5.37458e-08	0.103844	20	0.0142748
cg17141594	10	.	64519722		10	64508418	G	A	0.573083	-0.0252854	0.00384107	4.61343e-11	0.195025	0.0236045	1.43e-16	-0.129652	0.0251823	2.62521e-07	2.99687e-08	0.587895	15	0.00795964
cg17146617	12	KDM2B;KDM2B	121883333		12	121872757	C	G	0.334864	-0.0327683	0.00385611	1.93283e-17	-0.317971	0.0267584	1.45001e-32	0.103054	0.0149091	4.77215e-12	4.77215e-12	0.123636	15	1.26747e-06
cg17184165	3	CHDH	53855929		3	53836742	C	G	0.745407	0.0252483	0.00393632	1.41575e-10	0.160592	0.0216189	1.1e-13	0.15722	0.0323846	1.20519e-06	6.95543e-09	0.245194	15	0.00184735
cg17194666	16	CDH16;CDH16;CDH16;CDH16	66953982		16	66923588	T	C	0.0441294	0.0517352	0.00902227	9.79929e-09	-1.17648	0.0578982	8.58994e-92	-0.0439746	0.00796837	3.41636e-08	1.57979e-09	0.542566	20	0.00041959
cg17211192	8	SNX16;SNX16;SNX16;SNX16;SNX16;SNX16	82754475		8	82770490	A	G	0.667332	-0.0226562	0.00384385	3.76632e-09	0.828271	0.0223271	3.12087e-301	-0.0273536	0.00469902	5.84525e-09	8.44308e-11	0.257053	20	2.24246e-05
cg17213445	12	.	133655137		12	133766322	T	G	0.192093	0.0188659	0.00411141	4.46081e-06	0.339828	0.0331929	1.34e-24	0.055516	0.0132581	2.82266e-05	5.26149e-09	0.771547	20	0.00139744
cg17243193	1	.	47974278		1	47974123	T	C	0.275958	-0.0199854	0.00394423	4.04142e-07	0.390171	0.0315584	4.12003e-35	-0.0512222	0.010925	2.75191e-06	1.23134e-07	0.508781	20	0.0327041
cg17247713	20	.	47514319		20	47504356	A	G	0.123003	0.0134581	0.00546371	0.0137711	0.916123	0.0321526	1.43121e-178	0.0146903	0.00598619	0.0141266	1.1868e-07	0.261181	20	0.031521
cg17252645	8	LY6D	143867129		8	143845714	C	T	0.356829	-0.00417513	0.00387231	0.280944	0.798702	0.0213906	3.82655e-301	-0.00522739	0.00485027	0.281144	1.52448e-10	0.250133	20	4.04898e-05
cg17265693	17	CLDN7	7166490		17	7156447	G	A	0.701478	0.0229475	0.00387365	3.14205e-09	0.376745	0.021933	3.94001e-66	0.0609099	0.0108762	2.13978e-08	8.24308e-09	0.103235	20	0.00218934
cg17273100	2	SLC4A10;SLC4A10;SLC4A10	162652846		2	162731383	A	C	0.0848642	-0.0417977	0.00737096	1.42306e-08	-1.03277	0.0443458	5.72991e-120	0.0404714	0.0073456	3.59609e-08	7.69452e-09	0.406376	20	0.00204365
cg17278466	17	USP36	76798203		17	76773638	C	T	0.403355	-0.0233218	0.00378065	6.88417e-10	-0.281958	0.0206606	2.09998e-42	0.0827137	0.0147147	1.89695e-08	1.10004e-08	0.64495	20	0.00292167
cg17279942	12	CUX2	111499763		12	111399660	C	T	0.567692	-0.0198502	0.00378349	1.54989e-07	0.413733	0.020704	7.70001e-89	-0.0479783	0.00945469	3.88413e-07	2.77142e-08	0.0931647	20	0.00736082
cg17282211	1	NADK	1686080		1	1689762	C	T	0.359625	0.0191409	0.00380665	4.949e-07	0.423378	0.0207833	3.02002e-92	0.04521	0.00926099	1.05142e-06	9.43175e-09	0.216986	20	0.00250505
cg17304457	12	.	115775889		12	115715832	C	G	0.491414	0.0062569	0.00383663	0.102926	-0.351587	0.0222584	3.32998e-56	-0.0177962	0.0109703	0.104759	2.97187e-08	0.250329	20	0.00789322
cg17318642	12	SH2B3	111842773		12	111850230	A	G	0.234425	-0.0438561	0.00466008	4.91351e-21	0.341034	0.0310319	4.28002e-28	-0.128597	0.0179902	8.79223e-13	8.79223e-13	0.750517	19	2.3352e-07
cg17351345	10	ARL5B	18956278		10	18863690	C	G	0.67472	0.0141744	0.00386101	0.000241449	-0.694314	0.0237166	2.13252e-188	-0.020415	0.00560445	0.000269862	2.84552e-12	0.0528196	20	7.55765e-07
cg17354002	7	MAD1L1;MAD1L1;MAD1L1;MAD1L1;MAD1L1	2071166		7	2015047	G	T	0.159944	-0.0251265	0.0048425	2.11716e-07	0.539557	0.0352699	7.89002e-53	-0.0465688	0.00947716	8.93321e-07	3.46124e-08	0.531529	20	0.00919299
cg17394978	5	IRF1	131824502		5	131769174	T	C	0.283746	0.0185814	0.00483111	0.000119965	0.550799	0.0299668	1.89e-75	0.0337354	0.00896107	0.000166779	2.87251e-08	0.888346	20	0.00762932
cg17396638	15	FURIN	91423337		15	91420940	G	C	0.190495	0.0542125	0.00404475	5.79293e-41	0.148541	0.0242648	9.25999e-10	0.364967	0.0655429	2.5714e-08	2.5714e-08	0.928051	7	0.00682959
cg17398707	1	HIVEP3;HIVEP3;HIVEP3;HIVEP3	42361534		1	42363275	T	C	0.505391	-0.0187918	0.00379151	7.18542e-07	0.433102	0.0241076	3.63999e-72	-0.0433889	0.00908135	1.77224e-06	3.16841e-12	0.0586736	20	8.41525e-07
cg17455939	12	ATP2B1;ATP2B1	90013126		12	90008959	G	A	0.199281	-0.0596344	0.00500678	1.04063e-32	-0.220417	0.0335242	4.87e-11	0.270553	0.0470028	8.608e-09	8.608e-09	0.760648	4	0.00228627
cg17495087	8	.	96085689		8	96028926	T	C	0.120008	0.0225149	0.00544446	3.54371e-05	-0.291112	0.0258268	1.80999e-29	-0.077341	0.0199212	0.000103456	1.96364e-08	0.999065	20	0.00521539
cg17513502	3	ATG7;ATG7;ATG7	11596326		3	11601360	T	C	0.111621	-0.0187117	0.00483253	0.000107933	-0.488427	0.0416666	9.79991e-32	0.0383101	0.0104199	0.00023632	4.2426e-08	0.0721721	20	0.0112683
cg17517296	2	.	43107458		2	43107129	T	G	0.28754	-0.021803	0.0039364	3.04521e-08	0.467184	0.0222185	3.72994e-98	-0.046669	0.00871323	8.5034e-08	4.31267e-15	0.0654705	20	1.14544e-09
cg17540496	3	CACNA1D;CACNA1D;CACNA1D	53845930		3	53850005	T	C	0.46246	0.0296311	0.00378832	5.2115e-15	-0.403889	0.023579	8.98999e-66	-0.0733645	0.0103112	1.119e-12	1.51587e-15	0.541045	20	4.02611e-10
cg17542130	2	.	175643396		2	175413376	A	G	0.523163	0.0155417	0.00376809	3.7145e-05	0.33227	0.0211685	1.6e-55	0.0467743	0.0117254	6.6315e-05	1.55065e-13	0.108627	20	4.1185e-08
cg17542346	7	MAD1L1;MAD1L1;MAD1L1	1952807		7	1952799	A	C	0.247804	0.0198288	0.00390159	3.73018e-07	-0.655319	0.0224384	1.66053e-187	-0.0302582	0.0060432	5.52878e-07	3.82132e-10	0.983075	20	0.000101494
cg17543112	5	PDLIM4;PDLIM4	131594335		5	131537860	G	T	0.261182	-0.0130776	0.00378597	0.000551872	-0.443616	0.0232503	3.70003e-81	0.0294795	0.00867307	0.000676388	1.94929e-09	0.240349	20	0.000517726
cg17564489	12	.	111396889		12	111381949	C	G	0.528754	-0.0197152	0.00378432	1.89139e-07	0.824672	0.02641	4.75985e-214	-0.0239067	0.00465231	2.76676e-07	4.25611e-11	0.105261	20	1.13041e-05
cg17577640	16	CMIP;CMIP	81552233		16	81541175	A	G	0.457668	-0.0222606	0.00396329	1.94642e-08	-0.195377	0.0235549	1.08999e-16	0.113937	0.0244986	3.30748e-06	1.94393e-10	0.599583	13	5.16305e-05
cg17667912	7	MAD1L1;MAD1L1;MAD1L1	1947333		7	1947342	A	G	0.316893	0.0189096	0.00393799	1.57214e-06	0.862807	0.0320333	8.63021e-160	0.0219164	0.00463612	2.2752e-06	6.60617e-09	0.314694	20	0.00175459
cg17675298	22	ARVCF	19961051		22	19987202	T	G	0.190495	0.0225523	0.00419142	7.42433e-08	0.641417	0.0275546	7.39988e-120	0.0351601	0.00670692	1.58531e-07	2.45424e-08	0.148144	20	0.00651842
cg17742143	3	NEK10;NEK10	27334381		3	27358935	T	A	0.153355	0.0314007	0.00447066	2.16025e-12	-0.419349	0.0359138	1.67999e-31	-0.0748796	0.0124411	1.75775e-09	2.18542e-09	0.843404	20	0.000580444
cg17747265	1	.	1875780		1	1867516	T	C	0.594649	-0.0158205	0.00380758	3.25286e-05	-0.198174	0.0192668	8.16999e-25	0.0798314	0.0207217	0.000116897	1.05229e-07	0.191872	20	0.0279485
cg17760808	1	OBSCN;OBSCN;OBSCN	228452690		1	228402508	T	C	0.275759	-0.0203423	0.00385403	1.30467e-07	-0.237298	0.0267517	7.29e-19	0.0857247	0.0188991	5.73545e-06	5.01063e-09	0.152866	20	0.00133081
cg17770501	17	.	45177429		17	45053590	T	C	0.429912	-0.0199752	0.00379128	1.37377e-07	-0.858464	0.0232912	2.19051e-297	0.0232685	0.00446125	1.83122e-07	1.44071e-18	0.242256	20	3.8265e-13
cg17770910	8	LYNX1;LYNX1	143851427		8	143851422	T	C	0.426318	-0.00766653	0.00382909	0.0452653	-0.966535	0.0323466	3.51684e-196	0.00793197	0.00397055	0.0457491	6.43286e-08	0.306723	20	0.0170855
cg17839113	3	SLCO2A1	133749257		3	133743962	C	T	0.866414	0.00726989	0.00438175	0.0970897	0.619822	0.0291333	1.91995e-100	0.011729	0.00709083	0.0981057	7.10283e-08	0.0773884	20	0.018865
cg17855739	3	.	133975556		3	133886245	C	T	0.598442	0.0249185	0.00393249	2.34936e-10	0.460095	0.030645	5.97003e-51	0.0541595	0.00927719	5.28568e-09	2.12062e-12	0.108676	17	5.63232e-07
cg17888033	8	LYNX1;LYNX1;LYNX1;LYNX1;LYNX1	143858414		8	143861450	G	T	0.354233	-0.00310556	0.00385243	0.420168	-0.641569	0.0244646	1.39999e-151	0.00484057	0.00600754	0.420387	3.30997e-08	0.639595	20	0.00879121
cg17909433	11	.	58404299		11	58373221	A	C	0.214657	-0.0260545	0.00441939	3.73555e-09	1.12264	0.0300372	9.91024e-301	-0.0232082	0.00398526	5.763e-09	9.16446e-08	0.0686845	20	0.0243406
cg17925084	14	KLC1;KLC1;KLC1	104152323		14	104091115	G	A	0.446885	-0.00194338	0.00408884	0.634581	0.692999	0.0185617	4.446e-301	-0.0028043	0.00590069	0.634609	8.45861e-09	0.392141	20	0.00224659
cg17926961	12	.	115895317		12	115892200	A	G	0.527756	0.0211764	0.0038269	3.13787e-08	-0.216071	0.0206872	1.55e-25	-0.0980067	0.0200434	1.00981e-06	2.93005e-09	0.210333	20	0.000778215
cg17930381	15	CCDC33	74604961		15	74621541	A	T	0.55012	-0.0274671	0.00414211	3.33001e-11	-0.202926	0.026696	2.93001e-14	0.135355	0.0270873	5.82316e-07	4.73059e-08	0.869075	7	0.0125643
cg17951613	5	SLC22A5;SLC22A5	131705445		5	131537860	G	T	0.261182	-0.0130776	0.00378597	0.000551872	-0.223706	0.0228152	1.06999e-22	0.0584589	0.0179433	0.00112212	7.18884e-09	0.627767	11	0.00190934
cg17967453	4	.	143947083		4	144032234	G	T	0.64397	-0.0272902	0.00397641	6.74176e-12	-0.244705	0.0242618	6.36996e-24	0.111523	0.019655	1.39475e-08	2.04304e-09	0.205179	20	0.000542626
cg17975283	10	.	64504116		10	64497768	T	C	0.482029	-0.0248163	0.00378822	5.71863e-11	0.308698	0.0193194	1.80001e-57	-0.0803902	0.0132629	1.35035e-09	4.24818e-12	0.535015	20	1.12831e-06
cg18037834	12	TENC1;TENC1;TENC1	53445199		12	53440779	T	C	0.0601038	0.043236	0.0067901	1.92127e-10	0.284506	0.0410097	3.99e-12	0.151969	0.0323951	2.71734e-06	2.81113e-08			0.0074663
cg18053846	3	MECOM	169100731		3	169113110	A	C	0.628395	-0.0328528	0.00378054	3.62518e-18	-0.278385	0.0393297	1.45999e-12	0.118012	0.0215034	4.0636e-08	2.05115e-10	0.379763	19	5.44781e-05
cg18085636	10	.	89993734		10	89788889	C	G	0.809904	0.0245996	0.00432171	1.25487e-08	0.482749	0.0237343	5.73002e-92	0.0509573	0.00929624	4.21742e-08	7.02504e-08	0.102791	20	0.0186584
cg18086083	20	JPH2	42764251		20	42764259	T	C	0.683906	0.00690488	0.00406338	0.0892637	-0.402533	0.0280638	1.17001e-46	-0.0171536	0.0101651	0.0915085	4.32547e-11	0.149192	20	1.14884e-05
cg18115693	19	KDM4B	4968519		19	4987497	A	G	0.198482	0.0221194	0.0042046	1.4346e-07	-0.463358	0.0280105	1.81997e-61	-0.0477372	0.00952201	5.34901e-07	1.47956e-13	0.728128	20	3.92969e-08
cg18124929	12	TNS2;LOC283335	53440341		12	53440779	T	C	0.0601038	0.043236	0.0067901	1.92127e-10	-1.10569	0.0481647	1.26999e-116	-0.0391032	0.00637291	8.47074e-10	1.32844e-13	0.16545	10	3.52832e-08
cg18141788	15	CSK;CSK	75080850		15	75084281	C	G	0.61881	-0.0469459	0.00428085	5.53806e-28	0.671512	0.0192466	1.06055e-266	-0.0699107	0.00668243	1.29283e-25	9.21933e-33	0.62205	20	2.44863e-27
cg18148948	16	PPL	4955311		16	4913537	A	T	0.302117	-0.0212962	0.00423845	5.04679e-07	0.429963	0.0271135	1.24e-56	-0.0495303	0.0103407	1.66912e-06	1.02589e-07	0.087664	20	0.0272475
cg18185980	2	WIPF1;WIPF1	175426016		2	175409011	A	G	0.20028	-0.0191898	0.00510476	0.000170459	-0.51982	0.035855	1.25001e-47	0.0369162	0.010145	0.000273846	2.65575e-08	0.406344	20	0.00705362
cg18187035	20	ZBTB46	62434097		20	62438415	A	G	0.179513	-0.0332969	0.00447268	9.73067e-14	-0.204556	0.0273843	8.02998e-14	0.162776	0.0308699	1.34218e-07	1.34218e-07	0.0520744	16	0.0356481
cg18192642	16	NAA60;NAA60;NAA60	3529923		16	3509056	A	G	0.195887	0.01999	0.00470378	2.13987e-05	-0.386808	0.0355973	1.67001e-27	-0.0516794	0.0130575	7.56289e-05	3.16146e-08	0.0705649	17	0.00839678
cg18228159	11	ARHGAP42	100851079		11	100870339	A	G	0.319888	-0.0126156	0.0044331	0.00443037	-0.560539	0.0618613	1.29e-19	0.0225062	0.0082895	0.00662708	7.52012e-09	0.230163	20	0.00199733
cg18271897	17	SEPT9;SEPT9;SEPT9	75316784		17	75316880	G	A	0.440895	-0.0338619	0.00394715	9.58491e-18	0.160122	0.016718	9.90999e-22	-0.211476	0.0330935	1.65616e-10	1.65616e-10	0.851588	6	4.39874e-05
cg18277168	11	MADD;MADD;MADD;MADD;MADD;MADD;MADD;MADD;MADD;MADD;LOC101928943;LOC101928943	47294832		11	47280762	A	G	0.0796725	-0.0491289	0.0052629	1.0104e-20	0.414989	0.0409667	4.07001e-24	-0.118386	0.0172457	6.66465e-12	1.60195e-17	0.168395	16	4.25476e-12
cg18282791	6	.	26332501		6	26268987	T	G	0.133786	0.0367454	0.00561154	5.82407e-11	-0.504448	0.0396611	4.63998e-37	-0.0728428	0.0125118	5.81768e-09	4.40508e-08	0.464742	20	0.0116998
cg18293456	5	.	68026062		5	68095542	A	G	0.479233	-0.0205588	0.00387876	1.15579e-07	-0.18626	0.0192875	4.59e-22	0.110377	0.0237549	3.37631e-06	1.71319e-07	0.816174	20	0.0455019
cg18297923	12	.	115700885		12	115711734	C	T	0.182708	-0.000503974	0.00521198	0.922968	0.781988	0.0322416	5.99969e-130	-0.000644478	0.00666509	0.922969	4.92315e-08	0.534727	20	0.0130758
cg18305721	11	ARHGAP42	100747647		11	100469957	G	T	0.188299	0.0159327	0.00529169	0.00260483	-0.375511	0.0414338	1.27e-19	-0.0424294	0.0148493	0.00427216	1.57136e-09	0.0543063	19	0.000417349
cg18340991	14	.	69238595		14	69238754	C	T	0.0876597	0.0268337	0.00497885	7.06391e-08	-0.81433	0.0258648	1.43296e-217	-0.0329519	0.00620298	1.08271e-07	4.87357e-08	0.282625	20	0.0129441
cg18357645	12	OS9;OS9;OS9;OS9;OS9;OS9;OS9;OS9	58087776		12	58085198	C	T	0.536542	-0.0191144	0.00402683	2.067e-06	0.473948	0.0277761	2.79e-65	-0.0403302	0.00881899	4.80547e-06	8.42132e-08	0.61463	19	0.0223669
cg18376017	15	.	91407407		15	91409514	A	G	0.267971	0.0472785	0.00396122	7.74436e-33	-0.179945	0.0256984	2.51999e-12	-0.262739	0.0435031	1.54561e-09	1.54561e-09	0.104608	3	0.000410511
cg18390683	2	OLA1;OLA1	175018992		2	174956114	G	A	0.406749	0.0225083	0.00441329	3.39442e-07	-0.192289	0.023254	1.35001e-16	-0.117055	0.0269657	1.41919e-05	1.69086e-08	0.599756	9	0.0044909
cg18391694	1	.	43250900		1	43234243	T	A	0.207069	0.019168	0.0041912	4.79891e-06	-0.366591	0.0257172	4.19e-46	-0.0522872	0.0120069	1.33216e-05	8.72525e-08	0.641775	20	0.0231741
cg18453143	7	.	155708770		7	155744303	G	C	0.557308	-0.0212699	0.00382172	2.61356e-08	-0.255896	0.0268727	1.68999e-21	0.0831193	0.0172984	1.54726e-06	1.71448e-07	0.351789	14	0.0455361
cg18465515	6	HIST1H2BI	26273182		6	26288683	T	C	0.0942492	0.0378016	0.00574119	4.57096e-11	-0.304643	0.0348636	2.36999e-18	-0.124085	0.0235968	1.45197e-07	1.45197e-07	0.473068	18	0.0385642
cg18483265	7	MAD1L1;MAD1L1;MAD1L1	2083181		7	2082604	A	G	0.142971	-0.0259064	0.00530106	1.02372e-06	0.429548	0.0372462	9.02997e-31	-0.0603108	0.0134033	6.80518e-06	2.90193e-08	0.0869773	20	0.00770747
cg18559571	12	LIMA1;LIMA1;LIMA1	50570042		12	50573433	C	G	0.355232	-0.0105039	0.00387476	0.00671106	0.232331	0.0197459	5.84001e-32	-0.0452109	0.0171147	0.00825043	1.00267e-08	0.121573	20	0.00266306
cg18581777	15	LMAN1L	75105186		15	75106138	T	C	0.617612	-0.0445875	0.00426429	1.37512e-25	-0.232016	0.0228695	3.48001e-24	0.192174	0.0263934	3.30984e-13	3.30984e-13	0.0605756	13	8.79087e-08
cg18617679	12	DAZAP2;DAZAP2;DAZAP2;DAZAP2;DAZAP2;DAZAP2	51632035		12	51623838	A	T	0.139577	-0.0250302	0.00618453	5.18279e-05	-0.33086	0.0275845	3.80001e-33	0.0756519	0.0197277	0.000125665	6.49102e-09	0.310442	20	0.001724
cg18661868	15	FES;FES;FES;FES	91427965		15	91428197	C	T	0.640575	-0.0484108	0.00379046	2.35799e-37	-0.306551	0.0253976	1.51999e-33	0.157921	0.018002	1.74891e-18	1.74891e-18	0.146491	16	4.64508e-13
cg18678186	11	SIPA1;SIPA1	65411757		11	65405600	T	G	0.15615	-0.0368795	0.00466029	2.50124e-15	-0.413291	0.0294829	1.20999e-44	0.0892337	0.0129488	5.52908e-12	3.86953e-15	0.0532717	20	1.02774e-09
cg18693755	1	.	25342309		1	25356719	G	A	0.821885	0.0253156	0.00503338	4.91651e-07	0.198503	0.0254951	6.92e-15	0.127533	0.0301871	2.39222e-05	7.66177e-10	0.343762	16	0.000203495
cg18701351	16	TUBB3;TUBB3	89988305		16	89980158	G	A	0.153554	-0.0028552	0.00621457	0.645921	-0.635942	0.0377558	1.17002e-63	0.00448972	0.00977586	0.646043	3.05579e-08	0.999604	20	0.00811612
cg18705301	15	NDUFAF1	41695430		15	41552782	A	G	0.181709	0.0206258	0.00431273	1.73095e-06	-0.864097	0.0231328	2.20683e-301	-0.0238698	0.00503177	2.0973e-06	4.70032e-19	0.116064	20	1.2484e-13
cg18708451	16	.	24846268		16	24837905	A	G	0.16853	-0.024375	0.00476734	3.17226e-07	0.551775	0.0233482	1.79001e-123	-0.0441756	0.00883991	5.81402e-07	1.69675e-09	0.98432	20	0.000450653
cg18725092	11	PTPRJ;PTPRJ	48127161		11	48148606	C	T	0.742812	0.0404627	0.00444977	9.61559e-20	-0.224845	0.0284648	2.81e-15	-0.179958	0.0301776	2.47194e-09	1.0477e-11	0.206066	18	2.78266e-06
cg18731860	10	REEP3	65280618		10	65235829	T	G	0.392372	-0.020989	0.00377863	2.78155e-08	0.670851	0.0193569	3.51764e-263	-0.0312871	0.00570448	4.14266e-08	1.49758e-10	0.642068	20	3.97756e-05
cg18805124	3	CACNA1D;CACNA1D;CACNA1D	53751481		3	53751064	G	A	0.627995	0.0164377	0.00383964	1.86012e-05	0.214591	0.0268483	1.32e-15	0.0766001	0.0202978	0.000160773	7.38967e-08	0.0535981	9	0.0196268
cg18825119	6	PACRG;PACRG;PACRG;PARK2;PARK2;PARK2	163149453		6	163149024	C	T	0.0626997	-0.025339	0.00576521	1.10693e-05	1.08726	0.0301958	6.51383e-284	-0.0233054	0.00534187	1.28423e-05	1.96906e-08	0.194944	20	0.00522978
cg18827470	15	.	75471200		15	75352658	A	C	0.210064	0.0215362	0.00413372	1.88959e-07	-0.232367	0.0257758	1.97001e-19	-0.0926818	0.0205467	6.45887e-06	4.06989e-10	0.0509208	20	0.000108096
cg18838367	15	.	41896680		15	41896257	T	C	0.14377	-0.00703647	0.00433718	0.104726	0.654767	0.0255648	1.12003e-144	-0.0107465	0.00663728	0.105422	4.81852e-09	0.778221	20	0.00127979
cg18850929	19	REXO1	1828978		19	1817113	C	A	0.307308	-0.0298939	0.00463451	1.11642e-10	0.517254	0.0328343	6.50001e-56	-0.0577935	0.00968181	2.38295e-09	5.1799e-09	0.552336	9	0.00137577
cg18871892	5	.	68035750		5	68114177	T	C	0.404752	-0.0159741	0.00418346	0.000134323	-0.191355	0.0271368	1.77e-12	0.0834789	0.0248618	0.000785892	1.29576e-08	0.304202	20	0.0034415
cg18881489	10	TMEM72-AS1	45375316		10	45380472	G	A	0.629792	-0.0244965	0.00427919	1.03699e-08	0.865515	0.0252701	4.28019e-257	-0.0283028	0.00501268	1.63991e-08	1.62342e-09	0.62178	20	0.000431178
cg18886062	19	MAMSTR;RASIP1	49224454		19	49254955	T	C	0.558706	-0.0172607	0.00382675	6.46635e-06	-0.140756	0.0151177	1.27e-20	0.122629	0.0302094	4.92232e-05	1.48975e-07			0.0395674
cg18903093	10	C10orf107	63422511		10	63462365	A	G	0.0700879	-0.0810369	0.00523136	4.01532e-54	0.281549	0.0302604	1.35e-20	-0.287825	0.0360862	1.51089e-15	1.75025e-18	0.0777902	13	4.64864e-13
cg18924860	17	CTDNEP1;ELP5;ELP5;ELP5;ELP5	7156657		17	7161628	C	T	0.701078	0.0229617	0.00387369	3.07387e-09	0.619644	0.0228574	7.6823e-162	0.0370563	0.00639918	7.00566e-09	3.75389e-08	0.144337	20	0.00997026
cg18953546	11	.	111432689		11	111533105	A	C	0.651358	-0.0249023	0.00422543	3.78247e-09	0.93095	0.025505	1.08156e-291	-0.0267493	0.00459762	5.95253e-09	4.31864e-11	0.26448	20	1.14702e-05
cg19000871	14	TRMT61A	103996768		14	104006342	T	C	0.202276	0.0210529	0.0042075	5.62519e-07	-0.615157	0.0244641	1.58995e-139	-0.0342236	0.00697382	9.22712e-07	1.62024e-09	0.0717097	20	0.000430334
cg19005077	15	RORA;RORA;RORA	60920993		15	60748568	T	C	0.1252	0.021765	0.0047881	5.47674e-06	-0.287691	0.0271695	3.36e-26	-0.0756541	0.018112	2.95353e-05	7.09616e-08	0.242213	12	0.0188473
cg19008266	12	HIGD1C	51346506		12	51366092	G	A	0.263379	0.0041486	0.00430912	0.335674	0.933907	0.025017	5.16635e-301	0.0044422	0.00461561	0.335834	1.26303e-07	0.286553	20	0.0335458
cg19056691	12	CUX2	111777251		12	111778178	C	T	0.640375	-0.0405289	0.00442597	5.33274e-20	0.220697	0.021195	2.17e-25	-0.18364	0.0267062	6.14136e-12	1.24126e-10	0.541706	3	3.29676e-05
cg19064402	17	CYB5D1;LSMD1;LSMD1	7760972		17	7781020	A	G	0.11262	0.0586993	0.00716947	2.66936e-16	1.12513	0.0301177	1.89913e-301	0.0521712	0.00652337	1.26888e-15	2.77286e-16	0.109801	20	7.36467e-11
cg19068483	11	.	8370945		11	8269313	C	T	0.0692891	-0.011326	0.00657997	0.0851992	-0.487807	0.0573129	1.72e-17	0.0232182	0.013762	0.0915785	1.8716e-07	0.376115	6	0.0497092
cg19093146	3	MRAS;MRAS;MRAS;MRAS;MRAS;MRAS;MRAS	138068013		3	138050798	G	T	0.685104	-0.0239192	0.00398809	2.00183e-09	0.260889	0.02629	3.29001e-23	-0.0916834	0.0178616	2.85185e-07	2.90665e-08	0.302253	20	0.00772
cg19128261	3	CACNA1D;CACNA1D;CACNA1D	53839251		3	53539241	T	C	0.307508	0.00872701	0.00400683	0.0294035	0.265982	0.0235983	1.82e-29	0.0328105	0.015343	0.0324784	3.59832e-14	0.0800822	9	9.55708e-09
cg19130904	17	.	1220091		17	1261580	G	C	0.266973	0.0211653	0.00415279	3.45724e-07	-0.517525	0.0269244	2.44998e-82	-0.0408972	0.00830162	8.37555e-07	1.86923e-08	0.420859	20	0.00496463
cg19139618	17	SKAP1;SKAP1	46504791		17	46522533	A	G	0.0874601	0.0387404	0.00838525	3.8362e-06	-0.749048	0.0425543	2.37003e-69	-0.0517195	0.0115737	7.86958e-06	4.38677e-09	0.523851	16	0.00116512
cg19144984	11	MYEOV;MYEOV;MYEOV;MYEOV;MYEOV;MYEOV	69060873		11	69068492	G	T	0.536941	-0.0219315	0.00461788	2.04165e-06	0.716062	0.0323467	1.38995e-108	-0.0306279	0.00659574	3.42399e-06	2.3978e-10	0.119682	11	6.36852e-05
cg19149463	3	VGLL4;VGLL4	11651759		3	11673402	T	C	0.371206	0.0179019	0.00381853	2.75665e-06	0.821758	0.0220065	3.4621e-301	0.0217849	0.00468326	3.29292e-06	2.51811e-09	0.071214	20	0.000668806
cg19157439	5	SLC22A5;SLC22A5	131707947		5	131742820	T	C	0.117812	0.0145925	0.00723393	0.0436715	-0.696959	0.0494794	4.64e-45	-0.0209374	0.0104852	0.0458407	1.4575e-08	0.214626	20	0.00387109
cg19193136	2	.	234157746		2	234183468	A	G	0.394569	0.0174541	0.00376609	3.5773e-06	-0.588559	0.0210224	1.7778e-172	-0.0296557	0.00648591	4.8236e-06	5.38666e-09	0.851726	20	0.00143069
cg19218679	12	CUX2	111621458		12	111400116	G	A	0.605631	-0.0187429	0.00380048	8.1509e-07	0.205975	0.0212985	4.01e-22	-0.090996	0.0207118	1.11578e-05	2.24383e-10	0.290417	14	5.95958e-05
cg19286437	10	LDB3;LDB3;LDB3;LDB3;LDB3;LDB3	88428117		10	88434193	G	A	0.363419	-0.0167359	0.00396181	2.39678e-05	-0.352299	0.0236075	2.32998e-50	0.0475048	0.0116875	4.81153e-05	1.55084e-07	0.367827	20	0.0411901
cg19312984	20	.	10719937		20	10729281	A	G	0.385583	-0.00622914	0.00389661	0.109908	0.302899	0.0287362	5.60998e-26	-0.0205651	0.0130115	0.113985	4.06587e-09	0.131219	3	0.00107989
cg19317830	3	VGLL4;VGLL4;VGLL4	11675660		3	11673960	C	T	0.371605	0.0176541	0.00381892	3.78596e-06	0.29174	0.0161166	3.07995e-73	0.0605131	0.0135103	7.4976e-06	1.79327e-07	0.348297	20	0.047629
cg19348484	15	FURIN	91413236		15	91428589	G	T	0.592053	-0.048535	0.0037911	1.59058e-37	-0.204013	0.0226347	2e-19	0.237902	0.0322798	1.70666e-13	1.70666e-13	0.627409	16	4.53284e-08
cg19375096	8	.	142366340		8	142367087	T	C	0.0485224	0.0442682	0.00899181	8.51539e-07	-1.38344	0.0458719	8.23695e-200	-0.0319986	0.00658563	1.18066e-06	2.78936e-09	0.423641	13	0.000740849
cg19390582	19	MED26	16740428		19	16741300	A	G	0.058107	-0.0307704	0.00835203	0.000229438	-0.882851	0.04169	1.57e-99	0.0348534	0.00960239	0.000283793	6.93522e-08	0.0704131	17	0.0184198
cg19406481	1	.	43760183		1	43760070	C	T	0.249002	0.0224383	0.00397604	1.66745e-08	0.961819	#NUM!	#NUM!	0.023329	#NUM!	#NUM!	1.28869e-09	0.283284	20	0.000342274
cg19458593	11	PPP1R32;PPP1R32	61256785		11	61259814	G	A	0.132188	-0.0457985	0.00669389	7.81844e-12	0.97874	0.0438063	1.43e-110	-0.0467933	0.00715278	6.0712e-11	2.72118e-14	0.202811	18	7.22739e-09
cg19459978	17	ANKFY1;ANKFY1;ANKFY1	4111933		17	4187399	C	G	0.376997	0.0168602	0.00404753	3.10599e-05	0.982418	0.0262891	1.21055e-301	0.0171619	0.00414548	3.47438e-05	4.0375e-08	0.275818	20	0.0107235
cg19465798	11	.	65495335		11	65560620	T	C	0.446685	-0.0317822	0.0037863	4.69878e-17	-0.213399	0.0270961	3.39001e-15	0.148933	0.025931	9.2776e-09	9.2776e-09			0.00246411
cg19465883	1	RERE;LOC102724552;RERE;RERE	8484670		1	8728978	C	A	0.615016	0.0207676	0.00389054	9.39911e-08	-0.902474	0.0269425	5.46204e-246	-0.0230119	0.00436537	1.35345e-07	5.22876e-10	0.723073	20	0.000138875
cg19483861	19	ARHGEF18;ARHGEF18	7504512		19	7504017	T	C	0.139776	-0.0292218	0.00445295	5.29676e-11	-0.290095	0.0249812	3.55999e-31	0.100732	0.0176314	1.10873e-08	1.03006e-08	0.932632	20	0.00273581
cg19487738	5	.	87785433		5	87828459	A	C	0.102037	0.0281823	0.00666677	2.36534e-05	0.353671	0.0343609	7.58997e-25	0.0796851	0.0203781	9.21679e-05	1.83545e-07	0.0907245	14	0.0487492
cg19487819	7	MAD1L1;MAD1L1;MAD1L1	1923537		7	1909479	G	A	0.590056	-0.0201488	0.00383526	1.4918e-07	-0.549606	0.0184868	3.1816e-194	0.0366604	0.00708632	2.29855e-07	2.02603e-10	0.989111	20	5.38109e-05
cg19499085	19	ATP8B3	1796437		19	1799019	A	G	0.0830671	-0.0194403	0.00629003	0.00199717	0.606052	0.0470574	5.91002e-38	-0.032077	0.0106734	0.00265295	6.27277e-08	0.738091	5	0.0166603
cg19511897	14	.	104324765		14	104250417	G	A	0.509585	0.0147519	0.00380005	0.000103589	0.288198	0.0257484	4.42e-29	0.0511867	0.0139561	0.000244748	1.14204e-07	0.216326	20	0.0303324
cg19522770	15	.	75397468		15	75465051	A	G	0.652157	-0.0195464	0.00388661	4.92622e-07	0.176179	0.0256746	6.78999e-12	-0.110946	0.027351	4.98389e-05	3.87278e-09	0.463395	9	0.0010286
cg19544480	5	MAST4;MAST4;MAST4;MAST4	66192073		5	66199011	T	C	0.501797	0.0200563	0.00379555	1.26282e-07	0.756502	0.0230148	5.86162e-237	0.0265119	0.00508165	1.8167e-07	2.51772e-08	0.567666	20	0.00668702
cg19563158	12	MAPKAPK5;MAPKAPK5	112284205		12	112404895	T	C	0.224042	-0.039836	0.00498482	1.33348e-15	-0.452483	0.0281565	4.12e-58	0.0880387	0.0123036	8.33404e-13	2.41383e-12	0.063389	20	6.41108e-07
cg19574514	11	C11orf66;C11orf66	61248217		11	61271195	G	T	0.136581	-0.0456846	0.00669213	8.69412e-12	-0.357891	0.0441081	4.90002e-16	0.127649	0.0244365	1.75368e-07	1.75368e-07	0.787846	4	0.0465773
cg19586112	3	VGLL4;VGLL4;VGLL4	11651990		3	11664859	A	C	0.47484	0.017161	0.0038281	7.36345e-06	0.874697	0.0245388	2.7689e-278	0.0196194	0.00441096	8.67276e-06	1.10528e-08	0.19467	20	0.0029356
cg19600670	1	CDC73	193090350		1	193185777	G	A	0.590455	-0.0232686	0.00402509	7.43067e-09	-0.543435	0.0317893	1.61999e-65	0.0428176	0.0078188	4.34448e-08	4.60353e-09	0.229449	20	0.00122269
cg19621317	12	ASIC1;ASIC1;ASIC1;ASIC1	50467278		12	50498139	G	T	0.725639	0.0124557	0.00394873	0.00160853	0.367256	0.022444	3.50001e-60	0.0339156	0.0109499	0.00195271	3.34627e-11	0.0586482	20	8.88763e-06
cg19623359	15	ABHD17C	80994554		15	81026925	G	A	0.451677	-0.0236453	0.00386463	9.45276e-10	0.776195	0.0254476	2.4788e-204	-0.0304631	0.00507812	1.98674e-09	1.86864e-21	0.4638	20	4.96308e-16
cg19759405	15	.	41264508		15	41259707	C	G	0.371406	0.0265515	0.00378955	2.44345e-12	-0.18542	0.0218403	2.06999e-17	-0.143197	0.0264989	6.52169e-08	2.10454e-09	0.356276	20	0.000558962
cg19851602	1	SDCCAG8	243431778		1	243439386	A	G	0.286142	0.0253519	0.00402665	3.0537e-10	-0.349325	0.0234415	3.20001e-50	-0.072574	0.0125135	6.64563e-09	3.6427e-08	0.450713	20	0.00967495
cg19851715	6	HIST1H2BI	26273145		6	26275985	G	A	0.133187	0.0366446	0.00561119	6.54941e-11	-0.374735	0.0315771	1.74999e-32	-0.097788	0.0170913	1.05584e-08	3.2554e-08	0.176797	20	0.00864627
cg19882886	6	.	25043046		6	25085354	C	T	0.166933	0.00509823	0.004852	0.293374	1.1141	0.0298236	1.99678e-301	0.00457609	0.0043568	0.293565	1.68674e-07	0.308123	20	0.0447995
cg19890059	12	.	115948398		12	115949328	T	C	0.2498	-0.018829	0.00401252	2.69804e-06	0.516562	0.0196722	5.72021e-152	-0.0364506	0.0078908	3.84889e-06	1.17797e-14	0.495257	20	3.12865e-09
cg19891440	15	.	41444716		15	41446254	G	T	0.470647	0.0297175	0.00382175	7.492e-15	-0.427437	0.025084	4.12995e-65	-0.0695249	0.00982801	1.50359e-12	2.36086e-14	0.814871	20	6.27039e-09
cg19895736	17	WNT9B	44946177		17	44972333	A	G	0.322883	-0.00499815	0.00425758	0.240418	0.406083	0.0214104	3.22006e-80	-0.0123082	0.0105046	0.241318	4.22553e-08	0.0515112	18	0.0112229
cg19917083	2	TMEM87B	112814452		2	112810808	C	A	0.790935	0.0170568	0.0042167	5.231e-05	-0.523437	0.0244498	1.10998e-101	-0.0325862	0.00819833	7.04587e-05	1.70627e-07	0.394416	20	0.0453181
cg19996418	8	RECQL4	145737578		8	145723419	G	T	0.492612	-0.01249	0.00380754	0.00103684	-0.837803	0.0224289	2.20675e-301	0.014908	0.00456216	0.00108403	1.73933e-07	0.141239	20	0.0461964
cg20019062	15	INO80;INO80	41290500		15	41261821	A	T	0.396166	0.0265404	0.00378874	2.46857e-12	-0.69394	0.0250612	9.26501e-169	-0.038246	0.00563176	1.11263e-11	6.99773e-16	0.0540004	20	1.85858e-10
cg20039814	8	TP53INP1;TP53INP1	95962383		8	95960947	G	A	0.555911	-0.0218756	0.00378101	7.22325e-09	-0.28754	0.0188636	1.83e-52	0.0760785	0.0140648	6.33343e-08	3.75071e-08	0.120169	20	0.00996181
cg20058441	12	ACACB	109670002		12	109592558	G	C	0.183506	-0.0218579	0.00459128	1.92882e-06	-0.694392	0.0261668	3.60998e-155	0.0314778	0.0067175	2.78687e-06	5.95669e-08	0.322393	20	0.0158208
cg20058744	11	C11orf66;C11orf66	61257511		11	61273700	C	T	0.0864617	-0.045181	0.00669629	1.50758e-11	0.476863	0.0413513	9.09997e-31	-0.0947463	0.0162693	5.75848e-09	2.24901e-11	0.737668	11	5.97333e-06
cg20101018	16	NOXO1;NOXO1;NOXO1;NOXO1	2031632		16	2033661	A	C	0.0505192	0.0341592	0.00657473	2.04139e-07	-1.23132	0.0389717	4.31209e-219	-0.027742	0.00541131	2.94902e-07	6.26589e-10	0.828022	20	0.000166421
cg20227153	12	.	116014329		12	115874054	A	G	0.6875	0.0180999	0.00379993	1.90529e-06	-0.248196	0.0188613	1.51e-39	-0.0729258	0.0162823	7.50534e-06	3.39186e-11	0.443829	20	9.0087e-06
cg20274462	8	.	95980625		8	95986626	T	C	0.505591	-0.0218625	0.0037771	7.1157e-09	-0.56503	0.0173372	5.56547e-233	0.0386926	0.00678939	1.20521e-08	4.91762e-10	0.079279	20	0.000130611
cg20289491	3	MRAS;MRAS	138071101		3	138057203	A	G	0.700479	-0.0232899	0.00396754	4.35504e-09	0.077184	0.0126466	1.04e-09	-0.301745	0.0713214	2.32881e-05	1.36359e-07	0.678521	13	0.0362167
cg20305489	17	SEPT9;SEPT9;SEPT9	75316480		17	75330197	T	C	0.132588	-0.0290265	0.00455359	1.83655e-10	0.925662	0.0247783	1.89916e-301	-0.0313576	0.00499038	3.30815e-10	6.75403e-11	0.594906	20	1.79386e-05
cg20368231	17	.	75269862		17	75263863	C	G	0.228435	-0.0159266	0.00427768	0.000196724	1.13049	0.0346467	1.5928e-233	-0.0140883	0.00380848	0.000216296	1.88632e-09	0.372956	17	0.000501002
cg20416874	1	RERE;RERE	8611966		1	8581015	C	A	0.158746	-0.0240428	0.0047994	5.45595e-07	-0.856602	0.0278852	3.18485e-207	0.0280676	0.00567685	7.64452e-07	1.25825e-09	0.840118	20	0.000334188
cg20450318	11	SIPA1;SIPA1	65415260		11	65384727	T	C	0.295927	-0.0222361	0.00466537	1.8773e-06	-0.827905	0.02417	3.87279e-257	0.0268583	0.00568944	2.35009e-06	4.93915e-17	0.168036	20	1.31183e-11
cg20473420	12	.	67782441		12	67666501	C	T	0.675319	-0.0216955	0.00418406	2.15697e-07	0.932228	0.024946	1.2105e-301	-0.0232727	0.00453124	2.80547e-07	1.63882e-08	0.750138	20	0.00435268
cg20485781	14	.	104018735		14	104022944	T	C	0.233027	-0.0162439	0.0039314	3.59877e-05	-0.396163	0.0265214	1.88003e-50	0.0410031	0.0102963	6.82527e-05	2.2547e-10	0.0741518	20	5.98844e-05
cg20524636	12	SH2B3	111854869		12	111973141	C	A	0.232827	-0.0450009	0.00470017	1.02536e-21	-0.538459	0.0260032	2.96995e-95	0.0835735	0.0096168	3.61281e-18	1.31609e-22	0.968603	20	3.49551e-17
cg20527168	16	.	31117285		16	31104509	G	C	0.416334	-0.0240132	0.00388845	6.59461e-10	0.704287	0.0257649	1.62128e-164	-0.0340958	0.00566026	1.70464e-09	3.41817e-08	0.999091	17	0.0090786
cg20541178	8	LYNX1;LYNX1;LYNX1;LYNX1;LYNX1	143858627		8	143861450	G	T	0.354233	-0.00310556	0.00385243	0.420168	-0.560752	0.0264779	1.52002e-99	0.00553821	0.00687509	0.420504	6.77388e-08	0.536676	20	0.0179913
cg20543950	15	.	80929325		15	80956407	A	G	0.373602	-0.0193226	0.00442519	1.26252e-05	-0.678086	0.0286797	1.38001e-123	0.0284958	0.00663636	1.7557e-05	5.8326e-13	0.160599	20	1.54913e-07
cg20551517	17	GIP	47046292		17	47022727	G	C	0.21865	-0.0288013	0.00428663	1.83142e-11	0.401407	0.0284392	3.08998e-45	-0.0717509	0.0118272	1.30653e-09	2.41786e-14	0.379166	20	6.42179e-09
cg20576002	12	GTSF1	54867653		12	54826636	C	T	0.0810703	-0.0138445	0.00650073	0.0331977	-1.40158	0.0394302	9.66626e-277	0.00987781	0.00464647	0.0335139	1.23801e-09	0.464525	20	0.000328813
cg20587779	11	KCNJ11;KCNJ11	17409037		11	17405617	T	C	0.713658	-0.0257229	0.00388596	3.60549e-11	0.254605	0.0285979	5.44e-19	-0.101031	0.0190192	1.08401e-07	1.93181e-09	0.739669	14	0.000513085
cg20667964	7	TBXAS1;TBXAS1;TBXAS1;TBXAS1;TBXAS1;TBXAS1	139553002		7	139547370	A	G	0.0988419	-0.0260254	0.00583181	8.09475e-06	0.453869	0.0292833	3.51003e-54	-0.0573412	0.0133711	1.79932e-05	3.81803e-11	0.0756756	20	1.01406e-05
cg20717474	16	SLC5A11;SLC5A11;SLC5A11;SLC5A11;SLC5A11;SLC5A11;SLC5A11;SLC5A11;SLC5A11	24857188		16	24703630	G	A	0.861222	0.0204206	0.00439558	3.38905e-06	-0.896152	0.0277253	3.36848e-229	-0.022787	0.00495535	4.25631e-06	2.89886e-08	0.999997	20	0.0076993
cg20828084	15	KIAA1199	81070851		15	80950733	T	C	0.35643	-0.0192646	0.0044245	1.33631e-05	-0.231176	0.023882	3.66998e-22	0.083333	0.0209861	7.16125e-05	2.03022e-09	0.681037	14	0.000539222
cg20841134	2	VPS54;VPS54	64247030		2	64220527	C	T	0.297324	0.0151805	0.00379148	6.23211e-05	0.515597	0.0201582	2.71002e-144	0.0294426	0.00744312	7.63192e-05	2.30871e-08	0.935495	20	0.00613188
cg20849099	6	JARID2;JARID2	15480052		6	15503546	G	A	0.765974	0.025219	0.00441539	1.1191e-08	0.482692	0.0299488	1.93e-58	0.0522466	0.00970483	7.30258e-08	5.58692e-08	0.708297	20	0.0148387
cg20857709	2	HAAO;HAAO	43019727		2	42996488	C	G	0.803115	-0.00288019	0.00411236	0.483694	0.881805	0.0241758	2.79847e-291	-0.00326624	0.00466443	0.483774	4.79358e-10	0.419639	20	0.000127316
cg20871528	15	MAPKBP1;MAPKBP1;MAPKBP1;MAPKBP1;MAPKBP1	42091826		15	42091212	G	A	0.702676	0.00691017	0.00402635	0.0861187	-0.4283	0.0292005	1.04001e-48	-0.0161339	0.00946491	0.0882677	5.20337e-08	0.126278	20	0.01382
cg20931247	1	.	56763654		1	56768091	C	T	0.358826	-0.0162592	0.0038865	2.87046e-05	0.464457	0.0325979	4.61001e-46	-0.0350069	0.00872109	5.96849e-05	2.37766e-11	0.0872936	20	6.31501e-06
cg20936498	15	INO80;INO80	41290512		15	41261821	A	T	0.396166	0.0265404	0.00378874	2.46857e-12	-0.726028	0.0250332	6.10364e-185	-0.0365556	0.00536851	9.80963e-12	1.54803e-15	0.0525166	20	4.11155e-10
cg20940052	12	.	111396409		12	111394929	A	C	0.615415	-0.0187245	0.00380089	8.37815e-07	0.802918	0.0249859	1.43691e-226	-0.0233206	0.00478915	1.11904e-06	3.2398e-10	0.390161	20	8.60484e-05
cg20943266	5	MIR6830;P4HA2;P4HA2;P4HA2;P4HA2;P4HA2	131554186		5	131537860	G	T	0.261182	-0.0130776	0.00378597	0.000551872	-0.269876	0.0241642	5.82e-29	0.0484578	0.0146842	0.000966859	2.35755e-08	0.124169	10	0.0062616
cg20961257	1	OBSCN;OBSCN;OBSCN	228415389		1	228416601	C	G	0.411542	-0.0221868	0.0038581	8.88714e-09	0.755039	0.0225682	2.10952e-245	-0.029385	0.00518474	1.44821e-08	2.29262e-11	0.586004	20	6.08915e-06
cg21011913	17	POLR2A	7392218		17	7402600	C	T	0.740016	0.0178991	0.00433585	3.65671e-05	0.817462	0.0288252	6.42724e-177	0.0218959	0.00535994	4.40559e-05	5.21543e-11	0.427871	20	1.38521e-05
cg21032395	3	.	27528777		3	27417179	C	T	0.194688	-0.0104373	0.00439047	0.0174417	0.658566	0.0280772	1.16e-121	-0.0158485	0.00670087	0.018023	7.7913e-14	0.349271	20	2.06935e-08
cg21033440	11	SIPA1;SIPA1	65409861		11	65391317	A	G	0.30611	-0.0295966	0.00451836	5.74228e-11	-0.992005	0.0272669	8.40727e-290	0.0298351	0.00462801	1.14356e-10	1.22679e-19	0.26867	20	3.25834e-14
cg21033458	2	CGREF1;CGREF1;CGREF1;CGREF1	27336404		2	27336432	C	A	0.329273	-0.0114444	0.00390737	0.00340135	0.745238	0.0233532	1.84369e-223	-0.0153567	0.00526515	0.00353793	4.31415e-09	0.112697	20	0.00114583
cg21044769	17	.	1208282		17	1261580	G	C	0.266973	0.0211653	0.00415279	3.45724e-07	-0.471915	0.0304473	3.49997e-54	-0.0448498	0.00926341	1.28793e-06	7.73616e-08	0.981327	20	0.0205471
cg21048688	17	.	7170052		17	7185861	C	T	0.696885	0.0249214	0.00389789	1.62066e-10	0.804764	0.0219387	1.39273e-294	0.0309673	0.00491654	3.00335e-10	4.74261e-12	0.312504	20	1.25963e-06
cg21066028	17	DCAKD;DCAKD	43102540		17	43169392	G	A	0.688498	-0.0256192	0.00396036	9.87144e-11	-0.293326	0.0261774	3.84001e-29	0.0873404	0.01559	2.11475e-08	7.80942e-10	0.0661371	20	0.000207417
cg21078344	19	KDM4B	4968162		19	4987497	A	G	0.198482	0.0221194	0.0042046	1.4346e-07	-0.548864	0.0269779	5.14995e-92	-0.0403003	0.00791251	3.51991e-07	1.67621e-14	0.558867	20	4.45197e-09
cg21100469	11	LMO1;LMO1;LMO1	8255572		11	8231618	T	G	0.540535	-0.0206346	0.00391689	1.37837e-07	0.476365	0.0298391	2.26001e-57	-0.0433168	0.00865857	5.65148e-07	2.06898e-11	0.454494	10	5.49517e-06
cg21103987	19	INSR;INSR	7263809		19	7271276	G	A	0.517971	-0.00761118	0.00380392	0.0454055	0.223779	0.0206853	2.82001e-27	-0.034012	0.0172869	0.0491246	1.02527e-11	0.0743638	11	2.7231e-06
cg21104483	1	.	11968138		1	11942688	A	G	0.0722843	-0.0434062	0.00754664	8.83373e-09	0.908273	0.0811344	4.33003e-29	-0.0477898	0.00934131	3.12137e-07	5.75349e-15	0.195024	10	1.52811e-09
cg21113137	15	LTK;LTK;LTK	41800934		15	41801081	T	C	0.367013	0.0182514	0.00381687	1.73757e-06	-0.360795	0.0247141	2.86004e-48	-0.0505866	0.0111321	5.51406e-06	1.81992e-09	0.135898	20	0.000483367
cg21127303	6	HIST1H2AB	26033820		6	26027135	A	G	0.391773	0.0322476	0.00426457	3.97691e-14	0.215777	0.0297437	4.03e-13	0.149449	0.0285481	1.65007e-07	1.65007e-07	0.182332	5	0.0438256
cg21153102	15	.	41252147		15	41257108	A	G	0.628594	-0.0268117	0.0037944	1.59321e-12	-0.194308	0.0212063	5.06e-20	0.137986	0.0246601	2.19985e-08	2.19985e-08	0.516714	20	0.00584275
cg21166985	12	KDM2B;KDM2B	121882267		12	121937251	C	T	0.0904553	0.0299052	0.0067608	9.71944e-06	0.706535	0.0484374	3.42e-48	0.0423266	0.00999925	2.30621e-05	2.34199e-09	0.995723	10	0.000622027
cg21167502	14	ZFYVE21	104195666		14	104189861	A	G	0.466454	0.0141789	0.00382011	0.000205915	0.888022	0.0266288	7.74512e-244	0.0159668	0.00432838	0.000225253	1.17297e-08	0.147263	20	0.00311537
cg21178959	5	ABLIM3;ABLIM3;ABLIM3;ABLIM3;ABLIM3	148617305		5	148606756	G	A	0.529952	0.0172817	0.00378301	4.91835e-06	-0.810369	0.0216828	1.04183e-301	-0.0213257	0.004703	5.77421e-06	1.18983e-09	0.941106	20	0.000316015
cg21178979	7	MAD1L1;MAD1L1;MAD1L1	1889533		7	1876895	A	G	0.384585	0.0167148	0.00381459	1.17699e-05	-0.859001	0.0229906	1.55472e-301	-0.0194584	0.00447116	1.34912e-05	2.43391e-08	0.185384	20	0.00646441
cg21214613	1	HSPB7;HSPB7	16344536		1	16339772	G	C	0.665535	0.0217609	0.00383721	1.41949e-08	0.653328	0.017484	1.33799e-301	0.0333078	0.00594058	2.06079e-08	4.14265e-09	0.146141	20	0.00110028
cg21221377	20	UCKL1;MIR1914;MIR647	62574092		20	62548310	C	A	0.028754	0.029134	0.00718713	5.04279e-05	-0.552107	0.0428701	5.94007e-38	-0.0527688	0.0136473	0.000110354	1.46717e-09	0.543591	20	0.000389678
cg21251926	8	GML	143916206		8	144003290	G	A	0.479633	-0.0256608	0.00379729	1.40237e-11	-0.594146	0.0211327	6.43308e-174	0.0431894	0.0065732	5.01367e-11	3.64089e-12	0.068528	20	9.67014e-07
cg21272882	5	.	131613700		5	131429182	A	G	0.538738	-0.0130896	0.003871	0.000721039	0.284061	0.0261225	1.52999e-27	-0.0460802	0.014271	0.0012425	7.32557e-08	0.948389	18	0.0194566
cg21280392	17	PHOSPHO1;PHOSPHO1	47304116		17	47313931	C	T	0.374201	-0.0235694	0.00394768	2.3661e-09	0.261875	0.0249512	9.05995e-26	-0.0900025	0.0173431	2.10821e-07	1.86305e-12	0.105488	20	4.94821e-07
cg21297992	22	ARVCF	19961060		22	19987202	T	G	0.190495	0.0225523	0.00419142	7.42433e-08	0.630033	0.0270147	2.66e-120	0.0357954	0.00682746	1.58102e-07	2.14258e-08	0.129457	20	0.00569064
cg21308528	7	MIR4655;MAD1L1;MAD1L1;MAD1L1;MAD1L1;MAD1L1;MAD1L1	1884783		7	1884937	G	A	0.156949	-0.0272024	0.0048538	2.09036e-08	-0.825257	0.0309108	4.96005e-157	0.0329623	0.00600975	4.13913e-08	2.27406e-10	0.745576	20	6.03987e-05
cg21312906	16	SLC5A11;SLC5A11;SLC5A11;SLC5A11;SLC5A11	24857529		16	24702978	A	G	0.874002	0.0203886	0.00439627	3.523e-06	-1.00646	0.027882	2.51925e-285	-0.0202578	0.00440396	4.22704e-06	7.01599e-09	0.999966	20	0.00186343
cg21340588	14	.	69246938		14	69238754	C	T	0.0876597	0.0268337	0.00497885	7.06391e-08	0.355085	0.0293919	1.33e-33	0.0755698	0.0153536	8.56792e-07	8.82261e-08	0.0518814	20	0.0234327
cg21368532	16	SLC5A11;SLC5A11;SLC5A11;SLC5A11;SLC5A11	24857080		16	24830750	C	T	0.132188	-0.0246177	0.00476566	2.39613e-07	0.520692	0.0389622	9.80996e-41	-0.0472788	0.00981249	1.44839e-06	1.39844e-08	0.981302	20	0.00371422
cg21386120	17	GNGT2;ABI3;ABI3	47288549		17	47313931	C	T	0.374201	-0.0235694	0.00394768	2.3661e-09	0.164886	0.0216476	2.60001e-14	-0.142944	0.0304205	2.61538e-06	1.35497e-07	0.826125	12	0.0359878
cg21389208	12	LOC338758	90103587		12	90043098	T	C	0.0215655	0.0171945	0.00799553	0.0315146	0.415077	0.04686	8.16e-19	0.0414248	0.0198223	0.0366352	1.60026e-09			0.000425027
cg21400896	17	ABI3;ABI3	47288569		17	47315357	G	A	0.375998	-0.0227638	0.00396661	9.53187e-09	0.215075	0.0235154	5.89998e-20	-0.105841	0.0217729	1.16703e-06	5.55017e-11	0.479048	20	1.47411e-05
cg21448241	6	LRRC16A;LRRC16A	25334252		6	25333436	A	T	0.109625	0.0228419	0.0051357	8.68067e-06	-0.692513	0.0324035	2.46004e-101	-0.0329841	0.00757493	1.33447e-05	2.39411e-11	0.385155	20	6.3587e-06
cg21472639	15	FURIN	91419490		15	91428636	A	G	0.587859	-0.048599	0.00379101	1.27456e-37	0.179321	0.0234835	2.23999e-14	-0.271017	0.0413111	5.3667e-11	5.3667e-11	0.6533	9	1.42539e-05
cg21476673	17	HOXB8	46691543		17	46690777	G	A	0.0607029	0.0452566	0.00926142	1.02607e-06	-0.663075	0.0654021	3.73003e-24	-0.0682526	0.0155051	1.07285e-05	1.27489e-10	0.131956	3	3.38608e-05
cg21496948	14	KLC1;KLC1	104153614		14	104087209	T	G	0.320887	0.00327707	0.00433508	0.449684	1.00059	0.0267831	1.80641e-301	0.00327513	0.00433341	0.449777	1.09097e-08	0.261313	20	0.00289759
cg21503498	16	.	30635617		16	31104509	G	C	0.416334	-0.0240132	0.00388845	6.59461e-10	0.383382	0.0330166	3.58999e-31	-0.0626352	0.0114877	4.96989e-08	5.34141e-09			0.00141867
cg21518279	3	SLC4A7	27450401		3	27394419	G	T	0.264776	-0.00600418	0.00432846	0.165399	0.490191	0.0261838	3.33e-78	-0.0122487	0.00885436	0.166558	2.7284e-09	0.17995	20	0.000724657
cg21518683	9	HRCT1;HRCT1	35906980		9	35906519	A	G	0.160144	-0.0315774	0.00448853	1.99073e-12	0.344766	0.0331993	2.91002e-25	-0.0915908	0.0157253	5.73063e-09	6.18763e-14	0.18829	5	1.64342e-08
cg21573476	21	RRP1B	45109991		21	45109972	C	T	0.748602	0.0235282	0.0038524	1.01259e-09	-0.410572	0.02427	3.38e-64	-0.0573059	0.00997577	9.21881e-09	1.11923e-07	0.260151	20	0.0297266
cg21580588	1	NADK	1685723		1	1680219	A	G	0.422524	-0.020567	0.00381059	6.76411e-08	-0.568144	0.0214032	2.94989e-155	0.0362003	0.00684432	1.22919e-07	7.07404e-09	0.255102	20	0.00187885
cg21582112	12	HOXC4;HOXC5;HOXC6;HOXC6	54421335		12	54417576	G	C	0.369409	-0.0324379	0.00393818	1.76916e-16	-0.437613	0.0253755	1.21e-66	0.0741246	0.009973	1.06539e-13	1.48889e-12	0.201488	20	3.95446e-07
cg21620535	11	NUCB2	17297732		11	17291499	T	G	0.667332	0.0188793	0.00382929	8.21307e-07	0.474176	0.0217077	8.92012e-106	0.039815	0.00827882	1.51491e-06	2.21099e-10	0.080289	20	5.87235e-05
cg21627181	6	SLC17A4	25754190		6	25777497	T	A	0.920727	0.00554957	0.00845843	0.51176	1.1262	0.0399914	1.75049e-174	0.00492768	0.00751261	0.511875	3.27485e-08	0.984063	20	0.00869794
cg21658932	4	NOP14;NOP14;NOP14;GRK4;GRK4;GRK4;GRK4	2966225		4	2961713	A	T	0.323482	-0.019338	0.00422094	4.61776e-06	0.71258	0.0190813	3.13226e-301	-0.027138	0.00596787	5.43252e-06	1.23571e-07	0.310526	20	0.0328202
cg21687003	4	.	26806309		4	26806736	T	C	0.399561	0.0292369	0.00383853	2.6026e-14	0.294269	0.0236834	1.91001e-35	0.0993543	0.0153001	8.37559e-11	2.14493e-09	0.222985	8	0.00056969
cg21710443	3	EEFSEC	128055577		3	128041830	G	A	0.13099	-0.0266259	0.00588055	5.96035e-06	-0.858726	0.0378607	6.86997e-114	0.0310063	0.00698311	8.98829e-06	1.34872e-09	0.0626969	20	0.000358218
cg21756806	11	KIAA0652;KIAA0652;HARBI1;KIAA0652;KIAA0652;KIAA0652	46638289		11	47137507	G	A	0.0399361	0.0464207	0.00614109	4.06078e-14	0.345379	0.0435244	2.10001e-15	0.134405	0.0245568	4.41913e-08	4.41913e-08	0.716913	14	0.0117371
cg21766188	17	.	46573805		17	46562455	T	C	0.264976	0.00525486	0.00396534	0.185106	0.404969	0.0286004	1.62999e-45	0.012976	0.0098345	0.187025	1.62998e-10	0.0734023	20	4.3292e-05
cg21770157	17	CYB5D1;NAA38	7761573		17	7785590	T	C	0.116613	0.0576895	0.00716745	8.35975e-16	0.833003	0.0502053	7.97003e-62	0.0692549	0.00956332	4.43052e-13	5.8617e-15	0.4171	12	1.55686e-09
cg21770873	17	ELP5;ELP5;ELP5;ELP5	7156860		17	7161628	C	T	0.701078	0.0229617	0.00387369	3.07387e-09	0.609914	0.0243646	2.68993e-138	0.0376474	0.00652684	8.01717e-09	1.7259e-08	0.152973	20	0.00458395
cg21777343	12	HDAC7;HDAC7;HDAC7	48202948		12	48210318	A	T	0.0894569	-0.0262515	0.00444195	3.42306e-09	0.254814	0.0211867	2.55999e-33	-0.103022	0.019423	1.13208e-07	1.13208e-07	0.120896	19	0.0300677
cg21780393	17	.	46618919		17	46566890	C	T	0.157348	0.00411504	0.00477267	0.388572	1.12782	0.0301853	1.55467e-301	0.00364868	0.00423291	0.388699	1.02802e-08	0.204182	20	0.00273041
cg21811345	16	CMIP	81515040		16	81520822	T	G	0.399361	-0.0239024	0.00396089	1.59354e-09	-0.121964	0.0188853	1.06e-10	0.195979	0.0444474	1.03734e-05	4.51213e-08	0.830015	9	0.0119841
cg21818059	12	RNF34;RNF34;RNF34	121839024		12	121872757	C	G	0.334864	-0.0327683	0.00385611	1.93283e-17	-0.145649	0.0199793	3.1e-13	0.224981	0.0406619	3.14844e-08	3.14844e-08	0.406102	6	0.0083622
cg21825059	6	LRRC16A;LRRC16A	25316301		6	25326286	T	C	0.415335	-0.010117	0.00388896	0.00928261	0.929768	0.0254918	2.94211e-291	-0.0108812	0.00419335	0.00946254	5.8582e-09	0.191301	20	0.00155593
cg21844138	11	CREB3L1	46337058		11	46331362	T	G	0.0405351	0.0464525	0.00595227	5.98966e-15	0.432624	0.0268129	1.44999e-58	0.107374	0.0152834	2.13281e-12	4.24732e-12	0.232724	20	1.12808e-06
cg21926612	6	PACRG;PACRG;PACRG;PACRG;PARK2;PARK2;PARK2	163149169		6	162978032	G	T	0.067492	-0.0262541	0.00567247	3.68615e-06	1.19432	0.0327329	1.78378e-291	-0.0219824	0.00478758	4.3998e-06	1.93625e-09	0.112885	20	0.000514265
cg21929717	5	.	68089821		5	68077016	G	C	0.601438	0.0187771	0.00381447	8.5403e-07	0.358513	0.0230656	1.77002e-54	0.0523749	0.0111605	2.69401e-06	3.27989e-12	0.82522	20	8.71131e-07
cg21996068	16	UMOD;UMOD	20360217		16	20366507	C	T	0.249201	-0.0489789	0.00479781	1.81473e-24	0.181825	0.0280528	9.08e-11	-0.269374	0.0492293	4.45446e-08	4.45446e-08	0.72942	8	0.011831
cg22052514	8	.	142401722		8	142404555	T	C	0.341853	0.0179976	0.00448875	6.08499e-05	-0.454797	0.0281694	1.22999e-58	-0.0395728	0.0101696	9.97123e-05	1.23355e-08	0.06785	20	0.00327629
cg22076676	2	THADA;THADA	43503935		2	43617159	A	T	0.127796	-0.0279273	0.00429795	8.14929e-11	0.280217	0.0264587	3.29001e-26	-0.0996631	0.0179947	3.05106e-08	1.14279e-07	0.708606	20	0.0303522
cg22077406	15	.	80954695		15	80956407	A	G	0.373602	-0.0193226	0.00442519	1.26252e-05	-0.487744	0.0265677	2.82002e-75	0.0396163	0.00932587	2.15688e-05	4.41684e-15	0.698288	20	1.1731e-09
cg22079102	19	KDM4B	5061085		19	5044620	T	C	0.277756	0.0158066	0.00392624	5.67609e-05	-0.269765	0.0240182	2.85001e-29	-0.058594	0.015461	0.000150777	7.96461e-08	0.255028	20	0.0211538
cg22108372	16	PDP2	66920863		16	66905944	T	C	0.0439297	0.0524773	0.00903753	6.37551e-09	0.920336	0.0546943	1.54999e-63	0.0570197	0.010388	4.0427e-08	4.8225e-09	0.680267	20	0.00128085
cg22164250	7	HIPK2;HIPK2	139256604		7	139438467	C	G	0.144968	-0.0352931	0.00510583	4.76811e-12	0.322258	0.0363983	8.47e-19	-0.109518	0.0201008	5.08119e-08	8.18504e-09	0.99754	12	0.00217393
cg22299509	7	.	155744340		7	155744252	G	C	0.20647	-0.0205696	0.00406626	4.22336e-07	0.752986	0.0212315	1.67486e-275	-0.0273174	0.00545484	5.50218e-07	7.56576e-10	0.925068	20	0.000200945
cg22311616	3	MECOM;MECOM	169172822		3	169172788	G	A	0.583267	-0.0311588	0.00378013	1.68247e-16	-0.402373	0.0407967	6.03003e-23	0.0774376	0.0122435	2.53571e-10	1.38073e-10	0.131099	20	3.66719e-05
cg22326588	12	ALDH2;ALDH2	112204604		12	112228714	C	T	0.198682	-0.03979	0.00500489	1.86174e-15	-0.280398	0.0378389	1.26e-13	0.141905	0.0261784	5.93615e-08	5.93615e-08	0.153339	12	0.0157663
cg22363909	15	MIR4513;CSK;CSK	75081871		15	75035256	C	T	0.632188	-0.0459953	0.00424333	2.23849e-27	0.138115	0.0231781	2.54e-09	-0.333022	0.063775	1.77168e-07	1.77168e-07	0.754157	4	0.0470555
cg22367527	6	.	26289379		6	26338056	G	A	0.478035	-0.0271528	0.00422304	1.27872e-10	0.321943	0.0294251	7.32995e-28	-0.0843404	0.0152147	2.96741e-08	2.92825e-09			0.000777738
cg22377345	11	.	17413331		11	17406607	G	C	0.504393	-0.0205369	0.00379997	6.4993e-08	-0.238905	0.0184022	1.53999e-38	0.0859626	0.017229	6.05608e-07	1.35434e-08	0.0929806	17	0.0035971
cg22378817	12	HOXC4;HOXC5;HOXC6;HOXC6	54422488		12	54421810	C	T	0.405152	-0.0328145	0.00391185	4.92442e-17	-0.194836	0.0276634	1.88e-12	0.168421	0.031224	6.8921e-08	6.8921e-08	0.382986	12	0.0183053
cg22382943	15	.	80955884		15	81026925	G	A	0.451677	-0.0236453	0.00386463	9.45276e-10	-0.285639	0.0308243	1.92001e-20	0.0827804	0.0162128	3.29288e-07	9.76014e-12	0.130359	12	2.59227e-06
cg22413209	2	FBLN7;FBLN7	112917281		2	112911923	A	G	0.424321	0.0124526	0.00376348	0.00093697	0.576814	0.0240922	1.12001e-126	0.0215886	0.00658661	0.00104676	1.47176e-09	0.1789	20	0.000390896
cg22419886	17	.	47035145		17	46918204	G	A	0.571086	-0.0140571	0.00378495	0.000204052	0.268997	0.0260924	6.38995e-25	-0.0522575	0.0149558	0.000475613	1.52622e-07	0.147699	5	0.0405362
cg22445447	15	RTF1	41712591		15	41503730	T	C	0.491014	0.0297045	0.00381872	7.33005e-15	0.293415	0.020973	1.78999e-44	0.101237	0.0148912	1.05745e-11	8.6655e-15	0.125072	20	2.30154e-09
cg22467534	17	UNC13D	73841658		17	73838108	A	G	0.176318	-0.0270413	0.00445364	1.2654e-09	-0.661375	0.0288645	3.43998e-116	0.0408865	0.00696633	4.38005e-09	1.77708e-07	0.103125	20	0.0471988
cg22475693	12	.	112820488		12	112830055	T	G	0.157348	-0.0457985	0.0069106	3.41922e-11	0.392639	0.0457687	9.58997e-18	-0.116643	0.0222406	1.5663e-07	1.5663e-07	0.307062	12	0.0416006
cg22492966	10	JMJD1C;JMJD1C;JMJD1C	65028929		10	65104500	G	A	0.36881	-0.021107	0.00385319	4.30649e-08	0.839612	0.0224717	1.55464e-301	-0.025139	0.00463831	5.96457e-08	9.82978e-10	0.465696	20	0.000261077
cg22508957	16	NAT15;NAT15;NAT15	3507546		16	3540962	C	A	0.695487	-0.0261232	0.00430852	1.33482e-09	-0.97351	0.0316006	2.13421e-208	0.026834	0.00451066	2.69744e-09	5.36589e-17	0.356844	20	1.42517e-11
cg22527739	3	MRAS;MRAS;MRAS;MRAS;MRAS;MRAS;MRAS	138068049		3	138057915	G	A	0.702676	-0.0233916	0.00396701	3.71222e-09	0.287611	0.0307615	8.78996e-21	-0.0813307	0.0163069	6.11632e-07	8.10028e-09	0.410102	20	0.00215142
cg22532343	4	.	38367503		4	38367524	C	T	0.802915	-0.0264513	0.00412236	1.39404e-10	0.847268	0.0298818	7.46917e-177	-0.0312195	0.0049885	3.89213e-10	9.79888e-17	0.0906932	20	2.60256e-11
cg22534105	1	MIIP	12078836		1	12059412	T	C	0.411142	0.00193021	0.00377395	0.609032	-0.644604	0.0236526	1.532e-163	-0.00299441	0.00585571	0.609095	4.20884e-13	0.113422	20	1.11786e-07
cg22537994	10	PLCE1;PLCE1	95798065		10	95790669	A	G	0.367013	-0.00967026	0.00433387	0.0256598	-0.388493	0.0303985	2.12e-37	0.0248917	0.0113243	0.027944	6.09243e-09	0.206097	6	0.00161814
cg22568590	1	.	88906893		1	88909218	C	T	0.352236	0.0233776	0.00411893	1.38164e-08	-0.226222	0.0284954	2.04e-15	-0.103339	0.0223819	3.89166e-06	1.40216e-08	0.199808	11	0.00372412
cg22575261	15	.	75471218		15	75685873	C	T	0.0814696	-0.00513506	0.00619472	0.407138	-0.297305	0.0487011	1.03e-09	0.017272	0.0210275	0.411417	1.4476e-07			0.038448
cg22598563	5	P4HA2;P4HA2;P4HA2;P4HA2;P4HA2	131563921		5	131563571	C	G	0.615415	-0.0173717	0.00422261	3.88908e-05	-0.394069	0.0320444	9.33002e-35	0.0440829	0.0112991	9.56188e-05	8.19861e-08	0.815879	20	0.0217753
cg22607981	2	.	175553284		2	175413376	A	G	0.523163	0.0155417	0.00376809	3.7145e-05	0.380022	0.0252354	3.01001e-51	0.0408968	0.0102806	6.94844e-05	1.75883e-09	0.420326	20	0.000467143
cg22621272	12	HOXC4;HOXC6;HOXC5	54409336		12	54584028	C	G	0.439297	-0.00718756	0.00383228	0.0607197	0.452329	0.0230333	7.31985e-86	-0.0158901	0.00851088	0.0618966	7.8298e-09	0.121577	17	0.00207958
cg22627158	11	SIPA1;SIPA1	65414798		11	65391317	A	G	0.30611	-0.0295966	0.00451836	5.74228e-11	-0.197703	0.0206042	8.37001e-22	0.149702	0.0276718	6.30543e-08	2.30525e-10	0.665458	20	6.12269e-05
cg22642690	6	.	151987913		6	152000028	G	A	0.371605	0.0158462	0.0039944	7.27513e-05	-0.708297	0.0270492	3.88988e-151	-0.0223723	0.00570379	8.7691e-05	7.76095e-08	0.875941	20	0.0206129
cg22670675	1	TMEM51;TMEM51;TMEM51;TMEM51	15533433		1	15533050	G	C	0.123003	0.0164751	0.0048413	0.000666424	0.905833	0.0261874	3.51514e-262	0.0181878	0.00537039	0.000707433	1.0332e-08	0.192654	20	0.00274417
cg22672554	7	.	2512581		7	2516594	T	C	0.741014	-0.0270134	0.00395564	8.54582e-12	0.347127	0.0319831	1.92002e-27	-0.0778199	0.0134634	7.46584e-09	2.01821e-11	0.207937	12	5.36034e-06
cg22686277	2	HAAO	43011506		2	42997614	A	G	0.408746	-0.00287236	0.00392025	0.463743	0.467585	0.0288904	6.46e-59	-0.00614297	0.00839262	0.4642	2.61788e-08	0.0607993	20	0.00695304
cg22697364	5	.	32709859		5	32713327	C	T	0.279153	-0.0503751	0.00386819	9.06463e-39	-0.173019	0.0270409	1.57e-10	0.291154	0.0506996	9.31702e-09	9.31702e-09	0.884639	7	0.00247458
cg22699026	1	SDCCAG8	243646402		1	243458922	G	A	0.497404	-0.0194937	0.00377872	2.48524e-07	-0.602153	0.0231035	9.51993e-150	0.0323733	0.0063971	4.17873e-07	4.65184e-08	0.113332	20	0.0123552
cg22777490	8	PTK2;PTK2;PTK2	141774792		8	141774282	C	A	0.458067	0.0190099	0.00381405	6.22261e-07	-0.626646	0.0371206	6.17005e-64	-0.0303359	0.00634619	1.75136e-06	1.94329e-08	0.896698	20	0.00516133
cg22788657	6	.	26332446		6	26288683	T	C	0.0942492	0.0378016	0.00574119	4.57096e-11	-0.539483	0.0471711	2.74e-30	-0.07007	0.0122796	1.1553e-08	3.58854e-08	0.634264	20	0.00953109
cg22851125	5	NPR3	32710614		5	32693994	C	G	0.282348	-0.0435265	0.00392454	1.38955e-28	-0.153362	0.024575	4.36e-10	0.283815	0.0521843	5.36673e-08	5.36673e-08	0.783812	8	0.0142539
cg22861548	8	LYNX1;LYNX1;LYNX1;LYNX1	143859669		8	143900135	G	A	0.614617	0.000417665	0.00382645	0.913082	-0.521079	0.0280673	6.12992e-77	-0.000801539	0.00734345	0.913083	1.13206e-09	0.132868	20	0.000300674
cg22881968	3	SLCO2A1	133664388		3	134017219	G	A	0.589257	0.0228663	0.00389329	4.2731e-09	0.166244	0.0270745	8.24e-10	0.137547	0.0324076	2.19311e-05	2.65236e-08	0.657338	4	0.00704462
cg22883919	12	.	48154459		12	48153902	G	C	0.0914537	0.003907	0.0054485	0.473326	-1.05863	0.031967	1.72229e-240	-0.0036906	0.00514793	0.47343	8.93778e-08	0.0559337	20	0.0237386
cg22925888	2	.	623263		2	622382	C	T	0.195887	0.0175258	0.00465424	0.000166179	-0.491011	0.0353088	5.80997e-44	-0.0356933	0.00982026	0.000278347	5.49111e-08	0.697176	20	0.0145843
cg22937444	11	KCNJ11	17411766		11	17406607	G	C	0.504393	-0.0205369	0.00379997	6.4993e-08	-0.429152	0.0213487	7.08991e-90	0.0478546	0.00916903	1.79742e-07	3.43497e-08	0.269908	20	0.0091232
cg22943586	5	LHFPL2	77834081		5	77874205	A	G	0.33127	-0.0239014	0.0037722	2.35507e-10	0.610545	0.0208115	3.51775e-189	-0.0391476	0.00632088	5.88842e-10	4.40799e-09	0.659482	20	0.00117075
cg23009012	8	NCALD;NCALD;NCALD;NCALD;NCALD;NCALD;NCALD	102806212		8	102757768	T	C	0.671526	0.0285587	0.00447216	1.70409e-10	-0.446648	0.0242932	1.70998e-75	-0.0639401	0.0105995	1.61564e-09	1.53142e-11	0.596858	20	4.06742e-06
cg23026420	11	PPP2R1B;PPP2R1B	111637186		11	111533105	A	C	0.651358	-0.0249023	0.00422543	3.78247e-09	-0.358713	0.029778	2.03001e-33	0.0694212	0.0131136	1.19769e-07	3.12915e-08	0.252937	20	0.00831095
cg23041559	15	CSK;CSK	75079350		15	75077367	A	C	0.244609	-0.0470726	0.00403766	2.07946e-31	0.234788	0.0190676	7.66999e-35	-0.20049	0.0236822	2.54343e-17	4.57893e-22	0.527742	18	1.21615e-16
cg23050873	2	ATG16L1;ATG16L1;SCARNA5	234184376		2	234185999	A	G	0.396366	0.0167059	0.00376853	9.29301e-06	0.335802	0.0224892	2.05002e-50	0.0497493	0.0117066	2.14085e-05	5.65777e-08	0.827956	20	0.0150269
cg23052254	11	.	61266369		11	61271195	G	T	0.136581	-0.0456846	0.00669213	8.69412e-12	-0.694702	0.0342005	9.94982e-92	0.0657614	0.0101626	9.73896e-11	3.4026e-14	0.739208	18	9.03723e-09
cg23065768	11	KCNJ11	17411712		11	17405617	T	C	0.713658	-0.0257229	0.00388596	3.60549e-11	-0.184464	0.0237341	7.72002e-15	0.139447	0.0276713	4.66993e-07	1.68649e-07	0.711487	6	0.0447927
cg23086274	1	.	11968159		1	11942688	A	G	0.0722843	-0.0434062	0.00754664	8.83373e-09	0.912916	0.0768435	1.49999e-32	-0.0475468	0.00918438	2.25585e-07	3.02752e-18	0.0515249	3	8.04102e-13
cg23098621	12	FAM109A	111807941		12	111773467	C	T	0.637181	-0.0397558	0.00444431	3.70855e-19	0.210748	0.0292612	5.91999e-13	-0.188641	0.0336262	2.02391e-08	2.02391e-08			0.00537546
cg23113058	14	RGS6;RGS6;RGS6;RGS6;RGS6;RGS6;RGS6;RGS6;RGS6;RGS6	72785310		14	72318206	T	C	0.422524	0.00824425	0.00381168	0.0305495	-0.439295	0.0343978	2.38001e-37	-0.018767	0.00880037	0.0329637	7.47972e-08	0.197971	20	0.019866
cg23121096	15	FES;FES;FES;FES	91436138		15	91428955	T	C	0.218251	0.0545121	0.00403049	1.11448e-41	-0.332185	0.0293253	9.58001e-30	-0.164102	0.0188967	3.81651e-18	3.81651e-18	0.082301	17	1.01366e-12
cg23124978	16	.	66928378		16	66971257	A	G	0.0499201	0.0391597	0.00794895	8.37588e-07	0.631751	0.0490884	6.66996e-38	0.061986	0.0134728	4.20794e-06	1.1926e-07	0.518539	17	0.0316751
cg23167790	10	.	65254853		10	65356798	A	G	0.793331	-0.0216258	0.00408107	1.16406e-07	-0.294408	0.033291	9.28001e-19	0.0734552	0.01616	5.48073e-06	1.82925e-07	0.365501	20	0.0485846
cg23172400	8	TP53INP1;TP53INP1	95962367		8	95960855	C	G	0.545927	-0.021928	0.00378088	6.64305e-09	-0.226667	0.0201689	2.64e-29	0.096741	0.0187705	2.55143e-07	8.46054e-08	0.0860884	20	0.022471
cg23184739	7	MIR4655;MAD1L1;MAD1L1;MAD1L1;MAD1L1;MAD1L1;MAD1L1	1884889		7	1890002	T	C	0.154553	-0.0266255	0.00485681	4.20315e-08	-0.574519	0.0318365	8.49022e-73	0.046344	0.00883517	1.55944e-07	1.27482e-10	0.378123	20	3.38591e-05
cg23202291	11	.	1979235		11	1979223	C	G	0.459465	-0.018347	0.00379759	1.35698e-06	0.271912	0.0268714	4.55e-24	-0.067474	0.0154764	1.3018e-05	1.75327e-08	0.159058	17	0.00465666
cg23206329	12	FAM109A;FAM109A;FAM109A	111802811		12	111773467	C	T	0.637181	-0.0397558	0.00444431	3.70855e-19	0.202994	0.0305206	2.91e-11	-0.195847	0.0366934	9.42932e-08	9.42932e-08			0.0250441
cg23210533	1	LOC728661;CDK11B;CDK11B;CDK11B;CDK11B;CDK11B;CDK11B	1599978		1	1688513	T	G	0.272963	0.019351	0.00381037	3.80407e-07	0.540348	0.0235826	3.45007e-116	0.0358121	0.00722283	7.11558e-07	6.77713e-08	0.0944413	20	0.0179999
cg23210564	11	CNTN5;CNTN5;CNTN5	100211895		11	100495553	T	C	0.122604	0.0207815	0.00671898	0.00198175	0.269799	0.0391725	5.68e-12	0.0770259	0.0272995	0.00477978	1.63981e-08	0.932206	7	0.00435529
cg23212838	17	.	61926451		17	61891384	A	G	0.692891	-0.0116795	0.00387426	0.00257284	-0.576496	0.0266937	1.93e-103	0.0202595	0.00678552	0.00282937	1.76594e-07	0.146191	20	0.046903
cg23217828	20	ZBTB46	62423169		20	62422504	A	C	0.0257588	0.0315044	0.00813476	0.000107587	-1.57932	0.0592172	1.04999e-156	-0.0199481	0.00520482	0.000126788	6.87904e-19	0.220502	20	1.82706e-13
cg23230486	1	GPR3	27718269		1	27710660	C	T	0.334065	-0.0309589	0.00668323	3.6158e-06	-0.420905	0.0335052	3.40003e-36	0.0735532	0.0169234	1.38483e-05	2.88417e-08	0.964526	15	0.0076603
cg23244464	17	ZZEF1	3944454		17	3952474	G	T	0.197085	0.0254583	0.00464435	4.21583e-08	0.258051	0.0265672	2.64999e-22	0.0986561	0.020666	1.80755e-06	7.82818e-08	0.347636	20	0.0207915
cg23262351	6	IRAK1BP1	79576851		6	79791042	G	A	0.412939	0.0270097	0.00389406	4.02991e-12	-0.876755	0.0242155	4.83602e-287	-0.0308064	0.00452221	9.60837e-12	1.69901e-11	0.533157	20	4.51254e-06
cg23280807	16	SLC5A11;SLC5A11	24857579		16	24704490	C	G	0.861022	0.0199663	0.00439356	5.50797e-06	-0.998305	0.0267535	9.41716e-301	-0.0200002	0.00443354	6.44875e-06	4.92453e-08	0.99908	20	0.0130795
cg23282585	6	HIST1H3G;HIST1H2BI	26272333		6	26338056	G	A	0.478035	-0.0271528	0.00422304	1.27872e-10	0.238136	0.0328303	4.06e-13	-0.114022	0.0236979	1.49802e-06	6.76168e-16	0.45701	3	1.79589e-10
cg23324259	8	SNX16;SNX16;SNX16;SNX16;SNX16;SNX16	82754387		8	82770490	A	G	0.667332	-0.0226562	0.00384385	3.76632e-09	0.539202	0.026197	3.93002e-94	-0.042018	0.00741532	1.45843e-08	9.81534e-11	0.850738	20	2.60694e-05
cg23358564	5	PDLIM4;PDLIM4	131608775		5	131732774	A	G	0.124201	0.0194596	0.00501688	0.000104962	0.33039	0.0301585	6.28001e-28	0.0588989	0.0161084	0.000255779	3.20033e-09	0.824772	20	0.00085
cg23382699	17	CYTH1;CYTH1;CYTH1	76719991		17	76789991	T	A	0.56869	-0.0241502	0.00380843	2.27911e-10	0.210815	0.0206	1.4e-24	-0.114556	0.0212523	7.03362e-08	7.03362e-08	0.836254	20	0.0186811
cg23398131	12	HECTD4	112741167		12	112428171	T	C	0.132588	-0.0464745	0.00691803	1.84387e-11	-0.370807	0.0429993	6.49003e-18	0.125333	0.0236496	1.16059e-07	1.16059e-07	0.162833	18	0.0308249
cg23422044	7	MAD1L1;MAD1L1;MAD1L1	1970798		7	1950809	T	C	0.180112	-0.0253573	0.00496085	3.1964e-07	-0.976122	0.0261197	1.15146e-301	0.0259776	0.00512952	4.09836e-07	1.42607e-09	0.458229	20	0.000378762
cg23482133	6	HIVEP2	143159766		6	143180726	C	T	0.0934505	-0.0257651	0.00495427	1.98663e-07	-0.406849	0.0337247	1.64e-33	0.0633284	0.0132605	1.79059e-06	9.52238e-08	0.0652655	15	0.0252912
cg23501193	12	BIN2;BIN2;BIN2;BIN2	51700451		12	51707988	T	C	0.14976	-0.0233617	0.0060536	0.000113786	-0.523657	0.0321008	7.98999e-60	0.0446126	0.0118793	0.000173007	3.75261e-08	0.359146	20	0.00996687
cg23525112	12	ATP2B1;ATP2B1	90042249		12	90019229	T	C	0.621406	0.0488985	0.00385051	5.97167e-37	0.102182	0.0173667	4.01e-09	0.478543	0.0896381	9.36603e-08	9.36603e-08			0.024876
cg23530561	14	.	72247048		14	72228923	A	T	0.316294	0.00401598	0.00383691	0.295252	-1.02174	0.0273649	4.02282e-301	-0.00393053	0.00375675	0.295441	4.2741e-10	0.139999	20	0.000113519
cg23530683	2	WIPF1	175510534		2	175495461	C	T	0.369609	-0.0200778	0.00381899	1.46139e-07	0.266552	0.0236588	1.92e-29	-0.0753241	0.0158105	1.89617e-06	1.00842e-07	0.241081	20	0.0267835
cg23554141	6	HIST1H1A;HIST1H3A	26019385		6	26082220	G	A	0.063099	0.0632858	0.0058539	3.05729e-27	-0.563514	0.0646135	2.75e-18	-0.112306	0.016545	1.13774e-11	1.13774e-11	0.0592469	7	3.02182e-06
cg23567719	6	PACSIN1;PACSIN1	34482460		6	34465215	A	G	0.047524	0.016044	0.00670424	0.0167061	-1.55776	0.041691	1.47879e-301	-0.0102994	0.00431259	0.0169303	1.79495e-07	0.231624	20	0.0476736
cg23577691	10	.	64449846		10	64524992	T	G	0.535343	-0.0265355	0.00381574	3.54515e-12	0.260858	0.0314042	9.85999e-17	-0.101724	0.0190773	9.70246e-08	1.05048e-07	0.84568	18	0.0279006
cg23614000	11	MYBPC3	47353259		11	47280762	A	G	0.0796725	-0.0491289	0.0052629	1.0104e-20	0.235783	0.0329891	8.85002e-13	-0.208365	0.0367167	1.38746e-08	1.38746e-08			0.00368507
cg23680900	15	CYP1A1	75017924		15	75052935	G	A	0.627196	-0.0462562	0.00426793	2.2717e-27	-0.1925	0.0228823	4.01002e-17	0.240292	0.0361583	3.02061e-11	3.02061e-11	0.174488	12	8.02268e-06
cg23697406	7	.	155744359		7	155748478	T	C	0.78734	0.0183147	0.00398544	4.31915e-06	-0.768093	0.0208585	7.65329e-297	-0.0238444	0.00522899	5.11459e-06	1.04105e-08	0.142602	20	0.00276501
cg23701513	8	PPP2R2A	26148257		8	26111640	C	T	0.529153	-0.00933718	0.0038141	0.0143624	-0.337871	0.024133	1.55e-44	0.0276353	0.0114599	0.0158879	3.85297e-08	0.335335	13	0.0102334
cg23703079	12	.	113016393		12	112881996	G	A	0.127796	-0.0470675	0.00692216	1.04954e-11	-0.522967	0.0455261	1.53e-30	0.0900009	0.0153813	4.87737e-09	1.21345e-09	0.348966	15	0.000322289
cg23729200	10	.	134316668		10	134298833	C	T	0.464856	-0.0137267	0.00378584	0.000288068	0.891868	0.0238754	2.09917e-301	-0.015391	0.00426479	0.000307569	6.91218e-12	0.588826	20	1.83586e-06
cg23744638	11	.	10323902		11	10271801	T	G	0.0399361	0.0416446	0.00590384	1.74077e-12	-0.438354	0.0314458	3.62002e-44	-0.0950022	0.0150943	3.0956e-10	2.52532e-08	0.278454	20	0.00670719
cg23757168	12	.	116202497		12	116202453	C	G	0.121605	0.00286552	0.00496312	0.563694	-0.564412	0.0306024	5.88995e-76	-0.005077	0.00879774	0.563886	8.75812e-09	0.487424	16	0.00232614
cg23760734	12	.	112996265		12	112740709	C	T	0.145767	-0.0460121	0.00690991	2.75966e-11	-0.515133	0.0561237	4.36999e-20	0.0893208	0.0165721	7.0518e-08	7.0518e-08	0.598703	14	0.0187294
cg23771088	12	KDM2B;KDM2B	121975533		12	121924332	T	G	0.537141	0.0306975	0.00379107	5.6184e-16	-0.246569	0.0237768	3.39001e-25	-0.124499	0.0195072	1.74578e-10	1.74578e-10	0.632108	17	4.63676e-05
cg23772226	22	.	29225779		22	29258140	A	T	0.217252	0.0271553	0.00541618	5.3383e-07	0.54494	0.026066	4.71004e-97	0.0498317	0.0102209	1.08538e-06	5.78423e-09	0.452693	20	0.00153628
cg23799943	12	CUX2	111498926		12	111381949	C	G	0.528754	-0.0197152	0.00378432	1.89139e-07	0.420154	0.0272184	9.32002e-54	-0.0469237	0.00950612	7.96741e-07	6.23698e-08	0.272459	20	0.0165653
cg23824806	14	.	104360132		14	104358076	T	C	0.261182	0.0143968	0.00385728	0.000189686	-0.661745	0.0261546	3.09e-141	-0.0217558	0.00589203	0.000222138	4.83804e-09	0.134028	20	0.00128497
cg23834688	17	USP36	76798392		17	76726515	A	G	0.400759	-0.0228902	0.00377802	1.37156e-09	-0.311111	0.021128	4.44995e-49	0.0735757	0.0131314	2.10645e-08	5.0527e-08	0.466	20	0.0134199
cg23838943	19	KDM4B	5049135		19	5049483	C	T	0.797923	-0.0197977	0.00425811	3.32886e-06	-0.340435	0.0220307	7.23003e-54	0.0581541	0.0130617	8.49758e-06	1.70789e-08	0.0651857	20	0.00453612
cg23850559	15	RPAP1	41816217		15	41816190	G	T	0.544129	0.0142526	0.00379135	0.000170429	0.373901	0.0312508	5.44998e-33	0.0381186	0.0106287	0.000335298	8.9865e-08	0.150126	20	0.023868
cg23855989	12	AQP5	50355821		12	50339290	G	T	0.210663	0.0189721	0.00446881	2.18157e-05	0.977425	#NUM!	#NUM!	0.0194103	#NUM!	#NUM!	4.03241e-13	0.23676	8	1.071e-07
cg23903609	17	NMT1	43169651		17	43163851	C	T	0.491014	-0.0265757	0.00383091	4.00013e-12	-0.273144	0.0265249	7.21995e-25	0.0972956	0.0169109	8.7452e-09	3.07585e-09	0.0528072	20	0.00081694
cg23907504	11	LPXN;LPXN;LPXN	58341396		11	58285494	T	G	0.200879	-0.0252477	0.00449648	1.96571e-08	-0.573093	0.0243876	4.13992e-122	0.0440552	0.00806685	4.7278e-08	3.99812e-08	0.314784	20	0.0106189
cg23983300	12	.	115923621		12	115890922	C	T	0.533746	0.0209443	0.00382346	4.30551e-08	-0.340406	0.0263671	3.94e-38	-0.0615274	0.0122013	4.59027e-07	7.86458e-10	0.456966	20	0.000208882
cg24000108	4	CLOCK;CLOCK	56376331		4	56274132	A	G	0.357029	-0.019018	0.00408697	3.26625e-06	-0.374497	0.0225707	7.93996e-62	0.0507828	0.0113343	7.44833e-06	1.59181e-07	0.062594	20	0.0422781
cg24052269	7	.	155747820		7	155744303	G	C	0.557308	-0.0212699	0.00382172	2.61356e-08	-0.360137	0.0275901	6.10006e-39	0.0590606	0.0115362	3.06199e-07	9.2724e-10	0.971134	20	0.000246273
cg24060564	12	LOC101927318;AQP5;LOC101927318;LOC101927318	50356589		12	50354437	C	A	0.0820687	0.0196477	0.00470494	2.96716e-05	0.674365	0.0276564	2.55007e-131	0.0291351	0.00707842	3.85427e-05	1.49476e-08	0.860406	5	0.00397006
cg24098013	12	APOLD1	12878779		12	12890626	A	C	0.239018	-0.0276641	0.00421047	5.02101e-11	0.414413	0.0243322	4.80003e-65	-0.0667549	0.0108899	8.78867e-10	3.56914e-08	0.313794	19	0.00947956
cg24106002	2	THADA;THADA;THADA	43691832		2	43725221	G	A	0.298922	-0.021705	0.00384361	1.63239e-08	0.442056	0.0280535	6.09003e-56	-0.0491001	0.00923632	1.06084e-07	6.18036e-08	0.0973878	20	0.0164149
cg24117468	5	P4HA2;P4HA2;P4HA2;P4HA2;P4HA2;P4HA2;P4HA2	131562848		5	131537860	G	T	0.261182	-0.0130776	0.00378597	0.000551872	0.497709	0.0257113	1.75999e-83	-0.0262756	0.00772695	0.000672598	3.65886e-08	0.539299	20	0.00971786
cg24124493	8	GML	143917455		8	144003290	G	A	0.479633	-0.0256608	0.00379729	1.40237e-11	-0.257401	0.0271457	2.49001e-21	0.0996919	0.0181155	3.73085e-08	9.04145e-11	0.13593	18	2.40139e-05
cg24126361	8	SLC25A37	23398346		8	23417918	T	C	0.16873	0.0192522	0.00512165	0.000170605	-1.09934	0.0294232	1.55455e-301	-0.0175125	0.00468235	0.000183945	3.67323e-09	0.57647	20	0.000975601
cg24136815	16	PDP2	66920837		16	66923588	T	C	0.0441294	0.0517352	0.00902227	9.79929e-09	0.617397	0.0420096	6.77995e-49	0.0837957	0.0156863	9.19496e-08	3.83122e-08	0.33261	20	0.0101756
cg24147428	11	SIPA1;SIPA1	65409760		11	65390554	G	C	0.179313	-0.0298763	0.00452502	4.04368e-11	-0.976189	0.026129	1.71831e-301	0.030605	0.00470722	7.94067e-11	1.28603e-14	0.0766248	20	3.41568e-09
cg24172291	12	.	115889509		12	115888507	T	C	0.338858	0.0176558	0.00378397	3.072e-06	-0.412327	0.027517	9.2801e-51	-0.0428199	0.00961173	8.39078e-06	1.18703e-09	0.08175	20	0.000315274
cg24182240	6	.	79571241		6	79425591	A	G	0.350639	0.0216722	0.00378349	1.01563e-08	0.199293	0.022733	1.83999e-18	0.108745	0.0226778	1.62482e-06	8.92494e-08	0.431833	20	0.0237044
cg24182584	15	CYP1A2	75047385		15	75083494	A	C	0.244609	-0.0472119	0.00403955	1.47816e-31	0.760706	0.022397	7.40391e-253	-0.0620633	0.00561586	2.1576e-28	1.32007e-35	0.0653907	20	3.50607e-30
cg24188976	1	CALML6;CALML6	1846615		1	1867516	T	C	0.594649	-0.0158205	0.00380758	3.25286e-05	0.318541	0.0241488	9.92005e-40	-0.0496655	0.0125322	7.40008e-05	2.92158e-08	0.702084	20	0.00775966
cg24205065	11	.	50238107		11	50122862	C	G	0.201078	-0.0316942	0.00496592	1.744e-10	-0.888196	0.0397712	1.78004e-110	0.0356838	0.00581486	8.42745e-10	1.62225e-11	0.0578094	20	4.30867e-06
cg24251218	11	.	10347429		11	10335700	G	T	0.0908546	0.0400767	0.00584617	7.12098e-12	-0.252221	0.0262554	7.51002e-22	-0.158895	0.0284753	2.40372e-08	1.50384e-10	0.352869	20	3.99417e-05
cg24267699	9	ABO	136151359		9	136149830	A	G	0.141374	-0.0350918	0.00487095	5.83415e-13	0.429608	0.0287437	1.65002e-50	-0.0816833	0.0125865	8.59905e-11	1.59744e-12	0.0932506	20	4.24277e-07
cg24305693	15	MIR548H4	69178278		15	69181779	T	C	0.252596	0.00846539	0.00400297	0.0344489	0.937199	0.0321693	1.35933e-186	0.00903265	0.00428244	0.034925	1.98143e-08	0.119523	12	0.00526264
cg24320937	11	PTPRJ;PTPRJ	48118658		11	48119744	T	C	0.186502	0.0338829	0.0052323	9.43621e-11	0.559397	0.0309579	5.53009e-73	0.0605704	0.00993598	1.08708e-09	2.755e-17	0.284455	20	7.31723e-12
cg24338941	17	.	47334802		17	47280915	C	T	0.814696	-0.0249206	0.00407261	9.4121e-10	0.156563	0.0232555	1.67e-11	-0.159173	0.0351519	5.95024e-06	6.09342e-08	0.744816	7	0.016184
cg24362413	17	CYTH1;CYTH1	76758320		17	76769434	G	A	0.561502	-0.0241851	0.00388677	4.89557e-10	0.378961	0.0361987	1.2e-25	-0.0638195	0.0119313	8.84821e-08	9.69507e-08	0.797903	18	0.0257499
cg24431161	7	TBXAS1;TBXAS1	139484351		7	139451168	T	C	0.0670927	-0.0345841	0.00513179	1.59274e-11	0.550474	0.0279756	3.40004e-86	-0.062826	0.0098541	1.82222e-10	5.37673e-12	0.937148	20	1.42805e-06
cg24447890	15	LMAN1L	75105144		15	75107311	C	A	0.617013	-0.0445617	0.00426236	1.39438e-25	-0.300994	0.0211813	7.89999e-46	0.148048	0.0175805	3.72734e-17	1.1672e-18	0.066007	14	3.10007e-13
cg24472341	20	.	57726470		20	57718723	C	T	0.183506	0.0779287	0.0057255	3.45388e-42	-0.250897	0.0361389	3.85001e-12	-0.3106	0.0502224	6.22993e-10	6.22993e-10			0.000165466
cg24474852	1	AGT;AGT	230850050		1	230844992	T	C	0.526158	0.0302002	0.00391396	1.20017e-14	0.711554	0.0190464	1.80654e-301	0.0424426	0.00561668	4.13953e-14	2.09322e-12	0.0667001	20	5.55956e-07
cg24480765	11	.	50227079		11	50219823	T	C	0.203474	-0.0317122	0.00496729	1.7229e-10	0.614724	0.0393259	4.44004e-55	-0.0515877	0.00872848	3.4154e-09	4.35616e-10	0.30878	20	0.000115699
cg24489983	8	.	25904914		8	25903453	T	A	0.32528	-0.039449	0.00436086	1.48096e-19	-0.182761	0.026424	4.63e-12	0.21585	0.0392848	3.91814e-08	3.91814e-08	0.630737	11	0.0104065
cg24495044	10	.	134300809		10	134295644	A	G	0.388578	-0.0108348	0.00376949	0.00404871	0.844288	0.022622	7.33305e-301	-0.0128331	0.00447792	0.00415886	2.88354e-08	0.0704148	20	0.00765863
cg24524915	10	JMJD1C;JMJD1C;JMJD1C	65028743		10	65077994	G	C	0.365016	-0.0207624	0.00382808	5.83742e-08	0.817442	0.0222653	4.40588e-295	-0.0253992	0.00473382	8.07347e-08	1.03383e-11	0.456373	20	2.74583e-06
cg24532031	6	IRAK1BP1	79576568		6	79402451	C	T	0.297324	0.0237109	0.00390819	1.3034e-09	-0.959548	0.0256808	1.47879e-301	-0.0247105	0.00412629	2.11724e-09	1.15251e-07	0.803303	20	0.0306105
cg24540732	7	HIPK2;HIPK2	139256534		7	139404985	C	G	0.105431	-0.0343263	0.00509028	1.54617e-11	0.39556	0.0365954	3.12002e-27	-0.086779	0.0151675	1.05674e-08	5.26886e-10	0.924817	15	0.00013994
cg24542667	1	.	43209606		1	43285544	T	C	0.338458	-0.0155212	0.00385543	5.67813e-05	-0.781264	0.0213298	1.03052e-293	0.0198668	0.00496458	6.28879e-05	2.16383e-08	0.89025	20	0.00574708
cg24601656	17	CLDN7;CLDN7;CLDN7	7167524		17	7185861	C	T	0.696885	0.0249214	0.00389789	1.62066e-10	0.266011	0.0222564	6.33002e-33	0.0936856	0.0166179	1.72405e-08	1.44869e-09	0.332866	20	0.00038477
cg24621690	7	.	155764246		7	155744303	G	C	0.557308	-0.0212699	0.00382172	2.61356e-08	-0.284791	0.0277815	1.17e-24	0.074686	0.0152696	1.00245e-06	9.10281e-09	0.737234	20	0.00241769
cg24640510	15	FAM108C1	80988694		15	80951171	G	A	0.248602	-0.0223535	0.00522521	1.88572e-05	0.324684	0.028512	4.82001e-30	-0.0688469	0.0171914	6.20858e-05	1.01285e-09	0.699645	20	0.000269011
cg24647286	16	CMIP;CMIP	81550525		16	81549708	T	C	0.8125	-0.0252934	0.0039648	1.77679e-10	0.530391	0.0279797	3.92009e-80	-0.0476882	0.0078872	1.4823e-09	1.40071e-10	0.0881007	20	3.72027e-05
cg24650394	2	PLEKHH2	43863435		2	43862888	C	T	0.5627	-0.0238624	0.00390351	9.77372e-10	0.779423	0.0214554	5.91818e-289	-0.0306155	0.00507862	1.65686e-09	3.9163e-10	0.0678214	20	0.000104016
cg24703420	12	.	111373904		12	111373404	C	T	0.664936	-0.0215608	0.00382817	1.77984e-08	0.356211	0.0277127	8.2e-38	-0.0605282	0.0117333	2.48733e-07	1.87691e-07	0.586495	20	0.0498505
cg24707354	1	.	25054216		1	25050228	A	G	0.375799	0.0281395	0.00433817	8.78586e-11	0.658614	0.0311559	3.46007e-99	0.0427253	0.00688993	5.60602e-10	7.10681e-11	0.761455	20	1.88755e-05
cg24732348	12	LIMA1;LIMA1;LIMA1;LIMA1	50582358		12	50541733	A	T	0.79972	-0.032021	0.00405998	3.09575e-15	0.164315	0.0165571	3.27002e-23	-0.194876	0.0315612	6.63552e-10	5.60766e-09	0.0841907	9	0.00148938
cg24734792	10	EGR2	64580360		10	64578988	G	A	0.604233	-0.0218931	0.00386268	1.44599e-08	-0.246643	0.0322218	1.94e-14	0.0887643	0.019487	5.23697e-06	4.48397e-08	0.127691	17	0.0119093
cg24754337	6	.	134245535		6	134202690	C	T	0.407748	-0.0321497	0.00411641	5.71287e-15	0.869381	0.0583635	3.49998e-50	-0.03698	0.00534622	4.612e-12	1.13303e-11	0.184719	13	3.0093e-06
cg24805559	12	.	115786178		12	115715832	C	G	0.491414	0.0062569	0.00383663	0.102926	-0.332645	0.0231034	5.31999e-47	-0.0188095	0.0116075	0.105131	2.26958e-08	0.432033	20	0.00602796
cg24808105	5	.	148339194		5	148403428	G	T	0.164537	-0.0313029	0.00485371	1.12388e-10	-0.380284	0.0283242	4.24996e-41	0.0823145	0.0141595	6.12277e-09	4.29473e-09	0.631737	20	0.00114067
cg24812582	11	RAPSN;RAPSN	47463363		11	47736023	C	T	0.219249	-0.0502204	0.00544038	2.68001e-20	0.161297	0.0247265	6.88002e-11	-0.311354	0.0584447	9.96711e-08	9.96711e-08	0.0577298	5	0.0264725
cg24813193	4	.	104296665		4	104220394	C	A	0.459465	-0.0140493	0.003921	0.000339552	0.322941	0.0272233	1.85e-32	-0.0435042	0.0126833	0.000603493	7.60325e-08	0.999835	20	0.0201941
cg24816866	6	PACRG;PACRG;PACRG;PARK2;PARK2;PARK2	163149674		6	163010325	C	T	0.0788738	-0.0244559	0.00547433	7.91842e-06	1.08009	0.0288996	1.04187e-301	-0.0226425	0.00510449	9.17306e-06	4.03087e-10	0.288888	20	0.000107059
cg24823679	19	KDM4B	5093491		19	5126309	T	C	0.31849	-0.0163211	0.00432356	0.000160058	0.738248	0.0228334	2.49483e-229	-0.0221079	0.0058963	0.000177221	7.72204e-11	0.0796357	20	2.05096e-05
cg24846680	1	C1orf69	228362309		1	228386374	T	C	0.275759	-0.0207128	0.00390142	1.10203e-07	-0.709543	0.0239548	8.2367e-193	0.0291917	0.00558612	1.73439e-07	1.11773e-12	0.091632	20	2.96868e-07
cg24855780	11	TNKS1BP1	57089366		11	57114236	G	A	0.0181709	-0.0473339	0.0095251	6.71652e-07	-1.42498	0.0942599	1.24e-51	0.0332172	0.00703623	2.34835e-06	8.10013e-13	0.508069	20	2.15138e-07
cg24858958	11	LOC440028;SBF2-AS1	9779229		11	9779277	A	C	0.522165	0.0366826	0.00393557	1.15483e-20	0.56113	0.028065	6.21998e-89	0.0653727	0.00773833	2.96563e-17	1.14996e-15	0.215675	20	3.05427e-10
cg24864003	22	C22orf31	29458657		22	29461150	A	T	0.574081	0.0204465	0.00395963	2.42064e-07	1.00343	0.028492	1.06444e-271	0.0203766	0.00398829	3.23673e-07	4.93853e-10	0.108138	20	0.000131166
cg24877975	10	VWA2	115998132		10	116021999	G	A	0.215855	0.030107	0.00444629	1.27663e-11	0.207261	0.0244776	2.51e-17	0.145261	0.0274686	1.23479e-07	1.02433e-09	0.28218	20	0.000272059
cg24885937	11	PLEKHA7	16898482		11	16848522	C	T	0.123203	0.0235302	0.00556947	2.39095e-05	1.13609	0.0311451	2.5321e-291	0.0207115	0.00493507	2.70714e-05	1.73524e-07	0.484944	20	0.0460876
cg24930713	17	.	47048981		17	47067826	A	G	0.284145	-0.0277025	0.00385149	6.3536e-13	-0.403377	0.0210997	1.80003e-81	0.0686764	0.0102015	1.67373e-11	1.02932e-17	0.110695	20	2.73385e-12
cg24977338	2	RGPD8;RGPD5	113188963		2	112969865	T	C	0.0900559	0.0115088	0.0052745	0.0291118	-1.24286	0.0332967	6.00289e-301	-0.0092599	0.00425107	0.0293873	1.55474e-08	0.985726	20	0.00412937
cg25025295	12	KDM2B;KDM2B	121968634		12	121924332	T	G	0.537141	0.0306975	0.00379107	5.6184e-16	-0.158714	0.014582	1.37e-27	-0.193414	0.0297712	8.21115e-11	3.18301e-12	0.0770798	18	8.45402e-07
cg25038040	12	.	112202363		12	112318997	C	T	0.223442	-0.0396967	0.00498577	1.69281e-15	-0.39502	0.0353908	6.27995e-29	0.100493	0.0155037	9.05974e-11	3.89692e-10	0.200066	20	0.000103501
cg25068975	4	CCKAR	26484387		4	26774938	G	A	0.333267	-0.0241347	0.00380027	2.14218e-10	-0.250626	0.0265573	3.83001e-21	0.0962977	0.0182769	1.37295e-07	1.37295e-07	0.506181	7	0.0364652
cg25095951	12	RPS26	56435247		12	56474480	G	A	0.722843	0.0169545	0.0039515	1.78152e-05	-0.793061	0.0234218	2.58561e-251	-0.0213786	0.00502244	2.0755e-05	1.79731e-07	0.805043	14	0.0477363
cg25103895	10	ADO;ADO	64565642		10	64538279	T	C	0.0776757	0.026302	0.00726358	0.000293376	0.345737	0.0412932	5.62999e-17	0.0760752	0.0228896	0.000888733	6.77597e-09	0.0779539	12	0.00179968
cg25117523	17	CYTH1;CYTH1	76719640		17	76789991	T	A	0.56869	-0.0241502	0.00380843	2.27911e-10	0.199941	0.0197133	3.58e-24	-0.120787	0.0224642	7.58046e-08	1.03265e-08	0.286994	20	0.00274271
cg25122608	17	LOC102724596;ZNF652;LOC102724596;ZNF652;LOC102724596	47440008		17	47433192	A	G	0.0441294	-0.0318358	0.0067201	2.16478e-06	1.27142	0.0576794	1.12001e-107	-0.0250396	0.00540622	3.62781e-06	6.79058e-12	0.638137	20	1.80356e-06
cg25132555	1	OBSCN;OBSCN;OBSCN;C1orf145;C1orf145	228398977		1	228399123	C	A	0.729633	0.021492	0.00388185	3.08514e-08	0.397814	0.0238767	2.51001e-62	0.0540252	0.0102826	1.48796e-07	2.29109e-08	0.449944	20	0.00608508
cg25144039	10	CACNB2;CACNB2;CACNB2;CACNB2;CACNB2;CACNB2;CACNB2	18597677		10	18466303	A	C	0.0371406	-0.00667335	0.00803846	0.406438	0.357744	0.0580517	7.15999e-10	-0.018654	0.0226728	0.410653	3.60852e-09			0.000958417
cg25150189	8	GML;GML	143916219		8	144003290	G	A	0.479633	-0.0256608	0.00379729	1.40237e-11	-0.421811	0.021835	3.77999e-83	0.0608348	0.00953725	1.7865e-10	1.01443e-10	0.0949818	20	2.6943e-05
cg25181284	12	GPD1	50497037		12	50561998	G	A	0.28155	0.0328305	0.00389974	3.80886e-17	-0.168704	0.0266295	2.37e-10	-0.194604	0.0384438	4.14795e-07	2.02958e-08	0.0859257	7	0.00539051
cg25190634	6	IRAK1BP1	79576994		6	79791042	G	A	0.412939	0.0270097	0.00389406	4.02991e-12	-0.660113	0.0265177	8.80002e-137	-0.0409168	0.0061238	2.36339e-11	2.01629e-10	0.431819	20	5.35522e-05
cg25236139	10	.	115798871		10	115792787	A	G	0.706669	0.0537618	0.00428113	3.5997e-36	-0.889073	0.0306349	3.51922e-185	-0.0604695	0.00524674	9.85332e-31	5.02202e-39	0.111998	8	1.33384e-33
cg25246084	19	KDM4B	4971487		19	5022058	C	T	0.407548	-0.0163387	0.00408389	6.3137e-05	0.336468	0.0244262	3.61e-43	-0.0485594	0.0126391	0.000122034	9.46858e-09	0.0726825	20	0.00251484
cg25261181	4	C4orf44;C4orf44	3255128		4	3265130	C	G	0.441294	-0.0142792	0.00381898	0.000184747	0.794833	0.0212839	3.13232e-301	-0.017965	0.00482878	0.000198901	7.61813e-09	0.356908	20	0.00202336
cg25289587	3	ULK4	41346271		3	41333374	T	C	0.450679	0.0163955	0.00379094	1.5259e-05	0.195734	0.0183204	1.21e-26	0.0837642	0.0208945	6.10001e-05	8.16237e-08	0.822934	20	0.0216791
cg25397636	7	MAD1L1;MAD1L1;MAD1L1	1896220		7	1888294	G	C	0.69349	-0.0176659	0.00383074	3.99552e-06	0.213033	0.0208922	2.04999e-24	-0.0829256	0.0197354	2.64724e-05	4.00689e-08	0.308817	20	0.0106422
cg25409223	16	CDH16;CDH16;CDH16;CDH16	66952999		16	66887754	A	G	0.0445288	0.0523974	0.00902227	6.33888e-09	-0.673485	0.0525812	1.47001e-37	-0.0778004	0.0147091	1.22813e-07	1.8638e-07	0.570351	20	0.0495023
cg25416067	17	SEPT9;SEPT9;SEPT9;SEPT9	75315667		17	75317932	T	C	0.152556	-0.0284878	0.00429474	3.28522e-11	0.368741	0.0244874	3.04001e-51	-0.0772569	0.012727	1.27639e-09	2.16905e-09	0.0564961	13	0.000576094
cg25420398	3	RYK;RYK	133968920		3	133976138	C	T	0.627995	0.0254991	0.00394016	9.6977e-11	-0.352643	0.0305749	8.91998e-31	-0.0723085	0.0128119	1.6629e-08	2.95025e-12	0.379361	13	7.83581e-07
cg25472556	1	OBSCN;OBSCN;OBSCN	228481743		1	228480964	G	A	0.380391	-0.019748	0.00384703	2.84689e-07	-0.750837	0.0233122	1.36728e-227	0.0263013	0.00518832	3.99221e-07	1.4407e-12	0.120224	20	3.82648e-07
cg25480460	11	.	47410707		11	47415895	A	G	0.226438	-0.0510467	0.00541365	4.13002e-21	-0.369985	0.0341347	2.25e-27	0.13797	0.019394	1.12689e-12	2.52829e-14	0.21022	13	6.71509e-09
cg25528199	19	ARHGEF18;ARHGEF18	7505344		19	7508420	T	C	0.161142	-0.0281762	0.00444586	2.33332e-10	0.975996	0.0261163	1.15148e-301	-0.0288692	0.00462024	4.14645e-10	4.91615e-08	0.104491	20	0.0130572
cg25550088	5	.	131573526		5	131537860	G	T	0.261182	-0.0130776	0.00378597	0.000551872	-0.318615	0.031762	1.11001e-23	0.0410451	0.0125673	0.00109071	1.37745e-08	0.368988	9	0.00365849
cg25567085	12	.	112976798		12	112562486	A	C	0.186701	-0.0426137	0.00646373	4.31778e-11	-1.17028	0.0440533	1.72e-155	0.0364133	0.00569078	1.56768e-10	2.06469e-14	0.282766	13	5.48376e-09
cg25588243	17	.	45041831		17	45017645	C	T	0.459465	-0.0198858	0.00378014	1.43587e-07	-0.381465	0.0230421	1.47e-61	0.0521301	0.0103978	5.343e-07	1.85653e-10	0.108596	20	4.93091e-05
cg25690715	17	SEPT9;SEPT9;SEPT9	75315567		17	75317932	T	C	0.152556	-0.0284878	0.00429474	3.28522e-11	0.345254	0.0243539	1.27999e-45	-0.0825126	0.0137337	1.87779e-09	3.11159e-09	0.061991	13	0.000826433
cg25715884	15	FES;FES;FES;FES	91432419		15	91428197	C	T	0.640575	-0.0484108	0.00379046	2.35799e-37	0.231612	0.0256551	1.75e-19	-0.209017	0.0283525	1.67974e-13	1.67974e-13	0.907232	16	4.46137e-08
cg25727520	2	QPCT	37576821		2	37572350	C	G	0.585264	-0.0159437	0.00377862	2.44899e-05	-0.751801	0.0201179	1.21054e-301	0.0212073	0.00505803	2.75522e-05	1.96132e-10	0.129258	20	5.20922e-05
cg25727569	3	CACNA1D;CACNA1D;CACNA1D	53845287		3	53539241	T	C	0.307508	0.00872701	0.00400683	0.0294035	0.336277	0.0242534	1.03e-43	0.0259518	0.0120614	0.0314251	1.96956e-13	0.0928123	18	5.23111e-08
cg25790435	15	LMAN1L	75104978		15	75080872	C	T	0.595447	-0.0466799	0.00431273	2.65687e-27	-0.204695	0.0253448	6.67e-16	0.228046	0.0352304	9.60796e-11	9.60796e-11	0.347422	9	2.55186e-05
cg25813679	4	C4orf44;C4orf44	3249975		4	3253183	G	A	0.455272	-0.0131235	0.00381958	0.0005907	0.545944	0.0203944	7.37023e-158	-0.0240382	0.00705368	0.000654665	1.25353e-07	0.368192	20	0.0332936
cg25836567	17	WNT9B	44929689		17	44923793	A	G	0.0660942	-0.017939	0.00625772	0.00414777	0.78087	0.040527	9.99001e-83	-0.0229731	0.00810199	0.00457557	3.84141e-08	0.241706	8	0.0102027
cg25839227	17	ABI3;ABI3	47288502		17	47315357	G	A	0.375998	-0.0227638	0.00396661	9.53187e-09	0.293529	0.0233721	3.54998e-36	-0.0775521	0.0148575	1.79197e-07	1.12966e-13	0.281338	20	3.00035e-08
cg25843115	6	.	134217613		6	134202690	C	T	0.407748	-0.0321497	0.00411641	5.71287e-15	0.355937	0.0279325	3.41998e-37	-0.0903241	0.0135644	2.75852e-11	8.22635e-10	0.207159	15	0.00021849
cg25911551	4	GAB1;GAB1	144266241		4	144255998	C	T	0.669928	-0.0251126	0.00391787	1.4575e-10	-0.365492	0.0269335	6.02006e-42	0.068709	0.0118551	6.80182e-09	3.35049e-08	0.416197	20	0.00889883
cg25921484	16	TUBB3;TUBB3	89988910		16	89980158	G	A	0.153554	-0.0028552	0.00621457	0.645921	-0.666425	0.0411492	5.43996e-59	0.00428435	0.00932899	0.646053	2.43907e-08	0.999754	20	0.00647811
cg25921910	1	CDC73	193090657		1	193238934	G	A	0.351438	0.0238983	0.00407068	4.336e-09	0.909286	0.0357653	1.37998e-142	0.0262825	0.0045946	1.06334e-08	3.44267e-09	0.425716	20	0.000914367
cg25932761	12	CUX2	111760976		12	111399660	C	T	0.567692	-0.0198502	0.00378349	1.54989e-07	0.24845	0.0180447	3.93999e-43	-0.0798962	0.0162965	9.45487e-07	1.4607e-07	0.0890277	20	0.0387958
cg25934166	8	TRHR	110098836		8	110105870	T	C	0.6252	-0.0207858	0.00386288	7.41113e-08	0.485849	0.0316879	4.65005e-53	-0.0427824	0.00842621	3.82824e-07	2.19072e-08	0.271436	20	0.00581851
cg25935754	7	MAD1L1;MAD1L1;MAD1L1;MAD1L1;MAD1L1;MAD1L1	1925202		7	1967887	T	C	0.249401	0.0200955	0.00391294	2.81167e-07	-0.927808	0.0248251	1.04186e-301	-0.0216591	0.00425703	3.62161e-07	8.33279e-08	0.999302	20	0.0221317
cg25949448	20	.	57724335		20	57722735	A	T	0.0878594	0.0849908	0.00610602	4.8442e-44	0.677501	0.0415664	9.98998e-60	0.125447	0.0118517	3.50628e-26	2.47948e-22	0.998596	20	6.58544e-17
cg25957194	10	.	64509365		10	64508475	A	G	0.489816	-0.024395	0.00378969	1.21696e-10	0.562563	0.0190002	1.16926e-192	-0.043364	0.00689384	3.16946e-10	1.67096e-12	0.0982839	20	4.43803e-07
cg25975961	7	.	150600818		7	150604406	C	T	0.304712	-0.0169158	0.00423342	6.44826e-05	-0.482382	0.0289717	3.02002e-62	0.0350672	0.00902526	0.000102138	5.0664e-13	0.28351	20	1.34563e-07
cg25999728	15	CSK;CSK	75085107		15	75077367	A	C	0.244609	-0.0470726	0.00403766	2.07946e-31	0.100841	0.0159413	2.52e-10	-0.4668	0.0839565	2.69733e-08	2.69733e-08			0.00716406
cg26081841	5	.	87441969		5	87687578	G	T	0.187899	0.0173185	0.00435575	7.00816e-05	-0.166427	0.0249051	2.35e-11	-0.104061	0.0304545	0.000633332	5.48702e-08	0.377786	20	0.0145734
cg26084617	5	LHFPL2	77843973		5	77882880	T	C	0.407149	-0.0241761	0.00377263	1.47163e-10	0.292145	0.0187366	8.21988e-55	-0.0827538	0.0139617	3.08116e-09	1.02997e-07	0.908368	20	0.0273558
cg26115531	12	.	48340533		12	48332641	A	C	0.211661	0.0158058	0.00486192	0.00115025	-0.343938	0.0273669	3.18001e-36	-0.0459554	0.0146013	0.00164761	4.67197e-08	0.221026	20	0.0124087
cg26139365	5	SH3TC2	148385090		5	148383555	T	C	0.180312	-0.0312495	0.00484976	1.16738e-10	-0.597246	0.030666	1.76001e-84	0.0523227	0.00855308	9.51124e-10	1.12598e-10	0.0757898	20	2.99057e-05
cg26157333	11	ALG9;ALG9;ALG9;ALG9	111742790		11	111673539	G	A	0.238618	0.0280883	0.00416174	1.48691e-11	0.298528	0.0209979	7.18005e-46	0.0940893	0.015432	1.08058e-09	1.2927e-09	0.140428	20	0.000343338
cg26162108	12	HOXC4;HOXC6;HOXC5	54410323		12	54433483	C	A	0.319888	-0.0401892	0.00413735	2.63451e-22	-0.181366	0.0277449	6.28001e-11	0.221592	0.0408596	5.85241e-08	5.85241e-08	0.992075	12	0.0155439
cg26199251	16	SLC5A11;SLC5A11;SLC5A11;SLC5A11;SLC5A11	24882305		16	24838862	G	A	0.165935	-0.0244097	0.00476786	3.06129e-07	0.511513	0.0279892	1.30001e-74	-0.0477206	0.00967993	8.22943e-07	1.13606e-08	0.888117	20	0.00301734
cg26204448	7	MAD1L1;MAD1L1;MAD1L1	1962212		7	1962163	T	G	0.827077	0.0260982	0.00509952	3.0916e-07	0.843784	0.0256494	2.44157e-237	0.03093	0.00611633	4.26022e-07	1.12656e-08	0.347632	20	0.00299213
cg26217441	16	CPNE7;CPNE7	89643414		16	89643464	G	C	0.130791	-0.00195095	0.00497644	0.695031	-0.799895	0.0241309	6.02131e-241	0.00243901	0.0062218	0.695051	5.09678e-08	0.603905	20	0.0135369
cg26226356	12	CUX2	111479005		12	111398098	C	T	0.528954	-0.0198746	0.00378517	1.51564e-07	0.391051	0.025078	8.07005e-55	-0.0508236	0.0102135	6.48711e-07	4.01965e-08	0.237283	20	0.0106761
cg26265339	8	.	23456290		8	23370177	A	G	0.364816	0.0180152	0.00385116	2.8988e-06	0.364546	0.0296223	8.35999e-35	0.0494182	0.0113017	1.22762e-05	1.20036e-08	0.390092	20	0.00318812
cg26266840	15	RORA	60927947		15	60772674	C	T	0.198882	0.0223982	0.00477198	2.68319e-06	-0.482371	0.0320636	3.76998e-51	-0.0464336	0.0103631	7.44058e-06	3.98731e-08	0.693319	20	0.0105902
cg26277237	9	KANK1;KANK1;KANK1	631910		9	636887	A	G	0.239617	0.015791	0.00503184	0.0016998	-0.964269	0.0325768	1.50175e-192	-0.0163761	0.00524754	0.00180406	8.20635e-08	0.999999	20	0.0217959
cg26338757	10	LDB3;LDB3;LDB3;LDB3;LDB3;LDB3;LDB3	88428295		10	88433317	C	T	0.423323	-0.0202455	0.00377713	8.32118e-08	-0.547713	0.0197149	7.21087e-170	0.0369637	0.00702336	1.41751e-07	1.09746e-08	0.160857	20	0.00291483
cg26343761	4	C4orf44;C4orf44	3254969		4	3259558	C	T	0.277955	-0.0163366	0.00390004	2.80398e-05	0.709167	0.0212236	8.56481e-245	-0.0230363	0.00554251	3.23447e-05	1.7432e-07	0.846789	20	0.046299
cg26351132	17	.	47049890		17	47055622	A	G	0.308307	-0.0291246	0.00386492	4.8599e-14	0.160487	0.0181626	9.90998e-19	-0.181476	0.0316508	9.82617e-09	1.35756e-08	0.451571	20	0.00360565
cg26381870	12	.	115919230		12	115890922	C	T	0.533746	0.0209443	0.00382346	4.30551e-08	-0.351562	0.0208411	7.65001e-64	-0.059575	0.0114347	1.88822e-07	7.24717e-13	0.770614	20	1.92483e-07
cg26387807	7	HIPK2;HIPK2	139472125		7	139452390	T	C	0.0662939	-0.0342302	0.00513394	2.60317e-11	-0.40045	0.0393021	2.21999e-24	0.0854793	0.0153214	2.41783e-08	1.28744e-09	0.821509	19	0.000341941
cg26407309	7	TBXAS1;HIPK2;HIPK2;TBXAS1	139479119		7	139421180	G	A	0.119808	-0.0336865	0.00509531	3.81022e-11	0.474334	0.0321958	3.97003e-49	-0.0710185	0.011774	1.62151e-09	6.98442e-11	0.750107	20	1.85505e-05
cg26408927	3	CACNA1D;CACNA1D;CACNA1D	53759723		3	53537879	C	T	0.308706	0.00855937	0.00395334	0.0303802	0.568243	0.0305429	2.93993e-77	0.0150629	0.00700408	0.031509	2.55896e-13	0.149026	20	6.79654e-08
cg26427099	15	CCDC33	74595174		15	74621541	A	T	0.55012	-0.0274671	0.00414211	3.33001e-11	0.285593	0.0222383	9.49004e-38	-0.0961757	0.0163229	3.81377e-09	9.48861e-14	0.410648	13	2.52016e-08
cg26438367	3	.	133845098		3	134017219	G	A	0.589257	0.0228663	0.00389329	4.2731e-09	0.251969	0.0258394	1.82e-22	0.0907504	0.0180377	4.87513e-07	5.17631e-11	0.0816613	9	1.37482e-05
cg26454662	11	RAPSN;RAPSN	47470803		11	47640891	T	C	0.225639	-0.0499424	0.00537931	1.6298e-20	-0.251788	0.0278051	1.36001e-19	0.198351	0.0305978	9.02019e-11	7.93759e-13	0.391601	9	2.10821e-07
cg26467809	3	ATG7;ATG7;ATG7	11433471		3	11403441	C	T	0.519968	0.0266907	0.00391692	9.47858e-12	0.376199	0.021886	3.20997e-66	0.0709484	0.0112001	2.37952e-10	2.48925e-12	0.375323	20	6.61141e-07
cg26474465	17	.	4170821		17	4182859	T	C	0.364018	0.0169883	0.00404768	2.70419e-05	-0.40553	0.0233175	9.54005e-68	-0.0418916	0.0102677	4.50503e-05	2.43891e-08	0.789893	20	0.0064777
cg26481727	16	ANKRD11	89410474		16	89418705	G	C	0.0884585	0.0136369	0.00523265	0.00915751	-0.609879	0.0457458	1.50999e-40	-0.02236	0.00874221	0.0105365	8.83703e-08	0.103897	20	0.023471
cg26483669	2	.	113717037		2	113563361	G	A	0.398363	0.0142411	0.00411462	0.000537978	-0.383961	0.0266959	6.64006e-47	-0.03709	0.0110222	0.000765337	3.11403e-09	0.162939	20	0.000827081
cg26484942	5	NPR3;NPR3;NPR3	32710573		5	32689875	A	T	0.26258	-0.0436129	0.00391955	9.26853e-29	-0.175342	0.0282595	5.48e-10	0.24873	0.0458987	5.98934e-08	5.98934e-08	0.838145	5	0.0159076
cg26526397	7	.	155700304		7	155744303	G	C	0.557308	-0.0212699	0.00382172	2.61356e-08	-0.203557	0.0197947	8.36999e-25	0.104491	0.021348	9.84786e-07	1.57365e-08	0.493741	20	0.00417959
cg26548600	7	HIPK2;HIPK2	139306075		7	139482788	T	C	0.0632987	-0.0327268	0.00509307	1.3122e-10	0.343705	0.0323828	2.57e-26	-0.0952177	0.0173222	3.86602e-08	2.45072e-09	0.498131	20	0.000650905
cg26568378	14	KLC1;KLC1;KLC1	104151715		14	104093101	T	C	0.378794	0.00177368	0.00443482	0.689198	0.930553	0.0257722	1.77486e-285	0.00190605	0.00476608	0.689216	2.60133e-09	0.271462	20	0.000690909
cg26585320	13	FGF9	22275925		13	22317923	G	T	0.764976	0.0309956	0.0038822	1.41632e-15	0.752622	0.0282158	9.49013e-157	0.0411835	0.00538435	2.02958e-14	3.21375e-14	0.617873	20	8.53566e-09
cg26611278	2	MTA3;MTA3;MTA3	42826282		2	43015224	G	A	0.859225	-0.00710312	0.00429932	0.098504	-1.02461	0.0274152	1.04187e-301	0.00693252	0.00420016	0.098833	2.94137e-10	0.293968	20	7.81222e-05
cg26622772	3	CACNA1D;CACNA1D;CACNA1D	53830352		3	53537879	C	T	0.308706	0.00855937	0.00395334	0.0303802	0.38743	0.0269447	7.03994e-47	0.0220927	0.010319	0.032277	6.60272e-09	0.0924486	19	0.00175367
cg26658897	5	LHFPL2	77843030		5	77874205	A	G	0.33127	-0.0239014	0.0037722	2.35507e-10	0.244417	0.0195482	7.16e-36	-0.0977894	0.0173021	1.58685e-08	1.58685e-08	0.281728	20	0.00421465
cg26668626	16	ZNF174;ZNF434;ZNF434;ZNF174	3451006		16	3410456	G	C	0.533546	-0.010325	0.00378103	0.00631928	0.809297	0.0216603	1.55456e-301	-0.012758	0.00468445	0.00645995	7.95981e-09	0.900138	20	0.00211411
cg26674751	6	HIST1H2BI;HIST1H3G	26271884		6	26338056	G	A	0.478035	-0.0271528	0.00422304	1.27872e-10	0.313015	0.03821	2.56999e-16	-0.086746	0.0171508	4.24046e-07	1.43625e-08			0.00381465
cg26682608	1	WNT9A	228113023		1	228113436	C	T	0.136981	-0.0368593	0.00616919	2.30459e-09	-0.395876	0.0406735	2.18e-22	0.0931082	0.0182856	3.54506e-07	3.6788e-11	0.973137	20	9.77081e-06
cg26785106	8	CYP11B1;CYP11B1	143957347		8	144034815	A	G	0.35623	0.0247752	0.00378748	6.09694e-11	0.281102	0.0234656	4.56001e-33	0.088136	0.0153516	9.4024e-09	1.48154e-10	0.765014	20	3.93494e-05
cg26795644	3	MRAS;MRAS;MRAS;MRAS;MRAS;MRAS	138067902		3	138051423	A	G	0.704872	-0.0237797	0.00398553	2.42384e-09	0.310894	0.0274989	1.22999e-29	-0.0764881	0.0144953	1.31486e-07	6.69317e-09	0.190962	20	0.00177769
cg26811313	7	MAD1L1;MAD1L1;MAD1L1	1959989		7	1968245	C	A	0.692093	0.016799	0.0043735	0.00012249	0.721521	0.0245346	4.29704e-190	0.0232828	0.00611299	0.000139678	2.07124e-08	0.168226	20	0.00550117
cg26825643	17	GIP	47046294		17	47022727	G	C	0.21865	-0.0288013	0.00428663	1.83142e-11	0.288117	0.0348924	1.49001e-16	-0.0999639	0.0191811	1.87243e-07	3.53834e-09	0.862109	20	0.000939776
cg26848002	11	.	9628760		11	9614063	C	T	0.0353435	-0.00432773	0.00743504	0.560518	0.648831	0.0480609	1.56e-41	-0.00667004	0.0114698	0.560882	8.50043e-08	0.65412	20	0.022577
cg26872045	5	.	127909589		5	127939359	C	T	0.0660942	0.0204195	0.0059472	0.00059592	0.426544	0.0262275	1.79998e-59	0.047872	0.0142501	0.000781078	5.70049e-08	0.0646044	20	0.0151404
cg26882410	1	AGT	230851502		1	230844992	T	C	0.526158	0.0302002	0.00391396	1.20017e-14	0.449034	0.0210253	3.36993e-101	0.0672559	0.00926784	3.96011e-13	6.24355e-15	0.501504	20	1.65827e-09
cg26892562	16	TUBB3;TUBB3	89988197		16	89980158	G	A	0.153554	-0.0028552	0.00621457	0.645921	-0.61559	0.0391169	8.41001e-56	0.00463815	0.0100996	0.646061	2.95624e-08	0.984092	20	0.00785171
cg26937114	6	IRAK1BP1	79576588		6	79714867	C	T	0.507788	0.0242059	0.00377511	1.43649e-10	-0.795988	0.02261	1.66981e-271	-0.0304099	0.00482069	2.82303e-10	1.93826e-11	0.939815	20	5.14798e-06
cg26938255	14	TRMT61A	103997249		14	104018651	G	A	0.333466	0.0189822	0.00420265	6.28044e-06	-1.08828	0.0311293	9.13342e-268	-0.0174424	0.00389384	7.48213e-06	4.18329e-11	0.0578183	20	1.11107e-05
cg26938847	17	.	1206100		17	1221499	G	A	0.253794	0.0212687	0.00427881	6.67101e-07	-0.551962	0.0271744	1.00999e-91	-0.0385329	0.00798075	1.37751e-06	6.87886e-08	0.831234	20	0.0182701
cg26954112	3	.	131944738		3	131956008	G	A	0.401957	0.0155517	0.0038729	5.93154e-05	0.697897	0.0203736	3.68345e-257	0.0222837	0.00558738	6.65739e-05	5.30127e-09	0.398017	20	0.00140801
cg26962533	6	MIR206	52009126		6	51998146	A	G	0.696086	-0.0191786	0.00381353	4.92803e-07	0.27897	0.0226698	8.42999e-35	-0.0687479	0.0147675	3.2345e-06	2.55202e-09	0.143828	20	0.000677811
cg26995224	12	KDM2B;KDM2B	121974146		12	121874019	T	C	0.335064	-0.0326435	0.00385589	2.54227e-17	0.381164	0.0233699	8.36989e-60	-0.0856416	0.0113977	5.73633e-14	2.65132e-18	0.452298	17	7.04185e-13
cg26996569	12	.	121829743		12	121896531	G	T	0.340455	-0.0324792	0.00384696	3.09766e-17	-0.470654	0.0523576	2.49e-19	0.0690087	0.0112135	7.55151e-10	7.55151e-10	0.271763	5	0.000200566
cg27002516	12	.	111835267		12	111846028	T	C	0.234625	-0.0439885	0.00466773	4.3439e-21	-0.204225	0.0309808	4.33999e-11	0.215392	0.0398753	6.60305e-08	6.60305e-08	0.277399	4	0.0175376
cg27019059	3	.	133852523		3	133894390	A	G	0.597244	-0.0247834	0.00377161	4.99651e-11	-0.148416	0.0131259	1.21e-29	0.166986	0.029392	1.33646e-08	7.62345e-10	0.0642151	14	0.000202477
cg27044148	1	CCBL2;CCBL2	89401458		1	89417695	T	C	0.652955	-0.0241373	0.00385349	3.75827e-10	-0.142263	0.0236692	1.85e-09	0.169667	0.0391224	1.44561e-05	6.15117e-08	0.726954	4	0.0163374
cg27046163	22	C22orf31	29456365		22	29458845	G	A	0.798323	0.0218723	0.00466545	2.75694e-06	-0.279851	0.0326223	9.61e-18	-0.078157	0.0189983	3.89039e-05	1.60784e-07	0.375572	8	0.042704
cg27048597	8	DPYSL2;DPYSL2;DPYSL2	26469274		8	26460948	A	G	0.106629	-0.0216893	0.00500051	1.44167e-05	1.14974	0.0307753	1.80647e-301	-0.0188646	0.00437848	1.64383e-05	5.81041e-08	0.465214	20	0.0154323
cg27057027	7	.	27243276		7	27236958	T	C	0.802716	0.0540162	0.00641624	3.80786e-17	0.767076	0.0371009	5.76993e-95	0.0704183	0.00903137	6.33581e-15	7.78731e-14	0.128065	20	2.0683e-08
cg27067158	17	SLC2A4	7187929		17	7157516	T	C	0.616613	0.0228763	0.00386509	3.245e-09	0.30318	0.0239476	9.82997e-37	0.0754545	0.0140729	8.24429e-08	5.07322e-08	0.26296	20	0.0134744
cg27087243	6	SLC17A4	25777065		6	25782314	G	T	0.878195	0.00328787	0.00768686	0.668851	1.32414	0.0377311	8.27602e-270	0.00248302	0.00580559	0.668874	7.57633e-11	0.998743	20	2.01226e-05
cg27107227	5	LHFPL2	77829303		5	77882880	T	C	0.407149	-0.0241761	0.00377263	1.47163e-10	0.462871	0.0270497	1.21e-65	-0.0522308	0.00870329	1.95784e-09	5.0851e-08	0.99828	20	0.0135059
cg27130406	16	SPIRE2	89901659		16	89819932	A	G	0.202676	0.00959901	0.00418951	0.0219518	-1.00979	0.0270293	1.80644e-301	-0.00950594	0.00415668	0.0222014	3.88756e-15	0.0983103	20	1.03253e-09
cg27136755	16	SPG7;SPG7	89603153		16	89602153	C	G	0.476837	0.0150622	0.00383175	8.46309e-05	0.323757	0.0220413	7.62008e-49	0.0465232	0.0122517	0.000146299	7.73913e-08	0.0658159	20	0.020555
cg27163657	15	.	39806359		15	39818807	T	A	0.191094	0.015956	0.00471504	0.000714212	-0.877641	0.0302285	2.47886e-185	-0.0181806	0.00540877	0.00077574	1.5374e-07	0.963995	20	0.0408331
cg27179353	4	.	156364125		4	156433014	A	G	0.141773	0.0296247	0.00444926	2.76931e-11	0.234013	0.0263342	6.31998e-19	0.126594	0.0237579	9.90259e-08	1.80944e-09	0.0632128	15	0.000480583
cg27186103	20	.	42704152		20	42705893	A	G	0.786142	-0.000994945	0.00439361	0.820849	0.668804	0.0244404	7.22616e-165	-0.00148765	0.00656958	0.820855	3.43542e-08	0.131767	20	0.00912441
cg27189723	7	AKR1B1	134137645		7	134178291	C	T	0.547125	-0.0239847	0.00379082	2.49896e-10	0.282617	0.0233125	7.97994e-34	-0.0848664	0.0151302	2.03402e-08	5.79733e-10	0.262694	20	0.000153976
cg27190967	16	SYNGR3	2039391		16	2035907	C	T	0.033147	0.0353971	0.00665478	1.04311e-07	0.58799	0.0389198	1.44e-51	0.0602002	0.0119988	5.24368e-07	5.93703e-08	0.975344	20	0.0157686
cg27206321	16	ANKRD11	89450060		16	89448663	A	G	0.546526	-0.0126709	0.00379389	0.000838335	0.562942	0.0205349	1.86983e-165	-0.0225084	0.00678923	0.000915433	6.18628e-09	0.982313	20	0.00164306
cg27213416	5	PDLIM4;PDLIM4	131595932		5	131537860	G	T	0.261182	-0.0130776	0.00378597	0.000551872	0.613663	0.027111	1.94999e-113	-0.0213107	0.00624088	0.000638534	9.18653e-09	0.168114	20	0.00243992
cg27232866	1	.	43251073		1	43234243	T	A	0.207069	0.019168	0.0041912	4.79891e-06	-0.449678	0.024564	7.36003e-75	-0.0426261	0.0096069	9.12109e-06	6.99608e-08	0.635588	20	0.0185815
cg27258627	2	.	175558251		2	175413376	A	G	0.523163	0.0155417	0.00376809	3.7145e-05	0.437262	0.0300318	5.05e-48	0.0355432	0.00895656	7.23567e-05	6.86073e-10	0.236399	20	0.00018222
cg27259271	1	SDCCAG8	243646395		1	243458922	G	A	0.497404	-0.0194937	0.00377872	2.48524e-07	-0.564955	0.0238442	4.19993e-124	0.0345049	0.00684524	4.63802e-07	6.04931e-08	0.17812	20	0.0160669
cg27260070	8	TRHR	110098840		8	110105040	A	G	0.675319	-0.0209045	0.00386324	6.26277e-08	0.548781	0.0306824	1.52001e-71	-0.0380926	0.00735479	2.22728e-07	5.25694e-08	0.332433	20	0.0139623
cg27292417	3	CHDH	53850724		3	53850005	T	C	0.46246	0.0296311	0.00378832	5.2115e-15	0.7243	0.0193882	1.89907e-301	0.04091	0.00534373	1.92266e-14	5.71062e-14	0.354831	20	1.51673e-08
cg27337902	2	.	175581955		2	175417011	T	C	0.429313	-0.0151339	0.00377053	5.9766e-05	-0.427621	0.0221069	2.31998e-83	0.0353909	0.00900528	8.49392e-05	1.02723e-13	0.0678545	20	2.72831e-08
cg27384338	17	SMG6;SMG6	2031545		17	2045375	C	A	0.339058	0.0182384	0.00418279	1.29859e-05	-0.330858	0.0209177	2.37001e-56	-0.0551246	0.0131138	2.62769e-05	8.85377e-08	0.585678	20	0.0235154
cg27398817	8	SNX16;SNX16;SNX16;SNX16;SNX16;SNX16	82754497		8	82770490	A	G	0.667332	-0.0226562	0.00384385	3.76632e-09	0.895521	0.0382997	6.53001e-121	-0.0252995	0.00442658	1.0948e-08	2.01846e-08	0.112307	20	0.005361
cg27410449	4	NOP14	2961456		4	2978258	C	T	0.174521	-0.0164231	0.00414299	7.36828e-05	0.49064	0.01759	3.23525e-171	-0.0334728	0.0085289	8.68615e-05	3.96325e-08	0.760362	20	0.0105263
cg27449804	22	MIR4761;COMT;COMT;COMT;COMT	19951181		22	19947469	T	C	0.300919	0.0102142	0.0038639	0.0082055	0.712894	0.0260186	2.79099e-165	0.0143278	0.00544519	0.00850647	5.22457e-09	0.0547944	20	0.00138763
cg27456487	17	MPO	56349062		17	56364741	T	G	0.0790735	0.0263495	0.00513261	2.84036e-07	-0.767087	0.030408	2.05005e-140	-0.0343501	0.00682819	4.88874e-07	9.09888e-08	0.25808	20	0.0241665
cg27468976	16	ANKRD11	89410322		16	89418705	G	C	0.0884585	0.0136369	0.00523265	0.00915751	-0.737249	0.045213	8.92988e-60	-0.018497	0.00718761	0.0100688	8.23694e-09	0.0963215	20	0.00218771
cg27503675	15	FURIN;FURIN;FURIN	91422702		15	91420940	G	C	0.190495	0.0542125	0.00404475	5.79293e-41	0.214672	0.0298375	6.26001e-13	0.252536	0.0398377	2.31053e-10	2.31053e-10	0.585768	15	6.13672e-05
cg27510097	6	IRAK1BP1	79576881		6	79791042	G	A	0.412939	0.0270097	0.00389406	4.02991e-12	-0.796116	0.0242436	1.67665e-236	-0.0339268	0.00499924	1.1497e-11	9.44919e-10	0.489098	20	0.000250969
cg27528727	17	PPM1E;PPM1E	56864423		17	56626648	T	C	0.392971	-0.00986119	0.00389402	0.0113287	0.784982	0.0233694	2.33407e-247	-0.0125623	0.00497473	0.0115624	1.86557e-07	0.232168	20	0.0495491
cg27543607	16	CDK10;CDK10;CDK10;CDK10;CDK10;CDK10	89762101		16	89740609	C	T	0.641374	0.0308644	0.00384979	1.08214e-15	0.327076	0.0237885	5.14005e-43	0.0943646	0.0136251	4.3359e-12	1.38376e-14	0.115164	20	3.67524e-09
cg27566403	17	CYTH1;CYTH1	76719612		17	76789991	T	A	0.56869	-0.0241502	0.00380843	2.27911e-10	0.173074	0.0185154	8.96994e-21	-0.139537	0.0265902	1.54025e-07	1.54025e-07	0.29896	20	0.0409088
cg27567761	10	EGR2;EGR2;EGR2;EGR2	64573184		10	64578988	G	A	0.604233	-0.0218931	0.00386268	1.44599e-08	-0.176722	0.0244165	4.55999e-13	0.123884	0.0277617	8.10392e-06	7.30454e-08	0.62995	6	0.0194007
cg27577782	17	.	76783632		17	76784781	T	C	0.192093	0.0225626	0.00433907	1.99428e-07	0.920321	0.0306731	8.65931e-198	0.024516	0.00478501	2.99919e-07	2.77761e-09	0.495691	20	0.000737729
cg27582790	12	.	48573818		12	48585818	G	A	0.14996	-0.00983201	0.00536152	0.0666822	0.457159	0.0304141	4.58996e-51	-0.0215068	0.0118149	0.0687113	4.21072e-08	0.141317	20	0.0111836
cg27596707	10	JMJD1C;JMJD1C	65029168		10	65096250	T	C	0.36861	-0.0207779	0.00382785	5.69615e-08	0.77009	0.0301108	2.88006e-144	-0.0269811	0.00508137	1.09739e-07	1.57807e-09	0.167858	20	0.000419133
cg27598208	20	TCEA2	62688272		20	62694319	T	G	0.195687	0.0280943	0.00440315	1.7651e-10	-0.250948	0.0225603	9.64992e-29	-0.111953	0.0202277	3.11906e-08	1.00536e-07	0.0548259	11	0.0267023
cg27629361	4	C4orf44	3263456		4	3254767	A	T	0.446286	-0.0123114	0.00383543	0.00132775	0.735909	0.0213401	1.35668e-260	-0.0167295	0.00523436	0.001393	2.76574e-08	0.0522419	20	0.00734574
cg27664795	17	.	47314561		17	47315357	G	A	0.375998	-0.0227638	0.00396661	9.53187e-09	-0.282653	0.0281134	8.82001e-24	0.0805362	0.0161587	6.2262e-07	8.63231e-11	0.167851	20	2.29272e-05

### Sheet: GCST007800_childhood_onset_asth
CpG	ProbeChr	Gene	Probe_bp	topSNP	topSNP_chr	topSNP_bp	A1	A2	Freq	b_GWAS	se_GWAS	p_GWAS	b_eQTL	se_eQTL	p_eQTL	b_SMR	se_SMR	p_SMR	p_SMR_multi	p_HEIDI	nsnp_HEIDI	bonf
cg00020799	12	PLXNC1	94565092		12	94660974	C	T	0.155351	-0.0491615	0.0161126	0.00227987	0.598353	0.0301912	2.04996e-87	-0.0821614	0.0272455	0.00256475	1.78543e-07	0.250206	20	0.0499115
cg00044050	16	C16orf75	11439710		16	11364079	T	A	0.404752	-0.0300053	0.0116424	0.00995917	0.815714	0.0223706	4.17603e-291	-0.0367841	0.0143083	0.0101455	1.77087e-12	0.0624633	20	4.95044e-07
cg00052517	12	C12orf65;C12orf65;C12orf65	123728703		12	123725395	T	C	0.126398	-0.0785061	0.0144362	5.38383e-08	-1.11559	0.0311805	2.38683e-280	0.0703719	0.013089	7.59918e-08	3.60529e-09	0.65442	20	0.00100785
cg00080068	2	.	242929202		2	242926775	A	C	0.602436	0.0628812	0.011628	6.38241e-08	0.256079	0.0279257	4.73001e-20	0.245554	0.0527156	3.19155e-06	3.60347e-08	0.988687	20	0.0100735
cg00112026	17	MAPT;MAPT;MAPT;MAPT;MAPT;MAPT;MAPT;MAPT	44033451		17	44123248	C	T	0.0860623	-0.07456	0.0138275	6.9618e-08	-0.565528	0.034871	3.78005e-59	0.131841	0.0257667	3.10851e-07	8.3154e-12	0.883668	13	2.32456e-06
cg00121914	16	.	11403912		16	11403855	T	A	0.11262	-0.0546965	0.0155052	0.000419309	0.770737	0.026982	1.83778e-179	-0.0709665	0.0202702	0.00046347	1.07926e-11	0.283789	20	3.01705e-06
cg00122347	10	TMEM180	104236741		10	104237007	G	A	0.460863	-0.0685274	0.0115971	3.44161e-09	-0.426302	0.0214032	2.86007e-88	0.160749	0.0283759	1.47049e-08	6.10398e-10	0.864496	20	0.000170636
cg00134539	21	UBASH3A;UBASH3A	43824071		21	43850713	G	C	0.0692891	-0.0723207	0.016854	1.77863e-05	0.455265	0.037289	2.78003e-34	-0.158854	0.0392401	5.16003e-05	1.71682e-08	0.975103	11	0.00479936
cg00256281	22	PMM1	41985642		22	41996131	T	C	0.175919	0.0825646	0.0150693	4.27759e-08	0.365303	0.0321534	6.51998e-30	0.226017	0.0457979	8.0113e-07	1.65169e-09	0.359834	20	0.000461729
cg00302521	1	CRCT1	152487909		1	152531629	T	C	0.529553	-0.0827038	0.011902	3.6859e-12	0.217398	0.0268299	5.36999e-16	-0.380426	0.0721219	1.32932e-07	1.06287e-10	0.318351	20	2.97124e-05
cg00334056	6	LEMD2;LEMD2	33755658		6	33718252	G	C	0.800719	-0.0516052	0.0142212	0.000284792	-1.17448	0.0314693	7.33358e-301	0.0439387	0.0121656	0.000304169	3.58945e-12	0.803457	20	1.00343e-06
cg00400189	18	SMAD4	48560273		18	48571372	C	T	0.323882	0.0773887	0.0119304	8.77462e-11	0.223316	0.0170296	2.75999e-39	0.346544	0.0596027	6.09138e-09	5.44976e-09	0.959525	20	0.00152348
cg00417094	1	CD247;CD247	167417043		1	167405132	A	G	0.194888	-0.078349	0.0118238	3.44024e-11	-0.112517	0.0139362	6.82e-16	0.69633	0.135946	3.02128e-07	7.82695e-10	0.577192	16	0.000218802
cg00420566	12	PLXNC1	94581379		12	94581387	G	A	0.417332	0.0521948	0.0117411	8.76983e-06	0.721968	0.0240609	8.23634e-198	0.0722951	0.0164401	1.09518e-05	1.72619e-07	0.191492	20	0.0482554
cg00456979	2	LINC01237	242908334		2	242860209	G	T	0.52476	0.0567111	0.0112218	4.33435e-07	-0.438325	0.0268729	8.24e-60	-0.129381	0.0268022	1.3842e-06	7.9075e-10	0.908728	20	0.000221053
cg00480298	17	MAPT;MAPT;MAPT;MAPT;MAPT;MAPT	44068857		17	44060775	T	C	0.0876597	-0.0747363	0.0138277	6.48705e-08	0.824156	0.0331343	1.45002e-136	-0.0906823	0.0171695	1.28077e-07	5.07683e-15	0.814283	11	1.41922e-09
cg00500522	12	STAT6	57504387		12	57504529	C	T	0.0770767	-0.0530478	0.0258623	0.0402512	-0.411364	0.0497682	1.39e-16	0.128956	0.0647765	0.0465051	3.08715e-11	0.0523062	11	8.63009e-06
cg00512602	17	SH3D20	43507585		17	43749942	G	A	0.739816	0.0706489	0.0134217	1.41123e-07	-0.365338	0.0306729	1.04e-32	-0.19338	0.0401654	1.47511e-06	1.11076e-15	0.505117	17	3.10512e-10
cg00529371	2	GAL3ST2	242735324		2	242703618	G	C	0.443091	-0.137978	0.0119823	1.10692e-30	-0.174062	0.02398	3.91001e-13	0.792693	0.129093	8.22695e-10	8.22695e-10	0.691117	7	0.000229984
cg00566930	12	LRP1	57581116		12	57532749	C	G	0.215655	0.10956	0.0120894	1.2747e-19	-0.16728	0.0250114	2.26e-11	-0.654952	0.121708	7.39262e-08	7.39262e-08	0.884825	5	0.020666
cg00585698	12	CDK2AP1	123750864		12	123715266	C	T	0.652356	0.0820618	0.0141589	6.80056e-09	-0.386441	0.0272259	1.00001e-45	-0.212353	0.039576	8.06387e-08	5.23114e-12	0.999772	20	1.46236e-06
cg00631329	6	.	26305371		6	26256526	G	C	0.80651	0.0434379	0.0116848	0.000201226	-0.938531	0.0264139	1.59446e-276	-0.0462829	0.0125181	0.000217912	6.41082e-08	0.185078	20	0.0179214
cg00652772	2	.	102867420		2	102841646	C	T	0.474441	0.102107	0.0115744	1.12644e-18	0.402443	0.0236258	4.59003e-65	0.253718	0.0323884	4.74126e-15	9.88153e-43	0.0573173	20	2.76237e-37
cg00663900	11	.	118746848		11	118741842	T	C	0.812899	0.111051	0.0146022	2.84694e-14	0.97488	0.032027	1.66068e-203	0.113913	0.0154389	1.60329e-13	1.77613e-11	0.806045	20	4.96515e-06
cg00705172	15	SMAD3;SMAD3;SMAD3;SMAD3	67483029		15	67463391	C	T	0.0439297	-0.000679769	0.0228612	0.976279	-0.811713	0.053355	2.87999e-52	0.00083745	0.0281642	0.976279	1.02854e-08	0.152042	9	0.00287527
cg00725995	16	IL4R;IL4R;IL4R;IL4R	27356721		16	27358763	C	T	0.523562	0.0811537	0.0115963	2.59203e-12	0.972915	0.0260423	1.80648e-301	0.0834129	0.0121264	6.04469e-12	2.19427e-22	0.614979	20	6.13406e-17
cg00747351	17	.	37401057		17	37597185	G	A	0.78115	-0.131318	0.0159125	1.55132e-16	-0.207141	0.0295361	2.33e-12	0.633953	0.118628	9.08848e-08	9.08848e-08	0.499671	9	0.0254067
cg00790916	22	NHP2L1	42080705		22	42200916	G	A	0.158347	0.0824179	0.0150475	4.32145e-08	0.313855	0.0304373	6.25001e-25	0.262599	0.054288	1.31716e-06	2.68217e-09	0.248729	20	0.000749798
cg00818473	4	MIR574;FAM114A1	38869557		4	38874802	G	A	0.204273	0.0414566	0.0126385	0.0010374	0.840432	0.0224904	1.27271e-301	0.0493277	0.0150959	0.00108457	4.91581e-19	0.732734	20	1.37421e-13
cg00819081	3	LPP;LPP;LPP	188103477		3	188080420	G	C	0.67472	-0.116342	0.011655	1.82463e-23	0.198522	0.0224697	9.99999e-19	-0.586041	0.0885806	3.69282e-11	2.74676e-11	0.0764478	20	7.67855e-06
cg00852783	1	UBXN11;UBXN11;UBXN11	26633632		1	26548221	A	G	0.407149	-0.045948	0.0122445	0.000175049	0.981681	0.026276	1.71833e-301	-0.0468055	0.0125358	0.000188644	4.91466e-08	0.670825	20	0.0137389
cg00873371	2	.	242853900		2	242868862	G	A	0.534744	0.0510291	0.0113716	7.20917e-06	-0.405851	0.0321279	1.40001e-36	-0.125734	0.0297345	2.3521e-05	2.0757e-10	0.594056	20	5.8026e-05
cg00880670	2	.	242852919		2	242862598	T	C	0.469848	0.0521916	0.0112062	3.20251e-06	-0.423654	0.0235155	1.46001e-72	-0.123194	0.0273209	6.5088e-06	7.00309e-12	0.896021	20	1.95771e-06
cg00891649	17	MAPT;MAPT;LOC100130148;LOC100128977;MAPT;MAPT;MAPT;MAPT	43972573		17	44018519	C	T	0.162939	-0.080215	0.0140901	1.24823e-08	-0.46174	0.0332897	9.58007e-44	0.173723	0.0329856	1.38942e-07	4.33077e-13	0.85807	17	1.21066e-07
cg00902637	12	PITPNM2;PITPNM2	123478065		12	123697007	T	C	0.559704	0.0752539	0.0134259	2.08104e-08	-0.352884	0.0272972	3.15003e-38	-0.213254	0.0414685	2.71038e-07	5.03333e-10	0.915109	20	0.000140706
cg00911364	17	LOC100128977;IMP5	43922800		17	43749942	G	A	0.739816	0.0706489	0.0134217	1.41123e-07	-0.216475	0.0348856	5.46e-10	-0.32636	0.0813036	5.96738e-05	7.91702e-08	0.33718	9	0.022132
cg00916973	17	.	43580461		17	44073973	C	T	0.0876597	-0.0746064	0.013828	6.84033e-08	-1.19065	0.031858	1.04183e-301	0.06266	0.0117342	9.29673e-08	1.95085e-15	0.996901	13	5.45358e-10
cg00978950	17	.	38085536		17	38051348	G	A	0.43151	-0.253549	0.0115683	1.76781e-106	0.153334	0.0254962	1.81e-09	-1.65357	0.285116	6.64605e-09	6.64605e-09	0.976546	13	0.0018579
cg00980784	17	ABI3;GNGT2;ABI3	47287577		17	47315357	G	A	0.375998	-0.0448873	0.0121374	0.000217078	0.363734	0.0165645	7.15986e-107	-0.123407	0.0338388	0.000265419	4.24067e-10	0.121077	20	0.000118548
cg00982487	2	LINC00299	8464903		2	8442736	C	G	0.227037	0.0429962	0.0118213	0.000275636	0.378306	0.0250092	1.07999e-51	0.113655	0.0321386	0.000405634	1.03264e-10	0.112146	20	2.88673e-05
cg00988050	13	CLYBL	100506757		13	100310109	C	A	0.170327	-0.0367754	0.0192765	0.056419	-0.852428	0.0372078	3.69999e-116	0.043142	0.0226919	0.0572752	7.82193e-08	0.828875	20	0.0218661
cg01018437	12	AQP2	50345765		12	50347688	G	T	0.224441	-0.063003	0.0145735	1.53839e-05	-0.859433	0.0274655	6.11453e-215	0.0733076	0.0171182	1.84854e-05	9.33461e-08	0.3532	20	0.0260948
cg01030110	12	PITPNM2;PITPNM2	123528427		12	123485188	G	A	0.778554	0.0804089	0.0141814	1.42779e-08	-0.576477	0.0191379	2.47772e-199	-0.139483	0.0250321	2.51592e-08	6.62542e-09	0.722718	20	0.00185213
cg01237015	11	GUCY2EP	76415684		11	76413086	T	C	0.31849	-0.0467595	0.0122522	0.000135402	-0.870844	0.0233151	2.439e-301	0.0536945	0.0141426	0.000146664	5.37743e-10	0.964571	20	0.000150326
cg01265971	3	TIPARP;TIPARP;TIPARP	156398928		3	156348422	A	G	0.0910543	0.113732	0.0233129	1.06892e-06	-0.753672	0.0780089	4.40002e-22	-0.150904	0.0346523	1.33182e-05	1.5387e-08	0.921614	20	0.00430141
cg01286624	2	.	242874617		2	242847785	G	T	0.643371	0.058513	0.0115408	3.97613e-07	-0.434667	0.0231541	1.26001e-78	-0.134616	0.0275022	9.84432e-07	2.56177e-09	0.999551	20	0.000716141
cg01329434	5	PDLIM4;PDLIM4	131606393		5	131578608	G	C	0.370407	-0.0809346	0.0116295	3.41668e-12	0.190644	0.01832	2.32e-25	-0.424533	0.0733854	7.25241e-09	1.38436e-09	0.380495	20	0.000386995
cg01341218	17	.	43662625		17	44057595	A	G	0.118211	-0.0707287	0.0137515	2.69891e-07	0.934317	0.0250028	1.27267e-301	-0.075701	0.014857	3.48177e-07	2.02119e-17	0.743673	18	5.65021e-12
cg01341486	3	LPP;LPP;LPP	188107889		3	188100256	T	G	0.604233	-0.123747	0.0116066	1.53569e-26	0.240522	0.0246243	1.55e-22	-0.514495	0.0714361	5.92589e-13	4.02463e-12	0.864391	20	1.12508e-06
cg01357317	10	SUFU;SUFU	104373849		10	104363408	C	A	0.517372	0.0652716	0.0116839	2.31751e-08	0.275141	0.0263592	1.66e-25	0.23723	0.0481644	8.41828e-07	4.29058e-08	0.345129	20	0.0119943
cg01367322	6	ZBTB22;ZBTB22	33283796		6	33290547	A	T	0.526757	-0.0225244	0.0115377	0.0509092	0.585744	0.023002	4.81982e-143	-0.0384544	0.0197553	0.0515908	9.50724e-08	0.138079	20	0.0265774
cg01376829	2	IL1RL2	102804405		2	102794282	A	G	0.255391	0.0916472	0.011892	1.29188e-14	0.262875	0.0268681	1.32e-22	0.348634	0.0575868	1.41234e-09	1.00525e-19	0.0567446	20	2.81018e-14
cg01378222	16	SULT1A1;SULT1A1;SULT1A1	28622494		16	28615708	A	G	0.839257	-0.0733155	0.0177757	3.71574e-05	1.36755	0.0368936	9.38275e-301	-0.0536107	0.0130784	4.14613e-05	4.95776e-11	0.255682	20	1.38594e-05
cg01422249	5	SEPT8;SEPT8;SEPT8;SEPT8	132110968		5	132098420	C	A	0.469848	0.13267	0.0180964	2.27939e-13	-0.219522	0.0282186	7.29001e-15	-0.604359	0.113274	9.53465e-08	1.74282e-08	0.241668	20	0.00487205
cg01448078	17	MGC57346-CRHR1;MGC57346-CRHR1	43752782		17	44171024	C	T	0.086262	-0.0744765	0.0138286	7.21695e-08	0.436012	0.0263445	1.59001e-61	-0.170813	0.0333531	3.03355e-07	1.51617e-13	0.458815	20	4.23845e-08
cg01512138	16	CLEC16A	11045067		16	11050790	A	G	0.129593	0.00625452	0.0173338	0.718228	-0.47665	0.0305346	6.20998e-55	-0.0131218	0.0363756	0.7183	7.18482e-14	0.614199	20	2.00851e-08
cg01527957	17	LRRC37A4P	43583663		17	44075901	G	A	0.0880591	-0.0745322	0.0138398	7.23038e-08	0.997709	0.0281992	3.3722e-274	-0.0747033	0.0140314	1.01494e-07	3.33554e-16	0.997386	12	9.32446e-11
cg01559878	1	RIIAD1	151694582		1	151694241	T	C	0.109425	-0.0580047	0.0158097	0.000243565	-1.16601	0.0340058	1.16534e-257	0.0497465	0.0136362	0.000264179	5.90863e-08	0.627926	20	0.0165175
cg01567482	5	RGS14	176784318		5	176794191	A	G	0.322883	0.0641439	0.0121594	1.32572e-07	-0.352399	0.0243848	2.45002e-47	-0.182021	0.0367316	7.2171e-07	1.08094e-08	0.789302	20	0.00302176
cg01582587	17	MAPT;MAPT;MAPT;MAPT;MAPT;MAPT;MAPT;MAPT	44036817		17	44109188	G	C	0.086262	-0.0742444	0.013828	7.91154e-08	-0.284745	0.0205167	8.52992e-44	0.26074	0.0520701	5.51475e-07	3.15293e-11	0.126029	16	8.814e-06
cg01603763	6	SCUBE3;SCUBE3	35216293		6	35172194	C	T	0.372204	0.0782924	0.0148216	1.27559e-07	0.609993	0.0311897	3.56006e-85	0.12835	0.0251686	3.40397e-07	5.39307e-09	0.145032	20	0.00150763
cg01609658	1	RIIAD1	151694478		1	151735576	C	T	0.122404	-0.0599562	0.0156373	0.000125986	1.28718	0.0373433	2.35239e-260	-0.0465795	0.0122234	0.000138589	1.24795e-08	0.950486	20	0.00348863
cg01619509	12	PITPNM2	123476380		12	123689386	C	T	0.867013	0.0789923	0.0144068	4.18196e-08	-0.192055	0.0253439	3.51e-14	-0.411301	0.0925902	8.90606e-06	1.41113e-07	0.923568	20	0.0394479
cg01630519	17	MAPT;MAPT;MAPT;MAPT;MAPT;MAPT;MAPT;MAPT	43992416		17	43765881	C	T	0.252196	-0.071781	0.0134337	9.12436e-08	0.424656	0.0338761	4.76997e-36	-0.169033	0.0343883	8.85891e-07	1.43222e-11	0.728576	16	4.00375e-06
cg01679969	12	.	56402159		12	56379427	C	G	0.241813	0.0999109	0.0117195	1.52561e-17	-0.425346	0.0239511	1.47002e-70	-0.234893	0.0305632	1.52398e-14	1.24401e-17	0.474355	20	3.47763e-12
cg01687878	12	.	123616817		12	123616514	G	A	0.602037	0.0807015	0.0140876	1.01293e-08	-0.415286	0.0248063	6.57003e-63	-0.194328	0.0358537	5.95935e-08	9.64658e-10	0.994182	20	0.000269669
cg01691989	3	ILDR1	121712109		3	121712051	C	A	0.784944	-0.0504935	0.0130704	0.000111915	-0.459733	0.0279112	5.89994e-61	0.109832	0.0292019	0.000169148	4.69208e-08	0.20056	20	0.0131166
cg01738152	17	FMNL1	43301209		17	43488792	C	T	0.086861	-0.0561535	0.0148721	0.000159521	0.374409	0.0363936	8.00002e-25	-0.149979	0.0423123	0.00039325	8.35141e-09	0.183407	20	0.00233463
cg01759155	14	AMN	103388797		14	103357603	T	G	0.442891	-0.0618098	0.0143244	1.59602e-05	0.561793	0.0290121	1.54997e-83	-0.110022	0.026123	2.53455e-05	1.12321e-07	0.117188	20	0.0313992
cg01780567	8	.	120007617		8	119980069	G	A	0.726038	0.0661174	0.0116155	1.25437e-08	0.252279	0.027988	1.98999e-19	0.26208	0.0544543	1.48793e-06	4.86531e-08	0.88794	20	0.0136009
cg01833122	1	CD247;CD247	167436541		1	167431352	T	C	0.174521	-0.0909096	0.0118003	1.31864e-14	-0.344839	0.0260918	7.05994e-40	0.263629	0.0396091	2.81816e-11	7.75969e-13	0.126384	20	2.16921e-07
cg01833923	17	GNGT2;ABI3;ABI3;GNGT2	47286719		17	47290638	G	A	0.123602	0.00185272	0.0181761	0.918811	0.800176	0.0284699	8.26291e-174	0.00231538	0.0227153	0.918812	1.07791e-10	0.0657014	20	3.01329e-05
cg01853238	2	MAP4K4;MAP4K4;MAP4K4;MAP4K4;MAP4K4	102367730		2	102336865	T	C	0.776158	0.0402971	0.0125044	0.00127017	-0.499826	0.0274783	6.2099e-74	-0.0806223	0.0254071	0.00150758	8.20006e-08	0.269937	20	0.0229232
cg01877987	3	GLB1;GLB1;GLB1	33122320		3	33123354	C	T	0.286741	-0.0815431	0.0196363	3.28615e-05	-1.38565	0.044814	6.42139e-210	0.0588483	0.0142984	3.85973e-05	6.85101e-11	0.164119	20	1.91519e-05
cg01879260	4	FAM114A1;FAM114A1	38932087		4	38932165	A	C	0.109824	0.0453405	0.0147072	0.00205008	-0.559811	0.0295724	6.43009e-80	-0.0809926	0.0266178	0.00234393	1.21127e-14	0.206924	20	3.38609e-09
cg01879591	2	.	242954430		2	242922458	G	T	0.440695	0.0587791	0.0115368	3.48878e-07	0.48441	0.0225192	1.23e-102	0.121342	0.0244751	7.13106e-07	9.52179e-15	0.884011	20	2.66181e-09
cg01882395	17	C17orf69;C17orf69	43717810		17	44018519	C	T	0.162939	-0.080215	0.0140901	1.24823e-08	0.816233	0.0250097	1.24008e-233	-0.0982746	0.017523	2.04301e-08	1.27997e-17	0.998961	14	3.57815e-12
cg01906119	17	KANSL1;KANSL1;KANSL1	44208035		17	44151697	T	A	0.086262	-0.0743929	0.0138274	7.44404e-08	-0.932869	0.0257565	3.08268e-287	0.0797464	0.0149851	1.02792e-07	2.47011e-16	0.918594	13	6.90518e-11
cg01934064	17	MAPT;MAPT;MAPT;MAPT;MAPT;MAPT	44064242		17	44018519	C	T	0.162939	-0.080215	0.0140901	1.24823e-08	0.482711	0.0318371	6.3201e-52	-0.166176	0.0311793	9.83841e-08	1.01798e-14	0.981306	20	2.84576e-09
cg02012279	17	IKZF3;IKZF3;IKZF3;IKZF3;IKZF3;IKZF3;IKZF3;IKZF3;IKZF3;IKZF3;IKZF3;IKZF3;IKZF3;IKZF3;IKZF3	37974860		17	37905107	T	C	0.549521	0.245663	0.0115881	9.63768e-100	-0.223166	0.0311604	7.95999e-13	-1.10081	0.162239	1.15996e-11	1.15996e-11	0.311366	20	3.24266e-06
cg02121951	5	.	176801419		5	176798306	A	G	0.177316	0.0597118	0.0131805	5.88964e-06	-1.05625	0.0282982	6.31116e-301	-0.056532	0.0125702	6.88192e-06	6.26367e-10	0.470463	20	0.0001751
cg02134397	18	SERPINB7;SERPINB7;SERPINB7;SERPINB7;SERPINB7	61442792		18	61412756	C	T	0.0257588	0.233222	0.0306688	2.85952e-14	1.19247	0.0774092	1.52001e-53	0.195578	0.0286817	9.17185e-12	1.46619e-10	0.174092	15	4.09872e-05
cg02230225	6	COL11A2;COL11A2;COL11A2	33150897		6	33120677	T	C	0.0648962	-0.13803	0.0175883	4.23294e-15	0.424738	0.044312	9.23003e-22	-0.324977	0.0535188	1.26166e-09	1.73856e-08	0.356779	11	0.00486013
cg02247068	15	ITPKA	41793472		15	41782728	A	C	0.178115	0.0675371	0.0136026	6.86949e-07	-0.236932	0.0203023	1.81e-31	-0.285049	0.0623912	4.90692e-06	7.23955e-10	0.598958	20	0.000202381
cg02266268	16	SULT1A1;SULT1A1;SULT1A1	28622525		16	28601186	C	G	0.077476	0.0701714	0.017602	6.70383e-05	-1.10745	0.0549464	2.42999e-90	-0.0633632	0.0162021	9.19935e-05	1.01614e-09	0.398523	20	0.000284061
cg02317534	7	.	22705333		7	22677888	G	T	0.545927	-0.0288887	0.0128336	0.0243843	-0.47661	0.0266884	2.48999e-71	0.0606128	0.0271399	0.0255261	2.52065e-08	0.871616	20	0.00704646
cg02411582	16	JMJD5;JMJD5	27232615		16	27217620	G	C	0.551717	-0.075599	0.0117364	1.18366e-10	0.255966	0.0253172	4.96997e-24	-0.295348	0.0543665	5.5559e-08	6.64919e-12	0.320275	20	1.85878e-06
cg02478991	17	KANSL1;KANSL1;KANSL1	44180961		17	44147721	T	C	0.0864617	-0.0743744	0.0138273	7.49814e-08	-1.04118	0.0342347	3.69895e-203	0.0714328	0.0134865	1.17974e-07	6.20407e-15	0.934352	17	1.73434e-09
cg02487842	10	ACTR1A	104244869		10	104241375	G	A	0.319089	0.0627992	0.0120838	2.02555e-07	-0.355311	0.024559	1.93999e-47	-0.176744	0.0361367	1.00328e-06	1.17007e-07	0.202386	20	0.0327091
cg02493489	3	SLC15A2;SLC15A2	121638063		3	121619292	C	T	0.462061	-0.064476	0.0115732	2.53065e-08	-0.255814	0.0231371	2.04001e-28	0.252043	0.0506594	6.51677e-07	8.37865e-08	0.251678	20	0.0234224
cg02497130	17	.	37731068		17	37541965	A	G	0.0327476	0.0561355	0.0208762	0.00716724	-0.69408	0.0530999	4.81002e-39	-0.0808776	0.0307074	0.00844305	6.78282e-21	0.455911	20	1.89613e-15
cg02551532	17	.	38043310		17	38068514	C	T	0.637979	0.259109	0.0115674	3.94259e-111	-0.130187	0.0235934	3.43e-08	-1.99028	0.371476	8.42545e-08	8.42545e-08	0.969073	3	0.0235533
cg02572880	12	PITPNM2;PITPNM2	123556241		12	123528405	A	G	0.778554	0.0814585	0.0141709	9.01499e-09	0.366281	0.0306481	6.40002e-33	0.222393	0.0429311	2.21608e-07	2.24067e-08	0.92446	20	0.00626376
cg02698622	2	D2HGDH	242698811		2	242693324	A	G	0.215655	-0.169777	0.0134317	1.27073e-36	-1.05892	0.0293208	1.31443e-285	0.16033	0.0134388	8.21886e-33	1.57535e-50	0.0860869	20	4.40388e-45
cg02738086	22	POLR3H;POLR3H;POLR3H	41941494		22	41782633	C	T	0.213259	0.0854413	0.014217	1.85752e-09	-0.855735	0.0228991	1.21051e-301	-0.0998456	0.0168273	2.96434e-09	4.3043e-08	0.996017	20	0.0120326
cg02754945	1	.	152161885		1	152192825	T	C	0.345447	0.0778599	0.0118179	4.44877e-11	0.332722	0.0279455	1.1e-32	0.234009	0.0405942	8.18562e-09	3.31017e-12	0.60959	8	9.25354e-07
cg02768499	17	PLEKHM1;PLEKHM1;PLEKHM1	43513686		17	43770712	T	C	0.261981	-0.071995	0.0134416	8.50209e-08	-0.491615	0.0347217	1.65002e-45	0.146446	0.0292327	5.45258e-07	3.09925e-16	0.752178	19	8.66391e-11
cg02879423	2	WDFY1	224806760		2	224806412	A	G	0.335264	0.0466336	0.0115444	5.35645e-05	0.304319	0.0212591	1.77002e-46	0.153239	0.0394167	0.000101209	6.01901e-08	0.074887	20	0.0168261
cg02937233	17	NR1D1	38257110		17	38259103	G	A	0.296925	0.0995198	0.0138292	6.18436e-13	0.337242	0.0310181	1.56e-27	0.295099	0.0491756	1.96197e-09	1.14469e-11	0.0501275	9	3.19997e-06
cg02948656	12	.	123636505		12	123695918	T	C	0.651957	0.0821823	0.014136	6.11104e-09	-0.491854	0.0269057	1.18e-74	-0.167087	0.0301586	3.02009e-08	1.11423e-11	0.884879	20	3.11483e-06
cg03000593	6	ZBTB22;TAPBP;TAPBP;TAPBP;ZBTB22	33283162		6	33290547	A	T	0.526757	-0.0225244	0.0115377	0.0509092	0.311531	0.0201131	4.11996e-54	-0.0723023	0.0373285	0.0527552	5.78602e-08	0.106513	20	0.0161748
cg03004126	16	.	11325588		16	11325215	G	A	0.448283	-0.0612456	0.0121593	4.73045e-07	0.461865	0.0215815	1.30998e-101	-0.132605	0.0270459	9.44002e-07	2.98125e-12	0.565653	20	8.33405e-07
cg03054288	11	.	75981743		11	75981918	C	T	0.294728	0.0371288	0.0121161	0.00218092	0.608612	0.0389268	4.21998e-55	0.0610057	0.0202865	0.00263664	5.1554e-10	0.239296	20	0.000144119
cg03071808	2	.	242908131		2	242838542	C	A	0.348642	0.0612639	0.0115886	1.24634e-07	-0.436918	0.0254552	4.91999e-66	-0.140218	0.0277531	4.36402e-07	7.98935e-12	0.9146	20	2.23341e-06
cg03084103	4	MIR574;FAM114A1	38869707		4	38829163	C	A	0.0896565	0.053922	0.0129697	3.21697e-05	0.580241	0.0274221	2.24995e-99	0.0929304	0.0227796	4.51258e-05	8.80121e-13	0.954316	20	2.46037e-07
cg03104421	17	PPP1R1B;PPP1R1B;PPP1R1B	37791687		17	37745979	G	A	0.700479	-0.169625	0.0151814	5.51652e-29	0.217021	0.032423	2.18e-11	-0.781605	0.136122	9.35958e-09	9.35958e-09	0.0508225	18	0.00261646
cg03115048	1	.	152077402		1	152141381	T	A	0.423123	-0.00847399	0.0116907	0.468545	0.534035	0.0236592	8.16971e-113	-0.0158679	0.0219025	0.468774	3.39802e-13	0.932305	20	9.49913e-08
cg03146502	5	SEPT8;SEPT8;SEPT8;SEPT8;SEPT8;SEPT8	132111794		5	132093037	A	G	0.332668	0.139074	0.0182982	2.95224e-14	-0.183908	0.0230526	1.49e-15	-0.756213	0.137422	3.73664e-08	3.73664e-08	0.175465	20	0.0104457
cg03155733	4	ADAD1	123299016		4	123184827	A	G	0.122404	0.115781	0.0143574	7.37025e-16	-0.202885	0.0291213	3.24e-12	-0.570674	0.108247	1.3498e-07	1.3498e-07	0.213466	8	0.0377335
cg03209459	17	ARL17A;LRRC37A2	44604660		17	44184828	T	G	0.373602	-0.0586085	0.0119004	8.43965e-07	0.597721	0.0313363	4.12e-81	-0.0980532	0.0205626	1.85571e-06	2.60468e-08	0.569525	20	0.00728135
cg03210024	2	.	242946930		2	242922777	T	C	0.434704	0.0574681	0.0116518	8.13407e-07	0.260305	0.0262527	3.57003e-23	0.220772	0.0499941	1.00559e-05	6.54437e-08	0.998144	20	0.0182947
cg03210827	10	C10orf26;C10orf26	104574906		10	104574422	G	A	0.54353	0.0543305	0.0118037	4.1677e-06	0.367726	0.0214129	4.22003e-66	0.147747	0.0332321	8.7518e-06	3.19202e-08	0.223658	20	0.00892327
cg03238273	17	MGC57346-CRHR1;MGC57346-CRHR1	43825672		17	44155157	T	C	0.086262	-0.0743651	0.0138271	7.5229e-08	0.634286	0.0278618	1.01002e-114	-0.117242	0.0223995	1.65761e-07	5.73508e-17	0.63984	20	1.60324e-11
cg03352287	1	CRCT1	152488262		1	152524649	G	T	0.60024	-0.0831456	0.0119162	3.00426e-12	0.226702	0.0268127	2.79e-17	-0.366762	0.0681509	7.3821e-08	5.31613e-09	0.152812	20	0.00148612
cg03416812	6	ZNF76	35230249		6	35162709	G	C	0.370208	0.0783151	0.0148382	1.30645e-07	0.476773	0.0310042	2.30999e-53	0.164261	0.0329042	5.97298e-07	5.17422e-08	0.231588	20	0.0144645
cg03452365	17	KANSL1;KANSL1;KANSL1	44178504		17	44126765	A	C	0.0732827	-0.0754414	0.0145948	2.35277e-07	-0.43958	0.0351577	7.17996e-36	0.171621	0.0359272	1.77998e-06	1.11778e-10	0.348149	18	3.12474e-05
cg03499324	9	PSMD5-AS1;PSMD5;PSMD5	123606119		9	123507855	C	T	0.499201	-0.0436053	0.0123572	0.000417547	1.03021	0.0300787	4.28034e-257	-0.0423266	0.0120583	0.000447841	3.94573e-10	0.985168	20	0.000110302
cg03515999	9	PSMD5-AS1;PSMD5;PSMD5	123606332		9	123507855	C	T	0.499201	-0.0436053	0.0123572	0.000417547	1.04491	0.0290511	2.64415e-283	-0.0417311	0.0118829	0.000444954	5.16057e-10	0.938873	20	0.000144263
cg03532030	2	.	242824433		2	242822963	C	G	0.515375	0.0333944	0.0116607	0.00418533	0.913706	0.0249252	3.42774e-294	0.0365483	0.0128009	0.00430171	4.87135e-10	0.230721	20	0.000136178
cg03632635	13	DLEU1	50908779		13	50931976	G	A	0.341653	-0.0511873	0.0115863	9.96576e-06	-0.5836	0.0265584	5.08013e-107	0.0877095	0.0202504	1.48268e-05	3.15478e-08	0.558129	20	0.00881916
cg03645748	2	.	242871911		2	242888420	C	T	0.250998	0.051586	0.0114491	6.61611e-06	-0.536934	0.0476355	1.80999e-29	-0.0960751	0.0229636	2.86673e-05	1.09813e-07	0.924486	20	0.0306981
cg03665078	5	TNFAIP8	118689961		5	118691832	T	C	0.171126	-0.047227	0.0143688	0.00101341	0.690686	0.022859	1.502e-200	-0.068377	0.0209264	0.00108501	1.67019e-07	0.368605	20	0.0466899
cg03672054	17	FBXL20;FBXL20	37532859		17	37442928	A	G	0.141374	0.0490379	0.0195518	0.0121381	1.05375	0.0441839	1.03002e-125	0.0465364	0.0186567	0.0126189	1.15456e-09	0.970712	20	0.000322756
cg03683866	16	CLEC16A;CLEC16A	11118492		16	11169683	G	T	0.408147	-0.0849935	0.0120667	1.8728e-12	-0.840992	0.0225119	1.89925e-301	0.101063	0.014601	4.46304e-12	3.81803e-27	0.19165	20	1.06733e-21
cg03721780	12	SPPL3	121274744		12	121194053	T	C	0.5	-0.0883222	0.0115547	2.10851e-14	-0.263506	0.0266466	4.65001e-23	0.335181	0.0554225	1.4689e-09	4.50828e-13	0.0820715	20	1.26029e-07
cg03726377	5	.	132115709		5	132129720	T	C	0.0117812	0.155309	0.03949	8.39422e-05	-1.87538	0.090739	6.74998e-95	-0.0828146	0.0214349	0.00011176	7.7381e-12	0.900983	6	2.16318e-06
cg03775350	2	GAL3ST2	242735514		2	242709363	G	A	0.502196	-0.139423	0.0119664	2.26287e-31	-0.306074	0.0227299	2.49002e-41	0.45552	0.0516999	1.24203e-18	5.93778e-20	0.0579386	20	1.6599e-14
cg03801410	10	TMEM180	104228593		10	104236552	T	C	0.274361	0.0666848	0.0121004	3.56881e-08	0.306626	0.0272078	1.85001e-29	0.217479	0.0439287	7.39326e-07	5.64377e-10	0.856428	20	0.000157771
cg03806693	22	POLR3H;POLR3H;POLR3H;POLR3H;POLR3H	41940476		22	41722864	C	T	0.234625	0.072203	0.0134513	7.97314e-08	-0.987683	0.0264281	1.09535e-301	-0.0731034	0.0137588	1.0771e-07	9.40786e-11	0.968284	20	2.62996e-05
cg03848978	3	ZBTB38	141102964		3	141102833	A	G	0.503195	0.0642804	0.0116215	3.18113e-08	-1.04239	0.0324238	9.15945e-227	-0.0616665	0.0113127	5.00664e-08	1.10632e-09	0.694144	20	0.000309272
cg03888870	2	IL1R2;IL1R2;IL1R2	102638791		2	102752117	T	C	0.31849	0.0903427	0.0116163	7.41247e-15	-0.242671	0.0290751	7.03999e-17	-0.372285	0.065429	1.27109e-08	1.60436e-10	0.379667	20	4.48498e-05
cg03894242	12	.	57513121		12	57509569	T	C	0.376597	0.1315	0.0118442	1.21974e-28	0.151683	0.0230549	4.73e-11	0.866942	0.153169	1.51336e-08	1.51336e-08	0.777381	11	0.00423059
cg03943459	3	ZBTB38	141140525		3	141140366	T	A	0.458866	0.0648682	0.0116825	2.81462e-08	0.549103	0.0241403	1.55996e-114	0.118135	0.0219003	6.88293e-08	7.85648e-09	0.567356	20	0.00219627
cg03954353	17	C17orf69;C17orf69;MGC57346;MGC57346	43715162		17	44082181	G	A	0.0860623	-0.075191	0.0138284	5.40546e-08	0.90636	0.0260754	1.00751e-264	-0.0829593	0.0154426	7.7826e-08	6.20787e-18	0.977763	12	1.7354e-12
cg03957898	1	FLG2	152333423		1	152167407	G	A	0.182109	-0.0942096	0.0135738	3.90589e-12	0.189896	0.0227307	6.59e-17	-0.496111	0.09293	9.36937e-08	1.64256e-10	0.752495	6	4.59175e-05
cg04060275	5	DUSP1	172198791		5	172198555	A	G	0.177117	0.058864	0.0132745	9.23438e-06	0.508898	0.023539	1.17998e-103	0.11567	0.0266278	1.39955e-05	2.96678e-10	0.552214	20	8.29361e-05
cg04094155	2	.	242930597		2	242930592	A	G	0.334265	0.0594486	0.0117458	4.16492e-07	-0.340691	0.0285305	7.20998e-33	-0.174494	0.0374453	3.16256e-06	3.6287e-08	0.956945	20	0.010144
cg04109822	20	NFATC2;NFATC2;NFATC2	50158057		20	50188691	T	C	0.20607	-0.0379988	0.0131517	0.00386137	0.284298	0.0267279	2.01e-26	-0.133658	0.0479365	0.00529956	1.82883e-08	0.904965	20	0.00511248
cg04226788	17	MAPT;MAPT;MAPT;MAPT;MAPT;MAPT;MAPT;MAPT	44014390		17	44018519	C	T	0.162939	-0.080215	0.0140901	1.24823e-08	-0.631184	0.0334694	2.49998e-79	0.127087	0.0233183	5.03466e-08	2.62238e-15	0.996883	19	7.33083e-10
cg04234104	10	.	6051242		10	6057231	G	T	0.275958	-0.0439308	0.0124558	0.000420405	0.537282	0.0324423	1.32999e-61	-0.0817648	0.0237029	0.000561472	9.46287e-08	0.181826	20	0.0264534
cg04257196	13	UBAC2;UBAC2;UBAC2;MIR548AN	99964340		13	99979072	G	C	0.764177	0.120162	0.0177242	1.20568e-11	0.561057	0.0570354	7.80003e-23	0.21417	0.0383665	2.37471e-08	3.77666e-10	0.790834	20	0.000105576
cg04258833	2	IL1R1	102697002		2	102674631	A	G	0.717053	0.0628163	0.0116017	6.14938e-08	0.235182	0.0250311	5.68998e-21	0.267096	0.0569356	2.71606e-06	7.39827e-09	0.372936	14	0.00206818
cg04269301	5	PDLIM7;PDLIM7;PDLIM7	176924051		5	176929974	A	G	0.424121	-0.038711	0.0117159	0.000952684	-0.815081	0.0227494	3.93987e-281	0.0474934	0.0144349	0.00100124	2.09654e-08	0.789979	20	0.00586085
cg04303330	5	IL13	131992430		5	131932753	A	G	0.202276	0.157159	0.0146544	7.82187e-27	-0.892639	0.0238875	1.27272e-301	-0.176061	0.0170796	6.46633e-25	8.85831e-33	0.346427	20	2.47633e-27
cg04308185	17	ORMDL3	38084377		17	38085385	C	A	0.652356	0.148085	0.0131844	2.84562e-29	-0.16254	0.0210738	1.23e-14	-0.911067	0.143292	2.0424e-10	2.0424e-10	0.225079	3	5.70951e-05
cg04338129	11	EFEMP2	65635391		11	65636509	G	A	0.379393	0.0667543	0.011542	7.31188e-09	0.339652	0.0270402	3.46001e-36	0.196537	0.037411	1.49265e-07	4.66149e-09	0.666144	20	0.00130312
cg04351665	10	PRKCQ	6622297		10	6627700	C	T	0.567292	-0.0918223	0.012317	8.99204e-14	-0.242967	0.0234263	3.34002e-25	0.377921	0.062431	1.41809e-09	1.41809e-09	0.118776	7	0.000396426
cg04382470	17	MAPT;MAPT;MAPT;MAPT;LOC100130148;MAPT;MAPT	43974975		17	44018519	C	T	0.162939	-0.080215	0.0140901	1.24823e-08	0.308747	0.0295368	1.42e-25	-0.259808	0.0519658	5.74508e-07	6.32868e-12	0.682968	15	1.76918e-06
cg04399147	6	DAXX;DAXX;DAXX;DAXX	33288656		6	33261871	G	A	0.236621	-0.0482853	0.0121988	7.55171e-05	0.984455	0.0270563	7.23522e-290	-0.0490477	0.0124645	8.32024e-05	3.96247e-09	0.062561	20	0.0011077
cg04425944	22	ZC3H7B	41696921		22	41675108	A	G	0.635982	0.0429555	0.0137327	0.00176016	-0.951781	0.0254711	1.3381e-301	-0.0451317	0.0144789	0.00182657	2.23562e-08	0.894212	20	0.00624965
cg04442848	10	WBP1L;WBP1L	104573713		10	104574422	G	A	0.54353	0.0543305	0.0118037	4.1677e-06	0.324138	0.0222296	3.69001e-48	0.167615	0.0381869	1.13693e-05	3.34518e-08	0.295442	20	0.0093514
cg04487659	17	SH3D20	43510575		17	43487574	A	C	0.110024	-0.0550467	0.0149157	0.000223793	-0.367366	0.025324	1.10001e-47	0.149842	0.041895	0.000348095	4.54989e-15	0.109494	19	1.27192e-09
cg04505204	17	.	43417460		17	43770712	T	C	0.261981	-0.071995	0.0134416	8.50209e-08	0.212175	0.0299797	1.47e-12	-0.339319	0.0794488	1.94672e-05	1.06851e-08	0.793166	20	0.00298701
cg04518342	5	PDLIM4;PDLIM4	131593106		5	131594628	C	G	0.488019	-0.076044	0.0121856	4.36239e-10	0.679994	0.0223357	1.42915e-203	-0.11183	0.0182928	9.75517e-10	8.14903e-26	0.153203	20	2.27805e-20
cg04617428	10	TMEM180	104223518		10	104223628	C	T	0.45647	-0.0682846	0.0115981	3.91916e-09	-0.287606	0.0208573	2.96e-43	0.237424	0.0438484	6.14032e-08	3.35596e-08	0.123144	20	0.00938157
cg04665046	9	.	123691674		9	123687211	A	G	0.701877	-0.0635474	0.0121276	1.60664e-07	0.569622	0.0245395	3.4101e-119	-0.111561	0.0218263	3.19968e-07	5.79562e-09	0.993275	20	0.00162016
cg04678289	5	.	132206540		5	132306035	G	A	0.192093	0.0941217	0.0204065	3.98164e-06	-0.762956	0.0325593	1.97995e-121	-0.123364	0.0272598	6.02513e-06	1.68877e-07	0.0587611	20	0.0472095
cg04689890	5	RAD50;RAD50	131895788		5	131933907	C	T	0.199681	0.167548	0.0149002	2.45979e-29	-1.09662	0.033715	4.55434e-232	-0.152786	0.0143764	2.21938e-26	6.2706e-30	0.477231	20	1.75294e-24
cg04788769	2	.	102800604		2	102840844	G	T	0.477636	0.101209	0.0115616	2.06095e-18	0.148071	0.0183171	6.27999e-16	0.683518	0.115092	2.86973e-09	2.86973e-09	0.163077	15	0.000802231
cg04809988	22	POLR3H;POLR3H;POLR3H;POLR3H;POLR3H	41940355		22	41927700	T	C	0.210463	0.0880479	0.01465	1.85413e-09	0.825234	0.0302317	4.60701e-164	0.106694	0.0181777	4.37078e-09	5.92713e-11	0.991184	20	1.65692e-05
cg04884319	12	SPPL3	121338232		12	121202952	T	A	0.279353	-0.0145634	0.0216699	0.501547	-1.3061	0.0357548	3.78164e-292	0.0111503	0.0165941	0.501619	6.22353e-14	0.234	20	1.73978e-08
cg04917860	7	.	22757135		7	22759607	T	G	0.536741	0.0555613	0.0116139	1.71808e-06	0.368409	0.0223013	2.64999e-61	0.150814	0.0328198	4.32284e-06	3.68304e-09	0.221524	20	0.00102959
cg05050953	10	SUFU;SUFU	104298769		10	104249922	G	A	0.319289	0.0623883	0.0120841	2.43228e-07	-0.315966	0.0261233	1.11999e-33	-0.197453	0.0415834	2.0508e-06	7.34953e-08	0.0768445	20	0.0205455
cg05064665	17	PNMT	37824233		17	37833600	A	G	0.522364	-0.185907	0.0123248	2.06503e-51	-0.146622	0.0209225	2.42e-12	1.26793	0.199503	2.07819e-10	2.07819e-10	0.0877884	13	5.80956e-05
cg05080940	16	CLEC16A	11256561		16	11257101	G	A	0.661941	-0.0831916	0.012308	1.38806e-11	0.769978	0.0206072	1.47875e-301	-0.108044	0.0162443	2.90719e-11	7.3973e-22	0.274081	20	2.06791e-16
cg05085114	17	KANSL1;KANSL1;KANSL1	44203478		17	44047609	T	C	0.0872604	-0.0743001	0.0138286	7.74675e-08	0.941841	0.0337142	9.74371e-172	-0.0788882	0.0149516	1.31868e-07	1.4033e-11	0.473683	15	3.92292e-06
cg05101972	2	IL1R1	102720064		2	102665209	C	A	0.665535	0.061985	0.0116002	9.11985e-08	0.312526	0.0246778	9.33002e-37	0.198335	0.0402862	8.51593e-07	1.18077e-12	0.157819	20	3.30083e-07
cg05124934	15	.	41254675		15	41257510	A	G	0.688299	-0.0537777	0.0116311	3.77113e-06	-0.665552	0.018504	2.6442e-283	0.0808017	0.0176197	4.52081e-06	2.81336e-11	0.909918	20	7.86472e-06
cg05136471	12	PLXNC1	94577837		12	94577781	T	G	0.251997	-0.0352899	0.0134858	0.00887529	0.526704	0.0231161	6.42984e-115	-0.0670014	0.0257724	0.00932967	1.45256e-07	0.0666403	20	0.0406062
cg05142090	17	ZNF652;ZNF652	47367712		17	47348852	G	A	0.582867	-0.0758771	0.0116127	6.40456e-11	0.640168	0.022107	2.24299e-184	-0.118527	0.0185961	1.84474e-10	1.09465e-14	0.0890313	20	3.06009e-09
cg05149093	16	PRM2	11369940		16	11449862	T	C	0.497005	0.00396585	0.0116014	0.732469	0.875504	0.0242551	2.64841e-285	0.00452979	0.0132517	0.732481	3.8463e-08	0.0527118	20	0.0107523
cg05159804	17	.	44343776		17	43925297	T	C	0.123003	-0.0688449	0.0130921	1.45232e-07	-1.11324	0.0298015	2.09898e-301	0.0618421	0.0118763	1.91749e-07	1.52776e-13	0.984418	20	4.27085e-08
cg05179985	2	.	242874841		2	242838542	C	A	0.348642	0.0612639	0.0115886	1.24634e-07	-0.371144	0.0266002	3.03e-44	-0.165068	0.0333901	7.6689e-07	3.55347e-11	0.999077	20	9.93369e-06
cg05195017	2	NEU4;NEU4;NEU4;NEU4;NEU4	242758725		2	242825807	T	C	0.23742	0.0547498	0.0119705	4.79126e-06	-0.353895	0.0219978	3.10997e-58	-0.154706	0.0351654	1.08556e-05	1.0056e-08	0.541752	20	0.00281115
cg05221860	11	MUS81;MUS81	65631202		11	65965881	A	G	0.0167732	-0.0400281	0.0460862	0.385094	-1.61561	0.107896	1.08999e-50	0.0247758	0.0285735	0.385892	2.60779e-08	0.124604	3	0.00729006
cg05250241	17	FMNL1	43321328		17	43488792	C	T	0.086861	-0.0561535	0.0148721	0.000159521	0.293609	0.0304709	5.65e-22	-0.191253	0.0544027	0.000438933	4.82169e-10	0.207718	20	0.00013479
cg05261617	11	LOC100506127	76122315		11	76117924	C	T	0.0938498	-0.0619508	0.0337366	0.0663121	0.541976	0.0800317	1.27e-11	-0.114305	0.0644953	0.0763437	1.62721e-07	0.990526	20	0.0454886
cg05308233	10	CNNM2;CNNM2	104796373		10	104841977	T	C	0.270567	-0.0504554	0.0124519	5.07757e-05	-0.395045	0.0234224	7.99002e-64	0.127721	0.0324171	8.1509e-05	1.52394e-08	0.156241	20	0.00426016
cg05330381	1	FLG-AS1;FLG-AS1	152319853		1	152193286	T	G	0.345847	0.0780264	0.011831	4.25023e-11	-0.315592	0.0423863	9.65001e-14	-0.247238	0.05008	7.93872e-07	8.45173e-10	0.926975	4	0.000236267
cg05339305	11	CCDC85B	65657822		11	65623739	G	A	0.0966454	-0.0495327	0.0146361	0.000713637	-0.300659	0.0365984	2.12e-16	0.164747	0.052649	0.00175307	1.73932e-07	0.0576155	6	0.0486226
cg05467719	4	TLR6	38827369		4	38780471	C	T	0.159545	-0.190827	0.0158011	1.40041e-33	0.258075	0.0299886	7.58e-18	-0.739424	0.105505	2.40994e-12	1.21675e-18	0.319535	20	3.40142e-13
cg05476318	7	.	20653723		7	20682513	C	A	0.225439	-0.0311885	0.0142541	0.0286667	0.984939	0.0263764	3.46205e-301	-0.0316655	0.0144969	0.0289407	2.12636e-08	0.0528308	20	0.00594422
cg05487307	12	RPS26	56434861		12	56435412	A	G	0.20607	0.0995408	0.0122248	3.87098e-16	-0.429448	0.0270642	1.05999e-56	-0.231788	0.0319955	4.34369e-13	3.80301e-15	0.742201	20	1.06313e-09
cg05536998	18	.	46500646		18	46500453	G	A	0.365415	-0.0451646	0.0118102	0.000131198	-0.75131	0.0206549	1.07967e-289	0.0601144	0.0158061	0.000142817	7.74917e-08	0.0562231	20	0.0216627
cg05679000	6	.	447412		6	424915	A	C	0.310903	0.0608865	0.0116392	1.68449e-07	-0.246482	0.0308274	1.29e-15	-0.247022	0.05643	1.20051e-05	9.37937e-08	0.37573	20	0.0262199
cg05721485	17	MAPT;MAPT;MAPT;MAPT;MAPT;MAPT	44071124		17	44126765	A	C	0.0732827	-0.0754414	0.0145948	2.35277e-07	0.653724	0.0289507	6.71993e-113	-0.115402	0.0229031	4.68648e-07	6.10807e-15	0.962662	16	1.7075e-09
cg05727186	17	MGC57346;MGC57346	43697356		17	44149297	C	A	0.086262	-0.0744301	0.0138273	7.33221e-08	0.899037	0.0274747	7.52141e-235	-0.0827887	0.0155868	1.08757e-07	4.38601e-16	0.526119	7	1.2261e-10
cg05766901	18	POLI	51795309		18	51780408	C	A	0.1877	0.0821747	0.0128269	1.48959e-10	0.434507	0.0292663	7.30998e-50	0.189122	0.0321517	4.04907e-09	3.61001e-10	0.0737339	20	0.000100917
cg05772917	17	MAPT;MAPT;MAPT;MAPT;MAPT;MAPT	44027251		17	44091195	C	T	0.0864617	-0.0743744	0.0138274	7.49976e-08	0.435221	0.0235141	1.75004e-76	-0.170889	0.0330853	2.40324e-07	5.28497e-13	0.993597	15	1.47741e-07
cg05809484	10	WBP1L;WBP1L	104574854		10	104574329	T	A	0.54393	0.0542503	0.0118105	4.36092e-06	0.544938	0.0252355	2.03997e-103	0.0995531	0.022158	7.02685e-06	8.32844e-11	0.315582	20	2.32821e-05
cg05869169	17	PGAP3	37827454		17	37843550	C	T	0.571885	-0.191207	0.0123655	6.17178e-54	0.214825	0.027086	2.16999e-15	-0.890059	0.126123	1.70062e-12	2.08654e-13	0.154866	20	5.83291e-08
cg05875302	2	.	242844781		2	242854875	G	A	0.64976	0.0550392	0.0112222	9.36669e-07	-0.578647	0.0257306	5.35997e-112	-0.0951171	0.0198497	1.65238e-06	4.82165e-11	0.753157	20	1.34789e-05
cg05906443	1	RIIAD1;RIIAD1	151694571		1	151694241	T	C	0.109425	-0.0580047	0.0158097	0.000243565	-1.27423	0.0341187	2.83418e-301	0.0455214	0.012467	0.00026086	3.25134e-08	0.617268	20	0.00908908
cg06001343	12	C12orf65;C12orf65;C12orf65	123737606		12	123881176	G	A	0.220647	-0.0767758	0.0143353	8.52168e-08	0.673314	0.0340396	4.40008e-87	-0.114027	0.0220573	2.34625e-07	1.19884e-09	0.885728	20	0.000335133
cg06020335	2	.	242845374		2	242826254	T	A	0.833866	0.0520157	0.0122419	2.1474e-05	-0.505845	0.0266997	4.79001e-80	-0.102829	0.024802	3.38337e-05	4.18531e-12	0.351956	20	1.17e-06
cg06060754	5	RGS14	176797920		5	176797343	A	G	0.189497	0.0638103	0.013063	1.03529e-06	0.861441	0.024815	4.75249e-264	0.0740739	0.0153135	1.31711e-06	5.22227e-12	0.836834	20	1.45988e-06
cg06122876	8	COLEC10	120078756		8	120095859	G	C	0.579673	0.0457791	0.0119378	0.000125667	0.538682	0.0330375	9.0702e-60	0.0849834	0.0227658	0.000189253	1.91284e-09	0.1381	20	0.000534733
cg06144990	12	AQP2	50347628		12	50345711	G	C	0.216853	-0.0612738	0.014649	2.87942e-05	0.633211	0.0267789	1.29998e-123	-0.0967668	0.0234936	3.80762e-05	1.09108e-07	0.356956	20	0.0305009
cg06217202	12	SETD8	123873277		12	123767971	A	C	0.49381	0.0675885	0.0125345	6.96012e-08	-0.979513	0.0270104	5.91269e-288	-0.0690021	0.0129374	9.63059e-08	4.22924e-08	0.109301	20	0.0118228
cg06267197	18	.	51787310		18	51830409	C	G	0.196685	0.0843843	0.0127944	4.24089e-11	-0.199514	0.0192318	3.25e-25	-0.422949	0.0759903	2.60904e-08	4.32089e-10	0.569967	15	0.00012079
cg06346464	22	MEI1	42142008		22	42195410	C	T	0.159145	0.0818936	0.0149679	4.46794e-08	0.346574	0.0217329	2.98998e-57	0.236295	0.0456594	2.27712e-07	4.07868e-10	0.20711	20	0.000114019
cg06366792	12	.	121179966		12	121179939	T	C	0.0297524	-0.0121064	0.0184994	0.51284	0.856796	0.0403938	7.54987e-100	-0.0141299	0.0216016	0.51304	4.99633e-12	0.956637	20	1.39672e-06
cg06481639	22	POLR3H;POLR3H;POLR3H	41940642		22	41923644	A	G	0.193091	0.0881549	0.014662	1.8271e-09	-0.648687	0.0197714	4.33895e-236	-0.135897	0.022979	3.33911e-09	3.30441e-09	0.980721	20	0.000923745
cg06537391	17	MGC57346-CRHR1;MGC57346-CRHR1	43799898		17	43802506	G	A	0.364816	0.0690361	0.0125743	4.01359e-08	-0.178085	0.0245626	4.16e-13	-0.387658	0.0885686	1.20366e-05	1.35981e-07	0.623195	4	0.0380134
cg06539757	18	POLI	51796453		18	51802787	C	T	0.432308	-0.0745136	0.0117872	2.5892e-10	0.203828	0.0254122	1.05e-15	-0.365571	0.073631	6.87333e-07	8.02255e-09	0.636839	18	0.00224269
cg06559789	2	IL1R1	102753664		2	102735435	G	T	0.463458	-0.100967	0.0125766	9.89505e-16	0.270286	0.0275522	1.02e-22	-0.373556	0.060126	5.20207e-10	5.20207e-10	0.24809	20	0.000145423
cg06594940	13	.	99826949		13	100029932	T	C	0.190096	-0.11789	0.017687	2.64071e-11	0.487762	0.0331286	4.57002e-49	-0.241695	0.0398043	1.26255e-09	5.1298e-14	0.767237	20	1.43403e-08
cg06634786	22	POLR3H;POLR3H;POLR3H	41940651		22	41927820	A	G	0.194089	0.0877345	0.0146509	2.11996e-09	-0.692085	0.0235623	1.22948e-189	-0.126768	0.0216047	4.42053e-09	1.35e-09	0.977714	20	0.000377391
cg06742469	16	.	11327370		16	11323901	G	C	0.128794	-0.0748384	0.0145898	2.90508e-07	-0.289525	0.0194707	5.18001e-50	0.258487	0.0533062	1.24028e-06	6.93067e-17	0.836788	20	1.93746e-11
cg06850241	22	.	41845214		22	41835452	A	G	0.803914	-0.0868472	0.0144654	1.92766e-09	0.657852	0.0204587	7.497e-227	-0.132016	0.0223688	3.59567e-09	1.86841e-10	0.950743	20	5.22312e-05
cg06863994	17	KANSL1-AS1;KANSL1	44272150		17	44126765	A	C	0.0732827	-0.0754414	0.0145948	2.35277e-07	-0.440935	0.0258708	3.89e-65	0.171094	0.0345884	7.55329e-07	1.37833e-11	0.113891	20	3.8531e-06
cg06886827	2	.	242954224		2	242922458	G	T	0.440695	0.0587791	0.0115368	3.48878e-07	0.222471	0.0174756	4.01002e-37	0.26421	0.0558565	2.2434e-06	7.89707e-09	0.740093	20	0.00220762
cg06892601	2	NEU4;NEU4;NEU4;NEU4	242750266		2	242781400	G	C	0.211062	0.0792911	0.0132859	2.40088e-09	-0.382693	0.0250589	1.18001e-52	-0.207192	0.0372737	2.7182e-08	5.27192e-12	0.613192	20	1.47376e-06
cg06920586	16	PIEZO1	88814686		16	88814456	T	C	0.104034	0.0512817	0.01522	0.000753419	1.02402	0.0366423	7.30483e-172	0.0500789	0.0149707	0.000822414	8.83115e-09	0.339229	20	0.00246874
cg06935464	4	TLR10;TLR10	38784597		4	38789361	C	T	0.366214	-0.190455	0.0141802	3.97701e-41	0.540882	0.0262494	2.45e-94	-0.352119	0.0312944	2.2686e-29	2.8282e-35	0.527876	20	7.9062e-30
cg06948190	6	DEF6	35270956		6	35266231	C	G	0.739018	-0.0811744	0.0151996	9.26599e-08	-0.35206	0.0369338	1.54001e-21	0.23057	0.0494876	3.17529e-06	7.10041e-08	0.124829	20	0.0198491
cg07000257	10	RBM17;RBM17	6158386		10	6152967	T	C	0.404752	-0.0466259	0.0121931	0.000131326	0.619156	0.0213103	1.35949e-185	-0.0753056	0.0198629	0.000149883	1.24388e-08	0.745309	20	0.00347725
cg07008379	11	OVOL1;OVOL1-AS1	65558103		11	65493278	T	C	0.151558	0.0621063	0.0142314	1.27687e-05	0.324795	0.033765	6.62999e-22	0.191217	0.0481149	7.06254e-05	9.69554e-12	0.101234	12	2.71038e-06
cg07014591	2	IL1RL2	102851471		2	102841949	C	A	0.47484	0.10217	0.0115767	1.08981e-18	0.27465	0.0258329	2.11999e-26	0.372001	0.0547809	1.11588e-11	7.81937e-15	0.0607059	20	2.1859e-09
cg07057218	9	.	6086163		9	6094454	C	G	0.83127	0.180665	0.0151313	7.33858e-33	0.41888	0.0341221	1.22e-34	0.431305	0.0503915	1.13771e-17	1.05329e-17	0.186119	20	2.94447e-12
cg07067577	17	SH3D20	43506829		17	43850645	T	C	0.163139	-0.0737893	0.0138085	9.10366e-08	0.81731	0.0350814	4.69997e-120	-0.0902832	0.0173338	1.90366e-07	6.00727e-23	0.929383	11	1.67933e-17
cg07076335	12	CDK2;CDK2;CDK2	56364343		12	56375881	T	C	0.189097	0.0943887	0.0122861	1.5594e-14	-0.375	0.0370445	4.36998e-24	-0.251703	0.0411298	9.37318e-10	1.04645e-13	0.190534	20	2.92533e-08
cg07086918	5	RGS14	176784688		5	176794191	A	G	0.322883	0.0641439	0.0121594	1.32572e-07	-0.540129	0.0239795	2.37995e-112	-0.118757	0.0231212	2.80238e-07	6.94085e-09	0.91568	20	0.00194031
cg07097725	10	.	6162727		10	6152967	T	C	0.404752	-0.0466259	0.0121931	0.000131326	-0.736346	0.0211939	1.74684e-264	0.0633207	0.0166589	0.00014411	1.71523e-08	0.463946	20	0.00479491
cg07136085	17	HEXIM1	43223287		17	43223292	A	G	0.307508	0.066346	0.0124524	9.93162e-08	0.827143	0.0271545	8.6629e-204	0.0802111	0.0152833	1.53517e-07	1.31827e-10	0.614552	20	3.6852e-05
cg07163735	17	MAPT;MAPT;MAPT;MAPT;MAPT;MAPT;LOC100128977;LOC100130148;MAPT;MAPT;MAPT;MAPT;MAPT;MAPT	43971906		17	44072984	G	A	0.0876597	-0.0733713	0.0138075	1.07321e-07	0.66781	0.0298326	5.47996e-111	-0.109868	0.0212504	2.33849e-07	9.66758e-12	0.209206	15	2.70256e-06
cg07201444	4	FAM114A1;FAM114A1	38878291		4	38880046	C	T	0.202875	0.0484899	0.0129373	0.000178203	0.301702	0.0271056	8.90001e-29	0.160721	0.0452469	0.000382188	8.73397e-08	0.779242	20	0.0244157
cg07252501	5	.	131833546		5	131826413	C	G	0.132987	-0.100867	0.0118713	1.94977e-17	0.142133	0.0193021	1.79e-13	-0.709669	0.127531	2.62638e-08	2.62638e-08	0.200375	13	0.00734202
cg07286341	5	PDLIM7;PDLIM7;PDLIM7	176923805		5	176929974	A	G	0.424121	-0.038711	0.0117159	0.000952684	0.637083	0.0211698	5.8024e-199	-0.0607628	0.0185004	0.00102199	2.90421e-08	0.844137	20	0.00811869
cg07316505	17	.	37775764		17	37838301	G	A	0.613219	-0.207534	0.0126529	1.84685e-60	0.206102	0.0234401	1.46e-18	-1.00695	0.129938	9.2297e-15	6.17078e-16	0.0863419	20	1.72504e-10
cg07355346	12	.	56438419		12	56435929	G	C	0.555911	-0.100913	0.0117049	6.61398e-18	0.214906	0.0223031	5.64997e-22	-0.469566	0.0730839	1.31841e-10	1.6964e-12	0.55097	17	4.74226e-07
cg07368061	17	MAPT;MAPT;MAPT;MAPT;MAPT;MAPT	44090862		17	44097235	C	G	0.086262	-0.0743187	0.0138281	7.68096e-08	-0.658094	0.0216339	3.02773e-203	0.11293	0.0213378	1.20656e-07	1.7199e-17	0.997341	12	4.80797e-12
cg07392085	5	NDFIP1	141489673		5	141510448	T	C	0.666334	0.0794632	0.011888	2.31998e-11	1.01212	0.0270839	1.21064e-301	0.0785118	0.0119321	4.70796e-11	3.58976e-14	0.823283	20	1.00351e-08
cg07403865	3	BCL6	187455953		3	187447926	T	C	0.503594	-0.0597301	0.0118979	5.16117e-07	-0.674371	0.0225701	3.6975e-196	0.0885716	0.0178903	7.38988e-07	2.31187e-08	0.393098	20	0.00646282
cg07410783	16	CLEC16A;CLEC16A	11219705		16	11219720	G	T	0.349241	-0.0908639	0.0121286	6.79823e-14	0.474302	0.0302172	1.60001e-55	-0.191574	0.0283348	1.3696e-11	8.61515e-18	0.213088	20	2.40836e-12
cg07515382	2	NEU4;NEU4;NEU4;NEU4;NEU4	242755134		2	242762838	G	T	0.829273	0.052844	0.0120395	1.1376e-05	-0.430138	0.0261255	6.62006e-61	-0.122854	0.0289674	2.22431e-05	1.90944e-17	0.305656	20	5.33781e-12
cg07520717	22	MEI1	42139042		22	42181498	C	T	0.159145	0.0824114	0.0150073	3.98709e-08	-0.683177	0.0235543	5.80564e-185	-0.12063	0.0223572	6.83069e-08	2.72777e-10	0.376973	20	7.62545e-05
cg07522371	10	TMEM180	104230586		10	104235978	T	C	0.441893	-0.0685274	0.0115944	3.41298e-09	0.447687	0.0243768	2.49001e-75	-0.15307	0.0272066	1.84209e-08	3.72205e-08	0.474884	20	0.010405
cg07554030	17	NAGLU	40687935		17	40583421	G	A	0.357029	-0.0669668	0.0122024	4.06501e-08	0.375106	0.0252177	4.80996e-50	-0.178528	0.034674	2.62229e-07	4.40794e-10	0.461379	20	0.000123223
cg07589215	12	SPPL3	121291238		12	121196891	G	A	0.805112	-0.0956192	0.0117306	3.60138e-16	0.330951	0.0256006	3.14999e-38	-0.288923	0.0419029	5.38489e-12	1.6971e-17	0.768687	20	4.74422e-12
cg07616394	10	HHEX	94452554		10	94446635	C	T	0.576677	0.0733247	0.011581	2.42838e-10	0.252131	0.0258439	1.74001e-22	0.29082	0.0547577	1.09003e-07	4.8899e-08	0.504063	20	0.0136697
cg07644039	12	ARL6IP4;ARL6IP4;OGFOD2;ARL6IP4;ARL6IP4	123464150		12	123694250	T	C	0.560104	0.0753886	0.0134247	1.95806e-08	-0.778882	0.0208426	1.21055e-301	-0.0967908	0.0174294	2.80304e-08	7.28208e-11	0.398999	20	2.0357e-05
cg07661879	2	D2HGDH;D2HGDH;D2HGDH	242676077		2	242682029	C	T	0.237021	-0.175893	0.013378	1.74967e-39	-0.305664	0.0439474	3.51999e-12	0.575444	0.0935987	7.84694e-10	7.84694e-10			0.00021936
cg07726376	14	RAD51B;RAD51B;RAD51B	68862960		14	68864311	C	T	0.815096	-0.055359	0.0128667	1.68879e-05	0.3182	0.0265779	4.96002e-33	-0.173976	0.0429677	5.14405e-05	4.68007e-09	0.233447	20	0.00130831
cg07779051	16	CLEC16A;CLEC16A	11114790		16	11114512	G	A	0.488219	-0.0883405	0.0117558	5.70719e-14	-0.56868	0.0255263	6.01014e-110	0.155343	0.0218164	1.07561e-12	8.63028e-21	0.129597	20	2.41259e-15
cg07787996	1	RERE;RERE	8731316		1	8738944	G	A	0.628994	0.0687586	0.0118523	6.58072e-09	0.728245	0.0269074	2.55453e-161	0.0944169	0.0166448	1.40776e-08	3.77579e-11	0.800095	20	1.05552e-05
cg07816106	7	.	22734712		7	22727198	A	G	0.404553	-0.0451646	0.0126596	0.000360248	0.576646	0.0255906	1.95007e-112	-0.0783228	0.0222273	0.00042553	1.4826e-08	0.860187	20	0.0041446
cg07817266	17	MGC57346-CRHR1;MGC57346-CRHR1	43765890		17	43765881	C	T	0.252196	-0.071781	0.0134337	9.12436e-08	0.387566	0.0244558	1.46001e-56	-0.18521	0.0365789	4.12083e-07	1.20834e-12	0.632032	20	3.37792e-07
cg07824663	19	SBNO2	1163804		19	1168753	A	G	0.284145	0.0750329	0.0127826	4.36001e-09	-0.829981	0.0225301	4.41319e-297	-0.0904031	0.0155954	6.75945e-09	1.00477e-08	0.756194	20	0.00280883
cg07830128	22	CSDC2	41965204		22	41961134	A	G	0.177316	0.0824169	0.0150576	4.41384e-08	0.204753	0.0248936	1.95e-16	0.402518	0.088335	5.19574e-06	8.45669e-08	0.115173	20	0.0236406
cg07871067	12	ACADS;ACADS	121164220		12	121163261	T	C	0.275359	-0.0651508	0.0125565	2.11865e-07	0.377114	0.0271048	5.27001e-44	-0.172762	0.0355363	1.16468e-06	1.5549e-07	0.152325	20	0.0434671
cg07899411	12	.	123604434		12	123633382	C	T	0.499002	0.0630804	0.0127911	8.15655e-07	0.555018	0.0260549	1.08998e-100	0.113655	0.0236558	1.55129e-06	8.56383e-10	0.198216	20	0.000239401
cg07905975	6	DAXX;DAXX;DAXX;DAXX	33288366		6	33360574	G	T	0.289736	-0.0236775	0.0120225	0.0489038	0.855914	0.0229072	1.47874e-301	-0.0276634	0.0140659	0.0492179	2.31315e-12	0.089261	20	6.46638e-07
cg07922290	16	CLEC16A;CLEC16A	11146606		16	11088645	T	G	0.128395	0.00593357	0.0174394	0.733676	-0.355059	0.0298795	1.45e-32	-0.0167115	0.049137	0.733781	7.5817e-09	0.384759	20	0.00211946
cg07936825	17	MAPT;MAPT;MAPT;MAPT;MAPT;MAPT;MAPT;MAPT	44081997		17	44126765	A	C	0.0732827	-0.0754414	0.0145948	2.35277e-07	0.751471	0.0375408	3.87998e-89	-0.100392	0.0200587	5.58956e-07	1.88992e-12	0.990574	19	5.28324e-07
cg07967228	17	GRB7;GRB7	37893638		17	37831613	A	G	0.463458	-0.201699	0.0124728	8.06076e-59	-0.245087	0.0236689	3.98e-25	0.82297	0.0943745	2.77559e-18	1.55193e-23	0.0591616	20	4.3384e-18
cg08035822	12	OASL;OASL;OASL	121471970		12	121460686	A	T	0.109225	0.0623681	0.0146577	2.09077e-05	0.429642	0.0281352	1.2e-52	0.145163	0.0354157	4.15244e-05	5.87544e-11	0.139716	20	1.64247e-05
cg08055924	4	MIR574;FAM114A1	38869552		4	38878983	C	A	0.151957	0.0524845	0.0129671	5.17643e-05	0.494931	0.0281327	2.79998e-69	0.106044	0.0268843	7.99771e-05	5.39028e-12	0.956432	20	1.50685e-06
cg08079806	11	EFEMP2	65635512		11	65636509	G	A	0.379393	0.0667543	0.011542	7.31188e-09	0.406845	0.0264942	3.23001e-53	0.164078	0.030315	6.21723e-08	3.73356e-10	0.662826	20	0.000104371
cg08114842	8	COLEC10	120099059		8	120087778	C	G	0.72524	0.0460157	0.0121838	0.000158862	0.530987	0.0297537	3.09998e-71	0.0866606	0.0234538	0.000219928	1.20329e-07	0.317841	20	0.0336379
cg08149600	4	ADAD1;ADAD1;ADAD1	123300072		4	123113352	G	A	0.123802	0.117526	0.014127	8.85006e-17	-0.395894	0.0308112	8.71005e-38	-0.296863	0.0425103	2.88269e-12	4.95431e-15	0.144863	20	1.38497e-09
cg08180028	15	LTK;LTK;LTK	41796044		15	41795900	C	T	0.374201	0.0712501	0.0121223	4.16251e-09	-0.309912	0.017314	1.19e-71	-0.229904	0.0411701	2.34714e-08	5.32979e-10	0.475519	20	0.000148994
cg08207604	6	DEF6	35265308		6	35163735	G	A	0.26877	0.0863632	0.0159137	5.73177e-08	-0.706123	0.0252416	3.31738e-172	-0.122306	0.0229569	9.94935e-08	3.79654e-09	0.161627	20	0.00106132
cg08216426	17	DCAKD;DCAKD;DCAKD;DCAKD	43121478		17	43132719	C	A	0.260383	0.047166	0.0125003	0.000161172	-0.821124	0.0246394	1.64078e-243	-0.0574408	0.0153207	0.000177373	1.10724e-08	0.0756606	20	0.00309527
cg08267789	1	.	151934614		1	151907839	T	G	0.600439	-0.0113058	0.0120589	0.348475	0.97868	0.02619	1.27268e-301	-0.0115521	0.0123255	0.348626	5.40415e-12	0.989802	20	1.51073e-06
cg08276280	17	MGC57346-CRHR1;MGC57346-CRHR1	43743868		17	44018519	C	T	0.162939	-0.080215	0.0140901	1.24823e-08	0.55253	0.0255751	1.64002e-103	-0.145178	0.0263716	3.69007e-08	8.01241e-18	0.534845	20	2.23986e-12
cg08318660	17	KIAA1267	44122580		17	44018519	C	T	0.162939	-0.080215	0.0140901	1.24823e-08	0.683117	0.0237852	2.1348e-181	-0.117425	0.0210275	2.34576e-08	1.6772e-17	0.997185	14	4.68859e-12
cg08333931	17	SH3D20	43507875		17	43487574	A	C	0.110024	-0.0550467	0.0149157	0.000223793	0.385882	0.0325029	1.65e-32	-0.142652	0.040478	0.000424797	1.18225e-11	0.146241	20	3.30496e-06
cg08384502	4	LOC729338;BBS12;BBS12	123653922		4	123662997	T	A	0.139177	-0.057344	0.0136197	2.54955e-05	-0.948529	0.0269964	1.93904e-270	0.0604557	0.0144615	2.9092e-05	1.70706e-09	0.961375	20	0.000477206
cg08461229	22	TEF;TEF	41776675		22	41782721	T	G	0.232428	0.0852921	0.0142158	1.97546e-09	-0.975228	0.0260958	1.1515e-301	-0.0874587	0.0147636	3.14295e-09	8.58142e-08	0.88646	20	0.0239893
cg08474396	16	NSMCE1	27237656		16	27250506	T	C	0.328275	0.0727062	0.0122207	2.6908e-09	0.81693	0.0246325	3.47228e-241	0.0889993	0.0151981	4.7429e-09	6.88961e-17	0.0963682	20	1.92598e-11
cg08498647	11	TREH	118550644		11	118543563	T	C	0.207668	-0.0661341	0.0137444	1.49641e-06	0.288897	0.0286974	7.72998e-24	-0.228919	0.0527305	1.41639e-05	1.04027e-09	0.0507934	20	0.000290805
cg08516947	16	PIEZO1	88815134		16	88814776	T	C	0.0754792	0.0529863	0.0156368	0.000702595	1.23558	0.0330661	1.33789e-301	0.0428836	0.0127073	0.000738916	3.69035e-10	0.393632	20	0.000103163
cg08585669	17	ERBB2	37853032		17	37834367	A	G	0.453474	-0.185973	0.0123084	1.40296e-51	-0.141756	0.0242994	5.42e-09	1.31192	0.241066	5.26316e-08	5.26316e-08	0.0683208	3	0.0147131
cg08586979	18	POLI	51811581		18	51778362	A	G	0.267173	0.0926911	0.0138658	2.31125e-11	-0.966656	0.0290706	1.90545e-242	-0.0958884	0.0146311	5.61106e-11	8.64703e-10	0.22662	20	0.000241727
cg08589455	11	RNASEH2C	65489884		11	65480090	T	G	0.282748	0.0681108	0.0121946	2.33268e-08	-0.219082	0.0298254	2.05e-13	-0.310892	0.0699258	8.74754e-06	4.89858e-08	0.297379	20	0.0136939
cg08590638	17	MGC57346-CRHR1;MGC57346-CRHR1	43798045		17	44159631	G	T	0.086262	-0.0743372	0.0138271	7.6075e-08	0.506019	0.0237618	1.25002e-100	-0.146906	0.0281826	1.86161e-07	9.81294e-15	0.593303	19	2.7432e-09
cg08611470	10	CNNM2;CNNM2;CNNM2	104677896		10	104711940	A	G	0.284744	-0.0523647	0.0124409	2.56415e-05	0.618338	0.0250637	2.21002e-134	-0.0846862	0.0204106	3.33749e-05	8.11461e-09	0.158648	20	0.00226843
cg08627619	1	POU2F1;POU2F1;POU2F1;POU2F1	167326683		1	167354639	T	C	0.654553	0.0482453	0.0124828	0.000111115	0.179016	0.028131	1.97e-10	0.269503	0.0815833	0.000955174	1.11065e-07	0.635101	4	0.0310482
cg08649568	17	NAGLU	40687943		17	40583421	G	A	0.357029	-0.0669668	0.0122024	4.06501e-08	0.385186	0.0270329	4.56001e-46	-0.173856	0.0339477	3.03473e-07	1.53596e-09	0.551986	20	0.000429377
cg08670715	17	.	44341754		17	44192568	T	C	0.0790735	-0.0756546	0.0144027	1.49797e-07	-1.16969	0.0313049	1.47878e-301	0.0646793	0.0124344	1.97518e-07	8.00629e-14	0.983884	20	2.23815e-08
cg08825582	11	EFEMP2;EFEMP2	65638727		11	65583340	T	C	0.316494	0.0703248	0.0115938	1.31358e-09	-0.268592	0.0263069	1.79001e-24	-0.261828	0.0502082	1.83975e-07	1.66059e-11	0.601706	20	4.64215e-06
cg08826919	2	.	242953754		2	242922458	G	T	0.440695	0.0587791	0.0115368	3.48878e-07	0.387105	0.0232129	1.95002e-62	0.151843	0.0311627	1.10145e-06	2.73612e-10	0.785389	20	7.6488e-05
cg08906340	2	.	102577397		2	102577838	T	C	0.776558	0.0436761	0.0121084	0.000309653	-0.390784	0.0232294	1.66e-63	-0.111765	0.0316891	0.000420416	4.0302e-08	0.113786	20	0.0112664
cg08914800	6	.	33489324		6	33492666	T	G	0.337859	-0.0174666	0.0121041	0.149012	-0.919064	0.025185	1.46035e-291	0.0190047	0.0131803	0.14933	1.37349e-09	0.180023	20	0.000383957
cg08940143	11	EFEMP2;EFEMP2	65637415		11	65583340	T	C	0.316494	0.0703248	0.0115938	1.31358e-09	-0.453729	0.026833	3.84001e-64	-0.154993	0.0271466	1.13315e-08	4.65067e-12	0.462378	20	1.30009e-06
cg08959218	2	.	242887391		2	242851038	C	T	0.240415	0.0530696	0.0118533	7.5628e-06	-0.396037	0.0283386	2.20999e-44	-0.134002	0.0314282	2.01035e-05	1.60128e-10	0.459031	20	4.47636e-05
cg08979191	5	SEPT8;SEPT8;SEPT8;SEPT8	132113734		5	132119157	T	C	0.338658	0.138747	0.0183814	4.41172e-14	-0.499276	0.0378917	1.19999e-39	-0.277897	0.0424292	5.76669e-11	5.76669e-11	0.11028	20	1.61207e-05
cg08995595	17	GSDMA;GSDMA	38119330		17	38126477	G	A	0.400759	0.169817	0.0117404	2.03517e-47	-0.148576	0.0248481	2.24e-09	-1.14297	0.20684	3.27926e-08	3.27926e-08			0.00916713
cg09003973	2	.	102972529		2	102958236	T	C	0.0794728	-0.0458716	0.016352	0.00502759	1.15874	0.0310041	1.0419e-301	-0.0395874	0.0141516	0.0051517	9.60921e-19	0.896126	20	2.68624e-13
cg09025210	3	ZBTB38	141132146		3	141093285	C	T	0.515974	0.0652556	0.0116658	2.22216e-08	-0.213961	0.0235728	1.12e-19	-0.304988	0.0640455	1.91629e-06	3.038e-08	0.910634	20	0.00849269
cg09062922	5	.	131436890		5	131462836	C	T	0.225439	-0.0435574	0.0116211	0.000178155	-0.815815	0.0221227	1.08731e-297	0.0533913	0.0143182	0.0001923	2.3511e-19	0.0749299	20	6.57247e-14
cg09179987	1	CD247;CD247	167433047		1	167433420	G	A	0.222444	-0.0918953	0.0117391	4.95158e-15	0.701196	0.0458261	7.49999e-53	-0.131055	0.0188053	3.19067e-12	3.19067e-12	0.200515	10	8.91949e-07
cg09198169	14	RCOR1	103121879		14	103088182	C	G	0.602636	-0.0433564	0.0125756	0.000565468	0.515548	0.0333001	4.6e-54	-0.0840977	0.0249902	0.000764809	9.09227e-10	0.480198	20	0.000254173
cg09208213	5	TH2LCRR;TH2LCRR	131991700		5	131992809	T	C	0.254792	0.165369	0.0152374	1.9335e-27	0.310477	0.0363621	1.36e-17	0.532628	0.0793715	1.93853e-11	1.89279e-12	0.27659	20	5.29127e-07
cg09248869	5	C5orf56	131808798		5	131808869	A	G	0.657548	-0.0968454	0.0129889	8.91822e-14	0.244616	0.0244462	1.43e-23	-0.395908	0.0662191	2.24856e-09	2.92873e-12	0.696997	20	8.18725e-07
cg09293101	2	LINC01237	242910348		2	242889533	T	C	0.290335	0.0527122	0.0114957	4.53153e-06	-0.152702	0.0171274	4.84997e-19	-0.345196	0.0846549	4.54855e-05	1.12425e-07	0.959432	20	0.0314284
cg09321817	6	HLA-DPA1	33041343		6	33127757	T	C	0.165335	-0.134653	0.0172678	6.29261e-15	-0.320146	0.035086	7.2e-20	0.4206	0.0709506	3.06531e-09	5.14858e-08	0.0583537	19	0.0143928
cg09333584	6	.	33788925		6	33791230	T	C	0.163738	-0.041497	0.0142483	0.00358646	-0.32901	0.0245487	5.85998e-41	0.126127	0.0443173	0.00442731	1.42545e-08	0.595453	20	0.00398485
cg09353931	2	.	242762571		2	242776689	A	G	0.198482	0.0803894	0.0132744	1.39575e-09	0.307251	0.0186608	6.54001e-61	0.261641	0.0460334	1.31806e-08	2.13494e-13	0.242038	20	5.9682e-08
cg09356506	18	.	48650174		18	48514395	C	T	0.408546	0.0793712	0.0119987	3.71597e-11	0.185454	0.0236867	4.90001e-15	0.427983	0.0846997	4.35042e-07	1.35706e-07	0.114899	20	0.0379364
cg09365002	6	DAXX;DAXX;DAXX;DAXX	33288329		6	33351696	T	C	0.225639	-0.0243511	0.012909	0.0592457	0.967767	0.0258952	1.09531e-301	-0.0251621	0.0133559	0.0595694	9.02196e-12	0.053806	20	2.52208e-06
cg09378610	15	.	67492223		15	67526499	A	G	0.257588	-0.102448	0.0136728	6.73924e-14	0.341717	0.0317964	6.12001e-27	-0.299804	0.0487768	7.9235e-10	3.52384e-11	0.0842211	16	9.85085e-06
cg09390137	2	.	242824270		2	242821427	T	C	0.515575	0.0333841	0.0116606	0.00419673	0.669117	0.0219868	2.02887e-203	0.0498928	0.0175038	0.00436646	3.19312e-12	0.109215	20	8.92634e-07
cg09399707	10	IL2RA;IL2RA;IL2RA	6087734		10	6057231	G	T	0.275958	-0.0439308	0.0124558	0.000420405	0.806512	0.0325215	9.11984e-136	-0.0544701	0.0155994	0.000479785	3.78237e-09	0.233257	20	0.00105736
cg09401099	3	.	156534380		3	156361798	A	G	0.0499201	0.0748798	0.0210605	0.000377315	0.563168	0.0582396	4.05001e-22	0.132962	0.0398442	0.000846761	6.54715e-09	0.865595	20	0.00183025
cg09401696	12	RPS26	56434972		12	56449435	A	G	0.148163	0.0986365	0.0122474	8.03483e-16	-0.222953	0.0291393	1.99e-14	-0.442409	0.0797555	2.90497e-08	2.90497e-08	0.443303	18	0.00812082
cg09419670	9	PSMD5;LOC253039	123605666		9	123603469	C	A	0.46845	-0.0513583	0.0117386	1.21342e-05	0.989397	0.0264863	2.09908e-301	-0.0519087	0.0119455	1.38985e-05	3.41643e-09	0.986062	20	0.000955059
cg09451738	2	.	242852978		2	242819039	A	G	0.833267	0.0525372	0.0122459	1.78521e-05	-0.323763	0.0251881	8.18997e-38	-0.162271	0.0398748	4.71143e-05	6.25873e-10	0.778713	20	0.000174962
cg09471887	6	BACH2;BACH2	90660913		6	90976234	C	T	0.188099	-0.107023	0.0120495	6.56946e-19	-0.091741	0.0135935	1.49e-11	1.16658	0.217094	7.71763e-08	7.71763e-08	0.838893	8	0.0215745
cg09586646	9	PSMD5;LOC253039	123605570		9	123586737	G	T	0.489217	-0.0518711	0.0117316	9.80236e-06	0.560534	0.030589	5.25995e-75	-0.0925388	0.02153	1.72236e-05	2.19154e-09	0.29614	20	0.000612642
cg09594622	5	TNFAIP8;TNFAIP8;TNFAIP8;TNFAIP8;TNFAIP8	118689955		5	118691832	T	C	0.171126	-0.047227	0.0143688	0.00101341	0.663351	0.0258712	5.39001e-145	-0.0711946	0.0218382	0.00111373	7.59441e-08	0.474364	20	0.0212301
cg09597022	6	DAXX;DAXX;DAXX;DAXX	33288332		6	33341424	C	A	0.226637	-0.0247121	0.0129115	0.055625	0.978366	0.0261844	1.47881e-301	-0.0252586	0.0132143	0.055946	5.88199e-13	0.0597022	20	1.6443e-07
cg09639931	17	ZPBP2;ZPBP2	38024394		17	38064876	A	G	0.282748	-0.264424	0.0115866	2.80464e-115	-0.143585	0.0240776	2.47e-09	1.84158	0.319182	7.94136e-09	7.94136e-09	0.998115	8	0.00222
cg09663145	2	.	242953818		2	242925016	G	A	0.721246	0.0577117	0.0116326	7.00563e-07	0.544042	0.0241361	1.66004e-112	0.10608	0.0218936	1.26463e-06	8.09947e-12	0.99375	20	2.2642e-06
cg09684262	3	TIPARP;TIPARP-AS1;TIPARP	156391685		3	156397749	T	C	0.933107	-0.0902794	0.0211901	2.04016e-05	-0.678991	0.0546716	2.04998e-35	0.132961	0.0329935	5.57957e-05	4.52543e-10	0.955132	20	0.000126508
cg09710299	17	.	43403275		17	43761565	C	T	0.261182	-0.0716786	0.0134329	9.49944e-08	0.366537	0.0309915	2.83e-32	-0.195556	0.0402055	1.15085e-06	4.34959e-12	0.18229	20	1.21592e-06
cg09716731	2	IL1R2;IL1R2;IL1R2	102638990		2	102671681	G	T	0.733826	0.0635491	0.0115976	4.2651e-08	0.344371	0.0245133	7.89004e-45	0.184537	0.0361488	3.30923e-07	1.89465e-08	0.172013	20	0.00529648
cg09718996	3	EEFSEC	127895237		3	127867397	A	G	0.285543	-0.0784599	0.0130463	1.81046e-09	0.817643	0.021879	1.1515e-301	-0.0959587	0.0161613	2.89281e-09	1.77883e-08	0.173255	20	0.00497271
cg09762730	22	ADORA2A-AS1;ADORA2A-AS1	24862570		22	24624609	G	A	0.30651	-0.05056	0.0125598	5.68438e-05	0.38216	0.0256446	3.18999e-50	-0.132301	0.0340433	0.000101805	1.16308e-07	0.0542369	20	0.0325137
cg09762778	17	PPP1R1B;PPP1R1B	37783879		17	37745979	G	A	0.700479	-0.169625	0.0151814	5.51652e-29	-0.184707	0.0270394	8.42999e-12	0.918344	0.157572	5.6058e-09	5.6058e-09	0.137597	7	0.0015671
cg09764761	17	MAPT;MAPT;MAPT;MAPT;MAPT;MAPT	44105544		17	44126765	A	C	0.0732827	-0.0754414	0.0145948	2.35277e-07	-0.266017	0.0260316	1.63001e-24	0.283596	0.0614837	3.97771e-06	1.91482e-08	0.937498	20	0.00535286
cg09788082	19	SBNO2	1163485		19	1163596	G	A	0.317093	0.0729245	0.012384	3.89462e-09	-0.595273	0.0207695	1.17092e-180	-0.122506	0.0212385	8.01598e-09	4.81311e-08	0.753646	20	0.013455
cg09800781	10	ACTR1A	104253015		10	104247681	T	C	0.274161	0.0622191	0.0120853	2.6282e-07	-0.464976	0.021417	1.63e-104	-0.133811	0.026712	5.4598e-07	5.63036e-11	0.154101	20	1.57396e-05
cg09873164	1	CRCT1	152488093		1	152512762	G	A	0.583866	-0.0826485	0.0119166	4.04556e-12	0.290391	0.026633	1.11e-27	-0.284611	0.0486348	4.8569e-09	1.75099e-10	0.0506652	20	4.89486e-05
cg09931783	12	PITPNM2	123469669		12	123648032	T	C	0.498003	0.0638188	0.0127933	6.08646e-07	0.203481	0.0219609	1.94e-20	0.313635	0.0714052	1.12143e-05	8.12628e-08	0.0950097	20	0.0227169
cg09989011	10	CNNM2;CNNM2;CNNM2	104677906		10	104737729	C	T	0.284944	-0.0518996	0.0124414	3.02568e-05	0.568476	0.025854	3.75997e-107	-0.091296	0.0222759	4.15982e-05	2.40488e-08	0.142515	20	0.00672282
cg10066494	3	ZBTB38	141150514		3	141148419	A	G	0.119609	0.0603818	0.0122596	8.4244e-07	-0.372353	0.0210359	4.13003e-70	-0.162163	0.0341755	2.08499e-06	7.04327e-10	0.323887	20	0.000196894
cg10105414	18	.	60264340		18	60238668	T	C	0.698682	0.0308005	0.0115843	0.00784162	-0.841921	0.0226777	1.09123e-301	-0.0365836	0.0137946	0.00800113	8.86239e-08	0.226988	20	0.0247747
cg10155983	16	CLEC16A	11230288		16	11226779	G	A	0.147165	-0.140483	0.0132814	3.79113e-26	0.517381	0.0236183	2.28001e-106	-0.271528	0.0285063	1.64763e-21	1.85264e-23	0.238702	20	5.17903e-18
cg10161440	17	WNT3	44860024		17	44837217	C	A	0.189097	-0.0638101	0.0136541	2.96353e-06	0.40038	0.0325266	8.06999e-35	-0.159374	0.0364779	1.24789e-05	1.16623e-08	0.620008	6	0.00326017
cg10169515	12	MPHOSPH9	123707536		12	123709927	A	G	0.651757	0.0818372	0.014144	7.20832e-09	-0.688478	0.060582	6.29003e-30	-0.118867	0.0230533	2.52041e-07	1.26415e-09	0.999931	20	0.000353393
cg10211626	22	C22orf46;NHP2L1	42085361		22	41964168	A	G	0.177316	0.0846248	0.0150331	1.81016e-08	-0.193201	0.0236102	2.77e-16	-0.438014	0.0944443	3.52127e-06	2.48696e-08	0.502133	20	0.00695226
cg10222309	17	LRRC3C	38096298		17	38084350	C	T	0.733427	0.171608	0.0139761	1.17876e-34	-0.180791	0.0247999	3.1e-13	-0.949208	0.151427	3.64693e-10	3.64693e-10	0.736275	3	0.000101949
cg10224600	17	MAPT;MAPT;MAPT;MAPT;LOC100130148;MAPT;MAPT	43975063		17	44018519	C	T	0.162939	-0.080215	0.0140901	1.24823e-08	0.472381	0.0343443	4.80002e-43	-0.16981	0.0322819	1.43884e-07	1.36342e-13	0.640026	17	3.81143e-08
cg10252897	17	.	38275458		17	38284863	C	G	0.241414	0.118254	0.0137678	8.75765e-18	-0.230275	0.0321238	7.58999e-13	-0.513536	0.0933104	3.72289e-08	3.72289e-08	0.223583	8	0.0104073
cg10327769	17	LOC100133991;LOC100133991;C17orf46	43340243		17	43758898	G	A	0.261581	-0.0707566	0.0135089	1.62519e-07	-0.322688	0.0321819	1.16e-23	0.219273	0.0472312	3.44155e-06	4.1567e-09	0.842509	18	0.001162
cg10364862	16	CLEC16A	11220376		16	11234845	T	C	0.0636981	-0.0540146	0.0197772	0.00631129	-0.593561	0.0411272	3.24001e-47	0.0910009	0.0339109	0.00728501	3.85029e-10	0.552764	20	0.000107634
cg10386501	22	MEI1	42159248		22	42143572	G	A	0.840855	-0.082667	0.0150309	3.80221e-08	0.720881	0.0349627	1.86998e-94	-0.114675	0.0215798	1.07243e-07	5.08014e-11	0.215586	20	1.42015e-05
cg10387769	4	MIR574;FAM114A1	38869641		4	38869562	A	G	0.0806709	0.0548449	0.0129755	2.37037e-05	0.606634	0.0256688	1.75998e-123	0.0904085	0.0217287	3.17165e-05	3.56e-14	0.935375	20	9.95195e-09
cg10420542	2	.	242853946		2	242839363	C	G	0.600439	0.0590231	0.0115406	3.14762e-07	-0.310989	0.0277963	4.66e-29	-0.189792	0.0408028	3.29632e-06	1.44947e-08	0.99966	20	0.00405199
cg10436792	16	ATP2A1;ATP2A1	28889110		16	28835900	A	G	0.382987	0.0708485	0.01345	1.38258e-07	0.867425	0.0236901	1.61666e-293	0.0816768	0.0156653	1.8494e-07	3.78188e-10	0.488512	20	0.000105722
cg10450271	20	.	52812276		20	52816717	A	C	0.49361	-0.0342758	0.0121168	0.00467252	0.219598	0.0196127	4.23003e-29	-0.156084	0.0569109	0.00609531	6.80911e-08	0.473948	20	0.0190348
cg10475477	22	CCDC134	42196676		22	42206084	C	G	0.156749	0.0814975	0.0150558	6.19667e-08	-0.727414	0.0290429	1.91998e-138	-0.112037	0.0211756	1.21732e-07	5.2806e-11	0.0835401	20	1.47619e-05
cg10512006	17	PLEKHM1;PLEKHM1;PLEKHM1	43517795		17	43488792	C	T	0.086861	-0.0561535	0.0148721	0.000159521	-0.570638	0.0414635	4.29002e-43	0.0984047	0.0270253	0.000271361	4.7983e-17	0.108713	20	1.34136e-11
cg10556198	17	MGC57346-CRHR1;MGC57346-CRHR1	43826307		17	43761565	C	T	0.261182	-0.0716786	0.0134329	9.49944e-08	-0.752596	0.0361848	4.44992e-96	0.0952418	0.0184268	2.35786e-07	4.97636e-13	0.873289	20	1.39114e-07
cg10604040	11	OVOL1	65559109		11	65559266	G	A	0.489816	0.107211	0.0117028	5.13468e-20	0.593723	0.0228007	1.76003e-149	0.180574	0.0208951	5.52726e-18	1.5321e-21	0.870267	20	4.28296e-16
cg10612617	11	WNT11	75914370		11	75913778	T	C	0.371206	0.0414253	0.0123942	0.000830832	-0.852406	0.0228305	4.2291e-301	-0.0485981	0.0145984	0.00087158	1.00454e-10	0.223248	20	2.8082e-05
cg10633911	5	TH2LCRR;TH2LCRR;IL13	131992830		5	131992809	T	C	0.254792	0.165369	0.0152374	1.9335e-27	-0.21988	0.0325942	1.52e-11	-0.752087	0.131269	1.00817e-08	1.00817e-08	0.591801	12	0.00281833
cg10666342	6	DEF6	35270553		6	35241239	C	T	0.746605	-0.0875162	0.0159264	3.90616e-08	-0.60331	0.0329626	7.85003e-75	0.14506	0.0275624	1.4175e-07	7.68528e-09	0.398908	20	0.00214841
cg10672416	12	C12orf65;C12orf65	123718706		12	123667952	G	A	0.497204	0.0667532	0.0127918	1.80437e-07	0.204007	0.0192575	3.19001e-26	0.327211	0.0698976	2.85082e-06	9.08693e-09	0.151362	20	0.00254024
cg10704034	5	ACSL6;ACSL6;ACSL6;ACSL6;ACSL6;ACSL6	131336289		5	131336287	G	T	0.405751	0.0358407	0.01183	0.00244843	0.518728	0.0279274	5.1999e-77	0.0690934	0.0231072	0.00278861	6.23114e-10	0.855842	20	0.000174191
cg10737611	9	.	123696953		9	123583192	G	A	0.488419	-0.0529434	0.011733	6.41125e-06	-0.299862	0.0263832	6.19999e-30	0.176559	0.0420989	2.74181e-05	3.44139e-09	0.680198	20	0.000962036
cg10826688	17	C17orf69;C17orf69;MGC57346;MGC57346	43714992		17	44074435	G	C	0.0876597	-0.0747456	0.0138325	6.53079e-08	0.868998	0.0260291	2.21656e-244	-0.0860136	0.0161249	9.59638e-08	3.89568e-18	0.443709	18	1.08903e-12
cg10829486	3	RUVBL1	127813819		3	127841098	A	G	0.1252	-0.0845525	0.0178094	2.05809e-06	1.24692	0.0333922	3.46213e-301	-0.0678091	0.0143977	2.48055e-06	1.90021e-08	0.195159	20	0.00531201
cg10833299	2	NEU4;NEU4	242749776		2	242762838	G	T	0.829273	0.052844	0.0120395	1.1376e-05	0.560275	0.0289258	1.39999e-83	0.0943179	0.0220334	1.86319e-05	3.7303e-14	0.088373	20	1.0428e-08
cg10850623	8	.	81316908		8	81304767	A	G	0.304712	0.0929182	0.0127083	2.63943e-13	0.274756	0.0332305	1.36e-16	0.338185	0.0617439	4.32066e-08	4.32066e-08	0.194467	20	0.0120784
cg10862620	17	.	37749866		17	37676769	A	G	0.0329473	0.0530348	0.0207875	0.0107327	0.421227	0.0493027	1.3e-17	0.125906	0.0515032	0.0145007	1.05628e-08	0.167706	18	0.00295281
cg10865952	1	.	152094129		1	152195034	A	G	0.348842	0.0822399	0.0119197	5.2189e-12	-0.227284	0.0342931	3.41e-11	-0.361837	0.0757033	1.75573e-06	2.11859e-09	0.722725	4	0.000592251
cg10967110	1	FLG-AS1;FLG-AS1	152335507		1	152184149	C	T	0.346845	0.0778988	0.0118178	4.34955e-11	-0.27543	0.0257206	9.28e-27	-0.282826	0.0503839	1.98365e-08	7.79417e-12	0.661112	5	2.17885e-06
cg11004158	6	LEMD2;LEMD2	33755603		6	33728444	G	A	0.691693	-0.0388072	0.0139482	0.0053986	-0.923197	0.0247079	1.47893e-301	0.0420356	0.0151504	0.00552775	2.86093e-09	0.0798126	20	0.000799772
cg11012194	9	PSMD5-AS1;PSMD5;PSMD5	123606428		9	123603899	C	A	0.11262	0.0536287	0.013464	6.8018e-05	-0.456622	0.0382022	6.27997e-33	-0.117446	0.0310802	0.000157572	5.75641e-08	0.908878	20	0.016092
cg11032544	3	SLC15A2;SLC15A2	121647052		3	121664112	A	G	0.394968	-0.0653007	0.0115731	1.67639e-08	0.421426	0.0265421	9.05006e-57	-0.154952	0.0291443	1.05657e-07	2.89579e-09	0.491061	20	0.000809514
cg11035003	7	GSAP	77039019		7	76928601	T	C	0.259784	0.0413242	0.0121284	0.000656267	0.798862	0.0336974	3.05997e-124	0.0517288	0.0153381	0.000744696	1.2874e-08	0.998912	20	0.00359891
cg11145412	12	PITPNM2	123476443		12	123560289	C	T	0.120807	-0.0785431	0.0144387	5.33512e-08	0.307549	0.0279029	2.99001e-28	-0.255384	0.052354	1.07152e-06	2.64815e-09	0.510641	20	0.000740287
cg11180131	5	C5orf56	131763112		5	131763174	C	T	0.754193	0.0146518	0.0178462	0.411643	-1.17617	0.0324591	1.69092e-287	-0.0124573	0.0151771	0.411764	2.51667e-17	0.248902	20	7.03533e-12
cg11230251	2	WDFY1	224809515		2	224779166	C	T	0.287939	-0.0586933	0.0117019	5.28378e-07	-0.285931	0.0290889	8.40001e-23	0.205271	0.0459457	7.90701e-06	1.05165e-07	0.420311	20	0.0293989
cg11247152	22	TEF;TEF	41778766		22	41777913	C	T	0.202276	0.0794892	0.0139265	1.14469e-08	-0.55616	0.0278928	1.86006e-88	-0.142925	0.0260462	4.07977e-08	1.47203e-08	0.0653594	20	0.00411504
cg11288260	13	.	100117058		13	100117793	T	C	0.16893	-0.0500275	0.0161322	0.00192806	-0.566258	0.020509	8.38536e-168	0.0883475	0.0286683	0.00205809	8.7136e-08	0.075212	20	0.0243588
cg11293275	5	P4HA2;P4HA2;P4HA2;P4HA2;P4HA2	131543977		5	131532634	G	A	0.480831	-0.0383357	0.0120622	0.00148208	-0.493397	0.0201184	8.05011e-133	0.0776975	0.0246517	0.0016226	3.0534e-13	0.201685	20	8.53576e-08
cg11322797	5	.	132155450		5	132217655	A	G	0.0503195	-0.04439	0.0153793	0.0038974	0.760975	0.0388561	2.09999e-85	-0.0583331	0.0204283	0.00429687	4.90839e-08	0.180591	20	0.0137214
cg11344771	3	LPP;LPP;LPP	188108786		3	188091928	A	G	0.270168	0.124335	0.0116059	8.83704e-27	-0.214025	0.0229541	1.12e-20	-0.580937	0.0825984	2.01756e-12	1.86333e-12	0.95673	20	5.20892e-07
cg11344950	1	THEM5;THEM5	151826167		1	151824089	C	T	0.634585	-0.0182131	0.0127122	0.151936	-0.513017	0.0252139	4.97999e-92	0.035502	0.0248407	0.15295	7.43959e-11	0.739031	20	2.07973e-05
cg11357697	22	.	42068697		22	42198896	T	C	0.158746	0.0828546	0.0150449	3.64682e-08	0.563921	0.0253288	8.25023e-110	0.146926	0.0274832	8.99032e-08	1.26139e-09	0.293915	20	0.000352621
cg11361270	7	LOC401312	22705291		7	22683137	T	C	0.382388	-0.0301218	0.0119948	0.012031	-0.850275	0.0249897	9.51532e-254	0.0354259	0.0141453	0.0122652	6.09856e-08	0.999969	20	0.0170485
cg11370814	2	.	242927418		2	242925016	G	A	0.721246	0.0577117	0.0116326	7.00563e-07	0.421563	0.0288892	3.13999e-48	0.136899	0.0291452	2.63809e-06	5.25396e-08	0.612112	20	0.0146874
cg11421029	3	ZBTB38	141103468		3	141121814	C	A	0.502596	0.0643007	0.0116267	3.19442e-08	-0.359672	0.0295982	5.60999e-34	-0.178776	0.0355162	4.81235e-07	3.44092e-08	0.110345	20	0.00961905
cg11427534	5	.	132155233		5	132217655	A	G	0.0503195	-0.04439	0.0153793	0.0038974	0.683243	0.0383265	4.37003e-71	-0.0649696	0.0228024	0.00438232	3.25582e-10	0.329497	20	9.10162e-05
cg11482458	17	.	38102444		17	38103285	A	G	0.63778	0.197115	0.0116393	2.4702e-64	-0.240394	0.0286772	5.17001e-17	-0.819967	0.109143	5.78874e-14	1.36566e-15	0.0582228	20	3.81769e-10
cg11486912	9	PSMD5-AS1	123608388		9	123586737	G	T	0.489217	-0.0518711	0.0117316	9.80236e-06	-0.999455	0.0279618	8.33865e-280	0.0518994	0.0118275	1.14375e-05	8.67528e-10	0.985575	20	0.000242516
cg11489262	17	MAPT;MAPT;LOC100128977;LOC100130148;MAPT;MAPT;MAPT;MAPT	43973426		17	43933834	G	T	0.915935	0.0770907	0.0140887	4.45467e-08	0.48433	0.0467778	4.02e-25	0.15917	0.0329014	1.31298e-06	1.13828e-09	0.461355	6	0.000318204
cg11514965	14	RAD51B;RAD51B;RAD51B	68750324		14	68749927	A	G	0.396765	0.0934133	0.0128852	4.17828e-13	-0.189862	0.0181489	1.3e-25	-0.492006	0.0825695	2.54261e-09	5.51264e-11	0.718548	20	1.54105e-05
cg11523191	20	C20orf195	62187126		20	62199100	A	G	0.490815	0.0499195	0.0119289	2.85476e-05	-0.279026	0.0242382	1.15e-30	-0.178906	0.045489	8.39084e-05	9.56492e-08	0.62011	20	0.0267386
cg11536612	22	NHP2L1;NHP2L1	42078723		22	42176917	T	A	0.381789	0.0699591	0.0143443	1.07639e-06	0.559241	0.029597	1.25002e-79	0.125096	0.0264902	2.33125e-06	1.73172e-07	0.0642866	20	0.0484102
cg11598255	5	RGS14	176797640		5	176806636	T	C	0.342452	0.0497419	0.0126245	8.14456e-05	0.365071	0.0191033	2.07001e-81	0.136253	0.0353083	0.00011388	1.47351e-08	0.117016	20	0.00411917
cg11609995	2	IL18R1;IL18R1	102985733		2	102841949	C	A	0.47484	0.10217	0.0115767	1.08981e-18	0.337725	0.02174	2.01996e-54	0.302524	0.039424	1.67232e-14	4.91675e-33	0.0560802	20	1.37447e-27
cg11611097	6	.	35173534		6	35160470	T	G	0.26877	0.0862062	0.0159149	6.07089e-08	0.250193	0.0230028	1.48999e-27	0.344559	0.0710623	1.24279e-06	6.50676e-08	0.60174	20	0.0181896
cg11627346	2	IL1R1	102711414		2	102752117	T	C	0.31849	0.0903427	0.0116163	7.41247e-15	-0.287815	0.0314477	5.57997e-20	-0.313892	0.0529645	3.09539e-09	5.01193e-19	0.589035	20	1.40108e-13
cg11661631	12	LRP1	57586714		12	57533690	A	C	0.370208	0.108462	0.0120457	2.17228e-19	-0.156764	0.0227131	5.13001e-12	-0.691881	0.126306	4.30653e-08	4.30653e-08	0.269419	12	0.0120389
cg11668529	2	.	242764496		2	242762838	G	T	0.829273	0.052844	0.0120395	1.1376e-05	-0.396105	0.0236304	4.59001e-63	-0.133409	0.0314194	2.17557e-05	4.82531e-15	0.213615	20	1.34891e-09
cg11677105	22	NHP2L1;NHP2L1	42078707		22	42177453	C	G	0.380192	0.0733947	0.0143853	3.35973e-07	0.725606	0.0294067	1.98994e-134	0.10115	0.0202446	5.84192e-07	2.27185e-10	0.13508	20	6.35094e-05
cg11680220	4	FAM114A1;FAM114A1	38870556		4	38873796	A	T	0.204473	0.0417203	0.0126414	0.000965842	0.7751	0.0207406	1.15148e-301	0.0538257	0.0163729	0.00101082	4.11088e-20	0.648221	20	1.14919e-14
cg11685162	2	.	242844876		2	242857109	G	A	0.64976	0.0549801	0.0112217	9.61086e-07	-0.702167	0.0249072	7.47369e-175	-0.0783006	0.0162211	1.38545e-06	5.3003e-14	0.982763	20	1.48169e-08
cg11690979	1	C1orf230	151694320		1	151694241	T	C	0.109425	-0.0580047	0.0158097	0.000243565	-0.890194	0.0309541	7.09627e-182	0.0651596	0.0179038	0.000273238	1.68271e-07	0.379638	20	0.0470399
cg11719784	1	.	203058954		1	203100504	A	T	0.229233	-0.0763683	0.0122732	4.89731e-10	0.259927	0.020421	4.10998e-37	-0.293807	0.052558	2.26879e-08	6.0462e-08	0.673127	20	0.0169021
cg11797159	5	.	131991491		5	131992809	T	C	0.254792	0.165369	0.0152374	1.9335e-27	0.468972	0.0291465	2.98999e-58	0.35262	0.0391912	2.31051e-19	1.98473e-17	0.730249	20	5.54829e-12
cg11802797	1	KIF1B	10437649		1	10273179	T	C	0.123003	0.0740427	0.017362	2.00221e-05	0.560192	0.0311548	2.75002e-72	0.132174	0.0318527	3.33159e-05	4.05564e-08	0.248643	20	0.0113375
cg11821886	6	DEF6	35276852		6	35157087	C	T	0.314297	0.0793225	0.0148383	9.00225e-08	0.330145	0.0340253	2.92999e-22	0.240266	0.0513147	2.8382e-06	1.17975e-07	0.362884	20	0.0329798
cg11835619	12	ERBB3;ERBB3	56475064		12	56389293	C	T	0.347045	0.102742	0.0117228	1.87999e-18	-0.16061	0.0218001	1.74e-13	-0.639697	0.113431	1.70512e-08	1.70512e-08	0.984984	18	0.00476665
cg11847442	15	.	41268170		15	41261821	A	T	0.396166	0.0531476	0.0116075	4.67801e-06	0.321375	0.0218216	4.29995e-49	0.165376	0.0378235	1.22946e-05	4.56612e-09	0.248327	20	0.00127646
cg11862591	12	.	121347810		12	121204682	G	C	0.849641	-0.0976529	0.0120327	4.83289e-16	0.538833	0.0297767	3.43995e-73	-0.18123	0.024474	1.31135e-13	7.18611e-15	0.266092	20	2.00887e-09
cg11876263	2	IL1R1	102722924		2	102727394	C	G	0.262181	-0.0886334	0.0141564	3.82486e-10	-0.258617	0.0347921	1.06e-13	0.342721	0.0715694	1.67907e-06	2.67339e-14	0.118381	13	7.47345e-09
cg11892307	6	.	470595		6	470611	T	C	0.313498	0.0725341	0.0124435	5.57344e-09	-0.335502	0.0405235	1.24e-16	-0.216196	0.0453597	1.87684e-06	4.16429e-08	0.233724	5	0.0116412
cg11906021	17	.	47467221		17	47468011	G	A	0.455671	-0.0711013	0.0117303	1.34994e-09	0.247619	0.0216174	2.23001e-30	-0.28714	0.053596	8.43859e-08	1.90748e-10	0.0803889	20	5.33234e-05
cg11918124	12	PITPNM2	123481574		12	123682081	A	G	0.560304	0.0751859	0.0134249	2.13754e-08	-0.182774	0.0215845	2.5e-17	-0.41136	0.0880622	2.99382e-06	1.6162e-08	0.984066	20	0.00451806
cg11918910	4	TLR1	38803299		4	38805489	T	C	0.179313	-0.195994	0.0156109	3.7334e-36	0.385231	0.0360383	1.14e-26	-0.508771	0.0625098	3.98377e-16	4.64225e-24	0.57122	20	1.29774e-18
cg11955166	15	.	41234801		15	41257510	A	G	0.688299	-0.0537777	0.0116311	3.77113e-06	-0.756509	0.0270473	3.78009e-172	0.0710867	0.0155834	5.07397e-06	1.92262e-09	0.469531	20	0.000537465
cg12006129	6	.	33481250		6	33506733	A	T	0.330471	-0.0169751	0.0121472	0.162278	-0.517628	0.0242516	4.42997e-101	0.032794	0.0235173	0.163177	2.72467e-09	0.0946029	20	0.00076168
cg12030351	1	ITPKB	226896763		1	226896735	C	T	0.0319489	0.0714724	0.0186787	0.000130026	0.626585	0.0363696	1.62998e-66	0.114067	0.0305367	0.000187426	1.65198e-07	0.419749	11	0.0461809
cg12031504	12	UNC119B	121147097		12	121105555	T	G	0.634784	-0.0664336	0.0117947	1.7762e-08	0.158185	0.0211681	7.84998e-14	-0.419974	0.0933706	6.86194e-06	8.71429e-08	0.86684	20	0.0243607
cg12156155	1	.	203058963		1	203094204	T	C	0.253794	-0.0761088	0.0122579	5.3336e-10	0.301183	0.0331345	9.93005e-20	-0.2527	0.0492879	2.94378e-07	5.63487e-09	0.882106	15	0.00157522
cg12163823	2	D2HGDH	242673721		2	242673760	C	G	0.0702875	-0.0335798	0.0210436	0.11055	-0.916541	0.0772829	1.92e-32	0.0366376	0.0231667	0.113769	2.76747e-12			7.73644e-07
cg12168509	6	HLA-DPA1	33036934		6	33124031	T	C	0.0658946	-0.138004	0.0175849	4.23188e-15	-0.303154	0.0304033	2.04001e-23	0.455227	0.0738181	6.9652e-10	3.03896e-12	0.169533	16	8.49538e-07
cg12174736	5	TH2LCRR;TH2LCRR	131991645		5	131992809	T	C	0.254792	0.165369	0.0152374	1.9335e-27	0.530848	0.0329652	2.42e-58	0.311518	0.0346142	2.26289e-19	4.89364e-16	0.823822	20	1.36801e-10
cg12192795	16	.	11289861		16	11299901	A	G	0.169728	0.0713864	0.0133419	8.76893e-08	-0.232077	0.0308125	5e-14	-0.307598	0.0705184	1.28905e-05	2.81916e-09	0.135126	17	0.000788092
cg12280065	17	NAGLU	40687885		17	40721042	T	C	0.182308	-0.0629748	0.0133641	2.45013e-06	0.411694	0.0279354	3.71003e-49	-0.152965	0.0340803	7.1768e-06	2.16029e-11	0.149431	20	6.03907e-06
cg12297030	17	.	43662878		17	43691377	C	T	0.24361	-0.0836976	0.0151793	3.50913e-08	-0.388892	0.0407227	1.3e-21	0.215221	0.0450712	1.796e-06	1.86264e-11	0.988455	17	5.20698e-06
cg12360886	17	GSDMB;GSDMB;GSDMB;GSDMB	38074070		17	38038390	A	T	0.674121	0.256315	0.0115747	1.18021e-108	-0.174617	0.0312242	2.24e-08	-1.46787	0.270718	5.88921e-08	5.88921e-08			0.0164632
cg12377972	5	IL4;IL4;IL4;IL4	132009630		5	132043032	G	A	0.213458	0.146951	0.0173674	2.64342e-17	0.246854	0.0350564	1.89999e-12	0.595296	0.109985	6.21465e-08	6.21465e-08	0.607461	17	0.017373
cg12386646	15	ITPKA	41787261		15	41774423	G	A	0.765375	0.079774	0.0115784	5.58325e-12	0.189726	0.0266178	1.02e-12	0.420469	0.0848772	7.27566e-07	2.32259e-08	0.658106	4	0.00649279
cg12391783	16	NSMCE1	27269148		16	27341553	C	T	0.40595	0.103588	0.0126512	2.65669e-16	0.167773	0.0250923	2.29e-11	0.617427	0.11922	2.23213e-07	1.36717e-08	0.362062	18	0.00382192
cg12432171	11	LOC100506127;LOC100506127	76115372		11	76110329	A	G	0.25639	0.117288	0.0141168	9.70004e-17	0.210538	0.0255118	1.55e-16	0.557087	0.0951457	4.7674e-09	4.7674e-09	0.33325	12	0.00133272
cg12464194	2	.	242955896		2	242922777	T	C	0.434704	0.0574681	0.0116518	8.13407e-07	0.46807	0.0242319	3.92e-83	0.122777	0.0256919	1.76342e-06	1.22208e-10	0.994784	20	3.41631e-05
cg12485906	15	IQCH;IQCH	67588794		15	67558010	A	C	0.26278	-0.10381	0.0136757	3.17791e-14	-0.131441	0.0178762	1.94e-13	0.789786	0.149541	1.28204e-07	1.28204e-07	0.156975	7	0.0358392
cg12564285	5	PDLIM4;PDLIM4	131593104		5	131594628	C	G	0.488019	-0.076044	0.0121856	4.36239e-10	0.712852	0.0210236	5.21306e-252	-0.106676	0.0173813	8.38845e-10	7.01656e-24	0.16348	20	1.96147e-18
cg12582028	1	OAZ3;MRPL9	151736699		1	151721270	G	A	0.123003	-0.0600598	0.015677	0.000127585	-0.610025	0.0358291	5.27009e-65	0.0984546	0.0263415	0.000185768	1.52018e-09	0.136794	20	0.000424964
cg12586992	11	.	65676873		11	65763067	T	C	0.377796	-0.0509307	0.0115896	1.11018e-05	0.282161	0.0234083	1.84999e-33	-0.180502	0.043719	3.64823e-05	1.40262e-08	0.63457	20	0.00392101
cg12669473	2	LINC01237	242823318		2	242822963	C	G	0.515375	0.0333944	0.0116607	0.00418533	-0.616141	0.0249789	2.44995e-134	-0.0541993	0.0190525	0.00444482	2.61754e-12	0.383666	20	7.31731e-07
cg12693595	12	STAT6	57504318		12	57504529	C	T	0.0770767	-0.0530478	0.0258623	0.0402512	-0.594805	0.0511809	3.20001e-31	0.0891851	0.0441523	0.0433895	3.84831e-11	0.634314	5	1.07579e-05
cg12693772	7	.	20572677		7	20557037	T	A	0.387979	-0.0927159	0.011704	2.34232e-15	0.299833	0.0203011	2.31e-49	-0.309225	0.0442955	2.93175e-12	6.12478e-16	0.908626	20	1.71218e-10
cg12727978	17	MAPT;MAPT;MAPT;MAPT;MAPT;MAPT;STH	44075500		17	44053171	G	A	0.0872604	-0.0745229	0.0138275	7.06661e-08	0.736032	0.0304809	7.95997e-129	-0.10125	0.0192488	1.44017e-07	1.99593e-15	0.878099	12	5.57959e-10
cg12743398	16	SULT1A2	28609531		16	28607196	A	G	0.0736821	0.0718602	0.0176714	4.77309e-05	0.865456	0.0529554	4.87004e-60	0.0830316	0.0210412	7.94183e-05	1.12344e-08	0.574325	20	0.00314056
cg12770644	11	.	75976973		11	75973041	A	G	0.384784	0.0135544	0.0119101	0.255094	0.960677	0.0257055	1.09525e-301	0.0141093	0.0124034	0.255314	1.8163e-10	0.0554136	20	5.07744e-05
cg12894984	17	PNMT	37823631		17	37829604	T	C	0.474641	-0.198482	0.012468	4.65493e-57	0.129232	0.0232163	2.6e-08	-1.53586	0.292295	1.48446e-07	1.48446e-07			0.041498
cg12896652	9	.	6049865		9	6051924	G	T	0.150759	-0.187608	0.0148167	9.61449e-37	0.189853	0.0286379	3.37e-11	-0.988173	0.168253	4.27658e-09	1.16668e-08	0.587482	10	0.00326146
cg12941754	2	.	242851406		2	242885309	A	G	0.251398	0.0530475	0.0114403	3.53683e-06	-0.712638	0.0814075	2.06e-18	-0.0744382	0.0181665	4.17532e-05	1.11494e-07	0.503489	20	0.031168
cg12972841	2	LINC01237	242920190		2	242851038	C	T	0.240415	0.0530696	0.0118533	7.5628e-06	-0.341363	0.0306216	7.33997e-29	-0.155464	0.0374192	3.25787e-05	5.86181e-09	0.779039	20	0.00163866
cg13018922	16	.	11305003		16	11312905	A	G	0.278954	-0.040662	0.0126963	0.00136163	-0.187606	0.0259612	4.95999e-13	0.216741	0.0740239	0.00341158	8.62904e-11	0.113605	8	2.41224e-05
cg13062424	12	C12orf65;C12orf65;C12orf65	123737931		12	123733799	G	A	0.651358	0.0801867	0.0141351	1.40417e-08	-0.519925	0.0329266	3.62001e-56	-0.154227	0.028888	9.35646e-08	4.7506e-13	0.943863	20	1.32803e-07
cg13086593	14	.	35885253		14	35885559	C	T	0.66254	0.0748464	0.0118385	2.5772e-10	-0.192888	0.0274521	2.12e-12	-0.38803	0.0825632	2.60423e-06	1.57241e-07	0.755369	7	0.0439564
cg13091456	11	TREH;TREH	118550379		11	118567545	G	A	0.321486	0.0377029	0.0123998	0.00236103	-0.800217	0.0218188	1.78858e-294	-0.0471159	0.0155487	0.00244384	5.42455e-10	0.0909622	20	0.000151643
cg13200704	17	MED24;MED24;MED24;MED24	38187434		17	38181168	C	T	0.359824	-0.135763	0.0119639	7.61462e-30	-0.217706	0.0301254	4.95001e-13	0.623605	0.102305	1.09067e-09	1.09067e-09	0.503398	11	0.000304895
cg13253055	10	C10orf26;C10orf26	104574946		10	104574329	T	A	0.54393	0.0542503	0.0118105	4.36092e-06	0.275383	0.0208618	8.72998e-40	0.196999	0.0454099	1.43624e-05	1.51548e-07	0.245905	20	0.0423651
cg13334727	5	SEPT8;SEPT8;SEPT8;SEPT8	132113601		5	132128218	T	C	0.323083	0.136358	0.0180911	4.79762e-14	-0.211281	0.0277146	2.47e-14	-0.645388	0.120411	8.32791e-08	8.32791e-08	0.746828	14	0.0232806
cg13349035	6	HLA-DPB1	33048310		6	33124031	T	C	0.0658946	-0.138004	0.0175849	4.23188e-15	0.337827	0.0462421	2.76e-13	-0.408505	0.0763948	8.92854e-08	7.92532e-08	0.711708	5	0.0221552
cg13349042	10	WBP1L	104503101		10	104459897	C	G	0.25	-0.0613773	0.0124786	8.7164e-07	0.986096	0.0263856	1.09529e-301	-0.0622427	0.0127637	1.07957e-06	6.26781e-10	0.366385	20	0.000175216
cg13496167	1	.	151833775		1	152004435	T	C	0.186701	-0.0621388	0.0141763	1.16903e-05	-0.313664	0.0260913	2.73002e-33	0.198106	0.0481063	3.82024e-05	1.11141e-10	0.0998355	20	3.10693e-05
cg13512144	11	.	76388145		11	76380357	T	C	0.510184	-0.0464827	0.0116442	6.55398e-05	0.20925	0.0209927	2.11001e-23	-0.22214	0.059944	0.000210735	1.39806e-11	0.326157	8	3.90826e-06
cg13521831	18	.	48661842		18	48628773	T	C	0.552716	0.0759948	0.0119091	1.7566e-10	0.660936	0.0234831	2.74664e-174	0.114981	0.0184759	4.86832e-10	2.85867e-12	0.352496	20	7.99139e-07
cg13566430	5	IL13	131992455		5	131992409	C	A	0.204673	0.163131	0.0152466	1.02337e-26	-0.97115	0.0263379	1.26338e-297	-0.167977	0.0163471	9.07519e-25	4.18825e-34	0.0843876	20	1.17082e-28
cg13571020	22	CSDC2	41961953		22	41962793	C	T	0.292133	0.0821335	0.0148086	2.91718e-08	0.583872	0.0231697	4.02994e-140	0.14067	0.0259698	6.07122e-08	1.12463e-08	0.251377	20	0.0031439
cg13581510	6	AHI1;AHI1;AHI1;AHI1;LINC00271	135817601		6	135841056	A	C	0.699081	-0.0609916	0.0119776	3.54045e-07	-0.41274	0.0304117	5.89e-42	0.147772	0.0309951	1.86431e-06	9.31766e-08	0.902647	20	0.0260474
cg13626881	1	.	203059178		1	203101029	A	G	0.230831	-0.0758215	0.0122737	6.51003e-10	0.254938	0.0193154	8.93003e-40	-0.297412	0.0531563	2.20567e-08	1.16663e-08	0.281471	20	0.00326129
cg13656077	1	POU2F1;POU2F1;POU2F1;POU2F1	167312417		1	167342085	A	G	0.783347	0.0566201	0.0127237	8.58821e-06	0.676683	0.0320007	3.00994e-99	0.083673	0.0192149	1.33315e-05	1.57703e-08	0.0922733	20	0.00440856
cg13685273	12	.	57512715		12	57508649	T	G	0.303315	0.131848	0.0118414	8.52081e-29	0.187773	0.0269572	3.27e-12	0.702168	0.118906	3.52086e-09	3.52086e-09	0.941422	9	0.000984254
cg13698548	8	MIR1204	128808194		8	128822709	G	A	0.395367	-0.0570323	0.0116321	9.43795e-07	-0.217453	0.0239523	1.1e-19	0.262274	0.0607951	1.60276e-05	7.46258e-08	0.411435	18	0.0208616
cg13732302	17	KIAA1267	44222207		17	44133070	T	A	0.086262	-0.0744579	0.0138274	7.25215e-08	-0.61576	0.028015	4.50985e-107	0.12092	0.0231199	1.69383e-07	2.4956e-12	0.715444	13	6.97643e-07
cg13779009	2	IL1RL2	102803740		2	102778819	A	G	0.334665	0.0898295	0.0117894	2.54628e-14	0.25599	0.0306429	6.60001e-17	0.35091	0.0623331	1.80632e-08	6.08489e-17	0.283573	20	1.70102e-11
cg13782302	7	ITGB8	20402280		7	20402258	C	T	0.155351	-0.0818841	0.0129646	2.68464e-10	-0.652696	0.0313281	2.12003e-96	0.125455	0.0207558	1.50028e-09	1.02875e-12	0.135493	20	2.87586e-07
cg13787933	3	ZBTB38	141151009		3	141148419	A	G	0.119609	0.0603818	0.0122596	8.4244e-07	-0.399849	0.025074	3.00002e-57	-0.151012	0.0320897	2.52715e-06	4.82087e-09	0.227169	20	0.00134767
cg13807509	11	FOSL1	65667116		11	65667149	G	C	0.417133	-0.0686115	0.0116641	4.04661e-09	-0.444529	0.0240903	4.96997e-76	0.154346	0.0275402	2.08969e-08	6.47805e-12	0.724386	20	1.81093e-06
cg13853198	1	FCER1G;FCER1G	161185092		1	161159147	T	C	0.395966	0.0859621	0.0130947	5.21556e-11	0.90433	0.0242281	6.31099e-301	0.0950561	0.0147022	1.0102e-10	5.04731e-08	0.790423	20	0.0141097
cg13878176	5	SLC34A1;SLC34A1	176815847		5	176814656	A	G	0.180711	0.0585045	0.013244	9.98796e-06	0.833633	0.0256527	1.17853e-231	0.0701802	0.0160332	1.20226e-05	6.87844e-11	0.076291	20	1.92286e-05
cg13878456	17	IKZF3;IKZF3;IKZF3;IKZF3;IKZF3;IKZF3	38020344		17	38051348	G	A	0.43151	-0.253549	0.0115683	1.76781e-106	-0.431065	0.0288201	1.40001e-50	0.588191	0.0476096	4.60808e-35	9.98444e-49	0.0674971	20	2.79114e-43
cg13897914	15	NDUFAF1	41695294		15	41775221	T	C	0.153754	0.0677918	0.013349	3.8059e-07	0.225192	0.0252218	4.32002e-19	0.30104	0.0681964	1.01333e-05	1.8948e-08	0.33992	20	0.0052969
cg13914990	12	ACADS	121174878		12	121175984	C	T	0.59385	-0.0650197	0.0116537	2.41468e-08	0.420662	0.0220725	5.62012e-81	-0.154565	0.028866	8.57567e-08	1.61279e-12	0.345691	20	4.50854e-07
cg13956131	11	.	65692423		11	65763067	T	C	0.377796	-0.0509307	0.0115896	1.11018e-05	0.325914	0.0217508	9.3401e-51	-0.15627	0.0370581	2.47678e-05	4.35214e-09	0.061814	20	0.00121664
cg14004768	1	RERE;LOC102724552;RERE;RERE	8484703		1	8613418	A	C	0.620008	0.0661954	0.0119452	2.99743e-08	-0.953781	0.0255283	1.63448e-301	-0.0694031	0.0126611	4.21453e-08	3.4669e-10	0.384826	20	9.69168e-05
cg14030993	11	OVOL1;OVOL1-AS1	65559280		11	65555524	G	A	0.524161	0.0979084	0.0126749	1.12218e-14	0.894987	0.0263209	2.01572e-253	0.109396	0.0145229	4.97177e-14	4.49569e-21	0.861168	20	1.25677e-15
cg14087083	10	C10orf26;C10orf26	104575064		10	104574329	T	A	0.54393	0.0542503	0.0118105	4.36092e-06	0.395796	0.0212093	1.02e-77	0.137066	0.0307305	8.18583e-06	1.64838e-10	0.568514	20	4.60802e-05
cg14131251	4	.	38815593		4	38799710	C	T	0.574681	-0.189744	0.0141496	5.29494e-41	0.206685	0.032322	1.61e-10	-0.918034	0.159052	7.83771e-09	7.83771e-09	0.989374	8	0.00219102
cg14144428	11	EFEMP2;EFEMP2	65637130		11	65636509	G	A	0.379393	0.0667543	0.011542	7.31188e-09	-0.797835	0.0233779	2.86456e-255	-0.0836693	0.0146729	1.18205e-08	9.50898e-14	0.686507	20	2.65823e-08
cg14196790	5	SLC22A5	131705035		5	131710399	C	A	0.730631	0.0810561	0.0115625	2.37887e-12	-0.429958	0.0229563	2.85004e-78	-0.188521	0.0287142	5.18816e-11	1.93234e-22	0.664087	20	5.40185e-17
cg14230719	9	.	123492289		9	123497645	T	C	0.548323	-0.0366983	0.0126349	0.00367818	-0.693969	0.0209259	3.65048e-241	0.0528818	0.0182764	0.00381044	1.44876e-08	0.880708	20	0.00404999
cg14255062	9	PSMD5;LOC253039	123606675		9	123634040	A	G	0.509185	-0.0456997	0.0120075	0.000141274	0.467488	0.0345081	8.2301e-42	-0.0977558	0.0266795	0.000248231	4.51216e-08	0.448008	20	0.0126137
cg14314514	14	.	103241118		14	103235012	A	G	0.476238	0.0677083	0.0115776	4.96864e-09	-0.204645	0.0255066	1.03e-15	-0.330858	0.0700082	2.29008e-06	1.08584e-07	0.566913	20	0.0303545
cg14321938	17	SPPL2C;MAPT-AS1	43921783		17	43765881	C	T	0.252196	-0.071781	0.0134337	9.12436e-08	0.359555	0.0353669	2.79998e-24	-0.199638	0.0422082	2.24689e-06	4.26657e-12	0.900811	20	1.19272e-06
cg14332439	6	BACH2;BACH2	90819008		6	90823159	T	G	0.19988	-0.0881024	0.0118168	8.93958e-14	0.213381	0.0250971	1.86e-17	-0.412888	0.0736554	2.07453e-08	1.08068e-08	0.694021	10	0.00302102
cg14334911	17	.	44271018		17	44126765	A	C	0.0732827	-0.0754414	0.0145948	2.35277e-07	-0.228814	0.0285858	1.2e-15	0.329706	0.0759283	1.40978e-05	4.86348e-08	0.616169	16	0.0135958
cg14358744	5	SEPT8	132114608		5	132103271	A	G	0.486821	0.137239	0.0182465	5.42018e-14	-0.334592	0.0358957	1.15e-20	-0.410168	0.070073	4.8153e-09	4.8153e-09	0.232115	11	0.00134611
cg14373797	6	HLA-DPB1	33053576		6	33132365	C	T	0.0942492	0.141286	0.0265938	1.07989e-07	-1.30283	0.105099	2.73999e-35	-0.108446	0.0222081	1.04395e-06	1.03184e-09	0.0595248	5	0.000288448
cg14447155	14	RCOR1	103089196		14	103122150	C	T	0.390575	0.0429148	0.012566	0.000637463	0.556062	0.0316488	4.19998e-69	0.0771763	0.0230211	0.000801116	1.21397e-07	0.332998	20	0.0339365
cg14460198	5	C5orf56	131763124		5	131758712	C	T	0.756989	0.0146122	0.0178426	0.412814	-1.14734	0.0307025	1.21058e-301	-0.0127357	0.015555	0.412926	2.94046e-16	0.281786	20	8.22002e-11
cg14476251	10	IL2RA;IL2RA;IL2RA	6079599		10	6058323	G	A	0.136382	-0.0740123	0.013445	3.69554e-08	0.496064	0.0361154	6.21994e-43	-0.149199	0.029199	3.22616e-07	1.37614e-07	0.171045	20	0.0384699
cg14481502	18	.	51787171		18	51795079	G	A	0.198682	0.0834414	0.0127928	6.91323e-11	-0.185887	0.0227487	3.05001e-16	-0.448882	0.0880566	3.43878e-07	5.51476e-08	0.117427	13	0.0154164
cg14504743	14	.	35821968		14	35828489	C	T	0.393171	0.0280086	0.0117727	0.0173543	-0.658781	0.0207946	2.88994e-220	-0.0425158	0.0179208	0.0176713	2.30327e-08	0.799199	20	0.00643876
cg14614117	7	LOC401312	22697076		7	22684084	A	G	0.359625	-0.0296753	0.0119899	0.0133227	0.532741	0.0193907	3.58327e-166	-0.0557031	0.0225972	0.0136997	2.84129e-10	0.999828	20	7.94279e-05
cg14622669	7	IRF5;IRF5;IRF5;IRF5	128577606		7	128576086	C	T	0.295128	-0.054545	0.0116118	2.63524e-06	-0.68144	0.0226063	1.2925e-199	0.0800437	0.0172457	3.46123e-06	9.21247e-08	0.359426	20	0.0257534
cg14667956	22	POLR3H;POLR3H;POLR3H;POLR3H;POLR3H	41940680		22	41954251	G	A	0.223043	0.0888334	0.014671	1.40388e-09	-0.452184	0.0413166	7.07004e-28	-0.196454	0.0370793	1.16938e-07	1.16938e-07	0.989004	20	0.03269
cg14720274	15	RORA	61014131		15	61032335	A	T	0.0974441	-0.0285	0.0235401	0.226011	-0.544203	0.0420562	2.68e-38	0.0523701	0.043445	0.228036	9.60564e-08	0.202926	7	0.0268525
cg14825033	4	.	123069718		4	123351925	A	G	0.298722	0.106322	0.0123061	5.63177e-18	0.255053	0.0222949	2.63999e-30	0.416863	0.0604632	5.40591e-12	8.15961e-17	0.323658	20	2.28101e-11
cg14841337	1	CD247;CD247	167425345		1	167431352	T	C	0.174521	-0.0909096	0.0118003	1.31864e-14	0.272137	0.0250648	1.84002e-27	-0.334058	0.0531686	3.32092e-10	3.43641e-09	0.0709161	18	0.000960646
cg14925061	17	ERBB2;ERBB2;ERBB2;ERBB2;ERBB2	37881049		17	37853097	T	C	0.452875	-0.202835	0.0123858	2.81982e-60	0.3764	0.0239214	8.7201e-56	-0.538881	0.0474941	7.74035e-30	8.41735e-38	0.0607216	20	2.35306e-32
cg14994777	22	.	41761166		22	41761290	C	T	0.533546	0.0811406	0.0139492	5.99608e-09	-0.80012	0.0276719	7.84078e-184	-0.101411	0.0177832	1.17983e-08	2.23604e-08	0.579968	20	0.00625082
cg15047198	4	NFKB1;NFKB1	103440131		4	103444474	C	T	0.246805	-0.0629185	0.012117	2.07403e-07	-0.65276	0.0323248	1.10998e-90	0.0963883	0.0191666	4.93093e-07	1.38363e-08	0.255505	20	0.00386794
cg15054753	16	IL4R;IL4R;IL4R;IL4R	27327243		16	27339024	C	T	0.344449	0.102149	0.0126948	8.51788e-16	0.271596	0.0279861	2.87999e-22	0.376106	0.0607185	5.85562e-10	5.85562e-10	0.166486	20	0.000163693
cg15110041	3	ZBTB38	141152832		3	141133960	A	G	0.133187	0.0622467	0.0122132	3.45665e-07	-0.157411	0.0200445	4.06001e-15	-0.395441	0.0924961	1.90949e-05	8.43204e-08	0.871933	20	0.0235717
cg15120161	2	.	242868249		2	242838542	C	A	0.348642	0.0612639	0.0115886	1.24634e-07	-0.33621	0.0279475	2.46998e-33	-0.182219	0.0376497	1.29931e-06	1.21214e-09	0.940429	20	0.000338852
cg15120283	12	RPS26	56436932		12	56435929	G	C	0.555911	-0.100913	0.0117049	6.61398e-18	0.719739	0.0214785	3.4811e-246	-0.140207	0.0167923	6.85593e-17	3.25426e-19	0.757079	20	9.09724e-14
cg15158608	17	CSF3;CSF3;CSF3;CSF3;CSF3;CSF3;CSF3;CSF3;CSF3	38171617		17	38133792	T	G	0.382987	0.155827	0.0115759	2.64044e-41	-0.200727	0.0214433	7.90999e-21	-0.776314	0.101013	1.52611e-14	1.49174e-16	0.414189	20	4.17013e-11
cg15166718	10	IL2RA;IL2RA;IL2RA	6066525		10	6058323	G	A	0.136382	-0.0740123	0.013445	3.69554e-08	0.977012	0.0262622	6.29954e-301	-0.0757537	0.0139112	5.16533e-08	1.51719e-08	0.297648	20	0.00424129
cg15175608	12	.	123636717		12	123708490	A	T	0.661142	0.0816906	0.0141475	7.73146e-09	-0.469752	0.0280171	4.27996e-63	-0.173902	0.0318529	4.77412e-08	3.01846e-11	0.886119	20	8.43806e-06
cg15197470	15	.	67810906		15	67752326	A	G	0.811302	0.0040717	0.0190692	0.83092	0.738964	0.0523355	2.87e-45	0.00551001	0.0258083	0.830939	1.46504e-08	0.264749	20	0.00409551
cg15232708	3	BCL6	187460304		3	187455958	G	A	0.483826	0.0631294	0.0118894	1.09794e-07	-0.52577	0.0272083	3.38001e-83	-0.12007	0.0234514	3.05608e-07	8.36045e-08	0.119502	20	0.0233716
cg15243578	12	PITPNM2	123469284		12	123677810	G	A	0.560304	0.0751342	0.0134255	2.18875e-08	-0.202419	0.0177563	4.18998e-30	-0.371182	0.0738865	5.06933e-07	1.66721e-09	0.615087	20	0.000466067
cg15259864	10	PRKCQ	6622294		10	6618822	T	C	0.488818	-0.0746343	0.0122269	1.03379e-09	-0.240426	0.0254345	3.3e-21	0.310425	0.0605367	2.93013e-07	2.69229e-10	0.121435	9	7.52628e-05
cg15291615	16	CLEC16A;CLEC16A	11044163		16	11060151	G	A	0.234824	-0.00138903	0.0160116	0.930869	-0.563706	0.0336959	8.03003e-63	0.00246411	0.0284046	0.93087	4.09879e-09	0.629171	20	0.00114581
cg15393461	4	FAM114A1	38880766		4	38881414	C	T	0.159345	-0.179075	0.0153877	2.65636e-31	-0.148812	0.0244528	1.16e-09	1.20336	0.223141	6.93606e-08	6.93606e-08	0.318493	8	0.0193897
cg15411667	17	MAPT;MAPT;MAPT;MAPT;MAPT;MAPT;MAPT;MAPT	44041440		17	44126765	A	C	0.0732827	-0.0754414	0.0145948	2.35277e-07	0.228238	0.0225606	4.66e-24	-0.330538	0.071809	4.1641e-06	5.04329e-09	0.227881	20	0.00140985
cg15439915	3	EEFSEC	127873114		3	127783442	G	A	0.870208	0.0498302	0.0161711	0.00206007	1.2327	0.0329913	1.47877e-301	0.0404235	0.013163	0.00213338	5.81274e-08	0.0780731	20	0.0162494
cg15470645	2	NEU4;NEU4	242749789		2	242762838	G	T	0.829273	0.052844	0.0120395	1.1376e-05	-0.423564	0.0297812	6.64003e-46	-0.12476	0.0297471	2.74032e-05	2.48486e-08	0.742567	20	0.00694639
cg15470658	12	.	57518141		12	57519826	T	C	0.28135	0.121835	0.0119467	2.01868e-24	0.65736	0.025952	1.49999e-141	0.185341	0.0195915	3.07134e-21	5.04485e-24	0.0777489	20	1.41028e-18
cg15476265	17	MAPT;MAPT;MAPT;MAPT;MAPT;MAPT;MAPT;MAPT	44012006		17	44126765	A	C	0.0732827	-0.0754414	0.0145948	2.35277e-07	-0.475945	0.0338405	6.28996e-45	0.158509	0.0326704	1.22375e-06	9.38162e-12	0.981319	20	2.62262e-06
cg15483813	4	NFKB1;NFKB1	103519709		4	103423326	T	G	0.244209	-0.0635662	0.0121255	1.5854e-07	1.0093	0.0270056	1.04176e-301	-0.0629803	0.0121314	2.08571e-07	1.66959e-07	0.468508	20	0.0466731
cg15531562	11	SNX32	65601754		11	65583340	T	C	0.316494	0.0703248	0.0115938	1.31358e-09	-0.649958	0.0239554	4.13034e-162	-0.108199	0.0182781	3.22729e-09	2.87214e-13	0.736096	20	8.02904e-08
cg15605600	10	.	94447516		10	94451730	A	C	0.0894569	0.0424149	0.0183501	0.0208092	0.589682	0.0443151	2.12002e-40	0.0719285	0.0315846	0.0227668	2.27461e-08	0.486363	20	0.00635864
cg15637191	17	IKZF3;IKZF3;IKZF3;IKZF3;IKZF3;IKZF3	38020667		17	38029120	G	C	0.433506	-0.252982	0.0115694	5.41927e-106	-0.246299	0.0290816	2.47001e-17	1.02713	0.130057	2.84419e-15	2.84419e-15	0.15019	20	7.9509e-10
cg15685307	10	TMEM180	104228081		10	104236929	C	T	0.276358	0.0669425	0.0120716	2.93196e-08	0.509065	0.022946	4.76016e-109	0.131501	0.0244429	7.45154e-08	9.70117e-10	0.226897	20	0.000271195
cg15686393	6	.	33760988		6	33764158	G	A	0.864417	-0.0537967	0.0146108	0.000231431	-0.788799	0.0294201	2.37006e-158	0.0682007	0.0186967	0.000264554	1.76678e-11	0.776968	20	4.93902e-06
cg15690475	17	MAPT;MAPT;MAPT;MAPT;MAPT;MAPT	44101453		17	44069198	T	C	0.0878594	-0.0745879	0.0138275	6.88418e-08	-0.655024	0.0241184	1.99673e-162	0.11387	0.0215223	1.21769e-07	6.80298e-13	0.989448	12	1.90177e-07
cg15715743	12	.	56432329		12	56435929	G	C	0.555911	-0.100913	0.0117049	6.61398e-18	-0.306074	0.025756	1.44e-32	0.3297	0.0472461	2.98639e-12	5.97114e-16	0.321245	20	1.66923e-10
cg15738769	5	SLC22A5;SLC22A5;SLC22A5;SLC22A5;LOC553103	131705438		5	131707429	A	G	0.730631	0.0811287	0.0115627	2.27632e-12	0.439294	0.0208756	2.62997e-98	0.18468	0.0277456	2.81054e-11	2.23e-26	0.379168	20	6.23394e-21
cg15746851	2	NEU4;NEU4;NEU4;NEU4;NEU4	242757606		2	242788228	T	C	0.369209	0.0799603	0.0132092	1.41839e-09	-0.354642	0.0338082	9.62004e-26	-0.225468	0.0430034	1.57975e-07	8.66872e-11	0.917037	20	2.42333e-05
cg15771369	2	LINC00299	8464901		2	8442736	C	G	0.227037	0.0429962	0.0118213	0.000275636	0.353588	0.0318497	1.23e-28	0.1216	0.0351809	0.00054742	1.81265e-08	0.130514	20	0.00506724
cg15790431	17	KANSL1	44292828		17	44787313	C	G	0.0924521	-0.0738172	0.0140676	1.54327e-07	-0.789045	0.0362987	9.06027e-105	0.0935526	0.0183407	3.38203e-07	2.42366e-12	0.437059	16	6.77531e-07
cg15808905	3	EEFSEC	128038392		3	128046643	A	G	0.514377	-0.0701229	0.0130566	7.84377e-08	-0.844832	0.0255319	4.23969e-240	0.0830022	0.0156569	1.14974e-07	4.41723e-10	0.214652	20	0.000123483
cg15817390	6	.	33456416		6	33492666	T	G	0.337859	-0.0174666	0.0121041	0.149012	-0.353052	0.0301585	1.18001e-31	0.0494731	0.0345437	0.15209	4.2933e-08	0.18942	20	0.0120019
cg15840554	2	.	242887344		2	242842196	G	C	0.629992	0.059004	0.0115509	3.25288e-07	-0.373983	0.0266597	1.05e-44	-0.157772	0.0328702	1.58784e-06	4.32412e-11	0.947614	20	1.2088e-05
cg15844800	17	.	43916233		17	44161985	G	T	0.086262	-0.0743187	0.0138275	7.67103e-08	0.85498	0.0228765	1.04189e-301	-0.0869244	0.0163393	1.03784e-07	7.85547e-18	0.850158	15	2.19599e-12
cg15976910	11	MAP3K11	65367309		11	65365171	T	G	0.161342	-0.0356953	0.0131317	0.00656277	0.558564	0.0274853	8.1699e-92	-0.0639054	0.0237191	0.00705456	1.25994e-07	0.132495	20	0.0352216
cg16006841	5	RGS14	176797999		5	176799992	C	T	0.377596	0.0575073	0.012269	2.76964e-06	0.853963	0.0233599	1.39012e-292	0.0673417	0.0144847	3.33315e-06	7.04716e-09	0.0943367	20	0.00197003
cg16050799	17	MGC57346-CRHR1;MGC57346-CRHR1	43734332		17	44137070	G	A	0.0866613	-0.0743836	0.0138283	7.48639e-08	1.06095	0.0283865	9.91009e-301	-0.0701105	0.0131682	1.01382e-07	2.1922e-19	0.927711	11	6.12826e-14
cg16097655	5	.	131991765		5	131991881	T	C	0.143371	0.168953	0.0156555	3.75954e-27	0.431622	0.0352595	1.87e-34	0.391436	0.0483541	5.71666e-16	5.36472e-17	0.054212	20	1.4997e-11
cg16110032	11	.	76030131		11	76031198	A	G	0.0563099	-0.0348941	0.0357915	0.329597	-1.53421	0.0907299	3.82006e-64	0.022744	0.0233677	0.3304	1.54022e-12	0.977478	20	4.30567e-07
cg16228356	17	.	43848958		17	44018519	C	T	0.162939	-0.080215	0.0140901	1.24823e-08	-0.520222	0.0327061	5.75994e-57	0.154194	0.0287674	8.32096e-08	7.91266e-14	0.945841	16	2.21198e-08
cg16238266	5	TH2LCRR;TH2LCRR	131991767		5	131992809	T	C	0.254792	0.165369	0.0152374	1.9335e-27	0.433494	0.034566	4.45003e-36	0.381479	0.0464846	2.27593e-16	3.43041e-15	0.713675	20	9.58967e-10
cg16250400	15	IQCH;IQCH;IQCH;IQCH	67662565		15	67561598	T	C	0.277157	-0.105062	0.0136632	1.47771e-14	-0.298294	0.0256427	2.80999e-31	0.352211	0.0549071	1.41119e-10	9.24346e-13	0.0679291	20	2.584e-07
cg16335893	12	.	123634159		12	123683563	T	C	0.652955	0.0819631	0.0141354	6.69408e-09	0.34298	0.0191858	1.79001e-71	0.238973	0.0433272	3.47705e-08	1.9345e-11	0.943673	20	5.40788e-06
cg16389456	12	.	123636548		12	123636841	G	A	0.635783	0.0798368	0.0140654	1.37789e-08	-0.741763	0.0220136	6.68358e-249	-0.107631	0.0192293	2.17772e-08	4.39333e-12	0.682407	20	1.22815e-06
cg16478616	14	TRAF3;TRAF3;TRAF3;TRAF3	103272089		14	103265844	G	A	0.487819	0.0765744	0.0121127	2.58488e-10	0.354644	0.0256827	2.25998e-43	0.215919	0.0375637	9.02646e-09	1.56934e-09	0.684238	20	0.000438706
cg16483656	4	.	38796869		4	38783848	C	T	0.173722	-0.193039	0.0156535	6.09178e-35	0.2592	0.0400807	9.99999e-11	-0.744749	0.130037	1.02084e-08	3.57363e-12	0.892948	20	9.99005e-07
cg16484858	1	RERE;LOC102724552;RERE;RERE	8484694		1	8738944	G	A	0.628994	0.0687586	0.0118523	6.58072e-09	-0.91142	0.0243971	1.89912e-301	-0.0754412	0.0131601	9.89145e-09	6.97254e-12	0.382601	20	1.94917e-06
cg16520312	17	MAPT;LOC100128977;MAPT;MAPT;MAPT;MAPT;MAPT	43971471		17	44040823	T	C	0.0866613	-0.0743744	0.0138292	7.52898e-08	-0.477163	0.0337374	2.05003e-45	0.155868	0.0310067	4.98449e-07	8.41168e-13	0.959153	12	2.35148e-07
cg16532467	16	.	11454386		16	11454447	A	G	0.101438	0.0437837	0.0206279	0.0337919	1.08805	0.0345342	7.11076e-218	0.0402407	0.0190017	0.0341966	3.45308e-08	0.826172	20	0.00965305
cg16550413	2	.	102665131		2	102665209	C	A	0.665535	0.061985	0.0116002	9.11985e-08	0.308586	0.0226343	2.53001e-42	0.200868	0.0403756	6.52551e-07	4.0414e-12	0.409195	20	1.12977e-06
cg16573346	17	MAPT;MAPT;MAPT;MAPT;MAPT;MAPT	44020278		17	44018519	C	T	0.162939	-0.080215	0.0140901	1.24823e-08	0.327682	0.0333425	8.55007e-23	-0.244795	0.0496928	8.38574e-07	4.63452e-10	0.9979	16	0.000129558
cg16599744	2	LINC01237	242828309		2	242862598	T	C	0.469848	0.0521916	0.0112062	3.20251e-06	-0.238424	0.0264605	2.04999e-19	-0.218902	0.0529085	3.51293e-05	3.66573e-08	0.901203	20	0.0102475
cg16600909	1	.	173145001		1	173152036	G	T	0.390575	0.107816	0.0127961	3.58684e-17	-0.456862	0.0222373	8.56002e-94	-0.235992	0.0302726	6.41211e-15	3.01386e-15	0.256221	18	8.42522e-10
cg16628876	17	PLEKHM1;PLEKHM1;PLEKHM1	43517764		17	43761565	C	T	0.261182	-0.0716786	0.0134329	9.49944e-08	-0.300349	0.0337843	6.09999e-19	0.238651	0.052162	4.75799e-06	2.52206e-09	0.695371	20	0.000705038
cg16632636	17	.	38213364		17	38213443	G	A	0.622804	-0.127848	0.0118049	2.47994e-27	-0.173565	0.0268988	1.1e-10	0.736599	0.132882	2.96915e-08	2.96915e-08	0.10566	5	0.00830022
cg16656794	17	MAPT;MAPT;MAPT;MAPT;MAPT;MAPT	44068842		17	44102933	C	T	0.0856629	-0.0744208	0.0138294	7.39311e-08	0.523026	0.0304867	5.68001e-66	-0.142289	0.0277114	2.82642e-07	1.78723e-13	0.814496	12	4.9962e-08
cg16726577	11	MRVI1;MRVI1;MRVI1;MRVI1;MRVI1	10689233		11	10665235	T	C	0.11861	0.0720182	0.0127585	1.6545e-08	-0.977031	0.0261768	6.63451e-301	-0.0737112	0.0132069	2.38791e-08	8.00183e-09	0.0899813	20	0.0022369
cg16784555	15	RTF1	41708739		15	41761332	T	G	0.295927	0.0715841	0.0123363	6.52481e-09	0.590006	0.0204739	1.29374e-182	0.121328	0.0213284	1.2813e-08	3.16352e-13	0.385059	20	8.84359e-08
cg16826777	17	MAP3K14	43376882		17	43383596	G	A	0.552516	-0.0179283	0.0116598	0.124142	-0.307472	0.0208517	3.28001e-49	0.0583088	0.0381271	0.126184	3.66608e-11	0.0854569	10	1.02485e-05
cg16830379	17	CRHR1;CRHR1;CRHR1;CRHR1	43912434		17	44018519	C	T	0.162939	-0.080215	0.0140901	1.24823e-08	0.42782	0.027171	7.38e-56	-0.187497	0.0350213	8.61257e-08	6.74809e-14	0.236637	20	1.88642e-08
cg16849995	10	IL2RA;IL2RA;IL2RA	6055684		10	6055604	T	C	0.172324	-0.0515768	0.012998	7.24622e-05	0.862571	0.0244353	5.84312e-273	-0.0597942	0.0151638	8.03954e-05	1.3589e-08	0.0518206	20	0.00379879
cg16868766	22	POLR3H;POLR3H;POLR3H	41940663		22	41927820	A	G	0.194089	0.0877345	0.0146509	2.11996e-09	-0.633862	0.026234	5.60981e-129	-0.138413	0.023813	6.15542e-09	3.95242e-08	0.980646	20	0.0110489
cg17096356	2	.	242766047		2	242762838	G	T	0.829273	0.052844	0.0120395	1.1376e-05	0.330624	0.0239513	2.40999e-43	0.159831	0.038211	2.87868e-05	6.10198e-10	0.599703	20	0.00017058
cg17117718	17	.	43663208		17	43563894	C	T	0.0872604	-0.0541567	0.0148828	0.000273829	1.25801	0.0336614	1.09532e-301	-0.0430495	0.0118864	0.000292616	2.52652e-19	0.0708368	20	7.06286e-14
cg17212502	12	CABP1;CABP1;CABP1	121093709		12	121088750	G	A	0.691893	0.0164638	0.0128119	0.198779	0.53524	0.0202767	1.49003e-153	0.0307596	0.0239651	0.19931	8.38168e-08	0.70008	20	0.0234309
cg17223176	4	FAM114A1;FAM114A1;MIR574	38868940		4	38857039	A	T	0.16274	0.0536624	0.0129718	3.52103e-05	-0.530556	0.0275865	1.97995e-82	-0.101144	0.0250086	5.24685e-05	4.00038e-11	0.949812	20	1.1183e-05
cg17251196	6	DAXX;DAXX;DAXX;DAXX	33288599		6	33261871	G	A	0.236621	-0.0482853	0.0121988	7.55171e-05	0.974276	0.026691	1.0288e-291	-0.0495602	0.0125943	8.31516e-05	2.21757e-11	0.0540729	20	6.19918e-06
cg17280514	2	NEU4;NEU4;NEU4;NEU4;NEU4	242755302		2	242788228	T	C	0.369209	0.0799603	0.0132092	1.41839e-09	0.179926	0.0182425	6.02e-23	0.444407	0.0861389	2.48027e-07	1.06269e-09	0.920958	20	0.000297073
cg17365725	2	D2HGDH	242698748		2	242682029	C	T	0.237021	-0.175893	0.013378	1.74967e-39	-1.16191	0.0318099	4.17923e-292	0.151382	0.012237	3.7569e-35	1.33e-51	0.538538	20	3.71799e-46
cg17376030	22	PMM1	41985996		22	42198896	T	C	0.158746	0.0828546	0.0150449	3.64682e-08	0.663129	0.0232263	2.74312e-179	0.124945	0.023106	6.39191e-08	1.05982e-10	0.202256	20	2.96273e-05
cg17382048	11	CXCR5	118754386		11	118754353	A	C	0.0966454	-0.082317	0.0160411	2.87239e-07	-0.467228	0.0285009	2.12999e-60	0.176182	0.0359753	9.71612e-07	1.14779e-08	0.507586	9	0.00320864
cg17401067	22	TOB2	41840292		22	41912750	G	A	0.204673	0.0879682	0.0146623	1.97782e-09	0.321766	0.0288686	7.50001e-29	0.273392	0.0517505	1.27163e-07	9.78136e-09	0.992859	20	0.00273437
cg17473914	17	MAPT;MAPT;MAPT;MAPT;MAPT;MAPT;MAPT;MAPT;MAPT-AS1	43971149		17	43770712	T	C	0.261981	-0.071995	0.0134416	8.50209e-08	0.640505	0.0353452	2.16002e-73	-0.112404	0.0218834	2.7995e-07	5.79497e-15	0.836689	19	1.61998e-09
cg17480646	11	SIPA1	65405466		11	65405510	T	G	0.205072	0.0636909	0.012228	1.90261e-07	-0.638707	0.0240235	9.65007e-156	-0.0997185	0.0195089	3.19707e-07	4.29706e-10	0.223543	20	0.000120124
cg17509989	5	RGS14	176798049		5	176790162	G	A	0.410343	0.065877	0.0122802	8.1178e-08	0.884352	0.0236666	1.33793e-301	0.0744918	0.0140285	1.09595e-07	6.55174e-11	0.776355	20	1.83153e-05
cg17540006	10	CNNM2;CNNM2;CNNM2	104677909		10	104672233	G	A	0.284145	-0.0517382	0.0124422	3.20648e-05	0.774677	0.0241141	1.9403e-226	-0.0667868	0.0161951	3.72542e-05	6.93392e-09	0.160936	20	0.00193837
cg17542333	11	MRVI1;MRVI1;MRVI1;MRVI1;MRVI1	10673844		11	10669172	G	A	0.876597	-0.0697313	0.012468	2.23412e-08	-0.19736	0.0200506	7.34003e-23	0.35332	0.0726595	1.15805e-06	5.26105e-08	0.574606	19	0.0147072
cg17542852	1	FLG2	152332651		1	152177539	A	G	0.346246	0.0782156	0.011817	3.61864e-11	-0.20641	0.0234539	1.36e-18	-0.378933	0.0716346	1.22443e-07	1.52459e-10	0.480347	4	4.26197e-05
cg17551192	11	EFEMP2	65638483		11	65636509	G	A	0.379393	0.0667543	0.011542	7.31188e-09	-0.232648	0.018179	1.68999e-37	-0.286933	0.0544425	1.3614e-07	5.15371e-09	0.735374	20	0.00144071
cg17554472	22	POLR3H;POLR3H;POLR3H	41940697		22	41928320	C	G	0.210264	0.0879551	0.0146494	1.92507e-09	-0.530279	0.0301521	3.11006e-69	-0.165866	0.0291914	1.33118e-08	2.75154e-09	0.957844	20	0.00076919
cg17569486	2	AP1S3;AP1S3	224702267		2	224702305	C	G	0.273962	0.0618988	0.0118953	1.95427e-07	0.520138	0.0254392	6.47987e-93	0.119005	0.0235985	4.58576e-07	2.94537e-08	0.0674804	20	0.00823376
cg17571926	20	ARFRP1;ARFRP1;ARFRP1;ARFRP1;ARFRP1;ARFRP1;ARFRP1;ARFRP1;ARFRP1;ARFRP1;ARFRP1;ARFRP1;ARFRP1	62332267		20	62333115	A	G	0.263179	-0.0611986	0.0133764	4.75957e-06	0.642751	0.0288632	7.41004e-110	-0.0952135	0.0212458	7.4116e-06	2.79189e-08	0.0594671	20	0.00780471
cg17586654	17	IKZF3;IKZF3;IKZF3;IKZF3;IKZF3;IKZF3;IKZF3;IKZF3;IKZF3;IKZF3;IKZF3;IKZF3;IKZF3;IKZF3;IKZF3	38021072		17	38020419	C	T	0.457069	-0.251451	0.0115783	1.40374e-104	-0.284393	0.0280785	4.12998e-24	0.884168	0.096322	4.33958e-20	4.22933e-20	0.248568	20	1.1823e-14
cg17601959	22	ACO2	41900618		22	41789408	G	A	0.253395	0.0797794	0.0137915	7.26507e-09	0.278173	0.029308	2.28e-21	0.286798	0.0580613	7.8294e-07	1.79617e-08	0.870296	20	0.00502117
cg17604362	2	LOC102723927;LINC01237	242912677		2	242891454	T	C	0.440695	0.0525214	0.0111806	2.63302e-06	0.150829	0.0161469	9.53999e-21	0.348218	0.0829734	2.70777e-05	1.65855e-07	0.914972	20	0.0463647
cg17642057	17	KANSL1	44274734		17	44018519	C	T	0.162939	-0.080215	0.0140901	1.24823e-08	-1.13236	0.0303123	1.99671e-301	0.0708389	0.0125868	1.82285e-08	5.1371e-16	0.334948	13	1.43607e-10
cg17671577	4	TLR10;TLR10	38784881		4	38796255	T	G	0.170327	-0.193929	0.0156308	2.39919e-35	0.354036	0.0322187	4.33998e-28	-0.547766	0.0665896	1.93558e-16	3.82441e-21	0.0845318	20	1.06911e-15
cg17677968	12	CABP1;CABP1;CABP1	121100923		12	121103023	T	C	0.403554	-0.0627025	0.0127581	8.89104e-07	0.380893	0.0208796	2.37999e-74	-0.16462	0.0346895	2.07979e-06	4.41252e-16	0.511909	20	1.23352e-10
cg17707382	13	.	42978256		13	42991060	C	G	0.198083	0.0774979	0.0138621	2.26248e-08	0.664882	0.0377742	2.39998e-69	0.116559	0.0218754	9.91282e-08	1.7817e-10	0.490837	20	4.98073e-05
cg17843101	12	ERBB3;ERBB3	56478329		12	56478002	C	A	0.566693	-0.0942278	0.0116992	7.99959e-16	-0.222304	0.0220468	6.55002e-24	0.423869	0.067355	3.11272e-10	1.57606e-11	0.0708069	20	4.40587e-06
cg17911788	17	.	44343683		17	44208218	G	A	0.0858626	-0.074625	0.0138373	6.92792e-08	-1.20601	0.0322688	1.04182e-301	0.0618777	0.0115925	9.411e-08	4.80294e-14	0.98714	10	1.34266e-08
cg17951613	5	SLC22A5;SLC22A5	131705445		5	131677047	T	G	0.244808	-0.0795318	0.0115619	6.03658e-12	-0.30467	0.0201876	1.82999e-51	0.261042	0.0417049	3.86781e-10	1.04136e-16	0.498506	20	2.91111e-11
cg17988798	2	.	242851149		2	242852391	T	C	0.564097	0.0570287	0.0115401	7.74118e-07	-0.433654	0.0242441	1.48998e-71	-0.131507	0.0276082	1.90422e-06	1.09554e-10	0.893817	20	3.06257e-05
cg17991565	22	MEI1	42112066		22	42041310	C	A	0.253994	0.0817775	0.0150137	5.12679e-08	-0.348159	0.0307322	9.45007e-30	-0.234885	0.0478485	9.15711e-07	5.19304e-08	0.395063	20	0.0145171
cg18042004	22	POLR3H;POLR3H;POLR3H	41940657		22	41927820	A	G	0.194089	0.0877345	0.0146509	2.11996e-09	-0.749592	0.0206154	1.78083e-289	-0.117043	0.0198085	3.44732e-09	3.13449e-09	0.961762	20	0.000876243
cg18046698	22	CCDC134;CCDC134	42196727		22	42215684	T	C	0.159345	0.0837741	0.0150377	2.53373e-08	-0.231189	0.029532	4.93999e-15	-0.362362	0.0798338	5.65338e-06	9.42623e-08	0.302129	20	0.0263509
cg18047530	15	FES;FES;FES;FES	91428203		15	91429287	C	A	0.182907	-0.0519186	0.0123224	2.51609e-05	0.895762	0.0239702	1.21049e-301	-0.0579603	0.0138435	2.82885e-05	1.73499e-07	0.576768	20	0.0485015
cg18069725	15	NUSAP1;NUSAP1;NUSAP1;NUSAP1;NUSAP1;NUSAP1	41634529		15	41694743	T	C	0.300519	0.0728051	0.0123346	3.58007e-09	-0.287087	0.0281845	2.29001e-24	-0.2536	0.049657	3.27271e-07	5.42005e-09	0.881137	20	0.00151517
cg18081104	1	THEM5;THEM5	151826123		1	151824089	C	T	0.634585	-0.0182131	0.0127122	0.151936	-0.439543	0.0205566	1.95999e-101	0.0414365	0.0289863	0.152854	1.04636e-09	0.328705	20	0.000292508
cg18095041	2	NEU4;NEU4	242749937		2	242795847	C	G	0.175319	0.0810224	0.0134194	1.56317e-09	-0.385334	0.030382	7.34993e-37	-0.210265	0.0385701	4.99441e-08	1.36177e-14	0.12182	20	3.80681e-09
cg18121420	5	DUSP1	172199013		5	172198555	A	G	0.177117	0.058864	0.0132745	9.23438e-06	0.458078	0.0274053	1.02001e-62	0.128502	0.0299811	1.81836e-05	2.33328e-08	0.633109	20	0.00652265
cg18145937	5	IL4;IL4	132010740		5	132009710	T	C	0.401158	0.143224	0.0171271	6.14469e-17	-0.192014	0.0269057	9.57002e-13	-0.745904	0.137406	5.68359e-08	5.68359e-08	0.244581	8	0.0158884
cg18174542	22	CSDC2	41956861		22	41958495	A	G	0.181709	0.0881353	0.0149635	3.86154e-09	-0.508729	0.0276712	1.74003e-75	-0.173246	0.0308861	2.03282e-08	2.05397e-10	0.941403	20	5.74184e-05
cg18224492	9	PHF19;PHF19	123636988		9	123593159	T	C	0.486821	-0.0522793	0.0117334	8.36598e-06	-0.347198	0.0296453	1.11e-31	0.150575	0.0361575	3.12156e-05	4.73741e-08	0.182175	20	0.0132434
cg18392357	2	IL1RL2	102803624		2	102788774	A	G	0.289736	0.0890323	0.0118013	4.54789e-14	0.349328	0.0301219	4.25997e-31	0.254867	0.0403021	2.54999e-10	3.78977e-25	0.0555785	20	1.05943e-19
cg18443392	12	LRP1	57584971		12	57532749	C	G	0.215655	0.10956	0.0120894	1.2747e-19	-0.174433	0.0229645	3.06001e-14	-0.628095	0.107894	5.83545e-09	5.83545e-09	0.124043	13	0.00163129
cg18469283	1	CD247;CD247	167434250		1	167431352	T	C	0.174521	-0.0909096	0.0118003	1.31864e-14	0.313782	0.0214554	1.95e-48	-0.289722	0.0425054	9.35283e-12	5.09511e-13	0.108096	20	1.42433e-07
cg18485872	2	NEU4;NEU4;NEU4;NEU4	242750355		2	242776689	A	G	0.198482	0.0803894	0.0132744	1.39575e-09	-0.630416	0.0293459	2.28005e-102	-0.127518	0.0218773	5.58315e-09	3.36547e-16	0.590368	20	9.40814e-11
cg18523689	3	ZBTB38	141144812		3	141133960	A	G	0.133187	0.0622467	0.0122132	3.45665e-07	-0.416639	0.0286413	6.12003e-48	-0.149402	0.0310608	1.50934e-06	2.72332e-08	0.300333	20	0.00761301
cg18535649	15	IQCH;IQCH;IQCH;IQCH	67664804		15	67519040	T	C	0.283946	-0.103035	0.0136685	4.7679e-14	-0.247455	0.0310245	1.51e-15	0.416378	0.0760014	4.28803e-08	2.59062e-09	0.0882243	20	0.000724204
cg18593517	14	RAD51B;RAD51B;RAD51B	68864390		14	68864311	C	T	0.815096	-0.055359	0.0128667	1.68879e-05	0.730055	0.0282476	2.78001e-147	-0.0758286	0.0178668	2.19477e-05	2.05071e-10	0.631482	20	5.73275e-05
cg18691862	17	LRRC3C	38096648		17	38087429	G	T	0.797923	0.170633	0.0139992	3.56795e-34	-0.177063	0.0274971	1.2e-10	-0.963685	0.169257	1.24375e-08	8.5481e-13	0.0629749	8	2.38961e-07
cg18696495	13	CLYBL	100444705		13	100310109	C	A	0.170327	-0.0367754	0.0192765	0.056419	-0.94857	0.0313203	1.74556e-201	0.0387693	0.0203619	0.0569087	2.91874e-09	0.77437	20	0.000815931
cg18705301	15	NDUFAF1	41695430		15	41552782	A	G	0.181709	0.0561366	0.0132324	2.21183e-05	-0.864097	0.0231328	2.20683e-301	-0.0649656	0.015412	2.49491e-05	2.12911e-13	0.10693	20	5.95191e-08
cg18759357	4	.	38607320		4	38662059	C	A	0.823882	0.0589404	0.016316	0.000303345	-0.385285	0.0315965	3.35001e-34	-0.152979	0.0441671	0.000532934	2.58268e-15	0.267744	20	7.21985e-10
cg18810026	17	STAT5B	40428970		17	40465910	C	T	0.30012	-0.0176827	0.0147604	0.230923	0.963881	0.0258116	3.293e-301	-0.0183454	0.0153214	0.231163	1.87517e-08	0.0784483	20	0.00524201
cg18815117	17	MGC57346-CRHR1;MGC57346;MGC57346;MGC57346-CRHR1	43698604		17	43925605	A	G	0.086262	-0.0754692	0.0137913	4.44403e-08	-1.26718	0.0339056	1.04183e-301	0.0595568	0.0109995	6.14602e-08	4.59588e-21	0.933296	20	1.28477e-15
cg18825221	14	RAD51L1;RAD51L1;RAD51L1	68749962		14	68749927	A	G	0.396765	0.0934133	0.0128852	4.17828e-13	-0.538403	0.0185972	2.74054e-184	-0.173501	0.0246712	2.02841e-12	1.04912e-12	0.408257	20	2.93282e-07
cg18858739	1	CD247;CD247	167426278		1	167434721	C	T	0.427516	-0.0739751	0.0115891	1.73468e-10	0.366416	0.0225862	3.47001e-59	-0.201888	0.0339884	2.8518e-09	4.39804e-14	0.0990389	20	1.22947e-08
cg18896979	2	.	242844174		2	242847785	G	T	0.643371	0.058513	0.0115408	3.97613e-07	-0.366356	0.0204606	1.07003e-71	-0.159716	0.0327401	1.07005e-06	1.32863e-08	0.377115	20	0.00371418
cg19007167	2	NEU4;NEU4;NEU4;NEU4;NEU4	242755350		2	242762838	G	T	0.829273	0.052844	0.0120395	1.1376e-05	-0.369532	0.0256618	5.17004e-47	-0.143002	0.0340603	2.68673e-05	1.2842e-11	0.166238	20	3.58995e-06
cg19084127	2	.	242841239		2	242819039	A	G	0.833267	0.0525372	0.0122459	1.78521e-05	-0.356221	0.0278329	1.67001e-37	-0.147485	0.0362572	4.7472e-05	3.27382e-08	0.636477	20	0.00915192
cg19104228	17	.	38764555		17	38763200	G	C	0.698283	0.0913064	0.0119069	1.74208e-14	-0.40112	0.0260063	1.13e-53	-0.227629	0.0331504	6.57785e-12	6.2645e-13	0.499117	20	1.75124e-07
cg19114520	7	.	20514086		7	20518459	A	C	0.411941	-0.0972175	0.0117239	1.11131e-16	-0.284772	0.0226474	2.92999e-36	0.341387	0.0493157	4.43815e-12	5.50216e-14	0.740398	20	1.53812e-08
cg19124061	17	.	43409864		17	43744344	A	T	0.722644	0.0695323	0.0133868	2.05719e-07	-0.331682	0.0284618	2.2e-31	-0.209635	0.0441878	2.09336e-06	1.34171e-11	0.780262	20	3.75073e-06
cg19151604	2	NEU4;NEU4;NEU4;NEU4;NEU4	242750853		2	242795847	C	G	0.175319	0.0810224	0.0134194	1.56317e-09	-0.293803	0.0221479	3.66999e-40	-0.275771	0.0501832	3.90072e-08	1.91047e-11	0.636923	20	5.34071e-06
cg19152246	10	TMEM180	104230590		10	104223831	A	G	0.444289	-0.0680698	0.0115929	4.31405e-09	0.46894	0.0246972	2.16004e-80	-0.145157	0.0258765	2.02813e-08	6.33835e-09	0.582676	20	0.00177188
cg19197236	2	D2HGDH	242698845		2	242690675	A	G	0.223642	-0.173205	0.0131853	2.04148e-39	-0.640791	0.0294426	5.07996e-105	0.270299	0.0240341	2.41087e-29	5.7118e-38	0.0796408	20	1.59673e-32
cg19198400	5	TSLP	110405693		5	110406742	T	C	0.426318	-0.10915	0.0116462	7.10472e-21	-0.226517	0.0286985	2.95e-15	0.481864	0.0798152	1.56769e-09	3.89458e-11	0.253771	16	1.08872e-05
cg19199266	17	C17orf69;C17orf69;MGC57346;MGC57346	43714888		17	44056238	G	A	0.0872604	-0.07456	0.0138273	6.95877e-08	0.737306	0.0253379	3.69951e-186	-0.101125	0.0190731	1.1456e-07	1.87061e-20	0.984018	12	5.22927e-15
cg19204001	22	.	41757562		22	41752747	A	G	0.220048	0.0772969	0.0138816	2.57238e-08	0.299132	0.0249838	4.92003e-33	0.258404	0.0511794	4.44168e-07	3.2068e-08	0.443227	20	0.00896459
cg19216788	3	SLC15A2;SLC15A2	121633802		3	121637551	G	A	0.452476	-0.0645791	0.0115665	2.36008e-08	-0.694715	0.0194949	3.93044e-278	0.0929577	0.0168524	3.46803e-08	5.42642e-08	0.30557	20	0.0151695
cg19257834	15	IQCH;IQCH;AAGAB	67547267		15	67537210	G	A	0.246406	-0.102827	0.0136725	5.44673e-14	-0.258095	0.0279983	3.02e-20	0.398409	0.0683685	5.63061e-09	5.63061e-09	0.155851	13	0.00157403
cg19308663	11	.	118741387		11	118698907	A	G	0.138978	-0.0957828	0.0143606	2.56096e-11	0.872179	0.0233442	1.63454e-301	-0.10982	0.0167255	5.16762e-11	2.34314e-09	0.570864	20	0.000655022
cg19361732	7	ABCB5;ABCB5;ABCB5;ABCB5	20688148		7	20675037	C	T	0.139776	-0.0712876	0.0162278	1.11834e-05	0.663057	0.0404994	3.02999e-60	-0.107513	0.0253399	2.20698e-05	1.56449e-11	0.890992	20	4.37352e-06
cg19374432	7	.	22788304		7	22783250	T	C	0.126797	0.0722858	0.0130171	2.80582e-08	0.510388	0.0267284	2.75997e-81	0.141629	0.0265609	9.70088e-08	5.21984e-11	0.253357	20	1.4592e-05
cg19404215	3	CRTAP	33155277		3	33155782	A	G	0.249002	-0.109231	0.0207745	1.4568e-07	1.42446	0.0395241	1.96026e-284	-0.0766826	0.0147385	1.96245e-07	1.17223e-11	0.33095	20	3.27696e-06
cg19465883	1	RERE;LOC102724552;RERE;RERE	8484670		1	8693324	A	T	0.580072	0.064194	0.0119876	8.55387e-08	-0.946518	0.0253466	3.29287e-301	-0.0678213	0.0127945	1.15289e-07	1.13914e-09	0.15742	20	0.000318446
cg19518672	5	SEPT8;SEPT8;SEPT8;SEPT8	132113620		5	132101903	A	G	0.434505	0.13745	0.0184836	1.03531e-13	-0.232535	0.0293017	2.09e-15	-0.591093	0.108931	5.75375e-08	8.26122e-10	0.640787	17	0.000230942
cg19657275	3	EEFSEC	127936376		3	127905518	A	G	0.281749	-0.0775812	0.0131127	3.28875e-09	0.268175	0.0321584	7.48001e-17	-0.289293	0.0599523	1.39728e-06	1.47567e-07	0.280949	12	0.0412523
cg19703248	5	TMEM232	109891902		5	110110254	C	G	0.0419329	0.181782	0.0226663	1.05807e-15	0.339574	0.0542695	3.92e-10	0.535324	0.108512	8.08464e-07	1.28689e-07	0.459495	8	0.0359749
cg19704726	10	HHEX	94450056		10	94446041	A	G	0.364816	-0.0735107	0.011581	2.18811e-10	0.284257	0.0284615	1.73001e-23	-0.258606	0.0482733	8.45537e-08	8.45537e-08	0.186033	20	0.0236369
cg19721150	17	ARHGAP27;ARHGAP27	43475374		17	43749942	G	A	0.739816	0.0706489	0.0134217	1.41123e-07	0.458207	0.0367473	1.09999e-35	0.154186	0.0317948	1.23841e-06	7.06753e-15	0.977054	17	1.97572e-09
cg19744158	22	CCDC134	42196655		22	42206084	C	G	0.156749	0.0814975	0.0150558	6.19667e-08	-0.88284	0.0245508	3.57016e-283	-0.0923129	0.017246	8.6639e-08	7.82088e-11	0.0520454	20	2.18632e-05
cg19752649	16	CLEC16A;CLEC16A	11208704		16	11196041	A	G	0.432109	-0.0932991	0.0116976	1.51255e-15	0.14372	0.0178291	7.56998e-16	-0.649172	0.1145	1.43088e-08	3.46048e-10	0.616174	20	9.67373e-05
cg19758448	17	PGAP3	37828296		17	37832315	A	T	0.560104	-0.207095	0.0126463	2.8393e-60	0.45436	0.0231258	6.09e-86	-0.455796	0.0362336	2.74203e-36	5.16909e-41	0.416042	20	1.44501e-35
cg19759405	15	.	41264508		15	41259707	C	G	0.371406	0.0550392	0.0116118	2.1378e-06	-0.18542	0.0218403	2.06999e-17	-0.296836	0.0717236	3.49424e-05	3.58358e-08	0.952067	20	0.0100179
cg19765630	22	TEF	41762499		22	41757223	T	C	0.533147	0.0803514	0.0138315	6.27322e-09	0.538623	0.0247479	5.05016e-105	0.149179	0.0265784	1.99075e-08	2.18157e-10	0.476042	20	6.09856e-05
cg19795292	2	IL1RL1;IL1RL1	102952285		2	102841949	C	A	0.47484	0.10217	0.0115767	1.08981e-18	0.270686	0.0235606	1.5e-30	0.377449	0.05393	2.58045e-12	1.17175e-22	0.0625877	20	3.2756e-17
cg19801141	5	DUSP1;DUSP1	172198162		5	172197039	C	T	0.0157748	-0.101627	0.0269351	0.000161286	1.08337	0.0819199	6.31e-40	-0.0938055	0.0258543	0.000285356	1.23011e-08	0.821213	4	0.00343877
cg19823409	22	ZC3H7B	41720734		22	41761290	C	T	0.533546	0.0811406	0.0139492	5.99608e-09	-0.463452	0.0343476	1.72001e-41	-0.175079	0.0327763	9.21115e-08	1.03434e-09	0.808779	20	0.000289149
cg19825988	3	ZBTB38	141146295		3	141100280	G	A	0.503195	0.0636312	0.0116254	4.41324e-08	-0.285604	0.0246868	5.90999e-31	-0.222795	0.0450303	7.51058e-07	3.8292e-09	0.988242	20	0.00107045
cg19855573	1	FLG	152297873		1	152193286	T	G	0.345847	0.0780264	0.011831	4.25023e-11	-0.466624	0.0507554	3.8e-20	-0.167215	0.0312035	8.37574e-08	8.37574e-08	0.194349	3	0.0234143
cg19891440	15	.	41444716		15	41436479	T	C	0.507788	0.0683923	0.0117045	5.11916e-09	-0.436875	0.0250638	4.84009e-68	-0.156549	0.0282568	3.02069e-08	5.11367e-11	0.691605	20	1.42952e-05
cg19908114	7	.	22736326		7	22709003	A	C	0.382188	-0.0439499	0.0125	0.000438114	-0.824797	0.0220831	2.56421e-301	0.0532857	0.0152222	0.000464359	9.02889e-12	0.934391	20	2.52402e-06
cg19956155	5	.	176511416		5	176532217	G	C	0.285144	0.063595	0.0134153	2.13212e-06	-0.856526	0.0232566	6.26492e-297	-0.0742476	0.0157917	2.58014e-06	2.00608e-11	0.0903332	20	5.60798e-06
cg19979946	5	NDFIP1	141488865		5	141492061	A	G	0.207867	0.0647604	0.0118781	4.97826e-08	0.160337	0.0204664	4.72e-15	0.403902	0.0902565	7.63949e-06	1.76551e-08	0.876384	15	0.00493546
cg19990689	20	ARFRP1;ARFRP1;ARFRP1;ARFRP1;ARFRP1;ARFRP1;ARFRP1;ARFRP1;ARFRP1;ARFRP1;ARFRP1;ARFRP1;ARFRP1	62332910		20	62339059	G	C	0.646166	0.0536297	0.0122586	1.21508e-05	-0.515674	0.0261515	1.49002e-86	-0.103999	0.02435	1.9459e-05	1.86581e-08	0.0934497	20	0.00521586
cg20019062	15	INO80;INO80	41290500		15	41261821	A	T	0.396166	0.0531476	0.0116075	4.67801e-06	-0.69394	0.0250612	9.26501e-169	-0.0765882	0.0169541	6.26067e-06	4.99396e-11	0.0997939	20	1.39606e-05
cg20043244	2	.	242954018		2	242925016	G	A	0.721246	0.0577117	0.0116326	7.00563e-07	0.543458	0.022968	8.99005e-124	0.106194	0.0218702	1.2001e-06	3.37782e-13	0.991146	20	9.44266e-08
cg20051715	11	EFEMP2	65639798		11	65583340	T	C	0.316494	0.0703248	0.0115938	1.31358e-09	-0.163079	0.0186073	1.88001e-18	-0.431232	0.0864593	6.11075e-07	1.87869e-09	0.268773	20	0.000525187
cg20052509	2	NEU4;NEU4;NEU4;NEU4;NEU4	242758129		2	242762838	G	T	0.829273	0.052844	0.0120395	1.1376e-05	-0.303739	0.0260845	2.44998e-31	-0.173978	0.0423601	4.00607e-05	1.23172e-07	0.735312	20	0.0344325
cg20054786	4	TLR1	38799406		4	38801285	G	A	0.46845	-0.18827	0.0142519	7.66174e-40	0.176794	0.0243746	4.06999e-13	-1.06491	0.167495	2.04532e-10	1.81642e-12	0.827908	20	5.07779e-07
cg20056212	14	.	69280381		14	69282887	T	C	0.463658	0.0500562	0.011597	1.58664e-05	0.516434	0.0182604	5.81673e-176	0.0969265	0.0227159	1.98212e-05	5.16578e-08	0.32069	20	0.0144409
cg20059597	17	MGC57346-CRHR1;MGC57346-CRHR1	43726219		17	44103616	T	C	0.086262	-0.0743372	0.0138273	7.61078e-08	0.917528	0.0288887	2.25091e-221	-0.081019	0.0152845	1.15348e-07	6.33406e-21	0.472041	19	1.77068e-15
cg20099005	22	CSDC2	41956854		22	41958495	A	G	0.181709	0.0881353	0.0149635	3.86154e-09	-0.435521	0.0280442	2.18e-54	-0.202367	0.0367458	3.64539e-08	1.73042e-08	0.900777	20	0.00483737
cg20099416	17	MAPT;MAPT;MAPT;MAPT;MAPT;MAPT;LOC100128977;LOC100130148;MAPT;MAPT;MAPT;MAPT;MAPT;MAPT	43971919		17	44056238	G	A	0.0872604	-0.07456	0.0138273	6.95877e-08	0.982931	0.0268146	3.60336e-294	-0.0758548	0.0142188	9.56387e-08	1.52811e-17	0.681523	7	4.27181e-12
cg20201177	10	.	6162780		10	6152967	T	C	0.404752	-0.0466259	0.0121931	0.000131326	-0.613514	0.0230563	5.28009e-156	0.0759981	0.0200784	0.000153662	4.83493e-08	0.653102	20	0.013516
cg20238467	17	GSDMB;GSDMB;GSDMB;GSDMB	38062383		17	38067020	T	C	0.299321	-0.262995	0.0115892	5.24146e-114	-0.392694	0.0222707	1.38e-69	0.66972	0.0480994	4.55057e-44	2.24961e-35	0.259072	20	6.28875e-30
cg20356878	3	ILDR1	121714668		3	121710086	A	G	0.39357	-0.0650571	0.0115928	2.00167e-08	0.946843	0.0268517	2.25632e-272	-0.0687095	0.0123977	2.98848e-08	7.6619e-10	0.45967	20	0.000214188
cg20359445	12	IKZF4	56415591		12	56403577	T	C	0.201278	0.0988208	0.0122204	6.13802e-16	-0.141127	0.0181242	6.87997e-15	-0.700226	0.124839	2.0347e-08	2.0347e-08	0.465006	15	0.00568798
cg20393308	17	MGC57346-CRHR1;MGC57346-CRHR1	43728044		17	44100666	C	A	0.0860623	-0.0743465	0.0138278	7.59066e-08	1.0648	0.0312703	3.86528e-254	-0.0698222	0.0131472	1.09144e-07	2.90905e-18	0.811604	15	8.13223e-13
cg20406728	12	ACADS	121175819		12	121168245	C	T	0.573882	-0.0619978	0.0117885	1.44702e-07	-0.410903	0.0218349	5.30997e-79	0.150882	0.0297885	4.08188e-07	5.40217e-19	0.130736	20	1.51017e-13
cg20416874	1	RERE;RERE	8611966		1	8431607	T	C	0.519169	-0.0535502	0.0115786	3.7472e-06	-0.902698	0.0241584	1.40666e-301	0.0593224	0.0129245	4.43443e-06	1.13308e-07	0.999977	20	0.0316751
cg20484352	4	FAM114A1	38869779		4	38869562	A	G	0.0806709	0.0548449	0.0129755	2.37037e-05	0.504505	0.0264936	7.5801e-81	0.10871	0.0263452	3.68531e-05	1.41708e-10	0.984877	20	3.96142e-05
cg20491726	2	.	242820622		2	242821022	T	C	0.708067	0.0353681	0.0117131	0.00253161	-0.38715	0.0227225	4.28008e-65	-0.0913551	0.0307261	0.00294705	8.17904e-08	0.251537	20	0.0228644
cg20512303	5	PDLIM4;PDLIM4	131592959		5	131594628	C	G	0.488019	-0.076044	0.0121856	4.36239e-10	0.273377	0.0201937	9.36001e-42	-0.278165	0.0490822	1.45041e-08	1.09264e-11	0.413125	20	3.05448e-06
cg20515672	2	IL1RL2	102851687		2	102852802	C	T	0.571685	0.116845	0.0116619	1.25276e-23	0.708876	0.0198106	2.05389e-280	0.164832	0.017084	4.99805e-22	2.3587e-52	0.119112	20	6.59373e-47
cg20561758	5	TH2LCRR;TH2LCRR	131983498		5	131983426	A	G	0.248403	0.162228	0.0150818	5.51883e-27	-0.229288	0.0285259	9.13999e-16	-0.707531	0.109886	1.20432e-10	1.53357e-10	0.205475	20	4.28709e-05
cg20634798	1	LCE3A	152595351		1	152603776	C	A	0.335064	0.00665711	0.0118525	0.574346	-0.685708	0.0203644	1.4885e-248	-0.00970837	0.0172875	0.574399	1.81629e-08	0.54589	20	0.00507742
cg20694572	1	FLG2	152331529		1	152173972	T	C	0.181909	-0.0939547	0.0135743	4.4684e-12	0.410334	0.0248563	3.19999e-61	-0.228971	0.0358711	1.73469e-10	1.98775e-12	0.729801	11	5.55673e-07
cg20825168	5	KIF3A;KIF3A;KIF3A	132050793		5	132042542	G	C	0.433706	0.142348	0.0170372	6.53472e-17	-0.274517	0.0378766	4.24e-13	-0.518541	0.0947131	4.37845e-08	4.37845e-08	0.559961	20	0.0122399
cg20891006	17	MGC57346-CRHR1;MGC57346-CRHR1	43833867		17	44018519	C	T	0.162939	-0.080215	0.0140901	1.24823e-08	0.340026	0.0368476	2.76002e-20	-0.235908	0.0486897	1.26522e-06	1.1519e-09	0.662467	20	0.000322013
cg20936498	15	INO80;INO80	41290512		15	41261821	A	T	0.396166	0.0531476	0.0116075	4.67801e-06	-0.726028	0.0250332	6.10364e-185	-0.0732033	0.0161857	6.10506e-06	1.15243e-10	0.0815447	20	3.2216e-05
cg20943266	5	MIR6830;P4HA2;P4HA2;P4HA2;P4HA2;P4HA2	131554186		5	131596419	C	T	0.315695	-0.0623831	0.011635	8.24543e-08	-0.278282	0.0213057	5.47008e-39	0.224172	0.0451957	7.04812e-07	5.8548e-09	0.0921391	20	0.0016367
cg21161526	9	.	123691672		9	123690239	A	G	0.539137	-0.0605399	0.0116764	2.16235e-07	0.566842	0.0244172	3.21992e-119	-0.106802	0.0211065	4.1894e-07	6.92412e-09	0.938447	20	0.00193563
cg21181713	2	IL1RL2	102803738		2	102778819	A	G	0.334665	0.0898295	0.0117894	2.54628e-14	0.23552	0.030475	1.09e-14	0.381409	0.0702947	5.7676e-08	1.66632e-13	0.236002	20	4.65817e-08
cg21202529	7	ABCB5	20656503		7	20683939	T	C	0.0507188	0.0413732	0.022482	0.065727	-1.22685	0.0418121	3.02734e-189	-0.0337231	0.018361	0.0662584	4.73789e-12	0.675391	20	1.32447e-06
cg21211478	1	THEM5	151825188		1	151812032	T	C	0.237021	-0.029384	0.012655	0.0202367	-0.381662	0.0247828	1.62998e-53	0.0769897	0.0335324	0.021677	3.14836e-08	0.132912	10	0.00880122
cg21214508	17	KIAA1267	44248233		17	44126765	A	C	0.0732827	-0.0754414	0.0145948	2.35277e-07	-0.441885	0.0331242	1.34999e-40	0.170726	0.0354213	1.43645e-06	3.22186e-10	0.739838	20	9.00667e-05
cg21303226	2	.	242923398		2	242922777	T	C	0.434704	0.0574681	0.0116518	8.13407e-07	-0.426368	0.0239326	5.37003e-71	-0.134785	0.028356	2.00095e-06	7.89699e-11	0.994547	20	2.20759e-05
cg21312946	12	STAT6;STAT6;STAT6;STAT6;STAT6	57506512		12	57503775	T	C	0.26897	0.127953	0.0118055	2.26403e-27	0.37899	0.0266189	5.35005e-46	0.337615	0.0391486	6.46953e-18	1.17582e-16	0.703376	20	3.28699e-11
cg21317441	13	UBAC2;UBAC2;UBAC2;MIR548AN	99984973		13	99974492	G	C	0.446685	0.0971785	0.0123881	4.34661e-15	0.206158	0.0227106	1.11e-19	0.471379	0.0794187	2.93199e-09	5.59385e-12	0.136321	20	1.56376e-06
cg21327887	17	MAPT;MAPT;MAPT;MAPT;MAPT;MAPT;LOC100128977;LOC100130148;MAPT;MAPT;MAPT;MAPT;MAPT;MAPT	43971928		17	43740967	T	C	0.0860623	-0.0749776	0.0138309	5.92597e-08	1.02231	0.0273527	9.90902e-301	-0.0733412	0.0136706	8.10021e-08	3.94301e-17	0.432513	12	1.10227e-11
cg21380154	3	ZBTB38	141102653		3	141100280	G	A	0.503195	0.0636312	0.0116254	4.41324e-08	-0.720468	0.0256096	3.89961e-174	-0.0883193	0.0164385	7.75574e-08	2.69587e-09	0.773363	20	0.000753628
cg21424090	11	TREH	118550443		11	118559542	T	C	0.311102	0.0384269	0.0123718	0.0018963	-0.705446	0.0230073	1.83609e-206	-0.0544718	0.0176273	0.00200024	7.64719e-10	0.0570908	20	0.000213776
cg21445827	2	LINC01237	242922509		2	242851038	C	T	0.240415	0.0530696	0.0118533	7.5628e-06	-0.47086	0.0265884	3.56003e-70	-0.112708	0.0259658	1.42075e-05	2.42666e-10	0.605695	20	6.78371e-05
cg21467936	17	KANSL1	44292791		17	44762589	A	G	0.361422	-0.0650759	0.0135736	1.63246e-06	-0.436094	0.0337037	2.71001e-38	0.149224	0.0331933	6.93697e-06	6.96131e-14	0.244586	14	1.94603e-08
cg21521230	6	DAXX;DAXX;DAXX;DAXX	33288635		6	33261871	G	A	0.236621	-0.0482853	0.0121988	7.55171e-05	1.01429	0.0271751	6.63431e-301	-0.047605	0.0120944	8.28072e-05	1.10413e-08	0.0599069	20	0.0030866
cg21570020	2	NEU4;NEU4;NEU4;NEU4;NEU4	242758118		2	242825807	T	C	0.23742	0.0547498	0.0119705	4.79126e-06	-0.399277	0.0258163	5.87996e-54	-0.137122	0.0312639	1.15475e-05	1.86818e-09	0.493696	20	0.000522246
cg21599490	17	MAPT;MAPT;MAPT;MAPT;MAPT;MAPT;MAPT;MAPT	43998761		17	44170238	A	G	0.086262	-0.0744672	0.0138286	7.24393e-08	0.845299	0.0235634	7.94405e-282	-0.0880957	0.0165427	1.0076e-07	2.8249e-16	0.752565	12	7.89699e-11
cg21634547	10	IL2RA;IL2RA;IL2RA	6067831		10	6045556	C	G	0.114617	-0.0639415	0.0134401	1.95991e-06	0.884456	0.0236745	1.80649e-301	-0.0722947	0.0153186	2.3654e-06	1.08915e-07	0.237078	20	0.0304471
cg21653365	3	.	32941756		3	32941852	T	G	0.651558	0.0371745	0.0122192	0.00234777	-0.273225	0.025387	5.17997e-27	-0.136058	0.0464746	0.00341609	1.52564e-07	0.151388	10	0.042649
cg21712805	1	TDRKH;TDRKH;TDRKH;TDRKH	151759029		1	151760598	T	C	0.317692	0.0770344	0.0115698	2.77143e-11	-0.389892	0.0341394	3.29998e-30	-0.197579	0.0343492	8.81585e-09	8.81585e-09	0.0548459	20	0.00246446
cg21717724	9	PSMD5;LOC253039	123604514		9	123631642	C	G	0.510383	-0.0425229	0.0118197	0.000321126	0.983894	0.0282546	1.11428e-265	-0.043219	0.0120771	0.000345459	6.71533e-09	0.989319	20	0.00187726
cg21745287	12	ARL6IP4;ARL6IP4;OGFOD2;ARL6IP4;ARL6IP4	123464511		12	123688484	G	T	0.561102	0.0752064	0.0134248	2.1183e-08	-0.823655	0.0220588	3.82624e-301	-0.0913082	0.0164815	3.02392e-08	4.26407e-11	0.428252	20	1.19202e-05
cg21864349	17	GSDMB;GSDMB;GSDMB;GSDMB	38072109		17	38076137	G	T	0.582867	0.258382	0.0115859	3.57835e-110	-0.321425	0.0243754	1.05001e-39	-0.803865	0.0708206	7.35595e-30	2.69788e-30	0.0505321	20	7.54191e-25
cg22036263	11	.	65513032		11	65555524	G	A	0.524161	0.0979084	0.0126749	1.12218e-14	-0.413041	0.0282681	2.37001e-48	-0.237043	0.0347111	8.55022e-12	4.42533e-17	0.601927	20	1.2371e-11
cg22042399	16	SULT1A1;SULT1A1;SULT1A1;SULT1A1;SULT1A1	28621406		16	28845584	T	C	0.302716	0.0709677	0.0135419	1.60056e-07	-0.263494	0.0305668	6.67997e-18	-0.269333	0.0601456	7.534e-06	1.75746e-07	0.533014	18	0.0491296
cg22153994	17	ARHGAP27;ARHGAP27	43484399		17	43484598	T	G	0.13778	-0.0553306	0.0148978	0.000203998	-0.282759	0.0283674	2.10999e-23	0.195681	0.0562258	0.000500902	4.16154e-08	0.215547	20	0.0116336
cg22209601	17	.	43471099		17	43471481	A	G	0.397963	0.0614191	0.0129045	1.94061e-06	0.314336	0.0263056	6.54e-33	0.195393	0.0441899	9.79388e-06	9.2083e-12	0.0870206	20	2.57417e-06
cg22282444	5	TMEM232	109947239		5	110019149	C	T	0.0597045	0.14476	0.0204741	1.54497e-12	0.315925	0.0367547	8.28999e-18	0.45821	0.0839147	4.75002e-08	8.23607e-12	0.181535	20	2.30238e-06
cg22324029	6	HLA-DMB	32908466		6	33126400	A	G	0.107628	0.142466	0.0265319	7.89056e-08	1.10737	0.11072	1.5e-23	0.128652	0.027194	2.2351e-06	1.76496e-07	0.480928	7	0.0493392
cg22337491	11	OVOL1;OVOL1-AS1	65559274		11	65556721	G	C	0.295128	-0.0857648	0.01228	2.86685e-12	-0.817763	0.0262318	2.36135e-213	0.104877	0.0153888	9.41544e-12	5.83316e-21	0.988884	20	1.63065e-15
cg22341002	17	IKZF3;IKZF3;IKZF3;IKZF3;IKZF3;IKZF3;IKZF3;IKZF3;IKZF3;IKZF3;IKZF3;IKZF3;IKZF3;IKZF3;IKZF3	37975698		17	38074046	A	G	0.560503	0.257268	0.0115782	2.19914e-109	-0.136746	0.021499	2.01e-10	-1.88136	0.307664	9.65736e-10	9.65736e-10	0.325634	13	0.000269971
cg22356347	1	CD247;CD247	167427500		1	167436320	C	T	0.353235	-0.0820249	0.0116736	2.1173e-12	-0.907357	0.0242883	1.89929e-301	0.0903998	0.0130911	5.00458e-12	1.85309e-17	0.262263	20	5.18031e-12
cg22366787	12	PITPNM2;PITPNM2	123569700		12	123560289	C	T	0.120807	-0.0785431	0.0144387	5.33512e-08	0.288473	0.0277379	2.48e-25	-0.272272	0.0564855	1.43409e-06	4.44507e-09	0.924617	20	0.00124261
cg22384423	8	MIR1204	128808262		8	128821434	G	A	0.349241	-0.0576083	0.0116657	7.88209e-07	-0.233059	0.0264136	1.11e-18	0.247183	0.057361	1.63801e-05	5.65216e-08	0.844768	14	0.0158006
cg22399646	2	NEU4;NEU4;NEU4;NEU4;NEU4	242750705		2	242762838	G	T	0.829273	0.052844	0.0120395	1.1376e-05	-0.411784	0.021761	7.37001e-80	-0.128329	0.0300136	1.90534e-05	6.27679e-18	0.498762	20	1.75467e-12
cg22409069	22	POLR3H;POLR3H;POLR3H;POLR3H;POLR3H;POLR3H;POLR3H;POLR3H;POLR3H	41940470		22	42111693	C	T	0.841653	-0.0833112	0.0150497	3.09919e-08	1.16306	0.0311198	1.04185e-301	-0.0716307	0.0130809	4.35058e-08	1.63872e-10	0.999818	20	4.58103e-05
cg22426329	7	ABCB5;ABCB5;ABCB5;ABCB5	20689757		7	20676819	C	T	0.048123	-0.0733713	0.0162556	6.37365e-06	-0.685771	0.0324312	3.04002e-99	0.106991	0.0242381	1.01404e-05	2.456e-15	0.8496	20	6.86572e-10
cg22433210	17	.	43662623		17	44126673	G	A	0.086262	-0.0754414	0.0139154	5.91241e-08	0.967783	0.0263857	1.6182e-294	-0.0779528	0.0145349	8.17786e-08	3.98366e-18	0.921432	12	1.11363e-12
cg22445447	15	RTF1	41712591		15	41712807	C	T	0.776957	0.0793149	0.0116025	8.14252e-12	0.387557	0.0196519	1.41998e-86	0.204653	0.0316851	1.0541e-10	8.85528e-14	0.250483	20	2.47548e-08
cg22463529	2	NEU4;NEU4	242749271		2	242841934	T	C	0.399161	0.0534968	0.0116806	4.65047e-06	-0.413059	0.0293237	4.61998e-45	-0.129514	0.0297355	1.32747e-05	1.81335e-13	0.268593	20	5.06919e-08
cg22539914	12	RPS26;RPS26	56435921		12	56434210	C	T	0.0477236	0.0320853	0.0206951	0.12105	1.26816	0.0398513	3.19594e-222	0.0253007	0.0163384	0.121492	2.75433e-08	0.298796	20	0.0076997
cg22598563	5	P4HA2;P4HA2;P4HA2;P4HA2;P4HA2	131563921		5	131578637	T	C	0.214657	-0.0709989	0.0115948	9.16361e-10	-0.384862	0.0211898	1.01998e-73	0.184479	0.0317933	6.53537e-09	2.95377e-19	0.0709113	20	8.25725e-14
cg22645881	17	PNMT	37824988		17	37827163	G	A	0.471845	-0.196997	0.0124391	1.73171e-56	0.186181	0.0246218	3.98e-14	-1.05809	0.155061	8.8714e-12	2.58823e-14	0.255855	20	7.23538e-09
cg22687902	17	.	43657317		17	43685021	C	T	0.914137	0.0745507	0.013858	7.46445e-08	-1.34035	0.0358647	1.09529e-301	-0.0556203	0.0104456	1.01101e-07	1.32355e-17	0.147718	20	3.69996e-12
cg22711777	1	SPSB1	9352663		1	9352704	G	C	0.129792	0.0611746	0.0142919	1.86585e-05	0.649269	0.0307854	9.80009e-99	0.0942207	0.0224611	2.73059e-05	9.52959e-08	0.0593253	20	0.0266399
cg22736056	5	RAD50;TH2LCRR;TH2LCRR;TH2LCRR	131977024		5	131887986	A	C	0.127196	0.16418	0.0148833	2.70306e-28	0.295512	0.0326067	1.27e-19	0.555579	0.0793383	2.51146e-12	4.2744e-16	0.957066	20	1.1949e-10
cg22745223	3	RTP2;LOC100131635	187421057		3	187421181	T	C	0.577077	-0.0598055	0.011973	5.88274e-07	-0.797011	0.0213392	2.56392e-301	0.0750372	0.0151561	7.38527e-07	6.2528e-08	0.576082	20	0.0174796
cg22775801	12	.	123636480		12	123704844	C	T	0.651358	0.0817655	0.0141397	7.35148e-09	-0.629028	0.0218267	1.23054e-182	-0.129987	0.0229267	1.43063e-08	5.24763e-11	0.802821	20	1.46697e-05
cg22833065	17	.	38095691		17	38116225	G	A	0.0870607	-0.00374299	0.0189633	0.84353	-0.240905	0.0362261	2.93e-11	0.0155372	0.0787516	0.843598	5.16866e-09	0.999864	3	0.00144489
cg22888160	1	.	152177273		1	152272776	C	T	0.429712	-0.00956412	0.0158607	0.546504	-0.738353	0.0324873	2.40001e-114	0.0129533	0.0214887	0.546645	1.61717e-07	0.107391	20	0.0452077
cg22904406	6	DAXX;DAXX;DAXX;DAXX	33288296		6	33360574	G	T	0.289736	-0.0236775	0.0120225	0.0489038	0.879406	0.0235309	1.09533e-301	-0.0269244	0.0136901	0.0492178	2.71133e-12	0.0951313	20	7.5795e-07
cg23009123	10	HHEX	94450531		10	94446635	C	T	0.576677	0.0733247	0.011581	2.42838e-10	-0.25591	0.0196655	1.03e-38	-0.286525	0.0503263	1.2457e-08	1.01671e-08	0.522323	20	0.00284221
cg23047335	17	GSDMB;GSDMB;GSDMB	38075408		17	38073968	C	G	0.701877	0.260827	0.0115842	2.90806e-112	0.438116	0.0226847	4.14994e-83	0.595338	0.0406118	1.1759e-48	6.5584e-51	0.336637	20	1.8334e-45
cg23093090	10	C10orf26;C10orf26	104574429		10	104585405	T	A	0.353634	-0.0483806	0.0119604	5.23093e-05	-0.574982	0.0158133	1.78092e-289	0.0841427	0.0209297	5.81338e-05	1.79588e-09	0.0964831	20	0.000502036
cg23103826	5	C5orf56	131795931		5	131784393	T	G	0.138179	-0.0818012	0.0116734	2.42642e-12	0.271187	0.0235933	1.41e-30	-0.301641	0.0504143	2.1874e-09	1.56164e-14	0.236412	20	4.36554e-09
cg23108188	3	LPP;LPP;LPP	188080604		3	188132110	G	A	0.38738	0.116915	0.0115928	6.42861e-24	-0.15531	0.0233582	2.95e-11	-0.752783	0.135608	2.83779e-08	2.83779e-08	0.869291	20	0.00793302
cg23145686	17	ARHGAP27	43503638		17	43483774	A	G	0.36881	0.0612926	0.0127788	1.6152e-06	-0.464274	0.0237033	2.00001e-85	-0.132018	0.0283375	3.18092e-06	4.47668e-19	0.908447	20	1.25145e-13
cg23202277	17	MAPT;MAPT;MAPT;MAPT;MAPT;MAPT;LOC100128977;LOC100130148;MAPT;MAPT;MAPT;MAPT;MAPT;MAPT	43971911		17	44096553	A	G	0.0858626	-0.0722462	0.0140844	2.90479e-07	0.943233	0.0252768	8.95796e-301	-0.0765943	0.0150725	3.74001e-07	5.08365e-17	0.763123	15	1.42113e-11
cg23226763	11	MAP3K11	65365387		11	65368305	G	A	0.161741	-0.0355602	0.0131008	0.00664057	0.709473	0.0271164	6.83006e-151	-0.050122	0.0185646	0.00693684	7.85257e-08	0.509163	20	0.0219518
cg23228688	11	.	65592134		11	65583340	T	C	0.316494	0.0703248	0.0115938	1.31358e-09	-0.686673	0.0205855	5.73659e-244	-0.102414	0.0171609	2.40383e-09	3.64662e-16	0.280517	20	1.01941e-10
cg23264455	12	PITPNM2;PITPNM2	123590059		12	123522150	G	C	0.770767	0.0813814	0.0141704	9.29816e-09	0.353726	0.0263607	4.69998e-41	0.230069	0.0435752	1.29314e-07	8.63707e-09	0.661578	20	0.00241448
cg23290912	2	NEU4;NEU4;NEU4;NEU4;NEU4	242750944		2	242781400	G	C	0.211062	0.0792911	0.0132859	2.40088e-09	-0.377294	0.0343474	4.52997e-28	-0.210157	0.0400753	1.57083e-07	2.80062e-09	0.965271	20	0.00078291
cg23374665	22	POLR3H;POLR3H;POLR3H;POLR3H;POLR3H	41941105		22	41949259	G	A	0.186102	0.0861779	0.0146574	4.11555e-09	-0.334358	0.0313271	1.36001e-26	-0.257741	0.0500488	2.60758e-07	2.99138e-08	0.993546	20	0.00836236
cg23394244	11	.	75980408		11	75977507	A	C	0.573482	0.0215434	0.0127594	0.091328	-0.50449	0.0229673	6.14985e-107	-0.0427033	0.0253663	0.0922846	9.44923e-08	0.14126	20	0.0264152
cg23458759	5	RGS14	176784156		5	176794191	A	G	0.322883	0.0641439	0.0121594	1.32572e-07	-0.449134	0.0241572	3.71999e-77	-0.142817	0.0281417	3.87643e-07	2.2133e-09	0.586819	20	0.000618726
cg23519755	17	KANSL1;KANSL1;KANSL1	44124560		17	44126765	A	C	0.0732827	-0.0754414	0.0145948	2.35277e-07	-0.461745	0.0281477	1.78002e-60	0.163383	0.03314	8.21895e-07	7.05832e-14	0.908061	20	1.97315e-08
cg23566989	11	.	65513058		11	65551957	G	A	0.360623	0.110152	0.0116233	2.62138e-21	-0.362861	0.0268549	1.32999e-41	-0.303565	0.0391256	8.57845e-15	6.03606e-17	0.552699	20	1.68737e-11
cg23577239	2	NEU4;NEU4	242749549		2	242788228	T	C	0.369209	0.0799603	0.0132092	1.41839e-09	-0.2918	0.0351934	1.12001e-16	-0.274024	0.0560488	1.01332e-06	9.92813e-09	0.78238	20	0.0027754
cg23592288	2	WDFY1	224761669		2	224724493	C	T	0.490016	0.0643679	0.0115773	2.70031e-08	-0.466925	0.0325462	1.11999e-46	-0.137855	0.0265916	2.16999e-07	9.57196e-08	0.938961	20	0.0267583
cg23611697	2	.	102666444		2	102665734	A	T	0.48143	0.0660842	0.0120034	3.68204e-08	-0.411747	0.0207605	1.54e-87	-0.160497	0.0302547	1.12754e-07	9.33521e-15	0.91947	20	2.60965e-09
cg23651889	3	LPP;LPP;LPP	188115336		3	188105056	A	G	0.558506	-0.120056	0.0115724	3.24448e-25	-0.233177	0.0197932	4.90996e-32	0.514871	0.0661299	6.93019e-15	1.91783e-16	0.929365	20	5.36126e-11
cg23659289	17	ARHGAP27;ARHGAP27	43472725		17	43487574	A	C	0.110024	-0.0550467	0.0149157	0.000223793	0.323574	0.03132	5.09001e-25	-0.170121	0.0489496	0.000510024	7.21286e-11	0.234105	18	2.01635e-05
cg23704085	6	COL11A2;COL11A2;COL11A2;COL11A2	33156779		6	33124031	T	C	0.0658946	-0.138004	0.0175849	4.23188e-15	-1.08806	0.0390032	2.92719e-171	0.126835	0.0167891	4.20096e-14	4.11105e-14	0.156639	20	1.14924e-08
cg23720931	10	.	6177076		10	6176166	T	C	0.423522	0.0150466	0.0117265	0.199446	0.687014	0.0215297	1.93841e-223	0.0219015	0.0170826	0.199809	6.88058e-10	0.0647599	20	0.000192346
cg23731805	12	ERBB3;ERBB3	56479243		12	56474379	C	T	0.699481	-0.0929802	0.0121442	1.91298e-14	0.300573	0.024582	2.22e-34	-0.309343	0.0476707	8.63105e-11	5.40028e-14	0.170569	20	1.50964e-08
cg23907586	12	ACADS	121163367		12	121160615	G	A	0.222045	-0.06546	0.0132413	7.66846e-07	0.347374	0.0260925	1.94002e-40	-0.188442	0.0406615	3.57938e-06	6.61927e-12	0.937859	20	1.85041e-06
cg23923311	2	NEU4;NEU4;NEU4;NEU4	242750244		2	242795847	C	G	0.175319	0.0810224	0.0134194	1.56317e-09	-0.189838	0.0219415	5.06e-18	-0.426798	0.086199	7.37171e-07	2.45274e-08	0.325764	20	0.0068566
cg23926235	17	MAPT;MAPT;MAPT;MAPT;MAPT;MAPT;MAPT;MAPT	44024256		17	43744344	A	T	0.722644	0.0695323	0.0133868	2.05719e-07	0.351275	0.0306818	2.38001e-30	0.197943	0.0418476	2.24431e-06	4.1087e-12	0.313386	19	1.14858e-06
cg23945382	18	MBD2;MBD2;SNORA37	51748922		18	51777727	C	T	0.336462	0.0814444	0.012823	2.13326e-10	-0.201691	0.0246018	2.44e-16	-0.403808	0.0804252	5.1427e-07	2.19262e-08	0.919346	20	0.00612946
cg23985324	16	.	11410627		16	11407623	G	C	0.0672923	-0.0169259	0.0149846	0.258663	-1.05238	0.0336799	2.48305e-214	0.0160835	0.0142481	0.258974	6.0232e-09	0.706321	20	0.00168378
cg24012785	11	.	65565201		11	65564987	T	G	0.138578	-0.0507977	0.0167192	0.0023793	0.336588	0.0395883	1.86e-17	-0.150919	0.0527489	0.00422188	2.46805e-10	0.0900757	20	6.89941e-05
cg24105269	12	CABP1;CABP1;CABP1	121092378		12	121144048	G	T	0.0407348	-0.00527606	0.0250211	0.832993	1.0251	0.0491138	9.6198e-97	-0.00514685	0.0244096	0.833001	2.34001e-10	0.990002	20	6.54147e-05
cg24117468	5	P4HA2;P4HA2;P4HA2;P4HA2;P4HA2;P4HA2;P4HA2	131562848		5	131563501	G	C	0.20647	-0.0718647	0.0116393	6.64495e-10	0.670055	0.0215995	2.74294e-211	-0.107252	0.0177114	1.39946e-09	1.13938e-26	0.114971	20	3.18512e-21
cg24153003	1	OAZ3;MRPL9	151736681		1	151721270	G	A	0.123003	-0.0600598	0.015677	0.000127585	-0.649318	0.0329422	1.74005e-86	0.0924967	0.0245956	0.000169439	7.86279e-10	0.646667	20	0.000219803
cg24203758	17	SH3D20	43507018		17	43749942	G	A	0.739816	0.0706489	0.0134217	1.41123e-07	-0.654425	0.0297655	3.91988e-107	-0.107956	0.0210887	3.06977e-07	4.25458e-20	0.626092	13	1.18936e-14
cg24211550	17	.	38758156		17	38757759	A	G	0.665935	0.09185	0.0121622	4.28343e-14	-0.394807	0.0269532	1.39e-48	-0.232645	0.0346588	1.9138e-11	1.28156e-12	0.973025	20	3.5826e-07
cg24337044	17	IKZF3;IKZF3;IKZF3;IKZF3;IKZF3;IKZF3;IKZF3;IKZF3;IKZF3;IKZF3;IKZF3;IKZF3;IKZF3;IKZF3;IKZF3	37991592		17	37962987	A	T	0.316494	-0.248562	0.0115657	1.87841e-102	0.178173	0.0302274	3.76e-09	-1.39506	0.245415	1.31203e-08	1.31203e-08	0.0903646	9	0.00366776
cg24426088	4	TLR6	38831681		4	38827520	T	C	0.110423	0.0480375	0.0129655	0.000211367	-0.213975	0.0310108	5.2e-12	-0.224501	0.0687764	0.00109768	8.21484e-09	0.509239	20	0.00229645
cg24465943	1	FCER1G	161185061		1	161185058	T	G	0.390775	0.0889001	0.0130618	1.00272e-11	0.739401	0.0222513	4.03694e-242	0.120233	0.0180321	2.59865e-11	3.80144e-09	0.641862	20	0.00106269
cg24498636	6	DAXX;DAXX;DAXX;DAXX	33288372		6	33367133	A	C	0.225639	-0.0247414	0.0128971	0.0550643	0.979877	0.0262258	1.55472e-301	-0.0252495	0.0131793	0.0553848	8.22419e-11	0.0567605	20	2.29906e-05
cg24530225	2	IL1R1	102701960		2	102665209	C	A	0.665535	0.061985	0.0116002	9.11985e-08	0.302593	0.0235751	1.04001e-37	0.204846	0.0415254	8.09618e-07	1.05251e-26	0.14522	20	2.94229e-21
cg24536163	18	SERPINB13	61264371		18	61260510	C	A	0.787141	-0.0351548	0.0142896	0.0138873	0.728557	0.0245325	8.23616e-194	-0.0482526	0.0196807	0.0142157	6.09468e-08	0.273803	20	0.0170376
cg24542613	12	PITPNM2;PITPNM2	123520574		12	123460823	G	A	0.750998	0.0796061	0.01402	1.36246e-08	-0.199674	0.0278646	7.73e-13	-0.398681	0.0895849	8.57456e-06	1.34773e-07	0.982186	20	0.0376758
cg24559796	7	.	28223298		7	28160113	G	C	0.480631	0.118502	0.0144314	2.18618e-16	-0.228281	0.0294281	8.68e-15	-0.519106	0.0920577	1.7112e-08	8.70203e-08	0.569442	20	0.0243264
cg24576960	4	FAM114A1	38875533		4	38875393	T	G	0.0958466	0.053654	0.0129736	3.53986e-05	-0.646008	0.0363532	1.2e-70	-0.0830547	0.0206194	5.62571e-05	2.25947e-13	0.999361	20	6.31633e-08
cg24590165	10	.	94480397		10	94466915	T	C	0.253594	-0.0784599	0.0115952	1.31857e-11	0.76904	0.0205925	2.97935e-301	-0.102023	0.015323	2.77244e-11	1.75195e-10	0.144153	20	4.89756e-05
cg24612059	17	MAPT;MAPT;MAPT;MAPT;MAPT;MAPT	44101462		17	44153258	G	A	0.086262	-0.0742537	0.0138263	7.85334e-08	-0.546021	0.0216444	2.03008e-140	0.135991	0.0258894	1.4984e-07	2.96351e-11	0.907718	13	8.28445e-06
cg24613691	5	.	132155460		5	132203997	G	A	0.170727	-0.0266127	0.0142989	0.0627198	0.50285	0.0293442	7.96001e-66	-0.0529238	0.0286029	0.0642716	8.7544e-08	0.411802	20	0.0244728
cg24633390	1	TNFSF4	173159746		1	173152036	G	T	0.390575	0.107816	0.0127961	3.58684e-17	-0.235486	0.0194447	9.29004e-34	-0.457844	0.0661966	4.63196e-12	2.37981e-12	0.752945	14	6.65274e-07
cg24776834	17	ARL17A;ARL17A	45110795		17	44791643	A	G	0.362021	-0.0654693	0.0135439	1.3391e-06	0.301935	0.0340243	7.05e-19	-0.216833	0.0510802	2.18648e-05	1.20784e-07	0.92919	20	0.033765
cg24992007	17	KANSL1;KANSL1;KANSL1;KANSL1-AS1;KANSL1	44270238		17	44346674	C	T	0.0802716	-0.0721625	0.0141662	3.50602e-07	-0.529816	0.0580946	7.52002e-20	0.136203	0.0306262	8.69689e-06	4.26347e-08	0.394574	11	0.0119185
cg24992359	5	.	172189996		5	172185556	T	C	0.100839	0.058724	0.0136462	1.68256e-05	-0.639434	0.0329112	4.38013e-84	-0.0918375	0.0218583	2.65154e-05	2.37597e-08	0.508418	20	0.00664199
cg25045942	6	HLA-DPB1	33048291		6	33127757	T	C	0.165335	-0.134653	0.0172678	6.29261e-15	0.354273	0.0423096	5.59999e-17	-0.380083	0.0666046	1.15278e-08	1.15278e-08	0.756972	7	0.00322259
cg25078737	1	.	151830793		1	151830773	A	G	0.216853	0.0353433	0.0154058	0.0217816	1.11557	0.0337186	4.92695e-240	0.0316818	0.013843	0.0220992	5.65428e-12	0.682989	20	1.58065e-06
cg25080260	3	LPP;LPP;LPP	188088115		3	188088318	C	T	0.282748	0.123334	0.0115999	2.10692e-26	0.661222	0.0231325	1.0596e-179	0.186525	0.0187175	2.16231e-23	7.28194e-27	0.363834	20	2.03566e-21
cg25082956	2	LINC01237	242876781		2	242862598	T	C	0.469848	0.0521916	0.0112062	3.20251e-06	-0.35426	0.0236998	1.61001e-50	-0.147326	0.0331326	8.72611e-06	1.48973e-09	0.872331	20	0.000416454
cg25093409	10	.	94429542		10	94436851	C	T	0.578474	0.073554	0.0115838	2.15697e-10	0.485027	0.0213111	1.16002e-114	0.151649	0.0247949	9.58612e-10	2.34569e-10	0.199188	20	6.55735e-05
cg25095951	12	RPS26	56435247		12	56435412	A	G	0.20607	0.0995408	0.0122248	3.87098e-16	0.868945	0.0232609	1.99655e-301	0.114554	0.0143989	1.78073e-15	2.4796e-16	0.0839446	20	6.93169e-11
cg25157914	12	STAT6	57505529		12	57510785	C	G	0.115016	-0.134723	0.0196419	6.93593e-12	-0.483847	0.0402661	2.92e-33	0.278442	0.0467432	2.57158e-09	1.10551e-23	0.108932	20	3.09044e-18
cg25198120	3	ILDR1	121708646		3	121673675	A	G	0.48722	-0.0621764	0.0115859	8.02552e-08	0.350066	0.0248162	3.46999e-45	-0.177613	0.0354105	5.28017e-07	1.43122e-07	0.149405	20	0.0400096
cg25247520	8	MIR1204;PVT1	128808017		8	128822709	G	A	0.395367	-0.0570323	0.0116321	9.43795e-07	-0.243001	0.0215547	1.77001e-29	0.2347	0.0521996	6.91794e-06	2.05423e-08	0.132603	20	0.00574258
cg25291374	12	.	121199779		12	121194862	T	C	0.819888	-0.0951283	0.012232	7.42607e-15	-0.226056	0.0271664	8.71002e-17	0.420818	0.0740639	1.33272e-08	6.30376e-12	0.332172	20	1.76221e-06
cg25299319	12	LRP1	57559728		12	57570014	A	C	0.402756	-0.0057037	0.0124664	0.647293	-0.482978	0.0230099	8.09003e-98	0.0118094	0.0258177	0.647371	1.15145e-07	0.567126	20	0.0321886
cg25415384	22	MEI1	42097582		22	42206084	C	G	0.156749	0.0814975	0.0150558	6.19667e-08	-0.317412	0.0347628	6.80001e-20	-0.256756	0.0551418	3.21951e-06	9.88191e-09	0.168668	20	0.00276248
cg25424279	11	.	65683543		11	65676516	G	A	0.363818	-0.0680511	0.0116533	5.23133e-09	-0.219923	0.0184726	1.10999e-32	0.309431	0.0590192	1.58078e-07	1.53252e-09	0.493295	20	0.000428413
cg25446604	2	.	242874912		2	242862625	G	A	0.469848	0.0528672	0.011246	2.58922e-06	-0.396454	0.0226433	1.23e-68	-0.13335	0.0293711	5.62078e-06	6.16634e-11	0.657996	20	1.72379e-05
cg25461508	5	RGS14	176784715		5	176782218	C	T	0.179912	0.0560023	0.0134796	3.25866e-05	-0.367734	0.0293224	4.45003e-36	-0.15229	0.0386149	8.01949e-05	2.91138e-09	0.26755	20	0.000813873
cg25550088	5	.	131573526		5	131586598	A	C	0.191693	-0.0707007	0.0115977	1.08687e-09	-0.418701	0.0283227	1.88001e-49	0.168857	0.0299619	1.74313e-08	3.3346e-14	0.0589404	20	9.32185e-09
cg25571479	11	.	45315285		11	45290804	A	G	0.110224	-0.04259	0.0192699	0.0270924	-0.940269	0.0520164	4.89004e-73	0.0452956	0.0206467	0.0282464	1.62055e-07	0.542253	20	0.0453023
cg25584415	2	.	242923341		2	242922777	T	C	0.434704	0.0574681	0.0116518	8.13407e-07	-0.427249	0.0229905	4.34996e-77	-0.134507	0.0282158	1.86906e-06	4.30464e-11	0.998769	20	1.20336e-05
cg25649160	5	CCNI2;SEPT8	132089487		5	132093994	T	C	0.360423	0.139357	0.0182937	2.58066e-14	-0.283141	0.0292495	3.66003e-22	-0.492184	0.0822167	2.14506e-09	2.14506e-09	0.17902	20	0.00059965
cg25688973	5	P4HA2;P4HA2;P4HA2;P4HA2;P4HA2	131563953		5	131575338	A	G	0.271565	-0.0714179	0.0115763	6.85832e-10	-0.273676	0.0238931	2.24e-30	0.260958	0.0480446	5.58575e-08	6.00556e-14	0.257907	20	1.67885e-08
cg25943096	4	MIR574;FAM114A1	38869650		4	38878983	C	A	0.151957	0.0524845	0.0129671	5.17643e-05	0.429768	0.0267305	3.65004e-58	0.122123	0.0311137	8.67121e-05	2.3614e-09	0.852561	20	0.000660126
cg26053762	13	.	42969818		13	42987938	T	C	0.163339	0.0772515	0.0140447	3.78922e-08	0.682306	0.0351955	1.00999e-83	0.113221	0.0213967	1.21293e-07	8.76736e-11	0.737466	20	2.45091e-05
cg26160191	2	.	242853007		2	242819039	A	G	0.833267	0.0525372	0.0122459	1.78521e-05	-0.294724	0.0277689	2.58001e-26	-0.178259	0.0448166	6.96365e-05	5.65974e-09	0.458979	20	0.00158217
cg26169156	8	PVT1	128839879		8	128837661	G	A	0.520567	-0.0574761	0.0117654	1.03332e-06	0.514702	0.0196944	1.47999e-150	-0.111669	0.0232546	1.5708e-06	1.13273e-09	0.222502	20	0.000316653
cg26220439	12	RPS26	56435611		12	56381484	C	A	0.189097	0.094923	0.0122777	1.06428e-14	0.158201	0.0261153	1.38e-09	0.600015	0.125832	1.85703e-06	5.32025e-08	0.707472	11	0.0148727
cg26229325	9	.	6107092		9	6088525	C	T	0.824281	0.180212	0.0150736	6.07785e-33	-0.524969	0.0359967	3.56001e-48	-0.343282	0.0371284	2.33484e-20	8.18851e-22	0.193412	20	2.28909e-16
cg26332985	10	SUFU	104282218		10	104247589	T	C	0.319289	0.0623872	0.0120841	2.43343e-07	0.814208	0.0217855	1.04193e-301	0.0766232	0.0149825	3.15091e-07	5.04172e-11	0.0624713	20	1.40941e-05
cg26372178	22	POLR3H;POLR3H;POLR3H;POLR3H;POLR3H	41941449		22	41827589	C	G	0.491813	-0.0899778	0.0143734	3.84922e-10	0.362499	0.0293517	4.86e-35	-0.248215	0.0444536	2.35467e-08	1.40704e-07	0.980463	20	0.0393337
cg26430287	15	SMAD3;SMAD3;SMAD3	67439567		15	67448363	A	G	0.0996406	0.17867	0.0136954	6.69953e-39	-0.500748	0.0232389	5.55012e-103	-0.356806	0.031972	6.40326e-29	4.24813e-34	0.0620455	19	1.18756e-28
cg26500914	6	DAXX;DAXX;DAXX;DAXX	33288323		6	33359716	C	G	0.289736	-0.0220159	0.0120317	0.0672766	0.881137	0.0235822	1.47873e-301	-0.0249857	0.0136711	0.0676049	5.74468e-11	0.0910055	20	1.60592e-05
cg26517584	19	SBNO2	1157683		19	1165552	A	G	0.296725	0.0729848	0.0124647	4.76104e-09	-0.419881	0.0236276	1.19002e-70	-0.173822	0.0312562	2.67899e-08	8.8204e-09	0.899932	20	0.00246573
cg26538749	22	MEI1	42135388		22	42154132	A	G	0.841054	-0.0829799	0.015036	3.41419e-08	0.659882	0.0343596	3.35004e-82	-0.12575	0.023708	1.13229e-07	3.36401e-11	0.21428	20	9.40405e-06
cg26559015	17	NAGLU	40687919		17	40721042	T	C	0.182308	-0.0629748	0.0133641	2.45013e-06	0.42397	0.0305426	8.22993e-44	-0.148536	0.0332881	8.11451e-06	7.31247e-10	0.107107	20	0.000204419
cg26609397	2	LINC01237	242897742		2	242839974	T	C	0.255192	0.052141	0.0117361	8.88e-06	-0.302339	0.0266409	7.53007e-30	-0.172459	0.0416862	3.51773e-05	4.01948e-09	0.583054	20	0.00112364
cg26681399	22	TEF;TEF	41777847		22	41779971	T	G	0.197883	0.0793409	0.0139278	1.22232e-08	-0.481823	0.0262969	5.48003e-75	-0.164668	0.0302713	5.33598e-08	3.65601e-09	0.196754	20	0.00102203
cg26695010	11	EFEMP2	65641043		11	65641033	C	G	0.376797	0.0684009	0.0115828	3.51822e-09	0.666776	0.0226691	3.698e-190	0.102585	0.017718	7.04508e-09	2.80654e-13	0.342795	20	7.84567e-08
cg26705986	12	OGFOD2;OGFOD2;OGFOD2;OGFOD2;OGFOD2;OGFOD2;OGFOD2;ARL6IP4;ARL6IP4;ARL6IP4;ARL6IP4;ARL6IP4;ARL6IP4;ARL6IP4;ARL6IP4	123464567		12	123650335	T	C	0.545727	0.0719526	0.0133865	7.65774e-08	-0.873997	0.0239384	7.6197e-292	-0.0823259	0.0154815	1.0509e-07	4.52624e-08	0.231672	20	0.012653
cg26748794	16	FAM38A	88804051		16	88803982	G	C	0.757188	0.0223407	0.012344	0.0703201	-1.07054	0.0293946	2.07093e-290	-0.0208686	0.0115448	0.0706668	9.79041e-08	0.117511	20	0.027369
cg26816583	1	RERE;RERE;RERE	8418613		1	8412989	G	A	0.848842	-0.0529434	0.0127175	3.14042e-05	0.431339	0.0281025	3.61003e-53	-0.122742	0.030549	5.87261e-05	1.55313e-09	0.277492	20	0.000434175
cg26829418	2	SLC9A2	103238066		2	103223606	G	A	0.517372	0.0647348	0.0116213	2.54216e-08	0.609446	0.0233396	2.66002e-150	0.106219	0.0194977	5.10025e-08	5.92388e-29	0.168081	20	1.65602e-23
cg26932753	2	LINC01237	242822134		2	242822769	A	G	0.515375	0.0333841	0.0116606	0.00419673	-0.450645	0.0272504	1.98e-61	-0.0740807	0.0262603	0.00478713	8.20899e-08	0.0700096	20	0.0229481
cg27023235	10	.	94429569		10	94436851	C	T	0.578474	0.073554	0.0115838	2.15697e-10	0.292111	0.0234397	1.19999e-35	0.251801	0.0445063	1.53447e-08	6.61688e-09	0.153301	20	0.00184974
cg27082554	1	FLG;FLG-AS1	152285992		1	152192825	T	C	0.345447	0.0778599	0.0118179	4.44877e-11	-0.370904	0.0330381	3.01999e-29	-0.209919	0.0369438	1.33033e-08	4.18512e-13	0.719952	4	1.16995e-07
cg27093944	2	.	242908218		2	242862598	T	C	0.469848	0.0521916	0.0112062	3.20251e-06	-0.436567	0.0210813	2.88994e-95	-0.11955	0.0263101	5.52259e-06	2.1952e-12	0.825375	20	6.13667e-07
cg27106950	16	PRM3	11367916		16	11369205	T	C	0.504792	-0.0215951	0.0130513	0.0979986	-0.263974	0.0204382	3.66997e-38	0.0818078	0.0498457	0.100751	1.16659e-07	0.626669	20	0.0326118
cg27157575	19	SBNO2	1164145		19	1152656	G	A	0.464457	0.0769934	0.012027	1.53647e-10	-0.83622	0.024528	9.52011e-255	-0.0920731	0.0146339	3.13908e-10	3.27576e-11	0.259431	20	9.15737e-06
cg27219399	15	MAP2K5;MAP2K5	67835830		15	67827705	A	G	0.33147	-0.0440934	0.0130929	0.00075788	0.786811	0.0210623	1.99671e-301	-0.0560407	0.0167079	0.000796138	3.09532e-08	0.778831	20	0.00865294
cg27246729	12	ACADS	121163418		12	121156290	C	T	0.34405	-0.057495	0.0118542	1.23348e-06	0.352656	0.0255511	2.47998e-43	-0.163034	0.0356292	4.74255e-06	4.30935e-13	0.614441	20	1.20467e-07
cg27288595	3	ZBTB38	141094238		3	141094769	A	C	0.510583	0.0634394	0.0116233	4.81663e-08	-0.273418	0.0259426	5.68996e-26	-0.232023	0.0478733	1.25586e-06	1.53788e-08	0.986241	20	0.00429911
cg27333178	4	NFKB1;NFKB1	103424418		4	103444533	C	T	0.607428	-0.0539862	0.0116578	3.64071e-06	-0.4277	0.0275243	1.88998e-54	0.126224	0.0284416	9.07922e-06	1.34871e-07	0.556333	20	0.0377031
cg27348014	17	.	43656297		17	44041817	G	A	0.086262	-0.0743001	0.0138295	7.76179e-08	0.546737	0.0326636	6.87994e-63	-0.135897	0.0265656	3.12864e-07	3.95755e-13	0.976589	13	1.10633e-07
cg27352110	7	.	22722140		7	22722925	A	G	0.217252	0.0525341	0.01321	6.9837e-05	-0.910279	0.0243753	3.13233e-301	-0.057712	0.0145941	7.67009e-05	3.94195e-10	0.556929	20	0.000110197
cg27357316	17	.	37365987		17	37365508	A	G	0.119209	0.0400733	0.0172277	0.0200133	0.532775	0.0261879	5.2101e-92	0.0752162	0.0325465	0.0208306	5.65326e-09	0.0656551	20	0.00158036
cg27361520	2	IL18RAP	103038171		2	102981018	G	T	0.0704872	-0.0528106	0.0163392	0.00122865	0.473949	0.0367436	4.57003e-38	-0.111427	0.0355404	0.00171729	1.84007e-10	0.454822	20	5.14389e-05
cg27364766	7	.	22705331		7	22677888	G	T	0.545927	-0.0288887	0.0128336	0.0243843	-0.492959	0.0266562	2.34e-76	0.0586026	0.026226	0.0254485	3.73677e-08	0.915252	20	0.0104461
cg27391127	10	TRIM8	104415919		10	104414221	G	A	0.250599	-0.0671912	0.0127171	1.26714e-07	0.267473	0.0247242	2.81999e-27	-0.251208	0.0529128	2.05864e-06	3.32612e-08	0.931739	20	0.00929813
cg27435903	17	GSDMB;GSDMB;GSDMB;GSDMB	38065264		17	38056116	C	T	0.319688	-0.264424	0.011588	2.98713e-115	-0.167982	0.0248218	1.31e-11	1.57412	0.242613	8.68697e-11	9.06313e-15	0.217747	11	2.53359e-09
cg27473871	12	.	123636279		12	123665256	T	C	0.654553	0.0814335	0.0142528	1.1067e-08	-0.350095	0.028554	1.47e-34	-0.232604	0.0449145	2.23301e-07	1.51779e-09	0.109056	20	0.000424296
cg27481837	11	EFEMP2	65635949		11	65664346	C	T	0.56849	-0.0711013	0.0116865	1.1718e-09	-0.26297	0.0283124	1.57e-20	0.270378	0.0531257	3.59203e-07	1.97838e-08	0.847438	20	0.00553054
cg27518979	12	SPPL3	121229927		12	121278266	A	G	0.449081	0.0900352	0.011656	1.12411e-14	-0.209862	0.0296949	1.58e-12	-0.429021	0.0822798	1.84638e-07	9.08036e-11	0.616492	20	2.53841e-05
cg27613455	17	IKZF3;IKZF3;IKZF3;IKZF3;IKZF3;IKZF3	38020644		17	38066372	C	T	0.414736	-0.257854	0.0115679	4.57008e-110	-0.298164	0.0274239	1.56e-27	0.864806	0.0884987	1.48547e-22	8.3121e-26	0.210272	20	2.32364e-20
cg27615366	5	PDLIM4;PDLIM4	131592974		5	131577514	T	C	0.419129	-0.0781363	0.0116479	1.97059e-11	0.290782	0.0187438	2.80998e-54	-0.268711	0.0436417	7.40383e-10	1.32838e-08	0.301343	20	0.00371348
cg27631381	9	PHF19;PHF19;PHF19;PHF19	123624969		9	123593159	T	C	0.486821	-0.0522793	0.0117334	8.36598e-06	-0.431083	0.0328968	3.12e-39	0.121274	0.0287488	2.46023e-05	2.87654e-09	0.70414	20	0.000804134
cg27659679	15	.	41777598		15	41701647	C	A	0.157748	0.0691561	0.0131656	1.49814e-07	0.29621	0.0275756	6.48001e-27	0.23347	0.0494765	2.37236e-06	9.68756e-08	0.951351	20	0.0270815
ch.12.2506678F	12	UNC119B	121154867		12	121122474	G	A	0.144968	-0.0952465	0.0163979	6.30502e-09	-0.223865	0.0293385	2.34e-14	0.425464	0.092057	3.8052e-06	9.16906e-09	0.999177	19	0.0025632
ch.2.2149939F	2	.	102592435		2	102592454	G	A	0.884984	0.0619201	0.012549	8.04533e-07	-0.777493	0.0265983	7.83668e-188	-0.0796407	0.0163687	1.14207e-06	3.42158e-15	0.20539	20	9.56499e-10
ch.2.242496996F	2	.	242848323		2	242839614	G	T	0.828075	0.0517218	0.0122616	2.46267e-05	-0.267162	0.024281	3.70002e-28	-0.193597	0.0491529	8.19335e-05	5.74469e-09	0.642288	20	0.00160592

### Sheet: GCST008362_birth_weight
CpG	ProbeChr	Gene	Probe_bp	topSNP	topSNP_chr	topSNP_bp	A1	A2	Freq	b_GWAS	se_GWAS	p_GWAS	b_eQTL	se_eQTL	p_eQTL	b_SMR	se_SMR	p_SMR	p_SMR_multi	p_HEIDI	nsnp_HEIDI	bonf
cg00000714	19	TSEN34;TSEN34	54695678		19	54705641	C	T	0.292133	-0.016667	0.002576	9.79324e-11	-0.198638	0.0234694	2.59e-17	0.0839064	0.0163235	2.74433e-07	9.82865e-09	0.706505	4	0.00275443
cg00005861	10	.	112068221		10	111983278	T	C	0.153554	-0.019478	0.004914	7.37732e-05	-0.572559	0.042399	1.48e-41	0.0340192	0.00894461	0.000142769	1.70401e-07	0.422126	19	0.047754
cg00102042	8	.	129254685		8	129256521	T	C	0.314896	-0.01326	0.002519	1.40959e-07	-0.468838	0.023768	1.3e-86	0.0282827	0.00556088	3.65678e-07	5.76956e-12	0.256269	20	1.61689e-06
cg00140786	7	AMZ1	2740918		7	2760935	C	T	0.213259	-0.01907	0.002718	2.28003e-12	0.682341	0.0232819	8.23827e-189	-0.0279479	0.0040959	8.89191e-12	3.13803e-12	0.999982	20	8.79417e-07
cg00147160	1	CNKSR1;CNKSR1;CNKSR1	26503991		1	26504756	A	G	0.535543	0.010556	0.002712	9.92859e-05	0.254063	0.0167099	3.30996e-52	0.0415487	0.0110188	0.00016277	1.73211e-07	0.358224	20	0.0485416
cg00196170	12	.	111791912		12	111768973	G	A	0.601837	0.009783	0.002885	0.000696412	0.807348	0.0220831	1.25775e-292	0.0121175	0.00358877	0.000734157	6.02694e-08	0.328633	20	0.0168902
cg00202333	10	ARL3	104434593		10	104429746	C	G	0.261981	0.008254	0.002642	0.0017832	-0.704517	0.0231014	2.88033e-204	-0.0117158	0.00376971	0.00188433	1.05814e-07	0.347832	20	0.0296538
cg00216589	2	.	26897342		2	26833309	T	G	0.534744	-0.011168	0.002503	8.12567e-06	-0.547366	0.026045	4.66989e-98	0.0204032	0.00467473	1.27375e-05	8.02825e-08	0.280724	20	0.0224988
cg00221709	15	.	96905554		15	96852638	G	A	0.257588	-0.023618	0.002921	6.18654e-16	-0.195467	0.0228407	1.15e-17	0.120829	0.0205587	4.17169e-09	4.17169e-09	0.0995999	7	0.0011691
cg00298883	17	CLDN7;CLDN7;CLDN7	7164634		17	7156447	G	A	0.701478	0.027367	0.00257	1.76934e-26	-0.309193	0.0274174	1.70001e-29	-0.0885111	0.011432	9.7546e-15	9.7546e-15	0.175558	20	2.73368e-09
cg00300969	20	DNMT3B;DNMT3B;DNMT3B;DNMT3B	31366486		20	31374259	T	C	0.688099	0.001813	0.002515	0.470987	0.258105	0.0207635	1.78e-35	0.00702427	0.00976047	0.471731	1.2223e-07	0.680925	20	0.0342545
cg00306311	4	FAM184B	17783936		4	17704667	T	C	0.285942	-0.015201	0.002538	2.10666e-09	0.328222	0.0236282	7.16994e-44	-0.0463132	0.00842071	3.79974e-08	7.51312e-09	0.848751	20	0.00210551
cg00318084	19	S1PR2	10335510		19	10327812	G	A	0.540735	-0.013939	0.002527	3.46749e-08	-0.358491	0.0200749	2.52e-71	0.0388824	0.00737761	1.36181e-07	6.58526e-08	0.752767	20	0.0184549
cg00318682	11	.	2299248		11	2299035	T	G	0.186901	0.015873	0.00278	1.13167e-08	0.594443	0.0244869	3.51992e-130	0.0267023	0.00480426	2.72808e-08	1.062e-10	0.970951	20	2.97619e-05
cg00321404	3	KLHL6	183234329		3	183228531	G	A	0.427516	0.005959	0.002526	0.018321	-0.422321	0.0253301	2.07e-62	-0.0141101	0.00604081	0.0195017	8.67577e-08	0.800719	16	0.0243134
cg00334056	6	LEMD2;LEMD2	33755658		6	33718252	G	C	0.800719	0.007754	0.003062	0.0113307	-1.17448	0.0314693	7.33358e-301	-0.00660206	0.0026131	0.0115198	1.6688e-09	0.0905019	20	0.000467673
cg00364051	6	ITPR3	33647861		6	33606524	C	G	0.072484	-0.014171	0.00373	0.000145166	0.513671	0.0347392	1.79001e-49	-0.0275877	0.00749731	0.000233529	1.6536e-07	0.681534	20	0.0463412
cg00364704	7	AMZ1;AMZ1	2750071		7	2754625	G	A	0.569688	0.017018	0.002526	1.61541e-11	0.909779	0.0243462	1.2727e-301	0.0187056	0.00282126	3.35142e-11	1.57535e-13	0.654429	20	4.41483e-08
cg00389446	4	CLRN2	17516739		4	17697687	A	G	0.267971	-0.014919	0.002539	4.20462e-09	0.365084	0.0276536	8.54e-40	-0.0408646	0.00761229	7.95112e-08	7.2903e-10	0.940776	20	0.000204307
cg00428598	17	DULLARD;DULLARD	7153814		17	7161628	C	T	0.701078	0.027214	0.00257	3.34777e-26	0.432004	0.0273876	4.71999e-56	0.0629948	0.0071652	1.47228e-18	4.92396e-18	0.540108	20	1.37991e-12
cg00432262	7	.	46400029		7	46400915	A	G	0.13738	-0.019263	0.004214	4.84959e-06	0.361865	0.0318034	5.36999e-30	-0.0532326	0.0125499	2.21853e-05	2.71381e-08	0.60677	20	0.0076053
cg00438885	15	RORA-AS1;RORA-AS1;RORA;RORA;RORA	60898116		15	60908307	C	T	0.68131	0.013937	0.002514	2.96053e-08	-0.207892	0.0274809	3.88e-14	-0.0670396	0.0149923	7.76348e-06	1.59899e-07	0.999616	20	0.0448108
cg00450573	2	GLS;GLS	191746909		2	191832492	C	T	0.396565	0.014985	0.002526	2.98713e-09	-0.805628	0.0366309	3.35002e-107	-0.0186004	0.0032475	1.0186e-08	1.90552e-10	0.366789	20	5.34012e-05
cg00460575	7	.	2921550		7	2878707	A	G	0.189497	-0.018422	0.002689	7.34002e-12	-0.265956	0.026381	6.67998e-24	0.0692671	0.0122243	1.45888e-08	1.13562e-07	0.470914	20	0.0318252
cg00487187	10	HHEX	94451625		10	94436851	C	T	0.578474	0.020541	0.002462	7.22964e-17	0.108426	0.0139813	8.83003e-15	0.189447	0.0333521	1.34526e-08	1.34526e-08	0.0732377	20	0.00377003
cg00502099	11	C11orf21;TSPAN32;C11orf21	2322618		11	2316720	T	C	0.678115	0.002907	0.003074	0.344315	0.369033	0.0300917	1.41999e-34	0.00787734	0.00835461	0.345745	1.16675e-09	0.0912849	20	0.000326976
cg00566532	1	CENPF	214813733		1	214771338	A	G	0.0900559	-0.026621	0.005533	1.49941e-06	-1.44368	0.051908	3.07849e-170	0.0184397	0.00388949	2.12773e-06	1.06814e-16	0.318757	20	2.99339e-11
cg00577578	1	GBAP1	155197692		1	155157715	G	A	0.506989	-0.004193	0.002505	0.0941596	0.481714	0.0208034	1.28001e-118	-0.00870433	0.00521375	0.0950191	1.76093e-07	0.328048	20	0.0493492
cg00619824	1	CATSPER4	26528550		1	26527809	C	A	0.21845	-0.00967	0.002881	0.000789433	-0.466223	0.0215059	3.25006e-104	0.0207411	0.00625307	0.00091005	2.98011e-09	0.571573	20	0.000835161
cg00643864	10	.	115855613		10	116017921	G	T	0.219449	0.014634	0.002941	6.49591e-07	-0.956194	0.0255956	1.89919e-301	-0.0153044	0.0031029	8.12673e-07	9.05986e-14	0.195056	20	2.53898e-08
cg00694357	1	ZBTB7B	154976647		1	154991389	C	T	0.175319	0.025559	0.00281	9.39536e-20	0.288052	0.0290118	3.12e-23	0.0887305	0.0132298	1.98855e-11	1.98855e-11	0.524618	7	5.57282e-06
cg00698126	7	ZNF783	148959735		7	148937136	A	C	0.522963	0.013112	0.002505	1.65583e-07	-0.762741	0.020415	1.63442e-301	-0.0171906	0.00331628	2.17519e-07	1.32023e-07	0.704987	20	0.0369988
cg00705046	12	ITPR2	26889232		12	26895351	C	T	0.237819	-0.018034	0.002516	7.62534e-13	0.560823	0.0245687	2.48991e-115	-0.0321563	0.00470224	8.00195e-12	1.29318e-15	0.255745	20	3.62408e-10
cg00758797	15	FURIN	91424646		15	91425232	T	C	0.214058	-0.019587	0.002672	2.29357e-13	0.233041	0.0284603	2.64999e-16	-0.0840496	0.0153892	4.7186e-08	4.7186e-08	0.691156	15	0.0132236
cg00767977	8	SLC45A4	142231634		8	142230823	T	C	0.695088	0.014837	0.002545	5.54731e-09	0.28954	0.0142355	5.78008e-92	0.0512434	0.00914375	2.09227e-08	3.55992e-08	0.14351	20	0.00997649
cg00771376	20	NPEPL1;NPEPL1;STX16-NPEPL1	57264156		20	57309234	G	A	0.375799	-0.013723	0.002608	1.42585e-07	0.669501	0.0229671	8.23961e-187	-0.0204974	0.00395839	2.24035e-07	1.43015e-08	0.096552	20	0.00400792
cg00782718	11	.	2197180		11	2189983	T	C	0.142971	0.006596	0.002746	0.016304	0.412289	0.0268931	4.76998e-53	0.0159985	0.00674163	0.0176401	2.40136e-09	0.0769298	20	0.00067297
cg00813993	1	UBXN11;CD52;CD52	26644493		1	26577985	A	G	0.141374	-0.004654	0.003139	0.138171	0.967069	0.0280245	6.09171e-261	-0.00481248	0.00324889	0.138534	8.03358e-08	0.990541	20	0.0225137
cg00833795	11	C11orf21;C11orf21;TSPAN32;TSPAN32	2323304		11	2318868	A	G	0.415535	0.007209	0.002584	0.00527307	0.280313	0.0237075	2.94002e-32	0.0257177	0.0094714	0.00662159	7.59496e-09	0.563772	20	0.00212845
cg00862730	7	LOC401312	22704796		7	22677888	G	T	0.545927	-0.01241	0.002768	7.34694e-06	-0.444201	0.0317246	1.52002e-44	0.0279378	0.00654307	1.9562e-05	1.50348e-08	0.268961	20	0.00421342
cg00863309	1	DTL	212226308		1	212107306	T	C	0.257188	0.015166	0.002532	2.10188e-09	-0.37761	0.021032	4.46003e-72	-0.0401631	0.00706864	1.33223e-08	1.64557e-08	0.138995	20	0.00461163
cg00872414	2	KLHL29	23913322		2	24038174	A	C	0.0946486	-0.026522	0.00372	1.00683e-12	-0.242624	0.0272984	6.23001e-19	0.109313	0.0196558	2.67669e-08	8.25095e-08	0.0962344	20	0.0231229
cg00876273	10	HHEX	94452311		10	94451730	A	C	0.0894569	7.6e-05	0.003949	0.984645	0.509223	0.0407952	9.31001e-36	0.000149247	0.00775496	0.984645	1.40672e-07	0.299377	20	0.0394225
cg00891781	2	.	43152827		2	43152797	A	C	0.193291	-0.002995	0.003843	0.43578	0.558579	0.034574	1.02999e-58	-0.00536182	0.00688796	0.436313	6.04872e-08	0.393714	20	0.0169512
cg00898478	9	PTCH1;PTCH1;PTCH1;PTCH1;PTCH1;PTCH1;PTCH1	98236406		9	98266370	G	A	0.328474	0.02092	0.002604	9.45037e-16	-0.199521	0.0332611	1.99e-09	-0.104851	0.0218142	1.53549e-06	4.95616e-09	0.128746	6	0.00138894
cg00927579	1	SLC2A1;SLC2A1	43394899		1	43451338	C	T	0.100439	-0.026258	0.004294	9.65302e-10	0.432994	0.0361595	4.83002e-33	-0.0606429	0.0111353	5.1509e-08	1.03065e-09	0.464296	19	0.000288834
cg00927601	11	.	69357401		11	69368991	C	T	0.660942	-0.010871	0.00264	3.82501e-05	0.28815	0.0263976	9.68998e-28	-0.0377269	0.00979211	0.000116784	1.88582e-08	0.613466	20	0.00528492
cg00932250	7	AMZ1;AMZ1	2742052		7	2758309	G	A	0.205871	-0.018453	0.002734	1.48405e-11	0.313965	0.0293887	1.22e-26	-0.0587741	0.0103003	1.15619e-08	1.03861e-08	0.973818	20	0.00291066
cg00947599	7	GNA12	2802697		7	2801803	T	C	0.117812	-0.019518	0.002815	4.1035e-12	0.591209	0.023733	5.67016e-137	-0.0330137	0.00494242	2.395e-11	1.11039e-15	0.286556	20	3.11182e-10
cg00948470	2	.	113867649		2	113887803	G	A	0.192692	0.01493	0.002789	8.64251e-08	0.939764	0.0251639	2.97931e-301	0.015887	0.0029981	1.16431e-07	9.26874e-09	0.0927405	20	0.00259752
cg00974864	1	FCGR3B;FCGR3B	161601053		1	161485259	T	G	0.048123	-0.020929	0.00403	2.06599e-07	0.479783	0.0314623	1.65999e-52	-0.0436218	0.00887336	8.83119e-07	2.93123e-12	0.160385	20	8.21463e-07
cg00997853	12	ITPR2	26844579		12	26895351	C	T	0.237819	-0.018034	0.002516	7.62534e-13	-0.18565	0.0230726	8.52999e-16	0.0971398	0.0181497	8.69244e-08	6.49893e-10	0.20998	20	0.000182129
cg01072498	1	.	214926946		1	214929563	A	G	0.678315	-0.015033	0.002596	7.00386e-09	0.425249	0.026015	4.62e-60	-0.0353511	0.00647641	4.80343e-08	1.46333e-08	0.538935	20	0.00410091
cg01098939	7	AMZ1	2742274		7	2758309	G	A	0.205871	-0.018453	0.002734	1.48405e-11	0.409854	0.0261877	3.28998e-55	-0.0450234	0.00726455	5.73013e-10	5.65782e-11	0.220306	20	1.58558e-05
cg01108106	7	CALCR;CALCR	93204092		7	93238340	A	T	0.631589	0.011516	0.002515	4.67368e-06	0.417787	0.0277131	2.35001e-51	0.0275643	0.00629137	1.1798e-05	1.48553e-08	0.219032	20	0.00416312
cg01108476	6	TCP11;TCP11	35109383		6	35110705	G	A	0.136382	-0.016984	0.003437	7.75163e-07	0.761697	0.0292705	2.74006e-149	-0.0222976	0.00459293	1.2053e-06	9.57047e-08	0.185275	20	0.0268208
cg01137141	2	KCNK3	26925287		2	26833309	T	G	0.534744	-0.011168	0.002503	8.12567e-06	-0.551495	0.0242114	7.52974e-115	0.0202504	0.00462482	1.19426e-05	1.77338e-07	0.254882	20	0.0496981
cg01211595	4	LINC01258	38490612		4	38490702	A	C	0.165335	-0.01894	0.003607	1.51357e-07	-0.699785	0.0336925	8.12993e-96	0.0270655	0.00531661	3.56683e-07	6.40277e-10	0.805273	20	0.000179434
cg01213447	15	NR2F2	96871576		15	96846638	T	C	0.288339	-0.022437	0.002853	3.71009e-15	0.26367	0.0329446	1.21e-15	-0.085095	0.0151699	2.02956e-08	2.02956e-08	0.231667	6	0.00568775
cg01224863	5	.	133836491		5	133836491	T	C	0.0171725	0.022893	0.006091	0.000170938	-1.42985	0.0418649	1.16374e-255	-0.0160107	0.00428559	0.000187013	7.50931e-09	0.376592	20	0.00210445
cg01231165	2	ADAM17	9695142		2	9662210	A	G	0.481629	0.022674	0.002603	3.01955e-18	0.185874	0.0244218	2.72e-14	0.121986	0.0212838	9.96029e-09	9.96029e-09	0.562636	9	0.00279132
cg01246398	3	ADCY5	123165872		3	123070426	A	G	0.138179	0.039428	0.002907	6.62536e-42	-0.175655	0.025964	1.33e-11	-0.224463	0.0370768	1.41297e-09	1.41297e-09	0.377497	12	0.000395977
cg01305421	12	IGF1;IGF1;IGF1;IGF1;IGF1;IGF1	102874286		12	102960155	T	C	0.155351	0.018178	0.003445	1.31579e-07	-0.263086	0.0327163	8.88e-16	-0.0690953	0.015662	1.02583e-05	1.53424e-07	0.480683	20	0.0429964
cg01343045	2	FBLN7;FBLN7	112917127		2	112911923	A	G	0.424321	-0.011928	0.002484	1.57142e-06	0.392247	0.0259867	1.77001e-51	-0.0304094	0.00664549	4.74063e-06	3.44181e-08	0.459538	20	0.00964549
cg01354782	12	ITPR2	26522758		12	26895351	C	T	0.237819	-0.018034	0.002516	7.62534e-13	0.172652	0.0204066	2.66e-17	-0.104453	0.0190992	4.52703e-08	1.47785e-09	0.102379	20	0.00041416
cg01375414	20	.	62475161		20	62471797	A	T	0.102236	-0.023573	0.005087	3.58721e-06	-1.28432	0.0510311	9.13012e-140	0.0183545	0.00402744	5.18006e-06	5.09597e-08	0.63617	20	0.0142812
cg01415344	11	SART1	65733956		11	65763067	T	C	0.377796	0.007816	0.002507	0.00182286	-0.398879	0.0234326	5.60002e-65	-0.0195949	0.00638966	0.00216465	1.59894e-07	0.140765	20	0.0448096
cg01452169	11	.	2243973		11	2242612	A	C	0.167732	-0.005667	0.005302	0.285141	-0.648731	0.0432476	7.29998e-51	0.00873552	0.0081936	0.286361	2.63015e-09	0.0916822	20	0.000737087
cg01460227	7	CALCR;CALCR	93204086		7	93266368	C	T	0.636581	0.011072	0.002521	1.1236e-05	0.443851	0.0269858	8.73008e-61	0.0249453	0.00587884	2.20319e-05	8.69436e-09	0.210259	20	0.00243655
cg01465881	11	SBF2	9989929		11	10287497	T	C	0.315695	-0.012175	0.002491	1.02075e-06	-0.255766	0.0261135	1.19e-22	0.0476021	0.0108847	1.22375e-05	2.33694e-08	0.543246	20	0.00654915
cg01492538	7	GNA12	2774543		7	2887195	T	C	0.27516	-0.016793	0.002712	5.93644e-10	0.303768	0.0221095	5.91e-43	-0.0552823	0.00979269	1.64929e-08	2.33228e-11	0.338184	20	6.53609e-06
cg01493563	6	MLN;MLN	33772366		6	33764158	G	A	0.864417	0.009963	0.003173	0.00168988	-0.295925	0.0295677	1.4e-23	-0.0336673	0.0112376	0.00273591	1.18758e-07	0.363766	20	0.0332812
cg01512139	2	CRIM1	36726453		2	36720386	A	G	0.666534	-0.009748	0.002598	0.000175348	0.409574	0.0282677	1.42e-47	-0.0238003	0.00655241	0.000280906	1.76564e-08	0.85827	20	0.00494812
cg01584000	6	MLN;MLN	33767951		6	33736672	A	G	0.443091	0.011381	0.002577	1.0037e-05	-0.399825	0.0226125	5.81002e-70	-0.028465	0.00664333	1.8295e-05	3.60777e-08	0.0569243	20	0.0101106
cg01603763	6	SCUBE3;SCUBE3	35216293		6	35172194	C	T	0.372204	-0.010501	0.003143	0.000834545	0.609993	0.0311897	3.56006e-85	-0.017215	0.00522716	0.000989962	1.46935e-07	0.130796	20	0.0411779
cg01627597	2	KCNK3	26927436		2	26833309	T	G	0.534744	-0.011168	0.002503	8.12567e-06	-0.520515	0.0170277	3.18391e-205	0.0214557	0.00485965	1.00981e-05	4.08124e-09	0.44746	20	0.00114375
cg01656853	19	FUT2;FUT2	49199172		19	49206674	A	G	0.321685	-0.016953	0.002507	1.3585e-11	0.192201	0.0152995	3.38998e-36	-0.0882045	0.0148133	2.61e-09	6.30875e-12	0.968327	20	1.76799e-06
cg01678292	8	ANK1;ANK1;ANK1;ANK1;ANK1;ANK1;ANK1;ANK1	41522873		8	41522991	G	A	0.783147	0.023334	0.002894	7.45123e-16	-0.618088	0.0242314	1.62001e-143	-0.0377519	0.00491053	1.49508e-14	4.2413e-18	0.714592	20	1.1886e-12
cg01720696	17	MSI2;MSI2	55521077		17	55362424	C	G	0.52476	-0.013283	0.002602	3.30936e-07	0.552527	0.0247352	1.58998e-110	-0.0240405	0.00483068	6.47059e-07	1.13197e-07	0.701896	20	0.0317228
cg01736264	1	PDIK1L;PDIK1L;PDIK1L	26448411		1	26443908	T	A	0.112819	0.017159	0.003276	1.62511e-07	1.38184	0.0369801	1.33797e-301	0.0124175	0.00239393	2.13617e-07	8.36368e-09	0.764543	20	0.00234388
cg01764034	22	UPK3A;UPK3A	45688342		22	45725276	A	G	0.529153	0.009833	0.002827	0.000504708	-0.480323	0.0279291	2.75002e-66	-0.0204716	0.00600479	0.000651492	1.78447e-08	0.089387	20	0.00500089
cg01770232	7	IL6	22766155		7	22766221	G	A	0.861821	0.008764	0.002583	0.000691433	0.748504	0.0226414	1.15359e-239	0.0117087	0.00346901	0.000737556	1.32004e-07	0.604117	20	0.0369934
cg01770362	8	SLC25A37	23385913		8	23355761	A	G	0.21266	0.013064	0.002674	1.03133e-06	-0.312818	0.0213537	1.36002e-48	-0.0417623	0.00901094	3.57591e-06	1.104e-09	0.329535	20	0.00030939
cg01801101	7	AMZ1	2738925		7	2760935	C	T	0.213259	-0.01907	0.002718	2.28003e-12	0.409907	0.0225169	4.75991e-74	-0.0465227	0.0071062	5.87902e-11	1.58613e-10	0.973713	20	4.44504e-05
cg01802294	4	CLRN2	17516550		4	17692863	T	C	0.269169	-0.0148	0.002539	5.57383e-09	0.481114	0.0230582	1.11e-96	-0.0307619	0.00547941	1.97586e-08	1.21717e-08	0.987626	20	0.00341104
cg01809435	20	ABHD16B	62491759		20	62429101	A	G	0.180112	0.017366	0.002978	5.49542e-09	0.345906	0.0319238	2.34001e-27	0.0502044	0.0097769	2.82144e-07	9.39739e-13	0.283861	20	2.63357e-07
cg01845111	20	EFCAB8	31446967		20	31448696	T	C	0.190296	-0.000137	0.002553	0.957204	0.520112	0.0218417	2.4601e-125	-0.000263405	0.00490857	0.957204	1.60301e-09	0.34755	20	0.000449236
cg01866330	8	SLC45A4	142235430		8	142235049	T	C	0.283147	-0.014851	0.002559	6.49685e-09	-0.26607	0.0249788	1.71e-26	0.0558161	0.0109526	3.46633e-07	8.46815e-08	0.500951	20	0.0237316
cg01999908	7	PAX4	127256920		7	127255795	G	C	0.602436	-0.015733	0.002935	8.30025e-08	-0.404516	0.0289665	2.55e-44	0.0388934	0.00777175	5.60196e-07	8.21661e-10	0.089097	20	0.000230266
cg02025766	10	.	115857685		10	115967863	A	G	0.164337	0.015483	0.002967	1.80473e-07	-0.313147	0.0227541	4.29996e-43	-0.0494432	0.0101331	1.06409e-06	2.98007e-11	0.669045	20	8.35151e-06
cg02030452	11	.	65589615		11	65641931	A	T	0.617412	-0.013931	0.002587	7.24439e-08	-0.446733	0.0230424	9.85014e-84	0.0311842	0.00601016	2.11911e-07	7.72876e-11	0.994732	20	2.16595e-05
cg02066340	9	C9orf3;C9orf3	97715233		9	97719592	C	T	0.560104	0.005919	0.002503	0.0180416	0.786586	0.0212235	1.14614e-300	0.00752492	0.00318858	0.0182767	1.77637e-07	0.786342	20	0.049782
cg02086355	6	C6orf126	35743107		6	35742556	G	C	0.273562	0.002357	0.002697	0.382154	0.505506	0.0258263	2.61006e-85	0.00466266	0.00534056	0.382628	1.02915e-08	0.152073	20	0.00288415
cg02107824	10	VWA2	115997879		10	115967863	A	G	0.164337	0.015483	0.002967	1.80473e-07	-0.554339	0.0234167	6.86997e-124	-0.0279306	0.00548082	3.46805e-07	6.35953e-09	0.909792	20	0.00178223
cg02113905	9	.	113840852		9	113863138	G	A	0.0537141	-0.010964	0.003922	0.00518175	0.754614	0.0466034	5.72001e-59	-0.0145293	0.00527425	0.00587353	5.06128e-11	0.0728776	20	1.4184e-05
cg02117185	6	TULP1;TULP1;TULP1;TULP1	35471425		6	35469723	T	C	0.164137	0.00342	0.003614	0.343985	0.904867	0.0336585	3.40005e-159	0.00377956	0.00399643	0.344284	2.70641e-08	0.159125	20	0.00758457
cg02181247	11	ADM	10325567		11	10254557	C	T	0.288738	-0.017448	0.002473	1.72107e-12	0.193409	0.0195371	4.18e-23	-0.090213	0.0157014	9.16336e-09	5.90332e-12	0.243777	20	1.65437e-06
cg02184558	16	DUS2;DUS2;DUS2	68104456		16	68032598	A	G	0.128994	-0.01337	0.003648	0.000247317	0.928369	0.0248517	1.99668e-301	-0.0144016	0.00394834	0.000264795	3.8927e-08	0.849538	20	0.0109091
cg02226869	12	ITPR2	26488811		12	26960599	C	G	0.313698	-0.013842	0.002722	3.67178e-07	0.220467	0.0302892	3.36999e-13	-0.0627849	0.0150612	3.06424e-05	2.21742e-08	0.344295	5	0.00621422
cg02230373	7	AMZ1;AMZ1	2740142		7	2758309	G	A	0.205871	-0.018453	0.002734	1.48405e-11	0.467456	0.0259985	2.78997e-72	-0.0394754	0.00624718	2.63416e-10	2.00835e-10	0.227952	20	5.6283e-05
cg02264423	4	.	17563359		4	17688338	A	G	0.26278	-0.013874	0.002559	5.90517e-08	0.462345	0.0232629	6.73001e-88	-0.0300079	0.00573707	1.69028e-07	5.02489e-08	0.967505	20	0.014082
cg02317534	7	.	22705333		7	22677888	G	T	0.545927	-0.01241	0.002768	7.34694e-06	-0.47661	0.0266884	2.48999e-71	0.0260381	0.00598791	1.37109e-05	2.76295e-10	0.117468	20	7.74302e-05
cg02368469	11	.	69357567		11	69371783	G	A	0.617212	-0.011123	0.002631	2.36124e-05	0.408307	0.0224605	7.59018e-74	-0.0272418	0.00661564	3.82534e-05	2.70147e-08	0.932124	20	0.00757074
cg02374789	11	.	69340400		11	69366438	G	A	0.742212	-0.015361	0.002935	1.66122e-07	0.299546	0.0310311	4.76999e-22	-0.0512809	0.0111456	4.20501e-06	9.55463e-09	0.929855	20	0.00267764
cg02377053	2	IL1RN;IL1RN;IL1RN;IL1RN	113885838		2	113880292	G	C	0.773762	-0.014936	0.002771	7.04138e-08	0.240607	0.0278806	6.14001e-18	-0.0620763	0.0135785	4.83879e-06	4.26003e-08	0.933188	20	0.0119385
cg02399571	17	DLG4;DLG4	7118430		17	7129840	C	T	0.519569	0.024625	0.002556	5.73402e-22	-0.202914	0.0229183	8.45999e-19	-0.121357	0.0186158	7.07608e-11	7.07608e-11	0.0548347	20	1.98304e-05
cg02404349	15	RORA;RORA;RORA;RORA	60862256		15	60862344	G	A	0.389577	-0.010251	0.002656	0.00011359	-0.376254	0.0216916	2.13001e-67	0.0272449	0.0072317	0.000164939	8.76244e-08	0.0509985	20	0.0245563
cg02412616	22	.	46422752		22	46421842	T	G	0.454273	-0.010439	0.002658	8.5873e-05	0.749633	0.0200865	7.70918e-301	-0.0139255	0.00356531	9.39059e-05	6.27159e-09	0.0701553	20	0.00175758
cg02424103	3	.	156892029		3	156983742	C	T	0.399361	-0.009238	0.002626	0.00043498	-0.688114	0.0303445	7.60018e-114	0.0134251	0.00386188	0.000508353	7.54187e-10	0.914491	20	0.000211357
cg02448825	17	ACAP1	7253585		17	7240391	T	C	0.0988419	-0.015582	0.003136	6.73859e-07	-0.376272	0.0355128	3.13002e-26	0.0414115	0.00920533	6.83873e-06	3.71322e-09	0.0571962	7	0.00104061
cg02481442	22	FAM118A;FAM118A	45709689		22	45699780	T	C	0.511382	0.007695	0.002878	0.00750124	0.735426	0.0314388	5.12e-121	0.0104633	0.00393886	0.00789715	1.47492e-07	0.534932	20	0.0413339
cg02516189	9	CARD9;CARD9;CARD9;CARD9	139268092		9	139327034	G	A	0.377796	0.01117	0.002503	8.09542e-06	0.817088	0.0220184	1.98925e-301	0.0136705	0.00308539	9.39181e-06	4.12854e-09	0.110327	20	0.001157
cg02518394	17	MYADML2	79905319		17	79906216	C	T	0.53774	0.012513	0.002666	2.68506e-06	1.0266	0.0274902	3.13239e-301	0.0121887	0.00261734	3.20988e-06	5.96633e-08	0.0641475	20	0.0167203
cg02527881	3	PTH1R	46936655		3	46925539	C	T	0.5002	-0.011928	0.002587	4.01226e-06	-0.865946	0.0235585	8.88493e-296	0.0137745	0.0030109	4.7646e-06	3.80777e-09	0.359801	20	0.00106711
cg02549834	19	SEC1;NTN5	49164913		19	49164740	C	T	0.606829	-0.007625	0.003057	0.0126215	-0.317968	0.0357118	5.39999e-19	0.0239804	0.0099843	0.0163141	4.93403e-08	0.109994	20	0.0138274
cg02593331	12	ITPR2	26488816		12	26960599	C	G	0.313698	-0.013842	0.002722	3.67178e-07	0.201525	0.028138	7.94998e-13	-0.0686863	0.0165655	3.37808e-05	1.88311e-09	0.273446	9	0.000527731
cg02620335	17	.	25583370		17	25602411	C	T	0.565495	0.015353	0.002518	1.07875e-09	-0.555376	0.0217292	4.36e-144	-0.0276443	0.00466109	3.0133e-09	4.12411e-12	0.221779	20	1.15576e-06
cg02631007	4	FAM184B	17702356		4	17613425	G	T	0.365815	-0.011315	0.004911	0.021222	1.07485	0.0287862	3.82617e-301	-0.0105271	0.00457771	0.0214688	1.1196e-13	0.757116	20	3.13763e-08
cg02652965	6	.	166115656		6	166125619	C	T	0.6248	0.005657	0.002525	0.0250652	-0.76013	0.027391	1.68882e-169	-0.00744215	0.00333261	0.0255403	3.57544e-08	0.893113	20	0.01002
cg02666784	2	LOC101805491	46666217		2	46660752	C	A	0.234425	0.01757	0.002564	7.25328e-12	-0.215994	0.0242421	5.11001e-19	-0.0813449	0.0149755	5.57709e-08	1.59292e-08	0.843309	20	0.00446409
cg02703707	2	MTA3;MTA3;MTA3	42921577		2	42935979	T	C	0.741214	0.008753	0.002525	0.000527214	0.786503	0.0221484	3.37723e-276	0.011129	0.00322567	0.000560308	4.69582e-11	0.980519	20	1.31598e-05
cg02804510	19	FUT2;FUT2	49199965		19	49206417	G	A	0.321685	-0.016945	0.002485	9.17316e-12	0.272193	0.0221972	1.43998e-34	-0.0622536	0.0104462	2.53044e-09	5.29827e-11	0.943938	20	1.48481e-05
cg02831490	12	.	103129344		12	102959705	T	C	0.155351	0.017512	0.003401	2.61776e-07	-0.48539	0.0403945	2.92e-33	-0.0360782	0.00762293	2.21388e-06	6.78447e-09	0.0781006	20	0.00190131
cg02831795	4	.	17785837		4	17694880	C	G	0.643371	0.014399	0.002524	1.16457e-08	-0.416744	0.0267105	7.02998e-55	-0.0345512	0.00644864	8.41925e-08	6.67582e-10	0.981682	20	0.000187086
cg02840330	6	.	33535577		6	33527897	G	A	0.177716	0.005962	0.002821	0.0345636	-0.846237	0.027652	1.11294e-205	-0.00704531	0.00334152	0.0349953	7.72967e-08	0.451303	20	0.021662
cg02926160	18	EPB41L3	5542743		18	5618950	T	C	0.129992	0.015247	0.002937	2.08773e-07	0.172494	0.023198	1.04e-13	0.0883915	0.0207658	2.07569e-05	1.13511e-07	0.999946	7	0.0318109
cg02953545	4	CLRN2;CLRN2	17516819		4	17691796	G	A	0.635184	0.014391	0.002524	1.18644e-08	-0.544421	0.0211691	7.40986e-146	-0.0264336	0.00474869	2.59902e-08	4.37114e-11	0.997326	20	1.22499e-05
cg02956137	22	.	42536123		22	42538084	T	C	0.229034	-0.010761	0.003065	0.000446542	-1.02169	0.0313463	5.03556e-233	0.0105325	0.00301728	0.000481691	3.42333e-09	0.719905	20	0.000959371
cg02979224	7	CALCR;CALCR	93204462		7	93250631	T	C	0.629193	0.011611	0.002515	3.89891e-06	0.38406	0.0262177	1.37e-48	0.0302323	0.00686597	1.06664e-05	1.86447e-08	0.289036	20	0.00522508
cg02991924	1	.	228193237		1	228271153	A	T	0.350439	-0.012626	0.002571	9.06456e-07	0.742382	0.0259212	2.13511e-180	-0.0170074	0.00351372	1.29651e-06	8.52856e-09	0.454457	20	0.00239009
cg03084158	7	GNA12	2859672		7	2870454	G	T	0.208666	-0.017977	0.00271	3.27643e-11	0.746355	0.0236048	2.0353e-219	-0.0240864	0.00371003	8.45701e-11	2.07085e-13	0.506062	20	5.80345e-08
cg03095982	4	FAM184B	17709900		4	17569327	G	T	0.71885	0.008748	0.002656	0.000988869	-0.952875	0.0255013	1.40662e-301	-0.00918064	0.00279816	0.00103457	2.93478e-12	0.841338	20	8.22457e-07
cg03100511	19	SEC1;NTN5	49173757		19	49157438	T	G	0.284545	-0.012502	0.002557	1.01183e-06	-0.15552	0.0224229	4.03999e-12	0.0803884	0.0201163	6.43704e-05	1.48935e-07	0.307769	14	0.0417383
cg03124475	1	.	155973730		1	155983869	C	T	0.0840655	-0.011027	0.004258	0.00960558	-0.706505	0.0365374	2.64999e-83	0.0156078	0.00608066	0.0102643	1.42319e-08	0.147358	20	0.00398841
cg03127558	19	MAMSTR	49223278		19	49218060	T	C	0.180511	-0.016151	0.002567	3.13846e-10	0.284898	0.0217066	2.36999e-39	-0.0566905	0.00999204	1.39856e-08	1.39856e-08	0.301107	20	0.0039194
cg03152500	20	PROCR	33762673		20	33706575	A	T	0.61222	-0.013762	0.002519	4.67419e-08	-0.30937	0.0252662	1.79999e-34	0.0444839	0.00891609	6.06368e-07	7.46336e-08	0.0876475	20	0.0209157
cg03180486	11	.	2207455		11	2207046	C	T	0.280551	0.017674	0.002949	2.05729e-09	0.145538	0.0194717	7.75999e-14	0.121439	0.0259723	2.92929e-06	1.69355e-07	0.137965	20	0.0474608
cg03209642	15	FES;FES;FES;FES	91427605		15	91429176	T	G	0.217452	-0.019927	0.002667	7.91707e-14	0.254735	0.0284484	3.42e-19	-0.0782264	0.0136358	9.64693e-09	9.64693e-09	0.562087	20	0.00270351
cg03219366	10	.	82209240		10	82210206	A	G	0.515775	0.012243	0.002488	8.61824e-07	0.363493	0.026022	2.42e-44	0.0336815	0.00725699	3.46298e-06	4.51286e-08	0.505111	20	0.0126471
cg03228353	1	FCGR3A;FCGR3A;FCGR3A;FCGR3A;FCGR3A	161520094		1	161485259	T	G	0.048123	-0.020929	0.00403	2.06599e-07	0.347622	0.0310092	3.63e-29	-0.0602062	0.0127766	2.45044e-06	1.22179e-11	0.697884	20	3.424e-06
cg03267220	4	FAM184B	17710911		4	17730439	A	G	0.244209	-0.010821	0.002704	6.28494e-05	0.931838	0.0249356	1.21059e-301	-0.0116125	0.00291838	6.91771e-05	1.36964e-15	0.88334	20	3.83836e-10
cg03316587	8	.	142245164		8	142246222	C	A	0.253794	-0.016067	0.002535	2.32666e-10	-0.270855	0.0139547	6.39985e-84	0.0593196	0.0098456	1.69131e-09	1.79116e-09	0.148159	20	0.000501964
cg03327327	1	CENPF	214779620		1	214824393	A	C	0.147364	-0.017052	0.00471	0.000294168	-0.816504	0.0434434	8.34987e-79	0.0208842	0.00587454	0.00037794	1.13684e-12	0.287	20	3.18593e-07
cg03337475	8	SLC45A4	142245835		8	142243742	T	C	0.270966	-0.01607	0.002535	2.30886e-10	-0.149636	0.0147049	2.54e-24	0.107394	0.0199595	7.42436e-08	4.13039e-08	0.614089	20	0.0115752
cg03340041	1	.	26497391		1	26497626	G	C	0.535343	0.010461	0.002712	0.000114646	-0.45411	0.0248838	2.1e-74	-0.0230363	0.00610407	0.000160703	8.55622e-08	0.194746	20	0.0239784
cg03344100	8	LOXL2	23186674		8	23278437	G	A	0.0964457	0.002176	0.003269	0.505637	-0.944632	0.028719	2.83696e-237	-0.00230354	0.00346132	0.505724	6.97476e-08	0.0651641	20	0.0195464
cg03351412	1	PMVK;PMVK	154909251		1	154909268	G	A	0.653754	-0.00671	0.002511	0.00753463	0.642591	0.0202623	1.0103e-220	-0.0104421	0.00392147	0.00774921	7.21254e-08	0.0528522	20	0.0202128
cg03362174	2	.	26893188		2	26844925	A	T	0.340855	-0.009655	0.002508	0.000118272	-0.884954	0.0236802	1.15147e-301	0.0109102	0.00284904	0.000128447	1.76964e-08	0.302244	20	0.00495934
cg03416812	6	ZNF76	35230249		6	35162709	G	C	0.370208	-0.010596	0.003149	0.000765776	0.476773	0.0310042	2.30999e-53	-0.0222244	0.00676109	0.00101223	3.31069e-08	0.0939947	20	0.00927806
cg03459839	7	GNA12;GNA12;GNA12;GNA12	2802778		7	2801803	T	C	0.117812	-0.019518	0.002815	4.1035e-12	0.297553	0.0325403	6.01e-20	-0.065595	0.0118726	3.29681e-08	3.29681e-08	0.076735	20	0.00923916
cg03493300	10	CNNM2;CNNM2	104813866		10	104616663	C	T	0.209864	0.021956	0.004198	1.6941e-07	0.334111	0.0313601	1.67e-26	0.0657147	0.013997	2.66727e-06	1.42837e-09	0.195084	20	0.000400294
cg03511159	13	ITM2B	48806046		13	49038677	A	G	0.20627	0.015939	0.002858	2.44734e-08	0.322312	0.0273529	4.75e-32	0.0494521	0.00981018	4.63356e-07	1.80194e-09	0.157278	20	0.000504984
cg03565281	6	MLN;MLN	33771981		6	33738442	C	T	0.861821	0.009963	0.003171	0.00167849	-0.601151	0.0293326	2.41999e-93	-0.0165732	0.00533651	0.00189876	9.43529e-10	0.0736234	20	0.000264419
cg03570776	9	TRAF1;TRAF1;TRAF1	123678312		9	123650982	G	C	0.727236	0.014867	0.002588	9.21437e-09	0.634557	0.0328897	6.08998e-83	0.0234289	0.00425538	3.67659e-08	1.18464e-09	0.208466	20	0.000331989
cg03588817	22	.	42672259		22	42680800	T	C	0.439497	0.009059	0.002502	0.000293803	-0.765378	0.0233346	5.85881e-236	-0.011836	0.00328883	0.000319635	2.93518e-08	0.362139	20	0.0082257
cg03617995	20	.	62170767		20	62395318	C	T	0.0247604	-0.024069	0.004827	6.1538e-07	0.345173	0.0432713	1.5e-15	-0.0697303	0.0164916	2.35546e-05	2.3712e-09	0.0695666	20	0.000664518
cg03623770	10	C10orf58	82167774		10	82160582	T	C	0.636981	0.011826	0.002497	2.17888e-06	-0.277507	0.0194388	3.09e-46	-0.0426151	0.00948021	6.95142e-06	1.50729e-07	0.646699	20	0.042241
cg03626278	9	PTCH1;PTCH1	98278383		9	98221861	C	T	0.392572	0.021617	0.002652	3.60311e-16	0.196333	0.0274229	8.09997e-13	0.110104	0.0204686	7.48385e-08	4.58828e-11	0.344734	16	1.28584e-05
cg03703171	2	IL1RN;IL1RN;IL1RN	113875226		2	113880292	G	C	0.773762	-0.014936	0.002771	7.04138e-08	0.90465	0.0242385	6.9751e-301	-0.0165103	0.00309484	9.56677e-08	2.23406e-11	0.47695	20	6.26084e-06
cg03722243	7	CALCR;CALCR	93205131		7	93245171	G	A	0.628594	0.011583	0.002515	4.11344e-06	0.408179	0.02671	1.01001e-52	0.0283773	0.00643525	1.03533e-05	4.73092e-08	0.200338	20	0.0132582
cg03805019	20	.	62464090		20	62440248	T	G	0.0904553	-0.025863	0.00517	5.65873e-07	-0.566301	0.043539	1.12e-38	0.0456701	0.00978137	3.02544e-06	9.54717e-08	0.723209	20	0.0267555
cg03808528	9	ZNF169;ZNF169;ZNF169	97060684		9	97116931	G	A	0.233826	-0.008897	0.002714	0.00104476	-1.01455	0.0271751	4.67411e-301	0.00876943	0.00268538	0.00109224	7.0867e-08	0.287932	20	0.0198601
cg03810428	12	.	103218441		12	102957866	G	T	0.844449	-0.01775	0.003397	1.73968e-07	-0.334703	0.0355944	5.28998e-21	0.0530321	0.011611	4.938e-06	2.68175e-08	0.230622	20	0.00751547
cg03861105	2	RHOQ	46770357		2	46718989	T	C	0.896366	0.014814	0.003624	4.3558e-05	-0.303633	0.0314716	5.02e-22	-0.0487892	0.0129626	0.00016732	6.03855e-09	0.178691	20	0.00169227
cg03910196	16	MLST8	2256384		16	2256461	G	C	0.36861	0.0105	0.002548	3.77429e-05	0.485606	0.0208988	1.97e-119	0.0216225	0.00532893	4.95875e-05	7.8651e-08	0.255796	20	0.0220415
cg03935444	7	AMZ1	2754314		7	2757420	C	T	0.586062	0.017363	0.002541	8.30778e-12	0.23068	0.0255242	1.6e-19	0.0752688	0.0138093	5.02038e-08	7.41879e-10	0.0660426	20	0.000207908
cg03947020	10	HK1;HK1;HK1	71048474		10	71043781	C	T	0.323482	0.00395	0.002557	0.1224	0.581307	0.0228266	4.67013e-143	0.00679503	0.00440679	0.123087	9.47047e-08	0.146587	20	0.0265405
cg03957189	11	.	69360402		11	69371916	G	A	0.659545	-0.011062	0.002641	2.80724e-05	0.610333	0.0250499	4.04998e-131	-0.0181245	0.00439062	3.65915e-05	6.22986e-08	0.114827	20	0.0174589
cg04026926	11	TSPAN32;C11orf21;C11orf21	2323395		11	2323220	A	G	0.365815	0.006778	0.002565	0.00822976	0.473245	0.0213219	3.82e-109	0.0143224	0.0054583	0.0086913	1.31257e-10	0.633163	20	3.6784e-05
cg04057514	20	SLC2A4RG	62373773		20	62440248	T	G	0.0904553	-0.025863	0.00517	5.65873e-07	-0.968877	0.0608237	3.96998e-57	0.0266938	0.00559302	1.81777e-06	8.64379e-12	0.768628	20	2.42238e-06
cg04084340	5	SKP2;SKP2;SKP2	36172299		5	36167878	A	G	0.433107	0.017563	0.003241	5.99311e-08	-0.447191	0.0302251	1.57001e-49	-0.039274	0.00771829	3.61025e-07	3.90655e-08	0.466143	20	0.0109479
cg04111102	1	.	66153794		1	66126159	T	C	0.544928	0.011025	0.002535	1.3669e-05	0.765893	0.0215067	9.20251e-278	0.014395	0.00333445	1.58137e-05	4.0491e-09	0.573213	20	0.00113474
cg04166393	7	GNA12	2884313		7	2887195	T	C	0.27516	-0.016793	0.002712	5.93644e-10	0.563609	0.0230723	8.62994e-132	-0.0297955	0.00496403	1.94572e-09	2.01855e-13	0.0834686	20	5.65687e-08
cg04217577	2	.	26908843		2	26835636	T	C	0.66254	-0.012221	0.002586	2.29176e-06	-0.813063	0.0217611	1.55462e-301	0.0150308	0.00320591	2.75246e-06	1.64781e-08	0.125942	20	0.00461791
cg04223842	2	CIB4	26865191		2	26843645	T	C	0.342452	-0.009718	0.002507	0.000106037	-0.78781	0.0210792	1.04179e-301	0.0123355	0.00319931	0.000115416	7.00106e-08	0.088261	20	0.0196201
cg04245944	6	.	142968942		6	142970259	C	T	0.438898	-0.012059	0.002542	2.0964e-06	-0.469024	0.0222277	7.80992e-99	0.0257108	0.00555505	3.68545e-06	1.76236e-08	0.12158	20	0.00493893
cg04250194	17	MSI2;MSI2	55363072		17	55392223	A	G	0.492212	-0.013959	0.002622	1.01622e-07	1.11397	0.0298298	3.1325e-301	-0.0125308	0.00237753	1.36045e-07	3.39425e-08	0.788905	20	0.00951222
cg04264754	18	EPB41L3;EPB41L3;EPB41L3;EPB41L3	5519006		18	5459662	T	C	0.513179	-0.003828	0.002586	0.138799	0.309694	0.02585	4.5e-33	-0.0123606	0.00841368	0.141804	7.89821e-08	0.726551	20	0.0221343
cg04304216	2	GLS	191769833		2	191832492	C	T	0.396565	0.014985	0.002526	2.98713e-09	0.243535	0.0234649	3.09999e-25	0.0615312	0.011947	2.60021e-07	2.0735e-08	0.635513	20	0.00581088
cg04316526	13	.	78628464		13	78388780	T	A	0.460463	0.008529	0.00253	0.000748561	0.183939	0.0240444	2.01e-14	0.0463686	0.0150309	0.00203624	1.4915e-07	0.0830568	20	0.0417986
cg04321303	7	.	44107504		7	44132740	G	C	0.204273	-0.009636	0.00369	0.00901771	1.31285	0.0351302	1.15159e-301	-0.00733974	0.00281753	0.00918662	8.65008e-11	0.0532528	20	2.42414e-05
cg04324598	6	GABBR1;GABBR1	29602034		6	29581110	G	A	0.105631	-0.018534	0.004277	1.46817e-05	-0.787922	0.041811	3.23996e-79	0.0235226	0.00556987	2.40866e-05	1.73946e-08	0.850184	20	0.00487476
cg04338129	11	EFEMP2	65635391		11	65636509	G	A	0.379393	-0.012271	0.002488	8.13611e-07	0.339652	0.0270402	3.46001e-36	-0.0361282	0.00786959	4.41427e-06	8.81423e-09	0.611446	20	0.00247015
cg04385966	3	KLHL6	183273741		3	183386558	C	T	0.253794	-0.017945	0.002845	2.83474e-10	0.308178	0.0267579	1.08e-30	-0.0582293	0.0105255	3.16175e-08	3.03701e-10	0.287646	20	8.51106e-05
cg04439313	3	.	183307161		3	183327702	G	T	0.182109	-0.012287	0.003375	0.000272011	0.613575	0.0305689	1.30003e-89	-0.0200253	0.0055903	0.000340782	5.20164e-08	0.280942	20	0.0145773
cg04461782	7	CALCR;CALCR	93204168		7	93266368	C	T	0.636581	0.011072	0.002521	1.1236e-05	0.309014	0.0321291	6.72003e-22	0.0358301	0.00896854	6.46703e-05	3.67395e-08	0.466898	20	0.0102961
cg04478684	11	SIPA1;SIPA1	65414099		11	65405600	T	G	0.15615	0.015367	0.003105	7.4552e-07	-0.871688	0.0263894	2.83966e-239	-0.017629	0.00360181	9.8565e-07	1.24063e-10	0.323098	20	3.47682e-05
cg04499553	20	ABHD16B	62491832		20	62424528	A	G	0.20607	0.017272	0.00291	2.93138e-09	0.309458	0.0302111	1.27001e-24	0.0558137	0.0108682	2.8135e-07	2.55134e-11	0.982275	20	7.15001e-06
cg04510874	15	FES;FES;FES;FES	91427884		15	91428955	T	C	0.218251	-0.020062	0.002668	5.49902e-14	0.495217	0.0274711	1.2e-72	-0.0405115	0.00583745	3.92292e-12	8.70038e-11	0.411876	20	2.43824e-05
cg04571196	19	UHRF1;UHRF1	4910051		19	4910021	C	A	0.51258	0.011574	0.00258	7.25569e-06	0.516168	0.0247711	1.98003e-96	0.0224229	0.00511289	1.15685e-05	7.75478e-08	0.0670632	20	0.0217324
cg04602454	2	.	43152410		2	43152304	T	C	0.129193	0.01415	0.003182	8.71229e-06	0.694916	0.0300943	5.65991e-118	0.0203622	0.00466311	1.26164e-05	1.82079e-11	0.224052	20	5.10267e-06
cg04607235	12	APOLD1	12878440		12	12888438	A	T	0.439896	-0.012414	0.002522	8.554e-07	-0.599878	0.0247379	6.70985e-130	0.0206942	0.00428993	1.40773e-06	2.94409e-14	0.154449	20	8.25066e-09
cg04626686	2	KCNK3	26954056		2	26848046	C	T	0.65615	-0.010437	0.002563	4.6575e-05	-0.868861	0.0232846	9.4176e-301	0.0120123	0.00296735	5.16247e-05	1.53051e-08	0.197105	20	0.00428917
cg04638416	2	MTA3;MTA3;MTA3	42936194		2	42910983	T	A	0.834864	0.008385	0.002744	0.00224492	0.986604	0.0264002	1.15157e-301	0.00849885	0.00279054	0.00232221	6.23452e-13	0.944144	20	1.74719e-07
cg04655784	20	C20orf203	31222409		20	31264465	C	T	0.614617	-0.028991	0.002969	1.59793e-22	0.179211	0.025538	2.26e-12	-0.16177	0.0283882	1.20872e-08	1.20872e-08	0.577363	8	0.00338736
cg04660111	19	FUT2;FUT2;FUT2;FUT2	49199234		19	49206462	T	C	0.321685	-0.01694	0.002507	1.408e-11	0.114781	0.0153384	7.25e-14	-0.147585	0.0294281	5.30025e-07	1.2911e-07	0.984566	13	0.0361824
cg04661629	1	.	26687174		1	26687288	C	T	0.394569	-0.00417	0.002492	0.0942575	-0.594207	0.0193485	4.09063e-207	0.00701776	0.00420005	0.0947461	1.06305e-07	0.225139	20	0.0297915
cg04665046	9	.	123691674		9	123687211	A	G	0.701877	0.014655	0.002585	1.43428e-08	0.569622	0.0245395	3.4101e-119	0.0257276	0.00467149	3.64239e-08	7.64737e-12	0.560958	20	2.14314e-06
cg04667087	9	.	123703527		9	123691237	G	T	0.516773	0.012519	0.00252	6.76968e-07	-0.288184	0.0188208	6.36e-53	-0.043441	0.00919313	2.29691e-06	1.14036e-08	0.137017	20	0.0031958
cg04688277	8	LOXL2	23257440		8	23294392	T	C	0.105232	0.001884	0.003263	0.563681	-1.08056	0.0307854	6.77476e-270	-0.00174354	0.00302013	0.563734	5.76435e-09	0.0602947	20	0.00161543
cg04712949	7	CALCR;CALCR	93205018		7	93250631	T	C	0.629193	0.011611	0.002515	3.89891e-06	0.336133	0.0275684	3.39999e-34	0.0345429	0.00800056	1.57767e-05	1.06129e-07	0.165369	20	0.0297422
cg04784266	4	FAM184B	17762732		4	17641855	A	G	0.538538	0.011763	0.00254	3.63724e-06	-0.825017	0.022074	9.91059e-301	-0.0142579	0.00310227	4.30771e-06	7.02531e-11	0.819368	20	1.96881e-05
cg04819081	2	ATAD2B	24026544		2	23984781	C	A	0.0816693	-0.003033	0.003982	0.446252	-0.333313	0.0298697	6.48005e-29	0.00909956	0.0119745	0.447309	1.75274e-08	0.0567512	20	0.00491197
cg04820762	2	.	26906622		2	26837254	G	C	0.648962	-0.012128	0.002581	2.61497e-06	-0.80965	0.0216721	1.80651e-301	0.0149793	0.00321291	3.12816e-06	2.80812e-08	0.198779	20	0.00786963
cg04823952	8	SLC45A4	142263467		8	142289796	T	C	0.251198	-0.009241	0.002651	0.000490568	-0.919223	0.0246183	3.82636e-301	0.0100531	0.0028965	0.000518983	1.3552e-07	0.673261	20	0.0379788
cg04849508	7	GNA12	2801959		7	2801803	T	C	0.117812	-0.019518	0.002815	4.1035e-12	0.723628	0.0276005	1.66004e-151	-0.0269724	0.00402386	2.04005e-11	7.09026e-16	0.903555	20	1.98701e-10
cg04954726	6	.	87862438		6	87898896	T	C	0.680112	-0.010398	0.002498	3.14741e-05	0.284638	0.0224338	6.90002e-37	-0.0365306	0.00923628	7.64954e-05	3.18317e-08	0.890697	20	0.00892068
cg05117183	2	CIB4	26839148		2	26835419	A	G	0.664137	-0.012252	0.002586	2.16031e-06	-0.28405	0.0224849	1.39e-36	0.0431333	0.00972323	9.16016e-06	2.88077e-08	0.537906	20	0.00807321
cg05142461	11	KAT5;KAT5;KAT5;KAT5	65483542		11	65465597	G	C	0.236222	0.013744	0.003608	0.000139354	0.67454	0.0410584	1.19002e-60	0.0203754	0.00549073	0.000206552	4.25992e-08	0.56543	20	0.0119382
cg05149537	22	FAM118A;FAM118A	45709699		22	45708960	T	C	0.178514	0.019259	0.004313	7.99427e-06	1.4624	0.0547824	5.43006e-157	0.0131695	0.00299025	1.06201e-05	6.51377e-08	0.830365	20	0.0182545
cg05160449	21	.	43580161		21	43566375	C	T	0.336262	0.016819	0.002866	4.39867e-09	0.427137	0.0301808	1.8e-45	0.0393761	0.00726376	5.92999e-08	1.41803e-07	0.462128	20	0.0397395
cg05175496	20	PREX1	47411417		20	47420709	C	T	0.0870607	0.018712	0.003543	1.28201e-07	-0.716291	0.0360598	8.3399e-88	-0.0261235	0.00511816	3.32418e-07	6.02414e-08	0.492046	20	0.0168824
cg05200046	20	.	31273755		20	31328425	T	A	0.380591	0.028414	0.003046	1.07583e-20	0.486551	0.0426589	3.92001e-30	0.0583988	0.00808757	5.16781e-13	8.29299e-15	0.0588528	20	2.32407e-09
cg05203714	11	FDXACB1;FDXACB1;C11orf1	111748583		11	111787962	T	G	0.461262	0.004164	0.00259	0.107896	0.974898	0.0260888	1.27273e-301	0.00427122	0.00265915	0.108222	2.11994e-08	0.180245	20	0.00594102
cg05279172	17	DLG4;DLG4	7113697		17	7140606	G	A	0.534944	-0.026478	0.002504	3.92173e-26	-0.187669	0.0213995	1.79001e-18	0.141089	0.020901	1.47498e-11	1.47498e-11	0.142439	20	4.13355e-06
cg05284750	7	CALCR;CALCR	93204985		7	93260091	T	A	0.630791	0.011235	0.002517	8.05762e-06	0.358215	0.0275003	8.71999e-39	0.0313638	0.00742761	2.41496e-05	4.06341e-08	0.291697	20	0.0113875
cg05308819	1	.	155959156		1	155931368	A	G	0.398562	0.018297	0.002653	5.32167e-12	0.301041	0.017348	1.86998e-67	0.0607791	0.00948325	1.46384e-10	3.07716e-11	0.0962333	20	8.62359e-06
cg05315195	6	ARMC2	109294784		6	109287459	G	A	0.104433	0.025933	0.003806	9.51099e-12	-0.609232	0.0288058	2.78001e-99	-0.0425667	0.00656341	8.84643e-11	3.27555e-09	0.978341	20	0.000917957
cg05316650	7	GNA12	2774474		7	2870454	G	T	0.208666	-0.017977	0.00271	3.27643e-11	0.297695	0.0227002	2.72998e-39	-0.0603873	0.0102016	3.23153e-09	1.17156e-11	0.556945	20	3.28324e-06
cg05334993	15	RORA;RORA;RORA	60888221		15	60894965	T	C	0.733626	0.015689	0.002588	1.34264e-09	-0.382056	0.0225565	2.36999e-64	-0.0410647	0.00719467	1.14549e-08	9.34793e-09	0.94215	20	0.00261971
cg05345549	7	.	72950523		7	72939341	G	C	0.0461262	0.043011	0.004873	1.08108e-18	1.25449	0.0457184	9.2769e-166	0.0342857	0.00408047	4.3748e-17	2.38254e-17	0.275548	20	6.67696e-12
cg05384712	7	CALCR;CALCR	93203843		7	93250631	T	C	0.629193	0.011611	0.002515	3.89891e-06	0.369431	0.0276585	1.08001e-40	0.0314294	0.00720295	1.28053e-05	3.73963e-08	0.321984	20	0.0104801
cg05409540	6	.	87862451		6	87851690	A	G	0.68151	-0.01004	0.002504	6.08256e-05	0.346492	0.021394	5.4e-59	-0.0289761	0.00744489	9.93868e-05	5.14018e-08	0.629122	20	0.0144051
cg05431171	6	TEAD3	35461405		6	35474073	G	C	0.298323	0.015987	0.002716	3.95105e-09	-0.164629	0.0217423	3.68001e-14	-0.0971093	0.0208963	3.36483e-06	1.55637e-07	0.225725	12	0.0436165
cg05469396	15	FURIN	91419421		15	91423543	T	G	0.470048	-0.018653	0.0025	8.5738e-14	-0.58076	0.0224782	3.43998e-147	0.0321183	0.00448061	7.59451e-13	3.87068e-15	0.326784	20	1.08474e-09
cg05489332	7	GNA12;GNA12;GNA12;GNA12	2803442		7	2801803	T	C	0.117812	-0.019518	0.002815	4.1035e-12	0.218954	0.0267835	2.96e-16	-0.089142	0.0168581	1.23805e-07	1.09378e-09	0.664138	20	0.000306526
cg05532178	10	HKDC1	70979827		10	70886962	G	A	0.0936502	0.01149	0.002968	0.000108259	-0.499466	0.0237092	1.62e-98	-0.0230046	0.00604185	0.000140358	8.30076e-13	0.121408	20	2.32625e-07
cg05567726	13	.	48874740		13	49004885	C	A	0.210264	0.016839	0.002862	4.01321e-09	-0.331318	0.0277642	7.94002e-33	-0.0508243	0.00963112	1.31251e-07	9.84926e-10	0.952929	20	0.000276021
cg05572370	11	TSPAN32;C11orf21;TSPAN32;C11orf21	2323247		11	2322662	C	T	0.761581	2.6e-05	0.003699	0.994392	0.708589	0.0329219	9.40998e-103	3.66926e-05	0.00522023	0.994392	1.0355e-07	0.191872	20	0.0290194
cg05583848	6	DEF6	35265411		6	35268410	G	A	0.746805	0.012422	0.003332	0.000192935	0.838057	0.0278695	1.16931e-198	0.0148224	0.0040063	0.000215798	8.18674e-11	0.0722992	20	2.29429e-05
cg05656213	2	.	26876587		2	26833309	T	G	0.534744	-0.011168	0.002503	8.12567e-06	-0.719102	0.0266267	1.23093e-160	0.0155305	0.00352791	1.07173e-05	9.69836e-10	0.507938	20	0.000271792
cg05683857	10	BTBD16	124030795		10	124086490	G	A	0.615615	0.001249	0.002486	0.615377	0.686376	0.0183652	1.04187e-301	0.0018197	0.00362225	0.615409	6.15458e-08	0.321467	20	0.0172479
cg05693127	6	ITPR3	33643684		6	33599979	T	C	0.135583	-0.012902	0.00282	4.75817e-06	0.299793	0.0241222	1.83999e-35	-0.0430364	0.0100236	1.75888e-05	3.74973e-10	0.607204	20	0.000105084
cg05705629	2	.	26908350		2	26838318	A	G	0.657149	-0.012228	0.002582	2.18124e-06	-0.88121	0.0239145	3.1094e-297	0.0138764	0.00295416	2.63716e-06	1.46787e-08	0.14703	20	0.00411363
cg05706437	1	.	214926917		1	214939861	A	G	0.675519	-0.015282	0.002597	3.99302e-09	0.575702	0.0295494	1.53998e-84	-0.026545	0.00471229	1.76953e-08	1.09931e-09	0.621621	20	0.000308076
cg05711251	7	AMZ1	2740362		7	2760935	C	T	0.213259	-0.01907	0.002718	2.28003e-12	0.52712	0.0228352	6.76003e-118	-0.0361777	0.00538924	1.90723e-11	6.33126e-12	0.228179	20	1.77431e-06
cg05742863	22	SMC1B;RIBC2	45809319		22	45825621	G	A	0.709065	0.011831	0.002527	2.84317e-06	0.376051	0.0293996	1.83999e-37	0.0314612	0.00715583	1.09972e-05	1.58527e-07	0.301049	20	0.0444263
cg05782445	2	KCNK3	26915207		2	26833309	T	G	0.534744	-0.011168	0.002503	8.12567e-06	-0.331802	0.0248763	1.38999e-40	0.0336586	0.00795454	2.32272e-05	1.71266e-07	0.636727	20	0.0479964
cg05783341	11	.	65643970		11	65602413	G	C	0.086262	0.013701	0.003458	7.42882e-05	-0.668981	0.031825	4.24988e-98	-0.0204804	0.00526008	9.87852e-05	2.46774e-10	0.0546889	20	6.91573e-05
cg05786567	6	SYNGAP1	33410117		6	33457133	A	G	0.0603035	0.006144	0.003705	0.097257	-1.18968	0.0318605	3.63981e-301	-0.00516441	0.00311735	0.0975869	5.82603e-08	0.147209	20	0.0163272
cg05840412	13	.	49145436		13	48974742	A	G	0.521965	-0.016826	0.002775	1.33254e-09	-0.886116	0.0242867	1.87524e-291	0.0189885	0.00317459	2.21243e-09	1.08464e-10	0.198323	20	3.03964e-05
cg05864433	7	AMZ1	2738728		7	2760935	C	T	0.213259	-0.01907	0.002718	2.28003e-12	0.292429	0.034756	3.96999e-17	-0.0652124	0.0121021	7.10468e-08	1.39324e-07	0.445559	20	0.039045
cg05867245	20	ZBTB46	62402415		20	62418337	A	G	0.659345	-0.008201	0.002612	0.00169098	0.851228	0.0231761	2.54099e-295	-0.00963432	0.0030797	0.00175803	7.50752e-11	0.0708541	20	2.10394e-05
cg05876738	7	CALCR;CALCR	93204347		7	93229453	A	G	0.628794	0.011418	0.002514	5.57849e-06	0.432401	0.027542	1.52e-55	0.026406	0.00605245	1.28366e-05	5.12986e-08	0.288936	20	0.0143762
cg05913211	8	.	66864146		8	66867127	G	A	0.278954	-0.01339	0.00276	1.22563e-06	-0.937917	0.0251235	4.91382e-301	0.0142763	0.00296743	1.5018e-06	4.84448e-08	0.146824	20	0.0135764
cg05927578	16	ADCY9	4029543		16	4023028	A	T	0.400359	-0.013276	0.00315	2.50218e-05	-0.885214	0.0285828	1.36082e-210	0.0149975	0.00359126	2.96535e-05	1.36565e-09	0.859021	20	0.000382716
cg05945647	16	TSNAXIP1;TSNAXIP1;TSNAXIP1;TSNAXIP1;TSNAXIP1;TSNAXIP1	67856397		16	67807146	G	A	0.316294	-0.01352	0.00336	5.72642e-05	-0.760812	0.0320994	3.45997e-124	0.0177705	0.00447952	7.27684e-05	2.959e-08	0.751721	20	0.00829246
cg05948642	10	TSPAN14;TSPAN14;TSPAN14;TSPAN14	82214044		10	82204700	C	G	0.316693	-0.014159	0.004788	0.00310462	-0.924675	0.0253445	1.97157e-291	0.0153124	0.00519502	0.00320336	8.46674e-08	0.874223	20	0.0237276
cg06064964	20	PRIC285;PRIC285	62199181		20	62213700	T	C	0.930511	0.014392	0.004692	0.00215967	-0.768572	0.0549473	1.86002e-44	-0.0187256	0.00624989	0.00273409	1.7585e-08	0.404461	20	0.00492811
cg06079852	6	ADGRG6;ADGRG6;ADGRG6;ADGRG6	142725029		6	142648056	T	A	0.459864	-0.016042	0.002724	3.88225e-09	-0.341158	0.0221162	1.1e-53	0.0470222	0.00854667	3.75898e-08	2.98903e-11	0.886116	20	8.3766e-06
cg06087101	6	FKBP5;FKBP5;FKBP5;FKBP5	35551932		6	35672330	C	G	0.601837	-0.015869	0.002483	1.64741e-10	0.247329	0.0302201	2.74e-16	-0.0641615	0.0127376	4.72459e-07	3.6777e-09	0.12811	19	0.00103066
cg06087988	2	EPAS1	46567260		2	46571310	C	T	0.755192	-0.010399	0.002564	4.99689e-05	0.923288	0.0247086	1.33801e-301	-0.011263	0.00279334	5.52827e-05	5.39755e-14	0.396986	20	1.51264e-08
cg06094523	1	SLC2A1	43398103		1	43367726	C	A	0.350639	0.006212	0.002519	0.0136609	-0.476991	0.0230291	2.67002e-95	-0.0130233	0.00531832	0.0143348	9.47955e-08	0.150354	20	0.026566
cg06152383	7	GNA12	2884448		7	2895784	A	C	0.264976	-0.018068	0.002734	3.87887e-11	0.394828	0.0298856	7.55006e-40	-0.0457617	0.00774256	3.41263e-09	2.64946e-08	0.401711	20	0.00742498
cg06155077	7	CALCR;CALCR;CALCR;CALCR	93204022		7	93250631	T	C	0.629193	0.011611	0.002515	3.89891e-06	0.431413	0.0311969	1.71001e-43	0.0269139	0.00614597	1.19166e-05	2.39836e-08	0.348359	20	0.00672127
cg06159872	1	FCGR3B;FCGR3B;FCGR3B	161602744		1	161485259	T	G	0.048123	-0.020929	0.00403	2.06599e-07	0.339607	0.0344576	6.47002e-23	-0.0616271	0.0134133	4.33818e-06	6.6081e-11	0.320067	20	1.85189e-05
cg06161375	1	TRIM63	26394593		1	26391662	A	G	0.103235	0.015595	0.003301	2.3088e-06	0.290024	0.0267996	2.70998e-27	0.0537714	0.0124191	1.4929e-05	2.95852e-08	0.529091	20	0.0082911
cg06163824	17	.	7439449		17	7444945	T	C	0.129992	-0.013851	0.002842	1.09538e-06	0.473975	0.0310951	1.83999e-52	-0.0292231	0.00629514	3.44779e-06	3.26004e-11	0.632105	20	9.1361e-06
cg06175415	5	FLT4;FLT4	180070031		5	180068741	A	G	0.142173	0.013802	0.002909	2.08933e-06	0.439574	0.026758	1.21001e-60	0.0313986	0.00688825	5.1574e-06	7.2694e-08	0.675739	20	0.0203721
cg06177560	4	LINC01258	38452151		4	38452184	C	T	0.334065	-0.012125	0.003378	0.000331437	0.913799	0.0295737	1.23089e-209	-0.0132688	0.00372151	0.000363266	4.87841e-12	0.0849951	20	1.36715e-06
cg06253072	6	C6orf125	33679850		6	33708190	C	A	0.403554	-0.010878	0.002515	1.5236e-05	0.868523	0.0232488	1.89912e-301	-0.0125247	0.00291506	1.73479e-05	1.50149e-09	0.368203	20	0.000420786
cg06300969	7	.	46526492		7	46399853	T	C	0.0599042	-0.022046	0.004475	8.3724e-07	0.438595	0.05072	5.27e-18	-0.0502651	0.0117427	1.86431e-05	1.12913e-07	0.780085	20	0.0316434
cg06318013	2	KCNK3	26950100		2	26844044	G	A	0.342452	-0.009661	0.002508	0.000117122	-0.822631	0.0220212	1.99656e-301	0.011744	0.00306492	0.000127232	2.0893e-08	0.101249	20	0.00585516
cg06430014	11	HSPB2;HSPB2-C11orf52;CRYAB;CRYAB;CRYAB	111782795		11	111673539	G	A	0.238618	-0.015034	0.002761	5.1768e-08	-0.410794	0.0240962	3.60999e-65	0.0365974	0.00705563	2.13734e-07	9.37737e-08	0.944032	20	0.0262796
cg06471254	6	IP6K3;IP6K3	33690276		6	33717770	C	T	0.625	0.009796	0.00252	0.000101365	-0.463923	0.025933	1.43001e-71	-0.0211156	0.0055587	0.000145485	2.78644e-08	0.14052	20	0.00780885
cg06480930	12	.	46726241		12	46615935	C	T	0.0155751	0.026793	0.007354	0.00026914	1.53221	0.0672032	4.62015e-115	0.0174865	0.00486049	0.000321069	6.02935e-08	0.242369	4	0.016897
cg06492744	11	SIPA1;SIPA1	65406254		11	65405600	T	G	0.15615	0.015367	0.003105	7.4552e-07	0.208218	0.0184063	1.14e-29	0.0738025	0.0162769	5.78297e-06	1.5957e-07	0.103588	20	0.0447187
cg06544239	7	GNA12	2800791		7	2801803	T	C	0.117812	-0.019518	0.002815	4.1035e-12	0.357785	0.0214809	2.74002e-62	-0.0545523	0.00852235	1.54269e-10	2.05839e-09	0.276702	20	0.000576854
cg06562172	2	KCNK3	26927137		2	26834975	T	C	0.66274	-0.01237	0.002587	1.73905e-06	-0.762683	0.0218732	2.24674e-266	0.0162191	0.00342372	2.16622e-06	1.12562e-08	0.196076	20	0.00315448
cg06602086	16	IFT140;TMEM204	1583883		16	1581770	G	A	0.244808	-0.013615	0.003665	0.000203308	-0.367025	0.0187731	4.0801e-85	0.0370956	0.0101644	0.000262679	1.01014e-07	0.391823	20	0.0283086
cg06619171	22	FAM118A;FAM118A	45720549		22	45725276	A	G	0.529153	0.009833	0.002827	0.000504708	0.536629	0.0268612	8.57994e-89	0.0183236	0.00534732	0.00061097	2.8065e-08	0.0741077	20	0.00786507
cg06635797	19	UHRF1;UHRF1	4915394		19	4910021	C	A	0.51258	0.011574	0.00258	7.25569e-06	0.817633	0.0218834	1.55468e-301	0.0141555	0.00317811	8.42628e-06	1.30449e-07	0.573508	20	0.0365576
cg06658391	2	IL1RN;IL1RN;IL1RN	113875233		2	113876425	T	C	0.185703	0.014629	0.00282	2.13034e-07	-0.775241	0.0235904	7.52772e-237	-0.0188703	0.00368262	2.98902e-07	8.03491e-09	0.757427	20	0.00225174
cg06719470	7	FAM133B;FAM133DP;FAM133B;FAM133B;FAM133B	92220654		7	92192634	C	T	0.245008	0.009615	0.003494	0.00592578	-0.562721	0.0274558	2.35995e-93	-0.0170866	0.00626483	0.00638383	1.95593e-08	0.11207	20	0.00548139
cg06760018	5	LHFPL2	77886052		5	77883756	C	G	0.298922	0.014474	0.002496	6.676e-09	-0.528683	0.0219961	1.19001e-127	-0.0273775	0.00485663	1.72905e-08	1.00766e-08	0.999923	20	0.00282392
cg06791107	4	CLRN2	17516752		4	17692863	T	C	0.269169	-0.0148	0.002539	5.57383e-09	0.554084	0.02136	2.34006e-148	-0.0267108	0.00469661	1.29104e-08	1.47745e-14	0.992843	20	4.14049e-09
cg06852746	10	.	70974644		10	70971615	T	C	0.108626	0.011714	0.002981	8.51036e-05	-0.865872	0.0305912	3.03412e-176	-0.0135286	0.00347579	9.93297e-05	3.13979e-13	0.998211	20	8.7991e-08
cg06854842	2	KCNK3	26947187		2	26833309	T	G	0.534744	-0.011168	0.002503	8.12567e-06	-0.434766	0.0151887	3.35043e-180	0.0256874	0.00582664	1.04037e-05	4.54592e-10	0.397731	20	0.000127397
cg06878951	12	.	102936964		12	102959705	T	C	0.155351	0.017512	0.003401	2.61776e-07	-1.10197	0.0344306	9.1524e-225	-0.0158916	0.00312599	3.70145e-07	1.51854e-11	0.0941346	20	4.25565e-06
cg06894146	20	ZNF512B	62595859		20	62582464	G	A	0.444688	-0.01553	0.0026	2.3282e-09	-0.596589	0.0378169	4.56995e-56	0.0260313	0.00466003	2.32249e-08	7.61363e-09	0.194356	20	0.00213368
cg06934092	7	CALCR;CALCR	93205284		7	93208570	T	G	0.626597	0.011101	0.002511	9.82689e-06	0.364558	0.0267888	3.55996e-42	0.0304506	0.00724214	2.61498e-05	3.03074e-08	0.195227	20	0.0084935
cg06951352	7	AMZ1	2740160		7	2760935	C	T	0.213259	-0.01907	0.002718	2.28003e-12	0.495035	0.0227228	3.16008e-105	-0.0385225	0.00576823	2.4157e-11	6.80207e-11	0.233838	20	1.90625e-05
cg06955091	1	.	161500685		1	161503013	G	A	0.028155	-0.030679	0.005013	9.3641e-10	0.532206	0.05304	1.08e-23	-0.057645	0.011033	1.74368e-07	1.74368e-07	0.095484	16	0.0488657
cg06979924	1	FDPS;FDPS;FDPS	155277503		1	155247707	T	G	0.383586	-0.011135	0.002804	7.15377e-05	-0.407531	0.0313256	1.08001e-38	0.0273231	0.00719386	0.000145805	1.68407e-07	0.292201	20	0.0471954
cg07062743	7	.	22720132		7	22724407	A	T	0.403355	-0.014702	0.002703	5.35379e-08	-0.421996	0.02743	2.08001e-53	0.0348392	0.00679381	2.92709e-07	2.24269e-08	0.0934405	20	0.00628504
cg07073096	7	GNA12	2870441		7	2869985	C	T	0.209864	-0.018096	0.002711	2.47185e-11	0.227778	0.0118598	3.30003e-82	-0.0794458	0.0126003	2.88041e-10	5.28474e-10	0.401083	20	0.000148102
cg07078329	2	ADAM17	9697298		2	9695282	T	C	0.482628	0.022271	0.00264	3.28425e-17	-1.00359	0.0326096	5.52449e-208	-0.0221914	0.0027276	4.08996e-16	1.47194e-08	0.128184	20	0.00412504
cg07103233	22	FAM118A;FAM118A	45731346		22	45728370	A	G	0.525559	0.009421	0.002825	0.000853401	-0.332747	0.0262405	7.56999e-37	-0.0283128	0.00877862	0.00125885	1.45581e-07	0.102943	20	0.0407983
cg07140289	8	.	142299684		8	142307023	G	C	0.0786741	0.008642	0.003242	0.00768423	-1.03876	0.0288847	3.23028e-283	-0.0083195	0.00312958	0.00785253	2.79897e-08	0.0913152	20	0.00784397
cg07175100	6	.	36084436		6	36070671	T	G	0.384185	-0.013189	0.002509	1.46682e-07	-0.574323	0.0227687	2.17005e-140	0.0229644	0.00446248	2.65934e-07	4.28622e-09	0.4473	20	0.00120119
cg07180422	2	.	46622721		2	46628633	C	G	0.251797	0.008174	0.002517	0.00116417	-0.758479	0.020301	1.63451e-301	-0.0107768	0.003331	0.00121507	2.98877e-14	0.0622891	20	8.37587e-09
cg07194984	11	.	2128771		11	2155876	T	C	0.0607029	0.040616	0.004875	7.98331e-17	-0.352902	0.0539461	6.08e-11	-0.115091	0.0223686	2.67197e-07	6.80814e-12			1.90795e-06
cg07196408	20	SLC2A4RG	62373115		20	62395318	C	T	0.0247604	-0.024069	0.004827	6.1538e-07	-0.462352	0.0541757	1.41e-17	0.0520577	0.0120915	1.66737e-05	6.65406e-08	0.954424	20	0.0186477
cg07231984	6	SESN1	109346008		6	109376118	C	T	0.108027	0.026505	0.003884	8.84472e-12	-0.649887	0.0367974	8.33996e-70	-0.040784	0.00640704	1.94661e-10	1.94661e-10	0.471104	20	5.45527e-05
cg07233552	20	COMMD7;COMMD7	31316276		20	31264465	C	T	0.614617	-0.028991	0.002969	1.59793e-22	-0.37212	0.0557958	2.57e-11	0.0779077	0.0141462	3.64361e-08	3.25815e-09			0.000913079
cg07248390	3	.	183623986		3	183624010	A	G	0.394569	-0.007566	0.002865	0.00827013	0.694098	0.0199383	1.58158e-265	-0.0109005	0.00413952	0.00845666	9.3614e-08	0.0533085	20	0.0262349
cg07296650	2	.	43145429		2	43119756	T	C	0.659744	0.010476	0.002662	8.30628e-05	-0.336478	0.0253653	3.67999e-40	-0.0311343	0.00825217	0.000161387	1.26266e-08	0.520826	20	0.00353854
cg07318830	1	.	214758323		1	214758621	G	A	0.205072	-0.021283	0.003267	7.29131e-11	-1.23209	0.0358113	2.12706e-259	0.017274	0.00269872	1.54559e-10	1.52333e-14	0.194211	20	4.26904e-09
cg07374015	22	.	42672245		22	42650663	T	C	0.422524	0.009216	0.0025	0.000227449	-0.684289	0.0213025	2.14459e-226	-0.013468	0.00367741	0.0002499	3.75755e-08	0.287196	20	0.0105304
cg07380322	6	CDKAL1	21099548		6	21079573	C	T	0.221645	-0.011756	0.003195	0.000233692	0.222758	0.0302293	1.72e-13	-0.0527748	0.0160316	0.000995019	1.52236e-11	0.375103	18	4.26634e-06
cg07416876	4	.	17787644		4	17694223	G	A	0.634984	0.014446	0.002524	1.04379e-08	0.597378	0.0198089	8.65993e-200	0.0241823	0.00430055	1.87582e-08	8.68273e-13	0.964104	20	2.43329e-07
cg07437919	8	SLC45A4	142234483		8	142227592	C	T	0.699681	0.014639	0.002548	9.17633e-09	0.67189	0.0179789	1.15141e-301	0.0217878	0.00383684	1.3582e-08	3.32941e-08	0.0842157	20	0.00933051
cg07465556	20	ZBTB46	62408966		20	62412904	A	G	0.202476	0.018335	0.002937	4.29903e-10	-0.338222	0.0339269	2.08001e-23	-0.05421	0.0102457	1.21664e-07	6.63444e-08	0.0885501	20	0.0185927
cg07486380	6	ANKS1A	35034417		6	35006409	T	C	0.754193	-0.008041	0.002849	0.00476666	0.924271	0.0286308	1.23761e-228	-0.00869983	0.00309419	0.00492853	3.12455e-10	0.107068	20	8.75639e-05
cg07495335	1	CENPF	214813681		1	214771684	A	G	0.0894569	-0.026347	0.005539	1.96847e-06	-1.58609	0.0508596	1.66343e-213	0.0166112	0.00353262	2.57307e-06	7.94472e-17	0.479374	20	2.22647e-11
cg07519654	7	GRB10;GRB10;GRB10;GRB10	50745585		7	50733316	A	G	0.244609	0.018113	0.003012	1.81434e-09	1.02489	0.0280766	9.78488e-292	0.0176731	0.00297846	2.96304e-09	3.30617e-08	0.207498	20	0.00926538
cg07587117	16	CASKIN1	2239488		16	2256326	T	C	0.367812	0.010546	0.002548	3.48926e-05	0.919953	0.0247374	1.03896e-301	0.0114636	0.00278681	3.89647e-05	7.35336e-08	0.119307	20	0.0206074
cg07616394	10	HHEX	94452554		10	94446635	C	T	0.576677	0.020554	0.002459	6.34226e-17	0.252131	0.0258439	1.74001e-22	0.0815211	0.012843	2.18809e-10	7.99205e-10	0.179753	20	0.000223973
cg07659624	8	SLC25A37	23425272		8	23427919	C	T	0.365415	-0.001747	0.002539	0.491411	0.588837	0.0184124	2.03836e-224	-0.00296687	0.00431289	0.491511	3.97258e-09	0.19518	20	0.00111329
cg07713849	6	ITPR3	33624841		6	33599979	T	C	0.135583	-0.012902	0.00282	4.75817e-06	0.397494	0.0243843	9.67017e-60	-0.0324584	0.00736857	1.05798e-05	2.44762e-09	0.0848374	20	0.000685933
cg07718650	15	FES;FES;FES;FES	91434288		15	91425232	T	C	0.214058	-0.019587	0.002672	2.29357e-13	-0.558317	0.0219534	1.11998e-142	0.0350822	0.00498065	1.87201e-12	4.46389e-10	0.155156	20	0.000125098
cg07721027	6	IP6K3;IP6K3	33696486		6	33696477	T	C	0.0832668	-0.013005	0.003223	5.45882e-05	0.971811	0.0338721	4.9996e-181	-0.0133822	0.00334913	6.44934e-05	6.51775e-09	0.89507	20	0.00182657
cg07791427	12	HOXC8	54402704		12	54384792	C	G	0.278554	-0.010174	0.003266	0.00183867	-0.872577	0.0326943	6.32011e-157	0.0116597	0.00376835	0.00197397	5.72281e-08	0.436027	16	0.0160379
cg07794981	12	.	103084552		12	102959174	G	A	0.155551	0.017587	0.003397	2.25222e-07	-0.749234	0.0349845	9.45003e-102	-0.0234733	0.00466457	4.8473e-07	9.48407e-14	0.0669315	20	2.65786e-08
cg07816106	7	.	22734712		7	22727198	A	G	0.404553	-0.014249	0.002711	1.47227e-07	0.576646	0.0255906	1.95007e-112	-0.0247101	0.00482752	3.0782e-07	3.91509e-09	0.057567	20	0.00109718
cg07823535	13	LINC00446	78603363		13	78392656	A	C	0.377796	0.009171	0.002546	0.000315631	0.278584	0.0310014	2.56e-19	0.0329201	0.00984598	0.00082728	1.29656e-08	0.069151	20	0.00363354
cg07899664	10	CNNM2;CNNM2	104773376		10	104616663	C	T	0.209864	0.021956	0.004198	1.6941e-07	-0.907211	0.0330645	9.75358e-166	-0.0242016	0.00471069	2.78263e-07	1.21828e-09	0.0755737	20	0.000341417
cg07933538	9	SEC16A;C9orf163;C9orf163;SEC16A	139378892		9	139387676	A	G	0.131589	0.008759	0.002858	0.00217866	-0.958265	0.0256676	4.6741e-301	-0.00914048	0.00299251	0.00225469	2.46309e-08	0.242811	20	0.00690268
cg07969984	7	CALCR;CALCR	93204350		7	93229453	A	G	0.628794	0.011418	0.002514	5.57849e-06	0.427364	0.0273683	5.73004e-55	0.0267173	0.00612634	1.29442e-05	1.49399e-08	0.285739	20	0.00418684
cg07973309	11	.	69357823		11	69375393	A	T	0.617013	-0.011074	0.00263	2.54641e-05	0.275605	0.0248678	1.52001e-28	-0.0401807	0.0102081	8.28025e-05	1.52768e-08	0.412959	20	0.00428126
cg07974719	13	EDNRB;EDNRB;EDNRB	78494064		13	78461133	G	A	0.527955	0.010255	0.002551	5.82001e-05	-0.558279	0.0199353	1.43288e-172	-0.018369	0.00461624	6.91466e-05	9.36207e-10	0.808694	20	0.000262367
cg07974891	2	ITGB1BP1;ITGB1BP1;CPSF3	9565042		2	9566140	G	C	0.432308	0.017925	0.002527	1.30865e-12	0.32211	0.022184	9.06003e-48	0.0556487	0.00873126	1.84763e-10	2.32899e-12	0.0940971	20	6.52688e-07
cg07977881	8	.	38359656		8	38361379	T	C	0.526957	0.016614	0.002703	7.92094e-10	-0.876375	0.0234775	5.7094e-301	-0.0189576	0.00312583	1.32089e-09	1.91741e-09	0.404339	20	0.000537345
cg08079806	11	EFEMP2	65635512		11	65636509	G	A	0.379393	-0.012271	0.002488	8.13611e-07	0.406845	0.0264942	3.23001e-53	-0.0301614	0.00642304	2.6555e-06	4.57032e-09	0.555003	20	0.00128081
cg08142947	12	ITPR2	26775259		12	26930844	C	T	0.280551	-0.014658	0.002502	4.6703e-09	0.370951	0.0253343	1.51e-48	-0.0395147	0.00726468	5.34945e-08	5.7363e-13	0.0611796	20	1.60757e-07
cg08153160	7	IGF2BP3	23508734		7	23491190	A	G	0.166334	-0.021966	0.002948	9.25277e-14	-0.632015	0.0283309	3.07004e-110	0.0347555	0.00491775	1.57918e-12	2.06857e-09	0.115231	20	0.000579705
cg08180304	14	.	74292652		14	74293334	T	C	0.386581	-0.011378	0.002803	4.92364e-05	0.41508	0.0303893	1.78999e-42	-0.0274116	0.00704482	9.98204e-05	2.48773e-08	0.125576	20	0.00697173
cg08207604	6	DEF6	35265308		6	35163735	G	A	0.26877	-0.01172	0.003351	0.000469705	-0.706123	0.0252416	3.31738e-172	0.0165977	0.00478258	0.000519595	2.89787e-09	0.208174	20	0.000812115
cg08232909	4	.	18293080		4	18293144	G	A	0.366014	-0.005562	0.002542	0.0286666	0.551584	0.0219455	2.10004e-139	-0.0100837	0.00462598	0.0292725	6.90208e-09	0.569911	20	0.00193427
cg08242665	3	.	46949079		3	46999707	T	C	0.472045	-0.011584	0.002512	3.99841e-06	-0.867473	0.0254326	5.49015e-255	0.0133537	0.00292211	4.87985e-06	8.2535e-08	0.828587	20	0.02313
cg08255724	6	C6orf227	33558900		6	33561164	T	C	0.842652	0.010863	0.002765	8.53877e-05	0.550374	0.0226887	5.49006e-130	0.0197375	0.00508932	0.000105225	1.62634e-09	0.190855	20	0.000455775
cg08267399	8	LOC731779	142349160		8	142324925	C	T	0.39377	-0.013793	0.002521	4.46894e-08	-0.468557	0.0196172	4.3801e-126	0.0294372	0.0055197	9.6543e-08	8.61333e-12	0.0998729	20	2.41384e-06
cg08271489	12	ITPR2	26587292		12	26895351	C	T	0.237819	-0.018034	0.002516	7.62534e-13	0.621855	0.0316826	8.97976e-86	-0.0290003	0.0043073	1.66399e-11	3.93201e-17	0.698494	20	1.10193e-11
cg08324705	7	CDK6;CDK6	92264450		7	92264410	C	T	0.314097	0.017466	0.002612	2.28056e-11	-0.339988	0.0235265	2.46001e-47	-0.0513724	0.00846521	1.28989e-09	8.26359e-10	0.433086	20	0.000231583
cg08349436	8	.	129203061		8	129202906	G	T	0.305711	0.01409	0.002882	1.01367e-06	-0.209181	0.0180276	3.95998e-31	-0.0673579	0.0149505	6.62534e-06	7.60716e-09	0.678529	20	0.00213187
cg08403419	1	RXFP4	155911238		1	155899020	T	A	0.398962	0.018837	0.002647	1.10816e-12	0.21296	0.0210278	4.16999e-24	0.0884532	0.0151913	5.79306e-09	1.82871e-10	0.178054	20	5.12487e-05
cg08466273	11	SBF2	9994686		11	9992920	C	T	0.120807	-0.013782	0.002716	3.88774e-07	-0.407174	0.034462	3.26e-32	0.0338479	0.00725953	3.12316e-06	1.26756e-07	0.625378	20	0.0355228
cg08517216	18	EPB41L3	5583076		18	5624506	C	A	0.174521	0.014941	0.002936	3.60153e-07	-0.240771	0.0299	8.11e-16	-0.0620548	0.0144251	1.6937e-05	2.52121e-08	0.994051	7	0.00706555
cg08564038	1	SLC30A2;SLC30A2	26371319		1	26371281	G	A	0.144169	0.014559	0.003055	1.88264e-06	1.05487	0.0282502	3.63952e-301	0.0138017	0.00291957	2.27542e-06	1.60342e-08	0.29044	20	0.00449349
cg08568756	2	LOC646736	227019969		2	227026864	A	T	0.209665	0.013574	0.002647	2.92728e-07	-0.275401	0.0298936	3.18e-20	-0.0492881	0.0110001	7.44007e-06	4.70786e-09	0.260162	20	0.00131936
cg08572767	1	CD52;UBXN11	26644234		1	26698884	C	T	0.344848	-0.004734	0.003128	0.130171	0.994951	0.0266264	1.3379e-301	-0.00475802	0.00314645	0.130486	5.16729e-08	0.133355	20	0.0144811
cg08577194	7	AMZ1;AMZ1	2742015		7	2760935	C	T	0.213259	-0.01907	0.002718	2.28003e-12	0.617716	0.0261046	8.65994e-124	-0.0308718	0.00458942	1.73521e-11	5.54064e-11	0.994714	20	1.55274e-05
cg08577424	12	ACAD10;BRAP;ACAD10	112123256		12	112286938	C	T	0.628195	0.010653	0.002739	0.000100502	-0.844659	0.0227697	3.28116e-301	-0.0126122	0.0032605	0.000109654	7.34444e-09	0.0605413	20	0.00205824
cg08605458	2	KCNK3	26949714		2	26848416	C	T	0.645567	-0.010326	0.00256	5.49303e-05	-0.798926	0.0219259	1.08064e-290	0.0129249	0.00322388	6.09495e-05	3.58037e-08	0.269589	20	0.0100338
cg08619932	19	FUT2;FUT2	49200058		19	49206462	T	C	0.321685	-0.01694	0.002507	1.408e-11	0.216076	0.0240611	2.70001e-19	-0.0783983	0.01452	6.68817e-08	1.27899e-08	0.856009	20	0.00358429
cg08634041	13	EDNRB;EDNRB;EDNRB	78494330		13	78461133	G	A	0.527955	0.010255	0.002551	5.82001e-05	-0.597988	0.020796	7.84372e-182	-0.0171492	0.00430746	6.85467e-05	1.03825e-08	0.738138	20	0.00290964
cg08644678	4	FAM184B	17711202		4	17567513	T	C	0.332268	-0.009175	0.002642	0.000515159	0.896582	0.0239913	1.15153e-301	-0.0102333	0.00295944	0.000544504	4.77958e-18	0.885677	20	1.33945e-12
cg08646202	11	ALG9;ALG9;ALG9;ALG9	111692209		11	111673539	G	A	0.238618	-0.015034	0.002761	5.1768e-08	-0.692308	0.0225369	3.18483e-207	0.0217158	0.00405028	8.25108e-08	5.03503e-09	0.427286	20	0.00141104
cg08650874	2	CIB4	26822064		2	26833309	T	G	0.534744	-0.011168	0.002503	8.12567e-06	-0.71342	0.0192346	4.00785e-301	0.0156542	0.00353375	9.42734e-06	8.98622e-11	0.459866	20	2.51834e-05
cg08661617	8	MTMR7	17198946		8	17199509	A	G	0.0443291	0.018533	0.003573	2.13757e-07	-1.30991	0.0350588	1.5546e-301	-0.0141484	0.00275384	2.78142e-07	8.05095e-09	0.999938	20	0.00225624
cg08666103	3	CCDC12;CCDC12;CCDC12	46990182		3	46994987	A	G	0.369209	0.011732	0.002516	3.11698e-06	-0.434679	0.0263615	4.39003e-61	-0.02699	0.00601517	7.22346e-06	7.9556e-09	0.40998	20	0.00222952
cg08697247	1	PDIK1L;PDIK1L;PDIK1L	26451076		1	26438498	C	G	0.117612	0.017268	0.003272	1.30954e-07	0.503748	0.0390533	4.56e-38	0.034279	0.00701793	1.03695e-06	1.20301e-09	0.990863	20	0.000337138
cg08718660	6	.	89758121		6	89773183	A	G	0.372204	-0.006751	0.002673	0.0115492	0.544438	0.0316936	3.87003e-66	-0.0123999	0.00496243	0.0124627	5.18087e-08	0.0625369	20	0.0145191
cg08724371	15	.	91442212		15	91425232	T	C	0.214058	-0.019587	0.002672	2.29357e-13	0.450738	0.0279909	2.42999e-58	-0.0434554	0.00651339	2.5285e-11	1.0915e-08	0.0787982	20	0.00305889
cg08779979	12	ITPR2	26805208		12	26846971	T	C	0.122204	-0.016661	0.002948	1.58935e-08	0.90284	0.0290416	3.5234e-212	-0.018454	0.00331877	2.6902e-08	7.51243e-17	0.0949723	20	2.10532e-11
cg08789612	11	.	69360858		11	69367118	C	A	0.661142	-0.010921	0.00264	3.52271e-05	0.410986	0.0261685	1.39e-55	-0.0265727	0.00664267	6.32615e-05	6.31291e-08	0.475227	20	0.0176916
cg08797483	7	CALCR;CALCR	93204478		7	93229453	A	G	0.628794	0.011418	0.002514	5.57849e-06	0.36948	0.0273269	1.18e-41	0.0309029	0.00717778	1.66717e-05	2.53393e-08	0.178942	20	0.00710121
cg08799766	7	GNA12	2801832		7	2801803	T	C	0.117812	-0.019518	0.002815	4.1035e-12	0.558228	0.026296	5.19991e-100	-0.0349642	0.0053049	4.37092e-11	4.48133e-11	0.229442	20	1.25587e-05
cg08805904	2	CIB4	26833056		2	26833309	T	G	0.534744	-0.011168	0.002503	8.12567e-06	-0.636765	0.0190457	4.46878e-245	0.0175387	0.00396566	9.7504e-06	8.77331e-10	0.225598	20	0.000245868
cg08841829	21	ABCG1;ABCG1;ABCG1;ABCG1;ABCG1;ABCG1	43638893		21	43619665	G	T	0.393371	0.015081	0.003041	7.07753e-07	-0.680869	0.026037	9.82997e-151	-0.0221496	0.00454596	1.10262e-06	4.61013e-10	0.407036	20	0.000129197
cg08873673	19	FUT2;FUT2	49199217		19	49206674	A	G	0.321685	-0.016953	0.002507	1.3585e-11	0.331859	0.019691	9.90994e-64	-0.0510849	0.00813984	3.47581e-10	1.87933e-12	0.999607	20	5.26672e-07
cg08884476	8	LOXL2	23188050		8	23291835	C	T	0.104633	0.001913	0.003263	0.557694	-0.929353	0.0265291	7.48231e-269	-0.00205842	0.00351154	0.557749	3.53698e-09	0.0639818	20	0.000991222
cg08907507	2	CIB4	26847162		2	26841197	T	A	0.339856	-0.009718	0.002506	0.000105365	-0.631944	0.01835	6.72799e-260	0.0153779	0.0039906	0.000116423	6.93492e-09	0.0524278	20	0.00194348
cg08925142	4	LCORL;LCORL	18023851		4	18016192	G	A	0.266174	-0.034706	0.003352	4.0212e-25	-0.437679	0.0333701	2.66999e-39	0.0792956	0.00975731	4.40821e-16	1.08741e-16	0.298478	20	3.04743e-11
cg08940143	11	EFEMP2;EFEMP2	65637415		11	65583340	T	C	0.316494	-0.012725	0.002505	3.77752e-07	-0.453729	0.026833	3.84001e-64	0.0280454	0.00576467	1.1443e-06	1.92037e-09	0.137522	20	0.000538174
cg08957988	8	LOXL2	23191081		8	23279174	A	G	0.299121	0.002986	0.002874	0.298819	-0.941578	0.0252017	1.63447e-301	-0.00317127	0.0030535	0.299005	3.12784e-08	0.999217	20	0.00876561
cg09008099	12	.	111372149		12	111401223	T	C	0.642572	0.00998	0.002474	5.48463e-05	-0.410455	0.0313063	2.85001e-39	-0.0243145	0.0063063	0.000115454	1.90814e-08	0.0557818	20	0.00534747
cg09040793	3	ADCY5;ADCY5	123135035		3	123101253	T	G	0.582468	-0.022749	0.002533	2.68195e-19	0.154771	0.0264887	5.13e-09	-0.146985	0.0300114	9.69938e-07	3.90922e-08	0.480184	3	0.0109554
cg09112160	15	FURIN;FURIN;FURIN	91424658		15	91425232	T	C	0.214058	-0.019587	0.002672	2.29357e-13	0.251774	0.0302189	7.96997e-17	-0.077796	0.0141356	3.72233e-08	3.72233e-08	0.242814	20	0.0104316
cg09135144	20	DNMT3B;DNMT3B;DNMT3B;DNMT3B;DNMT3B;DNMT3B	31366409		20	31379151	G	A	0.0567093	0.004836	0.005334	0.364599	-0.785386	0.0470934	1.91998e-62	-0.00615748	0.00680159	0.365306	2.02048e-14	0.652307	16	5.66228e-09
cg09152120	16	ADCY9	4016669		16	4021734	G	A	0.730631	0.015635	0.00335	3.05385e-06	1.24373	0.0332841	1.33806e-301	0.0125711	0.00271444	3.63587e-06	5.36453e-09	0.748517	20	0.00150338
cg09289469	4	PPA2;PPA2;PPA2;PPA2;PPA2	106321260		4	106323058	G	A	0.0754792	-0.004077	0.003728	0.274124	0.352224	0.0247394	5.37006e-46	-0.011575	0.0106154	0.275535	1.47129e-09	0.828712	20	0.000412322
cg09322432	22	CYP2D6;CYP2D6	42527611		22	42554409	T	G	0.196286	-0.011934	0.003049	9.07532e-05	1.07453	0.0324738	4.23966e-240	-0.0111062	0.00285729	0.000101503	9.11682e-08	0.7164	20	0.0255494
cg09322489	10	WBP1L	104503149		10	104528509	C	A	0.142572	0.00674	0.002669	0.0115603	0.813983	0.0255981	6.77144e-222	0.00828027	0.00328926	0.0118236	1.5311e-07	0.0591418	20	0.0429084
cg09345355	5	.	39429516		5	39418421	G	A	0.260383	-0.015158	0.002755	3.75515e-08	1.10259	0.0295228	2.83372e-301	-0.0137477	0.00252564	5.23187e-08	1.07402e-07	0.206103	20	0.0300989
cg09357953	3	ADCY5	123165682		3	123124513	A	G	0.147564	0.035561	0.002847	8.39206e-36	-0.230454	0.0353537	7.1e-11	-0.154308	0.026702	7.5183e-09	7.5183e-09	0.387915	9	0.00210697
cg09369927	1	WNT3A	228193585		1	228271153	A	T	0.350439	-0.012626	0.002571	9.06456e-07	0.831101	0.0234425	2.62762e-275	-0.0151919	0.00312302	1.14757e-06	3.46129e-08	0.779423	20	0.0097001
cg09375092	12	ITPR2	26576047		12	26895351	C	T	0.237819	-0.018034	0.002516	7.62534e-13	0.423632	0.0243256	6.34008e-68	-0.04257	0.00642249	3.39651e-11	9.42458e-15	0.223147	20	2.64119e-09
cg09382809	6	MLN;MLN	33770212		6	33734376	G	C	0.401757	0.01148	0.002586	9.02568e-06	-0.251298	0.0185133	5.72e-42	-0.0456828	0.0108269	2.44986e-05	1.18458e-07	0.107347	20	0.0331972
cg09397246	15	FES;FES;FES;FES	91427361		15	91428955	T	C	0.218251	-0.020062	0.002668	5.49902e-14	0.444022	0.0272508	1.09e-59	-0.0451824	0.0066177	8.63971e-12	1.81433e-10	0.40433	20	5.08458e-05
cg09401099	3	.	156534380		3	156361798	A	G	0.0499201	0.015305	0.004561	0.000791862	0.563168	0.0582396	4.05001e-22	0.0271766	0.00857261	0.00152351	2.35828e-08	0.886185	18	0.00660897
cg09527886	7	GNA12	2872954		7	2874601	G	A	0.240615	-0.017978	0.002705	3.00735e-11	-0.173485	0.0124124	2.16002e-44	0.103629	0.0172652	1.947e-09	9.12958e-08	0.437097	20	0.0255852
cg09581673	4	.	38386635		4	38388923	C	A	0.408147	0.012943	0.002485	1.90424e-07	0.271584	0.0225858	2.63998e-33	0.0476574	0.00997151	1.75853e-06	5.58398e-09	0.455564	20	0.00156488
cg09616053	16	MLST8	2256512		16	2247362	T	C	0.358227	0.009744	0.002561	0.00014194	0.535422	0.0241269	4.10989e-109	0.0181987	0.00485293	0.000176801	1.61426e-07	0.0732487	20	0.0452387
cg09621235	1	.	66153637		1	66153363	G	C	0.392772	0.012058	0.002587	3.14681e-06	0.504257	0.0277642	1.02998e-73	0.0239124	0.00529657	6.34072e-06	1.09702e-07	0.883884	20	0.0307434
cg09626299	10	TSPAN14;TSPAN14	82213104		10	82204700	C	G	0.316693	-0.014159	0.004788	0.00310462	0.911313	0.0249952	4.85275e-291	-0.0155369	0.00527121	0.00320349	5.91177e-09	0.890443	20	0.00165674
cg09644332	7	PGAM2	44106631		7	43958196	G	C	0.0916534	-0.010038	0.003718	0.00693731	1.06843	0.0285887	1.0952e-301	-0.00939511	0.00348895	0.00708503	1.33729e-07	0.105861	20	0.0374769
cg09718047	13	.	49161050		13	48866464	G	A	0.186102	0.01803	0.002899	4.99104e-10	0.239481	0.0285842	5.38001e-17	0.0752878	0.0150762	5.92002e-07	7.3271e-08	0.492296	20	0.0205338
cg09732913	20	ZBTB46	62421032		20	62449320	T	C	0.182708	0.016844	0.002975	1.49751e-08	0.723497	0.0193681	2.09913e-301	0.0232814	0.00415894	2.16947e-08	2.75123e-12	0.0922701	20	7.71019e-07
cg09740560	6	GABBR1;GABBR1	29602390		6	29581113	G	A	0.108826	-0.018551	0.004274	1.42204e-05	-0.616075	0.0407193	1.03002e-51	0.0301116	0.0072173	3.0175e-05	5.88651e-08	0.0965125	20	0.0164967
cg09778963	12	.	27032649		12	26875235	G	A	0.218051	-0.018151	0.002523	6.2822e-13	0.282665	0.0234815	2.24997e-33	-0.0642138	0.0103983	6.59903e-10	1.50511e-13	0.262622	20	4.21799e-08
cg09786383	13	EDNRB;EDNRB;EDNRB	78494010		13	78460947	G	A	0.528155	0.010353	0.002552	4.97458e-05	-0.513792	0.02175	2.26004e-123	-0.0201502	0.0050397	6.38028e-05	9.57945e-10	0.810511	20	0.000268459
cg09788029	12	.	103004347		12	102955034	G	A	0.839058	-0.016891	0.003377	5.68044e-07	0.618412	0.035763	5.40989e-67	-0.0273135	0.00568462	1.54899e-06	4.52432e-13	0.206562	20	1.26792e-07
cg09821763	10	TSPAN14;TSPAN14	82218906		10	82088572	A	G	0.542133	0.010677	0.00249	1.80328e-05	-0.886055	0.023713	1.40671e-301	-0.01205	0.00282865	2.04433e-05	3.8189e-09	0.650155	20	0.00107023
cg09837656	15	PLEKHO2	65149245		15	65149682	T	C	0.507188	-0.008009	0.00249	0.0012978	-0.539627	0.0197172	6.5373e-165	0.0148417	0.00464606	0.00140083	3.16252e-08	0.212697	20	0.0088628
cg09844573	20	PRIC285;PRIC285	62199190		20	62213700	T	C	0.930511	0.014392	0.004692	0.00215967	-0.840184	0.0539995	1.38002e-54	-0.0171296	0.00569198	0.00261742	1.4597e-07	0.724264	20	0.0409074
cg09864961	11	INS;INS-IGF2;INS-IGF2	2183434		11	2155876	T	C	0.0607029	0.040616	0.004875	7.98331e-17	0.322475	0.0466803	4.91001e-12	0.125951	0.0236844	1.04981e-07	1.04981e-07			0.0294204
cg09868035	20	C20orf135	62492074		20	62506947	T	C	0.0922524	-0.008806	0.007874	0.263412	1.43342	0.0957627	1.18e-50	-0.00614335	0.00550846	0.264741	1.96571e-12	0.0838181	20	5.50879e-07
cg09915099	8	AGPAT6	41435301		8	41468608	A	G	0.246006	0.01597	0.005623	0.00450964	-1.06749	0.0292446	1.0288e-291	-0.0149604	0.00528343	0.00463211	6.63238e-10	0.0961424	20	0.000185869
cg09931032	15	RORA-AS1;RORA-AS1;RORA;RORA;RORA	60912596		15	60905989	A	G	0.661142	0.013907	0.002537	4.21327e-08	-0.393567	0.0201125	2.87998e-85	-0.0353358	0.00669432	1.30264e-07	1.08799e-10	0.979904	20	3.04903e-05
cg10004328	17	.	55763390		17	55361584	A	G	0.520966	-0.013269	0.002603	3.44024e-07	0.478358	0.0258505	1.89001e-76	-0.0277386	0.00564422	8.90012e-07	5.24978e-08	0.759456	20	0.0147122
cg10007703	22	.	42672207		22	42672124	G	A	0.425319	0.008225	0.002496	0.000983263	-0.564922	0.0217055	2.47005e-149	-0.0145595	0.00445358	0.00107862	1.56745e-07	0.142188	20	0.0439271
cg10027001	7	AMZ1;AMZ1	2740662		7	2758309	G	A	0.205871	-0.018453	0.002734	1.48405e-11	0.604168	0.0242396	4.00009e-137	-0.0305428	0.00468821	7.27785e-11	2.37721e-10	0.215964	20	6.66202e-05
cg10072542	8	SLC45A4	142247354		8	142252580	A	G	0.259984	-0.016636	0.002545	6.28748e-11	-0.66168	0.0277391	9.27005e-126	0.0251421	0.00398807	2.89476e-10	9.88582e-10	0.30878	20	0.000277045
cg10155002	8	SLC25A37	23399610		8	23397677	C	G	0.254393	-0.012392	0.003136	7.76529e-05	-1.01682	0.0287095	9.17996e-275	0.012187	0.00310327	8.59534e-05	1.00779e-07	0.543142	20	0.0282429
cg10207850	2	.	26955177		2	26839718	T	G	0.354832	-0.009641	0.002503	0.000117263	-0.76891	0.021742	5.84724e-274	0.0125385	0.00327451	0.000128595	2.07823e-09	0.107099	20	0.000582415
cg10210928	7	GNA12	2859695		7	2869985	C	T	0.209864	-0.018096	0.002711	2.47185e-11	0.48011	0.0242664	4.01002e-87	-0.0376914	0.00595933	2.5361e-10	6.05216e-12	0.696677	20	1.69609e-06
cg10238587	1	.	26719057		1	26580790	T	C	0.0844649	0.014834	0.003132	2.17687e-06	0.253053	0.0282439	3.25999e-19	0.0586201	0.0139998	2.82398e-05	3.90458e-08	0.643789	20	0.0109424
cg10281081	6	.	141486006		6	141606411	C	T	0.766773	0.014013	0.002662	1.40888e-07	0.350527	0.0280705	8.75008e-36	0.039977	0.00824148	1.23026e-06	1.25545e-10	0.170403	20	3.51832e-05
cg10283277	11	SIK2	111472630		11	111539327	G	A	0.651358	0.014211	0.002788	3.4471e-07	-0.263696	0.0247742	1.85998e-26	-0.0538916	0.0117226	4.28103e-06	9.84244e-08	0.712499	20	0.0275829
cg10300540	15	AKAP13;AKAP13;AKAP13	86171055		15	86085120	G	A	0.0662939	-0.012145	0.003211	0.000155379	-1.1031	0.0295216	1.40662e-301	0.0110099	0.00292577	0.000167833	4.87311e-09	0.674677	20	0.00136567
cg10342935	4	.	38367634		4	38367524	C	T	0.802915	0.01281	0.002728	2.65633e-06	0.636709	0.0275163	1.86005e-118	0.0201191	0.00437186	4.18563e-06	1.98242e-11	0.915117	20	5.55564e-06
cg10356210	2	KCNK3	26946568		2	26833309	T	G	0.534744	-0.011168	0.002503	8.12567e-06	-0.537912	0.0194709	5.34376e-168	0.0207618	0.00471347	1.05897e-05	1.54874e-08	0.204402	20	0.00434026
cg10389615	2	.	121323275		2	121321830	T	C	0.390775	0.012358	0.002538	1.12058e-06	-0.307958	0.0212494	1.34999e-47	-0.0401288	0.0086941	3.91882e-06	1.04965e-07	0.37966	20	0.0294159
cg10431340	1	MPZ	161279108		1	161288598	A	T	0.94389	0.01954	0.009549	0.0407281	1.38924	0.0380764	1.87537e-291	0.0140652	0.00688434	0.0410448	1.23937e-12	0.687573	20	3.47328e-07
cg10479493	6	MLN;MLN	33772694		6	33736672	A	G	0.443091	0.011381	0.002577	1.0037e-05	-0.355893	0.0274669	2.14e-38	-0.0319787	0.00764999	2.91218e-05	6.27238e-08	0.0843808	20	0.017578
cg10502130	7	FZD9	72847020		7	72890279	G	A	0.0321486	0.044048	0.004915	3.18977e-19	-0.400881	0.0639185	3.57001e-10	-0.109878	0.0213835	2.77005e-07	9.82895e-08	0.0566319	20	0.0275451
cg10521431	10	CNNM2;CNNM2	104814810		10	104616663	C	T	0.209864	0.021956	0.004198	1.6941e-07	0.643058	0.0437763	7.51e-49	0.0341431	0.00692961	8.34456e-07	3.18342e-10	0.0620263	20	8.92139e-05
cg10531711	6	BAK1	33541689		6	33550025	G	A	0.490216	0.011395	0.002602	1.19048e-05	0.793207	0.0212267	1.27268e-301	0.0143657	0.0033028	1.36413e-05	4.38315e-11	0.0762434	20	1.22836e-05
cg10538433	3	.	156955923		3	156952194	T	A	0.463059	-0.009001	0.002605	0.000549725	-0.475745	0.0260686	2.08002e-74	0.0189198	0.0055729	0.000686376	1.6032e-08	0.0955261	20	0.00449289
cg10582946	4	LCORL;LCORL	18023955		4	18029165	G	A	0.144569	-0.032715	0.00366	3.94401e-19	0.241776	0.0329178	2.05999e-13	-0.135311	0.0238443	1.38867e-08	1.38867e-08	0.771756	9	0.00389168
cg10655540	4	FAM184B	17649851		4	17692685	G	T	0.314097	-0.014101	0.002531	2.52823e-08	0.844829	0.0247741	7.05124e-255	-0.016691	0.00303559	3.83213e-08	1.30988e-13	0.986288	20	3.67088e-08
cg10666342	6	DEF6	35270553		6	35241239	C	T	0.746605	0.012461	0.003356	0.000204775	-0.60331	0.0329626	7.85003e-75	-0.0206544	0.00567596	0.000273777	2.39116e-08	0.511013	20	0.0067011
cg10691912	17	PHF23;DVL2	7139227		17	7139238	A	G	0.513978	-0.025618	0.002538	5.88616e-24	-0.273448	0.0259806	6.62002e-26	0.0936851	0.0128598	3.21468e-13	3.21468e-13	0.30819	20	9.00898e-08
cg10714061	6	IP6K3;IP6K3;IP6K3;IP6K3	33714631		6	33717770	C	T	0.625	0.009796	0.00252	0.000101365	0.511325	0.0196178	9.25971e-150	0.0191581	0.00498288	0.000120663	1.93927e-09	0.07233	20	0.000543471
cg10717522	2	GLS;GLS	191792078		2	191832492	C	T	0.396565	0.014985	0.002526	2.98713e-09	0.563602	0.024305	5.92027e-119	0.0265879	0.00462623	9.0726e-09	3.79527e-11	0.540877	20	1.0636e-05
cg10726760	4	FAM184B	17784060		4	17693794	A	G	0.636382	0.014535	0.002524	8.4756e-09	-0.882601	0.0236147	9.90971e-301	-0.0164684	0.00289348	1.25889e-08	9.55629e-12	0.988652	20	2.6781e-06
cg10764762	13	EDNRB;EDNRB;EDNRB	78494272		13	78454079	T	C	0.421126	0.009383	0.002552	0.000236248	-0.669614	0.0337723	1.72999e-87	-0.0140126	0.00387612	0.000300239	3.04959e-10	0.258405	20	8.54632e-05
cg10809958	7	.	2758005		7	2755237	C	G	0.582468	0.016873	0.002531	2.61913e-11	0.254994	0.0265581	7.88998e-22	0.0661702	0.0120837	4.35101e-08	1.07047e-09	0.193409	20	0.000299994
cg10866939	9	RC3H2;RC3H2	125621145		9	125652429	G	A	0.331669	0.027692	0.003627	2.2589e-14	0.375512	0.0424979	9.91998e-19	0.0737446	0.0127651	7.60153e-09	7.60153e-09	0.0554185	20	0.00213029
cg10884018	3	VEPH1;VEPH1;VEPH1	157019556		3	157022783	G	C	0.123802	0.007197	0.002834	0.0111005	0.509483	0.0222106	1.91001e-116	0.0141261	0.00559649	0.0115995	1.21304e-07	0.0582216	20	0.0339947
cg10886276	6	ADGRG6;ADGRG6;ADGRG6;ADGRG6	142737410		6	142780251	T	A	0.434904	-0.015162	0.002711	2.23475e-08	-0.345554	0.0194843	2.25002e-70	0.0438774	0.00822623	9.61579e-08	3.20855e-11	0.521883	20	8.99181e-06
cg10894607	5	LOC101928539	57196278		5	57196556	A	G	0.726038	-0.013363	0.002834	2.41422e-06	-0.921392	0.0303157	6.74407e-203	0.0145031	0.00311258	3.16974e-06	2.96529e-09	0.062166	20	0.000831007
cg10938446	2	IL1RN;IL1RN;IL1RN	113875723		2	113889006	G	T	0.205272	0.015435	0.002842	5.60283e-08	0.433415	0.0238542	9.03013e-74	0.0356125	0.0068439	1.95525e-07	1.57542e-08	0.23483	20	0.00441505
cg10976999	8	.	142358827		8	142359550	G	A	0.379593	-0.013838	0.002527	4.34904e-08	0.714369	0.0207277	2.73353e-260	-0.0193709	0.00358176	6.36556e-08	3.89871e-09	0.203971	20	0.00109259
cg11004158	6	LEMD2;LEMD2	33755603		6	33728444	G	A	0.691693	0.0092	0.002994	0.00212052	-0.923197	0.0247079	1.47893e-301	-0.00996537	0.00325403	0.00219516	5.49635e-09	0.69225	20	0.00154033
cg11216632	1	ARHGEF2;ARHGEF2;ARHGEF2	155944655		1	155931368	A	G	0.398562	0.018297	0.002653	5.32167e-12	-0.22499	0.0160048	6.91011e-45	-0.0813236	0.0131343	5.95124e-10	1.15088e-11	0.105856	20	3.22529e-06
cg11272024	10	TSPAN14;TSPAN14	82218813		10	82218106	C	G	0.668131	0.012719	0.002556	6.48666e-07	-0.701874	0.0188095	9.417e-301	-0.0181215	0.00367392	8.11966e-07	1.02466e-08	0.603168	20	0.00287157
cg11281566	12	.	102909710		12	102959174	G	A	0.155551	0.017587	0.003397	2.25222e-07	-0.541771	0.0420871	6.42e-38	-0.0324621	0.0067583	1.5608e-06	1.27097e-09	0.0662165	20	0.000356183
cg11286877	9	GPSM1;GPSM1	139247436		9	139245901	T	C	0.588259	-0.01674	0.002586	9.5874e-11	0.878263	0.0311989	2.36367e-174	-0.0190603	0.0030213	2.81446e-10	9.68061e-10	0.050125	20	0.000271294
cg11304573	10	LOC101928994	70975799		10	70975642	G	A	0.933906	0.02674	0.005197	2.67128e-07	-1.08008	0.0621958	1.49999e-67	-0.0247575	0.00501846	8.08557e-07	2.03969e-19	0.507606	4	5.71612e-14
cg11345330	22	KREMEN1;KREMEN1	29470209		22	29463381	T	C	0.624601	-0.015689	0.00263	2.44037e-09	-0.348773	0.0287054	5.72998e-34	0.0449834	0.00840057	8.56488e-08	1.9305e-08	0.362947	20	0.00541012
cg11361270	7	LOC401312	22705291		7	22683137	T	C	0.382388	-0.012599	0.002595	1.20322e-06	-0.850275	0.0249897	9.51532e-254	0.0148176	0.00308287	1.53656e-06	2.60909e-10	0.264587	20	7.31184e-05
cg11415491	2	KCNK3	26928228		2	26835419	A	G	0.664137	-0.012252	0.002586	2.16031e-06	-0.818153	0.0220327	8.08168e-301	0.0149752	0.0031864	2.60518e-06	3.66953e-09	0.283246	20	0.00102837
cg11457748	12	ITPR2	26976358		12	26960599	C	G	0.313698	-0.013842	0.002722	3.67178e-07	0.203152	0.029283	3.99e-12	-0.0681362	0.0166129	4.10653e-05	3.00557e-09	0.371229	8	0.000842297
cg11479100	6	CLPS;CLPS;CLPS	35766561		6	35753227	C	T	0.51278	0.002746	0.00258	0.287174	-0.563113	0.0227547	3.33011e-135	-0.00487646	0.00458591	0.28762	1.21347e-07	0.418423	20	0.034007
cg11539674	7	SND1	127291444		7	127336375	A	T	0.111222	-0.01711	0.002785	8.06583e-10	0.727191	0.0241493	3.34567e-199	-0.0235289	0.0039087	1.74829e-09	4.58358e-10	0.124119	20	0.000128453
cg11569329	19	RPS9	54705747		19	54705641	C	T	0.292133	-0.016667	0.002576	9.79324e-11	-1.0434	0.0354408	1.66008e-190	0.0159738	0.00252777	2.62745e-10	1.33638e-11			3.74514e-06
cg11639651	10	HKDC1	70979811		10	70887625	A	T	0.166933	0.01067	0.002921	0.000259337	-0.398763	0.0290745	8.23004e-43	-0.0267577	0.00758051	0.000415858	1.34216e-11	0.452843	20	3.76133e-06
cg11655938	2	FBLN7;FBLN7	112917040		2	112901402	T	C	0.403155	-0.011026	0.002488	9.35052e-06	0.446667	0.028888	6.26001e-54	-0.0246851	0.00579442	2.04297e-05	3.71305e-08	0.174053	20	0.0104056
cg11745271	4	FAM184B	17711566		4	17647064	G	A	0.538538	0.011608	0.002547	5.17615e-06	-1.0776	0.028833	1.04186e-301	-0.0107721	0.0023811	6.068e-06	5.58163e-16	0.703301	20	1.56422e-10
cg11749141	15	FES;FES;FES;FES	91432980		15	91429287	C	A	0.182907	-0.020301	0.002683	3.83326e-14	-0.272211	0.0287025	2.45002e-21	0.0745782	0.0126089	3.32438e-09	9.2317e-11	0.306315	20	2.58714e-05
cg11783497	2	IL1RN;IL1RN;IL1RN	113875292		2	113880292	G	C	0.773762	-0.014936	0.002771	7.04138e-08	0.741894	0.0215282	3.02116e-260	-0.0201323	0.00378045	1.0075e-07	1.2112e-11	0.608107	20	3.39434e-06
cg11795453	11	ALG9;ALG9;ALG9;ALG9	111680439		11	111683142	C	T	0.238419	-0.015349	0.002761	2.70987e-08	-0.471748	0.0309354	1.66e-52	0.0325364	0.00622948	1.76067e-07	7.07976e-09	0.302145	20	0.00198407
cg11814836	2	CIB4	26865535		2	26844925	A	T	0.340855	-0.009655	0.002508	0.000118272	-0.897305	0.0240201	1.99665e-301	0.01076	0.00280984	0.000128456	1.35188e-08	0.124978	20	0.00378857
cg11817192	7	GNA12;GNA12;GNA12	2807812		7	2864586	T	G	0.286741	-0.017173	0.002681	1.49931e-10	0.31419	0.0274254	2.18999e-30	-0.054658	0.0097763	2.25934e-08	4.96616e-10	0.105281	20	0.000139174
cg11852643	6	TCP11;TCP11;TCP11;TCP11;TCP11;TCP11;TCP11	35108882		6	35067106	T	G	0.135583	-0.016818	0.003443	1.0359e-06	-0.502192	0.0341611	6.37993e-49	0.0334892	0.00722451	3.56084e-06	8.40086e-10	0.151362	20	0.00023543
cg11882101	1	TRIM63	26387609		1	26441638	A	G	0.112819	0.017217	0.003276	1.47627e-07	0.460661	0.0278825	2.57003e-61	0.0373746	0.00746265	5.49375e-07	2.62295e-09	0.989132	20	0.00073507
cg11887554	1	ZNF593	26497311		1	26497340	C	A	0.840855	0.010594	0.002912	0.000274711	-0.580629	0.0344928	1.38999e-63	-0.0182457	0.00513104	0.000376615	1.31697e-07	0.259762	20	0.0369075
cg11897446	13	.	49221990		13	49198457	T	C	0.21226	0.016547	0.002849	6.32225e-09	-0.220416	0.0256526	8.52e-18	-0.0750717	0.0156015	1.4955e-06	9.12481e-09	0.996981	20	0.00255718
cg11908090	1	FCGR3B;FCGR3B;FCGR3B;FCGR3B;FCGR3B	161601452		1	161485259	T	G	0.048123	-0.020929	0.00403	2.06599e-07	0.378953	0.035341	7.95998e-27	-0.0552285	0.0118162	2.95441e-06	3.84396e-12	0.898838	20	1.07725e-06
cg11945507	8	SLC45A4	142233382		8	142229946	A	G	0.697684	0.014982	0.002545	3.93657e-09	-0.962933	0.026707	1.13037e-284	-0.0155587	0.00267796	6.25075e-09	1.42752e-08	0.0834048	20	0.00400056
cg11953668	4	FAM184B	17708071		4	17656107	T	C	0.539736	0.011602	0.002538	4.84671e-06	-0.790277	0.0211475	1.21049e-301	-0.0146809	0.00323547	5.69269e-06	4.81279e-15	0.735638	20	1.34876e-09
cg11960708	6	.	26226256		6	26226032	G	C	0.470048	-0.015664	0.002712	7.65832e-09	0.211448	0.0278514	3.15001e-14	-0.0740797	0.0161156	4.29103e-06	1.66535e-07	0.284088	10	0.0466705
cg12003463	8	ANK1;ANK1;ANK1;ANK1;ANK1;ANK1;ANK1;ANK1	41523968		8	41519248	C	T	0.804313	0.022423	0.002891	8.75536e-15	0.261171	0.0255661	1.68999e-24	0.0858556	0.0138984	6.51778e-10	2.40476e-11	0.0659277	13	6.73922e-06
cg12045829	17	TNFSF12;TNFSF12-TNFSF13	7452926		17	7453505	A	C	0.122204	-0.013795	0.002847	1.26324e-06	-0.446093	0.0204365	1.25003e-105	0.030924	0.00653743	2.24178e-06	1.56998e-09	0.753589	20	0.000439979
cg12068370	2	.	46689020		2	46657089	A	G	0.54992	0.015149	0.002502	1.4063e-09	-0.366185	0.02609	9.45999e-45	-0.0413698	0.00744127	2.70535e-08	4.43987e-10	0.523135	20	0.000124425
cg12076142	3	ADCY5;ADCY5	123108939		3	123105437	A	C	0.590256	-0.022945	0.002534	1.36751e-19	0.181366	0.0216397	5.24e-17	-0.126512	0.0205685	7.71043e-10	9.49543e-12	0.845221	5	2.66105e-06
cg12102607	7	GNA12;GNA12;GNA12;GNA12	2802970		7	2803037	G	A	0.211062	-0.018025	0.002707	2.7633e-11	-0.678315	0.0234677	1.05881e-183	0.0265732	0.0040953	8.65751e-11	1.98776e-13	0.591695	20	5.5706e-08
cg12120741	13	EDNRB;EDNRB;EDNRB	78492306		13	78460376	G	A	0.46845	0.009655	0.002551	0.000153838	-0.673563	0.0196256	3.87521e-258	-0.0143342	0.00381028	0.000168571	4.93785e-10	0.517676	20	0.000138381
cg12150100	7	AMZ1;AMZ1	2741627		7	2758309	G	A	0.205871	-0.018453	0.002734	1.48405e-11	0.8468	0.0254984	7.73723e-242	-0.0217914	0.00329463	3.73481e-11	1.99202e-10	0.91032	20	5.58254e-05
cg12158055	11	MIR4686;TH;TH;TH	2193433		11	2155876	T	C	0.0607029	0.040616	0.004875	7.98331e-17	0.431014	0.0396407	1.54999e-27	0.0942336	0.0142492	3.76001e-11	1.97356e-14	0.0503117	20	5.53079e-09
cg12204773	17	DLG4;ACADVL;ACADVL;ACADVL;DLG4;ACADVL	7123253		17	7129974	G	A	0.518371	0.02471	0.002558	4.46341e-22	-0.207383	0.0212199	1.46999e-22	-0.119152	0.0173432	6.41015e-12	6.41015e-12	0.312433	20	1.79641e-06
cg12238634	9	GPSM1;GPSM1;GPSM1	139247837		9	139245901	T	C	0.588259	-0.01674	0.002586	9.5874e-11	1.06212	0.0307288	8.65226e-262	-0.0157609	0.00247708	1.98245e-10	1.39637e-09	0.102443	20	0.000391324
cg12256771	9	TRAF1	123691114		9	123706382	C	T	0.695687	0.014886	0.002563	6.32094e-09	-0.368739	0.0312222	3.46e-32	-0.04037	0.00774577	1.86935e-07	6.5e-08	0.995516	20	0.0182159
cg12279294	15	NR2F2;NR2F2;NR2F2;NR2F2	96877300		15	96858409	G	C	0.27496	-0.022082	0.002922	4.11988e-14	0.238933	0.0310595	1.44e-14	-0.0924192	0.0171432	7.006e-08	7.006e-08	0.0545679	8	0.019634
cg12293132	7	C7orf46;C7orf46;C7orf46	23720668		7	23748048	A	G	0.635184	0.002411	0.002638	0.360743	0.895622	0.0245473	1.87529e-291	0.00269198	0.00294636	0.360894	1.38219e-07	0.68954	20	0.0387351
cg12347123	2	ADAM17	9686808		2	9669472	C	T	0.485423	0.021895	0.002641	1.12849e-16	0.302225	0.0258774	1.63001e-31	0.072446	0.0107163	1.37664e-11	1.37664e-11	0.743079	20	3.85797e-06
cg12402830	3	GK5;GK5	141945744		3	142130957	T	C	0.0850639	0.021317	0.003709	9.06416e-09	-0.312747	0.0430484	3.73001e-13	-0.0681605	0.0151218	6.56146e-06	8.05167e-08	0.953729	20	0.0225644
cg12406628	20	EFCAB8	31446591		20	31438954	G	A	0.378395	-0.018199	0.003165	8.92018e-09	-0.287819	0.0326161	1.1e-18	0.0632307	0.013125	1.45314e-06	4.85074e-08	0.676934	20	0.013594
cg12443853	12	.	111369279		12	111363516	C	T	0.643371	0.010386	0.0025	3.26142e-05	-0.28257	0.023771	1.38e-32	-0.0367555	0.00937211	8.78924e-05	1.73758e-08	0.075237	20	0.00486948
cg12444411	7	GNA12	2802554		7	2801803	T	C	0.117812	-0.019518	0.002815	4.1035e-12	0.508232	0.0228559	1.53e-109	-0.0384037	0.00580183	3.61032e-11	9.15705e-12	0.343057	20	2.56622e-06
cg12479324	20	C20orf203	31222227		20	31235782	A	C	0.445088	-0.020842	0.002502	8.07496e-17	0.170718	0.0223552	2.23e-14	-0.122084	0.0216879	1.81107e-08	1.81107e-08	0.156817	6	0.00507544
cg12586315	22	EMID1;EMID1	29648270		22	29637939	G	A	0.503794	-0.006457	0.002574	0.0121229	-0.535501	0.0188011	1.93252e-178	0.0120579	0.00482532	0.0124589	1.04397e-07	0.506107	20	0.0292567
cg12586992	11	.	65676873		11	65763067	T	C	0.377796	0.007816	0.002507	0.00182286	0.282161	0.0234083	1.84999e-33	0.0277005	0.00917738	0.00254159	8.94839e-08	0.752513	20	0.0250774
cg12597472	11	.	69339188		11	69366438	G	A	0.742212	-0.015361	0.002935	1.66122e-07	-0.183169	0.025243	3.98e-13	0.0838624	0.0197566	2.188e-05	2.99491e-08	0.331546	6	0.00839307
cg12615334	7	CALCR;CALCR	93205237		7	93229453	A	G	0.628794	0.011418	0.002514	5.57849e-06	0.349114	0.0269895	2.84999e-38	0.0327056	0.00763208	1.82502e-05	5.93089e-08	0.122561	20	0.016621
cg12637409	17	C17orf81;C17orf81;C17orf81;DULLARD;C17orf81;DULLARD	7156125		17	7157516	T	C	0.616613	0.025751	0.002555	6.86495e-24	0.194469	0.0256177	3.16999e-14	0.132417	0.0218379	1.33075e-09	1.33075e-09	0.835517	20	0.000372935
cg12652917	3	.	156900847		3	156953853	G	T	0.463059	-0.009062	0.002606	0.000506377	0.587761	0.024317	4.52008e-129	-0.0154178	0.00447942	0.000577595	1.34411e-08	0.0510714	20	0.0037668
cg12666336	11	SIPA1;SIPA1	65409412		11	65391317	A	G	0.30611	0.014534	0.002927	6.85265e-07	-1.00807	0.0269959	3.46217e-301	-0.0144176	0.00292913	8.55912e-07	2.57886e-09	0.479731	20	0.000722714
cg12668515	9	.	113861165		9	113863138	G	A	0.0537141	-0.010964	0.003922	0.00518175	1.17974	0.0388411	1.22974e-202	-0.00929358	0.00333852	0.0053735	1.24607e-08	0.93203	20	0.00349204
cg12676462	11	.	69348501		11	69367118	C	A	0.661142	-0.010921	0.00264	3.52271e-05	0.337772	0.0244614	2.27e-43	-0.0323325	0.00815913	7.40959e-05	6.92156e-08	0.119431	20	0.0193973
cg12738981	1	SYT11;GON4L;GON4L	155828357		1	155827546	C	T	0.372204	-0.014323	0.00274	1.71936e-07	0.434095	0.0240692	1.03e-72	-0.0329951	0.00657177	5.14746e-07	3.63418e-08	0.0621866	20	0.0101846
cg12758867	11	EHBP1L1	65354231		11	65354150	A	G	0.421725	-0.01159	0.002519	4.20402e-06	0.57432	0.0215044	3.88999e-157	-0.0201804	0.00445067	5.7812e-06	8.94549e-10	0.410075	20	0.000250693
cg12814875	6	.	33780117		6	33784833	C	G	0.738419	0.012575	0.002568	9.74065e-07	-0.356911	0.0282826	1.65e-36	-0.0352329	0.00771777	4.99115e-06	8.1921e-10	0.351587	20	0.00022958
cg12827262	6	TULP1	35479910		6	35512342	C	T	0.770767	0.000286	0.002799	0.918614	0.782963	0.0229767	1.65103e-254	0.000365279	0.0035749	0.918615	6.62827e-12	0.145223	20	1.85754e-06
cg12829887	1	.	26395951		1	26435038	C	G	0.19349	0.01525	0.003235	2.42823e-06	-0.957702	0.0256259	1.09533e-301	-0.0159235	0.00340464	2.91096e-06	1.24355e-10	0.999197	20	3.48498e-05
cg12858261	2	IL1F8;IL1F8	113808755		2	113811999	G	A	0.434505	0.008626	0.002493	0.000539998	0.795615	0.0227635	1.23328e-267	0.0108419	0.00314874	0.000574753	2.44158e-11	0.406473	20	6.84239e-06
cg12876517	2	UGP2;UGP2	64089585		2	64266961	T	C	0.103634	-0.012758	0.002973	1.7764e-05	1.07851	0.0288583	1.0953e-301	-0.0118293	0.0027747	2.01452e-05	1.72939e-07	0.228657	20	0.0484654
cg12912716	14	GNPNAT1	53242328		14	53217337	G	A	0.109026	0.014982	0.004171	0.00032822	-0.926499	0.042813	7.44992e-104	-0.0161706	0.00456349	0.000394906	1.31823e-08	0.243982	20	0.00369427
cg12928071	8	.	142251040		8	142239716	T	C	0.0824681	0.013034	0.00351	0.000204501	0.471952	0.0350968	3.20002e-41	0.0276172	0.00771556	0.000344359	1.2238e-07	0.215591	20	0.0342965
cg12929755	7	CALCR;CALCR	93204352		7	93266368	C	T	0.636581	0.011072	0.002521	1.1236e-05	0.426531	0.0269345	1.76002e-56	0.0259583	0.00613357	2.31457e-05	1.12015e-08	0.291132	20	0.00313917
cg12965259	11	.	69445323		11	69445284	A	C	0.383786	-0.016666	0.00254	5.32987e-11	0.28893	0.0278904	3.79e-25	-0.0576818	0.010406	2.97144e-08	2.97144e-08	0.547537	19	0.00832731
cg12983394	13	EDNRB;EDNRB;EDNRB	78493920		13	78500823	C	T	0.483027	0.011826	0.002559	3.81276e-06	-0.230591	0.021956	8.42e-26	-0.0512856	0.0121244	2.33756e-05	8.31085e-09	0.24614	20	0.00232908
cg13026072	11	MAP3K11	65380126		11	65384727	T	C	0.295927	0.015472	0.003044	3.71939e-07	0.557542	0.017456	7.48889e-224	0.0277504	0.00552838	5.17728e-07	1.89789e-10	0.971365	20	5.31875e-05
cg13032396	8	VPS37A;VPS37A	17125016		8	17123820	A	G	0.438099	0.006936	0.002951	0.0187538	0.360104	0.0286555	3.21999e-36	0.0192611	0.00833696	0.02087	1.0166e-07	0.0636232	20	0.0284898
cg13034073	7	GNA12	2769681		7	2768897	T	C	0.442692	0.017276	0.002515	6.45698e-12	-0.183459	0.0208278	1.27e-18	-0.0941682	0.0173846	6.06872e-08	1.97937e-09	0.672525	20	0.000554707
cg13054358	11	.	10339086		11	10287810	A	G	0.0950479	-0.015098	0.003787	6.69713e-05	0.677042	0.0237325	5.25833e-179	-0.0222999	0.00564781	7.86664e-05	1.57434e-09	0.907287	20	0.000441201
cg13059997	7	.	92187276		7	92179229	T	G	0.146166	0.012071	0.003362	0.000330143	-1.07462	0.028776	3.13206e-301	-0.0112328	0.00314298	0.000351646	6.22744e-08	0.882157	20	0.0174521
cg13084335	11	CRYAB;HSPB2	111782670		11	111673539	G	A	0.238618	-0.015034	0.002761	5.1768e-08	-0.434378	0.0201245	2.50998e-103	0.0346104	0.00655535	1.29382e-07	5.02784e-08	0.544736	20	0.0140903
cg13095704	7	CALCR;CALCR	93205126		7	93245171	G	A	0.628594	0.011583	0.002515	4.11344e-06	0.431887	0.0262252	6.18996e-61	0.0268195	0.00604672	9.19079e-06	5.92323e-08	0.160585	20	0.0165996
cg13103465	5	.	133837030		5	133836491	T	C	0.0171725	0.022893	0.006091	0.000170938	-0.700343	0.0648939	3.75001e-27	-0.0326883	0.0092095	0.000386101	5.78298e-09	0.485432	20	0.00162065
cg13130588	11	.	2294872		11	2279711	A	G	0.150359	0.016647	0.00327	3.56508e-07	-1.20006	0.0321189	1.55456e-301	-0.0138718	0.00275004	4.55379e-07	4.94493e-17	0.922503	20	1.38579e-11
cg13141636	17	SLC2A4	7187948		17	7164563	T	C	0.465056	0.026348	0.002485	2.89138e-26	0.173726	0.0283218	8.57e-10	0.151664	0.0285647	1.09931e-07	1.09931e-07	0.959276	14	0.0308077
cg13215467	9	PTCH1;PTCH1;PTCH1;PTCH1;PTCH1;PTCH1;PTCH1	98246754		9	98291853	T	A	0.0505192	0.036945	0.004269	4.96157e-18	0.341953	0.0443702	1.29e-14	0.108041	0.0187719	8.64012e-09	8.58361e-11	0.842866	20	2.40551e-05
cg13217899	3	.	183533413		3	183487635	C	A	0.213658	-0.017446	0.003291	1.15092e-07	-0.827031	0.0352663	1.29001e-121	0.0210947	0.0040797	2.33266e-07	4.12792e-11	0.137461	20	1.15683e-05
cg13221796	13	RB1	48876919		13	49133433	A	T	0.480232	0.015501	0.002754	1.81741e-08	0.185604	0.0218395	1.91999e-17	0.0835165	0.0177972	2.69656e-06	1.55011e-08	0.877329	20	0.00434412
cg13227982	9	PTCH1;PTCH1	98279956		9	98304640	A	G	0.163938	0.035936	0.004007	3.01111e-19	-0.354633	0.0518993	8.31001e-12	-0.101333	0.0186437	5.47249e-08	5.47249e-08	0.359116	11	0.0153364
cg13279231	2	C2orf70	26787295		2	26833309	T	G	0.534744	-0.011168	0.002503	8.12567e-06	-0.554574	0.0182151	1.3593e-203	0.020138	0.00456158	1.01155e-05	7.58443e-10	0.398985	20	0.00021255
cg13290331	13	RCBTB2;RCBTB2;RCBTB2;RCBTB2	49068807		13	48857030	A	C	0.441494	0.017336	0.002785	4.82246e-10	0.217603	0.0329644	4.08e-11	0.079668	0.0175914	5.93216e-06	1.66943e-07	0.995702	16	0.046785
cg13347608	9	SHB	37957725		9	37957598	G	A	0.64377	0.010246	0.002494	3.98652e-05	0.431837	0.0226726	7.01001e-81	0.0237265	0.00590815	5.92186e-05	1.72923e-07	0.207245	20	0.0484607
cg13389997	1	PTPN14	214695142		1	214732288	G	T	0.108027	-0.024968	0.006014	3.30092e-05	-0.533463	0.0502577	2.54999e-26	0.0468036	0.0121051	0.000110444	1.81555e-08	0.607423	20	0.00508799
cg13396570	4	FAM184B	17666452		4	17682218	T	C	0.328275	-0.013107	0.002542	2.52044e-07	0.868244	0.0232472	2.69573e-301	-0.015096	0.00295552	3.26051e-07	3.61282e-15	0.99898	20	1.01248e-09
cg13423262	6	TCP11;TCP11;TCP11;TCP11;TCP11;TCP11;TCP11	35108939		6	35086773	T	C	0.156749	-0.016589	0.00341	1.14567e-06	-0.484507	0.0361937	7.24996e-41	0.0342389	0.00748843	4.82523e-06	1.13017e-07	0.119918	20	0.0316726
cg13438834	22	FAM118A;FAM118A	45706530		22	45708960	T	C	0.178514	0.019259	0.004313	7.99427e-06	1.24089	0.0558888	3.22005e-109	0.0155203	0.00354531	1.19948e-05	5.43356e-09	0.722979	20	0.00152273
cg13446874	13	SCEL;SCEL;SCEL	78125149		13	78140047	T	C	0.94369	0.010485	0.004784	0.0284026	1.5895	0.0443535	2.91786e-281	0.00659641	0.00301537	0.0286992	1.33892e-07	0.389743	20	0.0375226
cg13453424	9	PTCH1;PTCH1;PTCH1;PTCH1;PTCH1;PTCH1;PTCH1	98260248		9	98262178	A	G	0.0952476	0.040454	0.004287	3.85676e-21	0.63083	0.0506528	1.33001e-35	0.0641282	0.00852627	5.42557e-14	2.87042e-15	0.0512713	20	8.04422e-10
cg13455139	20	.	62475260		20	62471797	A	T	0.102236	-0.023573	0.005087	3.58721e-06	-1.43307	0.0464327	3.7021e-209	0.0164493	0.00358951	4.59223e-06	2.31003e-08	0.472387	20	0.00647375
cg13460121	2	KCNK3	26928252		2	26844044	G	A	0.342452	-0.009661	0.002508	0.000117122	-0.810928	0.022829	2.26315e-276	0.0119135	0.00311088	0.00012834	3.60818e-09	0.0700758	20	0.00101118
cg13502115	21	.	43567018		21	43568137	G	A	0.333466	0.01666	0.002869	6.36396e-09	0.844637	0.0252972	2.00553e-244	0.0197245	0.00344771	1.05885e-08	1.99039e-09	0.37757	20	0.000557796
cg13508136	11	.	2118816		11	2156536	A	G	0.448682	-0.020309	0.002571	2.80562e-15	0.168368	0.0235481	8.68001e-13	-0.120623	0.0227549	1.15203e-07	1.15203e-07	0.174661	8	0.032285
cg13523449	11	SART1	65734958		11	65741770	A	G	0.413738	0.008032	0.002497	0.00129692	-0.787485	0.0245032	1.30016e-226	-0.0101996	0.0031867	0.00137109	9.5722e-09	0.126957	20	0.00268256
cg13547629	17	CLDN7;CLDN7;CLDN7	7167532		17	7170665	A	G	0.483227	0.025049	0.002542	6.58351e-23	0.276382	0.025682	5.22001e-27	0.0906318	0.0124707	3.65932e-13	3.65932e-13	0.0606948	20	1.02551e-07
cg13552223	1	.	161453367		1	161406056	C	T	0.205272	-0.013661	0.003	5.27189e-06	0.265061	0.0284099	1.06e-20	-0.0515391	0.0125943	4.27193e-05	6.0216e-10	0.252818	20	0.000168752
cg13558937	6	UQCC2	33680561		6	33685840	G	C	0.132588	-0.01214	0.002915	3.11809e-05	0.352657	0.0263491	7.50001e-41	-0.0344244	0.00865675	6.99089e-05	1.65053e-07	0.155447	20	0.0462554
cg13560919	6	.	33536144		6	33529105	C	T	0.84984	-0.010319	0.005881	0.079322	1.02394	0.02741	1.9966e-301	-0.0100777	0.00574983	0.0796533	2.65167e-08	0.233241	20	0.00743118
cg13563132	9	PTCH1;PTCH1;PTCH1;PTCH1;PTCH1;PTCH1;PTCH1	98245640		9	98239730	A	G	0.0876597	0.043007	0.004251	4.64843e-24	-0.736489	0.0497605	1.44999e-49	-0.0583946	0.00699156	6.70273e-17	6.70273e-17	0.271232	20	1.87841e-11
cg13563462	9	MIR600;C9orf45	125875269		9	125817169	G	T	0.50619	0.030198	0.003526	1.0866e-17	-0.477009	0.031566	1.36002e-51	-0.063307	0.0084965	9.26725e-14	3.98916e-17	0.108022	20	1.11794e-11
cg13590504	22	MAFF;MAFF;MAFF;MAFF	38607598		22	38608227	C	T	0.558906	-0.013205	0.002525	1.69783e-07	-0.466223	0.024635	7.06999e-80	0.0283234	0.00561884	4.6363e-07	9.69923e-08	0.579037	20	0.0271816
cg13617132	6	.	34168651		6	34165721	G	A	0.303714	0.026099	0.003227	6.08032e-16	-0.20441	0.0295501	4.59999e-12	-0.12768	0.0242882	1.46528e-07	1.46528e-07			0.0410639
cg13618984	10	ANXA11;ANXA11;ANXA11;ANXA11;ANXA11;ANXA11	81932957		10	81932790	C	T	0.608626	-0.008531	0.002511	0.000680167	-0.519174	0.018004	7.45918e-183	0.0164319	0.00486998	0.000740537	1.64041e-07	0.0947826	20	0.0459716
cg13628971	7	GNA12	2884303		7	2895784	A	C	0.264976	-0.018068	0.002734	3.87887e-11	0.55464	0.0349425	9.76003e-57	-0.0325761	0.00533949	1.05427e-09	7.42946e-09	0.767417	20	0.00208207
cg13660082	14	PSMC6	53194042		14	53223060	G	A	0.134984	0.014775	0.00414	0.000358565	-1.00551	0.0288043	5.53405e-267	-0.014694	0.00413877	0.000384741	7.87803e-09	0.127823	20	0.00220778
cg13693622	14	FAM161B	74406054		14	74406031	T	C	0.644968	0.013284	0.002649	5.311e-07	-1.05965	0.0323168	8.3171e-236	-0.0125362	0.00252895	7.15586e-07	2.4467e-08	0.986304	20	0.00685676
cg13704772	10	.	115707761		10	115719472	G	C	0.380591	0.003594	0.002554	0.159367	0.907209	0.0255851	2.15102e-275	0.0039616	0.00281744	0.159695	1.33164e-08	0.132481	20	0.00373185
cg13711873	12	ITPR2	26490950		12	26960599	C	G	0.313698	-0.013842	0.002722	3.67178e-07	0.241901	0.0316393	2.08e-14	-0.0572218	0.0135142	2.29379e-05	2.21951e-09	0.511122	12	0.000622007
cg13725167	9	.	98312939		9	98291853	T	A	0.0505192	0.036945	0.004269	4.96157e-18	-0.433445	0.0329614	1.69999e-39	-0.0852357	0.0117905	4.85914e-13	1.3153e-14	0.0920436	20	3.68607e-09
cg13741927	9	INPP5E	139327495		9	139259349	G	A	0.397564	0.009526	0.002551	0.000188296	-0.856796	0.0229292	1.33797e-301	-0.0111182	0.0029922	0.000202631	8.25196e-09	0.0854832	20	0.00231257
cg13762359	4	FAM184B	17710804		4	17579415	C	T	0.785144	0.009598	0.002621	0.000250292	-0.941386	0.0251929	1.33807e-301	-0.0101956	0.00279753	0.00026791	7.25933e-14	0.922289	20	2.03439e-08
cg13781609	2	.	46644143		2	46655169	C	T	0.26877	0.0167	0.00252	3.42615e-11	-0.371647	0.0222818	1.85001e-62	-0.0449351	0.00729622	7.3351e-10	7.61738e-11	0.0561592	20	2.13473e-05
cg13804478	1	MUC1;MUC1;MUC1;MUC1;MUC1;MUC1;MUC1	155158319		1	155157715	G	A	0.506989	-0.004193	0.002505	0.0941596	-0.624117	0.0186316	5.1953e-246	0.00671829	0.00401868	0.0945704	4.34529e-08	0.144692	20	0.0121774
cg13807509	11	FOSL1	65667116		11	65667149	G	C	0.417133	0.009716	0.002524	0.000118386	-0.444529	0.0240903	4.96997e-76	-0.0218568	0.00580015	0.000164349	7.85413e-09	0.348353	20	0.00220108
cg13894665	10	.	115743094		10	115737849	A	G	0.513179	0.001414	0.002572	0.582479	0.429946	0.0208636	2.34996e-94	0.00328879	0.00598427	0.582614	4.82431e-10	0.682407	20	0.000135199
cg13916421	1	KCNK2;KCNK2;KCNK2	215287668		1	215335128	T	C	0.504593	-0.011902	0.002667	8.09363e-06	-0.895305	0.024777	6.52479e-286	0.0132938	0.00300151	9.46525e-06	1.22691e-09	0.0517253	20	0.000343837
cg13929898	20	UCKL1;UCKL1;UCKL1-AS1	62586279		20	62581453	A	G	0.0842652	-0.015057	0.00318	2.19157e-06	0.396335	0.038184	3.06998e-25	-0.0379906	0.00881891	1.64846e-05	8.62698e-08	0.233418	20	0.0241767
cg13956131	11	.	65692423		11	65763067	T	C	0.377796	0.007816	0.002507	0.00182286	0.325914	0.0217508	9.3401e-51	0.0239818	0.00785695	0.00227094	5.14132e-09	0.177416	20	0.00144083
cg14009846	1	RXFP4	155912363		1	155889327	T	C	0.357827	-0.016521	0.002865	8.09385e-09	-0.501545	0.0271846	5.25e-76	0.0329402	0.00598487	3.71442e-08	4.12967e-09	0.377158	20	0.00115732
cg14019695	9	INPP5E	139328340		9	139328369	C	T	0.41234	0.013087	0.002528	2.257e-07	0.77855	0.0208643	9.4164e-301	0.0168095	0.00327816	2.9329e-07	4.57266e-10	0.579709	20	0.000128146
cg14020076	22	.	42625543		22	42668504	C	G	0.200679	-0.014068	0.003106	5.918e-06	-0.623144	0.0356957	3.04007e-68	0.0225758	0.00514943	1.16445e-05	1.6393e-08	0.201134	20	0.00459407
cg14053001	2	PFN4	24338244		2	24319352	G	A	0.0966454	0.002182	0.003555	0.539358	-0.559408	0.0380389	5.87993e-49	-0.00390055	0.00636046	0.539711	4.55561e-09	0.0856216	19	0.00127669
cg14063898	1	ADAM15;LOC100505666;ADAM15;ADAM15;ADAM15;ADAM15;ADAM15;ADAM15;ADAM15;ADAM15;ADAM15;ADAM15;ADAM15	155031098		1	155029253	C	A	0.0888578	-0.002392	0.003741	0.522562	0.273634	0.0316895	5.88002e-18	-0.0087416	0.013709	0.523698	1.32855e-07	0.142867	5	0.0372319
cg14069279	9	.	98113462		9	98102983	T	C	0.474441	-0.003798	0.00254	0.134843	-0.247046	0.0238972	4.75003e-25	0.0153737	0.0103885	0.138906	3.05036e-10	0.546932	20	8.54849e-05
cg14093368	7	BAZ1B	72936880		7	72890279	G	A	0.0321486	0.044048	0.004915	3.18977e-19	-0.753527	0.0554345	4.40002e-42	-0.0584558	0.00781271	7.3126e-14	7.3126e-14	0.0519002	20	2.04932e-08
cg14101687	2	FBLN7;FBLN7	112917234		2	112911923	A	G	0.424321	-0.011928	0.002484	1.57142e-06	0.387892	0.0262502	2.07e-49	-0.0307508	0.00673349	4.95115e-06	9.36138e-08	0.343424	20	0.0262348
cg14141458	2	RHOQ	46770817		2	46669702	C	T	0.564097	0.013893	0.0025	2.74137e-08	-0.334092	0.0196948	1.52999e-64	-0.0415844	0.00787428	1.28453e-07	2.54772e-11	0.376305	20	7.13985e-06
cg14144428	11	EFEMP2;EFEMP2	65637130		11	65636509	G	A	0.379393	-0.012271	0.002488	8.13611e-07	-0.797835	0.0233779	2.86456e-255	0.0153804	0.00315084	1.05355e-06	5.68024e-12	0.842846	20	1.59186e-06
cg14178380	10	ANXA11;ANXA11;ANXA11	81931985		10	81932790	C	T	0.608626	-0.008531	0.002511	0.000680167	-0.532374	0.0203658	1.25996e-150	0.0160244	0.00475628	0.000754099	2.47642e-08	0.109173	20	0.00694004
cg14217431	2	C2orf70	26801935		2	26833309	T	G	0.534744	-0.011168	0.002503	8.12567e-06	-0.616783	0.0185011	1.09935e-243	0.0181069	0.00409434	9.76046e-06	3.61006e-11	0.659913	20	1.0117e-05
cg14231966	15	FURIN	91424718		15	91407275	C	A	0.154553	-0.017248	0.002677	1.17109e-10	0.201477	0.0219095	3.72e-20	-0.0856078	0.0162236	1.31503e-07	3.78197e-10	0.265549	20	0.000105988
cg14248369	11	SART1	65735102		11	65749645	T	C	0.410942	0.007203	0.002519	0.00424352	-0.789711	0.0211293	9.91045e-301	-0.00912106	0.0031991	0.00435634	2.29312e-09	0.0646307	20	0.000642636
cg14254480	2	KCNK3	26927693		2	26833309	T	G	0.534744	-0.011168	0.002503	8.12567e-06	-0.428836	0.0202777	2.87001e-99	0.0260426	0.00596522	1.26694e-05	6.38537e-09	0.257389	20	0.00178947
cg14268028	2	CIB4	26806712		2	26833309	T	G	0.534744	-0.011168	0.002503	8.12567e-06	-0.580647	0.016082	1.86593e-285	0.0192337	0.0043435	9.50398e-06	3.52906e-09	0.381933	20	0.000989001
cg14278787	11	CRYAB;CRYAB;HSPB2;HSPB2-C11orf52;CRYAB	111782282		11	111673539	G	A	0.238618	-0.015034	0.002761	5.1768e-08	-0.247634	0.0280491	1.06e-18	0.0607106	0.0130996	3.57731e-06	9.19599e-08	0.986063	20	0.0257713
cg14315880	20	UCKL1;UCKL1;UCKL1;UCKL1	62582500		20	62582469	C	T	0.444688	-0.013007	0.005174	0.0119399	0.792782	0.0330307	2.69006e-127	-0.0164068	0.00656209	0.012411	1.53358e-07	0.17981	20	0.0429779
cg14397799	7	SND1	127732246		7	127755904	T	C	0.101637	-0.016057	0.002775	7.1951e-09	0.233765	0.0294177	1.92e-15	-0.0686886	0.0146846	2.90244e-06	8.22467e-08	0.457471	20	0.0230492
cg14403146	10	.	70974027		10	70974057	C	G	0.259984	0.009764	0.002874	0.000680405	-0.959946	0.0311112	4.75495e-209	-0.0101714	0.00301201	0.000732951	1.28601e-09	0.521148	20	0.000360396
cg14497465	2	IL1RN;IL1RN;IL1RN	113875377		2	113876425	T	C	0.185703	0.014629	0.00282	2.13034e-07	-0.72622	0.0251658	4.09078e-183	-0.020144	0.00394537	3.29492e-07	3.70063e-09	0.567079	20	0.00103708
cg14528835	11	ALG9;ALG9;ALG9;ALG9	111742798		11	111673539	G	A	0.238618	-0.015034	0.002761	5.1768e-08	0.274629	0.0200515	1.07001e-42	-0.0547429	0.010819	4.1945e-07	4.87861e-08	0.889488	20	0.0136721
cg14580859	9	.	123691850		9	123673890	C	G	0.242013	-0.014144	0.002655	9.96796e-08	-0.208865	0.0312529	2.34e-11	0.0677184	0.016256	3.10341e-05	1.04534e-07	0.134822	6	0.029295
cg14614117	7	LOC401312	22697076		7	22684084	A	G	0.359625	-0.012629	0.002594	1.12424e-06	0.532741	0.0193907	3.58327e-166	-0.0237057	0.00494502	1.63605e-06	6.91139e-10	0.16184	20	0.000193688
cg14671663	8	SLC45A4	142247667		8	142245316	T	C	0.269369	-0.016068	0.002534	2.28334e-10	-0.329238	0.016325	1.88002e-90	0.0488036	0.00806802	1.45728e-09	1.12905e-09	0.194769	20	0.000316411
cg14683563	4	LINC01258	38467865		4	38477375	T	G	0.331869	-0.016506	0.003175	2.00644e-07	-0.354576	0.0407857	3.50999e-18	0.0465514	0.0104333	8.12634e-06	1.24101e-07	0.936134	20	0.0347786
cg14689537	10	HHEX	94450866		10	94467287	T	C	0.511781	0.02513	0.002542	4.79176e-23	0.120601	0.0178205	1.31e-11	0.208373	0.0373136	2.34543e-08	2.34543e-08	0.96157	13	0.00657294
cg14697115	20	ZNF512B;ZNF512B	62599285		20	62595169	G	A	0.492412	-0.015523	0.002571	1.56299e-09	-0.64423	0.0410389	1.55998e-55	0.0240954	0.00427581	1.74769e-08	1.21649e-09	0.171739	20	0.000340914
cg14703434	17	.	7040578		17	7052984	C	A	0.326278	-0.002712	0.002887	0.347534	-0.694822	0.0245022	6.75735e-177	0.00390316	0.0041573	0.347798	2.17946e-08	0.185476	18	0.00610784
cg14721171	9	LOC100507346;PTCH1;PTCH1;PTCH1;PTCH1;PTCH1;PTCH1;PTCH1	98225980		9	98238379	G	A	0.111621	0.034337	0.004035	1.7425e-17	0.502356	0.040698	5.28003e-35	0.0683519	0.00975598	2.44952e-12	1.46657e-11	0.0654774	20	4.10998e-06
cg14790817	12	.	102936326		12	102958562	G	A	0.155551	0.017593	0.003394	2.17691e-07	-0.84924	0.0302654	3.03687e-173	-0.0207162	0.00406414	3.44509e-07	2.70027e-12	0.080154	20	7.56736e-07
cg14850177	20	.	62472182		20	62471797	A	T	0.102236	-0.023573	0.005087	3.58721e-06	-0.433499	0.0549011	2.88e-15	0.0543784	0.0136063	6.42725e-05	6.22022e-08	0.882259	20	0.0174319
cg14863265	7	GNA12	2801509		7	2798294	A	C	0.204872	-0.01923	0.002722	1.61012e-12	-0.54291	0.0211546	2.96012e-145	0.0354202	0.00520022	9.67206e-12	6.91289e-14	0.99976	20	1.9373e-08
cg14864167	8	PDE7A	66751182		8	66885439	C	T	0.294928	-0.012844	0.002746	2.90608e-06	-0.882213	0.026977	1.4416e-234	0.0145588	0.0031443	3.65262e-06	4.11406e-08	0.340787	20	0.0115295
cg14866935	1	.	26500596		1	26498570	C	T	0.535144	0.010342	0.002716	0.000140205	-0.586867	0.0289171	1.43002e-91	-0.0176224	0.00470872	0.000182197	3.60222e-08	0.0616054	20	0.010095
cg14895029	7	GNA12	2775587		7	2783815	G	C	0.190296	-0.0184	0.00274	1.87643e-11	-0.320469	0.0269344	1.21e-32	0.0574159	0.00981776	4.97042e-09	7.53771e-08	0.733818	20	0.0211241
cg14895775	7	AMZ1	2738875		7	2760935	C	T	0.213259	-0.01907	0.002718	2.28003e-12	0.297403	0.0243626	2.83999e-34	-0.0641217	0.0105411	1.17931e-09	1.93676e-10	0.807863	20	5.42768e-05
cg14900246	2	MERTK	112655153		2	112720805	G	A	0.196286	-0.01297	0.002722	1.88967e-06	-0.626648	0.0191415	4.55965e-235	0.0206974	0.00438951	2.41477e-06	3.82679e-10	0.0531329	20	0.000107244
cg14912910	8	SLC45A4	142240507		8	142246866	G	T	0.0834665	0.012998	0.003506	0.000209432	-0.994793	0.0309224	4.5449e-227	-0.013066	0.00354768	0.00023052	7.165e-09	0.120326	20	0.00200796
cg15009294	1	CENPF	214813712		1	214770561	C	T	0.0896565	-0.026661	0.005533	1.4461e-06	-1.54613	0.0442364	1.23322e-267	0.0172438	0.00361247	1.81147e-06	5.719e-17	0.632101	20	1.60272e-11
cg15155199	11	SART1	65733992		11	65763067	T	C	0.377796	0.007816	0.002507	0.00182286	-0.416422	0.0236101	1.27e-69	-0.0187694	0.00611367	0.00214004	8.41886e-08	0.126976	20	0.0235934
cg15182493	2	.	43031700		2	43022408	G	T	0.861422	0.006424	0.002863	0.0248453	-0.443474	0.0268984	4.55004e-61	-0.0144856	0.00651536	0.0261953	7.13093e-08	0.123595	20	0.0199841
cg15192041	11	.	69414923		11	69413983	C	T	0.508786	-0.01186	0.002787	2.08609e-05	0.762454	0.0356323	1.40002e-101	-0.015555	0.00372689	2.99647e-05	1.42104e-08	0.128525	20	0.0039824
cg15194251	11	.	2239813		11	2280165	A	C	0.229433	-0.008646	0.004182	0.0386935	-0.561657	0.0343921	5.93994e-60	0.0153937	0.00750525	0.0402609	9.03067e-13	0.136632	20	2.5308e-07
cg15231989	7	AMZ1	2742433		7	2760935	C	T	0.213259	-0.01907	0.002718	2.28003e-12	0.716868	0.0234573	4.08955e-205	-0.0266018	0.00389013	8.01466e-12	4.92122e-11	0.265063	20	1.37915e-05
cg15319311	4	HHIP	145568991		4	145562531	G	C	0.302915	0.025625	0.002519	2.62562e-24	-0.407977	0.0329575	3.4e-35	-0.0628099	0.00799173	3.86101e-15	7.1041e-18	0.229306	20	1.99089e-12
cg15319517	21	ABCG1;ABCG1;ABCG1;ABCG1;ABCG1;ABCG1	43638949		21	43619665	G	T	0.393371	0.015081	0.003041	7.07753e-07	-0.824364	0.0248906	1.55826e-240	-0.0182941	0.00373003	9.36439e-07	1.53812e-08	0.253551	20	0.00431051
cg15338967	13	.	49175326		13	49190931	A	G	0.189497	0.016575	0.002855	6.41343e-09	0.207408	0.0199875	3.15999e-25	0.079915	0.015773	4.05078e-07	1.23528e-09	0.555742	20	0.000346181
cg15358701	1	.	161410459		1	161403307	T	G	0.0465256	-0.022992	0.00411	2.21692e-08	-1.15929	0.0310312	1.80657e-301	0.0198327	0.00358478	3.15736e-08	7.06361e-13	0.351271	20	1.97954e-07
cg15369278	11	.	2131100		11	2140929	C	T	0.628594	-0.023987	0.002764	4.015e-18	-0.281684	0.0310439	1.15e-19	0.0851557	0.0135779	3.57246e-10	3.94301e-15	0.788644	12	1.10501e-09
cg15398497	2	C2orf70	26787764		2	26833309	T	G	0.534744	-0.011168	0.002503	8.12567e-06	-0.328017	0.0181857	9.96019e-73	0.034047	0.0078607	1.48236e-05	9.91335e-08	0.440089	20	0.0277817
cg15448385	19	PRX;PRX	40903642		19	40731491	G	A	0.741414	-0.015963	0.002727	4.80798e-09	0.550197	0.0239894	2.08002e-116	-0.0290132	0.00511529	1.41254e-08	1.01103e-09	0.116746	20	0.000283338
cg15471073	4	FAM184B	17714040		4	17569327	G	T	0.71885	0.008748	0.002656	0.000988869	-0.917255	0.0245515	1.71831e-301	-0.00953715	0.00290683	0.00103458	4.43249e-12	0.858619	20	1.24218e-06
cg15478863	16	NFATC3;NFATC3;NFATC3	68125932		16	68125972	A	G	0.114816	-0.012577	0.003647	0.000563526	-0.993876	0.0335675	1.16926e-192	0.0126545	0.00369428	0.000613824	3.10761e-08	0.877745	20	0.00870891
cg15531562	11	SNX32	65601754		11	65583340	T	C	0.316494	-0.012725	0.002505	3.77752e-07	-0.649958	0.0239554	4.13034e-162	0.0195782	0.00392106	5.94238e-07	7.53557e-11	0.175797	20	2.11181e-05
cg15543736	11	SBF2	10311279		11	10288235	A	G	0.438099	-0.018653	0.002464	3.72618e-14	0.351371	0.0164295	1.78003e-101	-0.0530863	0.00743889	9.5856e-13	7.46301e-15	0.155971	20	2.09147e-09
cg15545878	11	CRYAB;HSPB2	111782607		11	111673539	G	A	0.238618	-0.015034	0.002761	5.1768e-08	-0.338187	0.0216672	6.39996e-55	0.0444547	0.00864667	2.72916e-07	2.87101e-08	0.975167	20	0.00804588
cg15605600	10	.	94447516		10	94451730	A	C	0.0894569	7.6e-05	0.003949	0.984645	0.589682	0.0443151	2.12002e-40	0.000128883	0.00669684	0.984645	1.74659e-07	0.210397	20	0.0489473
cg15622158	1	CNKSR1;CNKSR1;CNKSR1	26504019		1	26497626	G	C	0.535343	0.010461	0.002712	0.000114646	0.27102	0.0178543	4.83007e-52	0.0385986	0.0103247	0.000185131	6.49106e-08	0.469226	20	0.0181909
cg15627710	1	.	154972140		1	154991389	C	T	0.175319	0.025559	0.00281	9.39536e-20	-0.160843	0.0204011	3.17001e-15	-0.158907	0.0266732	2.56082e-09	2.56082e-09	0.944047	6	0.000717656
cg15673069	19	RASIP1	49232542		19	49229525	C	T	0.22484	-0.013837	0.002528	4.41241e-08	-0.508053	0.0248711	9.52987e-93	0.0272353	0.00515139	1.24343e-07	1.18565e-07	0.0961649	20	0.0332272
cg15686393	6	.	33760988		6	33764158	G	A	0.864417	0.009963	0.003173	0.00168988	-0.788799	0.0294201	2.37006e-158	-0.0126306	0.00405006	0.00181702	3.13038e-08	0.943463	20	0.00877274
cg15698538	20	COMMD7;COMMD7	31306896		20	31304742	T	C	0.111621	0.004184	0.002929	0.153155	0.649462	0.027315	5.8101e-125	0.00644226	0.00451802	0.153896	2.11199e-10	0.997068	20	5.91874e-05
cg15705973	12	ITPR2	26781364		12	26960599	C	G	0.313698	-0.013842	0.002722	3.67178e-07	-0.345	0.0341105	4.78e-24	0.0401217	0.00883097	5.53799e-06	4.55036e-11	0.0682774	20	1.27522e-05
cg15715112	11	.	69171860		11	69347220	T	C	0.66873	-0.011935	0.002658	7.11502e-06	0.225348	0.0216633	2.42e-25	-0.0529625	0.0128471	3.74712e-05	9.42696e-09	0.280191	20	0.00264186
cg15738696	2	OTOF;OTOF	26782955		2	26833309	T	G	0.534744	-0.011168	0.002503	8.12567e-06	-0.442571	0.0165207	4.36005e-158	0.0252344	0.0057335	1.07646e-05	8.17159e-08	0.211581	20	0.0229005
cg15742349	12	ITPR2	26844786		12	26891025	A	G	0.284744	-0.017996	0.002502	6.35476e-13	0.166142	0.0242301	7.04001e-12	-0.108317	0.021825	6.94167e-07	3.41618e-10	0.985969	17	9.57368e-05
cg15744005	10	AS3MT	104629667		10	104635348	T	C	0.281749	0.01287	0.002917	1.02388e-05	0.271442	0.0217913	1.29e-35	0.0474134	0.0114005	3.19796e-05	1.08202e-09	0.0651074	20	0.000303231
cg15808668	6	IP6K3;IP6K3	33710837		6	33660779	G	A	0.584864	0.01178	0.002515	2.81472e-06	-0.434524	0.0242597	9.62007e-72	-0.0271101	0.00598257	5.8562e-06	1.55583e-10	0.0956617	20	4.36013e-05
cg15847926	7	AMZ1	2749597		7	2760935	C	T	0.213259	-0.01907	0.002718	2.28003e-12	-0.315933	0.0180814	2.31004e-68	0.0603609	0.00927077	7.47109e-11	2.76037e-11	0.999959	20	7.7358e-06
cg15848095	4	.	38426028		4	38426122	C	T	0.467452	0.012342	0.002548	1.2738e-06	-0.726738	0.019457	2.43911e-301	-0.0169827	0.00353544	1.55857e-06	9.15734e-11	0.352472	20	2.5663e-05
cg15866977	17	NOTUM	79919578		17	79908807	G	A	0.547125	0.013172	0.002657	7.14168e-07	-0.591737	0.0234971	6.09009e-140	-0.0222599	0.00457634	1.14967e-06	1.79487e-08	0.0938426	20	0.00503003
cg15869931	6	.	141347930		6	141835864	T	C	0.839856	0.02089	0.002928	9.70953e-13	0.378771	0.0259567	3.13999e-48	0.0551521	0.00860475	1.46005e-10	4.40502e-11	0.953298	20	1.23448e-05
cg15916004	11	GAL3ST3;GAL3ST3	65816646		11	65816656	C	G	0.414137	-0.008452	0.0025	0.000722751	0.638751	0.0254945	1.56005e-138	-0.0132321	0.00394936	0.000806848	1.13314e-07	0.230372	20	0.0317558
cg15921319	2	ITGB1BP1;ITGB1BP1;CPSF3	9562408		2	9553276	A	C	0.464657	0.018433	0.002546	4.48737e-13	0.170645	0.016914	6.17999e-24	0.10802	0.018364	4.04974e-09	4.04974e-09	0.151705	20	0.00113492
cg15956565	7	.	46495783		7	46449014	T	A	0.0507188	-0.021077	0.004655	5.95954e-06	0.479567	0.0478276	1.16e-23	-0.0439501	0.0106504	3.68168e-05	1.22683e-07	0.141432	20	0.0343814
cg15981798	11	BANF1;BANF1;EIF1AD;EIF1AD;EIF1AD;EIF1AD;EIF1AD;EIF1AD;EIF1AD	65770645		11	65764383	T	C	0.414736	0.007768	0.002497	0.00186497	0.800628	0.0219494	2.66197e-291	0.00970238	0.00313012	0.0019373	6.56734e-09	0.11148	20	0.00184046
cg15988812	19	PEPD;PEPD;PEPD	33889481		19	33897149	G	A	0.251398	0.017979	0.002812	1.61951e-10	-0.815266	0.0250732	6.46416e-232	-0.0220529	0.00351523	3.5294e-10	3.55293e-15	0.303572	20	9.9569e-10
cg15991262	7	C7orf46;C7orf46;C7orf46	23720454		7	23748048	A	G	0.635184	0.002411	0.002638	0.360743	0.860188	0.0240769	1.5201e-279	0.00280288	0.00306777	0.3609	3.28558e-08	0.720824	20	0.00920768
cg16016506	3	PTH1R	46936290		3	46931478	T	A	0.446486	-0.013824	0.002543	5.44597e-08	-0.430219	0.0256322	3.18e-63	0.0321325	0.00621324	2.32079e-07	7.11497e-08	0.737234	20	0.0199394
cg16032108	11	.	2286079		11	2284590	A	C	0.186901	0.015752	0.002837	2.81864e-08	0.307654	0.0280137	4.64999e-28	0.0512004	0.0103329	7.23031e-07	8.29331e-09	0.940837	20	0.00232416
cg16051685	1	TRIM63;TRIM63	26394083		1	26408768	A	G	0.110823	0.016914	0.003283	2.5773e-07	0.327504	0.0233112	7.78998e-45	0.0516452	0.0106771	1.31802e-06	7.84822e-09	0.999082	20	0.00219942
cg16093608	19	.	54843598		19	54711981	A	G	0.135184	0.012681	0.002827	7.26839e-06	0.721342	0.0324978	3.69988e-109	0.0175797	0.00399831	1.09863e-05	1.624e-10	0.0529432	20	4.55118e-05
cg16099846	1	.	155860261		1	155931368	A	G	0.398562	0.018297	0.002653	5.32167e-12	-0.303643	0.0296747	1.42001e-24	-0.0602583	0.0105366	1.07177e-08	1.78718e-09	0.0740714	20	0.000500847
cg16256492	1	ZBTB7B	154989843		1	154994978	T	G	0.151558	0.025477	0.002855	4.51198e-19	0.625801	0.0592855	4.77997e-26	0.040711	0.00597394	9.44154e-12	9.44154e-12	0.839147	5	2.64594e-06
cg16330195	2	IL1F6	113763393		2	113756777	G	T	0.289537	0.011616	0.002666	1.31803e-05	-0.518568	0.024775	2.79009e-97	-0.0224001	0.00525129	1.99321e-05	1.23923e-11	0.88292	20	3.47289e-06
cg16337546	6	LEMD2	33757054		6	33762104	C	T	0.460463	0.011231	0.002568	1.22303e-05	0.552229	0.0239271	7.40999e-118	0.0203376	0.004733	1.73144e-05	3.16379e-10	0.0622986	20	8.86635e-05
cg16339924	4	LAP3	17578868		4	17578891	G	A	0.764177	0.010082	0.002593	0.000101007	0.647199	0.0239315	4.50992e-161	0.0155779	0.00404769	0.000118801	4.66786e-10	0.123153	20	0.000130814
cg16341495	8	SLC45A4	142228727		8	142227854	A	T	0.711861	0.014773	0.002551	6.99426e-09	-0.501727	0.0208066	1.79006e-128	-0.0294443	0.005229	1.79212e-08	6.67244e-09	0.193405	20	0.00186992
cg16348325	10	TSPAN14;TSPAN14	82218958		10	82116602	A	G	0.652756	0.01149	0.00251	4.7014e-06	-0.832671	0.0222939	2.56409e-301	-0.013799	0.00303695	5.52781e-06	3.31528e-10	0.865118	20	9.29091e-05
cg16390637	20	SLX4IP	10469253		20	10467593	A	T	0.350439	-0.012374	0.002522	9.27521e-07	-0.951099	0.0284742	1.27828e-244	0.0130102	0.00268012	1.20793e-06	3.11199e-11	0.816586	20	8.72119e-06
cg16412831	11	SBF2	9995222		11	9995105	G	A	0.120807	-0.013805	0.002715	3.68179e-07	-0.592115	0.019694	1.35879e-198	0.0233147	0.00465037	5.34424e-07	8.63827e-10	0.181977	20	0.000242083
cg16449012	4	FAM184B	17781880		4	17692782	G	A	0.634984	0.014327	0.002526	1.41294e-08	-0.450415	0.0197001	1.07001e-115	-0.0318084	0.00577815	3.69261e-08	9.13664e-09	0.983757	20	0.0025605
cg16508068	10	HHEX	94451736		10	94446635	C	T	0.576677	0.020554	0.002459	6.34226e-17	0.105242	0.0156615	1.82e-11	0.195302	0.0372912	1.63017e-07	1.63017e-07	0.251524	5	0.0456847
cg16508302	1	.	26546549		1	26638500	A	C	0.123802	-0.004735	0.003296	0.150835	-0.752698	0.0268592	8.31363e-173	0.0062907	0.00438466	0.151371	7.14313e-08	0.988428	20	0.0200183
cg16535667	11	SIPA1;SIPA1	65410126		11	65405600	T	G	0.15615	0.015367	0.003105	7.4552e-07	-1.00461	0.0296345	6.695e-252	-0.0152965	0.00312353	9.72115e-07	5.36627e-10	0.221396	20	0.000150387
cg16589214	7	CALCR;CALCR	93204046		7	93238340	A	T	0.631589	0.011516	0.002515	4.67368e-06	0.428833	0.0277393	6.52e-54	0.0268543	0.0061166	1.13146e-05	1.3644e-08	0.183873	20	0.00382365
cg16699540	3	.	156793711		3	156744902	A	T	0.0457268	-0.005253	0.0061	0.389157	-1.14366	0.0660165	3.10996e-67	0.00459316	0.00534035	0.389742	4.25585e-28	0.232586	20	1.19268e-22
cg16741984	12	PAH	103312810		12	102959705	T	C	0.155351	0.017512	0.003401	2.61776e-07	-0.436798	0.0409118	1.31e-26	-0.0400918	0.00864441	3.52e-06	3.16914e-08	0.165465	20	0.00888136
cg16760587	4	CLRN2	17517594		4	17693661	A	C	0.634984	0.014531	0.002524	8.55552e-09	-0.496739	0.0211087	1.89996e-122	-0.0292528	0.00523099	2.24196e-08	1.48809e-12	0.993567	20	4.17031e-07
cg16799334	15	RORA;RORA;RORA;RORA	60885338		15	60897379	A	T	0.0738818	0.00143	0.005787	0.804827	-0.820541	0.0758052	2.63999e-27	-0.00174275	0.0070545	0.804876	5.42736e-08	0.999421	10	0.0152099
cg16801374	12	IGF1;IGF1;IGF1;IGF1	102872708		12	102959174	G	A	0.155551	0.017587	0.003397	2.25222e-07	-0.513321	0.0297223	7.84001e-67	-0.0342612	0.00690864	7.07896e-07	1.11704e-10	0.10094	20	3.13044e-05
cg16846020	11	ALG9;ALG9;ALG9;ALG9	111664900		11	111673539	G	A	0.238618	-0.015034	0.002761	5.1768e-08	-0.429026	0.0270997	1.89001e-56	0.0350422	0.00680552	2.61773e-07	1.2701e-07	0.428887	20	0.0355939
cg16882433	10	.	115857084		10	115859857	C	T	0.20627	0.015981	0.002968	7.2673e-08	0.962392	0.0264789	3.08806e-289	0.0166055	0.00311764	1.00232e-07	2.12151e-08	0.948987	20	0.00594543
cg16931392	1	TRIM63	26395442		1	26393329	T	C	0.104633	0.016034	0.00329	1.09607e-06	-0.992331	0.0347013	7.46347e-180	-0.0161579	0.00336323	1.55305e-06	8.96993e-09	0.991159	20	0.00251378
cg16967434	8	.	142240604		8	142241053	A	G	0.0824681	0.012827	0.003509	0.000256724	-0.904231	0.0284306	5.54297e-222	-0.0141855	0.00390619	0.000281724	1.00035e-10	0.195455	20	2.80343e-05
cg16976501	2	CIB4;CIB4	26806656		2	26833309	T	G	0.534744	-0.011168	0.002503	8.12567e-06	-0.387461	0.0167234	9.39006e-119	0.0288235	0.00657871	1.17952e-05	8.42116e-09	0.417743	20	0.00235999
cg16978196	10	RNLS;RNLS	90148606		10	90142203	T	A	0.239617	-0.006555	0.002757	0.0174265	-0.568164	0.0285326	3.15001e-88	0.0115372	0.00488694	0.0182348	4.31964e-08	0.294447	20	0.0121056
cg16985320	13	RB1	48877262		13	48969701	T	C	0.201877	0.017676	0.002892	9.83697e-10	-0.229605	0.0238312	5.70999e-22	-0.0769844	0.0149162	2.45484e-07	1.61595e-08	0.528165	20	0.00452863
cg17015864	2	.	26897922		2	26837395	G	A	0.341054	-0.009478	0.002505	0.000154556	-0.817139	0.0218788	2.69565e-301	0.011599	0.00308126	0.000166973	1.99807e-09	0.109105	20	0.00055995
cg17016145	6	.	141520754		6	141823373	T	C	0.85643	0.020632	0.002941	2.29455e-12	0.210518	0.0232751	1.5e-19	0.0980059	0.01768	2.96768e-08	1.14601e-10	0.655868	20	3.21162e-05
cg17030437	20	.	31465459		20	31470484	A	G	0.231629	0.000171	0.002518	0.945856	0.763177	0.0205843	6.94922e-301	0.000224063	0.00329937	0.945856	2.53345e-11	0.191912	20	7.09988e-06
cg17086139	12	.	103028243		12	102961450	T	C	0.154752	0.020088	0.003559	1.65872e-08	0.614547	0.0586262	1.04e-25	0.0326875	0.00657742	6.70734e-07	9.20297e-10	0.417547	20	0.000257909
cg17088188	20	DNMT3B;DNMT3B;DNMT3B;DNMT3B;DNMT3B;DNMT3B	31390085		20	31386347	C	T	0.755791	0.002506	0.002527	0.321349	-0.715683	0.0246122	6.74551e-186	-0.00350155	0.00353295	0.32163	2.67677e-11	0.407725	20	7.50151e-06
cg17104191	17	SLC2A4	7190166		17	7185062	A	C	0.424321	0.025789	0.002522	1.52259e-24	0.228515	0.0304524	6.19001e-14	0.112855	0.0186543	1.45034e-09	1.45034e-09	0.0642966	5	0.000406452
cg17139988	10	ANXA11;ANXA11;ANXA11;ANXA11;ANXA11;ANXA11;ANXA11;ANXA11;ANXA11;ANXA11;ANXA11;ANXA11	81932639		10	81953371	G	A	0.609026	-0.008712	0.002519	0.000543161	-0.83956	0.0224663	1.21061e-301	0.0103769	0.0030132	0.000573603	4.23528e-08	0.0744024	20	0.0118691
cg17147579	7	PAX4	127256905		7	127254457	A	G	0.607827	-0.015779	0.002972	1.10096e-07	-0.450057	0.0286476	1.29001e-55	0.03506	0.00697051	4.91098e-07	5.80117e-09	0.0594157	20	0.00162575
cg17265693	17	CLDN7	7166490		17	7158203	G	T	0.702676	0.027323	0.002571	2.22263e-26	0.37972	0.0219439	4.37994e-67	0.0719557	0.00794575	1.35482e-19	8.8773e-21	0.273112	20	2.48782e-15
cg17267493	17	TNFSF12;TNFSF13;TNFSF13;TNFSF12-TNFSF13;TNFSF13	7460485		17	7453505	A	C	0.122204	-0.013795	0.002847	1.26324e-06	-0.715822	0.019493	3.26329e-295	0.0192716	0.00401172	1.55672e-06	3.10735e-08	0.799815	20	0.00870819
cg17274126	8	ANK1;ANK1;ANK1;ANK1;ANK1;ANK1;ANK1;ANK1	41522935		8	41522991	G	A	0.783147	0.023334	0.002894	7.45123e-16	-0.476517	0.0289047	4.64004e-61	-0.0489678	0.00676069	4.38784e-13	2.22482e-14	0.152384	20	6.23495e-09
cg17329534	1	ZBTB7B	154980743		1	154991389	C	T	0.175319	0.025559	0.00281	9.39536e-20	0.253783	0.0279211	9.97006e-20	0.100712	0.0156644	1.28135e-10	3.7976e-11	0.27704	7	1.06426e-05
cg17454086	1	KIAA0907	155903354		1	155899020	T	A	0.398962	0.018837	0.002647	1.10816e-12	-0.299867	0.0227979	1.63001e-39	-0.0628178	0.0100364	3.87418e-10	2.91582e-12	0.261108	20	8.17145e-07
cg17456874	9	.	113857174		9	113863138	G	A	0.0537141	-0.010964	0.003922	0.00518175	1.01432	0.0472969	4.98994e-102	-0.0108092	0.00389933	0.00557026	1.18289e-07	0.891646	20	0.0331499
cg17475857	20	DNMT3B;DNMT3B;DNMT3B;DNMT3B	31366466		20	31374259	T	C	0.688099	0.001813	0.002515	0.470987	0.226297	0.0201756	3.38999e-29	0.0080116	0.0111366	0.4719	1.18812e-12	0.143169	20	3.32965e-07
cg17477273	6	BRPF3	36198473		6	36143597	C	T	0.230431	0.015311	0.003238	2.26144e-06	1.0838	0.0290115	1.89899e-301	0.0141271	0.00301147	2.71731e-06	6.13083e-09	0.200726	20	0.00171814
cg17480646	11	SIPA1	65405466		11	65405510	T	G	0.205072	-0.004295	0.002646	0.104546	-0.638707	0.0240235	9.65007e-156	0.00672452	0.00415046	0.105192	7.82444e-09	0.280479	20	0.00219276
cg17493193	1	PDIK1L;PDIK1L;PDIK1L	26440896		1	26412199	G	T	0.18151	0.016463	0.003226	3.33916e-07	-0.472256	0.0254313	5.63003e-77	-0.0348603	0.00708429	8.61943e-07	2.69618e-10	0.999991	20	7.55592e-05
cg17497389	22	TCF20;TCF20	42568961		22	42579923	C	T	0.30611	-0.01251	0.003006	3.1592e-05	-0.732423	0.0240152	2.73967e-204	0.0170803	0.00414222	3.73217e-05	3.65644e-08	0.997727	20	0.010247
cg17511070	2	.	43248800		2	43247753	G	A	0.476038	-0.007346	0.002608	0.00485171	-0.382496	0.0367958	2.60999e-25	0.0192054	0.00706425	0.00655431	6.21105e-08	0.0623559	20	0.0174061
cg17516463	2	.	26872250		2	26847724	A	T	0.625599	-0.009011	0.002566	0.000445265	-0.877354	0.0234903	2.56393e-301	0.0102707	0.0029376	0.000471808	4.58619e-08	0.273372	20	0.0128526
cg17517296	2	.	43107458		2	43107129	T	G	0.28754	0.01015	0.002587	8.7285e-05	0.467184	0.0222185	3.72994e-98	0.0217259	0.00563301	0.000114837	1.49228e-08	0.0975367	20	0.00418204
cg17525033	13	.	78572034		13	78467760	A	G	0.473842	0.009799	0.002552	0.000123168	0.216931	0.0257709	3.84e-17	0.045171	0.0129302	0.000476824	3.86494e-08	0.129444	20	0.0108313
cg17551192	11	EFEMP2	65638483		11	65636509	G	A	0.379393	-0.012271	0.002488	8.13611e-07	-0.232648	0.018179	1.68999e-37	0.0527449	0.011461	4.18181e-06	9.42587e-09	0.923149	20	0.00264155
cg17554032	3	ADCY5;ADCY5;ADCY5;ADCY5	123019127		3	123025165	T	C	0.148762	-0.012572	0.003211	9.02952e-05	0.26611	0.0361566	1.83999e-13	-0.0472436	0.0136676	0.000546999	5.1883e-09	0.991657	20	0.001454
cg17630414	2	.	43163127		2	43163110	C	T	0.404553	-0.002372	0.002583	0.358455	0.861179	0.0230448	1.21053e-301	-0.00275436	0.00300028	0.358601	1.55344e-07	0.375571	20	0.0435344
cg17647814	6	.	7275923		6	7275941	C	T	0.347045	-0.009508	0.002541	0.000182682	-0.985155	0.0319904	3.02986e-208	0.00965127	0.00259826	0.000203595	3.9448e-08	0.0546862	20	0.0110551
cg17669033	2	IL1RN;IL1RN;IL1RN;IL1RN;IL1RN;IL1RN	113875512		2	113880292	G	C	0.773762	-0.014936	0.002771	7.04138e-08	0.416181	0.026551	2.25e-55	-0.0358882	0.00704082	3.44776e-07	1.79033e-08	0.433235	20	0.00501732
cg17793002	1	.	155907864		1	155878732	G	A	0.357428	0.019674	0.00266	1.40094e-13	-0.591929	0.0436095	5.75997e-42	-0.0332371	0.00511764	8.32435e-11	5.09883e-10	0.365542	14	0.000142892
cg17839008	4	FAM184B;FAM184B	17783042		4	17694943	G	A	0.658946	0.014605	0.002525	7.28762e-09	0.16961	0.0253372	2.17001e-11	0.0861093	0.0196747	1.20517e-05	9.33049e-09	0.851578	20	0.00261482
cg17952863	2	CIB4	26865249		2	26833309	T	G	0.534744	-0.011168	0.002503	8.12567e-06	-0.863917	0.0231206	1.40664e-301	0.0129272	0.00291785	9.40708e-06	4.9839e-09	0.397265	20	0.00139671
cg17959631	7	GCK;GCK;GCK	44189684		7	44183433	A	G	0.195887	-0.016832	0.003708	5.64214e-06	0.343485	0.0287011	5.25002e-33	-0.0490036	0.0115457	2.19265e-05	8.83648e-08	0.29476	20	0.0247638
cg17970341	11	LRP5	68139725		11	68145166	A	G	0.206869	-0.010349	0.002754	0.000171409	-0.848649	0.0232476	9.30717e-292	0.0121947	0.00326231	0.00018545	1.70943e-07	0.396294	20	0.0479059
cg17997207	4	FAM184B	17711022		4	17568075	A	G	0.529153	0.009354	0.002595	0.000312605	-0.874305	0.023396	1.2105e-301	-0.0106988	0.00298185	0.000333261	2.6589e-16	0.962237	20	7.45144e-11
cg18047530	15	FES;FES;FES;FES	91428203		15	91429287	C	A	0.182907	-0.020301	0.002683	3.83326e-14	0.895762	0.0239702	1.21049e-301	-0.0226634	0.003056	1.20675e-13	2.06015e-17	0.18062	20	5.77347e-12
cg18074820	15	IGF1R	99203739		15	99194896	G	C	0.225439	-0.025139	0.003878	9.02359e-11	0.344655	0.0381146	1.53e-19	-0.0729396	0.0138444	1.37526e-07	1.37526e-07	0.156974	16	0.0385409
cg18101022	2	KCNK3	26916149		2	26833309	T	G	0.534744	-0.011168	0.002503	8.12567e-06	0.384373	0.0222056	3.96995e-67	-0.0290551	0.00672476	1.55593e-05	4.9106e-08	0.695677	20	0.0137617
cg18108896	1	PTPN14	214678518		1	214723448	G	C	0.0457268	-0.023768	0.005288	6.96665e-06	-0.70911	0.0554937	2.16999e-37	0.0335181	0.00790511	2.23471e-05	2.06408e-08	0.197783	20	0.00578448
cg18122027	5	.	1835673		5	1873948	T	C	0.331669	-0.010004	0.002686	0.000195705	-0.235577	0.0245017	6.93001e-22	0.0424659	0.0122274	0.000514632	6.62183e-08	0.646045	20	0.0185573
cg18144373	6	.	33736983		6	33743264	T	C	0.779353	0.00812	0.00301	0.00698257	-0.422701	0.0245373	1.66999e-66	-0.0192098	0.00720766	0.0076944	1.3461e-08	0.303396	20	0.00377237
cg18277671	21	.	43579962		21	43566375	C	T	0.336262	0.016819	0.002866	4.39867e-09	0.497576	0.0292404	6.16995e-65	0.0338019	0.00609282	2.89254e-08	1.60148e-07	0.584039	20	0.0448807
cg18305968	2	CIB4	26843758		2	26833309	T	G	0.534744	-0.011168	0.002503	8.12567e-06	-0.783353	0.0230318	1.49283e-253	0.0142567	0.00322262	9.69165e-06	5.57462e-09	0.335617	20	0.00156226
cg18370025	7	AMZ1	2749541		7	2825922	A	C	0.320288	-0.016007	0.002504	1.63118e-10	-0.316537	0.0202007	2.44001e-55	0.0505691	0.00854357	3.23965e-09	4.91261e-10	0.146058	20	0.000137673
cg18383835	10	.	124131698		10	124130086	A	G	0.08127	-0.022031	0.003981	3.12944e-08	0.941103	0.0426403	6.04016e-108	-0.0234098	0.00436109	7.96732e-08	2.93835e-09	0.550665	20	0.000823457
cg18384226	19	S1PR2	10339384		19	10327968	G	A	0.540935	-0.013934	0.002527	3.50672e-08	-0.493532	0.0233419	3.16001e-99	0.0282332	0.00529149	9.52336e-08	8.09841e-08	0.906987	20	0.0226954
cg18405544	5	.	67615770		5	67585723	A	C	0.218251	-0.018131	0.00286	2.30496e-10	-0.770511	0.0206348	3.63989e-301	0.0235311	0.00376494	4.10258e-10	8.21143e-15	0.525078	20	2.30121e-09
cg18407095	2	CIB4	26846581		2	26833309	T	G	0.534744	-0.011168	0.002503	8.12567e-06	-0.598168	0.0160194	3.6392e-301	0.0186703	0.00421421	9.40893e-06	8.04962e-10	0.277773	20	0.000225586
cg18410078	11	CTSW;CTSW	65647288		11	65662985	G	A	0.0934505	0.008472	0.003431	0.0135396	1.19947	0.0321422	8.52118e-301	0.00706313	0.00286669	0.0137449	2.81806e-08	0.0878292	20	0.00789747
cg18635654	2	C2orf70	26784739		2	26833309	T	G	0.534744	-0.011168	0.002503	8.12567e-06	-0.580977	0.0189549	2.60654e-206	0.0192228	0.00435367	1.00866e-05	6.80749e-08	0.415558	20	0.0190777
cg18661868	15	FES;FES;FES;FES	91427965		15	91428197	C	T	0.640575	0.018489	0.00249	1.12524e-13	-0.306551	0.0253976	1.51999e-33	-0.060313	0.00953657	2.54236e-10	2.54236e-10	0.903367	20	7.12484e-05
cg18678186	11	SIPA1;SIPA1	65411757		11	65405600	T	G	0.15615	0.015367	0.003105	7.4552e-07	-0.413291	0.0294829	1.20999e-44	-0.037182	0.00796735	3.05926e-06	3.06794e-09	0.494889	20	0.000859775
cg18694418	7	AMZ1	2742484		7	2760935	C	T	0.213259	-0.01907	0.002718	2.28003e-12	0.775045	0.0225988	9.07323e-258	-0.024605	0.00357953	6.25053e-12	4.1419e-11	0.999946	20	1.16075e-05
cg18744234	6	FANCE	35422526		6	35418442	G	C	0.58107	0.009315	0.00252	0.000218654	-0.409112	0.0254353	3.27996e-58	-0.0227688	0.00632025	0.000315147	4.17378e-09	0.247945	20	0.00116968
cg18757468	11	EHBP1L1	65352168		11	65349063	A	G	0.459864	-0.010497	0.002519	3.08459e-05	-0.304632	0.0238267	1.98e-37	0.034458	0.00869712	7.43253e-05	5.34196e-08	0.0847456	20	0.0149706
cg18761894	1	HSPA6	161495979		1	161655516	T	C	0.353834	0.01174	0.002669	1.08926e-05	-0.236671	0.0234888	7.05998e-24	-0.0496047	0.012305	5.54786e-05	6.37765e-10	0.0952222	19	0.00017873
cg18783296	15	FES;FES;FES;FES	91428131		15	91427872	C	G	0.22524	-0.020049	0.002666	5.46695e-14	0.97792	0.0267798	5.93316e-292	-0.0205017	0.0027834	1.76238e-13	2.65544e-11	0.202856	20	7.44174e-06
cg18842187	6	ITPR3	33647826		6	33606524	C	G	0.072484	-0.014171	0.00373	0.000145166	0.549455	0.0320302	5.83996e-66	-0.025791	0.00695304	0.000207822	2.34222e-08	0.385165	20	0.00656395
cg18912739	7	CDK6;CDK6	92277128		7	92256375	T	C	0.153954	0.014375	0.002822	3.50763e-07	0.509993	0.0238911	4.19988e-101	0.0281867	0.00568877	7.241e-07	1.70405e-08	0.366519	20	0.00477551
cg18924860	17	CTDNEP1;ELP5;ELP5;ELP5;ELP5	7156657		17	7163739	G	A	0.703674	0.027549	0.002547	2.88321e-27	0.619947	0.0228034	9.3559e-163	0.0444377	0.00442163	9.18066e-24	6.43343e-24	0.624489	20	1.80294e-18
cg18938313	1	.	214926740		1	214937288	A	G	0.469848	-0.011426	0.002824	5.20927e-05	0.875795	0.0289933	1.9292e-200	-0.0130464	0.0032533	6.06622e-05	2.27866e-11	0.200668	20	6.38583e-06
cg18990832	2	.	46862132		2	46862586	C	T	0.253395	0.014023	0.00269	1.858e-07	-0.329167	0.0255175	4.52e-38	-0.0426015	0.00881423	1.34313e-06	5.21253e-08	0.612943	20	0.0146079
cg18998543	7	GNA12	2769865		7	2769921	A	G	0.342252	-0.014834	0.002503	3.09482e-09	0.344126	0.022182	2.80001e-54	-0.0431063	0.00778616	3.08979e-08	5.74484e-09	0.295956	20	0.00160996
cg19050351	2	IL1F5;IL1F5	113820090		2	113801150	A	T	0.707069	0.009793	0.002667	0.000240739	-0.865535	0.0231655	1.55459e-301	-0.0113144	0.00309618	0.000257873	8.79088e-08	0.0599434	20	0.024636
cg19053120	12	ITPR2	26776180		12	26776225	A	G	0.270567	0.007911	0.003155	0.0121606	1.1567	0.0343976	6.68008e-248	0.00683928	0.00273516	0.0124016	1.10207e-10	0.0668696	20	3.0885e-05
cg19222525	20	C20orf135	62492220		20	62418385	G	T	0.213259	0.017648	0.002894	1.07314e-09	0.316616	0.0270376	1.13e-31	0.0557394	0.0103055	6.34847e-08	2.97751e-12	0.209621	20	8.34432e-07
cg19289355	7	.	127260012		7	127250597	A	G	0.669129	-0.014335	0.002982	1.53077e-06	-0.29832	0.0312732	1.44e-21	0.0480524	0.0111935	1.76371e-05	4.61903e-08	0.0915715	20	0.0129446
cg19348484	15	FURIN	91413236		15	91428589	G	T	0.592053	0.018269	0.002494	2.38577e-13	-0.204013	0.0226347	2e-19	-0.0895482	0.0157528	1.31127e-08	1.31127e-08	0.72002	20	0.00367478
cg19389370	11	SBF2	10161484		11	10277058	C	G	0.371805	-0.012053	0.002481	1.18505e-06	0.317208	0.0252415	3.21e-36	-0.0379972	0.00838545	5.86172e-06	1.6039e-07	0.084726	20	0.0449484
cg19392007	17	.	7201176		17	7203350	C	T	0.119409	0.00896	0.003757	0.0170846	0.555887	0.0355876	5.30005e-55	0.0161184	0.00683689	0.0183954	5.42082e-08	0.0667348	10	0.0151916
cg19437610	11	SBF2	10138377		11	9990770	T	G	0.137181	-0.014204	0.002697	1.38979e-07	-0.261144	0.0224825	3.43998e-31	0.0543914	0.0113396	1.61403e-06	7.89718e-09	0.984123	20	0.00221315
cg19458269	1	ARHGEF2;ARHGEF2;ARHGEF2	155949421		1	155914772	T	C	0.377396	-0.015775	0.002852	3.18036e-08	-0.309632	0.0212593	4.71996e-48	0.0509476	0.0098528	2.33003e-07	5.56244e-08	0.714363	20	0.0155885
cg19524238	7	GNA12	2802976		7	2792013	A	G	0.341454	-0.015625	0.002502	4.23789e-10	-0.260845	0.022681	1.31e-30	0.0599015	0.0109148	4.06329e-08	8.59383e-10	0.163143	20	0.000240838
cg19524362	7	CALCR;CALCR	93203782		7	93238340	A	T	0.631589	0.011516	0.002515	4.67368e-06	0.360713	0.0274472	1.89e-39	0.0319257	0.00738338	1.53234e-05	3.6682e-08	0.31042	20	0.01028
cg19633962	1	EXTL1	26362018		1	26362001	T	C	0.0932508	0.012709	0.003163	5.8689e-05	-0.501159	0.031598	1.18998e-56	-0.0253592	0.00651075	9.82082e-05	1.03582e-07	0.135368	20	0.0290283
cg19655510	20	SLC2A4RG	62374329		20	62424528	A	G	0.20607	0.017272	0.00291	2.93138e-09	0.56712	0.0259951	1.62e-105	0.0304556	0.0053177	1.02088e-08	9.65448e-11	0.0618939	20	2.70562e-05
cg19673462	6	TCP11;TCP11	35109353		6	35065521	G	T	0.158946	-0.016662	0.00341	1.02792e-06	0.601732	0.0287936	5.56989e-97	-0.0276901	0.00581981	1.95622e-06	4.66365e-08	0.0925383	20	0.0130697
cg19759502	13	EDNRB;EDNRB;EDNRB	78494067		13	78464733	G	A	0.528155	0.010365	0.002551	4.84227e-05	-0.375927	0.0234305	6.26005e-58	-0.0275718	0.00700011	8.18988e-05	1.05427e-09	0.840699	20	0.000295453
cg19765396	10	.	94416191		10	94351935	T	C	0.123802	0.007171	0.004585	0.117815	1.41723	0.040177	1.4382e-272	0.00505988	0.00323837	0.118175	7.06461e-09	0.998445	20	0.00197982
cg19799702	7	.	2757342		7	2757420	C	T	0.586062	0.017363	0.002541	8.30778e-12	-0.126093	0.0166078	3.14e-14	-0.1377	0.0271114	3.79342e-07	9.68826e-10	0.737811	20	0.000271509
cg19803389	19	FUT2;FUT2	49197919		19	49207554	T	C	0.344249	-0.016019	0.002511	1.77632e-10	0.229904	0.0230571	2.04e-23	-0.0696769	0.0129661	7.71049e-08	3.44862e-08	0.825456	17	0.00966458
cg19839282	22	.	32039149		22	32041055	T	C	0.341653	-0.011099	0.002504	9.31432e-06	0.928408	0.0248438	1.21048e-301	-0.0119549	0.002716	1.07429e-05	1.01777e-08	0.577422	20	0.00285225
cg19862685	17	ACAP1	7250270		17	7253659	C	T	0.50639	-0.010987	0.002607	2.50418e-05	-0.299162	0.0261558	2.70999e-30	0.0367259	0.00928709	7.66903e-05	7.36814e-08	0.960627	7	0.0206488
cg19862899	10	C10orf58;C10orf58	82173556		10	82139955	A	G	0.504992	0.011105	0.002496	8.62234e-06	-0.246871	0.0189139	6.16004e-39	-0.044983	0.0106818	2.54028e-05	7.38054e-08	0.249687	20	0.0206836
cg19970124	17	CLDN7;CLDN7;CLDN7	7167475		17	7170665	A	G	0.483227	0.025049	0.002542	6.58351e-23	0.407991	0.0212938	7.97016e-82	0.061396	0.00700624	1.90061e-18	3.12606e-20	0.0695183	20	8.76062e-15
cg19991086	2	KCNK3	26953767		2	26847260	G	A	0.484425	-0.009391	0.00256	0.000244112	-0.814567	0.0218061	2.09892e-301	0.0115288	0.00315789	0.000261427	5.47285e-08	0.159172	20	0.0153374
cg20000507	17	PHF23;PHF23;PHF23	7143709		17	7161611	T	G	0.701078	0.027296	0.002571	2.48735e-26	-0.210683	0.0267214	3.15999e-15	-0.12956	0.020468	2.4539e-10	2.4539e-10	0.372269	15	6.87693e-05
cg20002303	11	.	69360967		11	69371783	G	A	0.617212	-0.011123	0.002631	2.36124e-05	0.602538	0.0232412	3.44008e-148	-0.0184602	0.00442421	3.01202e-05	1.49538e-07	0.591159	20	0.0419072
cg20007702	20	DNAJC5	62541441		20	62520671	C	T	0.586062	-0.006033	0.002552	0.0180774	-0.822427	0.022007	1.15157e-301	0.00733561	0.00310921	0.0183088	1.07187e-08	0.0869009	20	0.00300385
cg20046851	4	.	90056430		4	90056332	C	T	0.216853	-0.012202	0.003011	5.06788e-05	-1.06317	0.0321936	3.64694e-239	0.011477	0.00285334	5.76319e-05	4.48788e-08	0.738528	20	0.0125771
cg20135307	7	PAX4	127256705		7	127255795	G	C	0.602436	-0.015733	0.002935	8.30025e-08	-0.358157	0.0310546	8.97997e-31	0.0439277	0.00903663	1.16755e-06	4.42001e-09	0.0789232	20	0.00123869
cg20188733	22	.	42311055		22	42310914	G	A	0.136981	0.009173	0.00445	0.0392698	1.3793	0.0369069	1.09539e-301	0.00665047	0.00323118	0.039569	1.7859e-09	0.440587	20	0.00050049
cg20200071	1	.	26530312		1	26527809	C	A	0.21845	-0.00967	0.002881	0.000789433	-0.504897	0.0270861	1.51e-77	0.0191524	0.00579788	0.000955377	4.01528e-08	0.348252	20	0.0112526
cg20201647	17	ACADVL;DLG4;DLG4	7118944		17	7121785	C	T	0.686302	0.025825	0.002599	2.88755e-23	-0.191582	0.0289677	3.75e-11	-0.134799	0.0244839	3.67887e-08	3.67887e-08	0.152793	16	0.0103098
cg20214535	21	ABCG1;ABCG1	43619310		21	43615559	A	G	0.280751	0.011518	0.003254	0.000400668	-0.39214	0.0305377	9.64002e-38	-0.0293722	0.00860754	0.000643989	7.93211e-09	0.0971509	20	0.00222294
cg20227944	12	CUX2	111505138		12	111377002	A	G	0.580272	0.009083	0.002466	0.00023024	0.2654	0.0224099	2.34002e-32	0.0342238	0.00973064	0.000436261	3.19684e-08	0.0602918	20	0.00895897
cg20233764	2	CIB4	26808447		2	26844044	G	A	0.342452	-0.009661	0.002508	0.000117122	-0.639831	0.0200936	1.66748e-222	0.0150993	0.00394836	0.000131201	1.03869e-09	0.157955	20	0.000291088
cg20276156	7	CALCR;CALCR	93204739		7	93229453	A	G	0.628794	0.011418	0.002514	5.57849e-06	0.317235	0.0269457	5.36999e-32	0.0359922	0.00849397	2.26133e-05	6.75031e-08	0.397642	20	0.0189174
cg20305294	4	LINC01258	38462973		4	38465471	T	C	0.142971	-0.020874	0.003942	1.18833e-07	-0.478436	0.0405768	4.35002e-32	0.0436297	0.00903211	1.36186e-06	1.22631e-08	0.999488	20	0.00343668
cg20364219	4	FAM184B	17773028		4	17692685	G	T	0.314097	-0.014101	0.002531	2.52823e-08	0.553112	0.0231673	5.61009e-126	-0.0254939	0.00469887	5.77766e-08	1.63658e-10	0.988199	20	4.58642e-05
cg20397360	2	EPAS1	46578905		2	46578924	T	G	0.754393	-0.006066	0.002512	0.0157435	0.671851	0.0258272	3.50005e-149	-0.00902879	0.003755	0.0161959	2.53971e-08	0.0940943	20	0.0071174
cg20430917	11	.	69358970		11	69371783	G	A	0.617212	-0.011123	0.002631	2.36124e-05	0.539569	0.0242938	2.73996e-109	-0.0206146	0.00496366	3.28e-05	1.49913e-07	0.456784	20	0.0420123
cg20442982	6	SESN1;SESN1;SESN1;SESN1;SESN1;SESN1	109323476		6	109389508	C	A	0.213658	0.020941	0.003469	1.57386e-09	-1.17472	0.0314463	1.99667e-301	-0.0178263	0.00299135	2.53315e-09	8.04917e-09	0.20536	20	0.00225574
cg20450318	11	SIPA1;SIPA1	65415260		11	65384727	T	C	0.295927	0.015472	0.003044	3.71939e-07	-0.827905	0.02417	3.87279e-257	-0.0186881	0.00371701	4.96308e-07	2.96504e-09	0.658654	20	0.000830939
cg20477544	6	.	36139636		6	36145611	T	C	0.0790735	0.017498	0.00413	2.26724e-05	-0.655898	0.0520703	2.21e-36	-0.0266779	0.00664335	5.92607e-05	8.36014e-09	0.228565	20	0.00234289
cg20483962	17	DVL2	7138078		17	7163739	G	A	0.703674	0.027549	0.002547	2.88321e-27	0.1951	0.0237681	2.24e-16	0.141205	0.0215951	6.20395e-11	6.20395e-11	0.168861	15	1.73863e-05
cg20523029	6	PHACTR2;PHACTR2	143928427		6	143913535	T	C	0.344249	0.01117	0.002497	7.69971e-06	-0.820596	0.0238159	3.6907e-260	-0.0136121	0.00306845	9.15875e-06	3.09381e-08	0.785005	20	0.00867025
cg20642413	20	ZGPAT;ZGPAT;ZGPAT;ARFRP1;ARFRP1	62338338		20	62424528	A	G	0.20607	0.017272	0.00291	2.93138e-09	0.342257	0.0239414	2.33002e-46	0.050465	0.00920609	4.21266e-08	1.22837e-12	0.187251	20	3.44244e-07
cg20645601	7	AMZ1	2742371		7	2760935	C	T	0.213259	-0.01907	0.002718	2.28003e-12	0.760717	0.0221773	7.42726e-258	-0.0250685	0.00364692	6.24847e-12	2.6375e-11	0.294587	20	7.39147e-06
cg20692569	7	FZD9	72848481		7	72936602	C	G	0.0483227	0.043169	0.004876	8.49206e-19	0.416169	0.0600243	4.11001e-12	0.103729	0.0190027	4.79742e-08	1.16939e-08	0.754099	20	0.00327717
cg20810117	8	SLC39A14;SLC39A14;SLC39A14;SLC39A14	22255186		8	22238030	G	T	0.669329	0.008458	0.002514	0.000767215	0.35232	0.0276074	2.68001e-37	0.0240066	0.00737935	0.00114109	1.01907e-07	0.545068	20	0.028559
cg20857709	2	HAAO;HAAO	43019727		2	42996488	C	G	0.803115	0.004809	0.002725	0.0776023	0.881805	0.0241758	2.79847e-291	0.00545359	0.00309387	0.0779496	2.98787e-14	0.0994403	20	8.37335e-09
cg20874044	12	IGF1;IGF1;IGF1	102874832		12	102688981	G	T	0.188099	-0.002368	0.002705	0.381348	-0.241583	0.0238234	3.64998e-24	0.00980201	0.0112386	0.383115	8.21233e-08	0.354424	20	0.0230146
cg20940052	12	.	111396409		12	111394929	A	C	0.615415	0.009595	0.002467	0.000100517	0.802918	0.0249859	1.43691e-226	0.0119502	0.00309497	0.000112849	1.22216e-09	0.125356	20	0.000342504
cg20948441	11	SIPA1;SIPA1	65413812		11	65405600	T	G	0.15615	0.015367	0.003105	7.4552e-07	-0.640226	0.0369256	2.41997e-67	-0.0240025	0.00504356	1.94525e-06	1.63772e-10	0.912951	20	4.58963e-05
cg20986608	11	SART1	65733627		11	65763067	T	C	0.377796	0.007816	0.002507	0.00182286	-0.401793	0.0234651	9.99996e-66	-0.0194528	0.00634211	0.00216043	4.07558e-08	0.156292	20	0.0114216
cg20992439	15	FES;FES;FES;FES	91429916		15	91428955	T	C	0.218251	-0.020062	0.002668	5.49902e-14	-0.62845	0.0195472	8.71169e-227	0.031923	0.00435993	2.44493e-13	2.27231e-10	0.122548	20	6.36803e-05
cg21010821	11	HSPB2;HSPB2-C11orf52;CRYAB;CRYAB;CRYAB;CRYAB	111782679		11	111683142	C	T	0.238419	-0.015349	0.002761	2.70987e-08	-0.500276	0.0229445	2.1399e-105	0.0306811	0.00569552	7.16916e-08	5.28354e-08	0.238872	20	0.0148069
cg21025494	7	IGF2BP3	23502744		7	23501321	A	G	0.0944489	0.013103	0.003549	0.000222475	0.311483	0.0302018	6.13002e-25	0.0420665	0.012102	0.000508936	1.38859e-08	0.289071	20	0.00389145
cg21033440	11	SIPA1;SIPA1	65409861		11	65391317	A	G	0.30611	0.014534	0.002927	6.85265e-07	-0.992005	0.0272669	8.40727e-290	-0.0146511	0.00297795	8.65968e-07	4.67098e-10	0.624364	20	0.000130902
cg21048688	17	.	7170052		17	7177220	G	A	0.705671	0.026416	0.002585	1.63089e-24	0.809994	0.021686	2.43907e-301	0.0326126	0.00330867	6.41152e-23	2.21313e-20	0.0778073	20	6.20218e-15
cg21064579	19	FUT2;FUT2	49206444		19	49206674	A	G	0.321685	-0.016953	0.002507	1.3585e-11	0.467124	0.0251952	9.79015e-77	-0.0362923	0.00571272	2.11312e-10	2.25148e-10	0.968507	20	6.30965e-05
cg21076624	6	HIVEP2	143083074		6	143080385	T	A	0.3125	-0.015154	0.002696	1.89943e-08	-0.508598	0.0353917	7.91997e-47	0.0297956	0.00569191	1.65226e-07	1.37983e-11	0.175136	20	3.8669e-06
cg21083936	11	.	2295090		11	2295849	G	A	0.192093	0.016183	0.002833	1.11447e-08	-0.499097	0.0266622	3.45e-78	-0.0324246	0.00593466	4.66593e-08	1.30692e-07	0.994753	20	0.0366258
cg21136859	2	SFRS7	38979602		2	39002637	T	G	0.300319	0.011915	0.002559	3.22231e-06	0.560543	0.0241189	1.76002e-119	0.0212562	0.00465593	4.98551e-06	4.16541e-09	0.58079	20	0.00116734
cg21143896	7	GNA12	2802374		7	2801803	T	C	0.117812	-0.019518	0.002815	4.1035e-12	0.546991	0.0232984	6.89994e-122	-0.0356825	0.00536607	2.93794e-11	9.43614e-11	0.2662	20	2.64443e-05
cg21161526	9	.	123691672		9	123690239	A	G	0.539137	0.012872	0.002492	2.40016e-07	0.566842	0.0244172	3.21992e-119	0.0227083	0.00450379	4.60619e-07	2.76524e-09	0.433225	20	0.000774946
cg21235334	20	DNMT3B;DNMT3B;DNMT3B	31351171		20	31241389	C	T	0.455072	-0.021889	0.002496	1.79252e-18	-0.250196	0.023262	5.57999e-27	0.0874874	0.012872	1.07032e-11	1.07032e-11	0.213225	20	2.99952e-06
cg21241889	9	TRAF1	123690658		9	123691141	C	G	0.701278	0.014405	0.002584	2.4797e-08	-0.211017	0.0172873	2.87e-34	-0.0682646	0.0134621	3.9596e-07	1.26556e-07	0.390103	20	0.0354667
cg21276379	2	EPAS1	46523790		2	46526497	T	C	0.0231629	-0.005018	0.005454	0.357542	1.54399	0.0509081	4.75052e-202	-0.00325001	0.00353402	0.357763	9.37315e-08	0.0784387	11	0.0262678
cg21288889	6	PNRC1	89792677		6	89804646	A	G	0.44988	0.011241	0.00252	8.16869e-06	-0.478498	0.0191718	1.72996e-137	-0.0234923	0.00534993	1.12762e-05	8.90529e-09	0.651436	20	0.00249566
cg21374459	4	TET2;TET2	106080109		4	106087217	C	T	0.347644	0.01211	0.002584	2.77873e-06	0.33043	0.0308763	9.99003e-27	0.0366492	0.0085371	1.76328e-05	1.96366e-08	0.0856472	20	0.00550305
cg21378206	2	IL1F5;IL1F5	113817043		2	113824748	A	C	0.870607	0.011806	0.002734	1.57296e-05	-0.271011	0.0196619	3.19998e-43	-0.0435628	0.0105716	3.77681e-05	3.16226e-08	0.467342	20	0.00886207
cg21412296	7	FZD9	72847132		7	72917710	A	T	0.0443291	0.043195	0.004883	9.07152e-19	-0.509828	0.0558582	7.03004e-20	-0.0847247	0.013338	2.12329e-10	4.46099e-10	0.884258	20	0.000125017
cg21458080	2	.	26875724		2	26833309	T	G	0.534744	-0.011168	0.002503	8.12567e-06	-0.712628	0.0201152	6.46774e-275	0.0156716	0.0035401	9.56081e-06	7.25561e-10	0.312444	20	0.000203335
cg21472639	15	FURIN	91419490		15	91428636	A	G	0.587859	0.018181	0.00249	2.84352e-13	0.179321	0.0234835	2.23999e-14	0.101388	0.0192121	1.31111e-07	1.31111e-07	0.933787	11	0.0367431
cg21485198	8	.	129170052		8	129168588	C	T	0.323283	0.013575	0.002853	1.95376e-06	-0.717557	0.0255465	1.36316e-173	-0.0189184	0.00403264	2.71456e-06	6.25256e-10	0.474532	20	0.000175225
cg21509981	4	FAM184B	17692765		4	17602033	C	G	0.61881	0.011601	0.002567	6.20494e-06	0.974514	0.0260748	1.0418e-301	0.0119044	0.00265332	7.23685e-06	3.86146e-13	0.704527	20	1.08215e-07
cg21636577	17	ACADVL;DLG4;DLG4;ACADVL	7121881		17	7129974	G	A	0.518371	0.02471	0.002558	4.46341e-22	-0.188687	0.0197283	1.13e-21	-0.130958	0.0192684	1.07181e-11	1.07181e-11	0.130085	20	3.0037e-06
cg21638331	8	MTMR7	17192734		8	17193421	G	C	0.0814696	0.01384	0.003144	1.0724e-05	0.222861	0.0345604	1.13e-10	0.0621015	0.0170812	0.000277255	7.98607e-08	0.366912	19	0.0223806
cg21646955	6	TCP11;TCP11	35108921		6	35067106	T	G	0.135583	-0.016818	0.003443	1.0359e-06	-0.590069	0.0299489	2.04999e-86	0.0285018	0.00601156	2.125e-06	7.65441e-09	0.118856	20	0.00214511
cg21681030	2	RHOQ	46777652		2	46777646	G	A	0.179313	0.014175	0.002841	6.05545e-07	0.384477	0.0286873	5.86005e-41	0.0368683	0.0078847	2.92633e-06	4.53937e-08	0.221532	20	0.0127214
cg21683635	2	STAT1;STAT1;STAT1;STAT1	191841735		2	191839976	T	C	0.195288	0.016607	0.002888	8.90609e-09	-0.707115	0.024959	1.4319e-176	-0.0234856	0.00416748	1.74615e-08	1.47549e-07	0.802761	20	0.0413498
cg21770873	17	ELP5;ELP5;ELP5;ELP5	7156860		17	7163739	G	A	0.703674	0.027549	0.002547	2.88321e-27	0.611915	0.0242933	5.34011e-140	0.045021	0.00452987	2.82534e-23	6.21354e-22	0.680683	20	1.74131e-16
cg21846461	2	CIB4	26837952		2	26833309	T	G	0.534744	-0.011168	0.002503	8.12567e-06	-0.222464	0.0206149	3.78002e-27	0.0502014	0.012175	3.73481e-05	2.02895e-08	0.561278	19	0.00568602
cg21962374	20	NPEPL1;STX16-NPEPL1;NPEPL1;NPEPL1	57267561		20	57288744	A	G	0.258586	0.011597	0.002597	7.98681e-06	0.536682	0.0209463	8.72983e-145	0.0216087	0.00491194	1.0864e-05	1.85751e-09	0.051406	20	0.000520559
cg22025263	1	SLC2A1	43419475		1	43451338	C	T	0.100439	-0.026258	0.004294	9.65302e-10	0.436786	0.0240279	7.67008e-74	-0.0601164	0.0103722	6.79563e-09	2.65143e-12	0.201507	20	7.43049e-07
cg22035278	17	DVL2;PHF23;PHF23;PHF23	7138386		17	7137950	G	C	0.298522	-0.026858	0.002588	3.12582e-25	0.174011	0.0268702	9.41998e-11	-0.154347	0.0280934	3.92829e-08	3.92829e-08	0.698246	7	0.0110088
cg22037435	19	IZUMO1	49250688		19	49252237	T	C	0.16853	0.01156	0.003145	0.000237221	0.568568	0.0342005	4.62997e-62	0.0203318	0.00566503	0.000331951	3.053e-08	0.0954692	20	0.00855589
cg22124564	7	AMZ1	2738961		7	2758309	G	A	0.205871	-0.018453	0.002734	1.48405e-11	0.445723	0.0227689	2.48e-85	-0.0414002	0.0064882	1.76123e-10	2.43651e-10	0.440469	20	6.82819e-05
cg22174727	2	CIB4	26815181		2	26833309	T	G	0.534744	-0.011168	0.002503	8.12567e-06	-0.574084	0.0173172	5.44812e-241	0.0194536	0.0043993	9.78032e-06	2.69383e-10	0.332444	20	7.54933e-05
cg22188146	10	.	81908543		10	81908573	C	A	0.502396	-0.012159	0.002484	9.8342e-07	-0.585715	0.0283315	5.98005e-95	0.0207592	0.00435823	1.90515e-06	1.26895e-07	0.687165	20	0.0355617
cg22255690	13	RCBTB2	49076999		13	49100564	C	T	0.480232	0.015453	0.002756	2.05817e-08	0.315852	0.0243858	2.28001e-38	0.0489248	0.00950811	2.66688e-07	2.14134e-10	0.500762	20	6.00099e-05
cg22336359	6	ANKS1A	35039216		6	35032996	A	T	0.407947	0.012278	0.004916	0.0125052	-1.13003	0.0311527	4.16599e-288	-0.0108652	0.00436062	0.0127148	3.2696e-09	0.0792544	20	0.000916289
cg22345419	10	TSPAN14;TSPAN14	82251784		10	82253701	A	C	0.920527	0.01317	0.003124	2.48951e-05	0.585767	0.0301865	7.01005e-84	0.0224833	0.00545759	3.79448e-05	1.42963e-09	0.39607	20	0.000400646
cg22361190	6	.	35163131		6	35162709	G	C	0.370208	-0.010596	0.003149	0.000765776	-0.425055	0.0314402	1.19999e-41	0.0249285	0.00763447	0.00109363	8.63282e-08	0.153566	20	0.024193
cg22390040	8	MTMR7	17220621		8	17207458	C	T	0.0443291	0.017863	0.003571	5.66679e-07	-0.261918	0.0340552	1.45999e-14	-0.0682007	0.0162641	2.74895e-05	2.08684e-08	0.938355	20	0.00584826
cg22407458	6	TCP11;TCP11;TCP11;TCP11	35109121		6	35110705	G	A	0.136382	-0.016984	0.003437	7.75163e-07	-0.645759	0.0292849	9.36017e-108	0.0263008	0.00545443	1.42179e-06	2.04177e-10	0.153653	20	5.72197e-05
cg22413209	2	FBLN7;FBLN7	112917281		2	112911923	A	G	0.424321	-0.011928	0.002484	1.57142e-06	0.576814	0.0240922	1.12001e-126	-0.0206791	0.00439218	2.49951e-06	6.22731e-08	0.279597	20	0.0174517
cg22423974	3	.	156379194		3	156287918	G	A	0.128994	-0.006269	0.003463	0.0702524	-0.380231	0.0407919	1.15e-20	0.0164873	0.00927779	0.0755556	1.39462e-07	0.983191	20	0.0390836
cg22436834	11	.	2145162		11	2153634	C	T	0.696486	-0.025345	0.002818	2.38463e-19	-0.195197	0.0289751	1.62e-11	0.129843	0.0240812	6.97184e-08	6.97184e-08	0.380473	7	0.0195382
cg22520850	12	CUX2	111531339		12	111385998	C	G	0.633786	0.009596	0.002472	0.000103653	0.293211	0.0237856	6.45992e-35	0.0327273	0.00883892	0.000213373	3.39041e-08	0.0619075	20	0.00950147
cg22527142	7	DNAJC30;WBSCR22;WBSCR22	73097923		7	72948207	A	G	0.0359425	0.045011	0.004914	5.20188e-20	0.459039	0.0483202	2.1e-21	0.0980548	0.0148705	4.28394e-11	9.62199e-11	0.469156	20	2.69651e-05
cg22532343	4	.	38367503		4	38367524	C	T	0.802915	0.01281	0.002728	2.65633e-06	0.847268	0.0298818	7.46917e-177	0.0151192	0.00326362	3.61019e-06	6.54666e-10	0.896593	20	0.000183467
cg22551481	6	RSPO3	127468369		6	127459552	C	G	0.40655	0.012068	0.002462	9.5008e-07	-0.600461	0.0276425	1.25999e-104	-0.0200979	0.00420328	1.74006e-06	3.69903e-08	0.413638	20	0.0103663
cg22587600	2	.	46883368		2	46858321	C	G	0.488019	0.010661	0.002516	2.26242e-05	0.477765	0.0175072	5.62872e-164	0.0223143	0.00532929	2.82531e-05	5.12351e-11	0.0748368	20	1.43584e-05
cg22593342	10	TSPAN14;TSPAN14	82219410		10	82208192	G	A	0.760583	0.014059	0.002564	4.17631e-08	-0.239836	0.0182028	1.21e-39	-0.0586192	0.0115794	4.14115e-07	9.09329e-09	0.63087	20	0.00254835
cg22650942	22	CYP2D6;CYP2D6	42527158		22	42538084	T	C	0.229034	-0.010761	0.003065	0.000446542	0.694105	0.027372	7.29985e-142	-0.0155034	0.00445788	0.000505632	4.72706e-08	0.743912	20	0.0132473
cg22730047	1	.	161410551		1	161405053	T	C	0.115615	-0.02288	0.004003	1.09245e-08	-0.377692	0.0388997	2.75e-22	0.0605785	0.0122987	8.40965e-07	5.49279e-08	0.278487	16	0.0153933
cg22735105	20	ZBTB46	62423401		20	62418331	T	C	0.21246	0.017392	0.002904	2.1116e-09	0.893026	0.0239141	3.29289e-301	0.0194754	0.00329342	3.35088e-09	3.26277e-14	0.417142	20	9.14374e-09
cg22744280	12	.	112200054		12	112228849	C	T	0.202077	0.014134	0.003233	1.23232e-05	-0.465427	0.0364712	2.68999e-37	-0.0303678	0.00734261	3.53669e-05	5.57458e-09	0.94974	20	0.00156225
cg22771850	7	AMZ1;AMZ1	2741336		7	2757938	T	C	0.202077	-0.018041	0.002737	4.35336e-11	0.596315	0.0283686	4.27996e-98	-0.0302541	0.00481023	3.18405e-10	8.04052e-10	0.785402	20	0.000225331
cg22797862	4	.	17529945		4	17692685	G	T	0.314097	-0.014101	0.002531	2.52823e-08	0.651855	0.023723	3.24187e-166	-0.0216321	0.00396177	4.75572e-08	8.59914e-09	0.976739	20	0.00240987
cg22879583	11	FDXACB1;C11orf1	111750412		11	111754368	T	A	0.245607	-0.015435	0.002747	1.92225e-08	-0.973505	0.0260525	1.338e-301	0.0158551	0.00285349	2.7541e-08	4.11382e-08	0.688502	20	0.0115288
cg22909579	2	CIB4	26829132		2	26834975	T	C	0.66274	-0.01237	0.002587	1.73905e-06	0.465541	0.0227797	7.89997e-93	-0.0265712	0.00570705	3.2263e-06	9.15722e-08	0.0715769	20	0.0256626
cg22943586	5	LHFPL2	77834081		5	77869903	A	C	0.318091	0.01464	0.002489	4.05632e-09	0.615706	0.0208153	2.73821e-192	0.0237776	0.00412166	7.9776e-09	1.61595e-07	0.996894	20	0.0452861
cg23025012	2	GLS;GLS	191747223		2	191832492	C	T	0.396565	0.014985	0.002526	2.98713e-09	-0.253578	0.0260972	2.55999e-22	-0.0590942	0.0116712	4.1219e-07	5.2198e-08	0.457654	20	0.0146282
cg23028496	11	.	69346576		11	69367118	C	A	0.661142	-0.010921	0.00264	3.52271e-05	0.368343	0.0255143	3.04001e-47	-0.029649	0.00745567	6.98768e-05	1.69631e-07	0.0720072	20	0.0475382
cg23105907	6	SESN1	109379814		6	109338433	T	C	0.0972444	0.025145	0.003798	3.57769e-11	-0.356086	0.0396446	2.66001e-19	-0.070615	0.0132504	9.85972e-08	9.85972e-08	0.858319	20	0.0276314
cg23121096	15	FES;FES;FES;FES	91436138		15	91428955	T	C	0.218251	-0.020062	0.002668	5.49902e-14	-0.332185	0.0293253	9.58001e-30	0.0603941	0.0096402	3.73277e-10	3.73277e-10	0.747467	20	0.000104609
cg23167450	1	SLC30A2;SLC30A2	26371241		1	26384013	G	A	0.117412	0.016139	0.003059	1.32101e-07	0.874072	0.0255036	2.02059e-257	0.0184642	0.00354094	1.8433e-07	1.93809e-09	0.480116	20	0.000543139
cg23217828	20	ZBTB46	62423169		20	62426393	T	C	0.0878594	-0.026639	0.005275	4.41701e-07	-1.56235	0.0509677	2.35833e-206	0.0170506	0.00342184	6.26448e-07	1.77776e-12	0.653066	20	4.98209e-07
cg23219704	7	.	2892947		7	2893339	C	T	0.423722	-0.013299	0.002523	1.35604e-07	0.175857	0.016946	3.14003e-25	-0.0756239	0.0160916	2.60666e-06	4.30698e-10	0.0673866	20	0.000120701
cg23228688	11	.	65592134		11	65583340	T	C	0.316494	-0.012725	0.002505	3.77752e-07	-0.686673	0.0205855	5.73659e-244	0.0185314	0.00369008	5.11517e-07	6.79837e-11	0.53024	20	1.90521e-05
cg23231322	2	.	26874177		2	26833309	T	G	0.534744	-0.011168	0.002503	8.12567e-06	-0.7393	0.0218369	3.00426e-251	0.0151062	0.00341491	9.70719e-06	8.91172e-10	0.405888	20	0.000249746
cg23238440	10	HTRA1	124222816		10	124213016	C	A	0.0854633	-0.020509	0.00382	7.92411e-08	-0.476368	0.0397706	4.64e-33	0.0430528	0.00878772	9.62238e-07	4.30371e-10	0.630354	20	0.000120609
cg23249868	7	GNA12	2800701		7	2801803	T	C	0.117812	-0.019518	0.002815	4.1035e-12	0.424007	0.0231091	3.41999e-75	-0.0460323	0.00709726	8.81926e-11	2.95056e-09	0.421932	20	0.000826879
cg23262550	12	.	102916581		12	102957866	G	T	0.844449	-0.01775	0.003397	1.73968e-07	0.414368	0.0348602	1.39e-32	-0.0428363	0.00895515	1.7233e-06	7.4347e-10	0.222807	20	0.000208354
cg23285459	7	GNA12	2802560		7	2801803	T	C	0.117812	-0.019518	0.002815	4.1035e-12	0.485469	0.0347605	2.50999e-44	-0.0402044	0.00647378	5.28668e-10	2.545e-10	0.218679	20	7.13225e-05
cg23314235	12	.	103134894		12	102957866	G	T	0.844449	-0.01775	0.003397	1.73968e-07	0.430609	0.0432375	2.3e-23	-0.0412207	0.00890869	3.70961e-06	1.08168e-09	0.174089	20	0.000303135
cg23320056	1	ARHGEF2;ARHGEF2;ARHGEF2	155948742		1	155959303	A	G	0.387979	-0.014977	0.002872	1.83983e-07	-0.486347	0.0302631	4.10004e-58	0.0307949	0.00620837	7.04135e-07	1.07869e-07	0.203348	20	0.0302297
cg23333125	7	GNA12;GNA12;GNA12;GNA12	2803065		7	2795882	G	T	0.246006	-0.018642	0.002689	4.12916e-12	-0.389086	0.0224914	4.75998e-67	0.0479123	0.00744537	1.2333e-10	1.12213e-11	0.998853	20	3.1447e-06
cg23403079	1	CD52;UBXN11	26644269		1	26648551	C	G	0.559704	0.006214	0.002879	0.0308976	-0.952789	0.0286873	7.00009e-242	-0.00652191	0.00302803	0.0312523	1.02661e-09	0.863758	20	0.000287701
cg23427024	8	MTMR7	17231671		8	17231567	G	C	0.269768	0.016854	0.003534	1.85051e-06	0.32412	0.0255811	8.64008e-37	0.0519993	0.0116502	8.06733e-06	4.16218e-09	0.54437	20	0.00116643
cg23463186	10	TSPAN14;TSPAN14	82263737		10	82249752	A	G	0.855631	0.01329	0.003084	1.63744e-05	0.358661	0.0258315	7.85006e-44	0.0370545	0.00900327	3.86059e-05	7.03193e-08	0.416304	20	0.0197066
cg23521230	7	.	22704884		7	22708091	G	T	0.365016	-0.013747	0.002793	8.56871e-07	-0.222125	0.0287953	1.22e-14	0.0618886	0.0149155	3.33541e-05	9.86137e-08	0.692231	18	0.027636
cg23523623	12	.	111833472		12	111904371	A	T	0.848842	0.022194	0.002516	1.13296e-18	0.169435	0.0257568	4.76e-11	0.130988	0.0248396	1.33938e-07	1.33938e-07			0.0375353
cg23539450	13	LINC00462	49155078		13	49121378	G	C	0.480431	0.015453	0.002753	1.98677e-08	0.743135	0.0251089	1.65999e-192	0.0207943	0.00377061	3.49092e-08	7.61755e-11	0.487357	20	2.13478e-05
cg23563866	8	SLC39A14;SLC39A14;SLC39A14;SLC39A14	22246575		8	22239669	G	A	0.197484	0.012478	0.003508	0.000375096	-0.694944	0.0253365	1.25274e-165	-0.0179554	0.00509016	0.000419545	1.39052e-07	0.453289	20	0.0389685
cg23616741	7	PGAM2	44105434		7	44105339	A	G	0.096845	-0.012397	0.003702	0.000811828	1.07741	0.0311489	3.69541e-262	-0.0115063	0.00345209	0.000858699	1.51802e-07	0.634296	20	0.0425417
cg23700969	9	.	113911543		9	113919237	C	T	0.480032	0.01101	0.002768	6.9614e-05	-0.589963	0.0236488	2.30993e-137	-0.0186622	0.00475108	8.56603e-05	8.70243e-09	0.172333	20	0.00243881
cg23744638	11	.	10323902		11	10315477	G	T	0.063099	-0.021107	0.006843	0.00203918	-0.616544	0.0432273	3.73002e-46	0.0342344	0.0113555	0.00257171	5.7035e-09	0.767059	20	0.00159838
cg23840127	6	MLN;MLN;MLN;MLN;MLN;MLN	33771787		6	33766131	C	T	0.766374	0.008959	0.002993	0.00275962	-0.494945	0.0264907	6.72003e-78	-0.018101	0.00612425	0.00312035	2.6528e-08	0.195659	20	0.00743435
cg23842941	20	PROCR	33762631		20	33706575	A	T	0.61222	-0.013762	0.002519	4.67419e-08	-0.305372	0.025269	1.27001e-33	0.0450663	0.00905273	6.41765e-07	1.51055e-07	0.0594591	20	0.0423324
cg23861480	13	.	48803073		13	49088454	G	C	0.480232	0.015489	0.002757	1.9311e-08	0.235343	0.026761	1.44e-18	0.0658146	0.0139012	2.19661e-06	2.79336e-08	0.344619	20	0.00782825
cg23991393	8	SLC25A37	23399067		8	23397677	C	G	0.254393	-0.012392	0.003136	7.76529e-05	-0.683036	0.0318097	2.81e-102	0.0181425	0.00466836	0.000101795	2.5531e-08	0.707401	20	0.00715492
cg24005876	7	CDK6;CDK6	92303485		7	92277315	A	G	0.134784	0.014533	0.002835	2.95525e-07	0.423912	0.0293611	2.99003e-47	0.0342831	0.00709675	1.35977e-06	6.59352e-08	0.194743	20	0.018478
cg24012785	11	.	65565201		11	65564987	T	G	0.138578	0.015209	0.003599	2.37992e-05	0.336588	0.0395883	1.86e-17	0.0451858	0.0119405	0.000154182	3.71528e-08	0.95751	20	0.0104119
cg24061122	5	FAM53C;FAM53C	137672901		5	137722822	T	C	0.750599	-0.012736	0.002815	6.0586e-06	-0.619862	0.024482	1.96998e-141	0.0205465	0.00461327	8.43694e-06	1.06929e-07	0.461594	20	0.0299662
cg24098013	12	APOLD1	12878779		12	12890626	A	C	0.239018	-0.018866	0.002793	1.43088e-11	0.414413	0.0243322	4.80003e-65	-0.0455246	0.00725036	3.40872e-10	1.87718e-10	0.303194	20	5.26071e-05
cg24126361	8	SLC25A37	23398346		8	23417918	T	C	0.16873	-0.012865	0.003356	0.000126367	-1.09934	0.0294232	1.55455e-301	0.0117025	0.00306876	0.00013706	1.63434e-10	0.991204	20	4.58014e-05
cg24130995	7	.	47272888		7	47272813	T	C	0.0636981	0.028645	0.004938	6.59475e-09	1.11399	0.0814264	1.31999e-42	0.0257139	0.00481474	9.26054e-08	1.04857e-08	0.240561	6	0.00293857
cg24147428	11	SIPA1;SIPA1	65409760		11	65390554	G	C	0.179313	0.01596	0.003006	1.09998e-07	-0.976189	0.026129	1.71831e-301	-0.0163493	0.00311026	1.4677e-07	6.24308e-10	0.254849	20	0.000174959
cg24208134	13	EDNRB-AS1	78410670		13	78408695	A	G	0.401558	0.00866	0.002554	0.000696992	-0.519708	0.0230723	2.35009e-112	-0.0166632	0.00496966	0.000799455	1.24848e-08	0.121009	20	0.00349879
cg24260673	6	.	141398679		6	141829401	C	A	0.775359	0.020177	0.002896	3.2332e-12	0.307129	0.0311003	5.32002e-23	0.0656955	0.0115397	1.24841e-08	1.44108e-08	0.895965	18	0.00403855
cg24303062	20	COMMD7;COMMD7	31327760		20	31315867	T	C	0.233227	-0.022062	0.003416	1.05794e-10	-1.23436	0.0409085	5.24985e-200	0.0178733	0.00283011	2.69491e-10	4.58061e-17	0.987272	20	1.28369e-11
cg24304658	2	KCNK3	26950770		2	26833309	T	G	0.534744	-0.011168	0.002503	8.12567e-06	-0.347948	0.0232333	1.04998e-50	0.0320967	0.00750607	1.90193e-05	4.63302e-08	0.291444	20	0.0129838
cg24350568	15	FES;FES;FES;FES	91428139		15	91428955	T	C	0.218251	-0.020062	0.002668	5.49902e-14	0.81963	0.0233145	9.62287e-271	-0.0244769	0.00332876	1.93565e-13	2.85114e-11	0.750767	20	7.99019e-06
cg24353217	12	MYL2	111358188		12	111400006	A	G	0.607228	0.009659	0.002467	9.02987e-05	0.342059	0.0267214	1.62e-37	0.0282378	0.00754202	0.000181065	7.46962e-08	0.101356	20	0.0209332
cg24363253	11	.	46273896		11	46274143	G	A	0.440895	-0.009666	0.002486	0.000101001	0.311959	0.0212768	1.13e-48	-0.0309848	0.00824444	0.000171093	3.24701e-08	0.18652	20	0.00909957
cg24437561	4	.	17561539		4	17692863	T	C	0.269169	-0.0148	0.002539	5.57383e-09	0.473772	0.0313537	1.37999e-51	-0.0312387	0.00574404	5.37484e-08	2.67876e-09	0.966462	20	0.000750709
cg24590165	10	.	94480397		10	94466915	T	C	0.253594	-0.021372	0.002491	9.51317e-18	0.76904	0.0205925	2.97935e-301	-0.0277905	0.00332348	6.17379e-17	6.60127e-19	0.715472	20	1.84997e-13
cg24601656	17	CLDN7;CLDN7;CLDN7	7167524		17	7185062	A	C	0.424321	0.025789	0.002522	1.52259e-24	0.262391	0.0213877	1.34e-34	0.0982846	0.0125125	4.00088e-15	4.52093e-17	0.408544	20	1.26697e-11
cg24610790	7	GNA12	2859641		7	2758935	G	T	0.20607	-0.018609	0.002729	9.16883e-12	0.838485	0.0224391	1.338e-301	-0.0221936	0.00330843	1.97039e-11	2.27367e-14	0.221811	20	6.37186e-09
cg24613135	8	.	129253074		8	129250700	A	G	0.305112	-0.013729	0.002523	5.28226e-08	-0.623658	0.02401	9.49987e-149	0.0220137	0.0041333	1.00441e-07	1.04512e-11	0.261939	20	2.92891e-06
cg24684972	12	.	27025721		12	26895351	C	T	0.237819	-0.018034	0.002516	7.62534e-13	0.234722	0.0224386	1.30999e-25	-0.0768313	0.012994	3.36301e-09	5.25525e-12	0.165752	20	1.47276e-06
cg24699150	10	TSPAN14;TSPAN14	82251396		10	82304297	A	G	0.137979	-0.011354	0.003414	0.000881912	-1.18444	0.0317132	2.69566e-301	0.00958601	0.00289379	0.000924296	1.1888e-07	0.30701	20	0.0333155
cg24703420	12	.	111373904		12	111373404	C	T	0.664936	0.011426	0.002502	4.95352e-06	0.356211	0.0277127	8.2e-38	0.0320765	0.00745407	1.68333e-05	1.54145e-07	0.377655	20	0.0431983
cg24704554	12	ITPR2	26926509		12	26857581	T	C	0.296526	-0.016353	0.002515	7.91607e-11	0.206504	0.0233178	8.28998e-19	-0.0791897	0.0151091	1.59529e-07	1.79642e-11	0.0770264	20	5.03437e-06
cg24745738	13	EDNRB;EDNRB;EDNRB	78493958		13	78467760	A	G	0.473842	0.009799	0.002552	0.000123168	-0.286361	0.0245511	1.94998e-31	-0.034219	0.00938231	0.000265125	3.11243e-09	0.384736	20	0.000872242
cg24787755	10	HHEX	94451016		10	94464307	T	G	0.539736	0.022463	0.002473	1.05332e-19	0.109063	0.0158844	6.6e-12	0.205964	0.0376031	4.31869e-08	4.31869e-08	0.626996	9	0.0121029
cg24825693	3	VEPH1;VEPH1;VEPH1	157122686		3	157117977	G	A	0.711262	-0.003375	0.002558	0.187039	-0.71433	0.0279148	1.98999e-144	0.00472471	0.00358573	0.187624	1.98887e-08	0.0902569	20	0.0055737
cg24825722	17	ACADVL;DLG4;DLG4;ACADVL	7121848		17	7158203	G	T	0.702676	0.027323	0.002571	2.22263e-26	-0.128939	0.0208126	5.81999e-10	-0.211906	0.0395924	8.68901e-08	8.68901e-08	0.837061	12	0.0243505
cg24855780	11	TNKS1BP1	57089366		11	57103350	G	A	0.0814696	0.019226	0.005735	0.000801149	-1.25663	0.0757662	8.86013e-62	-0.0152997	0.0046561	0.00101641	6.22398e-08	0.981025	20	0.0174424
cg24870524	1	.	161367436		1	161377161	T	C	0.0573083	-0.015941	0.00367	1.40169e-05	-0.524895	0.0357735	9.63991e-49	0.0303699	0.00729181	3.11446e-05	4.11309e-08	0.199759	20	0.0115267
cg24944395	17	CLDN7	7166718		17	7156186	G	A	0.483427	0.025633	0.002538	5.542e-24	0.312162	0.0204567	1.42e-52	0.0821144	0.00974987	3.69793e-17	3.69793e-17	0.350257	20	1.03633e-11
cg25043378	8	ANK1;ANK1;ANK1;ANK1;ANK1;ANK1;ANK1;ANK1	41522857		8	41522991	G	A	0.783147	0.023334	0.002894	7.45123e-16	-0.480543	0.0242568	2.40999e-87	-0.0485576	0.00650204	8.13933e-14	9.27053e-13	0.192806	20	2.59802e-07
cg25146488	8	.	129195790		8	129185472	A	C	0.795327	0.01285	0.002527	3.67469e-07	-0.315996	0.017982	3.97002e-69	-0.0406651	0.00832502	1.03596e-06	8.93898e-10	0.261344	20	0.00025051
cg25198111	2	KCNK3	26934498		2	26847260	G	A	0.484425	-0.009391	0.00256	0.000244112	-0.772642	0.0213652	2.28109e-286	0.0121544	0.00333031	0.000262618	6.51131e-09	0.127461	20	0.00182476
cg25236139	10	.	115798871		10	115792787	A	G	0.706669	0.031703	0.00278	3.99538e-30	-0.889073	0.0306349	3.51922e-185	-0.0356585	0.0033596	2.56742e-26	1.0732e-25	0.194795	12	3.00758e-20
cg25236971	4	FAM184B;FAM184B	17783059		4	17694943	G	A	0.658946	0.014605	0.002525	7.28762e-09	0.189765	0.0233354	4.21999e-16	0.0769636	0.0163285	2.43544e-06	8.28492e-10	0.999801	20	0.000232181
cg25248029	2	IL36RN;IL36RN	113820024		2	113819175	A	G	0.794728	0.007783	0.002563	0.00239203	-0.96697	0.0258952	3.46182e-301	-0.00804885	0.0026593	0.00247252	5.05424e-08	0.0944229	20	0.0141643
cg25253705	13	SLAIN1;SLAIN1	78314465		13	78314419	G	A	0.279952	-0.013805	0.002758	5.57349e-07	0.504871	0.0209843	6.63998e-128	-0.0273436	0.00557975	9.55886e-07	2.4313e-11	0.0720822	20	6.8136e-06
cg25263201	6	.	141585251		6	141804747	G	A	0.809505	0.020342	0.002925	3.5374e-12	0.381682	0.0320385	1.01e-32	0.0532957	0.00887367	1.90103e-09	1.27375e-09	0.73511	20	0.000356962
cg25299750	6	TCP11;TCP11;TCP11;TCP11	35109124		6	35110705	G	A	0.136382	-0.016984	0.003437	7.75163e-07	-0.621637	0.0296061	7.00015e-98	0.0273214	0.00568	1.50851e-06	1.43075e-10	0.155006	20	4.0096e-05
cg25312939	11	.	2239991		11	2217358	C	G	0.102636	-0.012382	0.00559	0.0267582	-0.747156	0.0510044	1.36999e-48	0.0165722	0.00756675	0.0285147	5.16909e-10	0.344243	20	0.000144861
cg25419928	6	ITPR3	33656793		6	33599979	T	C	0.135583	-0.012902	0.00282	4.75817e-06	0.357177	0.0244816	3.27e-48	-0.0361221	0.00827435	1.26799e-05	4.38233e-08	0.0840952	20	0.0122813
cg25462858	10	.	105032988		10	105033015	T	C	0.553714	0.010181	0.002479	4.01008e-05	-0.569773	0.0192	1.57876e-193	-0.0178685	0.00439232	4.73929e-05	3.758e-08	0.108667	20	0.0105316
cg25491333	8	SLC45A4	142253398		8	142239716	T	C	0.0824681	0.013034	0.00351	0.000204501	0.755914	0.039294	1.80002e-82	0.0172427	0.0047291	0.000266267	2.16774e-10	0.293774	20	6.07499e-05
cg25604536	1	ZBTB7B	154989197		1	154991389	C	T	0.175319	0.025559	0.00281	9.39536e-20	0.395538	0.0260632	5.08996e-52	0.0646183	0.00828251	6.10409e-15	6.10409e-15	0.628521	15	1.71064e-09
cg25647583	15	FES;FES;FES;FES	91427184		15	91407275	C	A	0.154553	-0.017248	0.002677	1.17109e-10	0.8705	0.0233093	2.97946e-301	-0.0198139	0.00312068	2.16388e-10	8.81484e-14	0.229855	20	2.47032e-08
cg25714057	3	ADCY5	123139160		3	123105640	G	C	0.58726	-0.022901	0.002533	1.55163e-19	0.175799	0.0255869	6.39e-12	-0.130268	0.0238136	4.49212e-08	4.49212e-08	0.303713	3	0.0125889
cg25715884	15	FES;FES;FES;FES	91432419		15	91428197	C	T	0.640575	0.018489	0.00249	1.12524e-13	0.231612	0.0256551	1.75e-19	0.0798275	0.0139199	9.7653e-09	9.7653e-09	0.995345	20	0.00273668
cg25738319	16	SLC12A4;SLC12A4;SLC12A4;SLC12A4;SLC12A4	67993564		16	67725347	G	C	0.305711	-0.013336	0.003386	8.19685e-05	-1.15548	0.0309169	1.04174e-301	0.0115415	0.00294661	8.9702e-05	1.8945e-08	0.984798	20	0.00530925
cg25817430	12	.	102928914		12	102957866	G	T	0.844449	-0.01775	0.003397	1.73968e-07	0.904595	0.0316217	5.52688e-180	-0.019622	0.0038174	2.7451e-07	9.77755e-14	0.0977174	20	2.74011e-08
cg25852061	6	.	143022065		6	143015543	G	A	0.463658	0.010077	0.002543	7.41247e-05	0.483069	0.0222323	1.10999e-104	0.0208604	0.00535109	9.68529e-05	8.6087e-10	0.576551	20	0.000241255
cg25860598	4	OTUD4	146099474		4	146086269	T	C	0.204073	0.014684	0.002601	1.64682e-08	0.2017	0.0236998	1.73e-17	0.0728012	0.0154746	2.5443e-06	3.86842e-09	0.110008	9	0.00108411
cg25904263	4	LINC01258	38452163		4	38452079	C	A	0.332867	-0.012116	0.003374	0.000329424	0.624122	0.0297471	9.78971e-98	-0.0194129	0.0054846	0.000400854	2.58412e-11	0.13657	20	7.24186e-06
cg25922239	6	LEMD2	33757077		6	33764386	A	G	0.458866	0.011262	0.002568	1.15712e-05	0.437943	0.0326652	5.50001e-41	0.0257157	0.00616951	3.07034e-05	8.91921e-08	0.0610145	20	0.0249956
cg25928199	2	IL1RN;IL1RN;IL1RN;IL1RN	113884376		2	113886350	G	A	0.482827	0.012658	0.002522	5.19324e-07	0.289729	0.0234514	4.60999e-35	0.0436891	0.00939559	3.31999e-06	9.59726e-08	0.404049	20	0.0268958
cg25947994	6	.	141873225		6	141849229	G	T	0.831669	0.020548	0.002921	1.99866e-12	-0.213346	0.0239614	5.39998e-19	-0.096313	0.0174489	3.39549e-08	2.68988e-08	0.761711	15	0.00753825
cg25948681	7	.	156153863		7	156157801	T	C	0.371406	-0.01184	0.00251	2.39193e-06	0.774071	0.0207153	1.338e-301	-0.0152958	0.00326833	2.86891e-06	1.27946e-07	0.0546717	20	0.0358563
cg25969082	11	INS;INS-IGF2;INS-IGF2	2183824		11	2155876	T	C	0.0607029	0.040616	0.004875	7.98331e-17	0.458911	0.0487141	4.48999e-21	0.0885052	0.0141814	4.35006e-10	8.47007e-13	0.0966976	8	2.3737e-07
cg25989896	11	.	69360962		11	69371783	G	A	0.617212	-0.011123	0.002631	2.36124e-05	0.641843	0.0227103	1.00887e-175	-0.0173298	0.00414474	2.90039e-05	1.58054e-07	0.592686	20	0.0442938
cg26044108	1	.	67461646		1	67464666	A	G	0.120807	0.013431	0.00309	1.38263e-05	-1.06693	0.0285528	1.33805e-301	-0.0125884	0.00291568	1.57813e-05	1.50717e-07	0.506261	20	0.0422378
cg26102253	14	LIN52	74666841		14	74669359	G	A	0.433307	0.008852	0.002682	0.000965052	0.466588	0.0250899	3.42001e-77	0.0189718	0.00583794	0.00115512	4.01569e-09	0.120533	20	0.00112538
cg26134777	11	SIPA1;SIPA1	65411895		11	65405600	T	G	0.15615	0.015367	0.003105	7.4552e-07	-0.819695	0.0230257	1.44369e-277	-0.0187472	0.00382443	9.48805e-07	8.92109e-12	0.486904	20	2.50009e-06
cg26135397	11	.	10324126		11	10289130	A	C	0.406949	-0.01853	0.002466	5.7263e-14	-0.776553	0.0207802	1.21058e-301	0.0238619	0.00323913	1.74847e-13	2.94448e-14	0.10161	20	8.25176e-09
cg26185836	1	SLC2A1	43392690		1	43451338	C	T	0.100439	-0.026258	0.004294	9.65302e-10	0.383794	0.0317193	1.06e-33	-0.0684169	0.012536	4.82481e-08	4.82481e-08	0.965879	16	0.0135213
cg26283879	8	.	142255356		8	142246961	A	G	0.225439	0.012743	0.002931	1.37596e-05	-0.276379	0.0241712	2.82002e-30	-0.046107	0.0113457	4.8278e-05	1.00155e-07	0.103928	20	0.0280679
cg26339924	3	NBEAL2	47029475		3	47221451	A	T	0.471645	-0.011766	0.002507	2.68887e-06	0.479481	0.0184483	6.32979e-149	-0.024539	0.00531313	3.86407e-06	7.02276e-08	0.218516	20	0.0196809
cg26381514	12	ITPR2	26963489		12	26969412	G	A	0.139976	-0.010068	0.00289	0.000494465	0.289441	0.025239	1.91e-30	-0.0347843	0.0104353	0.000858136	1.90536e-08	0.0652811	20	0.00533967
cg26405020	15	FES;FES;FES;FES	91427363		15	91428955	T	C	0.218251	-0.020062	0.002668	5.49902e-14	0.766774	0.0243826	4.53068e-217	-0.0261642	0.0035776	2.60606e-13	3.88126e-10	0.295406	20	0.00010877
cg26452040	11	INS-IGF2;INS-IGF2	2179954		11	2173447	G	T	0.459265	-0.011116	0.00254	1.20668e-05	-0.191464	0.026915	1.13e-12	0.0580579	0.0155757	0.000193408	3.06686e-08	0.175685	4	0.00859473
cg26554385	1	ZBTB7B;ZBTB7B;ZBTB7B;ZBTB7B;ZBTB7B	154977246		1	154994978	T	G	0.151558	0.025477	0.002855	4.51198e-19	0.318558	0.0286126	8.62001e-29	0.079976	0.0114858	3.32987e-12	3.32987e-12	0.25346	9	9.33178e-07
cg26566874	7	LOC100506178	22602547		7	22601127	T	G	0.308107	0.009035	0.002657	0.000672746	-0.502906	0.0295279	4.78992e-65	-0.0179656	0.00538757	0.000854106	6.45521e-08	0.0830857	20	0.0180904
cg26570165	1	.	119541833		1	119542187	G	A	0.258187	0.012755	0.002532	4.71603e-07	-0.546652	0.022582	1.85994e-129	-0.0233329	0.00473106	8.14485e-07	3.44343e-09	0.567918	20	0.000965003
cg26611278	2	MTA3;MTA3;MTA3	42826282		2	43015224	G	A	0.859225	0.006019	0.002854	0.0349472	-1.02461	0.0274152	1.04187e-301	-0.00587444	0.00278988	0.0352374	2.0782e-13	0.224726	20	5.82404e-08
cg26618737	8	C8orf86;C8orf86	38385186		8	38401296	G	T	0.594249	0.013463	0.003297	4.43798e-05	0.934285	0.0269975	2.02716e-262	0.01441	0.00355338	5.00752e-05	9.47429e-09	0.124411	20	0.00265512
cg26649504	12	.	112196397		12	112217138	T	C	0.177117	0.014565	0.003253	7.55557e-06	0.560947	0.0287854	1.41001e-84	0.025965	0.00595022	1.27877e-05	2.04106e-09	0.997557	20	0.000571997
cg26658897	5	LHFPL2	77843030		5	77869903	A	C	0.318091	0.01464	0.002489	4.05632e-09	0.246558	0.0196149	3.09e-36	0.0593775	0.0111455	9.95884e-08	9.95884e-08	0.999991	20	0.0279092
cg26672325	2	.	26898647		2	26833309	T	G	0.534744	-0.011168	0.002503	8.12567e-06	-0.47365	0.0238646	1.16e-87	0.0235786	0.00541638	1.34165e-05	2.17717e-09	0.194902	20	0.00061014
cg26691472	3	.	123170224		3	123131254	T	C	0.147764	0.035044	0.002837	4.72296e-35	0.276503	0.0311667	7.20001e-19	0.12674	0.0175886	5.76933e-13	9.14876e-16	0.0500297	12	2.5639e-10
cg26695010	11	EFEMP2	65641043		11	65641033	C	G	0.376797	-0.01259	0.002498	4.65454e-07	0.666776	0.0226691	3.698e-190	-0.0188819	0.00380099	6.77756e-07	3.61358e-10	0.693473	20	0.000101269
cg26724232	15	RORA;RORA;RORA;RORA	60885912		15	60910458	A	C	0.223642	0.015724	0.002959	1.0727e-07	-0.464611	0.0311478	2.58002e-50	-0.0338434	0.00676084	5.56335e-07	1.01967e-09	0.566346	20	0.000285758
cg26727032	16	SLC12A4;SLC12A4;SLC12A4;SLC12A4;SLC12A4	67993705		16	68160289	G	T	0.110024	-0.011481	0.003819	0.00264461	-1.12148	0.0300092	1.15144e-301	0.0102374	0.00341633	0.00273005	1.32549e-09	0.892349	20	0.000371461
cg26753335	13	.	49165589		13	49121378	G	C	0.480431	0.015453	0.002753	1.98677e-08	0.217319	0.0318361	8.72002e-12	0.0711075	0.0164009	1.45375e-05	1.30225e-07	0.675274	6	0.0364949
cg26767954	21	ABCG1;ABCG1;ABCG1;ABCG1;ABCG1;ABCG1	43638975		21	43619665	G	T	0.393371	0.015081	0.003041	7.07753e-07	-0.622116	0.0265179	1.03997e-121	-0.0242415	0.00499618	1.22221e-06	7.37823e-08	0.194464	20	0.0206771
cg26769004	17	GABARAP	7145208		17	7150552	G	A	0.611222	0.026363	0.002558	6.61318e-25	0.249488	0.0307637	5.07e-16	0.105668	0.01658	1.85081e-10	1.85081e-10	0.79886	20	5.18679e-05
cg26844603	2	TMEM87B	112842907		2	112842923	A	T	0.260184	-0.01136	0.002579	1.05878e-05	0.489034	0.0209071	5.30004e-121	-0.0232295	0.00536635	1.49976e-05	1.69583e-07	0.100566	20	0.0475249
cg26848395	19	UHRF1;UHRF1;UHRF1;UHRF1;UHRF1	4915401		19	4915341	A	G	0.687899	-0.016562	0.002666	5.22136e-10	-0.608618	0.0195632	1.74829e-212	0.0272125	0.0044669	1.11487e-09	2.98936e-08	0.374851	20	0.00837754
cg26856924	1	.	119542573		1	119583854	A	C	0.349042	0.012275	0.002512	1.02621e-06	-0.428003	0.022527	1.71996e-80	-0.0286797	0.00606012	2.21742e-06	1.30324e-07	0.180995	20	0.0365226
cg26880954	7	.	72941381		7	72917710	A	T	0.0443291	0.043195	0.004883	9.07152e-19	0.871784	0.0459393	2.65002e-80	0.0495478	0.00617981	1.07753e-15	3.58961e-17	0.096291	20	1.00597e-11
cg26899598	15	FES;FES;FES;FES	91429088		15	91411656	T	C	0.264377	-0.016317	0.002606	3.81732e-10	0.777632	0.0208181	2.20683e-301	-0.0209829	0.00339795	6.6093e-10	9.10639e-09	0.39861	20	0.00255202
cg26921638	1	WNT3A	228193587		1	228216997	A	C	0.316494	-0.016015	0.002679	2.25926e-09	0.744755	0.0219588	3.8607e-252	-0.0215037	0.0036526	3.92728e-09	1.37844e-07	0.346258	20	0.0386302
cg26946232	6	.	166090312		6	166088295	G	A	0.395168	0.003366	0.002529	0.183202	0.881494	0.0239611	2.81102e-296	0.00381852	0.00287087	0.183488	5.48527e-08	0.12521	20	0.0153722
cg26986283	5	SKP2;SKP2;SKP2	36153932		5	36071567	A	C	0.309505	0.007959	0.002522	0.00160043	-0.524741	0.027243	1.13001e-82	-0.0151675	0.00487026	0.00184378	4.67131e-08	0.227218	20	0.0130911
cg27067158	17	SLC2A4	7187929		17	7168980	A	C	0.624002	0.025535	0.002575	3.52898e-23	0.312112	0.0241539	3.39e-38	0.0818136	0.0103997	3.63456e-15	5.46507e-17	0.103087	20	1.53156e-11
cg27107227	5	LHFPL2	77829303		5	77882880	T	C	0.407149	0.014764	0.002493	3.17697e-09	0.462871	0.0270497	1.21e-65	0.0318966	0.00569938	2.18725e-08	7.50409e-08	0.839621	20	0.0210298
cg27151135	12	.	66412241		12	66398427	C	A	0.546126	0.022698	0.002578	1.31438e-18	-0.157108	0.0223922	2.28e-12	-0.144474	0.02633	4.08709e-08	1.39938e-08	0.0595245	7	0.00392171
cg27157590	10	.	70974085		10	70974057	C	G	0.259984	0.009764	0.002874	0.000680405	-0.855664	0.0271982	3.03565e-217	-0.011411	0.00337832	0.0007309	1.68378e-14	0.470989	20	4.71872e-09
cg27175375	1	.	26395856		1	26476216	T	C	0.235423	0.015693	0.003242	1.29493e-06	-0.452881	0.0390751	4.63e-31	-0.0346515	0.00775786	7.94625e-06	1.05995e-09	0.998545	20	0.000297047
cg27187375	1	RXFP4	155912569		1	155959303	A	G	0.387979	-0.014977	0.002872	1.83983e-07	-0.346885	0.0236407	9.57005e-49	0.0431757	0.00878673	8.93569e-07	1.53096e-08	0.321894	20	0.00429043
cg27237017	2	GLS;GLS	191747724		2	191832492	C	T	0.396565	0.014985	0.002526	2.98713e-09	-0.432747	0.038215	9.97999e-30	-0.0346276	0.0065896	1.48111e-07	3.3591e-09	0.812825	20	0.00094137
cg27333375	6	ITPR3	33643411		6	33599979	T	C	0.135583	-0.012902	0.00282	4.75817e-06	0.353262	0.026324	4.62999e-41	-0.0365225	0.00843392	1.4882e-05	2.49393e-08	0.218915	20	0.00698911
cg27352110	7	.	22722140		7	22722925	A	G	0.217252	0.012503	0.002846	1.11703e-05	-0.910279	0.0243753	3.13233e-301	-0.0137353	0.00314807	1.28234e-05	1.74733e-09	0.167376	20	0.000489682
cg27364766	7	.	22705331		7	22677888	G	T	0.545927	-0.01241	0.002768	7.34694e-06	-0.492959	0.0266562	2.34e-76	0.0251745	0.00577773	1.31758e-05	7.71959e-11	0.128923	20	2.16338e-05
cg27503675	15	FURIN;FURIN;FURIN	91422702		15	91422543	C	T	0.479633	-0.018695	0.002501	7.7198e-14	0.189665	0.0263545	6.17e-13	-0.0985685	0.0190124	2.16684e-07	1.41424e-09	0.424532	20	0.000396333
cg27532732	6	TULP1	35480036		6	35512342	C	T	0.770767	0.000286	0.002799	0.918614	0.327118	0.0172637	4.55988e-80	0.000874302	0.00855667	0.918616	2.52721e-08	0.209163	20	0.00708238
cg27596649	8	MTMR7	17172345		8	17263069	A	G	0.51877	-0.005455	0.002535	0.0314073	0.391825	0.0246923	1.05001e-56	-0.013922	0.00652894	0.0329776	2.38777e-08	0.074405	20	0.00669161
ch.1.4190055F	1	CENPF	214818353		1	214824393	A	C	0.147364	-0.017052	0.00471	0.000294168	0.817662	0.0546194	1.15001e-50	-0.0208546	0.00592638	0.000433276	4.63613e-12	0.29361	20	1.29925e-06
ch.13.1154960F	13	.	78410584		13	78489084	G	A	0.495607	0.011463	0.002557	7.36051e-06	-0.440006	0.0199484	8.14016e-108	-0.0260519	0.0059301	1.1171e-05	4.00661e-09	0.821063	20	0.00112283

### Sheet: GCST008918_asthma_adult_onset
CpG	ProbeChr	Gene	Probe_bp	topSNP	topSNP_chr	topSNP_bp	A1	A2	Freq	b_GWAS	se_GWAS	p_GWAS	b_eQTL	se_eQTL	p_eQTL	b_SMR	se_SMR	p_SMR	p_SMR_multi	p_HEIDI	nsnp_HEIDI	bonf
cg00114463	6	BACH2;BACH2	90922258		6	90926612	A	C	0.272963	-0.0535184	0.00930975	8.99642e-09	-0.252388	0.0229909	4.89002e-28	0.212048	0.0416382	3.53126e-07	1.28581e-08	0.0649856	11	0.0034127
