## Supplementary data 7 for "Placental DNA methylation captures shared and trait-specific genetic susceptibility across complex health conditions" (part 2 of 3)

### Sheet: GCST008918_asthma_adult_onset (continued)
CpG	ProbeChr	Gene	Probe_bp	topSNP	topSNP_chr	topSNP_bp	A1	A2	Freq	b_GWAS	se_GWAS	p_GWAS	b_eQTL	se_eQTL	p_eQTL	b_SMR	se_SMR	p_SMR	p_SMR_multi	p_HEIDI	nsnp_HEIDI	bonf
cg00264176	11	FADS2;FADS2;FADS2	61612775		11	61602003	G	C	0.209265	-0.0537707	0.010287	1.72233e-07	0.532896	0.0296683	3.88006e-72	-0.100903	0.0201047	5.19798e-07	7.09101e-08	0.163933	20	0.0188205
cg00329307	5	C5orf56	131808892		5	131808869	A	G	0.657548	-0.0677924	0.0102943	4.53568e-11	0.601967	0.0267546	4.19001e-112	-0.112618	0.0178186	2.61107e-10	1.61529e-15	0.168541	20	4.2872e-10
cg00507830	2	.	103233733		2	103207806	C	T	0.314896	-0.0375769	0.00942928	6.74434e-05	-0.620275	0.024231	1.58998e-144	0.060581	0.0153849	8.2267e-05	7.00007e-11	0.0998439	20	1.85791e-05
cg00603274	11	FADS2	61596626		11	61602003	G	C	0.209265	-0.0537707	0.010287	1.72233e-07	-0.448384	0.0232944	1.45003e-82	0.119921	0.0237733	4.55017e-07	2.22927e-10	0.631509	20	5.91676e-05
cg00614641	11	FADS2	61596405		11	61610750	A	G	0.40635	-0.04965	0.00960091	2.32365e-07	-0.315169	0.0288377	8.37001e-28	0.157535	0.0337009	2.9468e-06	4.45239e-08	0.984223	20	0.0118172
cg01376829	2	IL1RL2	102804405		2	102841646	C	T	0.474441	0.0494948	0.00921128	7.73165e-08	0.250335	0.0256324	1.56999e-22	0.197714	0.0419972	2.50416e-06	2.23928e-11	0.174889	14	5.94334e-06
cg01585348	2	.	102862214		2	102862164	G	A	0.716454	-0.0304224	0.00960379	0.00153624	-0.379765	0.0223512	9.60988e-65	0.0801085	0.0257245	0.00184513	3.87317e-12	0.0667977	20	1.02799e-06
cg01781446	17	AMAC1L3;ZBTB4;ZBTB4	7383488		17	7363088	C	T	0.358227	0.0220685	0.00957448	0.0211705	-0.459518	0.0225047	1.14003e-92	-0.0480253	0.0209683	0.0219991	5.06618e-08	0.396684	20	0.0134463
cg01997813	2	.	242710939		2	242710958	T	C	0.0734824	0.0100735	0.0140273	0.472674	0.680355	0.0282488	3.64003e-128	0.0148062	0.0206268	0.472871	2.98789e-09	0.220964	20	0.000793025
cg02552255	2	SLC9A4	103104330		2	103151319	G	A	0.582069	-0.00377872	0.00949226	0.690568	0.772945	0.0206815	1.04191e-301	-0.00488873	0.0122813	0.690585	1.64464e-12	0.117273	20	4.3651e-07
cg02604817	5	SLC22A4	131631355		5	131432689	A	C	0.562899	-0.0337854	0.00945904	0.000354593	-0.283746	0.0253502	4.41e-29	0.119069	0.0349924	0.000667207	6.08236e-12	0.0669267	20	1.61434e-06
cg02698622	2	D2HGDH	242698811		2	242693324	A	G	0.215655	-0.0606086	0.0107192	1.56565e-08	-1.05892	0.0293208	1.31443e-285	0.0572361	0.0102461	2.32143e-08	2.6424e-12	0.0875569	20	7.01328e-07
cg02964085	5	C5orf56	131808970		5	131806780	T	C	0.211861	0.0615061	0.0108046	1.25131e-08	-0.253575	0.028385	4.13001e-19	-0.242556	0.0505246	1.58076e-06	6.03798e-10	0.193347	18	0.000160256
cg03873281	5	PDLIM4;PDLIM4	131608955		5	131813204	C	T	0.362021	0.0492488	0.0102122	1.41738e-06	0.257063	0.0280195	4.54e-20	0.191583	0.0448805	1.96591e-05	6.38503e-08	0.072755	20	0.0169467
cg03898010	2	GAL3ST2	242716203		2	242709363	G	A	0.502196	-0.0609529	0.00953524	1.63321e-10	-0.360678	0.0154482	1.46001e-120	0.168995	0.02741	7.02746e-10	5.31396e-12	0.107453	20	1.41039e-06
cg04140903	2	GAL3ST2	242716183		2	242709363	G	A	0.502196	-0.0609529	0.00953524	1.63321e-10	-0.178372	0.0133742	1.41e-40	0.341718	0.0592801	8.19191e-09	4.92031e-09	0.185382	20	0.00130591
cg04303330	5	IL13	131992430		5	131932753	A	G	0.202276	0.060142	0.0116786	2.60818e-07	-0.892639	0.0238875	1.27272e-301	-0.0673755	0.0132069	3.36891e-07	7.79103e-09	0.379757	20	0.00206784
cg04492228	10	GATA3;GATA3	8101513		10	8106747	C	G	0.573283	-0.0418945	0.00939301	8.18915e-06	-0.435094	0.022988	6.82997e-80	0.0962884	0.0221798	1.41663e-05	1.17765e-07	0.0876789	20	0.0312563
cg04518342	5	PDLIM4;PDLIM4	131593106		5	131423498	A	G	0.529553	-0.0345465	0.00945805	0.000259596	0.418287	0.024191	5.49995e-67	-0.0825904	0.0231104	0.000351923	9.24722e-11	0.330589	12	2.45433e-05
cg04689890	5	RAD50;RAD50	131895788		5	131933907	C	T	0.199681	0.058641	0.0118749	7.88344e-07	-1.09662	0.033715	4.55434e-232	-0.0534743	0.0109527	1.04865e-06	6.97481e-09	0.172431	20	0.00185121
cg04706201	5	C5orf56	131773770		5	131799626	C	T	0.271366	0.0743006	0.0104498	1.1584e-12	-0.187932	0.0236952	2.17e-15	-0.395359	0.0746772	1.19514e-07	1.19514e-07	0.704414	5	0.0317206
cg04744156	2	.	102865140		2	102841567	T	C	0.474441	0.0493612	0.00920992	8.34208e-08	0.429381	0.0188934	2.44993e-114	0.114959	0.0220377	1.82361e-07	3.64202e-15	0.141724	20	9.66641e-10
cg05024612	12	RAB5B;RAB5B;RAB5B	56389529		12	56474480	G	A	0.722843	-0.0558482	0.0096354	6.78556e-09	-0.322739	0.0275288	9.63996e-32	0.173044	0.0333045	2.03814e-07	3.26721e-08	0.251569	9	0.00867159
cg05259891	2	.	102866879		2	102841949	C	A	0.47484	0.0495792	0.00921318	7.39358e-08	0.552291	0.0214215	1.41001e-146	0.0897701	0.0170413	1.38061e-07	1.01654e-15	0.258039	20	2.69802e-10
cg05487307	12	RPS26	56434861		12	56474480	G	A	0.722843	-0.0558482	0.0096354	6.78556e-09	0.407678	0.0272904	1.84998e-50	-0.136991	0.0253515	6.52954e-08	2.12411e-09	0.985114	10	0.000563766
cg05872387	2	GAL3ST2	242716801		2	242709363	G	A	0.502196	-0.0609529	0.00953524	1.63321e-10	-0.581061	0.0217126	9.07989e-158	0.104899	0.0168717	5.05238e-10	4.63181e-12	0.211603	20	1.22934e-06
cg06037963	2	GAL3ST2	242716559		2	242709363	G	A	0.502196	-0.0609529	0.00953524	1.63321e-10	-0.641049	0.0208362	7.45908e-208	0.0950831	0.0151921	3.88161e-10	2.12965e-12	0.126827	20	5.65236e-07
cg06218024	5	C5orf56	131809648		5	131799626	C	T	0.271366	0.0743006	0.0104498	1.1584e-12	-0.361083	0.0310025	2.38e-31	-0.205772	0.0339068	1.28924e-09	3.55291e-11	0.624796	20	9.42988e-06
cg06757548	2	D2HGDH;D2HGDH;D2HGDH	242680478		2	242692490	C	T	0.373003	-0.0538953	0.0100932	9.3068e-08	0.306946	0.0261374	7.61994e-32	-0.175586	0.0361223	1.16874e-06	1.15e-10	0.714736	15	3.05226e-05
cg06781209	11	FADS2	61594997		11	61592362	G	A	0.360024	-0.0484346	0.00962834	4.89405e-07	-0.556518	0.0246853	1.51999e-112	0.0870315	0.0177265	9.12238e-07	1.61224e-10	0.949775	20	4.2791e-05
cg07005513	11	FADS2	61595956		11	61607168	G	A	0.152955	-0.0479696	0.0109393	1.15948e-05	-0.398917	0.0299708	2.02002e-40	0.12025	0.0288724	3.11535e-05	3.84593e-08	0.0574602	20	0.0102076
cg07020540	2	IL1RL1	102968194		2	102966549	G	A	0.161142	-0.0943632	0.0132694	1.14923e-12	-0.616664	0.0279852	1.32002e-107	0.153022	0.0226109	1.30901e-11	3.26773e-19	0.0788962	20	8.67297e-14
cg07076335	12	CDK2;CDK2;CDK2	56364343		12	56474379	C	T	0.699481	-0.0559168	0.0096355	6.50584e-09	0.342826	0.0378685	1.39e-19	-0.163105	0.0333849	1.03109e-06	2.29364e-08	0.876486	8	0.00608762
cg07164224	2	IL1R1	102699532		2	102665209	C	A	0.665535	0.0137528	0.00923158	0.136289	0.126793	0.0177814	9.99e-13	0.108467	0.0743803	0.144766	1.52003e-08	0.819603	3	0.00403436
cg07689252	2	.	242714016		2	242697998	G	C	0.563898	-0.0511703	0.00929903	3.73898e-08	-0.897051	0.02404	9.41823e-301	0.0570428	0.0104783	5.21319e-08	6.67132e-14	0.161493	20	1.77066e-08
cg07782758	15	SMAD3;SMAD3;SMAD3;SMAD3	67476991		15	67476952	T	G	0.273962	-0.0476507	0.0107361	9.0646e-06	-0.976725	0.0267802	3.09321e-291	0.0487862	0.011073	1.05366e-05	1.45336e-07	0.0642679	20	0.038574
cg07984980	16	SPIRE2	89898383		16	89859753	C	T	0.0686901	-0.0638561	0.0143655	8.78505e-06	1.01076	0.0546898	2.90004e-76	-0.0631764	0.0146179	1.54723e-05	6.80737e-10	0.747832	20	0.000180677
cg08380661	11	FADS2;FADS2	61592206		11	61603510	A	C	0.363419	-0.0483861	0.00961893	4.89714e-07	-0.505024	0.0256501	2.67997e-86	0.0958095	0.0196583	1.095e-06	3.29841e-09	0.847982	20	0.000875442
cg08460710	11	MIR6746;FADS3	61646959		11	61650747	A	G	0.674321	0.0483971	0.0106701	5.73942e-06	-0.33333	0.0326186	1.63001e-24	-0.145193	0.0350221	3.38715e-05	5.20265e-08	0.520512	20	0.0138085
cg08552853	2	.	102875372		2	102841567	T	C	0.474441	0.0493612	0.00920992	8.34208e-08	0.283612	0.0213363	2.55997e-40	0.174045	0.035014	6.6703e-07	3.05486e-11	0.172873	20	8.10799e-06
cg09003973	2	.	102972529		2	102958236	T	C	0.0794728	0.00895698	0.0130149	0.491321	1.15874	0.0310041	1.0419e-301	0.00772992	0.0112338	0.491394	1.45433e-07	0.996063	20	0.0385999
cg09047956	2	D2HGDH;D2HGDH;D2HGDH	242687471		2	242692490	C	T	0.373003	-0.0538953	0.0100932	9.3068e-08	-0.290917	0.0309444	5.38999e-21	0.18526	0.0399002	3.43236e-06	3.86639e-09	0.543109	11	0.00102619
cg09062922	5	.	131436890		5	131436896	T	C	0.317093	-0.0403708	0.00961961	2.7081e-05	-0.73534	0.0248271	8.65933e-193	0.0549009	0.0132125	3.24983e-05	1.43324e-14	0.327041	11	3.804e-09
cg09248869	5	C5orf56	131808798		5	131808869	A	G	0.657548	-0.0677924	0.0102943	4.53568e-11	0.244616	0.0244462	1.43e-23	-0.277138	0.0503797	3.77662e-08	1.15728e-10	0.683135	19	3.07156e-05
cg09342606	2	IL1RL2	102802603		2	102841646	C	T	0.474441	0.0494948	0.00921128	7.73165e-08	0.23945	0.035581	1.70001e-11	0.206702	0.0492263	2.68075e-05	2.57969e-09	0.675604	3	0.000684683
cg09757525	6	BACH2;BACH2	90928574		6	90926612	A	C	0.272963	-0.0535184	0.00930975	8.99642e-09	0.392196	0.0196816	2.36996e-88	-0.136458	0.0247055	3.32509e-08	2.55244e-09	0.19819	19	0.000677451
cg09873553	11	MYRF;MYRF	61543851		11	61592362	G	A	0.360024	-0.0484346	0.00962834	4.89405e-07	-0.503158	0.0243454	6.80014e-95	0.0962612	0.0196945	1.02009e-06	4.29128e-10	0.571568	20	0.000113896
cg10595054	6	BACH2;BACH2	90929283		6	90926612	A	C	0.272963	-0.0535184	0.00930975	8.99642e-09	0.381453	0.0379331	8.65e-24	-0.140301	0.0281125	6.01592e-07	4.3015e-08	0.26163	10	0.0114167
cg11033092	5	P4HA2;P4HA2;P4HA2	131564679		5	131622301	T	A	0.275559	0.0391778	0.0116176	0.000745486	-0.254298	0.0264776	7.66999e-22	-0.154063	0.0484193	0.00146343	7.05959e-11	0.217811	20	1.87371e-05
cg11180131	5	C5orf56	131763112		5	131784007	T	C	0.145567	0.0224237	0.0144641	0.121069	1.16195	0.034632	8.57387e-247	0.0192983	0.0124614	0.121466	2.04998e-11	0.711762	20	5.4409e-06
cg11254439	12	.	57335615		12	57342100	A	G	0.170128	0.00444926	0.0148859	0.765023	-1.02845	0.0279763	7.64609e-296	-0.00432619	0.0144746	0.765031	6.09816e-09	0.576887	20	0.00161853
cg11867718	11	FADS3	61647697		11	61650747	A	G	0.674321	0.0483971	0.0106701	5.73942e-06	-0.900223	0.0245647	5.11467e-294	-0.0537612	0.0119432	6.75007e-06	1.29877e-08	0.243571	20	0.00344712
cg12278959	2	IL18RAP	103053006		2	103151164	G	C	0.622604	-0.00349153	0.00949664	0.713127	-0.545883	0.0214614	1.01999e-142	0.00639611	0.0173987	0.713156	5.04916e-09	0.254469	20	0.00134011
cg12310130	2	GAL3ST2	242714789		2	242709363	G	A	0.502196	-0.0609529	0.00953524	1.63321e-10	-0.736665	0.0208394	1.01392e-273	0.0827417	0.0131537	3.16729e-10	4.24782e-13	0.54675	20	1.12743e-07
cg12717944	11	FADS3	61647736		11	61637057	A	G	0.480631	0.0367564	0.00926019	7.20864e-05	-0.898911	0.0240709	3.13222e-301	-0.0408899	0.0103596	7.9117e-05	3.25699e-08	0.0540853	20	0.00864447
cg12739475	11	MYRF;DKFZP434K028;MYRF	61524953		11	61525730	A	G	0.426318	0.028656	0.00924044	0.0019277	0.796206	0.0235075	1.82159e-251	0.0359907	0.0116541	0.0020135	1.58252e-07	0.994051	20	0.0420022
cg12781397	13	COG6	40353985		13	40350912	C	T	0.701478	0.0486724	0.00963798	4.41666e-07	-0.504656	0.0228671	6.2699e-108	-0.0964467	0.0195918	8.53061e-07	1.00959e-07	0.597023	20	0.0267958
cg13299762	11	FADS2;FADS2;FADS2	61594708		11	61603510	A	C	0.363419	-0.0483861	0.00961893	4.89714e-07	-0.267319	0.0184654	1.7e-47	0.181005	0.0380933	2.01794e-06	1.29037e-08	0.874197	20	0.00342481
cg13345353	2	GAL3ST2	242715022		2	242699290	T	C	0.436701	-0.0622726	0.00951574	5.98276e-11	-0.475143	0.0197489	6.68997e-128	0.131061	0.0207547	2.70623e-10	3.65007e-14	0.393599	20	9.68775e-09
cg13371577	11	FADS3	61659716		11	61635294	A	G	0.477436	0.0365459	0.00925673	7.87951e-05	0.311644	0.0229914	7.42006e-42	0.117268	0.0309372	0.00015033	2.11188e-08	0.213609	20	0.00560521
cg13477969	2	IL18RAP	103038531		2	103137015	C	T	0.722843	0.00386544	0.0109191	0.723333	-0.939986	0.0271997	1.05697e-261	-0.00411223	0.0116168	0.723347	8.20808e-09	0.094115	20	0.00217853
cg14460198	5	C5orf56	131763124		5	131784007	T	C	0.145567	0.0224237	0.0144641	0.121069	1.12661	0.03221	5.01042e-268	0.0199037	0.0128512	0.121435	4.45938e-11	0.717119	20	1.18358e-05
cg14562930	11	FADS2;FADS2;FADS2	61595050		11	61592362	G	A	0.360024	-0.0484346	0.00962834	4.89405e-07	-0.624744	0.0297969	1.32e-97	0.0775271	0.015849	1.00019e-06	2.34032e-10	0.947018	20	6.21151e-05
cg14812376	2	GAL3ST2	242716388		2	242709363	G	A	0.502196	-0.0609529	0.00953524	1.63321e-10	-0.625984	0.0190875	6.80756e-236	0.0973713	0.0155191	3.51197e-10	1.12214e-12	0.378927	20	2.9783e-07
cg14911132	11	FADS2	61596755		11	61592362	G	A	0.360024	-0.0484346	0.00962834	4.89405e-07	-0.617226	0.0207966	1.42844e-193	0.0784714	0.0158219	7.0608e-07	1.07693e-11	0.98815	20	2.85831e-06
cg15099161	2	.	242710665		2	242710958	T	C	0.0734824	0.0100735	0.0140273	0.472674	0.684765	0.031504	9.41034e-105	0.0147109	0.020496	0.472915	6.15879e-09	0.205992	20	0.00163462
cg15195433	2	MAP4K4;MAP4K4;MAP4K4;MAP4K4;MAP4K4	102441681		2	102376755	A	G	0.878195	0.00286734	0.0109392	0.793232	1.07667	0.0291954	1.03418e-297	0.00266315	0.0101604	0.793237	9.37834e-09	0.14103	20	0.00248913
cg15216801	11	FADS3	61647647		11	61635294	A	G	0.477436	0.0365459	0.00925673	7.87951e-05	-0.849911	0.0227588	3.13246e-301	-0.0429997	0.0109521	8.63142e-05	3.40183e-08	0.0775031	20	0.0090289
cg15291389	15	SMAD3;SMAD3;SMAD3	67439432		15	67442596	T	C	0.0992412	0.0780305	0.0108438	6.20669e-13	-0.564402	0.0306107	6.50004e-76	-0.138253	0.0206242	2.03567e-11	6.21595e-12	0.270873	17	1.64979e-06
cg15470658	12	.	57518141		12	57519826	T	C	0.28135	0.0537524	0.00949131	1.48465e-08	0.65736	0.025952	1.49999e-141	0.0817701	0.014795	3.25995e-08	6.15864e-12	0.127253	20	1.63458e-06
cg15715743	12	.	56432329		12	56473808	C	T	0.650759	-0.0516074	0.00928402	2.71738e-08	-0.302781	0.0257594	6.72005e-32	0.170445	0.0339184	5.03084e-07	1.09479e-08	0.272663	8	0.00290571
cg15723784	15	SMAD3;SMAD3;SMAD3	67441067		15	67461042	T	C	0.0369409	-0.00276451	0.0180808	0.878479	0.761294	0.0466964	9.39002e-60	-0.00363133	0.0237511	0.878484	5.93408e-08	0.111153	6	0.0157498
cg15738769	5	SLC22A5;SLC22A5;SLC22A5;SLC22A5;LOC553103	131705438		5	131423498	A	G	0.529553	-0.0345465	0.00945805	0.000259596	-0.257256	0.0226392	6.36998e-30	0.134288	0.0386178	0.000506355	2.38734e-15	0.568969	15	6.33631e-10
cg16660312	2	NEU4;NEU4	242750036		2	242750927	C	T	0.354034	0.00466217	0.0102042	0.647752	-0.344912	0.0419117	1.88e-16	-0.013517	0.0296305	0.648257	1.35434e-07	0.846328	16	0.0359458
cg17365725	2	D2HGDH	242698748		2	242682029	C	T	0.237021	-0.060808	0.0106747	1.22321e-08	-1.16191	0.0318099	4.17923e-292	0.0523345	0.00929825	1.81862e-08	1.94189e-12	0.16128	20	5.15404e-07
cg17489908	10	GATA3;GATA3	8101566		10	8104016	C	T	0.653554	-0.0438319	0.00947466	3.72392e-06	-0.337635	0.0209941	3.38997e-58	0.12982	0.0291998	8.75101e-06	1.19618e-07	0.110114	20	0.0317481
cg17843101	12	ERBB3;ERBB3	56478329		12	56473808	C	T	0.650759	-0.0516074	0.00928402	2.71738e-08	-0.206754	0.0219804	5.14e-21	0.249608	0.0521586	1.70515e-06	3.20659e-08	0.2413	8	0.0085107
cg17937070	2	.	102766322		2	102766632	A	C	0.172724	-0.0673944	0.0125409	7.70224e-08	0.265212	0.0309757	1.11e-17	-0.254115	0.055829	5.32222e-06	1.77738e-08	0.125249	20	0.00471741
cg17951613	5	SLC22A5;SLC22A5	131705445		5	131432689	A	C	0.562899	-0.0337854	0.00945904	0.000354593	-0.189989	0.0210504	1.79e-19	0.177828	0.0535442	0.000896488	1.14567e-11	0.0754839	12	3.04075e-06
cg18104539	5	SLC22A5	131709628		5	131680264	A	G	0.132188	0.0278711	0.0164893	0.0909794	-1.42712	0.0381864	1.09531e-301	-0.0195296	0.0115661	0.09131	1.81538e-09	0.480839	20	0.000481825
cg18477569	6	BACH2;BACH2	90951134		6	90935383	G	A	0.227436	-0.0560437	0.00954733	4.35555e-09	-0.256254	0.0228632	3.72004e-29	0.218704	0.0420578	1.99213e-07	1.42878e-07	0.444292	16	0.0379217
cg18881380	2	IL1R1;IL1R1	102758609		2	102758967	A	G	0.0323482	-0.0114291	0.0162016	0.480542	0.840099	0.0411201	8.98005e-93	-0.0136045	0.0192968	0.480804	1.44975e-08	0.124559	20	0.00384781
cg19481605	11	FADS2;FADS2;FADS2	61596812		11	61603510	A	C	0.363419	-0.0483861	0.00961893	4.89714e-07	-0.497205	0.0201396	1.44005e-134	0.0973162	0.0197435	8.26418e-07	6.43961e-09	0.998922	20	0.00170916
cg19610905	11	FADS2	61596333		11	61602003	G	C	0.209265	-0.0537707	0.010287	1.72233e-07	-0.897942	0.0240277	1.15145e-301	0.0598822	0.0115677	2.2589e-07	2.94419e-09	0.687759	20	0.000781427
cg20302497	2	GAL3ST2	242715041		2	242699290	T	C	0.436701	-0.0622726	0.00951574	5.98276e-11	-0.561057	0.0174468	6.783e-227	0.110992	0.017308	1.42934e-10	2.48066e-14	0.298696	20	6.584e-09
cg20489909	2	.	242711046		2	242710958	T	C	0.0734824	0.0100735	0.0140273	0.472674	0.813936	0.0312849	3.18999e-149	0.0123763	0.0172405	0.472842	8.42315e-10	0.238573	20	0.000223561
cg20896974	11	FADS2;FADS2;FADS2	61595983		11	61607168	G	A	0.152955	-0.0479696	0.0109393	1.15948e-05	-0.534484	0.0357527	1.57e-50	0.0897494	0.0213294	2.57885e-05	3.06283e-08	0.0516358	20	0.00812915
cg21010569	2	.	103233596		2	103209596	T	C	0.338059	-0.0376597	0.00942824	6.48717e-05	-0.787084	0.0210817	4.44602e-301	0.0478471	0.0120471	7.13659e-05	1.11419e-12	0.103365	20	2.9572e-07
cg21011913	17	POLR2A	7392218		17	7402600	C	T	0.740016	-0.0339772	0.0105557	0.00128706	0.817462	0.0288252	6.42724e-177	-0.0415643	0.0129957	0.00138234	7.18323e-08	0.640136	20	0.0190652
cg21272882	5	.	131613700		5	131429182	A	G	0.538738	-0.0347904	0.00944205	0.000229041	0.284061	0.0261225	1.52999e-27	-0.122475	0.0350958	0.000483505	7.39054e-09	0.23518	17	0.00196155
cg21312946	12	STAT6;STAT6;STAT6;STAT6;STAT6	57506512		12	57508649	T	G	0.303315	0.0558134	0.00941166	3.02493e-09	0.363894	0.026362	2.42003e-43	0.153378	0.0281495	5.07403e-08	1.16824e-08	0.100381	20	0.00310065
cg21709803	11	FADS2	61594965		11	61592362	G	A	0.360024	-0.0484346	0.00962834	4.89405e-07	-0.288893	0.0262899	4.32997e-28	0.167656	0.0366546	4.78646e-06	6.93015e-09	0.748515	20	0.00183935
cg21777343	12	HDAC7;HDAC7;HDAC7	48202948		12	48210318	A	T	0.0894569	-0.0636491	0.0108007	3.79124e-09	0.254814	0.0211867	2.55999e-33	-0.249787	0.0472013	1.21023e-07	1.21023e-07	0.297368	19	0.0321211
cg21815063	5	.	131800430		5	131792058	T	C	0.185503	0.0194318	0.0142388	0.172345	-0.948384	0.0265914	1.37422e-278	-0.0204894	0.0150247	0.172659	2.1729e-13	0.103007	20	5.76716e-08
cg22598563	5	P4HA2;P4HA2;P4HA2;P4HA2;P4HA2	131563921		5	131563571	C	G	0.615415	-0.0399913	0.0102877	0.000101369	-0.394069	0.0320444	9.33002e-35	0.101483	0.0273796	0.000210125	5.67831e-13	0.7065	20	1.5071e-07
cg22796604	11	FADS2;FADS2;FADS2	61602232		11	61603510	A	C	0.363419	-0.0483861	0.00961893	4.89714e-07	-0.377108	0.0175006	5.49982e-103	0.128308	0.0261929	9.65251e-07	3.06887e-10	0.734988	20	8.14519e-05
cg23103826	5	C5orf56	131795931		5	131799959	T	C	0.166933	0.0635	0.010809	4.23523e-09	-0.268792	0.0288422	1.17e-20	-0.236242	0.0475363	6.70504e-07	1.1841e-09	0.310128	20	0.000314275
cg23378144	11	FADS3	61659518		11	61635294	A	G	0.477436	0.0365459	0.00925673	7.87951e-05	0.243875	0.0249357	1.37e-22	0.149855	0.0409328	0.000251235	6.10668e-08	0.102822	20	0.0162079
cg23731805	12	ERBB3;ERBB3	56479243		12	56474379	C	T	0.699481	-0.0559168	0.0096355	6.50584e-09	0.300573	0.024582	2.22e-34	-0.186034	0.0354844	1.58241e-07	5.12883e-09	0.924336	8	0.00136126
cg24032190	15	SMAD3;SMAD3;SMAD3	67442893		15	67442596	T	C	0.0992412	0.0780305	0.0108438	6.20669e-13	0.931268	0.0312469	3.5169e-195	0.0837895	0.0119787	2.65508e-12	3.07979e-11	0.109244	14	8.17418e-06
cg24117468	5	P4HA2;P4HA2;P4HA2;P4HA2;P4HA2;P4HA2;P4HA2	131562848		5	131423498	A	G	0.529553	-0.0345465	0.00945805	0.000259596	0.411142	0.0232001	2.85999e-70	-0.0840257	0.0234879	0.000347021	3.27326e-16	0.75759	20	8.68764e-11
cg24530225	2	IL1R1	102701960		2	102665209	C	A	0.665535	0.0137528	0.00923158	0.136289	0.302593	0.0235751	1.04001e-37	0.0454498	0.0307131	0.138921	3.69631e-09	0.672494	20	0.000981049
cg24839871	15	SMAD3;SMAD3;SMAD3;SMAD3	67468342		15	67464291	G	A	0.102236	0.0760847	0.0112611	1.41445e-11	1.00007	0.0268	8.9575e-301	0.0760791	0.0114433	2.9645e-11	4.92618e-09	0.236835	20	0.00130747
cg24870774	11	MIR1908;FADS1	61583342		11	61596633	T	C	0.397364	-0.0487259	0.00962542	4.14424e-07	-0.246898	0.0284293	3.8e-18	0.197352	0.0451249	1.22289e-05	4.99873e-08	0.6212	17	0.0132673
cg24870846	3	TFRC;TFRC	195809251		3	195814506	A	G	0.131789	-0.0339178	0.0107613	0.0016225	0.595245	0.0274684	3.91997e-104	-0.0569812	0.018269	0.00181458	5.58036e-08	0.120878	20	0.014811
cg24894657	2	.	242714413		2	242699290	T	C	0.436701	-0.0622726	0.00951574	5.98276e-11	-0.793978	0.0272726	2.47868e-186	0.0784311	0.012284	1.71571e-10	3.92478e-14	0.466568	20	1.04169e-08
cg25095951	12	RPS26	56435247		12	56474480	G	A	0.722843	-0.0558482	0.0096354	6.78556e-09	-0.793061	0.0234218	2.58561e-251	0.0704211	0.0123264	1.1097e-08	1.35121e-07	0.479515	14	0.0358628
cg25157914	12	STAT6	57505529		12	57510785	C	G	0.115016	-0.0784593	0.0157103	5.91012e-07	-0.483847	0.0402661	2.92e-33	0.162157	0.0351622	3.99415e-06	7.51223e-10	0.651009	18	0.000199384
cg25249286	2	.	242713790		2	242712870	T	G	0.398762	-0.061185	0.00955756	1.53618e-10	-0.822468	0.0244281	1.64519e-248	0.074392	0.0118288	3.19382e-10	9.20949e-11	0.367256	20	2.44432e-05
cg25550088	5	.	131573526		5	131423498	A	G	0.529553	-0.0345465	0.00945805	0.000259596	-0.265878	0.0287053	2.00001e-20	0.129934	0.038239	0.000678962	4.13788e-11	0.321837	8	1.09825e-05
cg26062046	2	GAL3ST2	242716107		2	242709807	T	C	0.403554	-0.0622741	0.00954222	6.74751e-11	-0.251659	0.0230348	8.73994e-28	0.247454	0.0441672	2.11071e-08	2.11071e-08	0.114096	18	0.0056021
cg26229325	9	.	6107092		9	6088525	C	T	0.824281	0.0727776	0.0120287	1.4455e-09	-0.524969	0.0359967	3.56001e-48	-0.138632	0.0248068	2.29058e-08	2.65522e-08	0.505879	20	0.00704731
cg26430287	15	SMAD3;SMAD3;SMAD3	67439567		15	67448363	A	G	0.0996406	0.0785168	0.0108479	4.55442e-13	-0.500748	0.0232389	5.55012e-103	-0.156799	0.0228529	6.82672e-12	2.19336e-12	0.288016	17	5.82145e-07
cg26558174	2	GAL3ST2	242716142		2	242709363	G	A	0.502196	-0.0609529	0.00953524	1.63321e-10	-0.223352	0.0181913	1.19e-34	0.272901	0.0481311	1.42845e-08	6.18527e-09	0.191882	19	0.00164165
cg26829418	2	SLC9A2	103238066		2	103223606	G	A	0.517372	0.0341098	0.00924139	0.00022339	0.609446	0.0233396	2.66002e-150	0.0559685	0.0153143	0.000257531	9.61425e-11	0.912574	20	2.55175e-05
cg27220401	12	HDAC7;HDAC7	48205446		12	48204499	G	C	0.0886581	-0.0642239	0.0107811	2.56781e-09	-0.492681	0.0283848	1.74001e-67	0.130356	0.0231354	1.75592e-08	8.12241e-09	0.223261	20	0.00215579
cg27508071	7	C7orf26	6629350		7	6620867	C	G	0.398363	-0.00165882	0.00992823	0.867306	-0.571419	0.0230959	3.85991e-135	0.00290298	0.0173751	0.867309	1.12509e-07	0.101208	20	0.0298614
cg27542609	10	.	8090924		10	8091030	A	C	0.311901	0.0411257	0.0109479	0.000172312	-0.487184	0.0257006	3.93004e-80	-0.0844151	0.0229088	0.00022885	7.36799e-08	0.102762	17	0.0195556

### Sheet: GCST008996_waisthip_ratio
CpG	ProbeChr	Gene	Probe_bp	topSNP	topSNP_chr	topSNP_bp	A1	A2	Freq	b_GWAS	se_GWAS	p_GWAS	b_eQTL	se_eQTL	p_eQTL	b_SMR	se_SMR	p_SMR	p_SMR_multi	p_HEIDI	nsnp_HEIDI	bonf
cg00007800	1	.	1838518		1	1835042	A	G	0.17472	-0.0106	0.0022	1.44872e-06	-0.437178	0.0138829	1.17298e-217	0.0242464	0.00509084	1.90967e-06	4.56752e-08	0.928322	20	0.0127836
cg00012203	2	ARPC2;ARPC2	219082015		2	219100202	T	C	0.360224	0.0093	0.002	3.31935e-06	-0.803642	0.0215044	1.15158e-301	-0.0115723	0.00250786	3.94201e-06	6.46358e-09	0.174926	20	0.00180903
cg00012722	9	.	136988169		9	137010129	T	C	0.304313	-0.0113	0.002	1.60448e-08	-0.538622	0.0312158	1.02998e-66	0.0209795	0.00390718	7.89685e-08	2.79557e-08	0.548824	20	0.00782427
cg00037458	11	ADAMTS8	130296851		11	130298447	T	C	0.46226	-0.0078	0.002	9.61927e-05	-0.507408	0.0288464	2.93993e-69	0.0153722	0.00403732	0.000140358	1.46857e-07	0.278444	20	0.0411026
cg00041873	7	.	99138983		7	99053816	A	G	0.0559105	-0.0184	0.0033	2.46455e-08	-0.558353	0.0389139	1.09001e-46	0.0329541	0.0063408	2.02374e-07	9.34755e-08	0.329306	20	0.026162
cg00049729	5	.	55776345		5	55769711	G	A	0.658147	-0.0081	0.0019	2.01558e-05	0.537185	0.0262637	5.58996e-93	-0.0150786	0.00361297	3e-05	3.50048e-12	0.053179	20	9.79717e-07
cg00050336	4	C1QTNF7;C1QTNF7	15377965		4	15388627	A	C	0.536741	-0.0101	0.0018	2.01032e-08	0.383745	0.015629	3.97983e-133	-0.0263196	0.00481154	4.49802e-08	1.34811e-07	0.192829	20	0.037731
cg00052517	12	C12orf65;C12orf65;C12orf65	123728703		12	123725395	T	C	0.126398	-0.0183	0.0025	2.47971e-13	-1.11559	0.0311805	2.38683e-280	0.0164039	0.00228739	7.42089e-13	2.28819e-20	0.863121	20	6.40421e-15
cg00070722	9	.	135599950		9	135600320	T	C	0.64397	0.008	0.0019	2.54776e-05	-0.470211	0.0291076	1.06e-58	-0.0170136	0.00417574	4.61329e-05	4.25756e-08	0.15698	20	0.0119161
cg00088399	3	LINC00886	156470129		3	156540500	C	T	0.722045	0.0013	0.0021	0.535885	0.596938	0.0269119	5.21992e-109	0.00217778	0.00351932	0.536044	9.28237e-08	0.0585223	20	0.0259796
cg00093099	18	EMILIN2	2849071		18	2846499	C	T	0.440096	-0.0161	0.0019	2.37751e-17	0.382862	0.0371536	6.70001e-25	-0.0420517	0.00642498	5.94808e-11	5.94808e-11			1.66476e-05
cg00109780	9	PHF2	96337982		9	96278784	G	T	0.246406	-0.0046	0.0021	0.0284897	0.293533	0.0236538	2.32e-35	-0.0156712	0.00726482	0.0309957	8.54281e-08	0.172882	20	0.0239097
cg00111463	7	.	77137824		7	77319583	G	A	0.452276	-0.0103	0.002	2.60486e-07	-0.249006	0.0272021	5.49e-20	0.0413645	0.00921581	7.17526e-06	1.35813e-07	0.832637	20	0.0380116
cg00111969	2	.	60669013		2	60671339	T	C	0.192492	0.0081	0.0022	0.000231577	-1.02704	0.0308642	8.55598e-243	-0.00788674	0.00215515	0.000252721	2.79836e-09	0.854804	20	0.000783207
cg00112026	17	MAPT;MAPT;MAPT;MAPT;MAPT;MAPT;MAPT;MAPT	44033451		17	44123248	C	T	0.0860623	0.0182	0.0024	3.36788e-14	-0.565528	0.034871	3.78005e-59	-0.0321823	0.00468485	6.44539e-12	4.485e-29	0.438115	5	1.25527e-23
cg00148727	12	.	34756440		12	34812759	G	A	0.360423	-0.0087	0.002	1.36137e-05	0.216124	0.0220791	1.26e-22	-0.0402547	0.0101266	7.03333e-05	9.90742e-08	0.348956	20	0.027729
cg00150785	20	.	25581368		20	25568876	G	T	0.763978	0.0086	0.0027	0.00144661	0.954147	0.0336764	1.362e-176	0.00901329	0.00284758	0.00154952	1.14007e-07	0.213955	20	0.0319084
cg00152315	17	GGNBP2	34899297		17	34918092	C	T	0.340855	-0.015	0.002	6.38178e-14	0.383531	0.0266022	4.03e-47	-0.0391103	0.0058781	2.86097e-11	1.59234e-10	0.196475	20	4.45667e-05
cg00162492	1	HLX-AS1	221014404		1	220991171	T	C	0.327077	0.0079	0.002	7.81512e-05	0.380937	0.0219948	3.35998e-67	0.0207383	0.00538503	0.000117583	7.20431e-08	0.884251	20	0.0201635
cg00186954	11	ST5;C11orf17;C11orf17	8933980		11	8943805	A	G	0.26897	-0.0053	0.0021	0.0116091	-0.752534	0.0201462	2.20698e-301	0.00704287	0.00279693	0.0118	2.31202e-09	0.0840125	20	0.000647091
cg00204512	16	.	28754710		16	28336882	C	T	0.335264	0.0127	0.0019	2.32173e-11	0.862982	0.0237124	5.35901e-290	0.0147164	0.00223849	4.88999e-11	2.8044e-23	0.379738	20	7.84899e-18
cg00214628	17	.	46583511		17	46619102	A	C	0.364617	0.01	0.002	5.73303e-07	-0.313762	0.0217535	3.68001e-47	-0.0318713	0.00674639	2.31026e-06	1.90627e-09	0.31926	20	0.00053353
cg00228017	18	.	53447841		18	53442108	C	G	0.373602	0.0105	0.002	1.52099e-07	0.413818	0.0256713	1.84999e-58	0.0253735	0.00508291	5.97812e-07	9.74565e-10	0.275638	20	0.000272762
cg00233018	4	NOP14-AS1;NOP14;NOP14;NOP14	2943520		4	2943361	C	T	0.405152	-0.009	0.002	6.79535e-06	0.50046	0.0243627	9.06986e-94	-0.0179835	0.00409109	1.10384e-05	2.12615e-11	0.109344	20	5.95069e-06
cg00260201	17	PRR15L	46029581		17	46081915	A	G	0.507388	-0.01	0.0018	2.7673e-08	0.275166	0.0213804	6.63997e-38	-0.0363417	0.00712495	3.3853e-07	6.02926e-11	0.704029	20	1.68747e-05
cg00302972	15	NEO1;NEO1;NEO1;NEO1;NEO1;NEO1	73581473		15	73342781	C	T	0.283746	0.0098	0.0019	2.49742e-07	-0.447212	0.0268063	1.74e-62	-0.0219135	0.00444696	8.31788e-07	1.17716e-11	0.299583	20	3.29465e-06
cg00314860	4	FAM160A1	152567841		4	152342190	T	C	0.496206	0.007	0.002	0.000465258	-0.371565	0.0252779	6.51995e-49	-0.0188392	0.00553312	0.000662096	1.01155e-07	0.504388	20	0.0283114
cg00319839	5	SH3PXD2B;SH3PXD2B	171788966		5	171794931	C	A	0.592053	0.0097	0.002	1.23461e-06	-0.890023	0.0238201	1.47886e-301	-0.0108986	0.00226598	1.51194e-06	6.24635e-09	0.657443	20	0.00174824
cg00330182	9	.	136990742		9	137024248	C	G	0.304912	-0.0115	0.002	8.92435e-09	-0.724222	0.0298888	1.06e-129	0.0158791	0.00283828	2.2109e-08	2.62477e-09	0.990536	20	0.000734622
cg00339695	16	SLC5A11	24857497		16	24735178	C	T	0.779553	0.0133	0.002	2.93093e-11	-0.95752	0.0256265	1.47881e-301	-0.01389	0.00212155	5.86588e-11	1.32051e-15	0.057495	20	3.69586e-10
cg00346266	5	.	74906150		5	74874015	C	G	0.101837	-0.0171	0.0035	1.03055e-06	-0.882025	0.0487033	2.65003e-73	0.0193872	0.00411001	2.3926e-06	1.06996e-07	0.618667	20	0.0299462
cg00347616	2	ACTR3	114647416		2	114683090	T	A	0.0443291	-0.0119	0.0037	0.00129893	0.736889	0.0453876	2.82999e-59	-0.016149	0.00511868	0.00160549	5.79053e-08	0.999551	20	0.0162066
cg00348858	16	TUFM	28858442		16	28864673	C	T	0.261581	0.0165	0.0018	4.87871e-20	-0.228794	0.0244072	6.98004e-21	-0.0721173	0.0110037	5.60521e-11	1.09136e-11	0.220458	20	3.05451e-06
cg00350003	17	KCNJ12	21280591		17	21284223	G	A	0.291933	0.0148	0.0018	1.99767e-16	0.265959	0.02665	1.87001e-23	0.0556477	0.00876915	2.21203e-10	2.21203e-10	0.437335	8	6.19105e-05
cg00351781	17	RAI1	17709007		17	17708846	C	G	0.351438	-0.0099	0.002	7.42135e-07	0.239342	0.0187098	1.81001e-37	-0.0413634	0.00896002	3.90382e-06	1.43487e-10	0.352858	20	4.01594e-05
cg00364051	6	ITPR3	33647861		6	33606524	C	G	0.072484	0.0104	0.0029	0.000335523	0.513671	0.0347392	1.79001e-49	0.0202464	0.00580931	0.000491826	1.35976e-07	0.186885	20	0.0380571
cg00369116	7	COA1;COA1	43740474		7	43789148	T	C	0.717851	0.0067	0.0018	0.000197477	0.634713	0.0238137	1.64001e-156	0.010556	0.00286345	0.000227407	3.7477e-08	0.855578	20	0.0104891
cg00373148	3	GNAT1;GNAT1	50227735		3	50227871	T	C	0.405551	-0.0108	0.002	6.66409e-08	0.196154	0.0247301	2.16e-15	-0.0550588	0.0123347	8.05439e-06	3.12672e-08	0.0721724	20	0.00875109
cg00456672	15	C2CD4A	62358751		15	62244281	G	C	0.422524	-0.0066	0.0018	0.000245733	0.873228	0.0233639	9.90923e-301	-0.00755816	0.00207121	0.000263111	9.13941e-11	0.54687	20	2.55795e-05
cg00478874	6	SYNGAP1	33396235		6	33431923	T	C	0.0501198	0.0149	0.0029	2.7778e-07	0.313546	0.0396008	2.42e-15	0.0475209	0.0110258	1.6326e-05	2.07564e-08	0.327073	20	0.00580932
cg00480298	17	MAPT;MAPT;MAPT;MAPT;MAPT;MAPT	44068857		17	44060775	T	C	0.0876597	0.0183	0.0024	2.44034e-14	0.824156	0.0331343	1.45002e-136	0.0222045	0.00304583	3.09627e-13	2.4346e-30			6.81399e-25
cg00489408	16	SEZ6L2;SEZ6L2;ASPHD1;SEZ6L2;SEZ6L2	29910669		16	29908777	G	C	0.404153	0.0123	0.002	7.7483e-10	0.286448	0.0270242	2.99001e-26	0.0429397	0.00807219	1.04072e-07	4.95242e-10	0.888617	14	0.000138609
cg00493139	2	.	626713		2	553367	A	G	0.0233626	0.0058	0.0036	0.107156	0.591123	0.0575347	9.21005e-25	0.00981183	0.00616453	0.111461	4.3968e-09	0.132026	18	0.00123058
cg00500140	2	.	691012		2	677295	T	C	0.120407	0.0083	0.0031	0.00741917	1.02992	0.0358714	2.74179e-181	0.00805887	0.003023	0.00767932	3.34898e-10	0.198092	20	9.37315e-05
cg00512602	17	SH3D20	43507585		17	43749942	G	A	0.739816	-0.017	0.0023	1.45395e-13	-0.365338	0.0306729	1.04e-32	0.0465323	0.00740921	3.37865e-10	1.9231e-22	0.697212	17	5.38239e-17
cg00521887	18	PIK3C3	39535162		18	39554517	T	C	0.194888	0.0108	0.003	0.000318217	-0.789802	0.0328615	1.21997e-127	-0.0136743	0.00384079	0.000370456	5.80721e-11	0.865593	20	1.62533e-05
cg00522581	3	PLXND1	129325676		3	129328539	G	A	0.0473243	-0.0225	0.0033	9.21999e-12	-0.598806	0.0385073	1.58e-54	0.0375748	0.00601742	4.2561e-10	9.01407e-22	0.742553	20	2.52287e-16
cg00525875	17	SREBF1;SREBF1	17722183		17	17721457	G	A	0.451478	-0.0091	0.0018	4.2914e-07	0.227549	0.0211995	7.06997e-27	-0.0399914	0.00874389	4.79325e-06	1.12336e-09	0.395103	20	0.000314408
cg00527413	2	.	25151377		2	25200085	A	G	0.149561	0.0221	0.0024	3.31228e-20	0.403593	0.0366894	3.81001e-28	0.0547581	0.00775508	1.65384e-12	3.9895e-18	0.834494	20	1.11659e-12
cg00529236	16	.	85239958		16	85233684	T	A	0.661741	-0.0016	0.0019	0.399729	0.719454	0.0217757	2.21103e-239	-0.00222391	0.00264175	0.399882	1.12175e-07	0.162918	20	0.0313957
cg00536289	16	ATXN2L;ATXN2L;ATXN2L;ATXN2L;ATXN2L	28834130		16	28871191	G	C	0.186502	0.0168	0.0019	9.39317e-19	-0.189959	0.0207388	5.20999e-20	-0.0884401	0.0139022	1.99678e-10	8.37387e-10	0.0815097	20	0.000234369
cg00538208	2	LINC01122	58823199		2	58827428	G	C	0.66853	-0.0119	0.0018	3.81446e-11	0.372808	0.0281284	4.29e-40	-0.0319199	0.00539555	3.2992e-09	3.01584e-10	0.0977186	20	8.44077e-05
cg00544557	21	DSCR10	39578742		21	39526409	A	G	0.668331	-0.0118	0.0018	5.54351e-11	-0.621926	0.0211933	2.73886e-189	0.0189733	0.00296557	1.57572e-10	9.07536e-11	0.112043	20	2.54002e-05
cg00550082	2	.	114735221		2	114675256	T	C	0.0790735	-0.0132	0.0034	0.000103451	-1.09897	0.0387659	8.67945e-177	0.0120113	0.0031227	0.000119842	1.25332e-12	0.65797	20	3.50781e-07
cg00563793	11	PACS1	65837595		11	65837599	T	C	0.690495	-0.0107	0.0022	1.15249e-06	-0.368202	0.0220398	1.17999e-62	0.0290601	0.00622304	3.0154e-06	4.91798e-09	0.0905409	20	0.00137645
cg00585698	12	CDK2AP1	123750864		12	123715266	C	T	0.652356	0.0159	0.0021	3.69142e-14	-0.386441	0.0272259	1.00001e-45	-0.0411447	0.00615901	2.38284e-11	1.98843e-17	0.146065	20	5.56522e-12
cg00588841	17	DDX42;CCDC47;DDX42	61851480		17	61755211	A	T	0.33726	-0.0132	0.002	4.11158e-11	-0.231394	0.0282513	2.60001e-16	0.0570456	0.0111002	2.75985e-07	1.27523e-08	0.273413	20	0.00356913
cg00592772	17	CCDC47;DDX42;DDX42	61852250		17	61783553	G	T	0.44349	0.0125	0.0019	4.7379e-11	0.36936	0.0311909	2.37e-32	0.0338423	0.00588459	8.87108e-09	3.57174e-10	0.119787	20	9.99663e-05
cg00605787	15	.	100258023		15	100268073	A	G	0.373602	-0.0092	0.0018	3.20269e-07	-0.926509	0.0252173	1.61956e-295	0.00992975	0.00196148	4.14094e-07	1.77039e-07	0.116145	20	0.0495499
cg00615134	17	.	44925137		17	44958937	G	A	0.317093	0.005	0.002	0.0124193	0.55897	0.0272538	1.76006e-93	0.00894502	0.00360449	0.0130782	6.09057e-11	0.590378	20	1.70464e-05
cg00620426	9	.	102192787		9	102162570	T	C	0.0455272	-0.0157	0.0027	6.07011e-09	-0.642192	0.0504291	3.8e-37	0.0244475	0.00462192	1.22667e-07	9.9999e-10	0.478732	20	0.000279878
cg00622170	4	C4orf10;NOP14	2944594		4	2917476	A	G	0.144768	-0.0091	0.0022	3.52853e-05	-0.827976	0.0221563	1.21057e-301	0.0109907	0.00267331	3.93514e-05	8.71241e-13	0.259196	20	2.43844e-07
cg00643864	10	.	115855613		10	116017921	G	T	0.219449	0.0125	0.0021	2.64269e-09	-0.956194	0.0255956	1.89919e-301	-0.0130727	0.00222391	4.14672e-09	8.96266e-11	0.523824	20	2.50848e-05
cg00647317	7	DDC	50633725		7	50618604	C	T	0.462061	-0.009	0.0018	5.73303e-07	-0.253108	0.0208527	6.65002e-34	0.0355579	0.00769133	3.78016e-06	7.96056e-10	0.110694	20	0.000222801
cg00658411	16	CORO7	4467558		16	4470027	T	G	0.669329	-0.0118	0.002	3.63502e-09	-0.528353	0.0228733	4.73007e-118	0.0223336	0.00390688	1.08757e-08	5.20605e-12	0.424259	20	1.45707e-06
cg00676360	6	DEFB133	49917175		6	49917375	C	T	0.034345	0.0137	0.0034	5.59166e-05	0.843912	0.0391189	3.22005e-103	0.0162339	0.00409853	7.4664e-05	8.2783e-09	0.0551995	20	0.00231694
cg00679281	16	SBK1	28334859		16	28347140	C	A	0.295927	0.0147	0.002	1.98207e-13	-0.268627	0.0202501	3.67002e-40	-0.0547227	0.00851171	1.28354e-10	1.90393e-11	0.51252	20	5.32874e-06
cg00684032	4	KIAA1530	1343700		4	1343720	A	G	0.195887	0.0079	0.0018	1.13931e-05	0.712257	0.0269814	1.43997e-153	0.0110915	0.00256187	1.49475e-05	7.75365e-09	0.947559	20	0.0021701
cg00698491	15	SPTBN5;SPTBN5	42145030		15	41907905	C	A	0.485823	-0.0109	0.002	5.03698e-08	-0.261588	0.0230492	7.48996e-30	0.0416686	0.00848147	8.97424e-07	1.58117e-10	0.131553	20	4.4254e-05
cg00707777	3	TKT;TKT;TKT	53290340		3	53308159	T	C	0.239217	-0.007	0.0024	0.00353794	0.527761	0.0233527	4.38015e-113	-0.0132636	0.00458523	0.00381975	6.27548e-10	0.614498	20	0.000175639
cg00711252	22	CHEK2;CHEK2;CHEK2;CHEK2	29108527		22	28999668	A	C	0.048722	0.0131	0.0035	0.00018194	1.44408	0.0386582	2.09904e-301	0.00907153	0.00243583	0.000195928	3.54795e-13	0.547243	20	9.93004e-08
cg00731146	12	TPCN1;TPCN1;TPCN1	113680757		12	113591939	C	T	0.128195	0.0181	0.0038	1.90587e-06	-0.474352	0.0509043	1.18e-20	-0.0381573	0.00899679	2.22315e-05	1.22968e-07	0.93244	20	0.0344163
cg00733516	7	ZNF655;ZNF655;ZNF655;ZNF655;ZNF655;ZNF655;ZNF655;ZNF655;ZNF655;ZNF655;ZNF655;ZNF655	99156469		7	99162687	T	C	0.31849	-0.0157	0.003	1.6648e-07	-0.40911	0.0490087	6.95997e-17	0.038376	0.00865488	9.24876e-06	2.95152e-08	0.11052	19	0.00826075
cg00734567	1	ZNHIT6;ZNHIT6	86172782		1	86164160	A	T	0.0313498	-0.0056	0.0038	0.140567	-0.573608	0.0337625	9.82013e-65	0.00976277	0.00664961	0.142058	2.52507e-08	0.929276	20	0.0070672
cg00735218	17	DNAH17	76421569		17	76423097	A	G	0.684505	0.0093	0.0019	9.84374e-07	0.470566	0.028464	2.15999e-61	0.0197634	0.00421095	2.68774e-06	5.60862e-08	0.252769	20	0.0156975
cg00753194	1	.	215006873		1	215009374	C	T	0.391973	0.0082	0.0018	5.22473e-06	-0.869048	0.0232579	1.4066e-301	-0.00943561	0.00208657	6.12374e-06	4.46452e-08	0.874999	20	0.0124954
cg00754323	17	WNT9B	44942316		17	44972333	A	G	0.322883	0.0053	0.002	0.00804918	0.582238	0.022069	2.16994e-153	0.00910281	0.00345231	0.00837089	4.34172e-09	0.531531	20	0.00121516
cg00760338	3	ETV5	185826511		3	185835281	A	G	0.555112	0.0127	0.0023	3.35661e-08	0.92487	0.0247847	8.95769e-301	0.0137317	0.00251391	4.70102e-08	3.7043e-12	0.633309	20	1.03676e-06
cg00788025	4	DGKQ	962749		4	980464	G	A	0.459465	-0.0162	0.002	5.49592e-16	0.452571	0.0252434	7.09e-72	-0.0357955	0.0048493	1.56416e-13	1.88073e-15	0.199164	20	5.2638e-10
cg00796711	2	FTCDNL1	200715393		2	200715388	G	T	0.861222	0.0097	0.0025	0.000104456	-0.756216	0.0351988	2.19003e-102	-0.012827	0.00335941	0.000134411	1.98715e-08	0.91147	20	0.00556167
cg00800141	16	ADCY9	4014161		16	4014282	G	C	0.339058	0.0083	0.002	3.32475e-05	-0.331667	0.0224925	3.28001e-49	-0.0250251	0.00626441	6.47475e-05	2.14492e-08	0.112477	20	0.00600322
cg00810710	17	RCVRN	9802783		17	9801635	G	A	0.091853	0.0099	0.0023	1.67478e-05	-0.374928	0.029395	2.92999e-37	-0.0264051	0.00647441	4.53514e-05	7.29812e-08	0.0571568	20	0.020426
cg00817598	17	WNT3	44897512		17	44862613	G	A	0.583466	-0.014	0.002	2.55963e-12	0.20301	0.0256434	2.44001e-15	-0.0689621	0.0131506	1.57112e-07	8.94556e-11	0.364393	11	2.50369e-05
cg00832924	7	CTTNBP2	117449060		7	117395160	G	C	0.366214	0.0079	0.002	7.81512e-05	0.666353	0.0388906	8.27016e-66	0.0118556	0.00308014	0.00011858	2.35199e-08	0.10844	20	0.00658276
cg00839076	2	LOC101929633;COBLL1;COBLL1;COBLL1;COBLL1	165699183		2	165604279	C	T	0.517372	-0.0168	0.0018	1.02593e-20	-0.376834	0.0333914	1.55e-29	0.044582	0.00619856	6.37034e-13	4.11963e-15	0.0609249	20	1.15301e-09
cg00839331	10	GRID1	87546619		10	87365803	C	A	0.180511	0.0123	0.0031	7.25568e-05	0.409697	0.0356455	1.42001e-30	0.0300222	0.00800474	0.000176446	1.77741e-09	0.785803	18	0.000497462
cg00886211	9	.	107755461		9	107755470	A	T	0.514377	0.0048	0.002	0.0163951	-0.808922	0.0245105	7.34914e-239	-0.00593382	0.00247896	0.0166803	3.78756e-08	0.0675295	20	0.0106006
cg00891649	17	MAPT;MAPT;LOC100130148;LOC100128977;MAPT;MAPT;MAPT;MAPT	43972573		17	44018519	C	T	0.162939	0.0172	0.0024	7.68458e-13	-0.46174	0.0332897	9.58007e-44	-0.0372504	0.00585055	1.9277e-10	5.38322e-21	0.631961	10	1.50666e-15
cg00894361	2	SCN2A;SCN2A;SCN2A	166214447		2	166228219	G	A	0.434105	-0.0099	0.002	7.42135e-07	-0.686735	0.0363188	9.70004e-80	0.014416	0.00301047	1.67923e-06	6.73396e-08	0.428528	20	0.0188471
cg00902637	12	PITPNM2;PITPNM2	123478065		12	123697007	T	C	0.559704	0.0196	0.0022	5.14527e-19	-0.352884	0.0272972	3.15003e-38	-0.0555423	0.00757143	2.2044e-13	7.97464e-17	0.225904	20	2.23195e-11
cg00911364	17	LOC100128977;IMP5	43922800		17	43749942	G	A	0.739816	-0.017	0.0023	1.45395e-13	-0.216475	0.0348856	5.46e-10	0.078531	0.0165242	2.00923e-06	1.47041e-11	0.63706	8	4.11541e-06
cg00913879	17	DNAH17	76421538		17	76421467	G	A	0.148562	-0.0112	0.0026	1.64967e-05	-0.552711	0.0303863	6.25001e-74	0.0202638	0.0048342	2.76813e-05	4.10639e-08	0.296463	20	0.011493
cg00916973	17	.	43580461		17	44073973	C	T	0.0876597	0.0169	0.0021	8.44202e-16	-1.19065	0.031858	1.04183e-301	-0.0141939	0.00180416	3.62384e-15	8.00198e-34	0.92765	13	2.2396e-28
cg00920572	12	HOXC12	54349349		12	54349773	A	G	0.690495	-0.0332	0.0024	1.60411e-43	0.218154	0.0345996	2.88e-10	-0.152186	0.0265259	9.62199e-09	9.62199e-09	0.826761	5	0.00269301
cg00929336	16	.	81437496		16	81437485	G	A	0.196885	-0.0076	0.0023	0.000951976	-0.504699	0.0363004	6.04006e-44	0.0150585	0.00468411	0.00130535	8.96426e-08	0.133752	20	0.0250893
cg00951206	8	.	23610842		8	23601830	T	C	0.232228	-0.0169	0.0021	8.44202e-16	-0.946841	0.0260906	2.28519e-288	0.0178488	0.00227178	3.94206e-15	1.65424e-15	0.738004	20	4.62991e-10
cg00961252	4	.	26319518		4	26310799	T	C	0.390775	-0.0117	0.002	4.91573e-09	0.607597	0.0217957	5.0768e-171	-0.0192562	0.00336335	1.03254e-08	1.94833e-13	0.169358	20	5.453e-08
cg00961418	11	STK33	8616172		11	8549623	T	C	0.599042	-0.0102	0.0018	1.45602e-08	-0.303125	0.0208514	7.02002e-48	0.0336495	0.00637333	1.29371e-07	2.04965e-08	0.0689769	20	0.00573659
cg00976949	3	EEFSEC	127950782		3	127849684	T	C	0.132788	-0.0144	0.003	1.58666e-06	0.333346	0.0333402	1.55e-23	-0.0431984	0.00998304	1.51034e-05	9.24156e-08	0.39	20	0.0258654
cg00980362	1	MACF1	39820405		1	39812518	T	C	0.118211	0.013	0.0024	6.07204e-08	0.433328	0.0307758	5.03002e-45	0.0300004	0.00593423	4.29321e-07	3.3833e-10	0.134167	20	9.46921e-05
cg00992850	7	.	25900703		7	25900309	G	C	0.0307508	-0.0089	0.0036	0.0134276	0.411707	0.0511841	8.71996e-16	-0.0216173	0.00914777	0.0181216	4.75714e-08	0.370084	9	0.0133143
cg00996925	1	DNM3;DNM3	172171825		1	172134682	G	A	0.0850639	0.0036	0.0037	0.330567	-1.2153	0.0446961	8.46461e-163	-0.00296224	0.00304647	0.330876	2.95347e-09	0.112426	20	0.000826621
cg01014976	11	DIXDC1;DIXDC1	111883941		11	111908162	C	T	0.541933	-0.0186	0.0018	4.97993e-25	-0.428061	0.0319499	6.21998e-41	0.0434518	0.00531039	2.78254e-16	1.13139e-18	0.0672604	20	3.16654e-13
cg01014987	19	CSNK1G2	1948987		19	1961474	A	G	0.399561	-0.0083	0.0019	1.25148e-05	0.777663	0.0221154	7.12715e-271	-0.010673	0.002462	1.45696e-05	2.1081e-08	0.656498	20	0.00590016
cg01035619	17	.	62012210		17	61993701	T	C	0.196286	-0.0129	0.0022	4.52839e-09	-0.219579	0.0196837	6.73999e-29	0.0587488	0.011319	2.09957e-07	8.34594e-13	0.918414	20	2.33587e-07
cg01064725	1	.	204461714		1	204405098	A	T	0.192891	-0.0115	0.0025	4.22491e-06	-1.29739	0.0356838	1.96841e-289	0.00886396	0.00194231	5.02792e-06	2.56781e-09	0.164424	20	0.000718681
cg01086218	17	MYO15A	18045519		17	18043106	A	G	0.172324	-0.0093	0.0018	2.38306e-07	-0.822667	0.0226106	7.60658e-290	0.0113047	0.00220996	3.13162e-07	2.58689e-11	0.0912508	20	7.24021e-06
cg01086414	15	.	57113769		15	57106116	C	G	0.368011	0.0116	0.0023	4.57145e-07	-0.753965	0.0250564	6.41289e-199	-0.0153853	0.00309309	6.55535e-07	1.69273e-08	0.138908	20	0.00473763
cg01091076	2	TRIP12;TRIP12;TRIP12;TRIP12	230714019		2	230717008	A	T	0.130391	-0.0129	0.0024	7.65827e-08	-0.958573	0.0262983	6.88809e-291	0.0134575	0.0025308	1.05205e-07	1.89833e-12	0.342878	20	5.31306e-07
cg01094660	2	ARPC2;ARPC2	219097708		2	219109033	G	A	0.363618	0.0098	0.0018	5.19673e-08	0.443375	0.0264458	4.37e-63	0.0221032	0.00426847	2.23985e-07	1.83223e-10	0.130458	20	5.12808e-05
cg01110620	12	RASAL1	113573312		12	113566481	T	C	0.0233626	0.02	0.0038	1.41602e-07	0.537026	0.0468131	1.83e-30	0.0372421	0.00778519	1.72084e-06	2.68244e-08	0.670281	20	0.00750764
cg01117246	2	.	67928394		2	67951861	G	A	0.332668	-0.0092	0.0018	3.20269e-07	0.30307	0.0283319	1.05e-26	-0.030356	0.00658235	3.99331e-06	1.33056e-07	0.92552	20	0.0372398
cg01129414	11	C11orf17;ST5;C11orf17	8932505		11	8934951	C	T	0.535343	0.0072	0.002	0.000318217	0.323022	0.0206443	3.47997e-55	0.0222895	0.00635329	0.000450911	5.55863e-08	0.292426	20	0.0155575
cg01153660	12	HOXC4;HOXC6;HOXC5	54410487		12	54417576	G	C	0.369409	0.0225	0.0019	2.36442e-32	-0.187308	0.0287979	7.81e-11	-0.120123	0.0210708	1.19167e-08	1.19167e-08	0.999958	11	0.00333526
cg01155190	2	ASAP2;ASAP2	9347973		2	9379868	G	T	0.2498	0.0094	0.002	2.60161e-06	-0.290516	0.0259117	3.57e-29	-0.0323562	0.00746473	1.46059e-05	2.75063e-09	0.984324	20	0.00076985
cg01173104	12	.	33728376		12	33719879	G	A	0.166933	-0.0135	0.0021	1.28809e-10	0.453575	0.0262136	4.46002e-67	-0.0297635	0.0049391	1.67953e-09	9.21833e-09	0.631746	20	0.00258004
cg01173324	8	.	23600672		8	23597020	G	A	0.218051	-0.017	0.0021	5.71525e-16	-0.353885	0.0273689	3.04001e-38	0.0480382	0.00700118	6.81694e-12	6.40419e-10	0.134049	20	0.000179241
cg01176130	9	.	92191681		9	92191467	C	T	0.483626	0.0101	0.0018	2.01032e-08	0.513548	0.032487	2.74995e-56	0.0196671	0.00371929	1.23751e-07	1.66271e-07	0.13488	20	0.046536
cg01183358	3	ANKRD28;ANKRD28	15811128		3	15900429	C	A	0.785942	-0.0126	0.0019	3.32115e-11	-0.340562	0.0274973	3.14002e-35	0.0369977	0.00632842	5.02718e-09	2.28382e-10	0.85918	20	6.39199e-05
cg01189915	7	C7orf68;C7orf68	128095027		7	128137993	G	T	0.158946	-0.0064	0.0023	0.00539238	-0.919479	0.024604	1.15142e-301	0.00696046	0.00250834	0.00552141	3.16191e-09	0.254886	20	0.000884958
cg01219792	3	IL20RB	136729732		3	136715468	T	C	0.254992	-0.0072	0.0018	6.33425e-05	-0.216429	0.022847	2.72001e-21	0.0332673	0.00902786	0.000228742	3.40402e-08	0.169654	20	0.00952721
cg01220564	7	DDC;DDC	50633119		7	50637148	C	A	0.35643	-0.0095	0.0018	1.3076e-07	-0.289871	0.0184231	8.82984e-56	0.0327732	0.00654969	5.62184e-07	3.92827e-10	0.11441	20	0.000109945
cg01232019	9	.	102148799		9	102162570	T	C	0.0455272	-0.0157	0.0027	6.07011e-09	-0.836665	0.0467048	9.18999e-72	0.018765	0.00339285	3.18883e-08	1.1248e-10	0.121785	20	3.14811e-05
cg01248801	16	.	29193020		16	29199058	C	T	0.378395	0.0013	0.0018	0.470158	0.820813	0.0219678	1.47872e-301	0.0015838	0.00219336	0.470241	1.11035e-07	0.781463	20	0.0310766
cg01262667	19	TM6SF2	19385393		19	19715613	G	A	0.904952	0.0147	0.0025	4.10267e-09	0.606313	0.0289271	1.52003e-97	0.0242449	0.00428246	1.50106e-08	6.10678e-11	0.466589	20	1.70917e-05
cg01267448	11	FNBP4	47790209		11	47823056	T	C	0.345048	-0.0156	0.002	6.19072e-15	-0.14582	0.0178383	2.97e-16	0.106981	0.0189576	1.66921e-08	1.66921e-08	0.323866	20	0.00467181
cg01267892	2	COBLL1;COBLL1;COBLL1;COBLL1	165579290		2	165105149	G	A	0.0171725	-0.0092	0.0044	0.0365362	-0.584939	0.0593072	6.03e-23	0.0157281	0.00768933	0.0408105	5.01844e-08	0.566486	7	0.0140457
cg01275978	16	C16orf96	4647388		16	4647417	C	T	0.217652	0.0086	0.0022	9.26441e-05	-0.441349	0.029534	1.70999e-50	-0.0194857	0.00515244	0.000155673	1.54375e-08	0.159673	20	0.00432065
cg01281435	20	.	56120000		20	56136536	G	A	0.396965	0.0109	0.002	5.03698e-08	0.453957	0.0270295	2.66004e-63	0.0240111	0.00463186	2.17303e-07	8.61215e-09	0.260274	20	0.00241038
cg01282906	19	.	37566286		19	37556298	A	C	0.459065	0.0093	0.0018	2.38306e-07	0.440316	0.0221319	4.49007e-88	0.0211212	0.00422357	5.70969e-07	8.4199e-08	0.971672	20	0.0235657
cg01292856	11	.	65242576		11	65211979	A	G	0.138179	0.0139	0.0024	6.96914e-09	1.01922	0.0272992	4.44624e-301	0.0136379	0.00238292	1.04528e-08	1.74887e-08	0.0831644	20	0.00489477
cg01325496	22	.	35644822		22	35707236	A	G	0.528954	0.0101	0.002	4.4181e-07	0.944856	0.0254439	7.68795e-301	0.0106895	0.00213621	5.61697e-07	1.05898e-10	0.158687	20	2.96387e-05
cg01326836	7	HOXA11-AS;HOXA11	27224836		7	27226788	T	C	0.0389377	-0.0259	0.0037	2.55963e-12	0.399719	0.044276	1.75e-19	-0.0647955	0.0117131	3.16775e-08	3.16775e-08	0.896442	5	0.00886594
cg01336390	6	.	29895059		6	29616607	C	T	0.194688	0.0049	0.002	0.0142856	-0.631601	0.0346021	1.95005e-74	-0.00775806	0.00319495	0.0151729	1.13199e-07	0.0564611	20	0.0316821
cg01341218	17	.	43662625		17	44057595	A	G	0.118211	0.0185	0.0024	1.27471e-14	0.934317	0.0250028	1.27267e-301	0.0198006	0.0026228	4.37305e-14	4.26221e-33	0.658622	18	1.19291e-27
cg01366692	11	SCYL1;SCYL1	65291439		11	65294830	A	C	0.307708	0.014	0.002	2.55963e-12	-0.23232	0.0295267	3.6e-15	-0.0602617	0.0115227	1.6965e-07	1.6965e-07	0.337939	20	0.0474818
cg01377061	17	KCNJ12	21300148		17	21284223	G	A	0.291933	0.0148	0.0018	1.99767e-16	0.152267	0.0204495	9.62e-14	0.0971977	0.0176108	3.40555e-08	3.40555e-08	0.129957	7	0.00953149
cg01400712	2	EFR3B	25352206		2	25352091	A	G	0.239217	-0.0075	0.0025	0.0026998	-0.654986	0.0232424	1.00913e-174	0.0114506	0.00383844	0.00285304	2.79874e-12	0.929572	20	7.83314e-07
cg01401037	3	.	185839955		3	185835280	T	C	0.350439	-0.0129	0.0024	7.65827e-08	-0.173067	0.0206055	4.49998e-17	0.0745376	0.016464	5.97395e-06	2.00986e-08	0.309974	20	0.00562522
cg01410991	14	.	75081499		14	75087436	G	C	0.415935	0.0063	0.0018	0.000465258	0.658431	0.0199855	4.92188e-238	0.0095682	0.00274916	0.000500638	4.64909e-09	0.701975	20	0.00130119
cg01411255	17	DDX42;CCDC47;DDX42	61851458		17	61879501	C	T	0.397165	0.0129	0.0019	1.12543e-11	0.983895	0.0312758	3.19141e-217	0.0131112	0.00197556	3.20853e-11	5.68686e-15	0.177939	20	1.59164e-09
cg01434380	17	HDAC5;HDAC5	42164500		17	42186868	T	C	0.623203	-0.0102	0.0022	3.54592e-06	-0.767509	0.0290691	1.26999e-153	0.0132897	0.00291027	4.95952e-06	1.82066e-08	0.860043	20	0.00509569
cg01448078	17	MGC57346-CRHR1;MGC57346-CRHR1	43752782		17	44171024	C	T	0.086262	0.0181	0.0024	4.64003e-14	0.436012	0.0263445	1.59001e-61	0.0415126	0.00604898	6.75481e-12	7.41933e-23	0.15045	4	2.07653e-17
cg01480205	4	.	1256213		4	1245990	A	G	0.271166	0.0063	0.002	0.0016327	0.824786	0.0229373	3.75321e-283	0.00763834	0.00243416	0.00170115	2.51621e-08	0.627045	20	0.00704239
cg01486146	10	.	102415311		10	102401468	A	G	0.407348	-0.0103	0.0018	1.0514e-08	-0.483956	0.0260612	5.61995e-77	0.0212829	0.00389192	4.53895e-08	3.86565e-09	0.723875	20	0.00108192
cg01496075	17	.	17509045		17	17520978	T	C	0.154952	-0.0138	0.002	5.20025e-12	-0.786532	0.0210556	2.0991e-301	0.0175454	0.00258582	1.15912e-11	1.40684e-16	0.0658509	20	3.93747e-11
cg01499465	16	TUFM;SH2B1	28858342		16	28864673	C	T	0.261581	0.0165	0.0018	4.87871e-20	-0.367969	0.0278016	5.46996e-40	-0.0448407	0.00595036	4.85339e-14	1.54518e-14	0.684421	20	4.32466e-09
cg01499815	6	.	29895074		6	29616607	C	T	0.194688	0.0049	0.002	0.0142856	-0.67832	0.0343405	7.59019e-87	-0.00722373	0.00297105	0.0150419	4.55394e-08	0.0620671	20	0.0127456
cg01501760	22	.	40738706		22	40734790	C	T	0.212061	-0.009	0.0023	9.11401e-05	0.74236	0.0239814	2.13515e-210	-0.0121235	0.00312288	0.000103537	2.09309e-08	0.883583	20	0.00585816
cg01503804	2	ADCY3	25085069		2	25075591	A	G	0.0535144	0.0227	0.0033	6.0364e-12	1.17964	0.0538897	3.24993e-106	0.0192432	0.00293235	5.29506e-11	1.51999e-24	0.793464	20	4.25417e-19
cg01523772	17	ASPSCR1	79955171		17	79949231	C	T	0.592053	-0.0109	0.0019	9.64581e-09	0.279277	0.0210001	2.35002e-40	-0.0390294	0.00740929	1.38202e-07	1.38202e-07	0.0837668	20	0.0386803
cg01524635	11	.	120063966		11	120063980	C	T	0.251597	-0.0081	0.002	5.12176e-05	-0.420379	0.0127558	3.46725e-238	0.0192683	0.0047934	5.82574e-05	2.18405e-08	0.0585758	20	0.00611273
cg01527957	17	LRRC37A4P	43583663		17	44075901	G	A	0.0880591	0.0174	0.0022	2.59275e-15	0.997709	0.0281992	3.3722e-274	0.01744	0.00225947	1.17625e-14	7.68306e-33	0.756506	12	2.15034e-27
cg01531287	3	NCKIPSD;NCKIPSD	48724289		3	48739883	C	T	0.748003	0.0123	0.0021	4.70898e-09	-0.37495	0.0239557	3.23002e-55	-0.0328044	0.00598006	4.12005e-08	9.86753e-15	0.0533818	20	2.76173e-09
cg01555029	16	RNPS1;RNPS1	2318365		16	2313343	T	C	0.0972444	-0.0093	0.0023	5.2664e-05	0.776078	0.032355	3.86001e-127	-0.0119833	0.00300543	6.68514e-05	1.37804e-07	0.799824	20	0.0385688
cg01555052	14	.	75098624		14	75092905	C	A	0.569089	0.008	0.0018	8.81193e-06	-0.293967	0.023444	4.56e-36	-0.0272139	0.00649639	2.80081e-05	4.16155e-08	0.374503	20	0.0116474
cg01574571	19	IL12RB1;IL12RB1	18197710		19	18197635	A	G	0.127596	0.0177	0.0022	8.59259e-16	0.255046	0.0304903	6.01997e-17	0.0693992	0.0119682	6.68639e-09	1.69927e-09	0.22874	20	0.000475594
cg01574787	7	SLC4A2	150756600		7	150755173	G	T	0.334265	0.0119	0.0021	1.45602e-08	-0.425577	0.0291752	3.39999e-48	-0.027962	0.00529374	1.27713e-07	7.33288e-08	0.246362	20	0.0205233
cg01578585	16	C16orf88	19721878		16	19768340	T	C	0.178315	-0.0099	0.0026	0.00014027	0.795784	0.0260717	1.29308e-204	-0.0124406	0.00329254	0.000157836	1.29473e-08	0.289526	20	0.00362371
cg01582587	17	MAPT;MAPT;MAPT;MAPT;MAPT;MAPT;MAPT;MAPT	44036817		17	44109188	G	C	0.086262	0.0176	0.0022	1.24419e-15	-0.284745	0.0205167	8.52992e-44	-0.0618097	0.00891788	4.17928e-12	6.79277e-21	0.198807	4	1.90117e-15
cg01586263	17	LRRC48;LRRC48	17913505		17	17906564	G	C	0.582268	0.0115	0.0021	4.3458e-08	-0.92652	0.0247915	1.09526e-301	-0.012412	0.00229075	6.01581e-08	3.08706e-13	0.942312	20	8.64009e-08
cg01619509	12	PITPNM2	123476380		12	123689386	C	T	0.867013	0.0179	0.0025	8.06771e-13	-0.192055	0.0253439	3.51e-14	-0.0932025	0.0179085	1.94649e-07	1.47891e-10	0.605962	20	4.13918e-05
cg01620416	20	UQCC1;UQCC1;UQCC1	33945626		20	34025756	G	A	0.561102	-0.0155	0.0017	7.6773e-20	0.250818	0.0250844	1.53999e-23	-0.0617978	0.00917259	1.61444e-11	1.61444e-11	0.437019	20	4.5185e-06
cg01620701	15	.	75953954		15	75961518	G	A	0.284345	-0.0017	0.0019	0.370928	-0.798162	0.0231327	7.07809e-261	0.00212989	0.00238127	0.371089	2.17018e-08	0.0573585	20	0.00607392
cg01629873	20	.	51111093		20	50828454	A	G	0.0866613	-0.005	0.0034	0.141402	1.16194	0.0510159	7.92986e-115	-0.00430315	0.00293224	0.142231	4.08589e-08	0.614713	20	0.0114356
cg01630519	17	MAPT;MAPT;MAPT;MAPT;MAPT;MAPT;MAPT;MAPT	43992416		17	43765881	C	T	0.252196	0.0162	0.0021	1.21662e-14	0.424656	0.0338761	4.76997e-36	0.0381485	0.00580655	5.03447e-11	1.17471e-21	0.67165	12	3.28778e-16
cg01631684	10	REEP3	65280961		10	65140440	C	A	0.386382	-0.0133	0.0018	1.48061e-13	-0.234809	0.0250235	6.37999e-21	0.0566418	0.00975712	6.42998e-09	6.42998e-09	0.0867311	20	0.00179963
cg01649615	16	IQCK;IQCK;IQCK;IQCK;IQCK	19801171		16	19800213	C	T	0.178714	-0.0105	0.0024	1.21432e-05	1.346	0.0362028	1.47457e-301	-0.00780091	0.00179537	1.39263e-05	7.26543e-11	0.273953	20	2.03346e-05
cg01650677	7	TMEM60	77423512		7	77417584	C	T	0.552716	-0.0093	0.0017	4.48544e-08	0.371116	0.0210298	1.06998e-69	-0.0250595	0.00479583	1.73896e-07	1.3547e-10	0.279866	20	3.79155e-05
cg01677386	11	VPS11	118938358		11	118942067	C	T	0.438498	0.015	0.002	6.38178e-14	-0.36263	0.0281774	6.67999e-38	-0.0413645	0.00638348	9.17677e-11	9.52476e-10	0.913568	20	0.00026658
cg01681847	11	.	43605269		11	43610732	T	C	0.622804	-0.0128	0.0018	1.15112e-12	0.346875	0.0249775	7.53999e-44	-0.0369009	0.00582992	2.45847e-10	2.04878e-11	0.126687	20	5.73414e-06
cg01683044	12	HOXC4;HOXC6;HOXC5	54410632		12	54418166	G	A	0.39377	0.0226	0.0021	5.20824e-27	-0.188267	0.0259257	3.82e-13	-0.120042	0.019942	1.74878e-09	1.74878e-09	0.24319	14	0.000489451
cg01694400	6	RSPO3	127484100		6	127463645	A	G	0.443291	0.0324	0.0017	5.5509e-81	0.127637	0.0231913	3.72e-08	0.253845	0.0480076	1.2393e-07	1.2393e-07			0.0346856
cg01708458	2	.	49097906		2	48977120	G	T	0.301118	0.0111	0.0018	6.97446e-10	0.309647	0.0255097	6.61002e-34	0.0358473	0.00652022	3.8442e-08	1.07404e-08	0.0778246	20	0.00300603
cg01718965	17	PLEKHM1;PLEKHM1;PLEKHM1;PLEKHM1;PLEKHM1;PLEKHM1	43516991		17	43488382	T	C	0.0874601	0.0167	0.0026	1.33547e-10	-0.309413	0.0388882	1.77001e-15	-0.0539732	0.0107994	5.79903e-07	5.18015e-08	0.766455	20	0.0144983
cg01736680	7	.	50652788		7	50629888	G	A	0.437101	0.0028	0.0018	0.119814	0.917053	0.0245417	1.33804e-301	0.00305326	0.00196451	0.120135	2.81993e-09	0.671484	20	0.000789244
cg01738152	17	FMNL1	43301209		17	43488792	C	T	0.086861	0.0164	0.0026	2.83227e-10	0.374409	0.0363936	8.00002e-25	0.0438024	0.00814562	7.55627e-08	2.30875e-15	0.511494	20	6.46174e-10
cg01758942	3	STAB1	52551074		3	52555957	C	T	0.563698	-0.0117	0.0017	5.88719e-12	0.206096	0.0218763	4.47002e-21	-0.0567697	0.0102152	2.73875e-08	2.73875e-08	0.479942	20	0.00766525
cg01772159	15	.	100259890		15	100268584	C	T	0.377396	-0.0114	0.002	1.19807e-08	-0.441353	0.035037	2.20002e-36	0.0258297	0.00497385	2.06834e-07	4.74168e-08	0.185117	20	0.0132711
cg01782014	12	.	54198103		12	54347698	G	T	0.70028	-0.0298	0.0023	2.15814e-38	0.208406	0.0335389	5.17e-10	-0.14299	0.0255211	2.10888e-08	2.10888e-08			0.00590235
cg01791798	5	MAST4;MAST4	66338067		5	66283520	G	C	0.190296	0.0077	0.0019	5.06447e-05	-0.273696	0.0217925	3.53999e-36	-0.0281334	0.00729448	0.000114877	1.4033e-07	0.170356	20	0.0392758
cg01794154	2	EFR3B	25277620		2	25278829	C	G	0.173722	0.0214	0.0024	4.80533e-19	-0.540525	0.0269354	1.41997e-89	-0.0395911	0.00485871	3.68505e-16	9.9709e-23	0.115204	20	2.79067e-17
cg01795298	15	JMJD7;JMJD7-PLA2G4B;JMJD7-PLA2G4B	42129382		15	42092915	A	C	0.425519	0.0113	0.0018	3.43446e-10	0.537631	0.0281247	1.86004e-81	0.0210181	0.00352394	2.45561e-09	2.4544e-13	0.339031	20	6.86939e-08
cg01796438	3	ATG7;ATG7;ATG7	11312864		3	11306851	G	A	0.103035	0.0152	0.0026	5.03069e-09	0.688997	0.0267456	2.42006e-146	0.0220611	0.00386955	1.18974e-08	4.72555e-08	0.680436	20	0.0132259
cg01800426	8	MTUS1;MTUS1	17659068		8	17662170	A	G	0.74361	0.0093	0.0025	0.000199223	0.723141	0.0317426	7.01011e-115	0.0128606	0.00350293	0.000241249	1.66804e-07	0.103224	20	0.0466852
cg01814129	22	.	43187181		22	43201210	G	A	0.288738	0.0099	0.002	7.42135e-07	-0.450541	0.0227716	3.99008e-87	-0.0219736	0.00457593	1.57093e-06	3.4601e-08	0.0560564	20	0.00968417
cg01821557	3	TRAIP	49894282		3	49829326	A	G	0.185503	0.0181	0.0021	6.75133e-18	-0.231051	0.0284827	4.98e-16	-0.0783377	0.0132615	3.4804e-09	6.77373e-11	0.338834	18	1.89584e-05
cg01838759	3	NISCH;NISCH;NISCH	52491910		3	52506426	T	C	0.963059	0.0245	0.0036	1.0066e-11	0.410435	0.0575715	1.01e-12	0.0596928	0.0121261	8.53695e-07	4.17153e-08	0.65406	11	0.0116753
cg01852977	19	.	18154762		19	18156090	C	T	0.840256	0.0076	0.0021	0.000295689	0.223207	0.0234956	2.10001e-21	0.0340491	0.0100679	0.000719724	7.53006e-08	0.323819	5	0.0210752
cg01866162	16	CTCF;CTCF	67596514		16	67736840	T	A	0.0644968	-0.0196	0.0042	3.06125e-06	0.641851	0.0516924	2.12e-35	-0.0305367	0.00699046	1.25198e-05	2.22306e-08	0.390884	20	0.00622193
cg01882395	17	C17orf69;C17orf69	43717810		17	44018519	C	T	0.162939	0.0172	0.0024	7.68458e-13	0.816233	0.0250097	1.24008e-233	0.0210724	0.00301039	2.56168e-12	4.30414e-34	0.458711	14	1.20465e-28
cg01892689	8	PGCP	97657072		8	97647295	T	A	0.371006	-0.0063	0.0022	0.00418809	-0.842497	0.0225497	1.63441e-301	0.00747777	0.00261894	0.00430014	6.35638e-08	0.100107	20	0.0177903
cg01906119	17	KANSL1;KANSL1;KANSL1	44208035		17	44151697	T	A	0.086262	0.0181	0.0024	4.64003e-14	-0.932869	0.0257565	3.08268e-287	-0.0194025	0.00262789	1.5441e-13	2.02384e-26	0.279909	3	5.66433e-21
cg01924372	16	SBK1	28309935		16	28338039	G	A	0.45028	0.0147	0.002	1.98207e-13	-0.212257	0.0204548	3.16001e-25	-0.0692557	0.0115467	1.99941e-09	1.03043e-11	0.943844	20	2.88398e-06
cg01932663	3	C3orf26;FILIP1L;FILIP1L	99808606		3	99767553	C	A	0.63099	-0.01	0.0018	2.7673e-08	-0.538353	0.0256791	1.37999e-97	0.0185752	0.00345894	7.86502e-08	5.9978e-11	0.345272	20	1.67867e-05
cg01933248	2	.	418573		2	401019	C	T	0.36881	0.0087	0.0022	7.66803e-05	-0.366631	0.0267184	7.48998e-43	-0.0237296	0.0062448	0.000144757	1.76019e-07	0.749177	20	0.0492643
cg01934064	17	MAPT;MAPT;MAPT;MAPT;MAPT;MAPT	44064242		17	44018519	C	T	0.162939	0.0172	0.0024	7.68458e-13	0.482711	0.0318371	6.3201e-52	0.0356321	0.00549936	9.21406e-11	2.13284e-21	0.77329	9	5.96941e-16
cg01961682	11	.	111999749		11	111908162	C	T	0.541933	-0.0186	0.0018	4.97993e-25	0.149249	0.0238085	3.64e-10	-0.124624	0.0232525	8.34055e-08	8.34055e-08			0.0233436
cg01985660	11	VPS11	118942662		11	118945337	G	A	0.390375	0.0149	0.002	9.33402e-14	0.476518	0.0262196	8.27998e-74	0.0312685	0.00453606	5.4509e-12	6.14453e-11	0.599237	20	1.71974e-05
cg01993067	11	TPCN2	68851601		11	68851605	T	C	0.26258	0.0064	0.0018	0.000377181	-0.497617	0.0193058	1.67002e-146	-0.0128613	0.00365149	0.000427977	3.33009e-09	0.811889	20	0.000932028
cg02012014	1	.	19835348		1	19832175	A	G	0.361422	-0.0124	0.0021	3.53156e-09	0.705935	0.0405962	9.95992e-68	-0.0175654	0.0031416	2.25494e-08	1.2295e-07	0.105796	20	0.0344113
cg02018176	4	KIAA1530	1364513		4	1373551	T	C	0.749201	0.0067	0.0021	0.00142038	0.930482	0.02491	2.20676e-301	0.00720057	0.00226511	0.00147834	9.59437e-11	0.152377	20	2.68528e-05
cg02018725	20	UQCC1;UQCC1;UQCC1	33894869		20	34005240	C	T	0.559305	0.013	0.0018	5.11448e-13	0.279718	0.0250848	7.08993e-29	0.0464754	0.00766688	1.34573e-09	4.01929e-10	0.648515	20	0.000112492
cg02028179	11	.	68899804		11	68903587	G	C	0.130192	0.0063	0.0032	0.0489818	1.18563	0.0324751	8.01051e-292	0.00531363	0.00270291	0.0493109	7.37888e-10	0.0598629	20	0.000206521
cg02044161	3	IL20RB	136675705		3	136671890	A	G	0.614617	0.0089	0.002	8.58703e-06	0.587701	0.0191815	3.7001e-206	0.0151438	0.0034388	1.06374e-05	5.26971e-09	0.907682	20	0.00147489
cg02050915	19	IL12RB1;IL12RB1;MAST3	18209584		19	18216573	G	C	0.316494	0.0154	0.002	1.36066e-14	-0.663049	0.0260084	2.31999e-143	-0.023226	0.00315095	1.69203e-13	1.89117e-26	0.144496	20	5.29303e-21
cg02058870	14	SIPA1L1	72053146		14	72055468	C	A	0.883387	0.0083	0.0021	7.73774e-05	-0.79681	0.0344133	1.32001e-118	-0.0104165	0.00267363	9.77834e-05	4.34604e-08	0.576306	20	0.0121637
cg02066478	2	EFR3B	25379863		2	25196266	C	G	0.162141	0.0206	0.0022	7.70386e-21	-0.203586	0.0278853	2.86001e-13	-0.101186	0.0175744	8.53398e-09	4.21217e-10	0.259818	19	0.000117891
cg02070118	4	TMEM175	952128		4	951947	C	T	0.139976	0.0164	0.0026	2.83227e-10	0.267031	0.034307	7.04996e-15	0.0614161	0.0125325	9.55645e-07	6.46658e-10	0.110251	18	0.000180987
cg02075850	16	SBK1	28329477		16	28619132	C	T	0.291334	0.0166	0.0021	2.68446e-15	-0.18334	0.0184725	3.24e-23	-0.0905422	0.0146431	6.27816e-10	6.27816e-10	0.99432	20	0.000175714
cg02086790	16	AXIN1;AXIN1	375327		16	373951	G	A	0.312899	0.0086	0.0022	9.26441e-05	-0.582428	0.0237957	2.65e-132	-0.0147658	0.00382516	0.000113308	1.58856e-08	0.256971	20	0.00444608
cg02099102	7	CTTNBP2	117509547		7	117395160	G	C	0.366214	0.0079	0.002	7.81512e-05	0.444224	0.023095	1.90002e-82	0.0177838	0.00459619	0.000109169	9.10468e-11	0.134243	20	2.54823e-05
cg02099267	4	DGKQ	963838		4	954311	T	C	0.411542	-0.0166	0.002	1.04111e-16	0.604571	0.0250825	2.30999e-128	-0.0274575	0.00349877	4.2358e-15	3.77855e-16	0.137884	20	1.05755e-10
cg02099676	3	.	12490694		3	12493863	C	G	0.812101	0.0151	0.002	4.35258e-14	0.270724	0.0278123	2.16001e-22	0.0557764	0.00934935	2.43437e-09	1.20402e-08	0.0573504	17	0.00336983
cg02102424	3	SYN2;SYN2	12046618		3	12094965	T	G	0.793131	-0.0165	0.0024	6.19899e-12	0.372055	0.0328893	1.14e-29	-0.0443483	0.00754852	4.2259e-09	2.87034e-13	0.200698	20	8.03353e-08
cg02103875	17	TOM1L2;LRRC48;LRRC48;TOM1L2;LRRC48;LRRC48	17877203		17	17877096	T	C	0.664736	0.0111	0.002	2.8567e-08	-0.864044	0.0235294	3.26318e-295	-0.0128466	0.00234098	4.07249e-08	1.68148e-13	0.928482	20	4.70614e-08
cg02113905	9	.	113840852		9	113863138	G	A	0.0537141	-0.0116	0.003	0.000110333	0.754614	0.0466034	5.72001e-59	-0.0153721	0.00408732	0.000169289	3.9387e-13	0.204228	20	1.10237e-07
cg02120071	2	.	114737129		2	114737124	T	C	0.138578	-0.0095	0.0028	0.000691677	-0.402536	0.0390523	6.50999e-25	0.0236004	0.00732303	0.00126962	3.63466e-10	0.131076	20	0.000101727
cg02121951	5	.	176801419		5	176798306	A	G	0.177316	0.0026	0.0022	0.237278	-1.05625	0.0282982	6.31116e-301	-0.00246155	0.00208389	0.237513	1.80842e-08	0.308656	20	0.00506144
cg02125012	17	.	65992107		17	65923083	A	T	0.273363	0.0169	0.0025	1.37992e-11	0.389461	0.0300059	1.6e-38	0.0433933	0.00723757	2.02779e-09	6.03458e-10	0.10386	20	0.000168896
cg02133383	4	TMEM175;TMEM175;TMEM175;TMEM175;TMEM175;TMEM175;TMEM175	941998		4	948640	A	G	0.323682	-0.0154	0.002	1.36066e-14	-0.338444	0.0288365	8.26999e-32	0.0455024	0.00706765	1.20965e-10	2.11341e-08	0.370544	20	0.00591504
cg02135083	4	MAEA;MAEA	1299514		4	1198957	T	C	0.460863	0.0063	0.0018	0.000465258	0.719536	0.0192552	1.27272e-301	0.00875564	0.00251256	0.0004926	2.08676e-10	0.615094	20	5.84045e-05
cg02145160	11	.	111968606		11	111908162	C	T	0.541933	-0.0186	0.0018	4.97993e-25	-0.205542	0.0300969	8.52999e-12	0.0904925	0.0158829	1.21599e-08	1.21599e-08	0.222149	4	0.00340333
cg02154635	2	CALCRL;CALCRL	188307698		2	188297133	G	T	0.396166	-0.0179	0.0019	4.46588e-21	-0.230227	0.0240424	1.01e-21	0.0777494	0.0115772	1.8709e-11	6.94892e-11	0.578967	20	1.94487e-05
cg02159926	17	MAPT;MAPT;MAPT;MAPT;MAPT;MAPT;MAPT;MAPT	44039472		17	44126765	A	C	0.0732827	0.0184	0.0025	1.8391e-13	0.384619	0.0345462	8.62e-29	0.0478396	0.00779183	8.26742e-10	5.63295e-21	0.286299	6	1.57656e-15
cg02173388	17	C17orf74	7328814		17	7439841	C	T	0.0990415	0.0089	0.0031	0.00409217	0.568397	0.0397364	2.06002e-46	0.0156581	0.0055627	0.00488028	5.97519e-08	0.972179	20	0.0167234
cg02177087	16	C16orf62;C16orf62	19709989		16	19733012	G	A	0.194688	-0.0095	0.0026	0.000258341	0.502797	0.0357142	5.15999e-45	-0.0188943	0.00534239	0.0004052	1.30361e-07	0.73769	20	0.0364856
cg02179548	12	CRADD	94095207		12	94093394	A	C	0.393371	0.0121	0.002	1.44846e-09	0.381041	0.0222286	7.22006e-66	0.0317551	0.00556609	1.16274e-08	1.54192e-08	0.716676	20	0.00431554
cg02200722	17	ARHGAP27;ARHGAP27	43489199		17	43484496	T	C	0.0914537	0.0166	0.0026	1.71829e-10	-0.497932	0.0279148	3.61e-71	-0.0333379	0.005546	1.84202e-09	1.13016e-20	0.409497	20	3.16311e-15
cg02206767	17	DRG2	17990805		17	18006539	T	C	0.574681	0.0101	0.0019	1.06196e-07	0.628534	0.0235538	7.01985e-157	0.0160691	0.0030823	1.85454e-07	2.96293e-13	0.476451	20	8.29269e-08
cg02223330	20	.	51300775		20	50828454	A	G	0.0866613	-0.005	0.0034	0.141402	0.7201	0.0555448	1.95001e-38	-0.00694348	0.00475185	0.143956	2.48809e-12	0.62278	20	6.96369e-07
cg02234139	7	DDC;DDC;DDC;DDC;DDC;DDC;DDC	50561934		7	50637148	C	A	0.35643	-0.0095	0.0018	1.3076e-07	-0.44408	0.032947	2.09001e-41	0.0213925	0.00435298	8.903e-07	1.93194e-09	0.0735245	20	0.000540714
cg02236949	11	.	68972906		11	68938776	A	G	0.0650958	-0.0174	0.0033	1.34411e-07	-0.705458	0.0410657	3.83003e-66	0.0246648	0.0048932	4.63985e-07	1.66004e-11	0.156691	16	4.64614e-06
cg02237875	1	TMCC2	205210770		1	205182031	G	A	0.372204	-0.0031	0.0018	0.0850293	-0.312251	0.0158956	6.52988e-86	0.00992791	0.00578671	0.0862277	1.21711e-08	0.130086	20	0.00340647
cg02253499	3	MKRN2	12602046		3	12654935	A	G	0.65635	0.0114	0.002	1.19807e-08	0.44414	0.023859	2.42e-77	0.0256676	0.00470946	5.03078e-08	8.42621e-12	0.120869	20	2.35834e-06
cg02266268	16	SULT1A1;SULT1A1;SULT1A1	28622525		16	28601186	C	G	0.077476	-0.0065	0.0028	0.0202637	-1.10745	0.0549464	2.42999e-90	0.00586935	0.00254505	0.0211005	4.6743e-10	0.755346	20	0.000130825
cg02281238	18	DYM	46895480		18	46990159	C	T	0.165335	0.0269	0.0037	3.58769e-13	-0.832111	0.0458795	1.62998e-73	-0.0323274	0.00479046	1.49604e-11	6.45496e-16	0.99869	20	1.80662e-10
cg02285386	22	TOM1;TOM1;TOM1;TOM1;TOM1;TOM1	35695157		22	35686393	T	C	0.473642	-0.0109	0.002	5.03698e-08	0.918073	0.0254344	2.64856e-285	-0.0118727	0.00220317	7.08824e-08	8.89821e-11	0.247176	20	2.49044e-05
cg02293991	11	VEGFB	64005428		11	64046885	T	C	0.165136	-0.0046	0.0019	0.0154756	0.194898	0.026641	2.56001e-13	-0.0236021	0.0102687	0.0215357	1.50699e-07	0.632846	8	0.0421777
cg02318981	3	RPL32P3	129106464		3	129227238	G	A	0.151957	-0.0159	0.0021	3.69142e-14	0.198371	0.0276113	6.75002e-13	-0.0801528	0.0153797	1.87225e-07	7.89481e-08	0.0593821	5	0.0220961
cg02319485	20	PCK1;PCK1	56136441		20	56136954	C	G	0.396565	0.0111	0.0018	6.97446e-10	-0.526527	0.0178371	1.66001e-191	-0.0210815	0.00349243	1.57636e-09	3.29699e-09	0.160731	20	0.000922766
cg02332537	3	RTP3	46540019		3	46576351	G	T	0.289337	-0.0063	0.0021	0.0026998	-0.327569	0.0195179	3.24997e-63	0.0192326	0.00651248	0.00314508	9.7692e-09	0.432286	20	0.00273421
cg02357225	19	ELL	18620390		19	18622839	T	C	0.205471	-0.0106	0.0024	1.00235e-05	-0.712808	0.0341835	1.44998e-96	0.0148708	0.00344166	1.55457e-05	3.14785e-08	0.568931	20	0.00881023
cg02364651	3	.	53243724		3	53281265	C	T	0.5627	-0.0098	0.0021	3.06125e-06	-0.310331	0.0320781	3.88e-22	0.0315792	0.00751314	2.63173e-05	6.15579e-11	0.0582845	20	1.72289e-05
cg02376097	19	DMPK;DMPK;DMPK;DMPK	46275166		19	46269076	A	G	0.500998	-0.0062	0.0017	0.000265259	0.801283	0.0214643	5.16625e-301	-0.00773759	0.0021317	0.000283665	5.22704e-11	0.313262	20	1.46295e-05
cg02382090	7	FBXL18	5540760		7	5547434	T	C	0.0555112	0.0141	0.0032	1.05176e-05	-1.28207	0.050464	2.18001e-142	-0.0109978	0.00253322	1.41553e-05	1.1295e-07	0.96123	20	0.0316125
cg02393525	17	NAGLU	40687925		17	40583421	G	A	0.357029	0.0143	0.0021	9.79223e-12	0.310655	0.0283582	6.30999e-28	0.0460318	0.00795948	7.32656e-09	1.70742e-11	0.864479	20	4.77874e-06
cg02395127	15	LMAN1L	75104987		15	75096443	C	T	0.596645	0.0098	0.0019	2.49742e-07	-0.296489	0.0183794	1.53001e-58	-0.0330535	0.00672793	8.97499e-07	4.65853e-08	0.292226	20	0.0130383
cg02397893	3	IFT122;IFT122;IFT122;IFT122;IFT122;IFT122;IFT122	129180819		3	129142741	C	T	0.392372	0.0097	0.0024	5.30726e-05	1.1664	0.031209	1.04183e-301	0.00831619	0.00206961	5.86347e-05	1.29892e-14	0.482001	20	3.63544e-09
cg02416536	12	.	98577192		12	98739359	G	A	0.366813	-0.0096	0.002	1.58666e-06	0.259421	0.0219405	2.94003e-32	-0.0370055	0.00832053	8.68799e-06	1.62891e-09	0.144916	20	0.000455901
cg02417408	3	PPM1M;PPM1M	52280688		3	52325759	G	A	0.508986	-0.0122	0.002	1.06069e-09	-0.286052	0.0200947	5.54003e-46	0.0426496	0.00760663	2.05984e-08	8.44196e-10	0.0557532	20	0.000236274
cg02426414	17	SHMT1;SHMT1	18265933		17	18265264	A	G	0.175919	-0.0098	0.0019	2.49742e-07	-0.282811	0.0175521	2.08002e-58	0.0346521	0.0070541	8.99961e-07	9.01694e-09	0.0581906	20	0.00252367
cg02428538	16	SLC5A11	24856791		16	24856208	A	G	0.0988419	-0.0137	0.0025	4.25326e-08	-0.766829	0.0291967	4.9199e-152	0.0178658	0.00333039	8.11853e-08	6.3782e-16	0.099146	20	1.78514e-10
cg02430063	19	EML2	46148592		19	46153804	T	G	0.173722	0.0177	0.0025	1.44154e-12	0.343087	0.0418904	2.61001e-16	0.0515904	0.00963203	8.50235e-08	1.45674e-11	0.140732	20	4.07713e-06
cg02439053	19	JUND;JUND	18390991		19	18394761	G	A	0.69389	-0.0276	0.002	2.54853e-43	-0.119608	0.0195515	9.5e-10	0.230754	0.0412599	2.23577e-08	2.23577e-08			0.00625749
cg02463498	10	.	65238489		10	64953959	G	C	0.117013	0.0077	0.0021	0.000245733	0.471011	0.0263251	1.36e-71	0.0163478	0.00455115	0.000328131	9.0759e-08	0.35543	20	0.0254017
cg02478991	17	KANSL1;KANSL1;KANSL1	44180961		17	44147721	T	C	0.0864617	0.0182	0.0024	3.36788e-14	-1.04118	0.0342347	3.69895e-203	-0.0174802	0.00237565	1.86621e-13	8.56776e-38			2.39795e-32
cg02492873	2	DNAJC27	25193821		2	25255648	A	G	0.104233	0.0163	0.0031	1.45579e-07	1.23826	0.0334019	8.07524e-301	0.0131636	0.00252857	1.92996e-07	1.45955e-28	0.0574078	20	4.08501e-23
cg02509576	2	LOC101927701	68053187		2	68050599	G	A	0.419728	0.0027	0.0018	0.133614	0.500093	0.0286025	1.89003e-68	0.005399	0.00361255	0.135042	1.19882e-09	0.171018	20	0.000335526
cg02515998	16	.	28978641		16	28829228	G	A	0.755791	0.0113	0.0021	7.40928e-08	0.263483	0.0272257	3.75001e-22	0.042887	0.00911931	2.56515e-06	1.16431e-09	0.115137	16	0.000325869
cg02518691	11	ADAMTS8	130297149		11	130304410	A	G	0.491613	-0.0074	0.0018	3.9376e-05	-0.326405	0.0251542	1.67002e-38	0.0226712	0.00578477	8.88717e-05	3.52907e-08	0.260316	20	0.00987719
cg02521585	6	.	6966571		6	6969286	C	T	0.694089	0.0066	0.002	0.000966848	0.903122	0.0241845	3.29295e-301	0.00730798	0.00222317	0.00101193	2.83612e-12	0.310157	20	7.93776e-07
cg02522523	12	RASAL1	113573421		12	113568341	T	C	0.0239617	0.0198	0.0038	1.88306e-07	0.527219	0.0530071	2.62001e-23	0.0375556	0.00813678	3.9209e-06	2.70458e-08	0.245816	20	0.00756961
cg02527881	3	PTH1R	46936655		3	46925539	C	T	0.5002	0.0106	0.0019	2.41978e-08	-0.865946	0.0235585	8.88493e-296	-0.0122409	0.00221926	3.47243e-08	2.40477e-15	0.170054	20	6.73049e-10
cg02558623	15	.	53097060		15	53099306	C	T	0.047524	0.0159	0.0033	1.44872e-06	-0.348748	0.0412029	2.58e-17	-0.0455917	0.0108881	2.8231e-05	1.96241e-08	0.25487	16	0.00549242
cg02562122	7	CDK5;SLC4A2;CDK5	150755221		7	150755205	C	G	0.334465	0.0123	0.0022	2.25884e-08	0.340385	0.0233081	2.66004e-48	0.0361356	0.00692073	1.77627e-07	4.48043e-08	0.874486	20	0.0125399
cg02566259	4	.	3043199		4	3038415	G	A	0.700879	0.011	0.0018	9.89399e-10	0.457754	0.0134343	1.82484e-254	0.0240304	0.00399499	1.79739e-09	1.55563e-12	0.325491	20	4.35392e-07
cg02571465	12	ERC1;ERC1;ERC1;ERC1;ERC1;ERC1	1213414		12	1203669	G	T	0.142971	-0.0117	0.0023	3.63855e-07	0.317875	0.0305593	2.43e-25	-0.0368069	0.00805444	4.88262e-06	6.40503e-08	0.453618	20	0.0179265
cg02572880	12	PITPNM2;PITPNM2	123556241		12	123528405	A	G	0.778554	0.0152	0.0022	4.87769e-12	0.366281	0.0306481	6.40002e-33	0.0414982	0.00693778	2.21116e-09	6.25273e-12	0.248319	20	1.75002e-06
cg02583941	7	.	12497782		7	12497354	A	G	0.464856	0.0064	0.002	0.00137428	-0.736537	0.0232978	2.36503e-219	-0.00868931	0.00272929	0.0014539	9.52767e-08	0.176884	20	0.0266661
cg02589497	11	LTBP3;LTBP3;LTBP3	65326533		11	65320780	A	G	0.547923	-0.01	0.0019	1.41602e-07	-0.126698	0.0171364	1.43e-13	0.0789278	0.0184079	1.80518e-05	9.91072e-08	0.208909	15	0.0277382
cg02590409	12	.	34506462		12	34380350	A	C	0.171725	-0.0102	0.0018	1.45602e-08	0.281576	0.0275787	1.78999e-24	-0.0362247	0.00731118	7.24443e-07	1.15256e-07	0.351046	20	0.032258
cg02591213	16	SLC5A11;SLC5A11;SLC5A11;SLC5A11;SLC5A11;SLC5A11;SLC5A11;SLC5A11;SLC5A11	24857208		16	24703630	G	A	0.861222	0.0128	0.0023	2.61826e-08	-1.01905	0.0276247	6.93014e-298	-0.0125607	0.00228255	3.73496e-08	7.97079e-15	0.489069	20	2.23087e-09
cg02618300	12	.	54346859		12	54346869	C	T	0.653554	-0.0293	0.0023	3.58367e-37	0.178797	0.0277329	1.14e-10	-0.163873	0.0284878	8.79857e-09	8.79857e-09			0.00246255
cg02633729	1	DNM3;DNM3	172113506		1	172361516	T	C	0.528754	-0.0218	0.0018	9.22362e-34	-0.148408	0.0192542	1.28e-14	0.146892	0.0225898	7.89437e-11	7.89437e-11	0.463421	4	2.20948e-05
cg02636872	16	APOB48R	28510023		16	28510845	G	A	0.383786	0.0145	0.0018	7.91186e-16	0.218874	0.0244328	3.30002e-19	0.0662482	0.0110599	2.09947e-09	5.1753e-10	0.779569	20	0.000144847
cg02637282	12	.	98768240		12	98739359	G	A	0.366813	-0.0096	0.002	1.58666e-06	0.75934	0.0236001	3.91139e-227	-0.0126426	0.00266301	2.05985e-06	4.70656e-12	0.130883	20	1.31728e-06
cg02642822	17	LOC404266;LOC404266	46666926		17	46620402	A	G	0.119209	-0.0098	0.0023	2.03633e-05	-0.961347	0.025728	1.4066e-301	0.010194	0.00240798	2.30149e-05	1.14624e-09	0.134289	20	0.00032081
cg02644966	17	.	74244084		17	74256686	C	T	0.133986	0.0239	0.0036	3.16056e-11	0.497522	0.0511616	2.37e-22	0.0480381	0.00876129	4.18191e-08	4.69433e-08	0.0689254	15	0.0131386
cg02650512	17	RPL23A;SNORD4A;SNORD42A	27048975		17	27000391	G	A	0.771965	-0.0085	0.0021	5.17413e-05	0.333551	0.0229716	9.03006e-48	-0.0254834	0.00653593	9.66045e-05	7.61979e-08	0.182325	20	0.0213263
cg02652361	11	MALAT1	65263917		11	65337251	T	A	0.132788	0.0153	0.0022	3.53701e-12	0.255171	0.0321776	2.19e-15	0.0599598	0.0114675	1.70717e-07	3.90674e-09	0.0907502	20	0.00109342
cg02658319	12	CCDC92	124434452		12	124592398	G	A	0.180711	0.0178	0.003	2.96845e-09	-0.224567	0.0274941	3.14e-16	-0.0792637	0.0165118	1.58325e-06	6.44237e-08	0.361697	4	0.018031
cg02683324	11	.	9630962		11	9654425	C	T	0.447284	0.0041	0.0022	0.0623728	1.05196	0.0289785	1.53122e-288	0.00389747	0.00209408	0.062718	1.28406e-07	0.169845	20	0.0359385
cg02711128	19	PDE4C;PDE4C;PDE4C	18318950		19	18306325	C	G	0.223043	-0.0126	0.0021	1.97318e-09	0.171106	0.0255069	1.97001e-11	-0.0736386	0.0164661	7.74395e-06	2.47207e-08	0.360972	8	0.00691885
cg02743339	12	.	98745936		12	98739359	G	A	0.366813	-0.0096	0.002	1.58666e-06	0.524993	0.0335454	3.31004e-55	-0.018286	0.00398473	4.4535e-06	2.63128e-08	0.0538321	20	0.00736445
cg02743991	15	NEO1;NEO1;NEO1	73370960		15	73359881	T	C	0.273962	0.0106	0.002	1.15803e-07	-0.271234	0.0281863	6.40001e-22	-0.0390806	0.00841813	3.44327e-06	2.35039e-08	0.513986	20	0.00657829
cg02748618	17	ATPAF2	17932012		17	17649831	C	T	0.164736	0.0147	0.0029	3.99984e-07	1.25066	0.041556	5.51861e-199	0.0117538	0.00235144	5.77596e-07	1.47971e-11	0.26406	20	4.14142e-06
cg02752121	5	LINC00461	87899754		5	87803768	A	C	0.0361422	0.0124	0.0036	0.000572234	-0.520439	0.045175	1.03999e-30	-0.023826	0.00721979	0.0009665	4.2783e-08	0.299892	20	0.0119741
cg02755893	4	.	26253555		4	26248526	A	T	0.276957	0.0113	0.002	1.60448e-08	-0.335141	0.0320679	1.45001e-25	-0.0337172	0.00678389	6.68909e-07	1.00185e-08	0.106131	20	0.00280397
cg02761419	11	TTC12	113237068		11	113262900	C	A	0.24381	-0.0105	0.0018	5.43309e-09	-0.335908	0.0265269	9.49001e-37	0.0312586	0.00589985	1.16954e-07	4.68609e-09	0.437852	20	0.00131155
cg02766895	12	TPCN1;TPCN1	113662240		12	113591437	T	C	0.0646965	0.0178	0.0039	5.01636e-06	-0.439695	0.0462717	2.05001e-21	-0.0404826	0.00983985	3.88609e-05	1.57032e-08	0.98496	20	0.00439503
cg02768352	17	MYO15A	18023695		17	18024013	G	A	0.565895	0.0103	0.0021	9.35407e-07	-0.574569	0.0240532	4.14002e-126	-0.0179265	0.00373116	1.55116e-06	4.63263e-10	0.329242	20	0.000129659
cg02768499	17	PLEKHM1;PLEKHM1;PLEKHM1	43513686		17	43770712	T	C	0.261981	0.0155	0.0021	1.57161e-13	-0.491615	0.0347217	1.65002e-45	-0.0315287	0.00481721	5.94893e-11	9.73743e-25	0.74549	19	2.72532e-19
cg02768790	11	.	69152387		11	69345469	G	A	0.654353	0.002	0.0021	0.340904	0.227857	0.0244591	1.21e-20	0.00877744	0.00926434	0.343413	1.64213e-12	0.412086	20	4.596e-07
cg02773832	12	TPCN1;TPCN1;TPCN1	113682315		12	113639805	C	G	0.123602	0.0186	0.0038	9.84374e-07	-0.770281	0.0323302	1.81996e-125	-0.024147	0.0050363	1.62999e-06	1.14698e-08	0.999919	20	0.00321017
cg02783601	10	.	118545927		10	118546046	A	G	0.237021	-0.0082	0.0018	5.22473e-06	-0.565441	0.0245962	6.00994e-117	0.014502	0.00324526	7.87105e-06	6.51223e-08	0.187379	20	0.0182265
cg02842869	17	.	79921131		17	79949231	C	T	0.592053	-0.0109	0.0019	9.64581e-09	0.278332	0.021353	7.76003e-39	-0.0391619	0.00745828	1.51449e-07	1.58666e-07	0.29639	20	0.0444077
cg02850742	16	TUFM	28853947		16	28848668	C	T	0.19369	0.0164	0.0017	5.05858e-22	-0.362228	0.0217542	2.97998e-62	-0.0452754	0.00542396	6.98503e-17	2.21704e-16	0.713015	20	6.20507e-11
cg02856727	17	GH2;GH2;GH2;GH2	61959416		17	61980297	A	C	0.227236	-0.0109	0.0022	7.24996e-07	-0.268691	0.0193232	5.89998e-44	0.040567	0.00869207	3.05436e-06	9.70395e-08	0.135499	20	0.0271595
cg02862748	1	TBX15	119426493		1	119042609	G	A	0.85643	0.0077	0.0023	0.000814481	0.465948	0.0299613	1.55e-54	0.0165254	0.00504925	0.00106469	1.07124e-09	0.218531	20	0.000299819
cg02869289	19	MIR642;GIPR	46177325		19	46172278	A	G	0.155152	-0.0178	0.0028	2.05541e-10	0.35077	0.0303192	5.90002e-31	-0.0507455	0.00910815	2.52646e-08	2.65675e-14	0.0696524	20	7.43575e-09
cg02873098	16	NMRAL1;HMOX2	4524103		16	4583147	T	C	0.373003	0.0118	0.002	3.63502e-09	-0.594673	0.0219617	1.80273e-161	-0.0198428	0.0034421	8.17831e-09	5.25067e-10	0.197535	20	0.000146956
cg02887458	19	GATAD2A	19495540		19	19569023	T	C	0.120208	-0.015	0.0025	1.97318e-09	-0.476571	0.0247935	2.44002e-82	0.0314748	0.00549544	1.0195e-08	6.40375e-10	0.396103	20	0.000179229
cg02896317	1	.	170429498		1	170380480	G	A	0.269968	-0.017	0.002	1.89591e-17	0.283882	0.0345929	2.28001e-16	-0.059884	0.0101432	3.5511e-09	1.78587e-11	0.0552266	15	4.99831e-06
cg02911387	7	CUX1;CUX1;CUX1	101723207		7	101730283	C	A	0.190895	0.0156	0.0023	1.18025e-11	-0.541294	0.0314374	1.94001e-66	-0.0288198	0.00456687	2.77893e-10	1.27858e-09	0.168703	20	0.000357851
cg02915029	10	.	118563720		10	118565251	C	T	0.224042	-0.0094	0.0018	1.76789e-07	0.559954	0.0223751	3.21007e-138	-0.0167871	0.00328379	3.18589e-07	4.29384e-09	0.967336	20	0.00120176
cg02935562	16	IQCK	19834374		16	19887473	T	C	0.08127	0.0032	0.0022	0.145795	-0.420383	0.0266147	3.35997e-56	-0.00761211	0.00525547	0.147501	1.3093e-07	0.05872	20	0.0366449
cg02945532	7	ABCB8;ABCB8;ABCB8;ABCB8	150742381		7	150747650	T	G	0.0295527	0.0104	0.0042	0.0132793	1.25098	0.0653909	1.40002e-81	0.0083135	0.00338538	0.0140608	6.93342e-08	0.967594	6	0.0194053
cg02947434	12	.	33728505		12	33697473	T	G	0.235623	-0.0127	0.0018	1.71912e-12	0.252511	0.0276831	7.41002e-20	-0.0502948	0.00901205	2.39356e-08	7.24231e-10	0.983535	20	0.000202698
cg02958126	11	EML3;MTA2	62370246		11	62369881	A	G	0.165535	0.0152	0.002	2.96131e-14	0.515449	0.0204438	2.88998e-140	0.0294889	0.00405256	3.42327e-13	5.99074e-14	0.513397	20	1.67669e-08
cg02960294	16	SLC5A11;SLC5A11;SLC5A11;SLC5A11;SLC5A11	24857088		16	24831727	T	C	0.168331	-0.0143	0.0023	5.05488e-10	0.879659	0.0321565	9.28154e-165	-0.0162563	0.00268133	1.33796e-09	1.48404e-14	0.0815905	20	4.15354e-09
cg02978058	14	RPS6KL1	75377391		14	75322327	G	A	0.57528	-0.0071	0.0018	7.99852e-05	-0.924762	0.0259586	5.86543e-278	0.00767765	0.00195834	8.83706e-05	6.70037e-08	0.0939011	20	0.0187531
cg02979675	2	.	188326753		2	188332190	A	C	0.198682	-0.0183	0.0019	5.88186e-22	-0.298472	0.0311252	8.86001e-22	0.0613123	0.00902236	1.07868e-11	1.28847e-15	0.192376	20	3.60619e-10
cg02989033	16	.	24840244		16	24830750	C	T	0.132188	-0.0152	0.0025	1.20183e-09	0.995586	0.0270444	1.14209e-296	-0.0152674	0.0025451	1.9886e-09	1.05466e-13	0.352544	20	2.9518e-08
cg03003334	17	HOXB2;HOXB-AS1	46621591		17	46620111	C	T	0.11901	-0.0118	0.0025	2.35845e-06	1.05284	0.029866	3.2031e-272	-0.0112078	0.00239573	2.89331e-06	1.02725e-08	0.942432	20	0.00287508
cg03012538	2	.	200773989		2	200752207	G	A	0.504193	0.0106	0.0018	3.88801e-09	-0.371248	0.0304689	3.75998e-34	-0.0285523	0.0053851	1.14476e-07	2.86043e-08	0.894885	20	0.00800581
cg03025880	4	.	100572172		4	100574821	G	C	0.227835	-0.0105	0.0026	5.38029e-05	-0.407066	0.0272075	1.31002e-50	0.0257943	0.00661576	9.66213e-05	1.67345e-07	0.23029	20	0.0468367
cg03033176	11	EHBP1L1	65343929		11	65320780	A	G	0.547923	-0.01	0.0019	1.41602e-07	-0.216984	0.0267494	4.98999e-16	0.0460863	0.0104381	1.00909e-05	3.27037e-08	0.212815	20	0.00915316
cg03033729	10	FANK1	127691410		10	127682712	C	T	0.619409	-0.0087	0.0019	4.67322e-06	-1.15785	0.0318495	2.28678e-289	0.00751391	0.00165394	5.54455e-06	1.75361e-08	0.891474	20	0.00490801
cg03042032	21	KCNJ15;KCNJ15;KCNJ15	39601516		21	39604621	G	T	0.573682	-0.0117	0.0019	7.37183e-10	0.27802	0.0281137	4.64002e-23	-0.0420833	0.00805068	1.72005e-07	1.67961e-09	0.142849	20	0.000470091
cg03044513	11	.	116706153		11	116706168	G	T	0.0545128	0.0182	0.0039	3.06125e-06	0.402658	0.037454	5.88005e-27	0.0451996	0.0105588	1.86256e-05	5.93557e-08	0.843272	20	0.0166125
cg03060158	3	IP6K2;IP6K2;IP6K2;IP6K2;IP6K2;IP6K2;IP6K2;IP6K2	48755856		3	48746427	G	C	0.888778	0.0146	0.0024	1.17709e-09	0.776732	0.0253605	5.25267e-206	0.0187967	0.00315023	2.4199e-09	4.64565e-16	0.102828	20	1.30023e-10
cg03078363	12	.	54408664		12	54583115	G	A	0.425319	0.002	0.0018	0.26652	0.201624	0.0247269	3.52e-16	0.00991945	0.00901001	0.270924	5.95325e-10			0.00016662
cg03078958	11	.	68879844		11	68951697	A	G	0.091254	-0.0128	0.0029	1.01575e-05	-0.375008	0.0327537	2.37002e-30	0.0341326	0.00828791	3.81574e-05	1.65331e-08	0.133047	11	0.00462729
cg03086028	19	MYO9B;MYO9B	17212374		19	17211670	C	T	0.028155	-0.0139	0.004	0.000510853	0.656025	0.0561258	1.46e-31	-0.0211882	0.00636109	0.000865626	4.87832e-08			0.0136535
cg03088878	15	SPTBN5	42185659		15	42184713	C	T	0.598642	0.0038	0.002	0.0574331	-0.400008	0.0196142	1.9e-92	-0.00949981	0.00502155	0.0585166	3.90936e-09	0.0743227	20	0.00109416
cg03089717	6	.	28557411		6	28601796	A	G	0.352835	-0.0005	0.0018	0.781183	-0.857937	0.0229622	1.55466e-301	0.000582793	0.00209811	0.781189	1.04328e-08	0.289259	20	0.00291995
cg03107161	15	NEO1;NEO1;NEO1	73576109		15	73346548	G	C	0.209265	0.0098	0.002	9.58367e-07	-0.491975	0.0216239	1.39001e-114	-0.0199197	0.00415846	1.66645e-06	2.40862e-11	0.427183	20	6.74128e-06
cg03108827	4	C4orf44;C4orf44	3250295		4	3247007	A	C	0.248802	-0.0103	0.0018	1.0514e-08	0.290805	0.0195759	6.42994e-50	-0.0354189	0.00663304	9.30655e-08	2.17532e-10	0.0636001	20	6.0883e-05
cg03110165	13	GPC6	93884312		13	93887814	A	G	0.610823	0.0106	0.0018	3.88801e-09	-0.622175	0.0328708	6.7202e-80	-0.017037	0.00302986	1.87639e-08	2.66292e-09	0.646131	20	0.000745302
cg03119560	16	SLC5A11;SLC5A11;SLC5A11;SLC5A11;SLC5A11	24895134		16	24766841	C	T	0.411741	-0.0137	0.0021	6.85437e-11	0.19769	0.0259644	2.66e-14	-0.0693004	0.0139888	7.27007e-07	4.75362e-11	0.349359	20	1.33045e-05
cg03131220	2	EFR3B	25379807		2	25362515	C	T	0.803914	0.0111	0.0018	6.97446e-10	-0.195939	0.0287157	8.88998e-12	-0.0566503	0.0123823	4.7598e-06	1.50549e-11	0.0985147	7	4.21359e-06
cg03168508	19	.	30370249		19	30369010	G	T	0.463658	-0.0063	0.0018	0.000465258	0.912533	0.0244225	1.47886e-301	-0.00690386	0.00198117	0.000492606	4.43095e-09	0.0508602	20	0.00124014
cg03176550	16	LAT;LAT;LAT;LAT	28996329		16	28826049	T	C	0.780751	0.0122	0.0022	2.93192e-08	0.094792	0.016763	1.56e-08	0.128703	0.0325062	7.51596e-05	8.20284e-08			0.0229582
cg03179008	1	MACF1	39620300		1	39618556	G	A	0.121206	0.0129	0.0024	7.65827e-08	0.314276	0.0234358	5.27996e-41	0.0410467	0.00822719	6.06447e-07	1.04527e-08	0.0812663	20	0.00292551
cg03187032	15	MAP2K5;MAP2K5;MAP2K5	67878160		15	67909279	A	G	0.299321	-0.0143	0.0019	5.2192e-14	-0.241765	0.0320818	4.84999e-14	0.0591483	0.0111071	1.00791e-07	1.00791e-07	0.1514	11	0.0282095
cg03198372	22	KREMEN1;KREMEN1	29468588		22	29486390	C	G	0.272764	0.013	0.003	1.46868e-05	0.359187	0.0339732	3.98998e-26	0.0361928	0.0090265	6.08168e-05	7.99803e-08	0.223131	14	0.022385
cg03198433	1	.	224068540		1	224065856	G	A	0.370008	-0.0108	0.002	6.66409e-08	-0.446234	0.0285726	5.53002e-55	0.0242025	0.00474231	3.33362e-07	2.66663e-09	0.414829	20	0.000746339
cg03208742	12	ZNF664;ZNF664;ZNF664-FAM101A	124475432		12	124451504	G	A	0.232029	-0.0282	0.0021	4.11269e-41	-0.16632	0.027564	1.6e-09	0.169553	0.0308062	3.71578e-08	3.71578e-08			0.0103998
cg03210281	2	.	445069		2	524173	G	C	0.16254	-0.0134	0.003	7.94478e-06	-0.606975	0.0409155	8.71991e-50	0.0220767	0.00516172	1.89427e-05	6.56803e-08	0.501946	20	0.0183827
cg03224627	1	.	177896505		1	177895763	T	A	0.578275	0.0097	0.0017	1.15742e-08	-0.172583	0.021661	1.62e-15	-0.0562048	0.0121158	3.50145e-06	7.97456e-08	0.074977	15	0.0223193
cg03236948	11	DNAJC4	63997492		11	63995302	G	C	0.716454	-0.0012	0.0021	0.567709	-0.503331	0.0209675	2.44994e-127	0.00238412	0.00417339	0.567819	5.30194e-08	0.464179	20	0.0148391
cg03238273	17	MGC57346-CRHR1;MGC57346-CRHR1	43825672		17	44155157	T	C	0.086262	0.0181	0.0024	4.64003e-14	0.634286	0.0278618	1.01002e-114	0.028536	0.003986	8.12344e-13	6.66457e-29	0.429661	4	1.86529e-23
cg03249045	2	RBMS1;RBMS1	161148104		2	161086457	A	G	0.106829	0.0149	0.0029	2.7778e-07	-0.426737	0.0310356	5.09995e-43	-0.0349161	0.0072547	1.48759e-06	2.66503e-11	0.16756	20	7.45891e-06
cg03249303	14	PCNX;PCNX	71432405		14	71605711	G	A	0.283546	-0.0089	0.0021	2.25424e-05	-1.04785	0.0280592	3.13237e-301	0.00849356	0.00201696	2.5417e-05	5.7202e-08	0.21118	20	0.0160098
cg03252196	12	IQCD	113646285		12	113591939	C	T	0.128195	0.0181	0.0038	1.90587e-06	0.622982	0.0285737	2.18996e-105	0.0290538	0.00624356	3.265e-06	4.36421e-09	0.967867	20	0.00122146
cg03260249	17	HOXB-AS1;HOXB2	46622154		17	46620095	T	G	0.119409	-0.0119	0.0025	1.93593e-06	1.09005	0.0296609	1.14107e-295	-0.0109169	0.00231262	2.35186e-06	2.33151e-08	0.87523	20	0.00652546
cg03260392	3	SEC22C	42638611		3	42689509	C	T	0.0660942	-0.0163	0.0033	7.83658e-07	-1.16772	0.0492191	1.98999e-124	0.0139588	0.0028866	1.32675e-06	1.22934e-08	0.898996	20	0.00344068
cg03270340	6	TRIM27	28891204		6	29260431	T	C	0.0445288	-0.0127	0.0028	5.74089e-06	-0.935211	0.0553013	3.72002e-64	0.0135798	0.00309979	1.18201e-05	1.62298e-09	0.416962	20	0.00045424
cg03276022	11	TAGLN;TAGLN	117069900		11	117059552	A	G	0.478235	-0.0083	0.002	3.32475e-05	0.841657	0.0230647	1.53523e-291	-0.0098615	0.00239158	3.73288e-05	2.94763e-10	0.0551722	20	8.24985e-05
cg03278365	3	TMEM110-MUSTN1;TMEM110	52877203		3	52844733	T	C	0.0547125	-0.0158	0.0028	1.67251e-08	0.230077	0.0206916	1.01e-28	-0.0686727	0.0136473	4.85445e-07	1.40941e-08	0.347472	20	0.00394467
cg03284709	15	.	74257486		15	74255656	C	T	0.15635	0.011	0.0026	2.32894e-05	0.717318	0.0274173	7.02009e-151	0.0153349	0.0036717	2.9601e-05	1.0986e-12	0.909391	20	3.07476e-07
cg03289400	17	KANSL1;KANSL1;KANSL1	44122162		17	44057595	A	G	0.118211	0.0185	0.0024	1.27471e-14	0.216998	0.0342596	2.39e-10	0.0852542	0.0174211	9.89361e-07	5.12813e-09	0.339011	12	0.00143527
cg03314633	8	CASC21;CASC8	128350501		8	128372172	G	A	0.674521	-0.0079	0.002	7.81512e-05	0.404154	0.0412024	1.03e-22	-0.019547	0.00533478	0.000248237	4.51787e-09	0.820212	20	0.00126446
cg03327816	4	MAML3	140879844		4	140884193	A	C	0.295927	-0.0129	0.0019	1.12543e-11	0.251059	0.023552	1.57e-26	-0.0513823	0.00897264	1.02488e-08	1.02488e-08	0.296187	20	0.00286844
cg03328299	15	STOML1	74281983		15	74280867	G	T	0.297324	0.0112	0.0021	9.64261e-08	-0.388227	0.0222074	1.97003e-68	-0.0288491	0.00565533	3.37468e-07	7.85712e-12	0.0576545	20	2.19906e-06
cg03340410	17	SREBF1;SREBF1	17738850		17	17638813	A	G	0.0215655	0.0134	0.0044	0.00232329	-0.581385	0.0560987	3.62999e-25	-0.0230484	0.00788814	0.00347895	1.93147e-08	0.693078	20	0.00540582
cg03357006	11	.	68973410		11	68927358	G	A	0.198283	-0.0154	0.0031	6.7737e-07	-0.348557	0.0394076	9.16002e-19	0.0441822	0.0102006	1.48208e-05	1.17446e-07	0.501839	18	0.0328709
cg03387871	11	.	69079670		11	69347220	T	C	0.66873	0.0021	0.0021	0.31731	0.238027	0.0227712	1.41999e-25	0.00882253	0.00886281	0.319515	6.04157e-11	0.501874	20	1.69092e-05
cg03388879	2	SPATS2L;SPATS2L;SPATS2L;SPATS2L;SPATS2L;SPATS2L;SPATS2L	201175772		2	201195602	T	C	0.382188	0.008	0.0018	8.81193e-06	-0.375577	0.0275004	1.82999e-42	-0.0213006	0.00504002	2.37582e-05	1.42091e-08	0.74672	20	0.00397686
cg03409737	16	SLC5A11;SLC5A11;SLC5A11;SLC5A11;SLC5A11	24902498		16	24819806	G	A	0.16893	-0.0142	0.0022	1.08544e-10	0.689335	0.0355572	1e-83	-0.0205996	0.00336372	9.12281e-10	3.79517e-13	0.481489	20	1.06219e-07
cg03426762	6	WDR46;WDR46	33255172		6	33257186	G	A	0.585264	0.0093	0.0018	2.38306e-07	-0.157868	0.0216866	3.35e-13	-0.05891	0.0139819	2.51664e-05	7.58139e-08	0.637505	20	0.0212189
cg03427058	1	MIB2;MIB2;MIB2;MIB2;MIB2;MIB2	1565025		1	1546304	T	C	0.153155	-0.0105	0.002	1.52099e-07	-0.513386	0.0291937	3.17996e-69	0.0204524	0.0040656	4.88938e-07	5.07339e-08	0.653442	20	0.0141994
cg03431669	17	.	62004942		17	62006497	G	A	0.561901	-0.0136	0.0019	8.19254e-13	0.395514	0.0235027	1.51e-63	-0.0343856	0.00522037	4.49365e-11	1.7879e-14	0.461212	20	5.00399e-09
cg03437883	17	GH2;GH2;GH2;GH2	61959738		17	61960548	T	G	0.241813	-0.0111	0.0022	4.52445e-07	-0.988006	0.0264358	1.04179e-301	0.0112347	0.00224691	5.73015e-07	3.47352e-14	0.0556862	20	9.72173e-09
cg03461641	4	.	26454190		4	26453435	C	G	0.571885	-0.0113	0.0019	2.72488e-09	0.28957	0.0181858	4.40001e-57	-0.0390234	0.00700421	2.52678e-08	6.88884e-14	0.130106	20	1.92806e-08
cg03472973	17	PEMT;PEMT;PEMT;PEMT;PEMT	17448775		17	17448589	T	C	0.0529153	0.0138	0.0046	0.0026998	0.60478	0.0431537	1.27e-44	0.0228182	0.00777839	0.00335119	4.49979e-09	0.491932	20	0.00125941
cg03477993	9	PHF2	96343565		9	96298972	A	T	0.489816	-0.0073	0.002	0.00026224	0.872669	0.0238217	8.43664e-294	-0.00836514	0.00230317	0.000281215	1.34746e-07	0.921127	20	0.0377129
cg03485456	10	SKIDA1	21809204		10	21806832	C	A	0.211861	0.0138	0.0019	3.78156e-13	0.526068	0.0248501	1.82006e-99	0.0262324	0.00381836	6.41764e-12	1.26055e-13	0.495812	20	3.52805e-08
cg03501393	16	.	69567173		16	69771710	T	G	0.238618	-0.0159	0.002	1.86511e-15	0.95743	0.0256186	1.09523e-301	-0.016607	0.00213567	7.48482e-15	1.44754e-22	0.176562	20	4.05138e-17
cg03519095	21	KCNJ15;KCNJ15;KCNJ15	39616417		21	39592361	G	A	0.518371	-0.011	0.0018	9.89399e-10	-0.469409	0.0247396	2.80002e-80	0.0234337	0.00402859	5.99672e-09	1.66848e-09	0.175001	20	0.000466975
cg03536474	12	HOXC11	54367460		12	54346869	C	T	0.653554	-0.0293	0.0023	3.58367e-37	-0.221812	0.032685	1.15e-11	0.132094	0.0220543	2.10496e-09	2.10496e-09			0.000589137
cg03540165	12	RASAL1	113573222		12	113568255	G	T	0.0239617	0.0198	0.0038	1.88306e-07	0.756198	0.0481221	1.21001e-55	0.0261836	0.00529418	7.58583e-07	3.55318e-09	0.860995	20	0.000994469
cg03554320	2	EFR3B	25264307		2	25253528	A	G	0.161142	0.0217	0.0024	1.54301e-19	0.587198	0.0351143	8.99002e-63	0.0369552	0.00464639	1.81289e-15	2.91483e-21	0.283217	20	8.15804e-16
cg03576285	4	DGKQ	959694		4	954311	T	C	0.411542	-0.0166	0.002	1.04111e-16	0.660983	0.0272548	6.2999e-130	-0.0251141	0.00319809	4.0673e-15	4.11166e-16	0.251905	20	1.15078e-10
cg03577486	18	.	40113336		18	39913363	A	G	0.24401	0.0104	0.0022	2.27556e-06	-0.254235	0.0290853	2.31e-18	-0.040907	0.00983783	3.20855e-05	1.83591e-08	0.777362	20	0.00513837
cg03582442	1	RAP1A;RAP1A;RAP1A	112169042		1	112146590	G	T	0.116414	0.0068	0.0028	0.0151584	0.492927	0.0369024	1.07e-40	0.0137951	0.00577347	0.0168759	3.45938e-08	0.0853703	20	0.00968215
cg03586412	20	EYA2;EYA2	45811830		20	45815352	G	C	0.298323	0.0113	0.002	1.60448e-08	0.325758	0.0249134	4.54e-39	0.0346883	0.00668818	2.14266e-07	3.60379e-09	0.781265	20	0.00100863
cg03593369	2	.	43456557		2	43456430	A	C	0.0632987	0.0118	0.0028	2.5057e-05	0.990023	0.0548218	6.70998e-73	0.0119189	0.00290421	4.06035e-05	3.39697e-09	0.112466	20	0.000950747
cg03627290	2	PNKD;TMBIM1	219155248		2	219160749	C	T	0.471845	-0.0101	0.002	4.4181e-07	-0.258958	0.015112	7.99996e-66	0.0390025	0.00805166	1.27232e-06	3.93676e-08	0.159905	20	0.0110183
cg03629335	4	LOC100507053;ADH6;ADH6	100126967		4	100098238	T	G	0.0830671	-0.0048	0.0026	0.0648699	0.933065	0.0314993	7.83395e-193	-0.00514434	0.00279192	0.0653905	1.26343e-07	0.0893481	20	0.035361
cg03631294	17	CD79B;CD79B;CD79B	62007941		17	62006259	A	G	0.192292	-0.0128	0.002	1.55377e-10	-0.528881	0.0199808	2.17989e-154	0.024202	0.00389054	4.94799e-10	4.12908e-10	0.482956	20	0.000115565
cg03638715	16	FAM100A	4665704		16	4669512	C	G	0.206869	0.0097	0.0026	0.000190896	0.693918	0.0315877	5.83011e-107	0.0139786	0.00380049	0.000234973	9.07198e-08	0.153437	20	0.0253907
cg03641529	17	SREBF1;SREBF1	17716218		17	17707105	C	T	0.240615	-0.0116	0.0018	1.16025e-10	-0.242505	0.0282645	9.50001e-18	0.0478341	0.00928312	2.56628e-07	2.75904e-08	0.718439	20	0.00772202
cg03650425	20	PCK1	56136488		20	56136954	C	G	0.396565	0.0111	0.0018	6.97446e-10	-0.615356	0.0185943	3.64843e-240	-0.0180383	0.00297549	1.34175e-09	5.28982e-09	0.0583771	20	0.00148052
cg03651613	12	TMEM120B	122150514		12	122140846	T	C	0.365016	0.007	0.002	0.000465258	1.05982	0.0283828	3.63978e-301	0.00660488	0.00189538	0.000492642	4.55172e-08	0.0673021	20	0.0127394
cg03653835	11	ADAMTS8	130298586		11	130302242	A	G	0.838059	-0.0091	0.0024	0.00014964	0.378242	0.0301157	3.52004e-36	-0.0240587	0.00662799	0.000283574	1.13312e-07	0.0949799	20	0.031714
cg03717494	3	LINC00886	156482715		3	156490240	A	C	0.132987	-0.0078	0.0036	0.0302603	-1.10623	0.0514549	1.59001e-102	0.00705097	0.00327078	0.0311034	9.305e-15	0.0762217	20	2.60429e-09
cg03721978	6	B3GALT4	33245706		6	33235755	A	G	0.444688	-0.0084	0.0017	7.76526e-07	-0.321824	0.020566	3.41e-55	0.0261012	0.00553948	2.45472e-06	1.16858e-08	0.0912	20	0.00327064
cg03744748	15	NEO1;NEO1;NEO1	73595458		15	73346548	G	C	0.209265	0.0098	0.002	9.58367e-07	-0.514909	0.0187777	1.53044e-165	-0.0190325	0.00394571	1.40995e-06	1.06132e-10	0.418387	20	2.97044e-05
cg03754825	7	LINC01004	104626086		7	104692291	C	T	0.669728	0.0111	0.002	2.8567e-08	0.232211	0.0225537	7.35002e-25	0.0478014	0.00978449	1.03209e-06	3.02285e-09	0.181045	20	0.000846039
cg03768796	17	.	3884973		17	3884665	T	G	0.252596	0.0021	0.0023	0.36122	-0.805485	0.0307917	7.75004e-151	-0.00260712	0.00285716	0.361512	1.10809e-07	0.353883	20	0.0310134
cg03791150	3	.	42542232		3	42521903	A	G	0.232628	-0.0069	0.0019	0.000281693	-0.812174	0.0217412	1.99643e-301	0.00849572	0.00235043	0.000300882	1.43345e-07	0.562789	20	0.0401195
cg03827087	20	.	51539981		20	51195387	A	G	0.128994	-0.0241	0.0025	5.4188e-22	-0.302075	0.0433983	3.38999e-12	0.0797815	0.0141376	1.66893e-08	1.15229e-07	0.884621	7	0.0322503
cg03840472	20	PCK1	56140543		20	56136954	C	G	0.396565	0.0111	0.0018	6.97446e-10	0.558601	0.0241769	4.1499e-118	0.0198711	0.00333513	2.55185e-09	4.81302e-10	0.269122	20	0.000134707
cg03845301	2	ZFP36L2	43452838		2	43698753	A	G	0.0183706	0.0176	0.0036	1.01407e-06	-0.687653	0.0452096	3.02001e-52	-0.0255943	0.00549898	3.24965e-06	8.02749e-09	0.38496	20	0.00224674
cg03846926	10	C10orf140	21807211		10	21799726	C	A	0.329273	0.0129	0.0019	1.12543e-11	-0.22044	0.0225237	1.28e-22	-0.0585193	0.01049	2.4252e-08	3.90759e-10	0.385208	20	0.000109366
cg03857553	22	NIPSNAP1	29976613		22	29964650	G	A	0.178714	-0.0056	0.0022	0.0109136	-0.533169	0.0245687	2.00006e-104	0.0105032	0.00415456	0.0114674	8.55761e-11	0.218417	20	2.39511e-05
cg03886752	16	TMEM219;TMEM219	29973951		16	29978003	T	C	0.38778	0.0183	0.002	5.69336e-20	0.222396	0.026798	1.05e-16	0.0822857	0.0133859	7.88782e-10	7.88782e-10	0.116901	20	0.000220765
cg03887787	11	CTSW	65647532		11	65653242	T	C	0.305112	0.0122	0.0023	1.13077e-07	0.958174	0.0256385	1.09527e-301	0.0127326	0.00242446	1.5069e-07	1.74776e-12	0.0606242	20	4.89164e-07
cg03889165	1	.	26202940		1	26215316	T	C	0.53095	0.0105	0.0018	5.43309e-09	-0.442727	0.0176272	3.3201e-139	-0.0237166	0.00417393	1.33056e-08	4.60672e-11	0.154444	20	1.28933e-05
cg03891590	10	C10orf140	21814313		10	21892488	C	A	0.510783	0.0125	0.0018	3.79953e-12	-0.571307	0.0246044	2.88005e-119	-0.0218797	0.00328856	2.86668e-11	2.42522e-16	0.884574	20	6.78773e-11
cg03897318	3	TWF2	52272844		3	52325759	G	A	0.508986	-0.0122	0.002	1.06069e-09	-0.249301	0.0254787	1.31e-22	0.0489368	0.00945373	2.26142e-07	1.51755e-09	0.192376	20	0.000424732
cg03932441	10	.	102415297		10	102408522	G	A	0.500399	-0.0105	0.002	1.52099e-07	-0.510157	0.0253973	9.58018e-90	0.0205819	0.00405205	3.78671e-07	5.68563e-08	0.790979	20	0.015913
cg03938559	16	RNPS1;RNPS1;RNPS1;RNPS1;RNPS1;RNPS1	2314361		16	2339714	C	T	0.0952476	-0.0096	0.0025	0.000123034	-1.00129	0.033155	2.35677e-200	0.00958766	0.00251689	0.000139344	7.73599e-08	0.664058	20	0.0216516
cg03941824	1	.	205262885		1	205266382	G	A	0.123203	-0.0059	0.002	0.00317774	0.614745	0.0294166	5.59992e-97	-0.00959748	0.00328564	0.00348865	9.54632e-08	0.546943	20	0.0267183
cg03954353	17	C17orf69;C17orf69;MGC57346;MGC57346	43715162		17	44082181	G	A	0.0860623	0.0182	0.0024	3.36788e-14	0.90636	0.0260754	1.00751e-264	0.0200803	0.00271024	1.272e-13	3.5543e-37	0.662475	12	9.9478e-32
cg03960187	20	EYA2;EYA2	45592640		20	45606853	C	G	0.190895	-0.0106	0.002	1.15803e-07	0.633413	0.0310185	1.09998e-92	-0.0167347	0.00326211	2.89697e-07	1.09438e-12	0.187921	20	3.06297e-07
cg03964554	17	.	59521084		17	59520970	C	G	0.175519	0.0097	0.0026	0.000190896	0.802463	0.0300102	1.63003e-157	0.0120878	0.00327141	0.000219905	9.45701e-10	0.0671826	20	0.000264684
cg03979344	3	TMEM110-MUSTN1;TMEM110	52877766		3	52875546	A	G	0.0690895	-0.0173	0.0025	4.51644e-12	0.4237	0.0376334	2.09999e-29	-0.0408308	0.00692583	3.73696e-09	6.08801e-13	0.507887	20	1.70392e-07
cg03993335	16	SLC5A11;SLC5A11;SLC5A11;SLC5A11;SLC5A11	24863047		16	24838497	G	T	0.390974	-0.0126	0.0021	1.97318e-09	0.931978	0.0262347	2.04775e-276	-0.0135196	0.00228518	3.29444e-09	4.97608e-15	0.0507369	20	1.39271e-09
cg04002298	3	.	53230319		3	53241131	T	C	0.273363	0.0069	0.0022	0.00171057	0.898453	0.0282391	3.90459e-222	0.00767987	0.00246052	0.00180094	7.35002e-11	0.17517	20	2.05713e-05
cg04007583	7	CTTNBP2	117475209		7	117395160	G	C	0.366214	0.0079	0.002	7.81512e-05	0.426326	0.0276594	1.33e-53	0.0185304	0.00484284	0.000130057	3.18009e-09	0.140702	20	0.000890048
cg04016443	3	RAF1	12663747		3	12663835	G	C	0.170727	-0.0153	0.0024	1.82963e-10	0.238164	0.0271434	1.72001e-18	-0.0642414	0.012456	2.50333e-07	3.8757e-10	0.219302	20	0.000108474
cg04028831	17	FAM20A;FAM20A;FAM20A;PRKAR1A;FAM20A;FAM20A;FAM20A	66538298		17	66578223	G	A	0.186701	-0.0079	0.0023	0.000593029	0.512568	0.0342648	1.36e-50	-0.0154126	0.00460398	0.000814945	2.13569e-08	0.0513683	20	0.00597738
cg04034093	14	.	88469180		14	88471979	G	A	0.0752796	0.0067	0.0027	0.0130837	1.06115	0.0302213	4.31829e-270	0.0063139	0.00255076	0.0133121	9.81881e-08	0.623394	20	0.027481
cg04037228	3	LIMD1	45636386		3	45633834	A	G	0.478435	0.0073	0.0017	1.75389e-05	-0.730809	0.023934	9.1089e-205	-0.00998893	0.00234908	2.11611e-05	1.67471e-08	0.218174	20	0.00468721
cg04040429	20	.	56167551		20	56136536	G	A	0.396965	0.0109	0.002	5.03698e-08	0.303022	0.0224713	1.92001e-41	0.035971	0.00711885	4.35099e-07	1.04929e-07	0.513918	20	0.0293675
cg04053170	10	GRID1	87418592		10	87412125	C	T	0.0559105	0.0148	0.0041	0.000306485	-1.74727	0.068244	1.40002e-144	-0.00847034	0.00236972	0.000351024	1.11152e-09	0.34743	20	0.000311094
cg04055981	11	.	115044050		11	115044076	A	G	0.31869	0.0086	0.002	1.70798e-05	0.732458	0.0217874	9.01892e-248	0.0117413	0.00275278	1.99677e-05	7.12413e-10	0.848188	20	0.000199391
cg04073358	11	SBF2	9990832		11	9958478	C	T	0.16234	0.0097	0.0019	3.30334e-07	0.88498	0.023921	1.33056e-299	0.0109607	0.00216729	4.2515e-07	2.76781e-12	0.224527	20	7.74657e-07
cg04076599	15	PLA2G4B;JMJD7-PLA2G4B;JMJD7-PLA2G4B	42130992		15	42126779	A	G	0.246006	0.0091	0.0021	1.46868e-05	-0.494101	0.0244385	6.78016e-91	-0.0184173	0.00434667	2.26419e-05	1.89844e-10	0.0629814	20	5.31336e-05
cg04083712	7	ZNF655;ZNF655;ZNF655;ZNF655;ZNF655;ZNF655;ZNF655;ZNF655	99156968		7	99181096	A	G	0.392772	-0.0161	0.0026	5.92897e-10	0.393083	0.0354601	1.48e-28	-0.0409583	0.00757641	6.44382e-08	7.49068e-10	0.0947273	20	0.00020965
cg04087185	1	.	23249612		1	23227398	T	C	0.487021	-0.0024	0.002	0.230139	-0.813264	0.0217618	1.15151e-301	0.00295107	0.00246049	0.230379	5.57571e-11	0.100977	20	1.56053e-05
cg04093155	20	PCK1	56135609		20	56136954	C	G	0.396565	0.0111	0.0018	6.97446e-10	0.667735	0.0296875	4.96002e-112	0.0166234	0.00279516	2.7278e-09	2.6402e-11	0.348179	20	7.38942e-06
cg04094846	2	.	691952		2	677295	T	C	0.120407	0.0083	0.0031	0.00741917	1.19011	0.0319822	4.43788e-301	0.00697416	0.00261154	0.00757348	6.90403e-10	0.220138	20	0.000193231
cg04105895	17	KCNJ12	21300735		17	21284223	G	A	0.291933	0.0148	0.0018	1.99767e-16	0.262939	0.0203986	5.12002e-38	0.0562868	0.00811982	4.14845e-12	3.2374e-12	0.300367	20	9.06088e-07
cg04111102	1	.	66153794		1	66126159	T	C	0.544928	-0.0048	0.002	0.0163951	0.765893	0.0215067	9.20251e-278	-0.00626719	0.00261725	0.01664	7.16923e-08	0.757401	20	0.0200653
cg04117801	17	HOXB3	46651867		17	46645325	A	G	0.586062	0.0107	0.0021	3.48303e-07	0.183184	0.0211542	4.73999e-18	0.0584112	0.0133011	1.12602e-05	4.76761e-08	0.776044	20	0.0133436
cg04131680	17	.	17980623		17	18011140	T	C	0.584465	0.0109	0.0021	2.09757e-07	0.288734	0.022717	5.20002e-37	0.037751	0.00785623	1.54572e-06	3.93122e-09	0.916451	20	0.00110027
cg04140754	12	ATP6V0A2	124196328		12	124110122	T	A	0.205671	0.0064	0.0018	0.000377181	0.708672	0.0189638	1.21052e-301	0.00903098	0.00255143	0.000400779	7.29531e-14	0.821285	20	2.04182e-08
cg04143310	3	BTD;BTD;BTD;BTD;BTD	15678057		3	15899177	T	C	0.715256	-0.0125	0.0021	2.64269e-09	-0.275084	0.0242031	6.20002e-30	0.0454407	0.0086176	1.34206e-07	2.48346e-08	0.993313	20	0.00695072
cg04145539	3	LRRC2;TDGF1	46618527		3	46585022	T	C	0.243011	0.01	0.0024	3.09086e-05	0.655785	0.0281567	5.52994e-120	0.0152489	0.00371784	4.10395e-05	1.87603e-08	0.0794915	20	0.00525065
cg04149929	3	IFT122;IFT122;IFT122;IFT122;IFT122;IFT122;IFT122	129234582		3	129109764	A	C	0.246805	0.0146	0.0027	6.39436e-08	0.639415	0.0379996	1.55e-63	0.0228334	0.00443529	2.63115e-07	1.16528e-09	0.111739	20	0.000326141
cg04156064	16	SLC5A11;SLC5A11;SLC5A11;SLC5A11;SLC5A11	24908044		16	24838862	G	A	0.165935	-0.0146	0.0025	5.22008e-09	0.476478	0.0353552	2.13999e-41	-0.0306415	0.00571827	8.39058e-08	1.0291e-10	0.923573	20	2.88026e-05
cg04157272	2	.	68017838		2	67951861	G	A	0.332668	-0.0092	0.0018	3.20269e-07	0.41126	0.0195202	1.55001e-98	-0.0223703	0.00450375	6.7983e-07	5.51237e-13	0.960998	20	1.54281e-07
cg04157981	20	.	51301077		20	51285209	T	G	0.562101	-0.0124	0.0018	5.62298e-12	-0.291818	0.0298216	1.3e-22	0.0424922	0.00754343	1.77088e-08	1.77088e-08	0.600331	20	0.00495637
cg04169527	11	SWAP70;SWAP70	9759805		11	9771687	C	G	0.701278	-0.0046	0.0021	0.0284897	-0.893959	0.0240524	2.31359e-301	0.00514565	0.00235318	0.0287658	2.57621e-10	0.360661	20	7.21033e-05
cg04177662	1	LOC729867;PEA15;PEA15;PEA15;PEA15;PEA15	160174637		1	160307676	T	C	0.669129	-0.009	0.002	6.79535e-06	-0.412261	0.0263355	3.11e-55	0.0218308	0.00504776	1.52632e-05	1.47787e-07	0.0981019	20	0.0413628
cg04184094	2	PNKD;PNKD	219187299		2	219179995	A	G	0.642572	-0.0106	0.002	1.15803e-07	-0.79542	0.0212851	1.21058e-301	0.0133263	0.00253956	1.54188e-07	1.16028e-07	0.75827	20	0.0324741
cg04184716	14	.	75084887		14	75087436	G	C	0.415935	0.0063	0.0018	0.000465258	0.612231	0.0217293	1.17271e-174	0.0102902	0.00296266	0.000514093	4.19817e-08	0.394285	20	0.0117499
cg04205753	1	PIK3C2B	204445197		1	204407298	C	T	0.190296	-0.0114	0.0025	5.11536e-06	-0.886057	0.035403	3.0499e-138	0.012866	0.00286794	7.25228e-06	1.23819e-08	0.151647	20	0.00346547
cg04208434	3	TMCC1;TMCC1	129513427		3	129621107	T	C	0.247804	-0.0249	0.0033	4.50713e-14	-0.337239	0.0492736	7.69e-12	0.0738349	0.0145648	3.99039e-07	1.27108e-10	0.0527497	7	3.55752e-05
cg04226788	17	MAPT;MAPT;MAPT;MAPT;MAPT;MAPT;MAPT;MAPT	44014390		17	44018519	C	T	0.162939	0.0172	0.0024	7.68458e-13	-0.631184	0.0334694	2.49998e-79	-0.0272504	0.00406769	2.09516e-11	1.51479e-27	0.801091	10	4.23961e-22
cg04231319	10	MLLT10;MLLT10	21824447		10	21821918	T	A	0.279952	0.0137	0.0021	6.85437e-11	-0.837853	0.0230542	3.41285e-289	-0.0163513	0.00254647	1.35226e-10	4.77711e-16	0.544742	20	1.33702e-10
cg04256180	5	MCC;MCC	112379577		5	112389002	G	A	0.509784	-0.008	0.002	6.33425e-05	0.673699	0.0271009	2.06996e-136	-0.0118747	0.00300687	7.84123e-05	1.23717e-09	0.737108	20	0.000346259
cg04256316	11	SIPA1	65405502		11	65401419	T	C	0.273562	0.0032	0.0021	0.127556	0.681275	0.0206078	1.15354e-239	0.00469708	0.00308573	0.127961	6.57391e-11	0.264436	20	1.83991e-05
cg04260224	4	RGS12;RGS12	3344008		4	3498896	A	G	0.194888	0.0044	0.0022	0.0455003	0.357306	0.0349	1.34e-24	0.0123144	0.00627357	0.0496582	6.38835e-08	0.821891	20	0.0178798
cg04334651	16	.	4366968		16	4404620	T	C	0.146166	0.024	0.0036	2.61679e-11	-0.306546	0.0333373	3.74001e-20	-0.0782917	0.0145055	6.76214e-08	7.9297e-10	0.761618	20	0.000221937
cg04336138	6	.	126098584		6	126086290	A	C	0.552316	0.008	0.0018	8.81193e-06	-0.647389	0.0223777	4.99705e-184	-0.0123573	0.00281302	1.11845e-05	1.32152e-07	0.0743661	20	0.0369869
cg04336184	22	ADSL;ADSL	40742421		22	40742417	T	C	0.209465	-0.0102	0.0026	8.74252e-05	0.647692	0.0272426	6.05987e-125	-0.0157482	0.00406854	0.000108508	2.85456e-08	0.390097	20	0.00798937
cg04342259	2	.	114736966		2	114755131	A	G	0.0173722	-0.0127	0.0038	0.000831455	-0.96199	0.0539752	4.69995e-71	0.0132018	0.00401899	0.00102036	3.34186e-10	0.999627	20	9.35322e-05
cg04360009	10	.	102414905		10	102415021	C	T	0.473043	-0.0114	0.0021	5.68069e-08	-0.532646	0.0261808	5.14997e-92	0.0214026	0.00408052	1.56226e-07	4.70458e-09	0.750377	20	0.00131672
cg04364015	15	.	80962231		15	80950125	C	T	0.461861	-0.0077	0.0022	0.000465258	-0.414462	0.0312944	4.88999e-40	0.0185783	0.00549031	0.000714818	1.18569e-09	0.198588	20	0.000331853
cg04371212	10	.	118563276		10	118565251	C	T	0.224042	-0.0094	0.0018	1.76789e-07	0.44092	0.0221878	7.09014e-88	-0.0213191	0.00422098	4.40116e-07	1.04714e-07	0.759588	20	0.0293073
cg04380332	7	SRPK2	105027541		7	104889573	C	T	0.747604	-0.015	0.0019	2.90928e-15	0.620599	0.0214555	5.80679e-184	-0.0241702	0.00317355	2.61361e-14	7.61827e-15	0.373411	20	2.13221e-09
cg04382470	17	MAPT;MAPT;MAPT;MAPT;LOC100130148;MAPT;MAPT	43974975		17	44018519	C	T	0.162939	0.0172	0.0024	7.68458e-13	0.308747	0.0295368	1.42e-25	0.055709	0.00942489	3.4036e-09	1.45752e-18	0.541759	14	4.07932e-13
cg04387105	11	MACROD1	63864980		11	63927130	C	G	0.243011	-0.006	0.0019	0.00158913	0.295573	0.0244658	1.33e-33	-0.0202996	0.00664417	0.00224878	2.71424e-08	0.126776	20	0.00759663
cg04390655	3	ITGA9-AS1;ITGA9	37796923		3	37799173	G	T	0.302316	-0.0067	0.0019	0.000421384	-0.794755	0.021265	1.04184e-301	0.00843027	0.00240129	0.000446889	9.65868e-08	0.419505	20	0.0270328
cg04394645	15	CSK;CSK	75080876		15	75080872	C	T	0.595447	0.0114	0.0019	1.97318e-09	0.63664	0.0229814	6.52572e-169	0.0179065	0.00305362	4.51752e-09	4.34203e-11	0.844607	20	1.21525e-05
cg04395970	8	.	23583662		8	23601830	T	C	0.232228	-0.0169	0.0021	8.44202e-16	-0.294525	0.0359611	2.61e-16	0.0573805	0.00999619	9.4543e-09	9.4543e-09	0.206339	17	0.00264608
cg04398451	17	MYO15A	18023971		17	18024013	G	A	0.565895	0.0103	0.0021	9.35407e-07	-0.686156	0.0228017	6.10002e-199	-0.0150112	0.00310091	1.29264e-06	9.77028e-11	0.253981	20	2.73452e-05
cg04399565	16	SLC5A11	24856162		16	24812512	A	G	0.109225	-0.0144	0.0023	3.82837e-10	0.86073	0.0230476	2.97955e-301	-0.01673	0.00270944	6.62893e-10	9.15175e-15	0.154949	20	2.5614e-09
cg04411041	11	FAM180B	47610098		11	47431966	T	C	0.273363	0.0095	0.002	2.03417e-06	-0.233293	0.0227541	1.15e-24	-0.0407213	0.00944825	1.63305e-05	3.49193e-08	0.395313	20	0.00977325
cg04413090	16	SBK1	28302913		16	28588443	T	C	0.233826	0.0153	0.002	2.00979e-14	-0.196271	0.0239617	2.58999e-16	-0.0779534	0.013943	2.25951e-08	8.60678e-08	0.942945	20	0.0240887
cg04414917	16	ATP2A1;ATP2A1;ATP2A1;ATP2A1	28889971		16	28829228	G	A	0.755791	0.0113	0.0021	7.40928e-08	-0.171471	0.0267305	1.41e-10	-0.0659004	0.0159852	3.74636e-05	5.79307e-08	0.135505	8	0.0162137
cg04418434	6	RREB1;RREB1;RREB1;RREB1	7110773		6	7120457	A	G	0.283147	0.0143	0.002	8.67779e-13	0.163011	0.0238525	8.25e-12	0.0877241	0.0177566	7.79798e-07	9.84513e-09	0.270384	6	0.00275547
cg04443360	7	DDC	50633211		7	50637799	A	G	0.325879	-0.011	0.002	3.79791e-08	-0.329271	0.0276169	9.00007e-33	0.0334071	0.00668915	5.9071e-07	2.40457e-10	0.668621	20	6.72992e-05
cg04465474	17	KCNJ12	21300929		17	21284223	G	A	0.291933	0.0148	0.0018	1.99767e-16	0.197758	0.0213916	2.36e-20	0.0748389	0.0121812	8.05716e-10	2.25278e-10	0.151016	9	6.3051e-05
cg04465928	1	LOC730102	177980132		1	177975225	T	A	0.378395	0.0079	0.0021	0.000168624	-0.416684	0.0313879	3.22002e-40	-0.0189592	0.00523824	0.0002953	8.55468e-09	0.77145	19	0.00239429
cg04469105	1	CDC42SE1;CDC42SE1;MLLT11	151031679		1	151091181	G	A	0.807907	-0.01	0.0022	5.48168e-06	-0.918861	0.0245866	1.09538e-301	0.010883	0.00241191	6.41578e-06	7.02458e-08	0.593881	20	0.0196605
cg04478684	11	SIPA1;SIPA1	65414099		11	65405600	T	G	0.15615	-0.014	0.0024	5.43309e-09	-0.871688	0.0263894	2.83966e-239	0.0160608	0.00279588	9.22224e-09	2.34668e-11	0.0879736	20	6.5679e-06
cg04481126	16	TMEM8A	423872		16	423750	T	G	0.508387	0.0058	0.002	0.00373163	-0.703222	0.0199108	3.04896e-273	-0.00824775	0.00285362	0.00384907	6.69852e-08	0.176162	20	0.0187479
cg04485516	3	RBM6;RBM6	49977118		3	49995518	C	T	0.422923	0.0146	0.0018	5.0159e-16	0.205083	0.0245646	6.9e-17	0.0711907	0.0122371	5.96935e-09	5.96935e-09	0.524637	20	0.00167071
cg04487659	17	SH3D20	43510575		17	43487574	A	C	0.110024	0.016	0.0026	7.5626e-10	-0.367366	0.025324	1.10001e-47	-0.0435533	0.00768788	1.46865e-08	2.58703e-21	0.401018	19	7.24061e-16
cg04490037	7	DDC	50633773		7	50593906	A	G	0.867612	-0.0143	0.0028	3.27066e-07	-0.331941	0.0327417	3.73999e-24	0.0430799	0.00944508	5.08866e-06	4.24738e-08	0.894857	20	0.0118876
cg04505204	17	.	43417460		17	43770712	T	C	0.261981	0.0155	0.0021	1.57161e-13	0.212175	0.0299797	1.47e-12	0.0730529	0.0143006	3.24934e-07	8.18724e-11	0.942454	20	2.29145e-05
cg04522596	12	.	98878060		12	98907692	T	C	0.132788	0.003	0.0021	0.153127	-0.891703	0.0241619	3.80178e-298	-0.00336435	0.00235681	0.153435	2.76606e-12	0.0538822	20	7.74167e-07
cg04526750	11	.	8378724		11	8382106	T	C	0.108227	-0.0021	0.0029	0.468981	0.604723	0.0258236	2.84001e-121	-0.00347266	0.00479788	0.469193	1.43244e-07	0.999918	20	0.0400913
cg04540442	12	.	34445809		12	34215983	C	A	0.252396	0.0109	0.0024	5.58112e-06	-0.229246	0.0287701	1.61e-15	-0.0475472	0.0120503	7.95535e-05	1.77161e-07	0.797844	20	0.0495841
cg04544898	16	FTO	53826337		16	53827479	G	A	0.217652	0.0374	0.0019	2.9449e-86	-0.292066	0.0308591	2.94999e-21	-0.128053	0.0150126	1.46681e-17	1.88866e-21	0.546459	20	5.286e-16
cg04567952	2	C2orf69	200775554		2	200794445	C	T	0.495407	0.0114	0.002	1.19807e-08	0.819238	0.0231272	7.51558e-275	0.0139154	0.0024727	1.82725e-08	3.19984e-13	0.890661	20	8.95574e-08
cg04576672	12	HOXC4;HOXC5;HOXC6;HOXC6;HOXC6	54422239		12	54428532	T	C	0.404353	0.022	0.002	3.82132e-28	-0.278082	0.0244416	5.41998e-30	-0.0791134	0.0100039	2.61082e-15	2.61082e-15	0.0812027	16	7.3072e-10
cg04607235	12	APOLD1	12878440		12	12888438	A	T	0.439896	0.0093	0.0018	2.38306e-07	-0.599878	0.0247379	6.70985e-130	-0.0155032	0.00306796	4.34376e-07	1.85671e-09	0.237952	20	0.000519658
cg04648402	4	IDUA;SLC26A1;SLC26A1;SLC26A1	987561		4	970839	C	T	0.883986	-0.0077	0.0024	0.00133507	-0.899187	0.0303349	4.29651e-193	0.00856329	0.00268467	0.00142419	3.82387e-09	0.0808301	20	0.00107023
cg04665879	11	.	116684807		11	116684562	G	C	0.287141	-0.0069	0.002	0.000560587	-0.637824	0.021856	3.18317e-187	0.010818	0.0031575	0.000612221	6.15952e-10	0.337654	20	0.000172393
cg04668677	16	PKD1;PKD1	2146389		16	2148271	A	G	0.0746805	-0.0127	0.0033	0.000118851	0.510359	0.0576929	9.06003e-19	-0.0248844	0.00705144	0.00041715	1.23285e-07	0.597105	18	0.0345052
cg04692506	11	SPI1;SPI1	47401027		11	47428565	T	C	0.272963	0.0091	0.0018	4.2914e-07	-0.294843	0.0164837	1.49002e-71	-0.0308639	0.00634411	1.14474e-06	4.37693e-13	0.135938	20	1.22502e-07
cg04695879	15	PEAK1	77604163		15	77605533	T	G	0.298323	0.0066	0.0018	0.000245733	-0.444718	0.0258323	2.02997e-66	-0.0148409	0.00413829	0.000335496	1.01407e-08	0.543841	20	0.00283818
cg04703765	4	CTBP1;CTBP1	1217962		4	1280792	T	C	0.486821	-0.0068	0.002	0.000673859	-0.892954	0.0238977	1.40659e-301	0.00761517	0.00224901	0.000709164	7.90847e-11	0.870501	20	2.21343e-05
cg04711605	11	.	69231741		11	69229902	A	G	0.646366	0.0138	0.0021	4.98348e-11	-0.226806	0.0238769	2.12e-21	-0.060845	0.0112587	6.50809e-08	8.29585e-09	0.98012	11	0.00232185
cg04722283	16	.	3329195		16	3312480	C	T	0.510783	-0.0094	0.002	2.60161e-06	0.362055	0.0255911	1.92998e-45	-0.0259629	0.00582087	8.18402e-06	1.09326e-07	0.988381	20	0.0305982
cg04722939	2	EFR3B;EFR3B	25374790		2	25278829	C	G	0.173722	0.0214	0.0024	4.80533e-19	-0.222796	0.0275778	6.54001e-16	-0.096052	0.0160436	2.13832e-09	1.01424e-10	0.158944	20	2.83866e-05
cg04731861	2	ARPC2;ARPC2	219085781		2	219160621	C	T	0.539337	-0.0109	0.002	5.03698e-08	-0.715	0.0191331	1.21058e-301	0.0152448	0.00282679	6.93103e-08	2.04203e-09	0.890495	20	0.000571526
cg04732856	22	TOM1	35694186		22	35663523	T	C	0.438698	-0.0116	0.0018	1.16025e-10	-0.507296	0.0410915	5.14993e-35	0.0228663	0.00400257	1.11054e-08	1.80627e-11	0.106285	20	5.0554e-06
cg04737885	16	ADCY9	4014095		16	3974457	C	T	0.429912	0.0046	0.002	0.0214482	0.301875	0.0275426	5.93001e-28	0.0152381	0.00676956	0.0243873	2.9299e-09	0.708465	20	0.000820023
cg04739613	17	KANSL1;KANSL1;KANSL1-AS1;KANSL1	44270960		17	44041992	T	G	0.0878594	-0.0242	0.0024	6.54667e-24	-0.269653	0.0373346	5.1e-13	0.089745	0.0152843	4.31345e-09	4.31345e-09	0.86399	5	0.00120725
cg04745202	15	NEO1;NEO1;NEO1	73482028		15	73420724	A	T	0.279553	0.0099	0.002	7.42135e-07	-0.553857	0.0259449	4.11988e-101	-0.0178746	0.00370685	1.42082e-06	6.40698e-09	0.266281	20	0.00179319
cg04756594	16	SLC5A11;SLC5A11	24857601		16	24703484	T	G	0.873403	0.0124	0.0021	3.53156e-09	-0.993471	0.0265877	1.40661e-301	-0.0124815	0.00214003	5.464e-09	3.01944e-15	0.257371	20	8.45084e-10
cg04757835	2	NBAS;NBAS	15701742		2	15524042	G	A	0.517372	0.0099	0.0019	1.88306e-07	0.572369	0.0317109	7.95017e-73	0.0172965	0.00345509	5.55419e-07	2.53187e-08	0.155441	20	0.00708621
cg04761177	16	ATP2A1;ATP2A1	28898644		16	28893571	C	T	0.19369	0.0166	0.0019	2.39717e-18	-0.198457	0.0276409	6.97998e-13	-0.0836453	0.0150792	2.90506e-08	2.90506e-08	0.360918	12	0.00813071
cg04770705	16	APOB48R	28509428		16	28494350	G	A	0.473243	0.0139	0.002	3.65286e-12	0.198897	0.0243501	3.13e-16	0.0698854	0.0132028	1.20173e-07	1.48824e-09	0.264848	20	0.00041653
cg04771133	4	DGKQ	960234		4	960713	A	G	0.341853	-0.0166	0.002	1.04111e-16	0.628285	0.0224041	4.82543e-173	-0.0264211	0.00331977	1.73816e-15	6.85532e-18	0.344766	20	1.91867e-12
cg04794183	12	HOXC4;HOXC6;HOXC5	54410510		12	54417576	G	C	0.369409	0.0225	0.0019	2.36442e-32	-0.1692	0.0267504	2.53e-10	-0.132979	0.0238348	2.41659e-08	2.41659e-08	0.970881	10	0.00676358
cg04798533	18	.	21068100		18	21067076	G	A	0.233626	-0.0147	0.0019	1.01916e-14	-0.674959	0.020907	1.17713e-228	0.0217791	0.00289469	5.32051e-14	2.12318e-20	0.202929	20	5.94236e-15
cg04812164	7	.	45977344		7	46007985	T	C	0.0443291	-0.0064	0.0027	0.0177703	1.27155	0.0340334	1.63455e-301	-0.00503324	0.00212767	0.0180002	1.02399e-08	0.128897	20	0.00286595
cg04824913	4	GAK	887549		4	891503	G	C	0.680511	-0.0014	0.0021	0.504985	0.90607	0.0260112	7.46638e-266	-0.00154513	0.00231813	0.505063	3.55813e-09	0.0791899	20	0.000995854
cg04843676	12	.	26306247		12	26306222	C	T	0.469249	0.0103	0.0019	5.92491e-08	-0.568802	0.0273002	2.07999e-96	-0.0181082	0.00345157	1.5512e-07	6.71315e-15	0.0795734	20	1.87888e-09
cg04851702	16	CMIP;CMIP;CMIP	81528974		16	81528953	G	A	0.148962	-0.0081	0.0021	0.00011472	-0.152221	0.0157943	5.54002e-22	0.0532121	0.0148595	0.000342276	1.38094e-07	0.102908	20	0.0386499
cg04852518	3	TWF2	52272496		3	52299521	C	T	0.203674	-0.0166	0.0024	4.62394e-12	-0.173963	0.0258533	1.71e-11	0.0954226	0.0197847	1.41379e-06	5.9846e-08	0.942122	11	0.0167498
cg04865290	3	TMEM110	52927548		3	52924930	G	A	0.0702875	-0.0167	0.0027	6.20296e-10	-0.408554	0.0358017	3.66004e-30	0.0408759	0.00751698	5.39416e-08	9.22505e-10	0.259435	20	0.000258192
cg04869568	2	.	602153		2	598598	G	A	0.36242	0.0058	0.0019	0.00226844	0.300876	0.0272061	1.98e-28	0.019277	0.00655105	0.0032548	3.4622e-11	0.073542	20	9.69003e-06
cg04871538	15	NEO1	73348009		15	73346548	G	C	0.209265	0.0098	0.002	9.58367e-07	-0.234457	0.0232257	5.83e-24	-0.0417987	0.00948219	1.04267e-05	4.85451e-10	0.401349	20	0.000135868
cg04877966	15	ULK3	75135169		15	75128501	C	T	0.676518	0.0091	0.0019	1.67219e-06	0.3344	0.024796	1.89e-41	0.0272129	0.0060295	6.38268e-06	1.49381e-07	0.190142	20	0.0418089
cg04878939	9	.	108683522		9	108684951	T	C	0.877995	0.0033	0.0023	0.151349	1.04458	0.0279595	1.71838e-301	0.00315916	0.00220347	0.15165	1.71758e-07	0.548351	20	0.0480719
cg04884090	3	TRAIP	49894441		3	49829326	A	G	0.185503	0.0181	0.0021	6.75133e-18	-0.218539	0.0289194	4.13e-14	-0.0828227	0.014576	1.33021e-08	1.33021e-08	0.328473	15	0.00372299
cg04887104	9	MED27;MED27	134917609		9	134929122	C	T	0.513578	-0.0116	0.0019	1.02631e-09	-1.07099	0.0424651	2.38996e-140	0.0108311	0.0018253	2.9587e-09	2.24857e-10	0.990312	20	6.29332e-05
cg04889043	10	CPEB3	93882845		10	93849003	G	C	0.664137	0.0114	0.0018	2.3992e-10	-0.158549	0.0194783	3.96001e-16	-0.0719021	0.0143847	5.77726e-07	4.62565e-08	0.144288	19	0.0129463
cg04891827	20	TSHZ2	51657552		20	51195932	T	C	0.129193	-0.0241	0.0025	5.4188e-22	-0.287523	0.0345365	8.42002e-17	0.0838194	0.013303	2.96158e-10	7.34788e-12	0.319603	11	2.05653e-06
cg04897790	14	NRXN3;NRXN3;NRXN3	79840647		14	79845367	G	A	0.480831	-0.0068	0.0017	6.33425e-05	0.263888	0.0189597	4.89999e-44	-0.0257685	0.00670289	0.000120853	9.61681e-11	0.201163	20	2.69156e-05
cg04932937	7	.	24367826		7	24375349	G	A	0.521366	0.0067	0.0018	0.000197477	0.836506	0.0230801	1.25247e-287	0.00800951	0.00216313	0.000213278	1.93032e-09	0.165153	20	0.00054026
cg04962918	11	.	69077695		11	69346897	T	G	0.64996	0.0011	0.0019	0.562625	0.218121	0.0227385	8.59e-22	0.00504307	0.00872661	0.563334	2.19464e-08	0.914217	20	0.00614239
cg04977041	17	TOM1L2;TOM1L2;TOM1L2;TOM1L2;TOM1L2;TOM1L2	17747358		17	17728043	G	A	0.470248	-0.0098	0.0018	5.19673e-08	0.315286	0.02977	3.29e-26	-0.0310829	0.00641931	1.2848e-06	5.26963e-09	0.587211	20	0.00147487
cg05012617	3	GLYCTK;GLYCTK;GLYCTK;GLYCTK;GLYCTK;GLYCTK;GLYCTK-AS1	52324261		3	52332292	G	A	0.153155	-0.0141	0.0027	1.76789e-07	-0.9115	0.0420999	5.96011e-104	0.015469	0.0030471	3.84177e-07	1.49569e-11	0.240564	20	4.18616e-06
cg05018681	15	JMJD7-PLA2G4B;JMJD7-PLA2G4B;PLA2G4B	42132079		15	42092915	A	C	0.425519	0.0113	0.0018	3.43446e-10	0.274114	0.0273845	1.37999e-23	0.0412237	0.00775119	1.047e-07	9.87703e-10	0.746186	20	0.000276439
cg05072547	16	GPRC5B	19883549		16	19883082	G	A	0.32488	-0.0095	0.0021	6.07364e-06	0.356567	0.0234454	3.10999e-52	-0.026643	0.00614452	1.45066e-05	5.97796e-10	0.959718	20	0.000167312
cg05085114	17	KANSL1;KANSL1;KANSL1	44203478		17	44222335	A	G	0.086861	0.012	0.0053	0.0235648	0.940347	0.0335903	1.89122e-172	0.0127612	0.00565462	0.0240217	8.02951e-22	0.27787	8	2.24731e-16
cg05100294	11	.	69200673		11	69247354	C	T	0.646565	-0.0142	0.0019	7.79801e-14	0.184583	0.0268714	6.46001e-12	-0.0769302	0.0152113	4.24909e-07	1.00247e-08	0.399287	3	0.00280573
cg05104523	4	.	3295914		4	3318413	G	A	0.746006	0.0094	0.0018	1.76789e-07	0.829239	0.0221893	1.1514e-301	0.0113357	0.00219176	2.31639e-07	1.61868e-11	0.773796	20	4.53039e-06
cg05111383	15	.	40883950		15	41055195	C	T	0.248602	-0.0081	0.0021	0.00011472	-0.915811	0.0245138	1.80641e-301	0.00884462	0.00230524	0.000124674	6.38074e-10	0.386917	20	0.000178585
cg05114227	14	SIPA1L1;SIPA1L1;SIPA1L1;SIPA1L1	72052894		14	72022750	A	G	0.874201	0.0068	0.0021	0.00120331	-0.566304	0.0271778	1.99993e-96	-0.0120077	0.00375276	0.00137575	1.67616e-07	0.290834	20	0.0469126
cg05125729	3	TMEM110;TMEM110-MUSTN1	52932754		3	52959216	A	G	0.0756789	-0.0154	0.003	2.84655e-07	-0.895464	0.0323075	4.37225e-169	0.0171978	0.00340719	4.47639e-07	3.27918e-14	0.384212	20	9.17781e-09
cg05141465	2	CHST10	101015494		2	100960918	G	T	0.54393	-0.0126	0.002	2.97646e-10	0.273725	0.022705	1.80999e-33	-0.0460316	0.00824412	2.35631e-08	7.61548e-12	0.739528	20	2.13143e-06
cg05142461	11	KAT5;KAT5;KAT5;KAT5	65483542		11	65465597	G	C	0.236222	-0.0155	0.0029	9.05032e-08	0.67454	0.0410584	1.19002e-60	-0.0229786	0.00452102	3.72273e-07	9.9789e-09	0.38701	20	0.0027929
cg05149307	12	RASAL1	113574071		12	113574962	C	A	0.131789	0.0164	0.0034	1.4104e-06	-0.476804	0.0402883	2.58e-32	-0.0343957	0.00770034	7.9407e-06	7.04044e-08	0.322686	20	0.0197049
cg05157200	4	.	1271797		4	1278814	G	A	0.246406	0.0075	0.0018	3.09086e-05	0.73819	0.0256857	1.23076e-181	0.01016	0.00246389	3.7307e-05	3.99197e-12	0.448441	20	1.11728e-06
cg05159804	17	.	44343776		17	43925297	T	C	0.123003	0.0163	0.002	3.63924e-16	-1.11324	0.0298015	2.09898e-301	-0.014642	0.00183882	1.68343e-15	1.53775e-30	0.102199	20	4.30387e-25
cg05160105	4	KLHL5;KLHL5	39049227		4	39076811	T	C	0.735623	-0.0107	0.0022	1.15249e-06	-0.65129	0.031576	1.59998e-94	0.0164289	0.00347055	2.20341e-06	5.01793e-08	0.383893	20	0.0140442
cg05178683	4	DGKQ	958773		4	960713	A	G	0.341853	-0.0166	0.002	1.04111e-16	0.615664	0.0238479	5.82012e-147	-0.0269628	0.00341229	2.75198e-15	3.28605e-17	0.370225	20	9.19703e-12
cg05186178	1	.	219701366		1	219675209	T	G	0.470048	0.0209	0.0017	9.74147e-35	0.161335	0.0271554	2.82999e-09	0.129544	0.0242171	8.82987e-08	1.49064e-10	0.97102	4	4.17202e-05
cg05189103	2	PAX8;PAX8;PAX8;PAX8	114030936		2	113990261	A	G	0.359425	0.0026	0.002	0.193601	-0.830723	0.0257553	3.0466e-228	-0.0031298	0.0024095	0.193963	2.62336e-08	0.0762287	20	0.00734228
cg05199127	9	LOC101928438	102353341		9	102162570	T	C	0.0455272	-0.0157	0.0027	6.07011e-09	-0.293048	0.0332984	1.36e-18	0.0535748	0.011043	1.22541e-06	1.33299e-07	0.419962	19	0.037308
cg05204167	4	RGS12;RGS12;RGS12	3371068		4	3334901	T	C	0.250399	0.0049	0.0022	0.025929	0.607632	0.0289582	9.3602e-98	0.00806409	0.00364095	0.0267717	7.93164e-08	0.055453	20	0.0221991
cg05209898	11	.	111456168		11	111433916	G	A	0.303315	0.0114	0.0021	5.68069e-08	0.484079	0.0220178	3.93992e-107	0.0235499	0.00446842	1.36206e-07	3.91112e-13	0.97226	20	1.09465e-07
cg05210904	8	.	72459565		8	72460614	A	G	0.0798722	0.0341	0.0036	2.73952e-21	-0.448543	0.0549054	3.1e-16	-0.0760239	0.0122889	6.15614e-10	1.09582e-11	0.290046	16	3.067e-06
cg05230511	1	INADL	62596817		1	62596607	C	G	0.741613	-0.0061	0.0019	0.00132492	-0.832601	0.0340664	6.33983e-132	0.00732644	0.00230161	0.00145667	1.02078e-07	0.0561407	20	0.0285697
cg05239841	11	ARNTL;ARNTL;ARNTL;ARNTL;ARNTL;ARNTL	13300784		11	13280635	C	G	0.378395	0.0112	0.002	2.14352e-08	0.769718	0.0208459	1.88709e-298	0.0145508	0.00262807	3.08248e-08	1.94804e-09	0.140555	20	0.00054522
cg05240210	2	.	26958314		2	26947093	C	T	0.310503	-0.0106	0.0019	2.41978e-08	-0.492869	0.0228701	5.19998e-103	0.0215067	0.00398206	6.6304e-08	2.9282e-10	0.220454	20	8.19549e-05
cg05241575	15	LOXL1	74223597		15	74223571	C	T	0.711462	0.0062	0.002	0.00193521	0.767725	0.0210379	1.46027e-291	0.00807581	0.00261448	0.00200916	1.21311e-09	0.6931	20	0.000339527
cg05242958	1	AGBL4	50458692		1	50537511	G	C	0.506789	-0.0155	0.0021	1.57161e-13	-0.199965	0.0277514	5.78001e-13	0.0775136	0.0150337	2.52284e-07	9.67842e-09	0.338854	20	0.00270881
cg05250241	17	FMNL1	43321328		17	43488792	C	T	0.086861	0.0164	0.0026	2.83227e-10	0.293609	0.0304709	5.65e-22	0.0558566	0.0105839	1.30969e-07	8.55934e-16	0.861599	20	2.3956e-10
cg05266047	17	ZZEF1	3984165		17	3984117	T	C	0.30631	0.0115	0.0018	1.67095e-10	-0.801051	0.0275399	5.25162e-186	-0.0143561	0.00230061	4.37197e-10	1.807e-13	0.187657	20	5.05746e-08
cg05273171	2	PNKD;TMBIM1	219154857		2	219146803	A	G	0.449481	-0.0098	0.002	9.58367e-07	-0.601138	0.0221448	2.83496e-162	0.0163024	0.00338079	1.42075e-06	2.13087e-09	0.240565	20	0.00059639
cg05324232	18	CABLES1;CABLES1;CABLES1;CABLES1	20749430		18	20746829	A	G	0.696486	0.0144	0.0024	1.97318e-09	-0.293082	0.0339869	6.50002e-18	-0.049133	0.00997598	8.43037e-07	6.17518e-08	0.498506	15	0.0172831
cg05327577	21	.	39560138		21	39621213	C	T	0.506989	-0.0112	0.0018	4.90162e-10	-0.273834	0.0291086	5.09001e-21	0.0409007	0.00788109	2.10605e-07	5.30881e-08	0.0896417	20	0.0148583
cg05346287	7	DDC;DDC	50611884		7	50618604	C	T	0.462061	-0.009	0.0018	5.73303e-07	-0.299587	0.0210031	3.66998e-46	0.0300414	0.00636671	2.37583e-06	1.01598e-08	0.565117	20	0.00284354
cg05358754	22	HMGXB4;HMGXB4	35652215		22	35663523	T	C	0.438698	-0.0116	0.0018	1.16025e-10	-0.381882	0.0252562	1.19e-51	0.0303759	0.00512376	3.05839e-09	1.10999e-11	0.189825	20	3.10665e-06
cg05377527	11	PTPMT1;PTPMT1	47586666		11	47716975	A	C	0.25599	0.01	0.0021	1.91774e-06	0.596883	0.0231716	2.54e-146	0.0167537	0.00357789	2.83306e-06	2.06093e-14	0.592792	20	5.76816e-09
cg05377613	3	QRICH1;QRICH1;QRICH1;QRICH1	49070641		3	49054692	C	T	0.904952	0.0149	0.0021	1.29129e-12	-0.371053	0.0303179	1.92999e-34	-0.040156	0.00654187	8.34062e-10	3.76645e-10	0.576895	20	0.000105416
cg05392530	3	.	50162322		3	50089690	T	G	0.580471	-0.0152	0.0019	1.24419e-15	-0.222153	0.0219758	5.04004e-24	0.0684213	0.0109068	3.53571e-10	1.23498e-09	0.228483	20	0.000345647
cg05396503	17	MAPT;MAPT;MAPT;MAPT;MAPT;MAPT;MAPT;MAPT	44052810		17	43992943	A	G	0.209665	0.015	0.0021	9.14106e-13	-0.280053	0.0433834	1.08e-10	-0.0535613	0.0111836	1.67391e-06	5.34767e-10	0.811074	17	0.000149671
cg05412137	12	MIR196A2	54384744		12	54394784	G	A	0.184704	-0.0241	0.0026	1.87493e-20	0.260165	0.0377198	5.3e-12	-0.0926335	0.0167406	3.13988e-08	3.13988e-08	0.319724	4	0.00878792
cg05417801	10	SKIDA1	21807024		10	21771350	C	T	0.347444	0.0132	0.002	4.11158e-11	-0.213011	0.0233715	7.93e-20	-0.0619686	0.0115925	9.01241e-08	1.34637e-09	0.96487	20	0.000376824
cg05427381	11	AHNAK;AHNAK	62309707		11	62331880	G	A	0.203874	0.0153	0.002	2.00979e-14	-0.874392	0.0257252	3.1626e-253	-0.0174979	0.00234452	8.43783e-14	1.94063e-13	0.202615	20	5.43146e-08
cg05436939	4	LOC100130872;LOC100130872-SPON2	1202599		4	1037737	G	A	0.0511182	-0.0152	0.0041	0.000209467	-0.774818	0.0527308	7.05998e-49	0.0196175	0.00545739	0.000324805	9.1003e-08	0.797458	20	0.02547
cg05444541	17	TOM1L2;TOM1L2	17804740		17	18003648	A	G	0.555911	0.0103	0.0019	5.92491e-08	-0.783251	0.0209565	9.91061e-301	-0.0131503	0.00245117	8.09882e-08	2.33405e-16	0.806133	20	6.53257e-11
cg05450563	4	C4orf44;C4orf44	3255174		4	3260057	G	A	0.438299	-0.0101	0.002	4.4181e-07	0.786527	0.0210532	1.8065e-301	-0.0128413	0.00256595	5.60114e-07	1.41085e-10	0.122494	20	3.9487e-05
cg05452312	16	KNOP1	19720219		16	19724020	G	A	0.213059	-0.0095	0.0024	7.54746e-05	0.385031	0.0313318	1.03999e-34	-0.0246733	0.00654865	0.000164759	1.60135e-08	0.0739981	20	0.00448189
cg05473387	3	SCAP	47485244		3	47555142	A	C	0.517772	0.0091	0.0018	4.2914e-07	0.2746	0.026375	2.19999e-25	0.0331391	0.00728692	5.42214e-06	1.02464e-08	0.55416	20	0.00286776
cg05487589	8	EBF2	25896196		8	25891545	G	T	0.348442	-0.0109	0.0018	1.39934e-09	0.44168	0.0221412	1.54997e-88	-0.0246785	0.00425898	6.8542e-09	1.26311e-09	0.0898449	20	0.000353522
cg05488474	12	.	54388934		12	54387947	A	G	0.407348	0.0216	0.0018	3.55296e-33	0.193931	0.0250269	9.26999e-15	0.11138	0.01711	7.53278e-11	3.98101e-13	0.571219	18	1.11421e-07
cg05493356	17	STRA13;LRRC45	79981909		17	79979642	C	T	0.615415	-0.0132	0.002	4.11158e-11	-0.745927	0.0199729	2.83412e-301	0.0176961	0.00272277	8.06984e-11	5.11026e-09	0.0824118	20	0.00143026
cg05501958	19	APOE	45411873		19	45422946	G	A	0.150958	-0.0288	0.0024	3.55296e-33	-0.370789	0.0303618	2.67001e-34	0.0776722	0.00907452	1.13479e-17	1.13479e-17	0.0661145	17	3.17606e-12
cg05509510	2	.	27006149		2	26985903	T	C	0.26877	-0.0098	0.002	9.58367e-07	-0.271554	0.029497	3.38e-20	0.0360886	0.00834328	1.52207e-05	3.78097e-08	0.994505	20	0.0105822
cg05517875	2	.	68126478		2	68136286	G	A	0.49361	-0.0011	0.002	0.582319	0.29603	0.0207578	3.81995e-46	-0.00371584	0.00676109	0.5826	2.57083e-08	0.999424	20	0.00719526
cg05523882	16	AARS	70323915		16	70503967	G	C	0.377596	0.0034	0.002	0.0891309	0.937163	0.0250772	1.15144e-301	0.00362797	0.00213631	0.0894618	2.01726e-08	0.10751	20	0.00564591
cg05527609	1	C1orf107	210001259		1	210006267	T	C	0.590056	0.0047	0.002	0.0187734	1.06715	0.0285525	9.90898e-301	0.00440424	0.00187784	0.0190083	4.52572e-08	0.258054	20	0.0126666
cg05549181	11	NUP160	47843341		11	47886364	C	T	0.5625	0.0154	0.0019	5.26315e-16	0.262674	0.0218069	2.04999e-33	0.0586278	0.0087184	1.76068e-11	2.21917e-13	0.12124	20	6.21104e-08
cg05551003	3	HRH1;HRH1;HRH1	11267072		3	11277927	A	G	0.633387	-0.0113	0.0021	7.40928e-08	-0.238731	0.0231875	7.37002e-25	0.0473336	0.00992547	1.85231e-06	7.56557e-09	0.0658596	20	0.00211746
cg05564831	3	NT5DC2;NT5DC2	52568323		3	52628056	A	C	0.516374	-0.0094	0.0018	1.76789e-07	0.712172	0.0195163	1.53522e-291	-0.0131991	0.00255323	2.34654e-07	3.59297e-16	0.129056	20	1.0056e-10
cg05573744	6	.	109011227		6	109020332	C	T	0.42472	-0.0137	0.0021	6.85437e-11	0.178139	0.0228111	5.75e-15	-0.0769062	0.0153608	5.5381e-07	5.51143e-09	0.957862	14	0.00154255
cg05579037	7	.	27184853		7	27164364	A	C	0.22484	-0.0116	0.003	0.000110333	-0.555125	0.0344534	2.09e-58	0.0208962	0.00555763	0.000169972	3.16148e-08	0.0966123	20	0.00884838
cg05580001	10	.	102422713		10	102415021	C	T	0.473043	-0.0114	0.0021	5.68069e-08	0.27367	0.0194951	9.14003e-45	-0.041656	0.00822725	4.12334e-07	5.82076e-08	0.169088	20	0.0162912
cg05585544	11	.	47624801		11	47932666	A	G	0.281949	0.0088	0.002	1.08251e-05	-0.722483	0.0193306	9.9099e-301	-0.0121802	0.00278735	1.24347e-05	3.38579e-15	0.155397	20	9.47619e-10
cg05592245	10	REEP3	65280473		10	65277026	A	G	0.392572	-0.0136	0.0017	1.24419e-15	0.50448	0.028518	5.01998e-70	-0.0269585	0.00369838	3.11665e-13	5.68086e-14	0.110913	20	1.58997e-08
cg05598886	16	PKD1;MIR1225;PKD1	2140431		16	2199788	G	T	0.80611	0.0162	0.0022	1.78967e-13	0.208766	0.0295755	1.68e-12	0.0775988	0.0152284	3.47513e-07	3.5522e-08	0.154688	6	0.00994194
cg05615595	12	DNAH10	124343780		12	124336478	G	A	0.36901	-0.0136	0.002	1.04619e-11	-0.172959	0.0220058	3.85e-15	0.0786314	0.0152905	2.7112e-07	6.23059e-11	0.0534468	14	1.74382e-05
cg05618417	7	.	114466011		7	114491622	T	C	0.849641	0.0128	0.0033	0.000104978	-1.69818	0.0674189	5.36017e-140	-0.00753749	0.00196617	0.000126281	5.64276e-08	0.0827403	20	0.015793
cg05629799	15	SPTBN5	42144266		15	42140414	A	G	0.482428	-0.0099	0.0017	5.76177e-09	0.341519	0.024234	4.22003e-45	-0.0289881	0.00538603	7.36215e-08	1.52021e-11	0.370487	20	4.25478e-06
cg05630858	2	.	68003590		2	67951861	G	A	0.332668	-0.0092	0.0018	3.20269e-07	0.632319	0.0204973	5.80878e-209	-0.0145496	0.00288547	4.59798e-07	6.32172e-14	0.939307	20	1.76933e-08
cg05641698	2	SPATS2L;SPATS2L;SPATS2L;SPATS2L;SPATS2L;SPATS2L;SPATS2L	201195632		2	201195602	T	C	0.382188	0.008	0.0018	8.81193e-06	-0.693724	0.0204284	9.04546e-253	-0.011532	0.00261682	1.04879e-05	9.17661e-11	0.582257	20	2.56836e-05
cg05642789	1	MIB2;MIB2;MIB2;MIB2;MIB2;MIB2	1564482		1	1546304	T	C	0.153155	-0.0105	0.002	1.52099e-07	-0.529875	0.0293024	4.34007e-73	0.019816	0.00393033	4.61149e-07	4.02082e-08	0.479519	20	0.0112535
cg05642798	12	.	34190281		12	34158221	T	A	0.191094	0.0099	0.0023	1.67478e-05	-0.835171	0.0286605	1.11268e-186	-0.0118539	0.00278381	2.06131e-05	6.57859e-13	0.174145	20	1.84122e-07
cg05654278	3	NISCH	52516335		3	52431671	A	G	0.132788	-0.0167	0.0022	3.17669e-14	-0.250774	0.0339982	1.63e-13	0.0665938	0.0125886	1.22316e-07	1.22316e-07	0.886527	11	0.034234
cg05660251	10	GRID1	87409213		10	87609968	A	G	0.0251597	0.0176	0.0039	6.39712e-06	-1.14492	0.0692452	2.07999e-61	-0.0153723	0.00353096	1.33936e-05	4.50826e-10	0.400061	20	0.000126178
cg05678498	12	.	94031876		12	94120732	A	G	0.548522	0.011	0.0018	9.89399e-10	0.395707	0.0259166	1.23999e-52	0.0277983	0.00489964	1.3987e-08	2.68652e-08	0.118003	20	0.00751907
cg05683445	16	SBK1	28303182		16	28510393	T	C	0.394968	0.015	0.0019	2.90928e-15	-0.206607	0.0206235	1.27e-23	-0.0726016	0.0117086	5.62029e-10	5.62029e-10	0.234448	20	0.000157301
cg05692746	2	LONRF2	100937584		2	100936637	T	C	0.414137	-0.0118	0.0019	5.28074e-10	-0.5667	0.0219538	6.28999e-147	0.0208223	0.00344842	1.55822e-09	1.69695e-13	0.789004	20	4.74944e-08
cg05693127	6	ITPR3	33643684		6	33599979	T	C	0.135583	0.0083	0.0022	0.000161473	0.299793	0.0241222	1.83999e-35	0.0276858	0.00766907	0.000306131	1.73017e-07	0.2096	20	0.0484241
cg05697231	15	PML;PML;PML;PML;PML;PML;PML;PML;PML	74286614		15	74278126	T	C	0.0285543	0.0161	0.0032	4.87292e-07	-0.679206	0.0432977	1.85998e-55	-0.0237041	0.00494778	1.66062e-06	1.63314e-09	0.504946	20	0.000457084
cg05721485	17	MAPT;MAPT;MAPT;MAPT;MAPT;MAPT	44071124		17	44126765	A	C	0.0732827	0.0184	0.0025	1.8391e-13	0.653724	0.0289507	6.71993e-113	0.0281464	0.00402226	2.60258e-12	7.54165e-25	0.0946957	4	2.11076e-19
cg05741395	15	SPTBN5	42173869		15	42191519	A	G	0.309105	-0.0075	0.002	0.000176835	-0.341034	0.0192394	2.64998e-70	0.0219919	0.00599432	0.000243693	6.54917e-11	0.457285	20	1.83299e-05
cg05746865	17	MAPT-AS1	43967193		17	44092801	A	G	0.0864617	0.0181	0.0024	4.64003e-14	-0.320934	0.0387502	1.21e-16	-0.0563979	0.010114	2.45826e-08	1.27848e-09	0.691507	7	0.000357821
cg05772917	17	MAPT;MAPT;MAPT;MAPT;MAPT;MAPT	44027251		17	44091195	C	T	0.0864617	0.0182	0.0024	3.36788e-14	0.435221	0.0235141	1.75004e-76	0.0418178	0.00595933	2.26356e-12	5.07115e-24	0.614278	4	1.41932e-18
cg05786567	6	SYNGAP1	33410117		6	33457133	A	G	0.0603035	0.0146	0.0029	4.79141e-07	-1.18968	0.0318605	3.63981e-301	-0.0122722	0.00245968	6.05865e-07	2.28921e-09	0.196145	20	0.000640706
cg05790579	3	IP6K1;IP6K1	49821793		3	49821769	C	T	0.0507188	0.0166	0.0036	4.00522e-06	-0.449706	0.0481239	9.21005e-21	-0.036913	0.00892677	3.54815e-05	3.41902e-11	0.104775	17	9.56917e-06
cg05799906	15	NEO1;NEO1;NEO1	73542085		15	73358196	C	T	0.284145	0.0102	0.0018	1.45602e-08	-0.424643	0.0268336	2.08998e-56	-0.0240202	0.00450242	9.55714e-08	4.52216e-12	0.247438	20	1.26567e-06
cg05804872	4	DGKQ	960309		4	960713	A	G	0.341853	-0.0166	0.002	1.04111e-16	0.673789	0.0234193	4.99838e-182	-0.0246368	0.00308934	1.52654e-15	2.26272e-17	0.265244	20	6.33291e-12
cg05809135	11	TMEM9B;TMEM9B-AS1	8987837		11	8993309	C	G	0.606629	-0.0064	0.0018	0.000377181	-0.428049	0.022301	4.14006e-82	0.0149516	0.00427667	0.00047215	7.15747e-10	0.0548433	20	0.000200324
cg05831248	5	MCC;MCC	112498700		5	112496354	T	C	0.392971	0.0097	0.0019	3.30334e-07	0.234241	0.0232051	5.85002e-24	0.0414103	0.00908968	5.21979e-06	1.08542e-07	0.517152	20	0.030379
cg05906777	17	MIF4GD	73268160		17	73246961	C	G	0.126198	-0.0104	0.0024	1.46868e-05	0.595241	0.0244347	4.48994e-131	-0.0174719	0.00409527	1.98688e-05	3.66393e-08	0.130859	20	0.0102546
cg05924882	15	.	40883034		15	41055368	T	A	0.398363	-0.0038	0.002	0.0574331	-0.75736	0.0202637	9.91004e-301	0.00501743	0.00264416	0.0577554	3.26968e-08	0.0937258	20	0.00915121
cg05927578	16	ADCY9	4029543		16	4023028	A	T	0.400359	-0.0108	0.0024	6.79535e-06	-0.885214	0.0285828	1.36082e-210	0.0122004	0.00273968	8.45856e-06	5.28312e-08	0.57234	20	0.0147864
cg05931177	17	GRB2;GRB2	73333529		17	73343927	C	A	0.559305	0.0111	0.0021	1.25215e-07	0.556152	0.0258964	2.61003e-102	0.0199586	0.00388863	2.8585e-07	5.49741e-11	0.0966296	20	1.53862e-05
cg05931898	16	PAM16;CORO7-PAM16	4395125		16	4405490	T	G	0.135383	0.0228	0.0039	5.03069e-09	-0.484893	0.0437375	1.46e-28	-0.0470207	0.00909277	2.32577e-07	2.05997e-11	0.244146	20	5.76545e-06
cg05936283	4	GAK	891971		4	887868	C	A	0.119209	0.0145	0.0033	1.11315e-05	-0.658512	0.0319625	2.60001e-94	-0.0220193	0.005124	1.72894e-05	1.18446e-09	0.820981	20	0.000331507
cg05946697	17	RASD1;RASD1	17398064		17	17409709	A	T	0.447085	-0.0122	0.0022	2.93192e-08	0.418624	0.0243513	3.09995e-66	-0.0291431	0.00552197	1.30844e-07	1.16187e-10	0.366123	20	3.25185e-05
cg05948029	7	DDC;DDC;DDC;DDC;DDC;DDC	50534420		7	50612906	A	G	0.489816	-0.009	0.0018	5.73303e-07	-0.249638	0.0301454	1.22e-16	0.0360522	0.00842281	1.86635e-05	1.47677e-07	0.921044	20	0.041332
cg05962463	2	LONRF2	100905783		2	100911582	T	G	0.356629	-0.0098	0.002	9.58367e-07	-0.288815	0.0301639	1.02e-21	0.0339318	0.00777897	1.28886e-05	1.33943e-08	0.451132	20	0.00374881
cg05967850	20	.	56115170		20	56135069	T	C	0.380791	0.0112	0.0018	4.90162e-10	0.434156	0.0226144	3.83003e-82	0.0257972	0.00435829	3.23704e-09	1.52009e-09	0.546385	20	0.000425444
cg05985881	12	PITPNM2	123472844		12	123688484	G	T	0.561102	0.0197	0.0022	3.41138e-19	-0.170344	0.0259896	5.59e-11	-0.115648	0.0218662	1.2305e-07	1.2305e-07	0.163087	16	0.0344393
cg05991609	2	.	239754343		2	239749411	C	T	0.28095	-0.0109	0.0021	2.09757e-07	-0.419916	0.0278184	1.75001e-51	0.0259576	0.00528839	9.18211e-07	4.75043e-11	0.0831053	20	1.32955e-05
cg06001343	12	C12orf65;C12orf65;C12orf65	123737606		12	123881176	G	A	0.220647	-0.0171	0.0024	1.04081e-12	0.673314	0.0340396	4.40008e-87	-0.0253968	0.00378865	2.03652e-11	6.50575e-17	0.518288	20	1.82084e-11
cg06028008	14	LTBP2	74981397		14	74981548	G	C	0.640575	0.0104	0.0021	7.33109e-07	-0.701839	0.0213346	2.44135e-237	-0.0148182	0.00302585	9.72125e-07	9.00149e-12	0.998125	20	2.51935e-06
cg06028605	16	SLC5A11	24865363		16	24702978	A	G	0.874002	0.0126	0.0023	4.29527e-08	-0.885416	0.0247317	1.07183e-280	-0.0142306	0.00262789	6.12106e-08	8.35163e-15	0.387162	20	2.33746e-09
cg06057319	20	TSHZ2	51608978		20	51153520	A	C	0.125998	-0.0239	0.0026	3.84502e-20	-0.316489	0.0487809	8.69998e-11	0.0755161	0.0142465	1.15386e-07	1.15386e-07	0.774188	4	0.0322942
cg06060754	5	RGS14	176797920		5	176797343	A	G	0.189497	0.0028	0.002	0.161513	0.861441	0.024815	4.75249e-264	0.00325037	0.00232358	0.161854	8.7261e-09	0.612053	20	0.00244227
cg06069753	15	MAPKBP1;MAPKBP1;MAPKBP1;JMJD7;JMJD7-PLA2G4B;JMJD7-PLA2G4B;MAPKBP1;MAPKBP1	42118802		15	42109975	G	T	0.298323	0.0097	0.0019	3.30334e-07	0.223458	0.0267627	6.85e-17	0.0434086	0.00996617	1.32707e-05	5.92925e-10	0.557786	20	0.000165948
cg06070519	1	CAPN8	223818990		1	223853792	C	A	0.453874	-0.0035	0.0018	0.0518419	0.321639	0.0261798	1.08e-34	-0.0108818	0.00566599	0.0547898	1.34814e-07	0.89573	20	0.037732
cg06070704	11	.	27508097		11	27507902	T	G	0.766973	-0.0152	0.002	2.96131e-14	-0.49385	0.0321857	3.90004e-53	0.0307786	0.00451938	9.73552e-12	6.33889e-18	0.101986	20	1.77414e-12
cg06085672	7	DDC;DDC;DDC;DDC;DDC;DDC	50548308		7	50642701	T	C	0.326877	-0.0105	0.002	1.52099e-07	-0.503991	0.0261977	1.77997e-82	0.0208337	0.00411344	4.08849e-07	1.64271e-09	0.610665	20	0.000459764
cg06086829	15	CD276;CD276	73992575		15	73958290	T	C	0.511382	0.0081	0.002	5.12176e-05	-0.503604	0.0243546	5.47011e-95	-0.0160841	0.00404683	7.0532e-05	1.29083e-07	0.0686132	20	0.0361278
cg06088102	22	.	35650550		22	35663523	T	C	0.438698	-0.0116	0.0018	1.16025e-10	-0.213329	0.023389	7.45001e-20	0.0543761	0.0103313	1.41547e-07	1.60854e-07	0.108576	11	0.0450199
cg06120000	16	ATP6V0D1	67480229		16	67517179	T	C	0.109824	-0.019	0.0045	2.41905e-05	0.61115	0.0427508	2.33e-46	-0.0310889	0.00767761	5.1371e-05	9.70131e-08	0.781837	20	0.0271521
cg06126055	15	MGA;MGA	41988330		15	41917075	T	C	0.25619	0.0087	0.0019	4.67322e-06	-0.279748	0.0312304	3.32e-19	-0.0310994	0.00762776	4.55942e-05	1.18118e-09	0.24708	20	0.000330591
cg06149863	15	DMXL2;DMXL2;DMXL2	51915965		15	51841844	G	C	0.493011	-0.0097	0.002	1.23461e-06	-0.397436	0.0212054	2.24001e-78	0.0244064	0.00519802	2.66166e-06	5.58271e-09	0.188836	20	0.00156249
cg06162668	2	.	638091		2	632925	G	A	0.879393	0.0275	0.0026	3.81274e-26	-0.567652	0.0298111	7.71014e-81	-0.0484452	0.00523944	2.32493e-20	6.00064e-20	0.363278	20	1.67947e-14
cg06167563	19	YJEFN3;YJEFN3	19639594		19	19648713	A	G	0.118211	-0.0152	0.0023	3.87721e-11	-0.400018	0.0402166	2.61e-23	0.0379983	0.00690317	3.70278e-08	3.36942e-09	0.696802	20	0.000943037
cg06171633	15	LTK;LTK;LTK	41806382		15	41809205	A	G	0.29992	0.0113	0.0021	7.40928e-08	0.424844	0.0224347	5.65994e-80	0.026598	0.00513867	2.26637e-07	8.65486e-10	0.127691	20	0.000242233
cg06192381	3	SEMA3B;SEMA3B;SEMA3B;SEMA3B	50305066		3	50322710	T	C	0.0746805	0.011	0.0031	0.000387598	-0.814682	0.0277442	1.57916e-189	-0.0135022	0.00383285	0.000427078	1.13068e-08	0.3852	20	0.00316456
cg06194070	9	.	96712772		9	96843245	A	G	0.0740815	0.006	0.0028	0.0321246	1.29372	0.0346257	1.55465e-301	0.00463778	0.00216785	0.032408	4.54058e-14	0.133558	20	1.27082e-08
cg06194512	10	JMJD1C	65190580		10	65152885	A	G	0.219449	0.0133	0.0027	8.39618e-07	0.548373	0.0318024	1.25999e-66	0.0242536	0.00512063	2.17499e-06	1.19613e-13	0.413822	20	3.34775e-08
cg06204229	3	ITIH4;ITIH4	52865917		3	52865798	A	G	0.0922524	-0.0153	0.0027	1.45602e-08	0.289544	0.0258312	3.68002e-29	-0.0528417	0.0104489	4.25548e-07	2.44197e-09	0.662345	20	0.00068346
cg06206136	15	CSK;CSK;CSK;CSK	75092767		15	75080150	A	C	0.244609	0.0087	0.0017	3.09371e-07	0.195091	0.0189964	9.62998e-25	0.0445946	0.00973586	4.63986e-06	9.77385e-08	0.517132	20	0.0273552
cg06221856	15	HCN4	73620555		15	73608221	A	G	0.476637	-0.0108	0.002	6.66409e-08	0.404587	0.0204851	7.97006e-87	-0.0266939	0.00512475	1.90049e-07	7.07394e-09	0.467197	20	0.00197986
cg06232075	4	.	1256182		4	1236562	G	C	0.379593	0.0064	0.002	0.00137428	0.891416	0.0238591	1.63448e-301	0.00717959	0.00225184	0.00143099	2.15832e-10	0.867063	20	6.04073e-05
cg06232680	21	KCNJ15;KCNJ15;KCNJ15	39608414		21	39575264	T	G	0.479233	-0.0122	0.002	1.06069e-09	-0.259049	0.0296103	2.16e-18	0.0470953	0.00941199	5.62222e-07	1.22711e-08	0.249657	20	0.00343446
cg06246094	15	SPTBN5	42174085		15	42191519	A	G	0.309105	-0.0075	0.002	0.000176835	-0.384434	0.0268498	1.68999e-46	0.0195092	0.00537793	0.000286021	5.20834e-08	0.720835	20	0.0145771
cg06249421	17	.	46567806		17	46596268	C	G	0.145767	-0.0093	0.0022	2.36541e-05	-0.570441	0.0274504	6.45994e-96	0.0163032	0.00393565	3.4364e-05	9.69608e-08	0.0661788	20	0.0271375
cg06260530	12	.	98691576		12	98739359	G	A	0.366813	-0.0096	0.002	1.58666e-06	0.665137	0.0309885	3.37998e-102	-0.0144331	0.00308117	2.80923e-06	5.20969e-11	0.0771647	20	1.45809e-05
cg06265050	3	KCNAB1;KCNAB1;KCNAB1;KCNAB1;KCNAB1	156174698		3	156202517	A	G	0.546925	-0.0005	0.0018	0.781183	0.912871	0.0247464	6.93007e-298	-0.000547723	0.00197186	0.781189	1.72339e-07	0.131278	20	0.0482344
cg06272112	2	ADCY3	25047318		2	25047408	G	A	0.521565	0.0011	0.002	0.582319	-0.774485	0.0244822	1.2338e-219	-0.0014203	0.00258275	0.582376	5.43226e-10	0.0742653	20	0.000152039
cg06287342	17	SREBF1;SREBF1	17721774		17	17721457	G	A	0.451478	-0.0091	0.0018	4.2914e-07	-0.34191	0.0304936	3.53999e-29	0.0266152	0.00577494	4.05113e-06	1.33915e-07	0.404999	20	0.0374804
cg06318855	6	RREB1;RREB1;RREB1;RREB1	7239209		6	7306887	C	T	0.13758	0.006	0.0041	0.143354	-0.362063	0.0547085	3.64e-11	-0.0165717	0.0115975	0.153034	3.86297e-08			0.0108117
cg06355651	1	ZNHIT6;ZNHIT6	86119906		1	86119898	G	A	0.193291	-0.0085	0.002	2.1377e-05	-0.601968	0.0261147	1.43999e-117	0.0141204	0.00337844	2.92081e-05	8.38844e-11	0.120622	20	2.34776e-05
cg06365216	17	ANKFY1	4081977		17	4081975	A	G	0.19389	0.0125	0.0019	4.7379e-11	0.26132	0.0260725	1.21e-23	0.0478341	0.00869719	3.7991e-08	8.20512e-08	0.370933	20	0.0229646
cg06366213	17	UBE2G1	4207901		17	4182859	T	C	0.364018	0.0123	0.0021	4.70898e-09	0.355351	0.036122	7.75998e-23	0.0346137	0.00687779	4.83697e-07	1.05143e-07	0.806741	20	0.0294275
cg06368141	12	HOXC9;HOXC-AS1	54393838		12	54385599	T	C	0.332668	0.0218	0.0018	9.22362e-34	-0.264808	0.0346212	2.03e-14	-0.0823238	0.0127298	9.99669e-11	9.99669e-11	0.178637	3	2.79788e-05
cg06375328	11	.	69308768		11	69314862	C	T	0.345647	-0.0026	0.0019	0.17118	-0.808556	0.021639	1.40664e-301	0.00321561	0.00235144	0.171467	3.03432e-08	0.072093	20	0.00849249
cg06385383	11	CAND1.11	10404199		11	10392568	G	T	0.482428	-0.0119	0.002	2.68142e-09	0.785592	0.0215283	1.53509e-291	-0.0151478	0.00257947	4.29405e-09	4.6447e-14	0.370553	20	1.29996e-08
cg06385411	18	NPC1	21140242		18	21085355	G	T	0.214257	-0.012	0.0018	2.61679e-11	-0.184728	0.0303949	1.22e-09	0.0649604	0.0144634	7.07718e-06	4.33306e-08	0.475125	17	0.0121274
cg06393098	19	FBXO46	46235602		19	46258993	T	G	0.609026	-0.0075	0.002	0.000176835	0.481658	0.0228632	1.59997e-98	-0.0155712	0.00421759	0.000222528	9.15258e-09	0.425918	20	0.00256163
cg06393998	5	ANKRD31	74531185		5	74499419	C	T	0.585264	-0.0115	0.002	8.92435e-09	-0.356662	0.0215145	1.01e-61	0.0322434	0.00593528	5.55706e-08	1.36217e-13	0.197085	20	3.81245e-08
cg06394964	6	.	6971749		6	6970420	C	T	0.447684	-0.0052	0.0018	0.00386606	-0.584159	0.0246423	3.15993e-124	0.00890169	0.00310415	0.00413502	6.13058e-08	0.735421	20	0.0171583
cg06423252	10	.	115861227		10	115873596	C	A	0.189297	0.0133	0.0021	2.3992e-10	-0.46477	0.0166391	1.07614e-171	-0.0286163	0.00463305	6.55152e-10	2.14056e-09	0.351066	20	0.000599102
cg06447951	1	TCEA3	23713973		1	23607503	T	G	0.825479	-0.0203	0.0032	2.24239e-10	-0.650155	0.0401371	5.17992e-59	0.0312233	0.00528589	3.48564e-09	1.86501e-11	0.0838679	20	5.21982e-06
cg06465851	2	.	68025060		2	67951861	G	A	0.332668	-0.0092	0.0018	3.20269e-07	0.639355	0.0300389	1.59002e-100	-0.0143895	0.00289537	6.70131e-07	2.81555e-12	0.89117	20	7.8802e-07
cg06466757	4	.	1255808		4	1251504	T	G	0.271366	0.0062	0.002	0.00193521	0.797599	0.0214621	2.68825e-301	0.00777333	0.00251623	0.00200649	1.2156e-07	0.611813	20	0.0340225
cg06481517	2	.	49084769		2	48981646	G	A	0.316893	0.0116	0.002	6.63149e-09	0.271579	0.021035	3.91001e-38	0.0427132	0.00807332	1.21877e-07	1.15604e-09	0.100666	20	0.000323553
cg06484146	7	VWDE	12443880		7	12466036	T	C	0.0517173	-0.0091	0.0029	0.00170145	-0.547025	0.0321872	8.92986e-65	0.0166354	0.00539101	0.00203024	1.12533e-07	0.999166	20	0.0314958
cg06484864	17	WNT9B	44942160		17	44972333	A	G	0.322883	0.0053	0.002	0.00804918	0.681786	0.023244	4.08765e-189	0.0077737	0.00294542	0.00830895	1.82955e-09	0.310031	20	0.000512057
cg06492205	2	HDAC4	240319073		2	240323661	A	C	0.761781	-0.0106	0.0019	2.41978e-08	-0.54878	0.0242246	1.27996e-113	0.0193156	0.00356567	6.05752e-08	1.1827e-07	0.0829853	20	0.0331016
cg06494872	4	DGKQ	959128		4	960713	A	G	0.341853	-0.0166	0.002	1.04111e-16	0.62083	0.0235351	2.39002e-153	-0.0267384	0.0033772	2.42657e-15	6.81658e-17	0.232425	20	1.90783e-11
cg06505273	16	.	24850292		16	24702978	A	G	0.874002	0.0126	0.0023	4.29527e-08	-0.899433	0.024084	2.97933e-301	-0.0140088	0.00258453	5.95143e-08	1.47645e-13	0.335119	20	4.1323e-08
cg06506150	12	.	98654360		12	98739359	G	A	0.366813	-0.0096	0.002	1.58666e-06	0.603229	0.0334403	9.63001e-73	-0.0159144	0.00343086	3.5079e-06	9.92872e-11	0.0822835	20	2.77886e-05
cg06509362	16	WWP2;WWP2	69970511		16	69951291	G	A	0.70627	0.0141	0.0019	1.16193e-13	-0.217206	0.0277738	5.25999e-15	-0.0649153	0.012059	7.31878e-08	7.31878e-08	0.222882	15	0.0204839
cg06514784	10	.	102422119		10	102422046	T	C	0.353834	-0.0106	0.0019	2.41978e-08	0.777823	0.021643	7.56325e-283	-0.0136278	0.00247197	3.52932e-08	6.64684e-09	0.346468	20	0.00186032
cg06517618	4	GAK;GAK	854220		4	882849	T	C	0.827875	-0.0097	0.0027	0.000327404	-0.337865	0.037501	2.06999e-19	0.0287097	0.00860327	0.000846672	4.00654e-08	0.825105	20	0.0112136
cg06523585	12	.	98669188		12	98739359	G	A	0.366813	-0.0096	0.002	1.58666e-06	0.803625	0.0280288	8.67118e-181	-0.0119459	0.00252336	2.20012e-06	1.74789e-12	0.18625	20	4.892e-07
cg06545032	11	ST5	8853505		11	8853625	A	G	0.70607	0.0112	0.0019	3.75279e-09	0.156155	0.0154238	4.30999e-24	0.0717236	0.0140795	3.50252e-07	1.45495e-09	0.694954	20	0.000407213
cg06554090	15	.	68128261		15	68104367	T	C	0.404553	-0.0133	0.002	2.93093e-11	-0.275264	0.0285412	5.19001e-22	0.0483173	0.00882552	4.3821e-08	4.3821e-08	0.0627634	20	0.0122647
cg06568872	17	CCDC47	61830333		17	61931533	G	C	0.39357	0.0132	0.0021	3.2635e-10	-0.310394	0.0264102	6.83003e-32	-0.0425266	0.00767243	2.97708e-08	6.22709e-12	0.562326	20	1.74285e-06
cg06582575	6	PACRG;PACRG;PACRG;PACRG;PARK2;PARK2;PARK2	163149167		6	163008758	A	G	0.0788738	-0.0121	0.0029	3.0139e-05	1.204	0.0330267	5.63864e-291	-0.0100498	0.00242435	3.39293e-05	3.98827e-09	0.47149	20	0.00111624
cg06582935	16	SLC5A11;SLC5A11;SLC5A11;SLC5A11;SLC5A11	24856800		16	24842818	G	C	0.170527	-0.0147	0.0025	4.10267e-09	0.408493	0.0383796	1.86999e-26	-0.0359859	0.00699188	2.64947e-07	2.88958e-10	0.544585	20	8.08739e-05
cg06586700	15	MIR4513;CSK;CSK	75081356		15	75084281	C	G	0.61881	0.011	0.0021	1.62242e-07	0.338322	0.0210026	2.21996e-58	0.0325134	0.00652702	6.31414e-07	4.40017e-10	0.450369	20	0.000123152
cg06601836	5	SLC38A9;SLC38A9;SLC38A9;SLC38A9;SLC38A9	54976375		5	54907057	C	T	0.6248	-0.0112	0.0021	9.64261e-08	0.890646	0.0238333	1.21054e-301	-0.0125751	0.00238173	1.29301e-07	9.80988e-08	0.257582	20	0.027456
cg06619301	20	.	56130942		20	56136954	C	G	0.396565	0.0111	0.0018	6.97446e-10	0.516117	0.0307369	2.82004e-63	0.0215068	0.00371534	7.09572e-09	1.96097e-09	0.313964	20	0.000548837
cg06621373	19	LOC80054;CEBPA	33794690		19	33790194	C	T	0.134385	-0.0254	0.0029	1.97654e-18	0.162517	0.023155	2.24001e-12	-0.156291	0.0285356	4.32441e-08	4.32441e-08	0.212791	14	0.0121032
cg06632797	11	.	68968215		11	68938776	A	G	0.0650958	-0.0174	0.0033	1.34411e-07	-0.887261	0.0443344	4.25006e-89	0.0196109	0.00384623	3.41934e-07	4.95486e-08	0.0979836	20	0.0138677
cg06643622	7	CTTNBP2	117437223		7	117395160	G	C	0.366214	0.0079	0.002	7.81512e-05	0.572093	0.0229382	2.7e-137	0.0138089	0.00353951	9.56483e-05	2.29443e-10	0.120319	20	6.42167e-05
cg06660385	3	.	49944155		3	49939120	T	G	0.249401	0.013	0.002	8.032e-11	-0.107507	0.0138139	7.11e-15	-0.120922	0.0242386	6.07429e-07	6.13086e-08	0.0918968	20	0.0171591
cg06663774	11	PCNXL3	65391355		11	65449055	T	C	0.230431	-0.0156	0.0029	7.47717e-08	-0.368396	0.0416495	9.13998e-19	0.0423457	0.00921344	4.30507e-06	9.77112e-09	0.908366	20	0.00273475
cg06670550	17	DDX42;DDX42	61853694		17	61853326	G	A	0.322284	-0.0117	0.0022	1.04809e-07	0.213745	0.0206182	3.51001e-25	-0.0547381	0.011568	2.22465e-06	1.26045e-07	0.557008	20	0.0352775
cg06672424	12	.	34514431		12	34366701	T	C	0.171526	-0.0107	0.002	8.79542e-08	0.457708	0.024712	1.38e-76	-0.0233773	0.00454823	2.74923e-07	1.18047e-09	0.97474	20	0.00033039
cg06681845	17	GH2;GH2;GH2;GH2	61959271		17	61993701	T	C	0.196286	-0.0129	0.0022	4.52839e-09	-0.202536	0.0184711	5.63003e-28	0.0636924	0.0123179	2.33179e-07	8.2204e-08	0.983993	20	0.0230073
cg06685949	16	C16orf88	19721858		16	19729016	C	G	0.199081	-0.0101	0.0022	4.4132e-06	0.513152	0.025363	5.09003e-91	-0.0196823	0.00439621	7.56649e-06	1.03095e-08	0.351276	20	0.00288544
cg06688770	14	TMEM90A	74892331		14	74885919	G	A	0.532748	-0.0055	0.0018	0.00224644	-0.24315	0.0202842	4.15003e-33	0.0226198	0.00763955	0.00306764	6.2979e-08	0.336013	20	0.0176266
cg06706579	3	ITIH1;ITIH1;ITIH1;ITIH1	52822276		3	52817778	A	G	0.28774	-0.0038	0.0018	0.0347628	0.443998	0.019673	8.76007e-113	-0.0085586	0.00407177	0.0355589	1.12552e-10	0.145179	20	3.15013e-05
cg06722383	6	LOC643623	125994931		6	126001568	G	A	0.557308	0.0079	0.0018	1.13931e-05	0.544635	0.0187699	4.08962e-185	0.0145051	0.00334256	1.42788e-05	1.77421e-07	0.63976	20	0.0496568
cg06723057	16	NUPR1;NUPR1	28549923		16	28510393	T	C	0.394968	0.015	0.0019	2.90928e-15	0.241251	0.0227111	2.33999e-26	0.0621759	0.00981249	2.35193e-10	4.56853e-10	0.222972	20	0.000127865
cg06726893	16	.	28870846		16	28839392	A	G	0.19369	0.0166	0.0019	2.39717e-18	-0.431452	0.0210977	5.9799e-93	-0.0384747	0.00478879	9.40861e-16	2.18724e-16	0.604308	20	6.12167e-11
cg06732599	2	.	652197		2	650980	A	G	0.122204	-0.0272	0.0024	8.97239e-30	0.285756	0.03834	9.11003e-14	-0.0951861	0.0152854	4.74619e-10	3.51987e-10	0.798483	15	9.85146e-05
cg06735127	12	.	124805929		12	124773694	A	G	0.155551	0.0091	0.003	0.00241868	-0.556646	0.0313425	1.43999e-70	-0.0163479	0.00546746	0.00278945	1.40292e-07	0.544551	20	0.039265
cg06735598	12	ATP6V0A2	124196148		12	124190582	T	C	0.272165	0.0068	0.002	0.000673859	-0.74515	0.0201282	5.40565e-300	-0.00912568	0.00269532	0.000709838	5.00397e-12	0.883961	20	1.40052e-06
cg06765237	19	GATAD2A;GATAD2A	19585767		19	19558468	A	G	0.119808	-0.0152	0.0023	3.87721e-11	0.664578	0.028787	6.3999e-118	-0.0228717	0.00359985	2.10476e-10	3.83275e-15	0.565275	20	1.07272e-09
cg06783011	12	.	113575922		12	113574962	C	A	0.131789	0.0164	0.0034	1.4104e-06	-1.01038	0.0413237	4.98995e-132	-0.0162315	0.00342993	2.21968e-06	9.20886e-08	0.542328	20	0.0257738
cg06785542	20	.	24719803		20	24720026	G	A	0.413738	-0.0056	0.0019	0.00320491	0.404925	0.0205909	4.27998e-86	-0.0138297	0.00474464	0.00355902	1.23748e-08	0.320443	20	0.00346348
cg06792086	12	TPCN1;TPCN1;TPCN1	113724228		12	113678791	T	A	0.115415	0.0194	0.0038	3.30334e-07	0.751764	0.0455733	3.94003e-61	0.025806	0.00529133	1.07694e-06	1.64486e-09	0.998796	20	0.000460365
cg06826602	16	PKD1;PKD1;PKD1;PKD1	2142062		16	2199788	G	T	0.80611	0.0162	0.0022	1.78967e-13	-0.437877	0.034027	6.76996e-38	-0.0369967	0.00578865	1.64543e-10	3.50872e-10	0.496303	20	9.82024e-05
cg06833564	16	FAM100A	4665307		16	4663805	A	G	0.151158	0.01	0.0026	0.000119986	-0.499225	0.0294941	2.88004e-64	-0.020031	0.00534084	0.00017645	2.63466e-08	0.114511	20	0.0073739
cg06840243	17	UBE2O	74442338		17	74442440	G	C	0.602037	0.0089	0.0019	2.81041e-06	-1.18981	0.0338046	2.25479e-271	-0.00748022	0.00161098	3.42938e-06	3.47431e-09	0.975339	20	0.000972393
cg06847750	17	LRRC48;LRRC48;LRRC48;LRRC48	17908375		17	17941364	G	A	0.633786	0.0102	0.0018	1.45602e-08	-0.388156	0.0230533	1.30002e-63	-0.0262781	0.0048929	7.84489e-08	6.344e-11	0.659465	20	1.77556e-05
cg06863994	17	KANSL1-AS1;KANSL1	44272150		17	44126765	A	C	0.0732827	0.0184	0.0025	1.8391e-13	-0.440935	0.0258708	3.89e-65	-0.0417295	0.00617583	1.40966e-11	1.49151e-15	0.352514	6	4.17444e-10
cg06866163	6	.	28557486		6	28569949	T	C	0.652556	0.0005	0.0019	0.792429	0.827318	0.0227936	1.87052e-288	0.000604363	0.00229664	0.792434	4.83995e-08	0.294984	20	0.0135461
cg06880420	1	NR5A2;NR5A2	200119987		1	200120033	T	C	0.0788738	-0.0094	0.0031	0.00242732	0.951643	0.0379192	5.41987e-139	-0.00987765	0.00328122	0.00260934	8.30041e-08	0.207002	20	0.0232313
cg06887667	20	.	56131060		20	56135069	T	C	0.380791	0.0112	0.0018	4.90162e-10	0.386796	0.0327585	3.57002e-32	0.0289558	0.00526023	3.69863e-08	8.40993e-08	0.459873	20	0.0235378
cg06922599	12	.	3427727		12	3430153	G	T	0.36242	0.0072	0.0018	6.33425e-05	-0.553673	0.0224741	5.19988e-134	-0.0130041	0.00329359	7.87095e-05	7.77944e-08	0.0583716	20	0.0217732
cg06926300	10	.	102397718		10	102397703	T	C	0.154353	0.0084	0.0025	0.000779425	-0.536818	0.0263751	4.34985e-92	-0.0156478	0.0047201	0.000916005	1.03706e-07	0.112446	20	0.0290253
cg06933384	5	COL4A3BP;COL4A3BP;COL4A3BP;POLK	74808293		5	74681500	A	C	0.284345	-0.0125	0.002	4.10453e-10	0.528818	0.0283689	1.49998e-77	-0.0236376	0.00398894	3.108e-09	5.05345e-16	0.365389	20	1.41437e-10
cg06936155	1	.	91192451		1	91189731	T	C	0.301917	0.0106	0.002	1.15803e-07	-0.736163	0.0227234	3.04895e-230	-0.014399	0.00275291	1.69081e-07	2.56084e-09	0.0930476	20	0.000716729
cg06941159	16	SH2B1;SH2B1;SH2B1;SH2B1;SH2B1;SH2B1;SH2B1;SH2B1	28875210		16	28565667	G	C	0.338658	0.0156	0.0019	2.20221e-16	0.828817	0.0221844	1.71834e-301	0.018822	0.00234713	1.06471e-15	1.3062e-15	0.902642	20	3.65581e-10
cg06947648	9	NAMA;NAMA	102120111		9	102152341	G	C	0.226837	0.0055	0.0024	0.0219249	0.53308	0.0277004	1.57003e-82	0.0103174	0.00453395	0.0228706	1.61871e-10	0.0985141	20	4.53046e-05
cg06951404	15	EHD4	42192071		15	42204258	C	A	0.411342	-0.0068	0.0018	0.000158234	-0.644117	0.0232467	5.61593e-169	0.0105571	0.00282038	0.00018173	3.02443e-10	0.220735	20	8.4648e-05
cg06952422	6	ITPR3	33647685		6	33606524	C	G	0.072484	0.0104	0.0029	0.000335523	0.521157	0.0325943	1.51997e-57	0.0199556	0.00570279	0.000466534	7.57967e-09	0.178368	20	0.00212141
cg06953865	19	ISYNA1;ISYNA1;ISYNA1	18549723		19	18557657	T	C	0.244409	-0.0104	0.0023	6.13336e-06	-0.756526	0.021385	3.91855e-274	0.013747	0.00306495	7.28288e-06	2.169e-10	0.134309	20	6.07062e-05
cg06962749	3	EEFSEC	127958960		3	128047236	A	G	0.13758	-0.0136	0.0027	4.72793e-07	0.646626	0.0392583	5.91996e-61	-0.0210323	0.00436641	1.45854e-06	4.5112e-08	0.258193	20	0.012626
cg06967469	5	CCNO	54529626		5	54516058	T	A	0.15655	0.0092	0.0028	0.00101724	-1.36215	0.0364531	1.33793e-301	-0.00675404	0.00206351	0.0010638	8.08684e-09	0.218268	20	0.00226335
cg06999891	17	SMG6;SMG6	2147265		17	2147291	C	T	0.577476	-0.0122	0.0018	1.22038e-11	0.263094	0.0221096	1.18999e-32	-0.0463713	0.00787363	3.87518e-09	7.08398e-10	0.43093	20	0.000198267
cg07002902	4	DGKQ	960520		4	960713	A	G	0.341853	-0.0166	0.002	1.04111e-16	0.631532	0.0237116	2.74996e-156	-0.0262853	0.00331712	2.29735e-15	1.3554e-19	0.272543	20	3.7935e-14
cg07007312	4	DGKQ	961505		4	980464	G	A	0.459465	-0.0162	0.002	5.49592e-16	0.449443	0.025287	1.12998e-70	-0.0360446	0.00489027	1.69764e-13	7.98033e-15	0.209486	20	2.23354e-09
cg07013680	15	SPTBN5;SPTBN5	42186124		15	42191067	A	C	0.314097	-0.0068	0.002	0.000673859	0.430429	0.0194887	4.29987e-108	-0.0157982	0.00470126	0.000778255	5.14801e-08	0.224011	20	0.0144083
cg07029024	11	.	65249342		11	65249469	T	A	0.156749	0.0217	0.0626	0.728858	1.37442	0.0370531	3.6263e-301	0.0157885	0.0455486	0.728869	4.68058e-08	0.971108	20	0.0131
cg07034173	11	PIH1D2;PIH1D2;PIH1D2;C11orf57;C11orf57;PIH1D2;C11orf57	111944890		11	111607051	A	G	0.304513	-0.0157	0.0019	1.41868e-16	-0.200041	0.0294659	1.13e-11	0.0784839	0.014962	1.55817e-07	1.55817e-07	0.0897376	6	0.0436102
cg07036112	16	PKD1;MIR1225;PKD1	2140438		16	2165630	C	T	0.226637	-0.0176	0.0025	1.9224e-12	0.374381	0.0469377	1.50999e-15	-0.0470109	0.00890675	1.30514e-07	1.30514e-07	0.134104	15	0.0365285
cg07036561	15	JMJD7;MAPKBP1;MAPKBP1;JMJD7-PLA2G4B;JMJD7-PLA2G4B	42118869		15	42102579	A	T	0.152955	-0.0101	0.0019	1.06196e-07	0.218783	0.0285245	1.72e-14	-0.0461645	0.0105662	1.24785e-05	1.90739e-08	0.860612	20	0.00533843
cg07042489	5	SLC38A9	54986862		5	54894233	C	T	0.564896	-0.0084	0.0021	6.33425e-05	-1.02129	0.0273419	2.3199e-301	0.00822492	0.00206799	6.9714e-05	1.1819e-09	0.185704	20	0.000330791
cg07067577	17	SH3D20	43506829		17	43850645	T	C	0.163139	0.0181	0.0024	4.64003e-14	0.81731	0.0350814	4.69997e-120	0.0221458	0.00308648	7.22571e-13	1.75822e-29	0.976273	11	4.92093e-24
cg07079724	4	CPLX1	780591		4	759640	A	G	0.194688	-0.0072	0.0022	0.00106515	-0.814414	0.0270758	9.10412e-199	0.00884071	0.00271727	0.00113982	9.32276e-08	0.0866791	20	0.0260926
cg07083818	19	KIAA1683;KIAA1683;KIAA1683	18385672		19	18391171	T	C	0.436502	-0.0161	0.002	8.2794e-16	0.147016	0.0214127	6.60998e-12	-0.109512	0.0209637	1.75219e-07	1.75219e-07			0.0490404
cg07087779	16	.	2194837		16	2199788	G	T	0.80611	0.0162	0.0022	1.78967e-13	-0.474059	0.0275966	3.87006e-66	-0.034173	0.00504918	1.30551e-11	2.92059e-12	0.224717	20	8.17419e-07
cg07093324	2	ACTR3	114652143		2	114878606	T	G	0.244209	-0.0106	0.0025	2.2352e-05	0.221993	0.0293169	3.67e-14	-0.0477493	0.0129069	0.000216013	5.65236e-08	0.968518	4	0.0158199
cg07095956	16	SLC5A11;SLC5A11;SLC5A11;SLC5A11;SLC5A11	24887744		16	24830750	C	T	0.132188	-0.0152	0.0025	1.20183e-09	0.892703	0.033962	2.82011e-152	-0.0170269	0.00287442	3.14971e-09	1.15724e-14	0.214034	20	3.2389e-09
cg07104417	11	.	69259247		11	69257221	G	A	0.588059	-0.0161	0.002	8.2794e-16	0.561759	0.0249058	1.19e-112	-0.02866	0.0037802	3.41304e-14	2.10975e-23	0.516721	20	5.90479e-18
cg07104495	17	MIF4GD	73266070		17	73255808	T	C	0.126597	-0.0105	0.0024	1.21432e-05	0.886982	0.0254496	3.8957e-266	-0.0118379	0.00272704	1.41879e-05	1.56157e-08	0.227923	20	0.00437053
cg07105533	3	VGLL4;VGLL4;VGLL4;VGLL4;VGLL4;VGLL4	11603204		3	11603229	G	T	0.199681	0.0072	0.0023	0.00174548	0.409282	0.0360801	7.96997e-30	0.0175918	0.00582965	0.00254753	6.83815e-10	0.53791	20	0.000191387
cg07110487	6	.	27515380		6	27564879	C	T	0.0209665	-0.0145	0.0031	2.90508e-06	1.2073	0.0524303	2.52001e-117	-0.0120103	0.00262016	4.56586e-06	6.32883e-08	0.690911	20	0.0177132
cg07112997	20	UQCC1;UQCC1;UQCC1	33929992		20	33971914	T	C	0.527556	0.013	0.0018	5.11448e-13	0.445573	0.0248684	8.65009e-72	0.0291759	0.00435558	2.10556e-11	2.28562e-08	0.357317	20	0.00639702
cg07123069	12	HOXC11	54367250		12	54346869	C	T	0.653554	-0.0293	0.0023	3.58367e-37	-0.249064	0.0297025	5.06001e-17	0.11764	0.0167959	2.48518e-12	2.48518e-12	0.122373	3	6.95555e-07
cg07135051	20	.	56153533		20	56136536	G	A	0.396965	0.0109	0.002	5.03698e-08	0.478073	0.0245349	1.45999e-84	0.0227999	0.00434402	1.53287e-07	2.66173e-09	0.119962	20	0.000744967
cg07144408	5	.	54866037		5	54879845	G	A	0.614816	-0.0099	0.0021	2.4256e-06	-0.286597	0.0150937	2.14995e-80	0.0345433	0.00754982	4.75367e-06	1.53448e-07	0.225121	20	0.0429473
cg07153724	1	.	210396183		1	210396062	G	A	0.272564	-0.0091	0.002	5.36459e-06	-0.299475	0.0246485	5.74995e-34	0.0303865	0.00713129	2.03505e-05	5.33357e-09	0.375542	20	0.00149277
cg07161784	2	.	388265		2	401019	C	T	0.36881	0.0087	0.0022	7.66803e-05	-0.477387	0.0291543	2.90997e-60	-0.0182242	0.00474091	0.000121029	4.20073e-09	0.858416	20	0.0011757
cg07162154	11	.	68969016		11	68938776	A	G	0.0650958	-0.0174	0.0033	1.34411e-07	-0.97765	0.0453107	2.98006e-103	0.0177978	0.00347477	3.02301e-07	6.29008e-11	0.106024	20	1.76047e-05
cg07163735	17	MAPT;MAPT;MAPT;MAPT;MAPT;MAPT;LOC100128977;LOC100130148;MAPT;MAPT;MAPT;MAPT;MAPT;MAPT	43971906		17	44072984	G	A	0.0876597	0.0181	0.0024	4.64003e-14	0.66781	0.0298326	5.47996e-111	0.0271035	0.00379231	8.87196e-13	3.71953e-23			1.04103e-17
cg07170929	4	NOP14;NOP14;NOP14	2955484		4	2961713	A	T	0.323482	-0.0109	0.0022	7.24996e-07	0.947236	0.0253513	1.47878e-301	-0.0115072	0.00234288	9.03574e-07	1.44142e-10	0.928963	20	4.03427e-05
cg07175786	9	.	113940603		9	113590448	A	G	0.689896	-0.0008	0.0018	0.656721	-0.252158	0.0294511	1.11e-17	0.00317261	0.00714799	0.657153	3.91383e-08	0.167149	6	0.0109541
cg07179825	1	WARS2;WARS2	119635157		1	119640728	T	C	0.317093	0.0175	0.002	2.13353e-18	0.181454	0.0258415	2.19e-12	0.0964432	0.0176105	4.3394e-08	4.3394e-08	0.64745	6	0.0121452
cg07183361	10	FANK1	127671924		10	127674508	A	G	0.412939	-0.012	0.0044	0.00638602	0.954388	0.0255482	1.99647e-301	-0.0125735	0.00462255	0.00652753	1.73821e-07	0.440375	20	0.0486491
cg07190885	14	SPTB;SPTB	65239487		14	65239894	T	C	0.0796725	0.0094	0.0031	0.00242732	-1.08508	0.0366248	6.74139e-193	-0.00866298	0.00287186	0.00255711	5.31899e-08	0.0702315	20	0.0148868
cg07221576	7	C7orf49;C7orf49;C7orf49;C7orf49;C7orf49;C7orf49;C7orf49;C7orf49;C7orf49	134853876		7	134685747	C	T	0.313099	0.0059	0.002	0.00317774	-0.893992	0.0239254	1.40656e-301	-0.00659961	0.00224412	0.00327314	2.48601e-08	0.375248	20	0.00695786
cg07225641	3	LRRC2;TDGF1	46618325		3	46585022	T	C	0.243011	0.01	0.0024	3.09086e-05	0.411106	0.0267391	2.42001e-53	0.0243246	0.0060485	5.78044e-05	5.32588e-08	0.474447	20	0.0149061
cg07238832	11	BDNF;BDNF;BDNF;BDNF;BDNF;BDNF;BDNF;BDNF;BDNF;BDNF;BDNF;BDNF;BDNF;BDNF;BDNF;BDNF;BDNFOS;BDNF;BDNF	27681475		11	27700125	T	C	0.752995	0.0173	0.0021	1.74974e-16	0.288254	0.0261594	3.09002e-28	0.0600165	0.00909615	4.16697e-11	4.05642e-14	0.124827	20	1.13532e-08
cg07242169	16	TMEM219;TMEM219;TMEM219;TMEM219	29974702		16	29988941	G	A	0.348842	0.0165	0.0018	4.87871e-20	0.26502	0.0230317	1.21999e-30	0.0622594	0.00868367	7.51512e-13	7.51512e-13	0.118063	19	2.10334e-07
cg07244550	7	.	116978300		7	117199533	A	G	0.582069	0.0125	0.0018	3.79953e-12	-0.443318	0.0257973	3.45995e-66	-0.0281965	0.00437929	1.20584e-10	1.22836e-12	0.445099	20	3.43795e-07
cg07252275	15	NEO1;NEO1;NEO1	73449219		15	73423397	T	C	0.269569	0.0098	0.002	9.58367e-07	-0.553687	0.0254591	7.2002e-105	-0.0176995	0.0037027	1.75144e-06	1.47127e-09	0.196379	20	0.000411782
cg07257121	8	EBF2	25895095		8	25891545	G	T	0.348442	-0.0109	0.0018	1.39934e-09	0.255963	0.0184234	6.94995e-44	-0.0425843	0.00767121	2.83748e-08	4.56434e-08	0.307045	20	0.0127747
cg07274340	1	.	26124005		1	26118650	A	G	0.909145	0.0113	0.0024	2.49751e-06	0.279986	0.0269382	2.65001e-25	0.0403592	0.00941036	1.7964e-05	7.02229e-08	0.733233	20	0.0196541
cg07281649	17	KANSL1;KANSL1;KANSL1	44248599		17	44062603	G	A	0.390775	0.0014	0.002	0.483927	0.349575	0.0260286	4.00997e-41	0.00400486	0.005729	0.48452	3.69304e-16			1.03361e-10
cg07298766	17	KANSL1;KANSL1;KANSL1	44111831		17	44203520	T	C	0.0866613	0.0181	0.0024	4.64003e-14	-0.403368	0.0489002	1.6e-16	-0.0448722	0.00806184	2.60658e-08	5.7859e-11	0.970345	6	1.61936e-05
cg07302471	3	RAD54L2	51657172		3	51586840	C	T	0.00998403	-0.0197	0.0049	5.80974e-05	-1.73523	0.0651144	1.83999e-156	0.011353	0.00285579	7.02547e-05	6.81731e-11	0.194131	10	1.90804e-05
cg07305740	20	.	51364937		20	51113200	T	C	0.128594	-0.0239	0.0026	3.84502e-20	-0.508637	0.0353833	7.42003e-47	0.0469883	0.00606746	9.6103e-15	1.85085e-17	0.544733	20	5.18017e-12
cg07319276	14	TRAF3;TRAF3;TRAF3;TRAF3	103348741		14	103377354	G	T	0.186901	0.0145	0.0027	7.85751e-08	-1.15557	0.0309314	1.8065e-301	-0.0125479	0.00236053	1.06231e-07	2.4394e-10	0.508108	20	6.82743e-05
cg07324110	17	SREBF1;SREBF1	17728004		17	17732319	T	C	0.4375	-0.0106	0.002	1.15803e-07	0.34387	0.0256731	6.53992e-41	-0.0308256	0.00625493	8.29867e-07	4.8609e-10	0.949518	20	0.000136047
cg07350151	17	.	43466231		17	43488792	C	T	0.086861	0.0164	0.0026	2.83227e-10	0.618368	0.0369048	5.13988e-63	0.0265214	0.00449267	3.5639e-09	1.59556e-18	0.0577713	20	4.46567e-13
cg07368061	17	MAPT;MAPT;MAPT;MAPT;MAPT;MAPT	44090862		17	44097235	C	G	0.086262	0.0182	0.0024	3.36788e-14	-0.658094	0.0216339	3.02773e-203	-0.0276556	0.00375851	1.86491e-13	1.26095e-33	0.186253	4	3.52915e-28
cg07386061	3	NISCH	52492874		3	52506426	T	C	0.963059	0.0245	0.0036	1.0066e-11	0.841283	0.0521391	1.43998e-58	0.0291222	0.00464423	3.59637e-10	3.66203e-15	0.28173	20	1.02493e-09
cg07394127	5	SH3PXD2B;SH3PXD2B	171847737		5	171812621	C	A	0.63119	0.0094	0.002	2.60161e-06	-0.843602	0.0225744	1.21053e-301	-0.0111427	0.00238946	3.11235e-06	4.05355e-09	0.494676	20	0.00113451
cg07399572	2	AFF3;AFF3	100404164		2	100407910	A	G	0.898562	-0.0159	0.0025	2.01754e-10	0.886614	0.0304008	5.52059e-187	-0.0179334	0.00288599	5.16665e-10	7.76429e-10	0.310302	20	0.000217308
cg07400877	20	.	45440085		20	45475380	T	G	0.0856629	-0.0042	0.0026	0.106227	0.346365	0.0358471	4.36e-22	-0.0121259	0.00761072	0.111099	1.80039e-09	0.986542	20	0.000503896
cg07415816	16	CORO7;CORO7;CORO7;CORO7-PAM16	4467684		16	4470027	T	G	0.669329	-0.0118	0.002	3.63502e-09	-0.332701	0.0245503	7.73005e-42	0.0354673	0.00655641	6.31804e-08	1.75999e-10	0.139438	20	4.92589e-05
cg07431229	18	EMILIN2	2848372		18	2846499	C	T	0.440096	-0.0161	0.0019	2.37751e-17	0.172978	0.0256837	1.64e-11	-0.0930754	0.0176532	1.34626e-07	1.34626e-07			0.0376793
cg07444963	11	.	69025650		11	69073681	C	T	0.377396	-0.0047	0.0022	0.0326498	-0.261513	0.0284169	3.49e-20	0.0179723	0.00863629	0.0374316	1.48404e-07	0.0692439	20	0.0415355
cg07451762	16	.	28383216		16	28336882	C	T	0.335264	0.0127	0.0019	2.32173e-11	0.871869	0.0239061	3.25159e-291	0.0145664	0.00221552	4.87517e-11	5.21118e-20	0.580486	20	1.45851e-14
cg07452809	2	LOC101060091	114601038		2	114602796	A	C	0.905152	0.0106	0.0035	0.00245713	-1.66567	0.0446221	5.70986e-301	-0.00636382	0.00210817	0.00253902	6.07521e-08	0.898146	20	0.0170033
cg07453773	11	ST5;ST5;ST5	8779319		11	8818833	A	G	0.563099	0.013	0.0019	7.80377e-12	0.411662	0.0235173	1.31999e-68	0.0315793	0.00495549	1.85859e-10	9.00592e-14	0.959507	20	2.52058e-08
cg07453911	19	YJEFN3	19645610		19	19648713	A	G	0.118211	-0.0152	0.0023	3.87721e-11	-0.26447	0.0183099	2.72996e-47	0.0574734	0.00956369	1.86041e-09	2.63154e-11	0.286341	20	7.36518e-06
cg07467649	7	BAZ1B	72856462		7	72989390	G	A	0.120407	-0.0131	0.0021	4.42931e-10	0.60439	0.0320972	4.28992e-79	-0.0216747	0.00366028	3.18815e-09	1.84725e-09	0.479106	20	0.000517011
cg07469753	3	DNAH1	52419359		3	52431671	A	G	0.132788	-0.0167	0.0022	3.17669e-14	0.245039	0.0257137	1.58e-21	-0.0681524	0.0114784	2.89518e-09	3.70893e-12	0.869176	20	1.03806e-06
cg07475654	2	PNKD;TMBIM1	219151444		2	219151218	C	A	0.629393	-0.0106	0.0018	3.88801e-09	-0.46496	0.0185011	2.24997e-139	0.0227977	0.00397616	9.83298e-09	7.04542e-08	0.346545	20	0.0197188
cg07482871	3	LAMB2;LAMB2	49166107		3	48746427	G	C	0.888778	0.0146	0.0024	1.17709e-09	0.394676	0.0355265	1.13e-28	0.0369924	0.00693294	9.51559e-08	1.34343e-08	0.111565	20	0.00376
cg07483811	18	EMILIN2	2846237		18	2846499	C	T	0.440096	-0.0161	0.0019	2.37751e-17	-0.468349	0.0243058	9.7698e-83	0.0343761	0.00443174	8.71073e-15	2.92419e-15	0.219777	10	8.18426e-10
cg07505478	16	.	29193318		16	29093939	T	C	0.280351	-0.0009	0.0021	0.668235	1.00998	0.0280399	4.15204e-284	-0.000891105	0.00207939	0.668257	2.70429e-08	0.33137	20	0.0075688
cg07508782	17	MGC57346-CRHR1;MGC57346-CRHR1	43783158		17	44018519	C	T	0.162939	0.0172	0.0024	7.68458e-13	0.240903	0.0356476	1.4e-11	0.071398	0.0145215	8.80064e-07	7.2349e-10	0.216098	17	0.000202491
cg07517476	17	.	44989711		17	44951777	A	G	0.307109	0.0062	0.002	0.00193521	0.769148	0.0205821	1.21062e-301	0.00806087	0.00260921	0.00200569	3.90728e-11	0.250318	20	1.09357e-05
cg07519816	18	.	53447596		18	53442108	C	G	0.373602	0.0105	0.002	1.52099e-07	0.500708	0.0264891	1.09002e-79	0.0209703	0.00414555	4.22534e-07	2.38554e-11	0.149034	20	6.67669e-06
cg07531056	14	LTBP2	75013390		14	75004136	A	C	0.626398	-0.0066	0.0021	0.00167307	-0.275912	0.0234231	4.98003e-32	0.0239207	0.00787737	0.00239238	4.84206e-09	0.081619	20	0.0013552
cg07531174	5	.	115776510		5	115630303	C	T	0.515974	-0.0089	0.0019	2.81041e-06	-0.810423	0.0301747	6.84997e-159	0.0109819	0.00237984	3.93942e-06	1.17829e-07	0.64058	20	0.032978
cg07540596	2	CHST10	101013085		2	100913361	C	T	0.838059	-0.0131	0.0019	5.39646e-12	0.716816	0.0306598	6.87991e-121	-0.0182753	0.00276347	3.76188e-11	1.10484e-12	0.0751921	20	3.09223e-07
cg07545037	12	HOXC4;HOXC5;HOXC6;HOXC6	54423920		12	54421810	C	T	0.405152	0.0219	0.002	6.64476e-28	-0.157464	0.0239615	4.98001e-11	-0.139079	0.0246827	1.75369e-08	1.75369e-08	0.342565	13	0.00490824
cg07554030	17	NAGLU	40687935		17	40583421	G	A	0.357029	0.0143	0.0021	9.79223e-12	0.375106	0.0252177	4.80996e-50	0.0381226	0.00615717	5.95686e-10	2.7393e-15	0.944361	20	7.66677e-10
cg07568117	16	PKD1;PKD1	2139114		16	2199788	G	T	0.80611	0.0162	0.0022	1.78967e-13	-0.630885	0.027738	1.63001e-114	-0.0256782	0.00366537	2.45883e-12	4.12153e-14	0.355158	20	1.15354e-08
cg07581354	21	KCNJ15;KCNJ15;KCNJ15;KCNJ15;KCNJ15;KCNJ15;KCNJ15	39631830		21	39621213	C	T	0.506989	-0.0112	0.0018	4.90162e-10	-0.347266	0.0320789	2.61002e-27	0.0322519	0.00597857	6.86787e-08	1.06823e-08	0.240265	20	0.00298977
cg07587746	3	IFT122;IFT122;IFT122;IFT122	129180151		3	129142741	C	T	0.392372	0.0097	0.0024	5.30726e-05	1.01949	0.0455246	4.47989e-111	0.00951457	0.00239215	6.96703e-05	1.83223e-10	0.152864	20	5.12806e-05
cg07598930	3	ALAS1;ALAS1	52233294		3	52238677	T	C	0.410743	-0.0093	0.0017	4.48544e-08	-0.242404	0.0215755	2.74e-29	0.0383657	0.00780027	8.72046e-07	7.37411e-08	0.0809788	20	0.0206387
cg07607196	3	CYB561D2;CYB561D2;NPRL2;CYB561D2;CYB561D2;CYB561D2	50388823		3	50255305	G	A	0.271366	0.0064	0.0025	0.0104672	-1.19284	0.0319257	1.55447e-301	-0.00536534	0.00210075	0.010649	4.89449e-08	0.0873143	20	0.0136987
cg07620562	3	.	124933890		3	124938103	A	G	0.237021	0.0098	0.0028	0.000465258	-0.361916	0.0303896	1.06e-32	-0.0270781	0.00806379	0.000785127	1.76419e-08	0.255708	16	0.00493763
cg07621749	15	LTK;LTK;LTK	41806141		15	41808280	T	C	0.492812	0.0111	0.002	2.8567e-08	0.310366	0.0237692	5.75999e-39	0.0357642	0.00700194	3.26007e-07	1.3463e-09	0.16055	20	0.000376803
cg07627002	11	PACS1	65849129		11	65950074	C	T	0.28754	0.0137	0.0025	4.25326e-08	0.932124	0.0249424	1.15151e-301	0.0146976	0.00271073	5.89304e-08	6.59683e-12	0.290306	20	1.84633e-06
cg07657307	19	.	4077471		19	4070163	G	C	0.201677	-0.0096	0.0026	0.000222228	-1.11643	0.0299193	9.4178e-301	0.00859881	0.00234022	0.000238443	8.90755e-09	0.710291	20	0.00249306
cg07694386	16	TMEM219;TMEM219	29972493		16	30003076	A	G	0.350839	0.0165	0.0018	4.87871e-20	0.260528	0.0315293	1.42e-16	0.0633329	0.010319	8.38149e-10	8.38149e-10	0.141606	18	0.000234582
cg07701329	13	.	51190475		13	51221618	A	C	0.85643	0.0316	0.0026	5.4729e-34	0.295802	0.0445143	3.03001e-11	0.106828	0.0183222	5.52508e-09	5.52508e-09			0.00154637
cg07711099	17	DNAH2	7621575		17	7625063	C	T	0.612021	-0.0062	0.0022	0.00482964	-0.520324	0.0252155	1.33001e-94	0.0119157	0.00426738	0.00523411	4.38286e-09	0.375085	11	0.00122668
cg07725185	1	SEPN1;SEPN1	26139154		1	26140573	A	C	0.697484	0.0105	0.0022	1.81748e-06	0.574084	0.0345243	4.34004e-62	0.01829	0.00398692	4.48579e-06	4.13014e-08	0.265224	20	0.0115595
cg07734047	15	NEO1;NEO1;NEO1	73563188		15	73346548	G	C	0.209265	0.0098	0.002	9.58367e-07	-0.456636	0.0215471	1.11998e-99	-0.0214613	0.00449541	1.80556e-06	8.98966e-09	0.337647	20	0.00251604
cg07736657	16	IQCK	19777512		16	19737425	G	A	0.21226	-0.009	0.0026	0.000537097	0.805983	0.0274003	3.51737e-190	-0.0111665	0.00324813	0.000586425	2.07481e-09	0.275269	20	0.0005807
cg07739054	9	.	102177810		9	102162570	T	C	0.0455272	-0.0157	0.0027	6.07011e-09	-0.879819	0.0423054	4.62002e-96	0.0178446	0.00318651	2.14305e-08	2.6722e-10	0.052751	20	7.47899e-05
cg07755896	2	.	460967		2	547662	A	G	0.130791	-0.0152	0.0036	2.41905e-05	-0.610364	0.0499997	2.83998e-34	0.0249032	0.00624095	6.59941e-05	3.88167e-08	0.489791	20	0.0108641
cg07784042	2	.	67893948		2	67952260	G	A	0.334665	-0.0094	0.0018	1.76789e-07	-0.283464	0.0290226	1.55999e-22	0.0331612	0.00720071	4.11941e-06	1.73049e-08	0.976678	20	0.0048433
cg07791160	4	.	26464698		4	26464261	A	G	0.101438	0.0138	0.0029	1.9492e-06	0.380435	0.0292412	1.07001e-38	0.0362743	0.00811675	7.85622e-06	6.92759e-08	0.240779	12	0.019389
cg07795005	12	FAIM2	50276984		12	50270855	G	T	0.253794	0.0104	0.002	1.99288e-07	-0.337201	0.0211351	2.65001e-57	-0.0308421	0.00623826	7.65243e-07	6.38059e-10	0.296122	20	0.00017858
cg07802362	1	DNM3;DNM3	172313798		1	172364012	A	G	0.585463	-0.0174	0.0019	5.29196e-20	-0.188744	0.0249787	4.15001e-14	0.0921884	0.0158172	5.59747e-09	5.35644e-11	0.121717	17	1.49917e-05
cg07803284	3	ETV5	185812471		3	185802823	T	C	0.401957	-0.0122	0.0021	6.26508e-09	-0.477249	0.0496836	7.56002e-22	0.0255632	0.00514238	6.65822e-07	1.00231e-09	0.14592	20	0.000280528
cg07809166	16	.	28267346		16	28208556	A	G	0.219449	0.0045	0.0022	0.0408101	-0.259008	0.0207419	8.77011e-36	-0.017374	0.00860715	0.0435337	9.47609e-11	0.395213	20	2.65218e-05
cg07811690	14	.	71806671		14	72022750	A	G	0.874201	0.0068	0.0021	0.00120331	-0.486383	0.0311592	6.26001e-55	-0.0139808	0.0044095	0.00152127	4.61287e-08	0.255194	20	0.0129105
cg07817266	17	MGC57346-CRHR1;MGC57346-CRHR1	43765890		17	43765881	C	T	0.252196	0.0162	0.0021	1.21662e-14	0.387566	0.0244558	1.46001e-56	0.0417993	0.00602629	4.02905e-12	1.62704e-22	0.44733	12	4.55379e-17
cg07847101	7	AGAP3;AGAP3	150785000		7	150761314	A	G	0.237819	0.011	0.0021	1.62242e-07	0.447712	0.026423	2.12997e-64	0.0245694	0.00490953	5.60307e-07	1.79202e-08	0.0863315	20	0.00501552
cg07878019	17	ZZEF1	3978447		17	3978268	C	T	0.175519	0.0154	0.0023	2.14712e-11	0.328112	0.027519	8.97e-33	0.0469352	0.00803948	5.28037e-09	8.3843e-11	0.996888	20	2.3466e-05
cg07880002	7	ZKSCAN5;ZKSCAN5	99101263		7	99101280	C	G	0.109425	-0.02	0.0035	1.10166e-08	1.13043	0.0402739	2.36436e-173	-0.0176923	0.00315966	2.15061e-08	1.12556e-07	0.483413	20	0.0315024
cg07885971	15	ADPGK-AS1	73078193		15	73082594	C	A	0.226637	-0.0139	0.003	3.59824e-06	-0.463813	0.0319611	1.02001e-47	0.029969	0.0067898	1.01562e-05	1.79477e-08	0.250093	20	0.00502323
cg07889827	10	.	93443413		10	93506782	A	G	0.46266	-0.0073	0.0021	0.000508591	-0.877729	0.0234944	1.80639e-301	0.00831692	0.00240287	0.000537695	1.08081e-07	0.0511967	20	0.0302499
cg07918978	3	TKT;TKT;TKT	53290343		3	53308159	T	C	0.239217	-0.007	0.0024	0.00353794	0.565175	0.0253133	2.01003e-110	-0.0123855	0.00428255	0.00382683	7.47612e-09	0.811549	20	0.00209242
cg07938642	19	PDE4C;PDE4C	18338579		19	18315196	A	G	0.351837	0.0178	0.002	5.58467e-19	0.197206	0.0257914	2.07e-14	0.0902609	0.0155629	6.64141e-09	3.37405e-14	0.0679673	16	9.44333e-09
cg07950457	12	CRADD;LOC101928731;LOC101928731	94121776		12	94120732	A	G	0.548522	0.011	0.0018	9.89399e-10	0.302453	0.0262088	8.27994e-31	0.0363693	0.00673429	6.64144e-08	1.53406e-08	0.404379	20	0.00429353
cg07960902	3	ANKRD28;ANKRD28;ANKRD28	15737727		3	15737698	C	T	0.412939	-0.0108	0.0017	2.11237e-10	-0.511392	0.0287932	1.41999e-70	0.0211188	0.00353052	2.20702e-09	8.10973e-12	0.830448	20	2.26976e-06
cg07973967	17	CD79B;CD79B;CD79B	62009607		17	62006259	A	G	0.192292	-0.0128	0.002	1.55377e-10	-0.561323	0.022971	7.07013e-132	0.0228033	0.00368319	5.97162e-10	2.87854e-11	0.521276	20	8.05649e-06
cg07978586	15	.	75398077		15	75330159	G	T	0.183906	0.0082	0.0017	1.4104e-06	0.673386	0.0232791	5.52321e-184	0.0121773	0.00255941	1.9568e-06	1.03417e-07	0.659619	20	0.0289444
cg07983955	15	C15orf17	75199474		15	75136694	C	T	0.185703	0.0076	0.0017	7.80047e-06	-0.817003	0.0218783	3.29293e-301	-0.00930229	0.00209563	9.04232e-06	1.60533e-07	0.500066	20	0.04493
cg07989312	3	.	136506546		3	136521208	A	G	0.701877	0.0096	0.0019	4.35764e-07	-0.285632	0.0359649	1.99e-15	-0.0336097	0.00788397	2.01666e-05	2.51871e-08	0.0538964	20	0.00704939
cg08015107	11	.	8618950		11	8618861	G	A	0.199481	-0.0115	0.0023	5.73303e-07	-0.441554	0.0227473	6.20002e-84	0.0260444	0.0053789	1.28571e-06	1.60888e-11	0.0518531	20	4.50294e-06
cg08031728	9	ABCA1	107570295		9	107571208	A	G	0.944489	0.0148	0.0029	3.3352e-07	-0.417423	0.0447775	1.13999e-20	-0.0354556	0.00792034	7.58669e-06	1.21497e-07	0.422431	5	0.0340046
cg08043197	17	CRHR1;MGC57346-CRHR1;CRHR1;CRHR1;CRHR1;CRHR1;CRHR1;MGC57346-CRHR1	43901722		17	44139762	G	C	0.086262	0.0182	0.0024	3.36788e-14	0.283951	0.0342244	1.07e-16	0.0640956	0.0114508	2.17491e-08	8.18054e-09	0.559689	6	0.00228958
cg08044714	3	EEFSEC	127875355		3	128030474	T	C	0.130791	-0.0145	0.003	1.34266e-06	-1.33653	0.0357638	1.15149e-301	0.010849	0.00226331	1.6397e-06	4.50041e-09	0.0546068	20	0.00125958
cg08044789	14	RAB15	65414550		14	65412441	C	T	0.445687	0.0098	0.0019	2.49742e-07	-0.58884	0.0216709	1.39654e-162	-0.0166429	0.0032843	4.03276e-07	2.08443e-10	0.635821	20	5.83393e-05
cg08049441	3	RPL32P3	129106543		3	129212824	G	T	0.169129	0.0119	0.0032	0.000200211	-1.27797	0.0462105	2.39873e-168	-0.00931163	0.0025265	0.000228183	4.35287e-09	0.800637	20	0.00121829
cg08072862	12	CCDC42B	113587240		12	113587242	T	C	0.128594	0.017	0.0038	7.68833e-06	-1.15577	0.0317169	9.7775e-291	-0.0147088	0.00331252	8.98138e-06	2.53537e-08	0.0737473	20	0.00709603
cg08075508	4	.	3312788		4	3498896	A	G	0.194888	0.0044	0.0022	0.0455003	0.388705	0.0293482	4.85002e-40	0.0113196	0.00572398	0.0479761	4.04937e-08	0.452072	20	0.0113334
cg08086652	17	STRA13;LRRC45	79981962		17	79979642	C	T	0.615415	-0.0132	0.002	4.11158e-11	-0.678983	0.021276	1.75372e-223	0.0194408	0.00300792	1.02493e-10	4.43784e-08	0.0502536	20	0.0124207
cg08116775	8	ZFAT	135726595		8	135749720	A	G	0.3123	-0.009	0.0019	2.17074e-06	0.865359	0.02316	1.47879e-301	-0.0104003	0.00221319	2.61144e-06	1.74222e-08	0.990066	20	0.00487615
cg08120687	16	DNAJA3;DNAJA3;DNAJA3	4484427		16	4470027	T	G	0.669329	-0.0118	0.002	3.63502e-09	0.166389	0.0250188	2.92e-11	-0.0709181	0.0160683	1.01696e-05	1.50223e-07	0.572457	17	0.0420445
cg08133816	16	CENPT	67867224		16	68029996	T	C	0.0896565	-0.019	0.0044	1.5732e-05	-0.493363	0.0476041	3.62e-25	0.0385112	0.00966155	6.71887e-05	5.08028e-08	0.732034	20	0.0142187
cg08139264	14	.	71585372		14	71363031	A	G	0.581669	0.0097	0.0019	3.30334e-07	-0.701119	0.0187637	1.40666e-301	-0.013835	0.00273513	4.2308e-07	3.97716e-09	0.417408	20	0.00111313
cg08140459	14	.	75086513		14	75046045	C	G	0.386382	0.0046	0.0018	0.0106018	0.79826	0.0213803	4.22944e-301	0.00576253	0.00226018	0.010785	8.7235e-11	0.13628	20	2.44154e-05
cg08159493	6	.	34144730		6	34185960	T	A	0.028155	0.0427	0.0039	6.73947e-28	-0.77566	0.0791942	1.19e-22	-0.0550499	0.00754129	2.88205e-13	5.9641e-21	0.0873989	5	1.66924e-15
cg08177041	7	C7orf49;C7orf49;C7orf49;C7orf49;C7orf49;C7orf49;C7orf49;C7orf49;C7orf49	134854291		7	134708675	C	A	0.348043	0.0061	0.0017	0.000332924	-0.759796	0.0217085	2.24969e-268	-0.00802847	0.00224917	0.000357628	1.10942e-08	0.447885	20	0.00310505
cg08187501	16	SLC5A11;SLC5A11;SLC5A11;SLC5A11;SLC5A11	24860569		16	24838497	G	T	0.390974	-0.0126	0.0021	1.97318e-09	1.00624	0.0278898	4.8281e-285	-0.0125219	0.00211564	3.24469e-09	7.33657e-14	0.0800046	20	2.05337e-08
cg08207895	3	TUSC4;CYB561D2	50388901		3	50375066	T	C	0.0706869	0.0112	0.0031	0.000302788	1.25512	0.0335829	1.04186e-301	0.00892344	0.00248139	0.000322975	1.84161e-09	0.213736	20	0.000515432
cg08213689	16	ATP2A1;ATP2A1	28893874		16	28883841	T	C	0.19369	0.0165	0.002	1.58394e-16	0.208402	0.0223686	1.2e-20	0.0791739	0.0128186	6.55412e-10	7.0332e-11	0.241011	20	1.96846e-05
cg08222618	4	TMEM175	941054		4	953698	C	A	0.529153	-0.0154	0.002	1.36066e-14	0.097333	0.012208	1.55e-15	-0.15822	0.0285663	3.0475e-08	1.0251e-09	0.715954	20	0.000286906
cg08233120	15	.	75445585		15	75436455	C	T	0.743211	0.0064	0.0019	0.000756	0.324184	0.02678	9.88004e-34	0.0197419	0.00608353	0.00117396	8.32684e-08	0.394469	20	0.0233052
cg08237309	16	PKD1;PKD1	2146423		16	2200184	T	C	0.0379393	-0.0141	0.0032	1.05176e-05	0.602178	0.0541302	9.52004e-29	-0.023415	0.0057157	4.19238e-05	2.4762e-08	0.987004	19	0.00693042
cg08240323	3	.	129060082		3	129062351	T	C	0.376997	-0.0097	0.002	1.23461e-06	-0.697278	0.0272005	6.24981e-145	0.0139112	0.00291918	1.88424e-06	7.44277e-09	0.258486	20	0.00208309
cg08241694	7	DDC	50633896		7	50638463	A	G	0.208466	0.0132	0.0027	1.01407e-06	0.263997	0.0313448	3.69e-17	0.0500006	0.0118255	2.35583e-05	2.59012e-08	0.596821	20	0.00724925
cg08242665	3	.	46949079		3	46999707	T	C	0.472045	0.0105	0.0019	3.27025e-08	-0.867473	0.0254326	5.49015e-255	-0.0121041	0.00221883	4.89237e-08	1.13393e-14	0.783668	20	3.17366e-09
cg08243827	14	SLC22A17;SLC22A17	23815798		14	23822683	A	G	0.5625	-0.0057	0.002	0.00437192	-0.733013	0.0206815	3.73006e-275	0.00777612	0.00273727	0.00449962	8.68293e-08	0.328133	20	0.0243019
cg08255724	6	C6orf227	33558900		6	33561164	T	C	0.842652	-0.0078	0.002	9.61927e-05	0.550374	0.0226887	5.49006e-130	-0.0141722	0.00368056	0.000117852	2.64501e-08	0.562807	20	0.00740287
cg08265260	15	CSK;CSK	75084247		15	75084281	C	G	0.61881	0.011	0.0021	1.62242e-07	0.70949	0.0216377	8.31643e-236	0.0155041	0.0029974	2.3097e-07	3.14834e-09	0.992318	20	0.000881162
cg08270613	1	TMEM206	212587188		1	212510700	T	C	0.190695	0.0079	0.0022	0.000329527	-0.388561	0.0264107	5.37999e-49	-0.0203314	0.00582813	0.000485736	2.59673e-08	0.686705	20	0.00726775
cg08276280	17	MGC57346-CRHR1;MGC57346-CRHR1	43743868		17	44018519	C	T	0.162939	0.0172	0.0024	7.68458e-13	0.55253	0.0255751	1.64002e-103	0.0311295	0.00457641	1.03054e-11	5.52291e-31	0.929652	10	1.54576e-25
cg08279935	11	.	68909462		11	68938776	A	G	0.0650958	-0.0174	0.0033	1.34411e-07	-0.789831	0.0587864	3.74e-41	0.02203	0.00448833	9.18749e-07	1.80718e-09	0.0728632	11	0.000505796
cg08283595	4	MAEA;MAEA	1299466		4	1305309	T	C	0.23762	0.0075	0.0018	3.09086e-05	0.674031	0.0208682	7.13592e-229	0.0111271	0.00269263	3.58958e-05	1.02382e-08	0.910462	20	0.00286548
cg08297393	2	LONRF2	100937505		2	100937707	A	G	0.413738	-0.0118	0.0019	5.28074e-10	-0.476249	0.0241176	8.51982e-87	0.024777	0.00418217	3.13381e-09	4.59634e-12	0.757267	20	1.28643e-06
cg08305652	11	.	111469057		11	111456299	G	A	0.644968	-0.0107	0.0021	3.48303e-07	0.720234	0.050074	6.58005e-47	-0.0148563	0.00309326	1.56468e-06	3.76056e-11	0.39735	20	1.05251e-05
cg08318660	17	KIAA1267	44122580		17	44018519	C	T	0.162939	0.0172	0.0024	7.68458e-13	0.683117	0.0237852	2.1348e-181	0.0251787	0.00362104	3.5646e-12	1.43302e-31	0.769178	10	4.01074e-26
cg08333931	17	SH3D20	43507875		17	43487574	A	C	0.110024	0.016	0.0026	7.5626e-10	0.385882	0.0325029	1.65e-32	0.0414635	0.00758917	4.66824e-08	1.09976e-19	0.551696	20	3.07803e-14
cg08345626	15	NEO1	73415080		15	73346548	G	C	0.209265	0.0098	0.002	9.58367e-07	-0.302002	0.025619	4.48998e-32	-0.0324501	0.00717181	6.04879e-06	6.08401e-09	0.390087	20	0.0017028
cg08355301	17	CD79B;CD79B;CD79B;CD79B;CD79B;CD79B	62009651		17	62006259	A	G	0.192292	-0.0128	0.002	1.55377e-10	-0.33788	0.0187273	9.1002e-73	0.0378833	0.00628064	1.62191e-09	3.85609e-11	0.62432	20	1.07925e-05
cg08365057	16	.	28292278		16	28565667	G	C	0.338658	0.0156	0.0019	2.20221e-16	-0.435897	0.0217283	1.61003e-89	-0.0357883	0.00470976	2.99022e-14	7.65312e-15	0.985095	20	2.14196e-09
cg08375914	14	LTBP2	75034852		14	75035014	A	T	0.408546	0.0056	0.002	0.00511026	-0.785394	0.0240355	3.37547e-234	-0.00713018	0.00255582	0.00527444	6.54243e-10	0.215497	20	0.00018311
cg08396896	12	.	2121522		12	2053580	G	A	0.513978	-0.0111	0.002	2.8567e-08	0.305848	0.0191951	3.7e-57	-0.0362925	0.00692453	1.59575e-07	2.23558e-10	0.130954	20	6.25698e-05
cg08410595	2	.	67982810		2	67951861	G	A	0.332668	-0.0092	0.0018	3.20269e-07	0.553664	0.025066	4.09985e-108	-0.0166166	0.00333697	6.37362e-07	1.91032e-12	0.95078	20	5.34663e-07
cg08417834	16	.	28236458		16	28216605	C	T	0.427915	0.0032	0.0019	0.092141	0.374446	0.0298976	5.50002e-36	0.00854596	0.00511984	0.0950806	1.00842e-08	0.115931	20	0.00282238
cg08435728	4	KLHL8;KLHL8;KLHL8;KLHL8;KLHL8;KLHL8;KLHL8;KLHL8	88141625		4	88141632	G	A	0.226238	-0.0075	0.002	0.000176835	0.737026	0.0259373	1.29514e-177	-0.010176	0.00273714	0.000200993	6.29412e-08	0.336716	20	0.017616
cg08449843	1	.	19858840		1	19834213	T	C	0.205072	-0.0124	0.002	5.64632e-10	0.481739	0.0316067	1.86997e-52	-0.0257401	0.00448197	9.2996e-09	4.88204e-08	0.321344	20	0.0136639
cg08499158	17	UBTF;UBTF;UBTF	42289980		17	42283037	T	C	0.427915	0.0118	0.0021	1.92013e-08	-0.631538	0.0363319	1.12001e-67	-0.0186845	0.00349464	8.96045e-08	6.1757e-09	0.42626	20	0.00172846
cg08500638	5	.	55786999		5	55786323	T	C	0.172524	0.0121	0.0032	0.000156043	-0.973531	0.0446202	1.55999e-105	-0.012429	0.003336	0.000194765	1.6908e-12	0.0976585	20	4.73223e-07
cg08512188	10	MIR5694	122725337		10	122727732	C	T	0.208466	0.0024	0.0028	0.391366	1.07211	0.0305656	1.58613e-269	0.00223858	0.00261246	0.391507	6.36512e-08	0.139962	14	0.0178148
cg08532282	7	CTTNBP2	117469660		7	117395160	G	C	0.366214	0.0079	0.002	7.81512e-05	0.61584	0.0237805	7.21972e-148	0.012828	0.00328516	9.42883e-05	3.61651e-11	0.153425	20	1.01219e-05
cg08535306	9	.	102240876		9	102162570	T	C	0.0455272	-0.0157	0.0027	6.07011e-09	-0.523437	0.0468617	5.72996e-29	0.0299941	0.00581531	2.49908e-07	1.47446e-08	0.397263	20	0.00412672
cg08540433	3	ETV5	185815955		3	185790895	C	T	0.383387	-0.0135	0.0024	1.85508e-08	-0.329317	0.0291824	1.56e-29	0.0409939	0.008143	4.79714e-07	1.40851e-10	0.307993	20	3.94215e-05
cg08543143	19	CHST8;CHST8;CHST8	34262072		19	34010189	G	A	0.149161	-0.0203	0.0023	1.08402e-18	0.154866	0.0230572	1.86e-11	-0.131081	0.0245243	9.04432e-08	9.04432e-08	0.149208	13	0.0253133
cg08546425	2	PPP3R1	68459491		2	68429632	T	C	0.770168	-0.0104	0.0021	7.33109e-07	0.266728	0.0243398	6.04998e-28	-0.038991	0.00863985	6.39377e-06	1.5717e-07	0.269209	20	0.043989
cg08549390	7	.	25702709		7	25707260	A	G	0.363618	0.0101	0.0024	2.57261e-05	0.442913	0.0313963	3.42997e-45	0.0228036	0.00565464	5.51346e-05	8.02651e-09	0.366434	20	0.00224647
cg08562978	3	ANKRD28;ANKRD28	15839260		3	15732539	G	T	0.413538	-0.0106	0.0017	4.5093e-10	0.316202	0.025602	4.82998e-35	-0.0335229	0.00602261	2.60404e-08	2.98583e-10	0.767727	20	8.35677e-05
cg08565703	20	.	24853492		20	24890753	A	C	0.242013	-0.008	0.0019	2.54776e-05	0.829641	0.037167	2.25997e-110	-0.00964273	0.00233053	3.51015e-05	3.53157e-08	0.203098	20	0.00988419
cg08579619	1	MTFR1L;MTFR1L;MTFR1L	26145578		1	26184691	C	T	0.241214	-0.0108	0.0024	6.79535e-06	0.290374	0.0261433	1.16e-28	-0.0371934	0.00891779	3.03669e-05	3.06434e-09	0.864726	20	0.000857649
cg08579741	11	EML3;EML3;EML3	62374527		11	62312318	T	C	0.217452	0.0153	0.0018	1.89591e-17	-0.146873	0.0167262	1.62e-18	-0.104172	0.0170568	1.01305e-09	6.01205e-09	0.135809	20	0.00168266
cg08590638	17	MGC57346-CRHR1;MGC57346-CRHR1	43798045		17	44159631	G	T	0.086262	0.0182	0.0024	3.36788e-14	0.506019	0.0237618	1.25002e-100	0.035967	0.00503465	9.07205e-13	2.07091e-27	0.154037	3	5.79608e-22
cg08591817	9	EPB41L4B	111946239		9	111946208	T	C	0.311901	-0.0154	0.0021	2.24498e-13	0.791987	0.0287109	1.69024e-167	-0.0194448	0.00274366	1.36884e-12	1.87918e-12	0.298928	20	5.25946e-07
cg08602528	16	GLIS2	4387408		16	4387261	C	A	0.299121	0.0178	0.003	2.96845e-09	0.358022	0.0317876	2.00001e-29	0.0497176	0.00947099	1.52544e-07	4.25102e-11	0.0707158	20	1.18978e-05
cg08607001	12	.	33741933		12	33752644	G	A	0.215256	0.0084	0.0024	0.000465258	0.372078	0.0356237	1.55e-25	0.0225759	0.00680278	0.000904605	4.94576e-10	0.0845195	20	0.000138422
cg08611995	3	SFMBT1	53074857		3	53074824	G	T	0.0808706	-0.0153	0.0033	3.54592e-06	-1.37687	0.0423734	1.30263e-231	0.0111121	0.00242101	4.43508e-06	1.49493e-11	0.600563	20	4.18403e-06
cg08621872	9	BICD2;BICD2	95509691		9	95472584	T	C	0.156949	0.0164	0.0024	8.29639e-12	0.398956	0.0366544	1.37e-27	0.0411073	0.007103	7.15206e-09	7.15206e-09	0.169963	20	0.00200173
cg08623644	19	YJEFN3	19643011		19	19494725	C	A	0.879393	0.0152	0.0025	1.20183e-09	0.217322	0.025204	6.54997e-18	0.0699423	0.0140759	6.73256e-07	4.73458e-08	0.132233	20	0.0132512
cg08631160	16	DNAJA3;DNAJA3;DNAJA3	4506179		16	4568043	A	G	0.680511	-0.0112	0.002	2.14352e-08	-0.323597	0.0250714	4.10997e-38	0.0346109	0.00673719	2.78715e-07	4.51367e-08	0.414224	20	0.0126329
cg08639300	11	ST5	8850900		11	8829967	G	T	0.128195	-0.0104	0.002	1.99288e-07	-0.199886	0.0251876	2.09e-15	0.0520297	0.0119624	1.36485e-05	4.09698e-08	0.920202	20	0.0114667
cg08645402	16	.	4508243		16	4578641	T	C	0.474641	-0.0127	0.0021	1.47002e-09	0.903024	0.0241628	1.0952e-301	-0.0140639	0.00235577	2.37312e-09	1.94898e-10	0.46699	20	5.45483e-05
cg08647091	16	GLIS2	4385126		16	4393376	C	A	0.219649	0.0207	0.0031	2.43186e-11	0.321583	0.0336989	1.38999e-21	0.0643691	0.0117654	4.47394e-08	1.10343e-09	0.794095	20	0.00030883
cg08649568	17	NAGLU	40687943		17	40583421	G	A	0.357029	0.0143	0.0021	9.79223e-12	0.385186	0.0270329	4.56001e-46	0.0371249	0.0060425	8.04871e-10	3.9555e-15	0.779139	20	1.10707e-09
cg08657492	7	HOXA4	27170832		7	27170159	T	C	0.152157	-0.0136	0.0034	6.33425e-05	0.445654	0.0391513	5.09002e-30	-0.0305169	0.00808658	0.000160795	7.25555e-09	0.0554543	20	0.00203069
cg08662894	4	RBPJ;RBPJ;RBPJ;RBPJ	26332417		4	26323147	T	C	0.38758	-0.012	0.002	1.97318e-09	0.336799	0.0261105	4.55999e-38	-0.0356296	0.00654925	5.32054e-08	3.84996e-11	0.0724902	20	1.07753e-05
cg08666103	3	CCDC12;CCDC12;CCDC12	46990182		3	46994987	A	G	0.369209	-0.0112	0.002	2.14352e-08	-0.434679	0.0263615	4.39003e-61	0.0257661	0.0048592	1.14199e-07	7.02594e-10	0.679929	20	0.000196643
cg08686087	15	.	74274200		15	74284406	G	C	0.498602	0.0114	0.002	1.19807e-08	0.256809	0.0220881	3.02002e-31	0.044391	0.00867346	3.0875e-07	8.94064e-09	0.166864	20	0.00250232
cg08688592	15	.	68180675		15	68191261	T	C	0.208267	0.0028	0.0019	0.140567	0.762001	0.0220754	4.29131e-261	0.00367454	0.00249571	0.140928	1.34499e-07	0.133334	20	0.0376437
cg08701078	5	POLK	74855040		5	74918856	T	G	0.0894569	-0.0168	0.0032	1.52099e-07	-0.985603	0.0503337	2.23e-85	0.0170454	0.00336141	3.95931e-07	2.56809e-11	0.282579	20	7.1876e-06
cg08706219	20	.	56123900		20	56136536	G	A	0.396965	0.0109	0.002	5.03698e-08	0.507546	0.0202551	1.43998e-138	0.0214759	0.00403266	1.0068e-07	6.4324e-10	0.652881	20	0.000180031
cg08715262	2	THADA;THADA;THADA	43528484		2	43500804	G	A	0.215256	0.0092	0.0025	0.000233234	-0.948104	0.0383985	1.32998e-134	-0.00970358	0.00266597	0.000272854	3.68713e-09	0.300867	20	0.00103196
cg08719134	15	.	42189537		15	42200275	A	G	0.170327	-0.0073	0.0023	0.00150399	-0.376326	0.0243344	6.00005e-54	0.0193981	0.00623911	0.00187653	2.37396e-09	0.444144	20	0.000664428
cg08730747	16	GLIS2	4385382		16	4408941	T	C	0.275958	0.0195	0.003	8.032e-11	0.316562	0.0316887	1.69001e-23	0.0615993	0.0113063	5.08755e-08	1.19956e-09	0.0792996	20	0.000335735
cg08733933	1	.	2954429		1	2951041	T	C	0.203874	0.0134	0.0025	8.3222e-08	-0.269717	0.0267832	7.46999e-24	-0.0496817	0.0105001	2.22835e-06	9.64516e-09	0.72634	20	0.0026995
cg08741329	1	.	26203802		1	26207244	G	A	0.698083	0.0112	0.0018	4.90162e-10	-0.222351	0.0262451	2.41e-17	-0.0503708	0.010044	5.30358e-07	4.34078e-08	0.980683	16	0.012149
cg08748184	2	.	741075		2	714127	T	C	0.212061	0.0032	0.0025	0.200545	1.11739	0.0315341	5.03636e-275	0.00286381	0.00223881	0.200839	4.21272e-10	0.105667	20	0.000117906
cg08750807	16	AARS;EXOSC6	70286329		16	70382179	T	C	0.532548	0.0062	0.0018	0.000572234	0.456001	0.0215387	1.75998e-99	0.0135965	0.00399926	0.000674491	8.27718e-09	0.814793	20	0.00231662
cg08760147	11	BDNF;BDNF;BDNF;BDNF;BDNF;BDNF;BDNF;BDNF;BDNF;BDNF;BDNF;BDNF;BDNF;BDNF;BDNF;BDNF-AS;BDNF-AS;BDNF-AS;BDNF-AS;BDNF-AS	27685307		11	27694835	G	A	0.114417	0.0178	0.0019	7.36257e-21	-0.291246	0.0308268	3.46001e-21	-0.0611167	0.00918722	2.88423e-11	9.26427e-14	0.410103	20	2.59289e-08
cg08761264	16	SH2B1;SH2B1;SH2B1;SH2B1;SH2B1	28874980		16	28870962	A	G	0.203474	0.0166	0.002	1.04111e-16	-0.375758	0.024126	1.08e-54	-0.0441774	0.0060312	2.39238e-13	2.00592e-15	0.911092	20	5.61419e-10
cg08773212	10	.	5312527		10	5001188	A	G	0.167332	-0.0113	0.0027	2.84934e-05	0.270553	0.0276256	1.2e-22	-0.0417663	0.0108526	0.000118841	1.5934e-07	0.186526	20	0.0445962
cg08824221	11	LGR4	27417374		11	27417226	C	T	0.384784	0.003	0.0018	0.0955807	0.489193	0.0210165	7.64988e-120	0.00613255	0.00368895	0.0964305	8.7189e-09	0.121953	20	0.00244026
cg08826345	2	.	208331979		2	208332440	C	T	0.11861	0.0099	0.0024	3.70735e-05	-0.589498	0.0309212	4.98e-81	-0.016794	0.00416547	5.53737e-05	6.82792e-08	0.530302	20	0.0191101
cg08827674	17	LLGL2;LLGL2;LLGL2	73522539		17	73519413	T	C	0.561302	0.0037	0.002	0.0643135	-0.713387	0.0190906	1.27261e-301	-0.00518653	0.00280696	0.0646404	1.89675e-08	0.855038	20	0.00530865
cg08837355	2	.	443521		2	524173	G	C	0.16254	-0.0134	0.003	7.94478e-06	-0.482614	0.0412685	1.35999e-31	0.0277655	0.00665413	3.01059e-05	4.9234e-08	0.616099	20	0.0137797
cg08846455	1	.	219585401		1	219585191	T	C	0.345647	-0.0143	0.0022	8.032e-11	-0.728795	0.0259089	4.31025e-174	0.0196214	0.00309823	2.40259e-10	3.44852e-36	0.0905513	20	9.65176e-31
cg08853995	17	ANKFY1;ANKFY1;ANKFY1;ANKFY1;ANKFY1;ANKFY1	4145756		17	4147047	C	T	0.340256	0.0117	0.0018	8.032e-11	-0.843708	0.0240344	5.83051e-270	-0.0138674	0.0021697	1.64419e-10	6.95706e-11	0.994046	20	1.94715e-05
cg08866535	1	PIK3C2B	204403697		1	204403659	G	A	0.404952	-0.0109	0.0021	2.09757e-07	0.451611	0.0308171	1.25999e-48	-0.0241358	0.00493308	9.94872e-07	1.38273e-07	0.670406	20	0.0387001
cg08870271	7	DDC;DDC;DDC;DDC;DDC;DDC	50547691		7	50642701	T	C	0.326877	-0.0105	0.002	1.52099e-07	-0.341974	0.0239026	1.98001e-46	0.0307041	0.00622973	8.28031e-07	1.21784e-10	0.0897531	20	3.4085e-05
cg08894540	11	CTSF	66335496		11	66335308	C	T	0.208267	-0.0044	0.0021	0.0361498	0.823883	0.0299124	5.34613e-167	-0.00534056	0.00255627	0.0366896	8.53384e-08	0.0756797	20	0.0238846
cg08895903	6	TRIM27	28892077		6	28682442	C	T	0.885583	0.0099	0.0028	0.000406674	0.626258	0.0462792	1.01e-41	0.0158082	0.0046211	0.000624204	1.0762e-07	0.140907	20	0.0301208
cg08920393	11	MTA2	62367988		11	62365619	G	A	0.192093	0.0148	0.002	1.36185e-13	-0.241979	0.0229458	5.32e-26	-0.0611623	0.0100971	1.38301e-09	4.47306e-10	0.882951	20	0.000125192
cg08944049	9	.	102193258		9	102162570	T	C	0.0455272	-0.0157	0.0027	6.07011e-09	-0.884341	0.0432884	9.23002e-93	0.0177533	0.00317439	2.23597e-08	6.61844e-09	0.212574	20	0.00185238
cg08952632	20	.	33884097		20	33951799	A	G	0.527756	0.013	0.0017	2.05628e-14	-0.180057	0.0199259	1.62e-19	-0.0721994	0.0123685	5.30325e-09	1.80042e-09	0.329643	20	0.000503902
cg08957853	3	RBM5-AS1;RBM5;RBM5;RBM5	50137973		3	50169715	T	C	0.558906	-0.0157	0.0019	1.41868e-16	-0.174033	0.0243767	9.37999e-13	0.0902128	0.0166991	6.58133e-08	9.40266e-09	0.245955	20	0.00263163
cg08968034	4	GRK4;GRK4;GRK4	3022836		4	2950717	A	G	0.261382	-0.01	0.0019	1.41602e-07	-0.153023	0.0181891	3.99999e-17	0.0653497	0.014646	8.12233e-06	5.93573e-09	0.559492	20	0.0016613
cg08996804	2	.	67910754		2	67951861	G	A	0.332668	-0.0092	0.0018	3.20269e-07	0.639559	0.0243315	2.83014e-152	-0.0143849	0.00286715	5.24458e-07	1.78963e-13	0.940442	20	5.00882e-08
cg08999764	17	KCNJ12	21318603		17	21284223	G	A	0.291933	0.0148	0.0018	1.99767e-16	0.180113	0.0230735	5.89998e-15	0.0821706	0.0145149	1.50381e-08	1.50381e-08	0.772003	5	0.00420888
cg09028215	2	ETAA1	67624308		2	67622348	C	T	0.713458	-0.0108	0.0019	1.31418e-08	-0.396425	0.0252545	1.58e-55	0.0272435	0.0050974	9.06223e-08	4.65993e-08	0.448341	20	0.0130423
cg09029538	16	AARS;EXOSC6	70286779		16	70382179	T	C	0.532548	0.0062	0.0018	0.000572234	0.435994	0.0239255	3.38997e-74	0.0142204	0.0042016	0.00071304	1.21522e-07	0.944051	20	0.0340118
cg09075484	6	DST	56727416		6	56573656	C	T	0.0806709	0.0103	0.0021	9.35407e-07	0.847716	0.0226829	1.09535e-301	0.0121503	0.00249849	1.15585e-06	1.29831e-08	0.995307	20	0.00363373
cg09078527	5	.	55772865		5	55768519	T	C	0.366214	-0.0075	0.002	0.000176835	0.634426	0.0241094	1.31001e-152	-0.0118217	0.00318431	0.000205228	2.17591e-10	0.115084	20	6.08996e-05
cg09116618	6	.	81233028		6	81224448	G	T	0.630192	0.0089	0.002	8.58703e-06	0.223612	0.0178994	8.18004e-36	0.0398011	0.00949455	2.76515e-05	1.01319e-07	0.553512	20	0.0283574
cg09127646	10	.	115861322		10	115889872	G	A	0.423323	0.0103	0.002	2.60486e-07	-0.272587	0.0184183	1.47001e-49	-0.0377861	0.00776864	1.15079e-06	1.89027e-08	0.158232	20	0.0052905
cg09133331	1	PIK3C2B	204400364		1	204403659	G	A	0.404952	-0.0109	0.0021	2.09757e-07	-0.623415	0.036264	3.10002e-66	0.0174843	0.00351873	6.7324e-07	1.14294e-08	0.891651	20	0.00319887
cg09139646	1	.	224060569		1	224068480	A	G	0.371605	-0.0108	0.0022	9.14996e-07	-0.303299	0.0296675	1.55999e-24	0.0356084	0.0080465	9.62934e-06	5.35041e-08	0.477173	20	0.0149748
cg09147516	6	.	43365977		6	43349795	A	G	0.470647	0.012	0.0021	1.10166e-08	0.392054	0.0259673	1.67002e-51	0.030608	0.00572722	9.0761e-08	2.26671e-08	0.062212	20	0.0063441
cg09152120	16	ADCY9	4016669		16	4021734	G	A	0.730631	0.013	0.0023	1.58431e-08	1.24373	0.0332841	1.33806e-301	0.0104524	0.00187031	2.28904e-08	3.87033e-09	0.95335	20	0.00108323
cg09161412	17	MYO15A	18057145		17	18124513	T	C	0.213059	-0.0121	0.002	1.44846e-09	0.904749	0.0249906	5.34525e-287	-0.0133739	0.00224121	2.41281e-09	4.62575e-15	0.398688	20	1.29466e-09
cg09169591	3	TMEM110-MUSTN1;TMEM110	52889832		3	52948332	G	A	0.475639	0.0042	0.0018	0.0196307	-0.3722	0.0182749	3.29994e-92	-0.0112843	0.00486774	0.0204401	2.79451e-14	0.983624	20	7.8213e-09
cg09170232	2	MEIS1	66759368		2	66756976	G	A	0.690495	-0.0127	0.0018	1.71912e-12	0.135193	0.0168576	1.05999e-15	-0.0939398	0.0177336	1.17537e-07	1.17537e-07	0.334028	7	0.0328963
cg09207849	3	ADAMTS9	64628171		3	64627317	A	T	0.421925	-0.0082	0.0025	0.00103807	-1.09847	0.0319102	1.10981e-259	0.00746491	0.0022862	0.00109382	2.70167e-21	0.154803	20	7.56146e-16
cg09210964	12	.	54351994		12	54342822	C	T	0.788139	-0.0341	0.0025	2.31561e-42	0.344503	0.0350248	7.88004e-23	-0.0989832	0.012407	1.48699e-15	1.48699e-15	0.0945847	10	4.16179e-10
cg09221363	3	NME9	138050046		3	138050685	A	C	0.697085	-0.0081	0.0021	0.00011472	-0.622563	0.028665	1.37e-104	0.0130107	0.00342594	0.000146035	3.97084e-09	0.409226	20	0.00111136
cg09230154	1	MACF1;MACF1	39835806		1	39816941	G	C	0.118211	0.013	0.0024	6.07204e-08	-0.27389	0.0254859	6.14001e-27	-0.0474643	0.00981277	1.31818e-06	8.76189e-08	0.133756	20	0.0245229
cg09245589	9	GADD45G;GADD45G	92219947		9	92214995	T	C	0.396166	0.0092	0.0018	3.20269e-07	0.737675	0.02821	9.99981e-151	0.0124716	0.00248627	5.2706e-07	3.2962e-08	0.192095	20	0.00922545
cg09247437	20	.	56156086		20	56136993	C	T	0.396765	0.011	0.0018	9.89399e-10	0.409102	0.0235966	2.45999e-67	0.0268882	0.00466521	8.23646e-09	1.5077e-08	0.0970508	20	0.00421977
cg09247459	19	.	30364939		19	30363607	T	C	0.332867	0.0083	0.0021	7.73774e-05	0.484783	0.0236024	9.54002e-94	0.0171211	0.00441131	0.000103952	5.67145e-10	0.0592304	20	0.000158733
cg09258723	7	.	25400039		7	25894721	C	T	0.467053	-0.0198	0.0019	1.98741e-25	-0.217072	0.027795	5.73e-15	0.091214	0.0145953	4.11664e-10	4.11664e-10	0.576924	19	0.000115217
cg09277709	19	FBXO46	46224285		19	46261982	T	C	0.535543	-0.0061	0.0017	0.000332924	-0.386409	0.021605	1.54e-71	0.0157864	0.00448715	0.0004346	7.39346e-08	0.275693	20	0.0206929
cg09308618	16	.	28861381		16	28871657	A	C	0.197284	0.0166	0.002	1.04111e-16	0.16684	0.02417	5.09999e-12	0.0994965	0.0187474	1.1131e-07	3.43903e-09	0.55145	5	0.000962519
cg09312667	3	ITGA9-AS1;ITGA9	37796300		3	37799392	C	A	0.364617	-0.0071	0.0021	0.000722351	-0.700596	0.0249285	8.68742e-174	0.0101342	0.00301906	0.000788644	1.02678e-07	0.108857	20	0.0287376
cg09327894	17	C17orf103	21155019		17	21162773	T	G	0.175719	-0.0082	0.002	4.1315e-05	0.38592	0.0267531	3.59004e-47	-0.0212479	0.00538768	8.02016e-05	2.061e-08	0.0942227	20	0.00576836
cg09328356	16	ASPHD1	29913162		16	29908777	G	C	0.404153	0.0123	0.002	7.7483e-10	0.200279	0.0268668	9.02001e-14	0.0614143	0.0129459	2.09604e-06	5.54919e-08	0.948939	14	0.0155311
cg09331879	14	LTBP2	75053567		14	75056894	C	T	0.223642	0.0062	0.002	0.00193521	0.401743	0.0203824	1.75999e-86	0.0154328	0.0050395	0.00219602	2.60064e-08	0.354951	20	0.00727868
cg09349343	6	B3GALT4	33245717		6	33235755	A	G	0.444688	-0.0084	0.0017	7.76526e-07	-0.344567	0.021905	9.41008e-56	0.0243784	0.00517142	2.42816e-06	8.59556e-08	0.168864	20	0.0240573
cg09354317	3	MUSTN1	52869307		3	52886241	A	G	0.246605	0.0052	0.0023	0.0237673	0.675521	0.0219405	3.70132e-208	0.00769776	0.00341395	0.024146	1.08308e-11	0.302613	20	3.03134e-06
cg09354331	10	ZMIZ1	80961382		10	80975004	A	G	0.297524	0.0122	0.0018	1.22038e-11	0.173975	0.0273219	1.92e-10	0.070125	0.0151105	3.47043e-06	6.16469e-08	0.806152	15	0.0172538
cg09378456	7	.	117313730		7	117300188	C	A	0.187101	0.0106	0.0024	1.00235e-05	0.559959	0.0266827	8.84011e-98	0.01893	0.00437992	1.54631e-05	4.16132e-11	0.737591	20	1.16467e-05
cg09383169	3	.	136473489		3	136275528	A	G	0.484026	0.0097	0.0019	3.30334e-07	-0.253144	0.0225221	2.60001e-29	-0.0383181	0.00824357	3.34777e-06	8.14964e-09	0.142117	20	0.00228093
cg09401099	3	.	156534380		3	156361798	A	G	0.0499201	0.011	0.0036	0.00224644	0.563168	0.0582396	4.05001e-22	0.0195324	0.00670395	0.00357335	3.50983e-08	0.870822	17	0.00982335
cg09403438	17	.	35004425		17	34969690	T	C	0.564696	-0.0097	0.0019	3.30334e-07	0.192659	0.0257023	6.58998e-14	-0.050348	0.0119321	2.44791e-05	7.63924e-09	0.114474	20	0.00213808
cg09412849	16	CDIPT-AS1;CDIPT-AS1;CDIPT-AS1;CDIPT-AS1	29876193		16	29875241	G	A	0.266573	0.0115	0.002	8.92435e-09	-0.265978	0.0343571	9.82e-15	-0.0432367	0.00936664	3.91155e-06	3.94775e-08	0.0925647	20	0.011049
cg09414148	19	MAST3	18216681		19	18258701	T	C	0.10004	-0.0043	0.0028	0.124608	-0.316793	0.0338394	7.84999e-21	0.0135735	0.00895671	0.129656	3.08035e-08	0.136944	14	0.00862132
cg09429111	9	PTPDC1	96792562		9	96781684	G	C	0.327676	-0.0128	0.0019	1.61866e-11	0.296072	0.0257086	1.09e-30	-0.0432327	0.00743471	6.06403e-09	9.10907e-09	0.125736	20	0.00254946
cg09429192	2	MYO3B;MYO3B;MYO3B;MYO3B;MYO3B	171380084		2	171358044	A	G	0.600839	-0.0116	0.0019	1.02631e-09	0.406774	0.0240242	2.61997e-64	-0.0285171	0.00496527	9.2846e-09	4.80432e-12	0.829716	20	1.34464e-06
cg09437692	7	CUX1;CUX1;CUX1	101842731		7	101841824	G	A	0.4373	0.0102	0.002	3.39653e-07	-0.73414	0.0234722	9.59383e-215	-0.0138938	0.00276026	4.81548e-07	1.81704e-09	0.984501	20	0.000508554
cg09441736	7	CUX1;CUX1;CUX1	101849549		7	101805076	T	C	0.0473243	0.0092	0.004	0.0214482	-1.24574	0.0494759	6.87001e-140	-0.00738519	0.00322432	0.0219944	1.03139e-08	0.99777	20	0.00288668
cg09451175	12	DDX54;DDX54	113603355		12	113659752	C	T	0.131589	0.0186	0.0034	4.48544e-08	0.759721	0.0399456	1.19002e-80	0.0244827	0.00465679	1.46091e-07	5.77883e-09	0.998213	20	0.00161739
cg09455881	3	.	47388736		3	47545164	A	G	0.344649	-0.0099	0.002	7.42135e-07	-0.432441	0.0307164	5.15e-45	0.0228933	0.00490245	3.01546e-06	8.43526e-09	0.546884	20	0.00236087
cg09469986	13	.	31017306		13	31017268	A	G	0.240016	-0.0141	0.0019	1.16193e-13	-0.437889	0.0264766	1.92998e-61	0.0321999	0.00475578	1.2817e-11	1.78154e-14	0.162469	20	4.9862e-09
cg09487819	15	EHD4	42197367		15	42197483	G	A	0.436102	-0.0065	0.002	0.00115405	-0.636734	0.023485	7.03594e-162	0.0102083	0.00316352	0.0012514	8.80425e-10	0.657458	20	0.000246414
cg09492975	3	HRH1;HRH1;HRH1	11267531		3	11306851	G	A	0.103035	0.0152	0.0026	5.03069e-09	0.377151	0.0318526	2.41e-32	0.0403022	0.0076883	1.58832e-07	3.13195e-08	0.193485	20	0.00876574
cg09527192	11	ARNTL;ARNTL;ARNTL	13298215		11	13287938	A	G	0.634585	0.0124	0.0021	3.53156e-09	0.604104	0.0242173	2.41007e-137	0.0205263	0.00357228	9.13912e-09	5.88356e-13	0.564311	20	1.6467e-07
cg09538360	4	.	3042635		4	3044957	G	T	0.695487	0.0118	0.002	3.63502e-09	-0.319502	0.0273955	1.98001e-31	-0.0369325	0.00701518	1.40454e-07	1.77147e-10	0.963121	20	4.95802e-05
cg09542953	1	LOC101928650	170487660		1	170416126	G	T	0.290735	-0.0175	0.002	2.13353e-18	0.179819	0.0229932	5.25999e-15	-0.0973201	0.0166902	5.51061e-09	1.55639e-11	0.0507346	20	4.35604e-06
cg09545109	3	TUSC4;CYB561D2	50388910		3	50322710	T	C	0.0746805	0.011	0.0031	0.000387598	1.24822	0.0342076	1.61399e-291	0.00881251	0.00249524	0.000412854	2.04739e-09	0.364229	20	0.000573025
cg09565326	12	ALG10	34181037		12	34186178	T	A	0.172524	-0.0094	0.002	2.60161e-06	0.25495	0.0243106	9.89004e-26	-0.03687	0.00859646	1.79502e-05	2.53125e-10	0.0875952	20	7.08449e-05
cg09566763	17	ATP1B2	7553760		17	7549681	T	C	0.434704	-0.0105	0.0018	5.43309e-09	0.305272	0.026323	4.25999e-31	-0.0343956	0.00660028	1.87593e-07	2.4872e-08	0.225169	20	0.0069612
cg09566894	20	TSHZ2	51648147		20	51205902	T	A	0.127396	-0.0232	0.0023	6.30955e-24	-0.22033	0.031132	1.47e-12	0.105297	0.0181749	6.89312e-09	6.89312e-09	0.444765	6	0.00192925
cg09568899	19	OPA3;OPA3	46067596		19	46068242	T	C	0.226038	0.0104	0.002	1.99288e-07	0.576121	0.0205293	2.7477e-173	0.0180518	0.00353059	3.1714e-07	2.6375e-11	0.585081	20	7.38186e-06
cg09577367	19	IL12RB1;IL12RB1	18197699		19	18194543	T	C	0.125	0.0198	0.0025	2.37511e-15	0.409905	0.0363811	1.91e-29	0.0483039	0.00745504	9.21133e-11	5.91465e-13	0.726709	20	1.6554e-07
cg09595853	3	TLR9	52258211		3	52467263	A	G	0.426717	0.0097	0.0017	1.15742e-08	-0.214043	0.0273685	5.25e-15	-0.045318	0.00983146	4.03662e-06	4.00527e-08	0.0637505	20	0.01121
cg09608765	3	LIMD1	45636137		3	45637830	G	A	0.201877	-0.0052	0.002	0.00932238	-0.75391	0.0201859	2.69575e-301	0.00689737	0.00265926	0.0094943	6.65016e-08	0.575497	20	0.0186125
cg09613507	7	TMEM106B;TMEM106B	12269776		7	12282451	C	T	0.536142	0.0077	0.002	0.000118118	-0.721514	0.0193185	2.69595e-301	-0.010672	0.00278664	0.000128296	1.48191e-07	0.639425	20	0.0414759
cg09632821	17	STRADA;STRADA;STRADA;STRADA;STRADA;STRADA	61817300		17	61823672	C	T	0.292532	-0.0136	0.002	1.04619e-11	-0.153097	0.0149234	1.08e-24	0.0888326	0.0156729	1.44538e-08	4.0062e-10	0.500207	20	0.000112126
cg09642075	15	PML;PML;PML;PML;PML;PML;PML;PML;PML	74303043		15	74331083	C	T	0.433706	0.0114	0.0018	2.3992e-10	-0.201931	0.018588	1.71999e-27	-0.0564549	0.0103182	4.46458e-08	2.43479e-12	0.191469	20	6.81452e-07
cg09646437	11	BDNF-AS;BDNF-AS;BDNF-AS;BDNF-AS;BDNF-AS	27543361		11	27505954	T	C	0.746605	-0.0151	0.002	4.35258e-14	0.18703	0.0237674	3.56999e-15	-0.0807357	0.0148193	5.09401e-08	1.17437e-08	0.0857491	20	0.00328684
cg09647511	2	TRIP12;TRIP12;TRIP12;TRIP12	230743694		2	230712174	G	T	0.127796	-0.0129	0.0024	7.65827e-08	1.15884	0.0310122	1.33792e-301	-0.0111319	0.00209236	1.03629e-07	1.76637e-11	0.183873	20	4.94374e-06
cg09648933	17	CD79B;CD79B;CD79B	62009835		17	62006259	A	G	0.192292	-0.0128	0.002	1.55377e-10	-0.303704	0.0240769	1.77e-36	0.0421463	0.00738451	1.14719e-08	1.35674e-09	0.609353	20	0.000379725
cg09658189	2	MYO3B;MYO3B;MYO3B;MYO3B;MYO3B	171318741		2	171331946	A	G	0.557109	0.006	0.002	0.0026998	-0.261211	0.0273085	1.12e-21	-0.0229699	0.0080244	0.00420298	2.29219e-08	0.547621	20	0.0064154
cg09666573	3	HRH1;HRH1;HRH1	11267627		3	11306851	G	A	0.103035	0.0152	0.0026	5.03069e-09	0.255603	0.0251461	2.85002e-24	0.0594672	0.0117344	4.02536e-07	2.64964e-08	0.1622	20	0.00741585
cg09676390	21	ADARB1;ADARB1;ADARB1;ADARB1;ADARB1;ADARB1;ADARB1;C21orf122	46493345		21	46539725	A	G	0.355431	-0.0093	0.0018	2.38306e-07	-0.198053	0.0162036	2.35001e-34	0.0469571	0.0098671	1.94594e-06	5.5788e-08	0.128675	20	0.015614
cg09678338	9	.	102088599		9	102088671	C	G	0.505192	-0.0072	0.002	0.000318217	-0.388264	0.0298396	1.05e-38	0.0185441	0.00534466	0.000521137	3.25852e-09	0.261479	20	0.000911996
cg09684262	3	TIPARP;TIPARP-AS1;TIPARP	156391685		3	156397749	T	C	0.933107	-0.0133	0.0032	3.23514e-05	-0.678991	0.0546716	2.04998e-35	0.0195879	0.00496978	8.10084e-05	3.48219e-09	0.548379	20	0.000974599
cg09692838	17	.	45177431		17	45052253	A	G	0.428714	-0.0065	0.002	0.00115405	-0.760398	0.0235795	3.72191e-228	0.00854816	0.00264353	0.00122232	1.91074e-09	0.425393	20	0.000534781
cg09699744	12	HOXC-AS2	54390705		12	54581614	C	T	0.412939	0.0019	0.0018	0.291171	0.337752	0.0234921	7.18993e-47	0.00562543	0.0053437	0.292468	6.18924e-08	0.0754982	14	0.0173225
cg09704116	17	LOC404266;LOC404266	46666958		17	46596268	C	G	0.145767	-0.0093	0.0022	2.36541e-05	-0.981122	0.0262742	3.46186e-301	0.00947894	0.00225665	2.66393e-05	2.61627e-08	0.0763653	20	0.00732245
cg09710299	17	.	43403275		17	43761565	C	T	0.261182	0.0163	0.0021	8.36632e-15	0.366537	0.0309915	2.83e-32	0.0444703	0.00685295	8.62828e-11	1.25484e-17	0.698744	20	3.51205e-12
cg09714252	15	NEO1;NEO1;NEO1	73551339		15	73346548	G	C	0.209265	0.0098	0.002	9.58367e-07	-0.247638	0.0280785	1.15e-18	-0.0395739	0.00923909	1.84133e-05	2.67662e-08	0.588508	20	0.00749135
cg09722426	22	TOM1;TOM1;TOM1;TOM1;TOM1;TOM1	35695253		22	35702068	C	A	0.647165	-0.0091	0.0019	1.67219e-06	0.475698	0.0296109	4.48999e-58	-0.0191298	0.00416786	4.43591e-06	1.39467e-10	0.0753438	20	3.90342e-05
cg09722789	22	CERK	47085209		22	47137783	G	A	0.0704872	0.006	0.0028	0.0321246	0.655227	0.0415481	4.98001e-56	0.00915713	0.0043126	0.0337249	1.07244e-07	0.142182	20	0.0300155
cg09729365	11	ROM1;EML3;EML3;EML3	62379159		11	62418921	A	T	0.191294	0.0136	0.002	1.04619e-11	-0.294896	0.0223623	1.03999e-39	-0.046118	0.00763063	1.50531e-09	2.24138e-09	0.572882	20	0.000627321
cg09737078	16	.	4366839		16	4408941	T	C	0.275958	0.0195	0.003	8.032e-11	-0.354606	0.0308247	1.26e-30	-0.0549906	0.00971715	1.52142e-08	5.40523e-10	0.170483	20	0.000151282
cg09754948	16	ATXN2L;ATXN2L;ATXN2L;ATXN2L;ATXN2L	28834200		16	28883841	T	C	0.19369	0.0165	0.002	1.58394e-16	0.441819	0.0250474	1.22998e-69	0.0373456	0.00499738	7.83678e-14	4.10778e-16	0.67066	20	1.14969e-10
cg09755438	15	NEO1;NEO1;NEO1	73531857		15	73375174	C	A	0.284345	0.0096	0.002	1.58666e-06	-0.315498	0.0309913	2.43001e-24	-0.0304281	0.0070085	1.41449e-05	1.57799e-07	0.529841	20	0.044165
cg09757158	2	.	444632		2	524173	G	C	0.16254	-0.0134	0.003	7.94478e-06	-0.768272	0.0390134	2.50002e-86	0.0174417	0.00400406	1.32449e-05	3.84371e-08	0.593341	20	0.0107578
cg09767346	1	GORAB;GORAB;GORAB	170501363		1	170378386	T	C	0.177915	0.0086	0.0018	1.77243e-06	0.340128	0.0195255	5.84995e-68	0.0252846	0.00548757	4.07319e-06	5.47621e-18	0.685118	20	1.53269e-12
cg09774262	2	EFR3B	25301034		2	25307080	A	T	0.220447	0.0164	0.0022	9.01782e-14	-0.258948	0.0239288	2.72001e-27	-0.0633332	0.0103166	8.30621e-10	2.43857e-14	0.0805221	20	6.82509e-09
cg09783949	11	ARNTL;ARNTL;ARNTL;ARNTL;ARNTL;ARNTL	13346307		11	13346294	C	T	0.557508	0.0097	0.0019	3.30334e-07	0.79415	0.024266	6.47276e-235	0.0122143	0.00242143	4.55288e-07	6.25294e-10	0.396952	20	0.000175008
cg09796270	17	SREBF1;SREBF1	17721594		17	17990671	T	C	0.434904	0.0118	0.0021	1.92013e-08	0.910227	0.024366	1.99653e-301	0.0129638	0.00233307	2.75175e-08	1.27739e-18	0.33369	20	3.57516e-13
cg09800508	1	.	93283817		1	93289668	C	T	0.871006	-0.0112	0.0028	6.33425e-05	-1.1959	0.0337511	5.29478e-275	0.0093653	0.0023562	7.04523e-05	1.75332e-07	0.337742	20	0.0490722
cg09831486	6	.	6748928		6	6744477	C	T	0.523363	0.0233	0.0019	1.42823e-34	0.268318	0.0242756	2.12001e-28	0.0868373	0.0105767	2.20727e-16	2.20727e-16	0.200086	20	6.17774e-11
cg09840619	19	TM6SF2	19385317		19	19375372	A	G	0.1248	-0.0161	0.0025	1.19474e-10	-0.736261	0.0361686	4.08e-92	0.0218672	0.00356141	8.24906e-10	4.13194e-09	0.2272	20	0.00115645
cg09854615	11	.	69259788		11	69253016	A	G	0.48143	-0.0106	0.0021	4.4735e-07	0.201316	0.0255654	3.41999e-15	-0.0526535	0.0123905	2.14224e-05	5.65001e-08	0.134462	10	0.0158133
cg09856107	3	RAF1	12701776		3	12632652	C	G	0.344649	-0.0111	0.0018	6.97446e-10	-0.846494	0.0226575	1.71824e-301	0.0131129	0.00215519	1.16971e-09	8.1516e-17	0.283279	20	2.28148e-11
cg09860564	17	KANSL1;KANSL1;KANSL1	44213797		17	44068492	G	A	0.141573	-0.0222	0.0023	4.81245e-22	-0.31986	0.0328372	2.01999e-22	0.0694054	0.010123	7.07016e-12	9.72933e-14	0.290322	11	2.72305e-08
cg09860653	1	NBL1;NBL1	19970708		1	19968058	C	T	0.243011	-0.0136	0.0023	3.35843e-09	0.352334	0.0266671	7.45003e-40	-0.0385997	0.00715182	6.76935e-08	2.21183e-08	0.107558	20	0.00619048
cg09861233	9	.	102104767		9	102090598	A	T	0.515575	-0.0079	0.002	7.81512e-05	-0.54903	0.0238778	5.44001e-117	0.014389	0.00369615	9.90228e-05	2.18889e-11	0.17642	20	6.1263e-06
cg09867869	2	.	291105		2	290349	T	C	0.389377	-0.0058	0.0018	0.001272	-0.73712	0.0225867	1.30378e-233	0.00786846	0.00245381	0.001343	8.50518e-09	0.563792	20	0.00238044
cg09870834	4	DGKQ	957817		4	960713	A	G	0.341853	-0.0166	0.002	1.04111e-16	0.628882	0.0238041	8.27988e-154	-0.026396	0.0033335	2.40555e-15	4.11051e-17	0.247944	20	1.15045e-11
cg09873533	2	.	114452193		2	114451884	A	G	0.0850639	-0.0108	0.0024	6.79535e-06	0.496626	0.0274348	3.07003e-73	-0.0217467	0.00497969	1.25915e-05	4.18795e-10	0.370933	20	0.000117213
cg09874271	7	.	104624356		7	104653265	G	A	0.731829	-0.0152	0.002	2.96131e-14	-0.351677	0.0297196	2.63001e-32	0.0432215	0.00675897	1.60877e-10	1.51586e-11	0.313613	20	4.24259e-06
cg09882672	15	RPP25	75250543		15	75307148	A	G	0.183906	0.0078	0.0017	4.47009e-06	0.201861	0.0225955	4.12001e-19	0.0386405	0.0094674	4.47614e-05	9.58148e-08	0.4658	20	0.0268167
cg09905256	2	.	59311758		2	59310048	T	C	0.879593	-0.0138	0.002	5.20025e-12	-0.278199	0.0319758	3.31001e-18	0.0496048	0.00917552	6.43736e-08	6.43736e-08	0.695147	5	0.0180169
cg09906309	11	C11orf46	30344399		11	30342738	G	A	0.190895	-0.0119	0.0021	1.45602e-08	-0.36547	0.0331421	2.82e-28	0.0325608	0.0064603	4.65184e-07	2.25636e-08	0.109984	12	0.00631512
cg09938355	9	.	102293342		9	102162570	T	C	0.0455272	-0.0157	0.0027	6.07011e-09	-0.395413	0.0374062	4.06999e-26	0.0397053	0.00779322	3.49008e-07	3.40245e-09	0.715557	20	0.000952282
cg09989688	11	C11orf94	45929369		11	45934889	A	G	0.16274	0.0108	0.0023	2.65757e-06	-0.527152	0.0319034	2.48996e-61	-0.0204874	0.00453583	6.27795e-06	1.35937e-08	0.991778	20	0.00380461
cg09989938	16	CD19	28944403		16	28841777	T	C	0.197085	0.0162	0.0017	1.58177e-21	0.22492	0.0241049	1.05e-20	0.0720256	0.0108033	2.61067e-11	2.60454e-12	0.961291	20	7.28962e-07
cg10010036	2	MEIS1	66761776		2	66762411	T	C	0.6875	-0.013	0.0018	5.11448e-13	0.419987	0.0227392	3.61999e-76	-0.0309533	0.00460186	1.74071e-11	2.88531e-13	0.172761	20	8.07543e-08
cg10020290	19	CHST8;CHST8	34111708		19	34117618	G	A	0.123203	0.0007	0.0024	0.770541	-0.441653	0.0299216	2.63999e-49	-0.00158495	0.00543519	0.770585	4.81967e-10	0.75446	20	0.000134893
cg10034884	2	EFR3B	25338451		2	25307080	A	T	0.220447	0.0164	0.0022	9.01782e-14	-0.287794	0.0259316	1.28e-28	-0.0569852	0.00920873	6.08655e-10	2.72364e-14	0.100959	20	7.62295e-09
cg10050228	2	TRIP12;TRIP12;TRIP12;TRIP12	230644436		2	230642652	C	A	0.226038	0.012	0.0021	1.10166e-08	0.294347	0.0181571	4.21001e-59	0.0407682	0.00756469	7.07425e-08	6.2681e-09	0.682488	20	0.00175432
cg10074732	18	CABLES1;CABLES1;CABLES1;CABLES1	20734976		18	20735408	C	T	0.795527	0.0137	0.0021	6.85437e-11	-0.515139	0.0273192	2.61003e-79	-0.0265948	0.00431366	7.03725e-10	3.73301e-08	0.146462	20	0.010448
cg10077346	6	BCKDHB;BCKDHB	80920458		6	80920735	C	G	0.250599	0.0198	0.0026	2.62907e-14	-0.223173	0.0293114	2.65999e-14	-0.0887204	0.0164774	7.27044e-08	7.27044e-08	0.0682979	5	0.0203486
cg10079875	7	.	77304699		7	77363129	A	G	0.559904	-0.0098	0.002	9.58367e-07	-0.501545	0.0257268	1.21e-84	0.0195396	0.00411171	2.01226e-06	1.38259e-10	0.639108	20	3.86961e-05
cg10081994	2	LONRF2	100908637		2	100897112	A	G	0.678115	-0.0139	0.002	3.65286e-12	-0.225325	0.0245762	4.80001e-20	0.0616887	0.011138	3.04967e-08	3.04967e-08	0.157655	17	0.00853544
cg10094868	16	HMOX2;HMOX2;HMOX2;HMOX2;HMOX2;HMOX2;NMRAL1;NMRAL1;NMRAL1;HMOX2	4525921		16	4537104	C	T	0.480232	-0.0137	0.0021	6.85437e-11	0.262681	0.019124	6.20993e-43	-0.0521545	0.00885038	3.79444e-09	1.31565e-09	0.161702	20	0.000368226
cg10102744	2	.	388112		2	401019	C	T	0.36881	0.0087	0.0022	7.66803e-05	-0.367129	0.0305842	3.39001e-33	-0.0236974	0.00630925	0.000172667	1.40746e-07	0.989982	20	0.0393922
cg10106561	2	ADCY3	25050913		2	25135620	A	G	0.442292	0.0107	0.0018	2.77396e-09	-0.58987	0.0193255	1.2931e-204	-0.0181396	0.00310885	5.38486e-09	1.38476e-20	0.0601238	20	3.87569e-15
cg10111533	12	.	98763490		12	98739359	G	A	0.366813	-0.0096	0.002	1.58666e-06	0.727102	0.0289862	7.36024e-139	-0.0132031	0.00280055	2.42349e-06	8.11698e-12	0.0845316	20	2.27179e-06
cg10115986	6	CDKAL1	20826763		6	20830304	G	C	0.36242	-0.01	0.0021	1.91774e-06	-0.832837	0.041296	1.88998e-90	0.0120072	0.00259084	3.57858e-06	3.47125e-09	0.564696	20	0.000971537
cg10130162	3	GLYCTK;GLYCTK;GLYCTK;GLYCTK;GLYCTK;GLYCTK;GLYCTK-AS1	52324257		3	52332292	G	A	0.153155	-0.0141	0.0027	1.76789e-07	-0.954185	0.043141	2.12995e-108	0.014777	0.00290744	3.72547e-07	3.54283e-11	0.452544	20	9.91571e-06
cg10130564	11	TAGLN;TAGLN	117069849		11	117002403	G	A	0.636382	-0.0093	0.0022	2.36541e-05	0.907265	0.0271243	2.70915e-245	-0.0102506	0.00244416	2.74184e-05	9.66849e-09	0.0700851	20	0.00270603
cg10132304	17	.	3880229		17	3880228	T	C	0.103435	-0.0088	0.0026	0.000712781	1.17941	0.0416789	3.70667e-176	-0.00746136	0.00222021	0.00077756	3.415e-10	0.584449	20	9.55795e-05
cg10137944	17	PEMT;PEMT;PEMT;PEMT	17483115		17	17484934	G	A	0.0970447	0.0187	0.0035	9.14929e-08	1.09067	0.0421517	1.28004e-147	0.0171455	0.00327674	1.67259e-07	8.23999e-12	0.747199	20	2.30622e-06
cg10144425	11	DLAT	111914127		11	111908162	C	T	0.541933	-0.0186	0.0018	4.97993e-25	-0.270559	0.0305148	7.54998e-19	0.0687466	0.0102166	1.70921e-11	1.70921e-11	0.152082	12	4.78377e-06
cg10152624	4	KIAA1530	1346939		4	1102005	G	A	0.0175719	-0.0138	0.0042	0.00101724	-0.78764	0.0540959	5.04006e-48	0.0175207	0.00546648	0.00135008	2.28032e-08	0.431791	19	0.00638217
cg10158181	4	GRK4;NOP14;GRK4;GRK4	2965841		4	3000317	A	T	0.292931	-0.01	0.0021	1.91774e-06	0.835356	0.0223738	4.22904e-301	-0.0119709	0.00253426	2.3166e-06	3.73054e-13	0.512733	20	1.04411e-07
cg10161440	17	WNT3	44860024		17	44837217	C	A	0.189097	0.014	0.0021	2.61679e-11	0.40038	0.0325266	8.06999e-35	0.0349668	0.00596487	4.56988e-09	7.6005e-14	0.318198	6	2.12724e-08
cg10169515	12	MPHOSPH9	123707536		12	123709927	A	G	0.651757	0.0159	0.0021	3.69142e-14	-0.688478	0.060582	6.29003e-30	-0.0230944	0.00366517	2.95644e-10	1.10779e-13	0.428208	20	3.1005e-08
cg10172584	19	YJEFN3	19639581		19	19652776	A	G	0.11881	-0.0152	0.0025	1.20183e-09	-0.390749	0.0356012	4.99999e-28	0.0388997	0.00731403	1.04627e-07	1.18623e-07	0.503161	20	0.0332003
cg10224600	17	MAPT;MAPT;MAPT;MAPT;LOC100130148;MAPT;MAPT	43975063		17	44018519	C	T	0.162939	0.0172	0.0024	7.68458e-13	0.472381	0.0343443	4.80002e-43	0.0364113	0.00572896	2.07542e-10	1.05688e-22	0.95411	11	2.95802e-17
cg10240348	19	DOT1L	2182961		19	2183175	T	G	0.43151	-0.0134	0.0018	9.73532e-14	-0.281542	0.0295898	1.82e-21	0.047595	0.0081177	4.5425e-09	2.59773e-08	0.0557734	20	0.00727054
cg10256708	19	PIK3R2	18262564		19	18257750	T	C	0.538538	-0.0137	0.0018	2.7175e-14	-0.158805	0.0208121	2.34001e-14	0.0862693	0.0160094	7.09771e-08	2.17725e-09	0.187968	18	0.00060937
cg10278454	20	PCK1	56135029		20	56114495	T	G	0.261382	0.0097	0.0021	3.85505e-06	0.702124	0.0235744	6.41237e-195	0.0138152	0.00302668	5.00732e-06	5.11522e-11	0.19617	20	1.43165e-05
cg10295985	12	.	98686506		12	98750242	T	C	0.150759	-0.0107	0.0022	1.15249e-06	0.55898	0.0376762	8.52007e-50	-0.019142	0.00414182	3.80717e-06	2.25693e-10	0.220897	20	6.31671e-05
cg10303107	11	PRDM11	45230795		11	45233671	T	A	0.290136	-0.0093	0.0018	2.38306e-07	0.532925	0.020266	2.09997e-152	-0.0174509	0.00344216	3.98361e-07	1.12758e-07	0.0947222	20	0.0315589
cg10303843	15	NEO1;NEO1;NEO1	73532306		15	73346548	G	C	0.209265	0.0098	0.002	9.58367e-07	-0.49505	0.0221119	5.10985e-111	-0.019796	0.00413562	1.69549e-06	7.12678e-13	0.342566	20	1.99465e-07
cg10308265	17	UBTF;UBTF;UBTF	42290028		17	42283037	T	C	0.427915	0.0118	0.0021	1.92013e-08	-0.351487	0.0334297	7.43e-26	-0.0335717	0.0067743	7.20567e-07	2.3429e-08	0.384191	20	0.00655732
cg10310764	8	.	72468021		8	72507296	T	G	0.479233	0.017	0.0021	5.71525e-16	0.366345	0.033082	1.68e-28	0.0464043	0.00710064	6.35093e-11	1.03327e-15	0.0994557	20	2.89192e-10
cg10315249	11	PELI3;PELI3	66235081		11	66307489	T	C	0.211661	-0.0041	0.0023	0.07465	0.469054	0.0272009	1.23998e-66	-0.008741	0.00492962	0.0762023	1.22609e-07	0.34951	20	0.0343159
cg10327769	17	LOC100133991;LOC100133991;C17orf46	43340243		17	43758898	G	A	0.261581	0.0166	0.0023	5.29943e-13	-0.322688	0.0321819	1.16e-23	-0.0514429	0.00878206	4.69247e-09	3.92033e-10	0.625038	18	0.000109723
cg10329874	11	PC;PC;PC	66621442		11	66699211	A	G	0.231829	-0.0071	0.0021	0.000722351	0.820601	0.0219566	1.04192e-301	-0.0086522	0.00256955	0.000759349	4.40583e-08	0.138004	20	0.0123311
cg10335743	7	DDC	50634611		7	50618876	C	T	0.414736	-0.0094	0.0018	1.76789e-07	-0.289193	0.0211401	1.33999e-42	0.0325042	0.00666233	1.06726e-06	3.66832e-09	0.559657	20	0.00102669
cg10350231	11	SYTL2;SYTL2;SYTL2;SYTL2;SYTL2;SYTL2;SYTL2	85431821		11	85446708	A	T	0.653155	-0.0068	0.0021	0.00120331	-0.612498	0.023677	1.49e-147	0.0111021	0.00345534	0.00131346	8.08509e-12	0.0625883	20	2.26286e-06
cg10356210	2	KCNK3	26946568		2	26833309	T	G	0.534744	0.0019	0.0018	0.291171	-0.537912	0.0194709	5.34376e-168	-0.00353218	0.00334871	0.291523	5.06162e-10	0.219745	20	0.000141665
cg10358533	19	CHST8;CHST8	34114209		19	33986750	T	C	0.0694888	-0.022	0.0026	2.63873e-17	-0.187478	0.0278293	1.62e-11	0.117347	0.0222655	1.36157e-07	1.36157e-07	0.528402	11	0.0381078
cg10361061	2	MYO3B;MYO3B;MYO3B;MYO3B;MYO3B	171362361		2	171354403	T	C	0.265775	0.0114	0.0021	5.68069e-08	-0.362702	0.0224265	7.8299e-59	-0.0314308	0.00610734	2.65541e-07	6.92981e-10	0.542874	20	0.000193952
cg10368303	11	LAYN;LAYN;LAYN	111428456		11	111433609	T	A	0.247404	0.0104	0.0022	2.27556e-06	-0.33316	0.0258481	5.17999e-38	-0.0312162	0.00703356	9.07203e-06	2.02913e-08	0.477197	20	0.00567914
cg10369428	20	.	56154880		20	56136954	C	G	0.396565	0.0111	0.0018	6.97446e-10	0.302721	0.0236924	2.19999e-37	0.0366674	0.00660237	2.79724e-08	5.37215e-08	0.191757	20	0.0150356
cg10373607	20	TSHZ2	51592177		20	51200352	G	T	0.127796	-0.0232	0.0023	6.30955e-24	-0.245436	0.0342541	7.77002e-13	0.0945257	0.016182	5.17609e-09	5.17609e-09	0.728435	8	0.00144869
cg10382814	1	COPA;COPA;NCSTN	160312182		1	160256004	A	C	0.668331	-0.0079	0.0018	1.13931e-05	0.374579	0.0247598	1.05e-51	-0.0210903	0.00500353	2.49671e-05	8.69534e-08	0.271999	20	0.0243366
cg10401537	16	CDIP1;CDIP1;CDIP1;CDIP1	4587748		16	4583147	T	C	0.373003	0.0118	0.002	3.63502e-09	-0.369574	0.0243902	7.28996e-52	-0.0319287	0.0058074	3.84283e-08	8.01151e-09	0.315879	20	0.00224227
cg10413788	1	CNTN2	205024593		1	205075641	A	G	0.515176	0.0125	0.002	4.10453e-10	0.242146	0.0178198	4.68e-42	0.0516217	0.00909124	1.36132e-08	4.32463e-11	0.0674535	20	1.21038e-05
cg10414026	2	.	740466		2	714127	T	C	0.212061	0.0032	0.0025	0.200545	1.09111	0.0315768	1.22824e-261	0.00293279	0.00229281	0.200854	1.89884e-09	0.112754	20	0.000531449
cg10417143	14	C14orf37	58565217		14	58565397	T	C	0.464657	-0.0014	0.0018	0.4367	0.585608	0.0201093	1.92984e-186	-0.00239068	0.00307482	0.436864	1.7255e-08	0.687415	20	0.00482934
cg10449041	11	EML3;EML3;ROM1	62380113		11	62316195	G	C	0.163538	0.0147	0.0018	3.17027e-16	-0.962642	0.0257691	1.99646e-301	-0.0152705	0.00191401	1.48433e-15	7.30946e-16	0.573102	20	2.04578e-10
cg10451451	16	HMOX2;HMOX2;HMOX2;HMOX2;HMOX2;HMOX2;NMRAL1;NMRAL1;NMRAL1;HMOX2	4524914		16	4536934	A	T	0.678315	-0.0115	0.0022	1.72029e-07	0.810759	0.0266886	1.0582e-202	-0.0141842	0.00275339	2.58324e-07	5.16135e-09	0.439528	20	0.00144456
cg10453948	2	METTL21A;METTL21A;METTL21A	208482295		2	208388923	A	G	0.0974441	-0.0134	0.0025	8.3222e-08	0.241313	0.0288096	5.47001e-17	-0.0555295	0.0122996	6.33914e-06	4.30074e-08	0.493543	14	0.0120369
cg10454232	3	NCKIPSD;NCKIPSD	48724305		3	48556339	A	G	0.187101	-0.0136	0.0019	8.19254e-13	0.19293	0.0279642	5.23001e-12	-0.0704919	0.0141909	6.78547e-07	7.67751e-10	0.414962	10	0.000214879
cg10479518	12	.	98687461		12	98739359	G	A	0.366813	-0.0096	0.002	1.58666e-06	0.759532	0.0285474	5.79021e-156	-0.0126394	0.00267571	2.31545e-06	9.16962e-12	0.0971626	20	2.5664e-06
cg10483660	13	.	112241077		13	112193731	A	G	0.311701	-0.0088	0.0022	6.33425e-05	0.86353	0.0235626	4.86546e-294	-0.0101907	0.00256281	6.99707e-05	2.03673e-12	0.0716102	20	5.70041e-07
cg10492240	4	.	3313636		4	3498896	A	G	0.194888	0.0044	0.0022	0.0455003	0.357393	0.0282719	1.25e-36	0.0123114	0.00623225	0.0482194	5.34139e-09	0.282309	20	0.00149495
cg10501077	7	ARPC1B	98970847		7	98963155	C	T	0.316693	-0.0123	0.0029	2.2215e-05	-1.00039	0.0387563	6.42995e-147	0.0122952	0.00293773	2.84845e-05	7.39947e-09	0.0628611	20	0.00207097
cg10501996	10	ARHGAP12;ARHGAP12;ARHGAP12;ARHGAP12;ARHGAP12;ARHGAP12	32151619		10	32086897	T	C	0.66234	-0.0068	0.002	0.000673859	-0.585674	0.0289481	5.13e-91	0.0116106	0.00346275	0.000799455	2.63129e-08	0.748662	20	0.00736449
cg10504702	11	FNBP4	47789108		11	47890172	A	G	0.188498	-0.0189	0.0022	8.62839e-18	-0.226765	0.0299757	3.87999e-14	0.0833462	0.0146801	1.36686e-08	1.36686e-08	0.460302	4	0.00382558
cg10512006	17	PLEKHM1;PLEKHM1;PLEKHM1	43517795		17	43488792	C	T	0.086861	0.0164	0.0026	2.83227e-10	-0.570638	0.0414635	4.29002e-43	-0.0287398	0.00501207	9.80237e-09	3.48508e-22	0.711532	20	9.75409e-17
cg10522035	5	.	74317197		5	74314884	C	T	0.413938	-0.0078	0.002	9.61927e-05	-0.474503	0.0432398	5.11e-28	0.0164383	0.00447321	0.000238012	4.76066e-09	0.178996	20	0.00133242
cg10524701	7	CTTNBP2	117356490		7	117356666	C	T	0.193091	0.0093	0.0023	5.2664e-05	0.728623	0.025464	4.52434e-180	0.0127638	0.003188	6.23593e-05	1.06442e-12	0.884183	20	2.97911e-07
cg10544611	16	SLC12A4;SLC12A4;SLC12A4;SLC12A4;SLC12A4	67998164		16	67865073	A	G	0.0748802	-0.0168	0.0039	1.64967e-05	1.41585	0.0378916	1.40676e-301	-0.0118657	0.00277278	1.87441e-05	6.98243e-08	0.489827	20	0.0195425
cg10556198	17	MGC57346-CRHR1;MGC57346-CRHR1	43826307		17	43761565	C	T	0.261182	0.0163	0.0021	8.36632e-15	-0.752596	0.0361848	4.44992e-96	-0.0216584	0.00297832	3.54176e-13	3.95956e-26	0.673281	9	1.1082e-20
cg10563859	4	NOP14;NOP14;NOP14;GRK4;GRK4;GRK4;GRK4	2966171		4	2901600	T	C	0.254593	-0.0091	0.0018	4.2914e-07	0.94107	0.0251962	2.56407e-301	-0.00966984	0.00193016	5.4467e-07	6.50651e-13	0.0525155	20	1.82105e-07
cg10568634	10	AKR1C1;AKR1C1	5005562		10	4953376	A	G	0.095647	-0.0125	0.0032	9.37395e-05	0.765354	0.0315405	4.51005e-130	-0.0163323	0.0042349	0.000114975	1.9201e-08	0.443505	20	0.00537399
cg10575441	11	ST5;ST5;ST5	8751837		11	8962764	G	A	0.121006	-0.0084	0.0021	6.33425e-05	0.281613	0.030772	5.61001e-20	-0.0298282	0.00813823	0.000247154	1.39082e-08	0.54725	20	0.00389264
cg10577630	12	.	38550112		12	38596667	A	G	0.531949	-0.0093	0.002	3.31935e-06	0.364635	0.0254298	1.25e-46	-0.025505	0.00576614	9.72372e-06	6.24624e-09	0.186771	20	0.0017482
cg10578991	7	VWDE	12443926		7	12457164	G	T	0.106829	-0.0082	0.0024	0.000633929	-0.514052	0.0267395	2.31005e-82	0.0159517	0.00474195	0.000768348	1.49346e-07	0.332929	20	0.0417991
cg10584271	3	ITIH1;ITIH1;ITIH1;ITIH1	52814643		3	52821177	C	A	0.35623	-0.004	0.0018	0.0262683	-0.399875	0.0178186	1.55003e-111	0.0100031	0.00452342	0.0270077	3.28988e-09	0.193315	20	0.000920775
cg10594611	11	.	111329078		11	111328535	C	T	0.282149	0.0074	0.0021	0.00042539	-0.771712	0.0220336	9.6098e-269	-0.00958907	0.00273496	0.000454709	1.36987e-11	0.0933925	20	3.83401e-06
cg10596537	15	NEO1	73406657		15	73358196	C	T	0.284145	0.0102	0.0018	1.45602e-08	-0.197971	0.0240815	2.02e-16	-0.0515227	0.011043	3.07651e-06	8.47838e-08	0.727156	20	0.0237294
cg10616121	11	DLAT	111895341		11	111902202	G	A	0.425519	-0.0207	0.002	4.18486e-25	-0.275038	0.039282	2.53e-12	0.0752623	0.0129778	6.6595e-09	6.6595e-09	0.842229	15	0.00186387
cg10630492	20	.	51359476		20	50860154	A	G	0.0908546	-0.005	0.0034	0.141402	0.554625	0.052811	8.45005e-26	-0.0090151	0.00619008	0.145288	1.67318e-08	0.804647	10	0.00468291
cg10635145	11	BDNF;BDNF;BDNF;BDNF;BDNF	27742435		11	27728539	C	A	0.760383	0.0172	0.0021	2.60195e-16	0.375929	0.0312244	2.2e-33	0.0457533	0.00675625	1.27019e-11	2.60104e-13	0.557477	20	7.27983e-08
cg10654443	16	WWP2;WWP2;WWP2	69814429		16	69733009	A	G	0.161941	0.0043	0.003	0.151763	1.32145	0.0353602	1.15138e-301	0.003254	0.0022719	0.152064	1.38718e-07	0.337984	20	0.0388246
cg10654481	20	.	24722292		20	24746616	T	C	0.23742	-0.007	0.0019	0.000229413	0.52143	0.0235634	1.67e-108	-0.0134246	0.00369398	0.000278858	7.20462e-08	0.601746	20	0.0201644
cg10657141	7	HOXA11AS;HOXA11	27225543		7	27225558	T	A	0.124401	0.0165	0.0022	6.38178e-14	-0.450211	0.0295682	2.37e-52	-0.0366495	0.00544725	1.71923e-11	8.24093e-13	0.0903117	10	2.30648e-07
cg10692870	2	FN1;FN1;FN1;FN1;FN1;FN1;FN1	216300268		2	216300185	T	C	0.792732	-0.0112	0.0022	3.56351e-07	0.708842	0.0240562	7.83517e-191	-0.0158004	0.00314964	5.25975e-07	8.85339e-08	0.705981	20	0.024779
cg10701497	16	.	24840086		16	24831727	T	C	0.168331	-0.0143	0.0023	5.05488e-10	0.755264	0.0335129	1.82e-112	-0.0189338	0.00315906	2.05384e-09	2.26431e-14	0.663171	20	6.33737e-09
cg10709220	9	PHF2	96337635		9	96314397	T	A	0.223442	-0.0042	0.0019	0.0270687	0.491719	0.02426	2.42995e-91	-0.00854146	0.00388691	0.027985	3.27761e-08	0.46582	20	0.0091734
cg10718705	15	.	41895799		15	41896257	T	C	0.14377	-0.0108	0.0021	2.70591e-07	0.231423	0.025474	1.04e-19	-0.0466678	0.0104274	7.62386e-06	4.24919e-08	0.52132	20	0.0118927
cg10724054	17	.	3904396		17	3924306	G	A	0.26857	0.0142	0.0025	1.34695e-08	0.363041	0.0220985	1.2e-60	0.039114	0.00728625	7.95269e-08	2.94092e-11	0.886545	20	8.23108e-06
cg10727809	20	EYA2;EYA2	45813728		20	45815352	G	C	0.298323	0.0113	0.002	1.60448e-08	0.557624	0.0276749	2.74001e-90	0.0202646	0.00372499	5.32303e-08	1.0165e-10	0.187277	20	2.84498e-05
cg10731149	2	CYBRD1;CYBRD1;CYBRD1	172378686		2	172385374	T	G	0.0750799	0.0124	0.0026	1.84931e-06	0.51892	0.0342458	7.26002e-52	0.0238958	0.00525272	5.38447e-06	1.41215e-07	0.332186	20	0.0395234
cg10760040	17	.	44983068		17	45062049	A	T	0.171725	-0.0038	0.002	0.0574331	-0.797635	0.0236042	2.58403e-250	0.00476408	0.00251137	0.0578274	5.17976e-12	0.385989	20	1.44972e-06
cg10762517	2	.	621426		2	624210	A	G	0.866414	0.0271	0.0026	1.94555e-25	0.345218	0.0307283	2.76001e-29	0.0785011	0.0102737	2.15532e-14	1.01774e-13	0.187196	20	2.84846e-08
cg10772782	9	MED27;MED27	134855819		9	134849037	A	G	0.467252	0.0118	0.0021	1.92013e-08	0.42483	0.0298045	4.24e-46	0.0277758	0.00531338	1.71795e-07	2.67652e-08	0.105167	20	0.00749108
cg10778915	4	.	100576610		4	100571001	C	T	0.0746805	-0.011	0.0027	4.61978e-05	1.07241	0.0290339	1.20288e-298	-0.0102573	0.00253297	5.13238e-05	1.47403e-08	0.19452	20	0.00412553
cg10780632	17	MAPT;MAPT;LOC100128977;LOC100130148;MAPT;MAPT;MAPT;MAPT	43973522		17	44083081	A	G	0.0884585	0.0182	0.0022	1.30929e-16	0.910745	0.0321846	3.70675e-176	0.0199836	0.00251672	2.01592e-15	1.69768e-32	0.136214	3	4.75148e-27
cg10788618	17	HOXB2	46622022		17	46638154	C	T	0.111022	-0.0116	0.0025	3.48409e-06	1.04332	0.0285931	1.69676e-291	-0.0111184	0.0024155	4.16582e-06	4.88032e-09	0.640361	20	0.00136591
cg10810769	12	RFX4;RFX4	107076676		12	107107334	T	G	0.33726	0.009	0.0019	2.17074e-06	-0.4198	0.0198701	4.47001e-99	-0.0214388	0.00463833	3.79885e-06	1.64367e-07	0.0677814	20	0.0460031
cg10826688	17	C17orf69;C17orf69;MGC57346;MGC57346	43714992		17	44074435	G	C	0.0876597	0.0183	0.0024	2.44034e-14	0.868998	0.0260291	2.21656e-244	0.0210587	0.00283292	1.05692e-13	7.59535e-33	0.896463	17	2.12579e-27
cg10829486	3	RUVBL1	127813819		3	127841098	A	G	0.1252	-0.0145	0.003	1.34266e-06	1.24692	0.0333922	3.46213e-301	-0.0116287	0.002426	1.64021e-06	1.15578e-09	0.0913843	20	0.000323482
cg10841701	7	CTTNBP2	117472478		7	117395160	G	C	0.366214	0.0079	0.002	7.81512e-05	0.487878	0.0288091	2.49e-64	0.0161926	0.00420942	0.000119697	7.20985e-10	0.123307	20	0.00020179
cg10848200	17	SMG6;SMG6;SMG6	2111704		17	2119101	T	C	0.342452	0.013	0.0019	7.80377e-12	0.268786	0.0246381	1.03999e-27	0.0483656	0.00834406	6.77487e-09	3.27027e-08	0.135925	20	0.00915286
cg10849434	17	ARL17A;ARL17A	45110797		17	44837217	C	A	0.189097	0.014	0.0021	2.61679e-11	0.2643	0.0338278	5.58002e-15	0.0529701	0.0104449	3.94885e-07	4.44605e-12	0.58622	19	1.24437e-06
cg10879114	15	NEO1;NEO1;NEO1;NEO1;NEO1;NEO1	73547180		15	73358196	C	T	0.284145	0.0102	0.0018	1.45602e-08	-0.503123	0.0247756	1.11003e-91	-0.0202734	0.00371433	4.81135e-08	2.19177e-08	0.168714	20	0.00613434
cg10890106	7	SNX10;SNX10;SNX10	26356015		7	26435212	C	G	0.0229633	-0.018	0.0042	1.82153e-05	0.569243	0.0469022	6.73999e-34	-0.0316209	0.00782471	5.31865e-05	3.18532e-14	0.059292	10	8.91512e-09
cg10896456	17	ASB16;C17orf65	42255109		17	42164584	G	A	0.757788	-0.0111	0.0022	4.52445e-07	-0.924348	0.0247538	3.46184e-301	0.0120085	0.00240168	5.73244e-07	1.73115e-08	0.316384	20	0.00484516
cg10929980	16	SLC5A11;SLC5A11;SLC5A11;SLC5A11;SLC5A11	24874094		16	24831727	T	C	0.168331	-0.0143	0.0023	5.05488e-10	1.04791	0.0311791	1.21772e-247	-0.0136462	0.00223208	9.73694e-10	9.45782e-16	0.526604	20	2.64706e-10
cg10931366	12	.	26426232		12	26435223	C	T	0.622804	0.0133	0.0022	1.48989e-09	-0.305817	0.0318096	6.97995e-22	-0.0434901	0.00849792	3.09233e-07	7.35221e-12	0.163532	13	2.05775e-06
cg10932140	4	CTBP1;CTBP1;CTBP1-AS2	1244301		4	1250908	G	A	0.271366	0.0062	0.002	0.00193521	0.803325	0.0248784	9.63587e-229	0.00771792	0.0025011	0.00202997	3.38257e-09	0.235829	20	0.000946717
cg10956900	11	CTSF	66335374		11	66331458	G	A	0.589058	-0.0087	0.0018	1.34266e-06	-0.588734	0.0217145	7.0172e-162	0.0147775	0.00310561	1.95216e-06	8.35321e-09	0.0982166	20	0.0023379
cg10960904	17	.	44926280		17	44923793	A	G	0.0660942	-0.0113	0.0033	0.000616516	-1.10256	0.0357368	5.25526e-209	0.0102489	0.00301143	0.000665663	2.14257e-10	0.114271	16	5.99664e-05
cg10963011	12	.	34511886		12	34369297	A	G	0.39377	-0.0096	0.002	1.58666e-06	-0.254649	0.0261558	2.11999e-22	0.0376989	0.00875661	1.66835e-05	2.72182e-08	0.85257	20	0.00761787
cg10965448	11	VPS11;VPS11	118950287		11	118945337	G	A	0.390375	0.0149	0.002	9.33402e-14	-0.227476	0.0285196	1.51e-15	-0.0655014	0.0120309	5.19661e-08	5.19661e-08	0.933092	8	0.0145443
cg10985989	19	.	34056041		19	34060176	A	T	0.236821	0.005	0.0023	0.0297117	0.328774	0.0356488	2.9e-20	0.015208	0.00718741	0.0343512	1.06713e-13	0.659043	7	2.98671e-08
cg10986923	2	NBAS;NBAS	15667725		2	15524042	G	A	0.517372	0.0099	0.0019	1.88306e-07	0.640623	0.0263405	1.18004e-130	0.0154537	0.00303316	3.48904e-07	5.99952e-08	0.395872	20	0.0167915
cg10996467	14	PCNX;PCNX	71388671		14	71388575	G	A	0.419928	0.0095	0.002	2.03417e-06	0.77258	0.0207896	2.82595e-301	0.0122965	0.00260979	2.45699e-06	4.50658e-10	0.100047	20	0.000126131
cg11001085	3	MST1R	49940126		3	49915506	T	A	0.423522	0.0153	0.002	2.00979e-14	-0.205583	0.0251112	2.67999e-16	-0.0744225	0.0133146	2.2766e-08	7.76222e-11	0.357544	20	2.1725e-05
cg11005250	12	.	108297742		12	108325744	C	G	0.254193	0.0109	0.0018	1.39934e-09	0.456113	0.024354	2.89995e-78	0.0238976	0.00414755	8.31944e-09	2.1478e-09	0.18248	20	0.00060113
cg11009716	3	TMEM110-MUSTN1;TMEM110	52888489		3	52875546	A	G	0.0690895	-0.0173	0.0025	4.51644e-12	0.304605	0.0359933	2.61e-17	-0.0567949	0.0106019	8.45857e-08	5.03828e-10	0.158003	20	0.000141012
cg11010528	6	HCG4P6	29894813		6	29616607	C	T	0.194688	0.0049	0.002	0.0142856	-0.447793	0.035754	5.49997e-36	-0.0109426	0.004551	0.0161979	8.3973e-08	0.0517562	12	0.0235024
cg11010575	15	JMJD7-PLA2G4B;JMJD7-PLA2G4B;JMJD7	42129464		15	42129373	G	C	0.479633	0.0098	0.0018	5.19673e-08	-0.353766	0.0238926	1.33001e-49	-0.0277019	0.00542118	3.22261e-07	1.24759e-09	0.0531187	20	0.000349176
cg11011654	10	KIF5B	32338272		10	32385313	T	C	0.214657	-0.0121	0.0023	1.43376e-07	-1.10797	0.0296489	1.21051e-301	0.0109209	0.00209633	1.8935e-07	2.99802e-10	0.449765	20	8.39089e-05
cg11015367	12	HOTAIR;HOTAIR;HOTAIR	54361302		12	54342786	A	G	0.660543	-0.029	0.0023	1.89097e-36	0.248975	0.0377772	4.38e-11	-0.116478	0.019942	5.19418e-09	2.74507e-09			0.000768293
cg11025139	20	.	51063996		20	50827041	C	G	0.0834665	-0.0058	0.0035	0.0974906	0.991608	0.0580438	1.96e-65	-0.00584909	0.00354619	0.0990655	2.55309e-12	0.897044	20	7.14561e-07
cg11040439	17	LRRC45;STRA13	79980929		17	79979642	C	T	0.615415	-0.0132	0.002	4.11158e-11	0.463762	0.0221669	3.42009e-97	-0.0284629	0.00452206	3.08932e-10	2.03196e-09	0.0920807	20	0.000568706
cg11044011	4	RGS12;RGS12	3315040		4	3498896	A	G	0.194888	0.0044	0.0022	0.0455003	0.395281	0.028002	3.02002e-45	0.0111313	0.00562125	0.0476784	9.79798e-08	0.435142	20	0.0274227
cg11062672	11	DIXDC1	111809961		11	111677982	A	T	0.325879	-0.0176	0.0021	5.25011e-17	0.18062	0.0224385	8.31002e-16	-0.0974421	0.0167844	6.41684e-09	6.41684e-09	0.141005	8	0.00179595
cg11063371	17	.	17404595		17	17404886	A	G	0.411342	-0.012	0.0022	4.90983e-08	0.967218	0.0260546	1.20613e-301	-0.0124067	0.00229899	6.79147e-08	1.7975e-17	0.498314	20	5.03086e-12
cg11107149	4	DGKQ	960835		4	960713	A	G	0.341853	-0.0166	0.002	1.04111e-16	0.670616	0.0234755	1.74811e-179	-0.0247534	0.00310567	1.58175e-15	1.4165e-17	0.217868	20	3.96452e-12
cg11111332	7	DDC;DDC	50612853		7	50589704	G	A	0.69349	-0.0109	0.0023	2.14637e-06	-0.3349	0.0260121	6.24004e-38	0.032547	0.00731821	8.69148e-06	8.06192e-08	0.844954	20	0.0225638
cg11117945	20	EYA2;EYA2	45524714		20	45523639	C	A	0.307708	-0.0199	0.002	2.52183e-23	0.248304	0.0255187	2.24e-22	-0.0801437	0.0115203	3.48274e-12	4.6253e-25	0.950819	20	1.29453e-19
cg11128457	4	MAML3	140864437		4	140934146	A	G	0.217053	-0.0119	0.0018	3.81446e-11	0.836269	0.0223766	1.09526e-301	-0.0142299	0.00218584	7.51324e-11	1.67694e-14	0.861519	20	4.69343e-09
cg11130938	11	.	111328783		11	111328535	C	T	0.282149	0.0074	0.0021	0.00042539	-0.716931	0.0198118	9.74487e-287	-0.0103218	0.00294301	0.000452814	7.44865e-11	0.0983528	20	2.08474e-05
cg11133013	20	FAM83C;FAM83C	33880214		20	33864484	G	A	0.571486	-0.0114	0.0019	1.97318e-09	-0.405819	0.0244617	8.24007e-62	0.0280913	0.00497868	1.67769e-08	3.11984e-09	0.252963	20	0.000873184
cg11145412	12	PITPNM2	123476443		12	123560289	C	T	0.120807	-0.0173	0.0025	4.51644e-12	0.307549	0.0279029	2.99001e-28	-0.0562512	0.00959806	4.60967e-09	1.32664e-14	0.304285	20	3.71301e-09
cg11152384	11	.	68934300		11	68942867	T	C	0.0664936	-0.0185	0.0033	2.06984e-08	-0.579715	0.0298537	5.38001e-84	0.0319122	0.00592493	7.20036e-08	1.78443e-09	0.11536	16	0.000499427
cg11170376	11	LOC102724784;ST5;ST5;ST5	8790773		11	8787620	C	A	0.59405	0.0131	0.0019	5.39646e-12	0.687475	0.0212316	5.28704e-230	0.0190552	0.0028257	1.54559e-11	1.52742e-17	0.66193	20	4.27497e-12
cg11198334	14	LTBP2	75040680		14	75039986	C	T	0.241014	0.0068	0.0018	0.000158234	0.703016	0.0265104	5.93014e-155	0.00967261	0.00258625	0.000184007	9.39038e-10	0.254375	20	0.000262819
cg11203361	7	CUX1;CUX1;CUX1;CUX1;CUX1;CUX1;CUX1	101733132		7	101741338	A	C	0.482827	0.0117	0.002	4.91573e-09	0.388055	0.0332518	1.80999e-31	0.0301504	0.00576519	1.69762e-07	1.69762e-07	0.357737	20	0.0475132
cg11212065	6	.	81247317		6	81240029	G	T	0.560703	0.0087	0.0018	1.34266e-06	0.502325	0.0170338	3.88761e-191	0.0173195	0.00363115	1.84505e-06	2.88605e-08	0.0625361	20	0.00807751
cg11213471	16	CORO7-PAM16;CORO7;CORO7;CORO7	4409546		16	4401488	G	A	0.283546	0.0187	0.0031	1.61684e-09	-0.226032	0.0324906	3.48e-12	-0.0827316	0.0181527	5.17566e-06	9.51026e-08	0.0917985	20	0.0266174
cg11218383	2	DNAJC27-AS1	25233015		2	25196266	C	G	0.162141	0.0206	0.0022	7.70386e-21	-0.569742	0.0266652	2.73992e-101	-0.0361567	0.00421592	9.80301e-18	1.29142e-26	0.412327	20	3.61444e-21
cg11231824	17	ARHGAP27;ARHGAP27	43508894		17	43756969	G	A	0.748203	-0.0162	0.0023	1.87499e-12	0.292735	0.0356189	2.05999e-16	-0.0553402	0.0103476	8.88709e-08	5.32095e-08	0.73182	20	0.0148923
cg11244091	19	FOXA3	46368630		19	46327166	A	G	0.290335	0.0079	0.0019	3.21194e-05	-0.475371	0.0262219	1.88998e-73	-0.0166186	0.00410065	5.06365e-05	1.50602e-12	0.900703	20	4.21506e-07
cg11244672	19	YJEFN3	19639970		19	19654189	A	G	0.118411	-0.0154	0.0025	7.27449e-10	-0.522319	0.0310033	1.09999e-63	0.0294839	0.00509626	7.23414e-09	1.3789e-09	0.571707	20	0.000385927
cg11244749	7	.	117647341		7	117395160	G	C	0.366214	0.0079	0.002	7.81512e-05	0.349955	0.0220503	1.01e-56	0.0225743	0.00588937	0.000126556	4.15313e-09	0.07259	20	0.00116238
cg11254171	4	NOP14-AS1;NOP14;NOP14;NOP14	2943638		4	3008649	A	G	0.414736	-0.0093	0.0018	2.38306e-07	-0.65117	0.0276124	5.82987e-123	0.014282	0.00282982	4.48897e-07	1.51262e-10	0.119805	20	4.23355e-05
cg11266900	3	ANKRD28;ANKRD28;ANKRD28	15717814		3	15853661	A	C	0.78095	-0.013	0.0021	5.99827e-10	0.208946	0.0266101	4.08999e-15	-0.062217	0.0127982	1.1657e-06	1.06785e-07	0.916818	20	0.029887
cg11273037	2	LOC102800447	67487730		2	67951861	G	A	0.332668	-0.0092	0.0018	3.20269e-07	0.215009	0.0232611	2.38999e-20	-0.0427889	0.00956637	7.71845e-06	6.15932e-08	0.969384	20	0.0172388
cg11273176	2	KCNK3	26947126		2	26947093	C	T	0.310503	-0.0106	0.0019	2.41978e-08	-0.266416	0.0201246	5.26992e-40	0.0397874	0.00773912	2.73173e-07	8.14512e-10	0.723181	20	0.000227966
cg11284915	4	SRD5A3-AS1	56245107		4	56227367	A	G	0.300919	-0.0112	0.0021	9.64261e-08	-0.267612	0.0307454	3.19999e-18	0.0418516	0.00920312	5.42749e-06	8.72128e-09	0.142536	20	0.00244092
cg11314488	17	SKAP1;SKAP1	46491307		17	46386949	C	G	0.314097	-0.006	0.0022	0.00638602	-0.516091	0.0313697	8.12995e-61	0.0116259	0.00432099	0.00713334	4.47454e-08	0.0807256	20	0.0125234
cg11316146	7	.	104624178		7	104905277	G	T	0.394968	-0.011	0.0018	9.89399e-10	-0.376624	0.0245578	4.38004e-53	0.0292068	0.00514477	1.37075e-08	2.13767e-12	0.12325	20	5.98294e-07
cg11318268	17	ARHGAP27	43510681		17	43488382	T	C	0.0874601	0.0167	0.0026	1.33547e-10	-1.03113	0.0304941	1.2198e-250	-0.0161958	0.00256659	2.78597e-10	1.30106e-31	0.478708	19	3.64142e-26
cg11322797	5	.	132155450		5	132217655	A	G	0.0503195	0.005	0.0026	0.0544704	0.760975	0.0388561	2.09999e-85	0.00657052	0.0034331	0.0556365	6.42966e-08	0.360329	20	0.0179954
cg11327039	11	KAT5;KAT5;KAT5	65478175		11	65422853	C	A	0.263578	-0.0145	0.0026	2.4481e-08	0.415532	0.0330394	2.83002e-36	-0.034895	0.0068446	3.42934e-07	2.27162e-09	0.0512267	20	0.000635784
cg11330098	11	DLAT	111895234		11	111912083	G	A	0.391174	-0.0211	0.002	5.07971e-26	-0.61669	0.0279161	3.87002e-108	0.0342149	0.00359398	1.73074e-21	1.13826e-22	0.241696	20	3.18577e-17
cg11343271	11	.	69041495		11	69042114	G	A	0.473243	-0.0055	0.0024	0.0219249	-0.775968	0.0321494	1.03997e-128	0.00708792	0.00310682	0.0225244	2.00937e-09	0.0767082	20	0.000562383
cg11354777	2	.	67789182		2	67915063	C	G	0.271366	-0.0076	0.002	0.000144696	0.212012	0.0272728	7.62001e-15	-0.035847	0.0105002	0.000640291	1.18363e-09	0.429902	20	0.000331277
cg11355075	11	.	89510558		11	89831306	G	A	0.29992	0.0065	0.0024	0.00676221	-0.536874	0.0314794	3.22003e-65	-0.0121071	0.00452634	0.00747702	1.32732e-08	0.130986	20	0.00371492
cg11357013	15	NEO1	73588054		15	73346548	G	C	0.209265	0.0098	0.002	9.58367e-07	-0.379245	0.0210813	2.34999e-72	-0.0258408	0.00546576	2.2701e-06	6.1232e-09	0.356432	20	0.00171377
cg11358257	12	RASAL1	113573521		12	113565933	A	G	0.0233626	0.0191	0.0038	4.99992e-07	0.448357	0.0430551	2.15002e-25	0.0426	0.009411	5.99362e-06	3.51945e-08	0.563437	20	0.00985027
cg11370340	5	.	180212257		5	180285668	A	G	0.710663	-0.0107	0.0021	3.48303e-07	0.420748	0.0296596	1.12e-45	-0.0254309	0.00530329	1.62429e-06	1.7454e-07	0.0940787	20	0.0488504
cg11380530	12	.	54389179		12	54394784	G	A	0.184704	-0.0241	0.0026	1.87493e-20	-0.293628	0.0377645	7.52998e-15	0.0820766	0.0137782	2.56917e-09	2.10032e-12	0.0736714	8	5.87841e-07
cg11400143	6	RREB1;RREB1;RREB1;RREB1	7214480		6	7209251	G	A	0.488818	-0.0145	0.0018	7.91186e-16	0.254917	0.0270397	4.2e-21	-0.0568813	0.0092878	9.10827e-10	2.21193e-10	0.0878082	11	6.19077e-05
cg11413133	17	KCNJ12	21281318		17	21284223	G	A	0.291933	0.0148	0.0018	1.99767e-16	0.256558	0.0273374	6.29998e-21	0.0576868	0.00932774	6.23262e-10	6.23262e-10	0.609851	10	0.000174439
cg11427534	5	.	132155233		5	132217655	A	G	0.0503195	0.005	0.0026	0.0544704	0.683243	0.0383265	4.37003e-71	0.00731804	0.00382746	0.0558782	6.94763e-08	0.394676	20	0.0194451
cg11448675	2	ASAP2;ASAP2	9375570		2	9393303	T	C	0.479433	0.0091	0.002	5.36459e-06	-0.716735	0.0374567	1.28999e-81	-0.0126965	0.00286823	9.57394e-06	3.2736e-08	0.0890038	20	0.00916218
cg11503167	12	.	98618243		12	98739359	G	A	0.366813	-0.0096	0.002	1.58666e-06	0.641481	0.0313066	2.63006e-93	-0.0149654	0.00320219	2.96138e-06	8.42146e-11	0.0931159	20	2.35701e-05
cg11527946	20	TSHZ2	51678859		20	51195932	T	C	0.129193	-0.0241	0.0025	5.4188e-22	-0.293619	0.0381227	1.34e-14	0.0820792	0.0136406	1.77379e-09	2.14286e-11	0.908358	13	5.99746e-06
cg11552023	15	NEO1	73595120		15	73420724	A	T	0.279553	0.0099	0.002	7.42135e-07	-0.375134	0.0187981	1.33e-88	-0.0263906	0.00549299	1.55211e-06	8.557e-11	0.474852	20	2.39494e-05
cg11558534	4	NOP14;NOP14;NOP14	2954712		4	2958789	C	A	0.400359	-0.0092	0.002	4.22491e-06	0.824148	0.0350536	3.13999e-122	-0.011163	0.00247276	6.34944e-06	2.12613e-08	0.168468	20	0.00595065
cg11559612	3	ITIH4;ITIH4	52855093		3	52878600	C	G	0.492212	0.004	0.002	0.0455003	-0.717823	0.020864	2.12684e-259	-0.0055724	0.00279091	0.0458655	5.58573e-13	0.93299	20	1.56334e-07
cg11563478	21	DSCR10	39580476		21	39526409	A	G	0.668331	-0.0118	0.0018	5.54351e-11	-0.281596	0.0291787	4.88e-22	0.041904	0.00772741	5.86798e-08	4.55397e-09	0.484636	20	0.00127457
cg11573604	3	ETV5	185811396		3	185824004	C	T	0.878994	0.016	0.0025	1.55377e-10	1.21337	0.0350649	2.24049e-262	0.0131864	0.00209533	3.10853e-10	9.82007e-10	0.191858	20	0.000274845
cg11584989	19	SF4	19387371		19	19413393	T	C	0.115216	-0.0159	0.0025	2.01754e-10	0.729867	0.0278795	4.57008e-151	-0.0217848	0.00352491	6.40057e-10	3.44054e-08	0.515529	20	0.00962942
cg11590213	5	MAST4;MAST4	66331682		5	66328309	G	A	0.185304	0.0098	0.002	9.58367e-07	1.15539	0.0309166	1.15142e-301	0.00848201	0.00174584	1.18329e-06	4.76851e-11	0.176073	20	1.33462e-05
cg11613427	3	TMEM110	52932208		3	52959216	A	G	0.0756789	-0.0154	0.003	2.84655e-07	-0.262045	0.0333192	3.70001e-15	0.0587685	0.0136713	1.71813e-05	2.44956e-09	0.690606	20	0.000685586
cg11650219	17	BPTF;BPTF	65830245		17	65888784	G	A	0.447883	0.0164	0.0022	9.01782e-14	0.22983	0.0311046	1.48e-13	0.0713571	0.0135975	1.53916e-07	1.53916e-07	0.887399	14	0.0430782
cg11663600	3	MST1R	49941416		3	50059339	C	T	0.636781	-0.0144	0.0018	1.24419e-15	0.219298	0.0261627	5.2e-17	-0.0656641	0.0113464	7.15626e-09	7.15626e-09	0.29889	20	0.0020029
cg11665156	3	.	45375168		3	45374788	T	C	0.563299	-0.0074	0.0018	3.9376e-05	-0.818523	0.02303	1.1233e-276	0.00904067	0.00221375	4.42897e-05	4.38722e-10	0.962644	20	0.00012279
cg11666994	12	.	98632820		12	98739359	G	A	0.366813	-0.0096	0.002	1.58666e-06	0.710957	0.0286454	5.55993e-136	-0.0135029	0.00286524	2.44486e-06	4.62249e-13	0.0880232	20	1.29375e-07
cg11685652	7	GRB10;GRB10;GRB10;GRB10	50658981		7	50659193	T	C	0.207468	0.0101	0.0023	1.12673e-05	-0.34582	0.0287828	2.96998e-33	-0.0292059	0.00708116	3.7161e-05	7.48116e-08	0.119663	20	0.0209384
cg11699531	17	MAPT-AS1	43944962		17	43938470	G	A	0.620208	0.0183	0.0022	8.93229e-17	-0.375592	0.0504856	1.01e-13	-0.0487231	0.00878641	2.93483e-08	6.9912e-11	0.965301	8	1.9567e-05
cg11702143	3	RHOA	49423922		3	49469449	A	G	0.0848642	-0.0121	0.0023	1.43376e-07	0.223527	0.0317403	1.89e-12	-0.0541322	0.0128437	2.50117e-05	7.77635e-08	0.283239	20	0.0217645
cg11702866	3	HRH1;HRH1;HRH1	11267098		3	11306851	G	A	0.103035	0.0152	0.0026	5.03069e-09	0.357865	0.0252322	1.17e-45	0.0424741	0.00785832	6.48142e-08	3.95249e-09	0.882549	20	0.00110623
cg11703594	2	LOC101060091	114601032		2	114602796	A	C	0.905152	0.0106	0.0035	0.00245713	-1.6787	0.0458465	1.61672e-293	-0.00631442	0.00209207	0.00254227	5.29499e-08	0.896841	20	0.0148197
cg11712338	7	.	104613801		7	104791075	G	A	0.311102	-0.0109	0.0018	1.39934e-09	0.473051	0.0365961	3.19999e-38	-0.0230419	0.00420193	4.16642e-08	3.70328e-12	0.0739814	20	1.03648e-06
cg11722249	19	GATAD2A	19520907		19	19512317	T	C	0.11901	-0.015	0.0025	1.97318e-09	0.254997	0.0284212	2.91001e-19	-0.0588242	0.0117943	6.11597e-07	1.15085e-07	0.661331	20	0.0322102
cg11746924	17	CD79B;CD79B;CD79B	62007912		17	62000200	A	G	0.151358	-0.012	0.0023	1.81461e-07	-0.541034	0.0214376	1.55007e-140	0.0221798	0.00434101	3.23265e-07	3.09648e-14	0.412632	20	8.66645e-09
cg11754535	2	.	388418		2	410948	A	G	0.310903	0.0077	0.0021	0.000245733	-0.546759	0.0236168	1.40999e-118	-0.014083	0.00388869	0.000292869	7.95479e-09	0.9783	20	0.00222639
cg11755667	2	EFR3B	25360029		2	25278829	C	G	0.173722	0.0214	0.0024	4.80533e-19	-0.503251	0.0270263	2.18e-77	-0.0425235	0.00528757	8.82631e-16	3.98506e-23	0.147695	20	1.11534e-17
cg11774499	19	RSPH6A	46303628		19	46327053	T	C	0.172125	-0.0119	0.0031	0.000123683	-1.03705	0.0356744	8.66422e-186	0.0114749	0.00301521	0.00014142	7.08674e-14	0.268587	20	1.98344e-08
cg11790706	1	.	26472316		1	26485013	G	T	0.183307	0.0067	0.0019	0.000421384	0.454942	0.0262	1.54001e-67	0.0147272	0.00426161	0.000548712	9.69133e-09	0.168443	20	0.00271242
cg11807397	4	FAM13A;FAM13A;FAM13A;FAM13A;FAM13A	89728734		4	89713121	T	C	0.607228	0.0185	0.0017	1.39904e-27	-0.148188	0.0159413	1.46001e-20	-0.124841	0.0176625	1.56993e-12	1.56993e-12	0.125128	14	4.39392e-07
cg11812662	1	INADL	62607877		1	62611666	C	A	0.257588	-0.011	0.002	3.79791e-08	0.233858	0.0215487	1.93999e-27	-0.0470371	0.00958778	9.29793e-07	1.06173e-09	0.578625	20	0.000297159
cg11841239	1	C1orf105	172419269		1	172364012	A	G	0.585463	-0.0174	0.0019	5.29196e-20	0.15172	0.026369	8.72999e-09	-0.114685	0.0235398	1.10502e-06	6.19509e-09	0.181397	5	0.00173389
cg11849564	3	STAB1	52552686		3	52558008	C	T	0.548522	-0.0117	0.0017	5.88719e-12	-0.460846	0.0156887	1.16939e-189	0.0253881	0.00378877	2.07161e-11	4.20374e-13	0.102957	20	1.17655e-07
cg11894631	2	POMC;POMC	25389989		2	25294418	C	G	0.173323	0.0216	0.0024	2.25718e-19	-0.301076	0.0325801	2.44e-20	-0.0717427	0.0111272	1.13703e-10	3.91908e-13	0.26834	20	1.09688e-07
cg11896546	7	DDC;DDC;DDC;DDC;DDC;DDC;DDC	50628822		7	50582747	A	C	0.709465	-0.0108	0.0023	2.65757e-06	-0.337428	0.0255574	8.46001e-40	0.0320068	0.00723454	9.68137e-06	1.32494e-07	0.296192	20	0.0370826
cg11901544	6	SYNGAP1	33396247		6	33408680	A	G	0.0501198	0.0147	0.0029	3.99984e-07	0.589964	0.0356536	1.68003e-61	0.0249168	0.00514102	1.2556e-06	4.63668e-10	0.0659278	20	0.000129772
cg11904435	10	.	118563110		10	118563329	T	C	0.23722	-0.0083	0.0018	4.00522e-06	0.561286	0.0199451	3.036e-174	-0.0147875	0.00324969	5.35363e-06	8.60144e-08	0.349163	20	0.0240738
cg11905045	2	MAPRE3	27234094		2	27157788	C	T	0.35623	-0.0061	0.0018	0.000701764	0.922164	0.024675	1.0953e-301	-0.00661488	0.00195994	0.000738046	5.88234e-08	0.677711	20	0.0164635
cg11918124	12	PITPNM2	123481574		12	123682081	A	G	0.560304	0.0196	0.0022	5.14527e-19	-0.182774	0.0215845	2.5e-17	-0.107236	0.0174716	8.37088e-10	1.65398e-12	0.379	20	4.62917e-07
cg11930955	12	TPCN1;TPCN1;IQCD	113660045		12	113679095	C	T	0.14357	0.0188	0.0034	3.21306e-08	-1.11586	0.038874	3.3496e-181	-0.016848	0.003103	5.64833e-08	4.82575e-09	0.999934	20	0.00135064
cg11935354	7	PTN	137016202		7	137010589	C	A	0.414736	-0.0082	0.0018	5.22473e-06	0.691008	0.0243103	1.00839e-177	-0.0118667	0.00263813	6.85467e-06	1.21875e-07	0.376748	20	0.0341105
cg11942427	3	DNAH1	52358013		3	52359678	C	T	0.180911	-0.0173	0.0022	3.7314e-15	-0.391114	0.0304918	1.16e-37	0.0442326	0.00659787	2.02687e-11	1.32625e-11	0.211708	20	3.71191e-06
cg11946424	15	.	74262051		15	74278126	T	C	0.0285543	0.0161	0.0032	4.87292e-07	0.35165	0.0343821	1.49e-24	0.0457842	0.0101414	6.34432e-06	7.31429e-11	0.809017	20	2.04713e-05
cg11955166	15	.	41234801		15	41257510	A	G	0.688299	0.0029	0.0018	0.107156	-0.756509	0.0270473	3.78009e-172	-0.0038334	0.00238329	0.107738	4.66397e-08	0.533126	20	0.0130536
cg11955385	17	.	46619088		17	46569216	G	A	0.760783	0.009	0.0022	4.29686e-05	-1.14415	0.0308721	1.20495e-300	-0.00786614	0.00193451	4.77836e-05	5.1092e-11	0.120818	20	1.42997e-05
cg11961947	18	C18orf8;C18orf8;C18orf8;C18orf8	21109326		18	21119291	G	A	0.58766	-0.0129	0.0018	7.68458e-13	0.286691	0.0268902	1.53999e-26	-0.0449962	0.00756518	2.71767e-09	3.19933e-13	0.759997	20	8.95432e-08
cg11962566	11	HYOU1;HYOU1	118915635		11	118945337	G	A	0.390375	0.0149	0.002	9.33402e-14	0.233913	0.023314	1.09e-23	0.0636989	0.0106496	2.21295e-09	2.21295e-09	0.359661	20	0.000619362
cg11981952	21	KCNJ15;KCNJ15;KCNJ15	39601667		21	39606769	T	C	0.573882	-0.0106	0.0018	3.88801e-09	0.257081	0.0256432	1.18e-23	-0.0412321	0.00812027	3.82069e-07	2.11228e-09	0.133483	20	0.000591186
cg11992736	19	IL12RB1;IL12RB1	18197544		19	18203841	G	A	0.217452	0.0182	0.0023	2.51172e-15	0.463175	0.0364246	4.81996e-37	0.039294	0.0058487	1.83713e-11	3.44724e-19	0.275709	20	9.64818e-14
cg12002119	2	CHST10	101014098		2	100980682	C	G	0.611621	-0.0125	0.002	4.10453e-10	0.310019	0.0248325	9.08006e-36	-0.0403201	0.00721448	2.28678e-08	3.54321e-10	0.850035	20	9.91677e-05
cg12011299	4	ADH4	100065546		4	99994455	A	G	0.289736	0.0098	0.002	9.58367e-07	0.745283	0.0199664	6.00283e-301	0.0131494	0.00270657	1.18387e-06	1.48836e-09	0.448062	20	0.000416563
cg12011909	2	ASB18	237119326		2	237118733	A	C	0.190495	0.0106	0.0026	4.56356e-05	-0.339181	0.0284584	9.47994e-33	-0.0312517	0.00810159	0.00011456	6.06179e-08	0.364335	20	0.0169658
cg12013871	3	ANKRD28	15857596		3	15767846	T	C	0.775359	-0.0121	0.002	1.44846e-09	-0.300493	0.0282232	1.8e-26	0.0402672	0.00765521	1.4398e-07	2.28896e-09	0.333471	20	0.000640637
cg12024160	4	.	1254474		4	1279916	A	G	0.246805	0.0075	0.0018	3.09086e-05	0.828868	0.0221802	1.21062e-301	0.00904849	0.00218509	3.45786e-05	1.45472e-11	0.500183	20	4.07147e-06
cg12030215	4	RGS12;RGS12	3315430		4	3498896	A	G	0.194888	0.0044	0.0022	0.0455003	0.387943	0.0296372	3.76999e-39	0.0113419	0.00573675	0.0480353	1.26525e-07	0.661665	20	0.0354121
cg12031863	16	C16orf5	4587854		16	4583147	T	C	0.373003	0.0118	0.002	3.63502e-09	-0.817468	0.0233945	1.6651e-267	-0.0144348	0.00248121	5.96793e-09	3.145e-10	0.237887	20	8.80227e-05
cg12034775	7	ARPC1B	98970857		7	98992253	T	G	0.237021	-0.0121	0.0036	0.000776296	-1.48083	0.0396222	1.04175e-301	0.00817109	0.00244088	0.000815143	1.63321e-09	0.0549757	20	0.000457106
cg12038149	11	ACTN3;ACTN3;ACTN3	66328150		11	66328095	C	T	0.599241	-0.0082	0.0018	5.22473e-06	0.488453	0.0227476	2.79999e-102	-0.0167877	0.00376712	8.33595e-06	5.05952e-11	0.196252	20	1.41606e-05
cg12041743	17	STRADA;STRADA;STRADA;STRADA;STRADA;STRADA	61792718		17	61906679	A	G	0.396166	0.0132	0.0021	3.2635e-10	0.319238	0.0240975	4.64997e-40	0.0413485	0.00728107	1.35563e-08	4.30311e-09	0.739491	20	0.00120436
cg12057242	2	CPSF3	9603687		2	9608745	A	G	0.423722	0.0101	0.0018	2.01032e-08	0.42234	0.017019	6.06013e-136	0.0239144	0.00436956	4.42606e-08	6.35698e-09	0.347731	20	0.0017792
cg12062782	11	RIN1	66102686		11	66102088	A	G	0.147764	-0.009	0.0035	0.010128	0.570616	0.0371107	2.36998e-53	-0.0157724	0.0062189	0.0112061	3.98986e-08	0.676409	20	0.0111669
cg12079797	16	.	28848698		16	28893532	G	A	0.261182	0.0169	0.002	2.91303e-17	-0.348534	0.0253868	6.81004e-43	-0.0484888	0.00673813	6.19212e-13	3.73486e-12	0.995257	20	1.04532e-06
cg12083291	2	THADA;THADA	43523983		2	43529919	G	C	0.121805	0.0111	0.0028	7.3616e-05	0.530719	0.0323318	1.50003e-60	0.020915	0.00542754	0.000116442	8.00792e-09	0.661184	20	0.00224127
cg12087627	17	ZZEF1	3911415		17	3924306	G	A	0.26857	0.0142	0.0025	1.34695e-08	0.365579	0.02525	1.65998e-47	0.0388425	0.00734588	1.23895e-07	8.79518e-10	0.874325	20	0.00024616
cg12121660	17	HOXB2	46621709		17	46608030	A	G	0.134185	-0.0115	0.0024	1.65401e-06	0.976145	0.0261231	1.33796e-301	-0.011781	0.00247878	2.00668e-06	1.53573e-09	0.64526	20	0.000429821
cg12131826	15	.	77904385		15	77904944	A	G	0.525958	-0.0075	0.0018	3.09086e-05	0.639101	0.0171076	1.89894e-301	-0.0117352	0.00283392	3.45811e-05	2.70096e-11	0.14844	20	7.55947e-06
cg12133913	16	.	29950712		16	29974167	A	G	0.362819	0.0164	0.0018	8.15425e-20	-0.243861	0.0297421	2.41999e-16	-0.0672514	0.0110344	1.09655e-09	2.12534e-09	0.086122	20	0.000594843
cg12141665	19	ELL	18600083		19	18629112	C	T	0.321885	-0.011	0.0023	1.73035e-06	0.69417	0.0290807	6.20993e-126	-0.0158463	0.00337916	2.73992e-06	3.74836e-09	0.733289	20	0.0010491
cg12162751	11	PIH1D2;PIH1D2;PIH1D2;C11orf57;C11orf57;PIH1D2;C11orf57	111944894		11	111908162	C	T	0.541933	-0.0186	0.0018	4.97993e-25	-0.286744	0.0328025	2.30001e-18	0.0648662	0.00971951	2.49239e-11	2.49239e-11	0.674279	20	6.97573e-06
cg12165551	11	.	8385712		11	8598973	C	T	0.547923	0.01	0.0017	4.04475e-09	-0.329277	0.0219587	7.87997e-51	-0.0303696	0.00554585	4.3484e-08	4.07391e-11	0.307814	20	1.14021e-05
cg12171271	11	CCDC34;CCDC34	27382008		11	27370062	A	G	0.0207668	0.0022	0.0041	0.591554	-0.750617	0.0527699	6.46993e-46	-0.00293092	0.00546606	0.591818	1.24992e-09	0.0565982	20	0.00034983
cg12175038	3	PLXND1	129315717		3	129374592	A	G	0.518171	0.0206	0.0022	7.70386e-21	-1.14056	0.0345926	2.10191e-238	-0.0180613	0.00200515	2.1092e-19	2.9873e-44	0.348996	20	8.36088e-39
cg12177314	1	.	177841709		1	177855517	A	C	0.148163	0.019	0.0022	5.80306e-18	0.223663	0.0295786	3.98e-14	0.0849492	0.0149318	1.27679e-08	1.26643e-08	0.0612234	20	0.00354449
cg12180270	4	.	26030463		4	26028128	C	T	0.66254	0.0072	0.0018	6.33425e-05	0.20606	0.0269537	2.08999e-14	0.0349413	0.00985876	0.00039383	7.58954e-08	0.0838348	4	0.0212417
cg12198254	3	ATG7;ATG7;ATG7	11521788		3	11566961	G	T	0.0752796	0.0131	0.0023	1.22901e-08	0.618482	0.0276787	1.35e-110	0.0211809	0.00383769	3.40589e-08	7.92558e-12	0.202271	20	2.21822e-06
cg12212784	9	.	92208378		9	92205987	C	T	0.406749	0.0093	0.002	3.31935e-06	-0.772551	0.0206828	2.31988e-301	-0.012038	0.00260881	3.94268e-06	4.78806e-10	0.17015	20	0.000134009
cg12226453	4	DGKQ	964011		4	960713	A	G	0.341853	-0.0166	0.002	1.04111e-16	0.626088	0.0239151	4.52981e-151	-0.0265138	0.00335114	2.5351e-15	3.58949e-19	0.341511	20	1.00463e-13
cg12244055	17	SREBF1;SREBF1	17715006		17	17716531	G	A	0.286342	-0.0127	0.002	2.15315e-10	-0.201953	0.0192641	1.03e-25	0.0628859	0.0115784	5.59375e-08	5.59375e-08	0.633036	20	0.0156558
cg12256941	18	CEP192	13026680		18	12970262	A	G	0.773762	0.0089	0.0019	2.81041e-06	-0.376198	0.0227138	1.3e-61	-0.0236578	0.00524864	6.56235e-06	1.15739e-07	0.440798	20	0.032393
cg12261705	15	NEO1;NEO1;NEO1	73566289		15	73342781	C	T	0.283746	0.0098	0.0019	2.49742e-07	-0.307471	0.0301968	2.37999e-24	-0.0318729	0.00692705	4.20005e-06	2.63165e-08	0.207169	20	0.00736548
cg12267557	16	SLC5A11;SLC5A11;SLC5A11;SLC5A11;SLC5A11	24857440		16	24703484	T	G	0.873403	0.0124	0.0021	3.53156e-09	-0.965822	0.0284669	2.58712e-252	-0.0128388	0.002207	5.97995e-09	5.44051e-14	0.233354	20	1.5227e-08
cg12280065	17	NAGLU	40687885		17	40721042	T	C	0.182308	0.0177	0.0023	1.40774e-14	0.411694	0.0279354	3.71003e-49	0.0429931	0.0063025	9.00343e-12	2.76666e-17	0.901222	20	7.74337e-12
cg12290671	7	.	99195819		7	99156446	T	G	0.103834	-0.02	0.0035	1.10166e-08	-0.720402	0.0296679	3.01997e-130	0.0277623	0.00499111	2.66178e-08	1.35975e-08	0.0869334	20	0.00380569
cg12297030	17	.	43662878		17	43691377	C	T	0.24361	0.0184	0.0025	1.8391e-13	-0.388892	0.0407227	1.3e-21	-0.0473139	0.00811619	5.55703e-09	1.90306e-13	0.998787	17	5.32631e-08
cg12298461	18	DYM	46942431		18	46953348	G	A	0.152356	0.0261	0.0038	6.49164e-12	-0.625463	0.049741	2.92001e-36	-0.0417291	0.00692276	1.66197e-09	2.43187e-09	0.0801319	20	0.000680635
cg12298832	3	VGLL4;VGLL4	11701933		3	11700713	C	T	0.460064	-0.0049	0.0018	0.00648445	0.925176	0.0264801	1.93475e-267	-0.00529629	0.00195147	0.00664768	2.03639e-08	0.384433	20	0.00569947
cg12303813	1	NUAK2	205283250		1	205282979	T	C	0.320088	0.0061	0.002	0.00228841	0.740722	0.0248872	1.16924e-194	0.00823521	0.00271421	0.00241246	2.87576e-09	0.260048	20	0.000804869
cg12355162	7	C7orf49;C7orf49;C7orf49;C7orf49;C7orf49;C7orf49;C7orf49;C7orf49;C7orf49;C7orf49;C7orf49	134854206		7	134771696	C	T	0.418131	0.008	0.002	6.33425e-05	-0.714587	0.0191337	2.83406e-301	-0.0111953	0.00281483	6.97159e-05	1.17746e-07	0.805064	20	0.0329548
cg12358068	2	LOC101060091	114589909		2	114589534	A	T	0.328474	0.0122	0.002	1.06069e-09	0.438525	0.0266197	5.67008e-61	0.0278205	0.00486337	1.0626e-08	4.0675e-09	0.0514671	20	0.00113842
cg12361139	12	.	98752380		12	98739359	G	A	0.366813	-0.0096	0.002	1.58666e-06	0.791585	0.0277493	5.52825e-179	-0.0121276	0.00256209	2.20727e-06	9.14337e-13	0.133888	20	2.55905e-07
cg12365402	11	NRIP3	9010492		11	8867509	C	G	0.284145	0.0082	0.0018	5.22473e-06	0.855366	0.0228925	1.47875e-301	0.00958654	0.00211995	6.1238e-06	1.74528e-11	0.868833	20	4.8847e-06
cg12368260	11	.	69259662		11	69247354	C	T	0.646565	-0.0142	0.0019	7.79801e-14	0.201949	0.0225582	3.48e-19	-0.0703148	0.0122559	9.62435e-09	1.92011e-14	0.109859	11	5.37402e-09
cg12373236	14	AREL1	75130883		14	75220095	A	G	0.323882	0.0078	0.0018	1.46868e-05	0.785416	0.0222514	6.4582e-273	0.00993104	0.00230898	1.69996e-05	1.83295e-08	0.456093	20	0.00513008
cg12373998	7	.	25783064		7	25776194	G	T	0.458067	0.0086	0.0019	6.00209e-06	0.420712	0.0325495	3.24001e-38	0.0204415	0.00478506	1.93773e-05	3.49376e-08	0.094406	20	0.00977838
cg12399673	2	.	208560007		2	208497965	G	T	0.886581	0.0114	0.0023	7.17663e-07	-0.59213	0.0361487	2.64e-60	-0.0192525	0.00405821	2.09442e-06	5.93302e-08	0.290143	20	0.0166054
cg12434132	2	EFR3B	25268065		2	25278829	C	G	0.173722	0.0214	0.0024	4.80533e-19	-0.38672	0.0372237	2.78001e-25	-0.0553372	0.0081784	1.32154e-11	1.25987e-13	0.0550082	20	3.52612e-08
cg12452334	11	.	47410526		11	47410393	A	G	0.274161	0.0093	0.0018	2.38306e-07	-0.396852	0.0267435	8.17002e-50	-0.0234344	0.00480276	1.06425e-06	3.26038e-08	0.103709	20	0.0091252
cg12453047	1	LOC101929147	119797056		1	119796085	G	A	0.0642971	0.0086	0.0031	0.00553387	-1.29375	0.0419318	4.99902e-209	-0.00664733	0.0024058	0.00572645	2.45476e-12	0.569816	7	6.87041e-07
cg12473912	3	.	136751656		3	136716773	T	C	0.659944	0.009	0.002	6.79535e-06	0.848515	0.0227059	1.21067e-301	0.0106068	0.00237409	7.90561e-06	3.87352e-08	0.149792	20	0.0108412
cg12476129	13	.	112237440		13	112237550	G	A	0.396965	0.0096	0.0018	9.64261e-08	0.343962	0.0272334	1.43999e-36	0.0279101	0.00568057	8.95803e-07	9.19725e-10	0.379199	20	0.000257414
cg12484738	10	REEP3	65280766		10	65182256	G	T	0.392572	-0.0132	0.0018	2.24498e-13	0.729415	0.0195168	1.0418e-301	-0.0180967	0.00251479	6.19529e-13	1.04985e-15	0.0506573	20	2.93834e-10
cg12485906	15	IQCH;IQCH	67588794		15	67558010	A	C	0.26278	-0.0159	0.0021	3.69142e-14	-0.131441	0.0178762	1.94e-13	0.120967	0.0229328	1.32873e-07	1.32873e-07	0.0637025	7	0.0371887
cg12488433	20	.	50929118		20	50827041	C	G	0.0834665	-0.0058	0.0035	0.0974906	0.93068	0.0568799	3.56001e-60	-0.006232	0.00377993	0.0992073	5.32555e-08	0.95083	20	0.0149052
cg12488919	19	GATAD2A	19515518		19	19358819	T	C	0.245407	-0.0164	0.0026	2.83227e-10	-0.909429	0.0243403	1.55464e-301	0.0180333	0.00289939	4.98162e-10	1.18073e-14	0.485177	20	3.30463e-09
cg12516812	11	CCDC89	85398291		11	85436394	C	T	0.666534	-0.005	0.0019	0.00849891	-0.409594	0.0296682	2.35e-43	0.0122072	0.00472226	0.00973688	4.79386e-09	0.117349	20	0.00134171
cg12537728	11	ARNTL;ARNTL;ARNTL	13309596		11	13270008	T	C	0.391573	0.0114	0.002	1.19807e-08	-0.223966	0.0203767	4.20999e-28	-0.0509006	0.0100593	4.19157e-07	1.43188e-07	0.54216	20	0.0400755
cg12548730	20	UQCC1;UQCC1;UQCC1	33927324		20	33943281	T	C	0.8125	0.0111	0.0019	5.15452e-09	0.882414	0.0236113	1.0953e-301	0.0125791	0.00217933	7.83326e-09	7.5361e-10	0.14889	20	0.000210921
cg12560076	11	AMPD3;AMPD3;AMPD3;AMPD3;AMPD3	10481217		11	10477127	T	C	0.504393	-0.0048	0.002	0.0163951	-0.728488	0.0210525	2.24033e-262	0.00658899	0.00275201	0.0166545	3.45062e-08	0.268297	20	0.00965764
cg12573318	13	COL4A2	111040014		13	111034542	C	T	0.430511	-0.0103	0.0017	1.37121e-09	0.311124	0.0240321	2.47001e-38	-0.0331058	0.00603284	4.07447e-08	8.37978e-10	0.240867	20	0.000234534
cg12581547	1	.	62657689		1	62668694	A	G	0.510184	-0.0068	0.0018	0.000158234	-0.834058	0.0240511	1.66055e-263	0.00815291	0.00217089	0.000172955	1.17108e-10	0.309529	20	3.27763e-05
cg12592723	15	CSK;CSK	75084251		15	75084281	C	G	0.61881	0.011	0.0021	1.62242e-07	0.72003	0.0202412	3.73556e-277	0.0152771	0.002948	2.19268e-07	3.00027e-09	0.990806	20	0.000839717
cg12597057	11	.	69152092		11	69345469	G	A	0.654353	0.002	0.0021	0.340904	0.252517	0.0233493	2.92998e-27	0.00792026	0.00834846	0.342768	3.67542e-13	0.427242	20	1.02868e-07
cg12597309	12	DNAH10	124393772		12	124393697	T	G	0.431909	-0.0187	0.0018	2.78579e-25	0.267828	0.01813	2.20003e-49	-0.0698209	0.00821626	1.93048e-17	3.88795e-22	0.104666	20	1.08816e-16
cg12643008	22	KREMEN1;KREMEN1	29537109		22	29533136	G	T	0.0978435	0.0149	0.0026	9.99762e-09	-0.363079	0.038924	1.07999e-20	-0.0410379	0.00840446	1.04553e-06	9.14793e-08	0.79354	10	0.0256033
cg12665030	19	.	41349377		19	41343544	A	G	0.349042	-0.008	0.0023	0.000504679	-0.501248	0.0540193	1.71e-20	0.0159602	0.00490033	0.00112614	1.3985e-07	0.102235	6	0.0391414
cg12665211	16	HMOX2;NMRAL1;NMRAL1;NMRAL1	4524052		16	4519800	A	G	0.13758	0.0128	0.0049	0.00899498	1.31544	0.0617764	1.30002e-100	0.00973055	0.0037529	0.00951961	1.40135e-10	0.533722	20	3.9221e-05
cg12668515	9	.	113861165		9	113863138	G	A	0.0537141	-0.0116	0.003	0.000110333	1.17974	0.0388411	1.22974e-202	-0.00983268	0.00256346	0.000125202	7.13737e-10	0.285757	20	0.000199761
cg12673866	17	ATP1B2;ATP1B2	7558417		17	7557834	T	C	0.419129	-0.0119	0.002	2.68142e-09	-0.175496	0.0233598	5.78999e-14	0.0678078	0.0145375	3.09602e-06	8.79875e-08	0.957255	18	0.024626
cg12679965	15	IMP3	75932781		15	75768297	C	T	0.416534	-0.0078	0.0022	0.000391937	0.838027	0.0224229	1.04179e-301	-0.00930758	0.002637	0.000416176	1.74126e-07	0.232391	20	0.0487347
cg12681796	5	.	132446804		5	132418974	T	A	0.198882	-0.0149	0.0023	9.27858e-11	-0.548447	0.0260894	4.13996e-98	0.0271676	0.00438827	5.97999e-10	7.8719e-11	0.156644	20	2.20319e-05
cg12683342	6	.	28557518		6	28542520	T	C	0.651558	0.0005	0.0018	0.781183	0.849011	0.0227167	1.04177e-301	0.000588921	0.00212017	0.781189	7.95734e-08	0.269317	20	0.0222711
cg12684113	3	.	129065733		3	129065752	G	A	0.364816	-0.0095	0.002	2.03417e-06	-0.690336	0.0187781	7.27281e-296	0.0137614	0.00292122	2.46697e-06	1.52128e-12	0.091856	20	4.25777e-07
cg12696862	20	.	51297122		20	50833649	C	T	0.0547125	-0.0055	0.0035	0.116083	0.936007	0.0606041	8.19993e-54	-0.00587602	0.00375859	0.117969	1.81588e-08	0.862896	20	0.00508231
cg12708802	3	TUSC4;CYB561D2	50388878		3	50324672	G	T	0.303714	0.008	0.0027	0.00304693	1.01464	0.0278271	4.39043e-291	0.00788456	0.00266981	0.00314469	1.08962e-09	0.0571316	20	0.000304963
cg12722652	15	RFX7	56534125		15	56578773	C	T	0.323682	-0.0064	0.002	0.00137428	-0.314896	0.0205976	9.19009e-53	0.0203242	0.00648895	0.00173547	7.91605e-08	0.831642	20	0.0221555
cg12727978	17	MAPT;MAPT;MAPT;MAPT;MAPT;MAPT;STH	44075500		17	44053171	G	A	0.0872604	0.0182	0.0024	3.36788e-14	0.736032	0.0304809	7.95997e-129	0.0247272	0.00341774	4.65693e-13	8.25998e-27			2.31181e-21
cg12777871	2	.	100814292		2	100821548	A	C	0.285144	-0.0127	0.002	2.15315e-10	-0.175017	0.0202105	4.73002e-18	0.0725644	0.0141705	3.04246e-07	1.96521e-10	0.377679	20	5.50026e-05
cg12796097	2	.	67911314		2	67951861	G	A	0.332668	-0.0092	0.0018	3.20269e-07	0.609471	0.0201899	3.51737e-200	-0.0150951	0.00299541	4.67024e-07	5.95685e-14	0.775623	20	1.66721e-08
cg12799862	2	.	67790235		2	67911758	G	T	0.423522	-0.0083	0.0018	4.00522e-06	0.226457	0.024103	5.70001e-21	-0.0366515	0.00885421	3.48139e-05	3.69375e-12	0.806345	20	1.03381e-06
cg12804716	14	C14orf37	58604949		14	58605790	A	G	0.341254	-0.0013	0.0018	0.470158	0.736031	0.0210578	1.1731e-267	-0.00176623	0.00244607	0.470253	6.92477e-10	0.537178	20	0.000193811
cg12815293	21	.	39542485		21	39529937	T	C	0.579673	-0.0121	0.0017	1.09785e-12	-0.693021	0.0238739	2.88056e-185	0.0174598	0.00252569	4.74926e-12	7.32128e-18	0.0568636	20	2.04909e-12
cg12825185	17	ATP1B2;ATP1B2	7553305		17	7553743	C	G	0.405751	-0.0112	0.002	2.14352e-08	-0.252272	0.0210844	5.43e-33	0.0443965	0.00875333	3.93745e-07	4.08863e-09	0.145342	20	0.00114433
cg12829831	12	TPCN1;TPCN1	113661045		12	113613856	T	C	0.146965	0.018	0.0037	1.14535e-06	-0.61637	0.0394951	6.59987e-55	-0.0292032	0.00628779	3.41001e-06	9.271e-09	0.991064	20	0.00259478
cg12832956	2	IAH1	9616023		2	9585539	T	C	0.205671	0.0081	0.002	5.12176e-05	-0.754124	0.0250769	1.11222e-198	-0.0107409	0.00267603	5.97581e-05	5.31829e-09	0.614927	20	0.00148849
cg12859164	7	.	104624847		7	104905277	G	T	0.394968	-0.011	0.0018	9.89399e-10	-0.368977	0.0247585	3.14999e-50	0.0298122	0.00527257	1.56573e-08	7.88693e-12	0.11775	20	2.2074e-06
cg12861170	19	YJEFN3	19639553		19	19654189	A	G	0.118411	-0.0154	0.0025	7.27449e-10	-0.385417	0.035637	2.92e-27	0.0399567	0.00746485	8.66765e-08	5.45514e-09	0.632663	20	0.00152679
cg12862266	13	STK24;STK24;STK24	99117730		13	99119607	A	G	0.213259	-0.0088	0.002	1.08251e-05	0.392014	0.0311452	2.5e-36	-0.0224482	0.00540461	3.27392e-05	1.08088e-07	0.983479	20	0.0302517
cg12870267	4	DGKQ;DGKQ	961136		4	980464	G	A	0.459465	-0.0162	0.002	5.49592e-16	0.324944	0.0321684	5.45001e-24	-0.0498547	0.00788934	2.62829e-10	6.07317e-11	0.824469	20	1.69977e-05
cg12896318	5	.	173395358		5	173416037	A	G	0.221645	-0.0044	0.0023	0.0557425	1.15427	0.0309065	2.83409e-301	-0.00381194	0.00199522	0.0560639	8.88799e-08	0.580778	20	0.0248758
cg12897639	4	UVSSA	1350277		4	1349602	A	T	0.659345	0.0088	0.002	1.08251e-05	-0.51788	0.0246683	7.47995e-98	-0.0169924	0.00394581	1.65908e-05	1.09084e-07	0.423815	20	0.0305307
cg12899116	12	HOTAIR;HOTAIR;HOTAIR	54362158		12	54342326	C	A	0.653554	-0.0281	0.0021	7.81397e-41	0.250889	0.0363862	5.37999e-12	-0.112002	0.0182733	8.82845e-10	8.82845e-10			0.000247092
cg12910797	17	HOXB3;HOXB3	46651722		17	46592858	A	G	0.172125	-0.0108	0.0025	1.56029e-05	-0.355905	0.0295388	1.97001e-33	0.0303452	0.0074622	4.77211e-05	7.4513e-09	0.248796	20	0.00208548
cg12911556	7	SNX10	26403780		7	26402747	C	T	0.455471	-0.0197	0.002	6.8544e-23	0.165433	0.0260307	2.08e-10	-0.119081	0.0222989	9.28276e-08	9.28276e-08	0.589946	3	0.0259807
cg12941836	3	MUSTN1	52869288		3	52874861	A	G	0.247005	0.0052	0.0023	0.0237673	0.777819	0.0208231	2.20672e-301	0.00668536	0.0029624	0.0240243	1.27025e-10	0.688886	20	3.5552e-05
cg12944567	7	.	5515316		7	5514846	G	C	0.919129	-0.0116	0.0029	6.33425e-05	-1.0603	0.0413181	3.11009e-145	0.0109403	0.00276809	7.74116e-05	1.41243e-09	0.693413	20	0.000395313
cg12964657	4	C4orf44;C4orf44	3252413		4	3253183	G	A	0.455272	-0.0088	0.002	1.08251e-05	-0.211609	0.0151485	2.40998e-44	0.0415861	0.00990917	2.70791e-05	5.00598e-10	0.207086	20	0.000140108
cg12968732	2	.	67788868		2	67913836	C	T	0.414337	-0.008	0.0018	8.81193e-06	0.113917	0.0176508	1.09e-10	-0.0702266	0.0191852	0.00025177	1.73521e-10	0.977492	20	4.85651e-05
cg12984168	11	VEGFB	64001994		11	64004723	C	G	0.0173722	0.0441	0.0048	4.02077e-20	-0.404898	0.0568786	1.09e-12	-0.108916	0.0193554	1.83186e-08	1.83186e-08			0.00512702
cg13011390	16	MGRN1;MGRN1;MGRN1;MGRN1;MGRN1	4673918		16	4675414	G	A	0.151757	0.0088	0.0026	0.000712781	0.68624	0.0315296	4.98986e-105	0.0128235	0.0038343	0.000824553	1.90306e-08	0.247389	20	0.00532631
cg13013301	17	SGSM2;SGSM2	2260360		17	2260362	C	T	0.477835	-0.0048	0.002	0.0163951	0.454326	0.0210806	5.09008e-103	-0.0105651	0.00442934	0.0170672	1.56043e-08	0.301557	20	0.00436735
cg13016978	3	ITGA9	37580267		3	37585739	C	A	0.690895	0.0123	0.0017	4.64521e-13	0.290115	0.0256736	1.31e-29	0.042397	0.00695797	1.10608e-09	1.10608e-09	0.0695484	18	0.000309571
cg13033722	6	PTK7;PTK7;PTK7;PTK7	43111240		6	43084747	A	G	0.581669	0.0116	0.002	6.63149e-09	-0.362598	0.0203602	5.99994e-71	-0.0319914	0.00580089	3.48974e-08	2.09239e-11	0.065596	20	5.85619e-06
cg13038025	15	JMJD7-PLA2G4B;JMJD7-PLA2G4B;PLA2G4B	42130650		15	42119606	T	C	0.247804	0.0097	0.0021	3.85505e-06	-0.32094	0.0181424	5.0001e-70	-0.0302237	0.00676266	7.85096e-06	4.56162e-10	0.114504	20	0.000127671
cg13038229	12	.	94007449		12	94120732	A	G	0.548522	0.011	0.0018	9.89399e-10	0.188177	0.0216388	3.42999e-18	0.0584556	0.0116911	5.73305e-07	1.53626e-07	0.364434	20	0.0429971
cg13039925	18	EMILIN2	2889850		18	2889826	A	G	0.128994	-0.0043	0.0041	0.294279	0.723844	0.0491618	4.54003e-49	-0.00594051	0.00567856	0.295501	5.27324e-08			0.0147588
cg13040500	18	.	41001010		18	40997287	T	C	0.283347	0.0107	0.0019	1.78567e-08	-0.691958	0.0343576	3.30005e-90	-0.0154634	0.00285116	5.84306e-08	1.69908e-11	0.241023	20	4.7554e-06
cg13046003	11	PAFAH1B2	117019490		11	116835398	G	A	0.0644968	0.0172	0.0054	0.00144661	-1.23783	0.0657943	5.84013e-79	-0.0138953	0.00442456	0.00168663	6.34762e-11	0.428174	20	1.77658e-05
cg13049373	14	.	71779353		14	72022750	A	G	0.874201	0.0068	0.0021	0.00120331	-0.723535	0.0285755	1.92e-141	-0.0093983	0.00292605	0.00131844	1.45062e-07	0.258091	20	0.0406001
cg13054358	11	.	10339086		11	10287810	A	G	0.0950479	0.0035	0.0026	0.178253	0.677042	0.0237325	5.25833e-179	0.00516955	0.00384451	0.178736	1.20651e-07	0.944154	20	0.033768
cg13055199	15	ULK3	75136278		15	75107311	C	A	0.617013	0.0096	0.0021	4.8441e-06	-0.851229	0.0227818	1.47878e-301	-0.0112778	0.00248542	5.68998e-06	5.11581e-08	0.480865	20	0.0143182
cg13066229	3	CCDC12;CCDC12;CCDC12	46971748		3	46974100	T	G	0.354832	-0.0131	0.0021	4.42931e-10	-0.663264	0.0213895	4.09358e-211	0.0197508	0.00322959	9.62099e-10	4.44545e-15	0.490461	20	1.2442e-09
cg13086005	13	COL4A2	111042791		13	111038395	A	G	0.410743	-0.0112	0.0019	3.75279e-09	-0.900115	0.02537	1.01547e-275	0.0124429	0.00213978	6.06251e-09	3.55317e-08	0.646362	20	0.00994464
cg13104844	4	.	1256272		4	1291640	C	T	0.541733	0.0064	0.002	0.00137428	0.978124	0.026177	1.40656e-301	0.00654314	0.00205222	0.00143097	7.48765e-11	0.636508	20	2.09565e-05
cg13110779	1	LOC284688	170245286		1	170244231	G	T	0.186502	0.0122	0.0023	1.13077e-07	-0.225567	0.0331607	1.03e-11	-0.0540859	0.0129302	2.87802e-05	7.31242e-08	0.980698	7	0.0204661
cg13122895	22	TOM1;TOM1;TOM1;TOM1;TOM1;TOM1	35708647		22	35663523	T	C	0.438698	-0.0116	0.0018	1.16025e-10	0.183858	0.0219814	6.04998e-17	-0.0630922	0.012359	3.30882e-07	3.40496e-09	0.415296	18	0.000952984
cg13136639	17	ARHGAP27;ARHGAP27	43479313		17	43749942	G	A	0.739816	-0.017	0.0023	1.45395e-13	0.29007	0.0321457	1.82e-19	-0.0586065	0.0102496	1.07812e-08	5.88394e-11	0.0611292	20	1.6468e-05
cg13148650	3	.	45624053		3	45671401	T	C	0.799521	0.0057	0.0019	0.0026998	0.785898	0.0210341	1.55485e-301	0.00725285	0.0024254	0.00278634	6.98258e-08	0.912557	20	0.0195429
cg13150925	12	.	124529439		12	124516911	A	G	0.0513179	-0.0315	0.0028	2.31592e-29	-0.62266	0.0356919	3.72999e-68	0.0505894	0.00535077	3.24266e-21	1.8424e-25	0.114494	20	5.15652e-20
cg13160058	8	BNIP3L	26243215		8	26170246	C	T	0.551318	0.0071	0.0018	7.99852e-05	-0.812676	0.0224723	2.28118e-286	-0.00873657	0.00222804	8.81133e-05	7.59477e-10	0.207566	20	0.000212563
cg13170076	2	.	382356		2	401019	C	T	0.36881	0.0087	0.0022	7.66803e-05	-0.433838	0.0259049	5.91996e-63	-0.0200536	0.00521047	0.000118744	6.93415e-08	0.964752	20	0.0194074
cg13186155	1	.	86063729		1	86073859	C	A	0.398762	0.0092	0.0018	3.20269e-07	-0.21214	0.0287105	1.48e-13	-0.0433676	0.0103171	2.62862e-05	1.38718e-07	0.0922368	20	0.0388244
cg13190288	12	ZNF664-FAM101A	124583686		12	124591385	G	A	0.733027	0.0196	0.0019	5.97879e-25	0.114081	0.0182536	4.11e-10	0.171808	0.0321417	9.02604e-08	7.25582e-12	0.687517	4	2.03077e-06
cg13198297	17	MYO15A	18046564		17	18145379	A	G	0.198482	-0.0103	0.0021	9.35407e-07	-0.887006	0.0243707	4.84883e-290	0.0116121	0.00238892	1.16898e-06	7.83269e-13	0.370457	20	2.19222e-07
cg13202153	2	LOC101927701	68053707		2	67951861	G	A	0.332668	-0.0092	0.0018	3.20269e-07	0.602395	0.0191121	4.76428e-218	-0.0152724	0.0030271	4.53028e-07	5.37721e-14	0.940439	20	1.50498e-08
cg13218246	2	COBLL1;COBLL1;COBLL1;COBLL1	165551274		2	165551201	C	T	0.107428	-0.0247	0.0026	2.0989e-21	-0.247405	0.033261	1.02e-13	0.0998363	0.0170467	4.72329e-09	4.72329e-09			0.00132196
cg13243410	7	SNX10;SNX10;SNX10;SNX10;SNX10	26402831		7	26403647	G	A	0.447684	-0.0175	0.0018	2.42432e-22	-0.177091	0.0222555	1.75999e-15	0.0988192	0.0160481	7.38084e-10	7.38084e-10	0.213272	10	0.000206576
cg13246698	2	STON1-GTF2A1L;STON1-GTF2A1L;STON1-GTF2A1L	48828744		2	48822381	A	G	0.485623	0.0016	0.0018	0.374063	0.858651	0.0275448	2.48261e-213	0.00186339	0.00209716	0.374257	1.37752e-07	0.123587	20	0.0385543
cg13256891	4	ADH5	100009986		4	100020987	T	C	0.589058	0.0068	0.002	0.000673859	0.578378	0.0204328	2.88598e-176	0.011757	0.0034828	0.000736186	1.16656e-07	0.572314	20	0.0326497
cg13257390	11	AGBL2	47712336		11	47740662	A	G	0.344449	-0.0154	0.002	1.36066e-14	0.241447	0.0221631	1.22999e-27	-0.0637821	0.0101436	3.21756e-10	4.1557e-10	0.402704	20	0.00011631
cg13263778	6	HMGA1;HMGA1;HMGA1;HMGA1;HMGA1;HMGA1	34208802		6	34185960	T	A	0.028155	0.0427	0.0039	6.73947e-28	-0.575476	0.0561053	1.1e-24	-0.0741994	0.00991253	7.13188e-14	1.68174e-20	0.670306	10	4.70687e-15
cg13265574	10	.	93804976		10	93721643	A	G	0.345847	-0.0126	0.0018	2.55963e-12	0.425741	0.0235409	4.17006e-73	-0.0295955	0.00453357	6.66254e-11	8.48501e-13	0.0864107	20	2.37479e-07
cg13266096	11	MTA2	62366806		11	62366986	A	G	0.73742	-0.0144	0.0018	1.24419e-15	0.159681	0.0203214	3.90999e-15	-0.0901798	0.0160866	2.07181e-08	2.07181e-08	0.664451	20	0.00579859
cg13267324	3	STAB1	52529284		3	52506426	T	C	0.963059	0.0245	0.0036	1.0066e-11	0.516789	0.0397708	1.31999e-38	0.0474081	0.00786367	1.65231e-09	1.49367e-12	0.0513106	20	4.18049e-07
cg13280230	9	WDR5;WDR5	137004756		9	137011248	A	G	0.303914	-0.0112	0.002	2.14352e-08	-0.475682	0.033352	3.75005e-46	0.0235451	0.00451697	1.86217e-07	1.83216e-08	0.091495	20	0.00512787
cg13282941	17	WNT9B	44943919		17	44972333	A	G	0.322883	0.0053	0.002	0.00804918	0.658968	0.0216826	7.09056e-203	0.00804288	0.00304656	0.00829102	3.45493e-09	0.309519	20	0.000966969
cg13282971	11	AHNAK;AHNAK	62309364		11	62366986	A	G	0.73742	-0.0144	0.0018	1.24419e-15	0.298173	0.0208976	3.45e-46	-0.0482941	0.0069209	2.99388e-12	4.20474e-11	0.765718	20	1.17683e-05
cg13289118	15	.	75255681		15	75259335	A	C	0.251198	0.0077	0.0019	5.06447e-05	-0.544936	0.0258289	8.31006e-99	-0.0141301	0.00355039	6.8952e-05	7.61911e-08	0.387526	20	0.0213244
cg13298116	11	EML3;MTA2	62369859		11	62369436	G	C	0.164337	0.0152	0.002	2.96131e-14	0.245746	0.0234703	1.17999e-25	0.0618525	0.0100564	7.72096e-10	1.2991e-10	0.797814	20	3.63593e-05
cg13303203	17	ANKFY1;ANKFY1	4125596		17	4143290	C	T	0.335663	0.0117	0.0018	8.032e-11	0.491765	0.023048	5.20011e-101	0.0237919	0.00382637	5.03945e-10	5.9101e-09	0.905461	20	0.00165412
cg13313047	18	CABLES1;CABLES1;CABLES1	20735648		18	20733201	T	G	0.823083	0.0138	0.0024	8.92435e-09	-0.808285	0.025625	2.24889e-218	-0.0170732	0.00301818	1.54239e-08	7.78507e-12	0.622922	20	2.17889e-06
cg13339907	19	ZNF568;ZNF568	37464786		19	37491868	A	G	0.428514	0.0088	0.0018	1.01407e-06	-0.743057	0.0198925	2.20663e-301	-0.011843	0.00244308	1.24998e-06	1.72345e-07	0.98336	20	0.048236
cg13346422	15	HERC1	64021494		15	63831984	A	G	0.53155	-0.0102	0.0018	1.45602e-08	-0.367582	0.02933	4.95002e-36	0.0277489	0.00537417	2.42522e-07	3.12746e-08	0.2479	20	0.00875315
cg13356971	10	.	32414064		10	32413815	T	C	0.427316	-0.0076	0.002	0.000144696	-0.914548	0.0269603	3.16053e-252	0.00831012	0.00220055	0.000159125	3.67743e-09	0.0968818	20	0.00102924
cg13364268	12	FAIM2	50292833		12	50270855	G	T	0.253794	0.0104	0.002	1.99288e-07	-0.32417	0.0265656	3.01e-34	-0.0320819	0.00670643	1.72047e-06	1.22558e-08	0.288819	20	0.00343016
cg13384781	10	.	102414426		10	102415021	C	T	0.473043	-0.0114	0.0021	5.68069e-08	-0.405244	0.0272959	7.34999e-50	0.0281312	0.00551762	3.42485e-07	5.43402e-08	0.579181	20	0.0152088
cg13398346	11	.	68973272		11	68938776	A	G	0.0650958	-0.0174	0.0033	1.34411e-07	-0.769172	0.039698	1.23999e-83	0.0226217	0.00444635	3.62424e-07	1.43674e-14	0.0589005	20	4.02117e-09
cg13405222	6	CDKAL1	20811065		6	20804563	C	T	0.197484	-0.01	0.0021	1.91774e-06	-0.574352	0.0260158	5.2498e-108	0.0174109	0.00374038	3.2421e-06	7.30372e-11	0.659917	20	2.04417e-05
cg13405293	2	CYBRD1;CYBRD1;CYBRD1;CYBRD1	172378969		2	172381487	A	G	0.0952476	0.013	0.0025	1.99288e-07	0.580974	0.0325638	3.39006e-71	0.0223762	0.00448217	5.96723e-07	5.29929e-09	0.830318	20	0.00148317
cg13406532	10	PARD3;PARD3;PARD3;PARD3;PARD3;PARD3;PARD3;PARD3;PARD3;PARD3;PARD3	34719833		10	34707228	G	A	0.524361	0.0092	0.0021	1.18162e-05	0.465657	0.0282263	3.83999e-61	0.019757	0.00466606	2.2937e-05	1.74345e-07	0.88008	20	0.0487959
cg13423535	17	GLP2R	9783501		17	9788181	A	G	0.503994	0.0071	0.0018	7.99852e-05	-0.304876	0.0234423	1.14e-38	-0.0232882	0.00616961	0.00016023	4.83608e-09	0.0616932	20	0.00135353
cg13442749	9	PHF2	96337681		9	96274830	G	A	0.246206	-0.0046	0.0021	0.0284897	0.476042	0.0228863	4.3e-96	-0.00966301	0.00443577	0.029374	2.39634e-08	0.59457	20	0.0067069
cg13466027	6	.	126273936		6	126373765	A	G	0.51877	0.0094	0.0018	1.76789e-07	-0.293696	0.0245875	6.90006e-33	-0.0320059	0.00668891	1.71056e-06	7.0959e-08	0.0900344	20	0.0198601
cg13474556	3	ITIH4-AS1;ITIH4;ITIH4;ITIH4-AS1;ITIH4;ITIH4	52858342		3	52891756	T	A	0.244808	0.0051	0.0023	0.0265964	0.476975	0.0263038	1.74001e-73	0.0106924	0.00485797	0.0277363	4.78596e-10	0.452293	20	0.00013395
cg13481974	15	SPTBN5	42174516		15	42191519	A	G	0.309105	-0.0075	0.002	0.000176835	-0.368541	0.0272093	8.52e-42	0.0203505	0.00563095	0.000301457	1.15557e-09	0.671169	20	0.000323423
cg13491144	1	.	2954108		1	2970464	C	T	0.283746	0.0143	0.0023	5.05488e-10	0.18785	0.0254948	1.73e-13	0.0761246	0.0160204	2.01676e-06	4.45606e-08	0.433233	16	0.0124717
cg13517474	12	.	98689963		12	98739359	G	A	0.366813	-0.0096	0.002	1.58666e-06	0.781731	0.0306463	1.59999e-143	-0.0122804	0.00260333	2.39102e-06	1.37083e-12	0.268612	20	3.8367e-07
cg13518817	14	CHURC1-FNTB;CHURC1-FNTB	65443646		14	65443436	G	A	0.347843	0.0103	0.0021	9.35407e-07	-0.516883	0.0257179	7.64999e-90	-0.0199271	0.00418205	1.88924e-06	6.13331e-08	0.947283	20	0.017166
cg13519035	12	.	34261006		12	34196046	T	G	0.214058	0.0103	0.0025	3.78872e-05	-0.679618	0.0264705	2.24999e-145	-0.0151556	0.0037256	4.74272e-05	2.4475e-11	0.443755	20	6.8501e-06
cg13524857	11	.	69240192		11	69247354	C	T	0.646565	-0.0142	0.0019	7.79801e-14	0.213632	0.0247927	6.88998e-18	-0.0664694	0.0117731	1.64338e-08	1.80816e-11	0.50155	8	5.06071e-06
cg13532802	9	.	96199521		9	96212329	C	T	0.915535	-0.0129	0.0035	0.000228062	-1.41589	0.0378914	1.33793e-301	0.00911088	0.00248394	0.000244536	4.27955e-08	0.689351	20	0.0119777
cg13550604	14	SIPA1L1;SIPA1L1;SIPA1L1;SIPA1L1	72059279		14	72023489	C	T	0.889377	0.0086	0.0021	4.21735e-05	1.03607	0.0293988	4.54632e-272	0.00830058	0.00204052	4.74457e-05	2.97455e-09	0.816211	20	0.000832521
cg13555172	2	LOC101060091	114604909		2	114598028	C	T	0.911941	0.0112	0.0032	0.000465258	1.01771	0.0505947	5.44997e-90	0.0110051	0.00319154	0.000564355	3.54612e-08	0.463271	20	0.00992491
cg13572071	1	TCEA3	23707912		1	23710475	T	C	0.369209	-0.0144	0.0017	2.44157e-17	0.248473	0.0217494	3.15998e-30	-0.057954	0.00851727	1.01547e-11	1.01547e-11	0.0705258	11	2.8421e-06
cg13578134	15	CSK;CSK	75081572		15	75083494	A	C	0.244609	0.0087	0.0017	3.09371e-07	0.403592	0.0174405	1.78998e-118	0.0215564	0.00431395	5.82555e-07	3.44052e-09	0.283187	20	0.000962935
cg13586457	15	SPTBN5	42186830		15	42191519	A	G	0.309105	-0.0075	0.002	0.000176835	0.346491	0.0227352	1.90997e-52	-0.0216456	0.00594432	0.000271173	1.88353e-08	0.0978391	20	0.00527165
cg13587564	9	WDR5;WDR5	137003752		9	136997967	T	C	0.301917	-0.0115	0.002	8.92435e-09	0.287024	0.0274188	1.21001e-25	-0.0400663	0.00795005	4.66115e-07	7.13175e-08	0.871815	20	0.0199604
cg13588355	5	.	126998388		5	127046006	G	C	0.341853	-0.0058	0.0019	0.00226844	-0.412825	0.0188212	1.23002e-106	0.0140495	0.00464679	0.00249877	9.35637e-08	0.790603	20	0.0261867
cg13588922	7	ITGB8	20449946		7	20450541	C	T	0.133387	-0.011	0.0019	7.06073e-09	-0.554969	0.0264222	6.04003e-98	0.0198209	0.00355129	2.38685e-08	7.54656e-09	0.401312	20	0.00211214
cg13598335	15	NEO1;NEO1;NEO1	73367847		15	73393966	C	T	0.0692891	-0.0105	0.0033	0.00146354	0.554726	0.0419492	6.40001e-40	-0.0189283	0.00611867	0.00197792	1.53435e-09	0.932387	20	0.000429434
cg13612365	3	SFMBT1	53021495		3	53141306	T	C	0.0744808	-0.0172	0.0033	1.86694e-07	-0.871213	0.0384565	1.25998e-113	0.0197426	0.00388678	3.78585e-07	1.14182e-15	0.191639	20	3.19574e-10
cg13615998	12	HOXC10	54380956		12	54342684	C	A	0.661142	-0.0282	0.002	3.7977e-45	0.176822	0.030592	7.46999e-09	-0.159482	0.0298204	8.8887e-08	8.8887e-08			0.0248778
cg13617132	6	.	34168651		6	34165721	G	A	0.303714	0.0196	0.0023	1.57175e-17	-0.20441	0.0295501	4.59999e-12	-0.0958857	0.0178535	7.84313e-08	7.84313e-08			0.0219514
cg13635023	5	MCC;MCC	112409340		5	112425072	T	C	0.452875	0.0069	0.0018	0.000126419	0.441288	0.0261277	5.36002e-64	0.015636	0.00418271	0.000185299	1.38537e-08	0.0611961	20	0.0038774
cg13641778	3	TMEM110	52879742		3	52873984	T	C	0.0898562	-0.0168	0.0025	1.81725e-11	0.14623	0.0225115	8.26002e-11	-0.114888	0.0245987	3.00512e-06	1.2093e-08	0.363869	18	0.00338459
cg13649324	11	LOC102724784;ST5;ST5;ST5	8806756		11	8817580	C	T	0.284944	-0.013	0.0019	7.80377e-12	-0.743161	0.0235332	7.11237e-219	0.0174928	0.00261597	2.27868e-11	2.96628e-14	0.981079	20	8.30206e-09
cg13650504	2	.	692026		2	677295	T	C	0.120407	0.0083	0.0031	0.00741917	0.908492	0.036313	3.85988e-138	0.00913602	0.00343173	0.00776276	6.58742e-09	0.2261	20	0.00184369
cg13655303	20	PCK1	56134648		20	56135069	T	C	0.380791	0.0112	0.0018	4.90162e-10	0.748671	0.0247294	2.47798e-201	0.0149598	0.00245451	1.09555e-09	1.34637e-09	0.404682	20	0.000376824
cg13695956	17	LRRC48;LRRC48	17912592		17	17941364	G	A	0.633786	0.0102	0.0018	1.45602e-08	-0.690479	0.0217227	1.0106e-221	-0.0147724	0.00264799	2.42311e-08	3.3251e-14	0.212669	20	9.30631e-09
cg13732302	17	KIAA1267	44222207		17	44133070	T	A	0.086262	0.0171	0.0022	7.6814e-15	-0.61576	0.028015	4.50985e-107	-0.0277706	0.00378964	2.33588e-13	9.32766e-16			2.61063e-10
cg13739851	12	.	98687424		12	98739359	G	A	0.366813	-0.0096	0.002	1.58666e-06	0.657587	0.0327848	1.72998e-89	-0.0145988	0.0031273	3.03866e-06	5.09088e-10	0.102739	20	0.000142484
cg13746414	3	THUMPD3;THUMPD3	9404517		3	9467072	C	T	0.058107	0.0106	0.0026	4.56356e-05	-0.82138	0.0322388	3.46007e-143	-0.0129051	0.00320567	5.6804e-05	4.62011e-08	0.525	20	0.0129308
cg13748570	17	ICAM2;ICAM2;C17orf72;ICAM2;ICAM2;ICAM2	62080078		17	62108467	G	A	0.203075	-0.0058	0.0021	0.00574652	-0.320663	0.0200803	2.10001e-57	0.0180875	0.00664616	0.00649863	4.59257e-08	0.0521289	20	0.0128537
cg13758904	2	.	691034		2	677295	T	C	0.120407	0.0083	0.0031	0.00741917	0.967234	0.037142	1.67995e-149	0.00858117	0.00322191	0.00773601	1.65145e-09	0.20517	20	0.000462209
cg13766435	14	PSMA3-AS1;PSMA3-AS1	58759529		14	58722539	G	A	0.680312	-0.0149	0.0022	1.26377e-11	-0.225404	0.0275073	2.52e-16	0.0661035	0.0126625	1.78519e-07	1.78519e-07	0.228077	17	0.0499642
cg13769792	15	.	100258219		15	100125556	G	A	0.284944	-0.0081	0.0018	6.79535e-06	-0.281492	0.0307264	5.13e-20	0.0287752	0.00712428	5.36703e-05	9.86148e-08	0.234824	20	0.0276004
cg13773459	8	TRAM1	71515275		8	71556723	A	T	0.04373	-0.019	0.0037	2.81941e-07	-0.857997	0.0394308	5.61002e-105	0.0221446	0.00443083	5.79739e-07	2.85231e-09	0.246803	20	0.000798308
cg13792713	18	DYM	46582164		18	46577218	C	T	0.654952	-0.0078	0.0021	0.000203779	-0.372202	0.0283697	2.53999e-39	0.0209564	0.00586385	0.000351804	2.50076e-08	0.999068	20	0.00699914
cg13809441	6	.	6737631		6	6736197	T	A	0.550319	0.0244	0.0017	1.02113e-46	0.240352	0.0221646	2.12999e-27	0.101518	0.0117332	5.05197e-18	5.05197e-18	0.358048	20	1.41395e-12
cg13816373	17	ARHGAP27;ARHGAP27	43481570		17	43770712	T	C	0.261981	0.0155	0.0021	1.57161e-13	-0.383284	0.0359581	1.58e-26	-0.04044	0.0066643	1.29388e-09	2.82367e-19	0.160953	20	7.90291e-14
cg13829089	17	TNFSF13;TNFSF13;TNFSF12;TNFSF12-TNFSF13;TNFSF13	7460690		17	7446027	G	A	0.348243	0.0101	0.0021	1.5129e-06	0.705877	0.022759	3.35059e-211	0.0143084	0.00301058	2.00698e-06	1.18336e-11	0.0519757	20	3.312e-06
cg13834844	10	.	102415320		10	102415021	C	T	0.473043	-0.0114	0.0021	5.68069e-08	-0.42902	0.0273749	2.35003e-55	0.0265722	0.00518021	2.90427e-07	4.03918e-08	0.646625	20	0.0113049
cg13835894	2	PNKD;TMBIM1	219148914		2	219161241	T	C	0.323682	0.0107	0.002	8.79542e-08	-0.52984	0.0192203	2.78865e-167	-0.0201948	0.00384515	1.50451e-07	3.21796e-08	0.907436	20	0.00900645
cg13857947	2	HDAC4	240318818		2	240318755	T	C	0.0806709	-0.0085	0.0022	0.000111711	-0.318668	0.0245622	1.71999e-38	0.0266735	0.00720336	0.000213126	1.09453e-07	0.864679	19	0.0306338
cg13861086	19	PIK3R2;PIK3R2	18269580		19	18264497	T	C	0.247204	0.0158	0.002	2.78903e-15	0.402402	0.0284852	2.59998e-45	0.0392642	0.00569453	5.38357e-12	5.61845e-15	0.562189	20	1.5725e-09
cg13867052	2	.	208332688		2	208300941	T	A	0.153754	0.0075	0.0021	0.000355039	-1.0314	0.0288703	1.59816e-279	-0.00727166	0.00204621	0.00037983	1.47485e-09	0.729289	20	0.000412782
cg13876650	1	FAM54B;FAM54B;FAM54B;FAM54B	26146005		1	26207244	G	A	0.698083	0.0112	0.0018	4.90162e-10	-0.175547	0.0181943	4.98999e-22	-0.0638006	0.0122009	1.7029e-07	2.9993e-08	0.19922	19	0.00839448
cg13888387	3	.	185847230		3	185845597	C	T	0.14976	-0.0135	0.0024	1.85508e-08	1.0263	0.0274664	1.40661e-301	-0.013154	0.00236484	2.66202e-08	1.52482e-08	0.0574673	20	0.00426767
cg13888509	15	STRA6;STRA6;STRA6;STRA6;STRA6	74495603		15	74482875	C	A	0.0567093	0.0081	0.0022	0.000231577	-0.922621	0.0247164	5.70985e-301	-0.00877934	0.00239608	0.00024827	1.48332e-11	0.979594	20	4.15154e-06
cg13896955	16	SH2B1;SH2B1;SH2B1;SH2B1;SH2B1	28873580		16	28837906	G	A	0.268171	0.0164	0.0018	8.15425e-20	-0.20674	0.0249501	1.16999e-16	-0.0793267	0.0129405	8.78067e-10	8.78067e-10	0.64334	20	0.000245754
cg13900507	11	.	68972252		11	68944514	G	T	0.0748802	-0.0183	0.0033	2.93192e-08	-0.655326	0.0531906	7.03998e-35	0.027925	0.00552225	4.26307e-07	4.20476e-09	0.666339	15	0.00117683
cg13904968	20	PCK1	56136012		20	56135934	G	C	0.373802	0.0113	0.0018	3.43446e-10	-0.274654	0.0174188	5.19003e-56	-0.0411427	0.00705404	5.46028e-09	1.7919e-09	0.367831	20	0.00050152
cg13906792	15	C15orf17	75199810		15	75256826	T	C	0.239617	0.0076	0.0019	6.33425e-05	-1.07825	0.0288596	1.63442e-301	-0.00704849	0.00177219	6.97107e-05	5.46311e-09	0.190235	20	0.00152902
cg13911498	14	BCL11B;BCL11B;BCL11B;BCL11B	99683656		14	99683246	C	T	0.203874	-0.0066	0.002	0.000966848	0.483569	0.0276736	2.26002e-68	-0.0136485	0.00420902	0.0011841	8.92003e-08	0.311695	20	0.0249655
cg13922451	6	.	28557542		6	28526419	C	G	0.652955	0.0002	0.0019	0.916167	0.833454	0.0223085	1.71834e-301	0.000239965	0.00227968	0.916167	6.31332e-08	0.468754	20	0.0176698
cg13924695	12	HOTAIR;HOTAIR;HOTAIR	54362882		12	54357198	G	T	0.257588	0.0109	0.0019	9.64581e-09	0.49703	0.0294844	9.26009e-64	0.0219303	0.00403801	5.60511e-08	5.60511e-08	0.232304	14	0.0156876
cg13931518	17	.	62014935		17	61681357	C	T	0.15655	-0.011	0.0022	5.73303e-07	-0.177537	0.0250177	1.28e-12	0.0619589	0.0151587	4.36328e-05	2.20068e-08	0.206584	20	0.00615929
cg13931752	15	DISP2	40660718		15	40642877	T	G	0.174321	0.0117	0.0024	1.08809e-06	1.08889	0.0291666	4.67428e-301	0.0107448	0.00222278	1.33842e-06	9.00522e-08	0.123691	20	0.0252039
cg13940929	15	.	40829048		15	40842185	A	G	0.555911	0.0051	0.0018	0.00460653	0.43527	0.0203719	2.75995e-101	0.0117169	0.00417157	0.0049735	1.12391e-07	0.334362	20	0.031456
cg13967881	17	CYB5D2;CYB5D2;CYB5D2;ZZEF1	4045425		17	3969527	A	T	0.332668	0.0126	0.0019	3.32115e-11	-0.36525	0.0354945	7.79002e-25	-0.0344969	0.00618856	2.48517e-08	3.74909e-10	0.932014	20	0.00010493
cg13973252	9	.	102272434		9	102162570	T	C	0.0455272	-0.0157	0.0027	6.07011e-09	-0.565525	0.0528046	9.15997e-27	0.0277618	0.00543265	3.21851e-07	1.33584e-08	0.418505	17	0.00373875
cg13974683	15	DMXL2;DMXL2;DMXL2	51868937		15	51841844	G	C	0.493011	-0.0097	0.002	1.23461e-06	-0.569966	0.0243132	1.56995e-121	0.0170186	0.00358329	2.03999e-06	6.29036e-08	0.104376	20	0.0176055
cg13988440	11	.	69240805		11	69247354	C	T	0.646565	-0.0142	0.0019	7.79801e-14	0.200764	0.0294698	9.59e-12	-0.0707298	0.0140484	4.7852e-07	1.18319e-09	0.936053	5	0.000331153
cg13989165	3	ADCY5;ADCY5	123125579		3	123125711	A	T	0.380192	0.0086	0.0021	4.21735e-05	0.49562	0.0264288	1.82996e-78	0.017352	0.00433697	6.3089e-05	1.14267e-08	0.439669	20	0.00319811
cg13991389	1	MACF1	39922649		1	39708302	A	G	0.121206	0.0133	0.0024	2.99606e-08	-0.235328	0.0282455	7.97999e-17	-0.0565169	0.0122485	3.94637e-06	4.57073e-08	0.357959	20	0.0127926
cg13992684	10	REEP3	65280644		10	65208926	C	T	0.392173	-0.013	0.0018	5.11448e-13	0.363451	0.0241966	5.36995e-51	-0.0357682	0.00549526	7.56904e-11	3.05539e-12	0.376059	20	8.55146e-07
cg13993643	19	PEPD;PEPD;PEPD	34013247		19	33999990	T	C	0.0680911	-0.0219	0.0026	3.66724e-17	-0.210481	0.0315321	2.47e-11	0.104047	0.0198885	1.68106e-07	1.68106e-07	0.276769	14	0.0470497
cg14003022	4	.	3043019		4	3054017	C	T	0.722444	0.0114	0.0018	2.3992e-10	-0.237585	0.0175812	1.30001e-41	-0.0479828	0.00836701	9.76484e-09	3.89533e-13	0.429794	20	1.09023e-07
cg14018543	1	MACF1	39659967		1	39770227	C	T	0.120807	0.0131	0.0024	4.80625e-08	-0.802816	0.025302	6.12474e-221	-0.0163176	0.00303339	7.4769e-08	6.66124e-09	0.0648586	20	0.00186435
cg14037001	19	MYO9B;MYO9B	17218275		19	17219105	A	G	0.415735	0.0104	0.0019	4.40774e-08	0.261105	0.0278873	7.76002e-21	0.0398307	0.00842905	2.29649e-06	8.95951e-08	0.0665165	17	0.025076
cg14038398	15	.	41896580		15	41896257	T	C	0.14377	-0.0108	0.0021	2.70591e-07	-0.664884	0.0269793	4.24011e-134	0.0162434	0.00322649	4.79338e-07	3.36163e-11	0.302863	20	9.40855e-06
cg14043335	19	ELL	18607546		19	18626732	G	C	0.323283	-0.011	0.0023	1.73035e-06	-0.563551	0.0299853	8.42e-79	0.0195191	0.00421133	3.57121e-06	1.30416e-08	0.0762925	20	0.00365011
cg14067356	2	.	68181759		2	67942439	C	T	0.288738	-0.0089	0.0018	7.63613e-07	0.263927	0.0224465	6.41997e-32	-0.0337214	0.00739854	5.168e-06	4.08168e-08	0.999032	20	0.0114238
cg14072418	2	.	740025		2	714127	T	C	0.212061	0.0032	0.0025	0.200545	1.08056	0.0318183	8.60392e-253	0.00296143	0.00231526	0.200865	2.37899e-09	0.111379	20	0.000665835
cg14079845	1	.	170338516		1	170378820	G	T	0.167332	-0.0225	0.0024	6.91758e-21	0.363982	0.0266589	1.92999e-42	-0.0618162	0.00799852	1.08852e-14	1.44333e-18	0.107435	20	4.0396e-13
cg14082796	11	STK33;STK33;STK33;STK33	8567667		11	8486310	A	C	0.445088	-0.01	0.0017	4.04475e-09	-0.460809	0.0423597	1.46001e-27	0.021701	0.00419397	2.28735e-07	1.98361e-08	0.336802	20	0.00555176
cg14108285	2	C2orf69	200787960		2	200829993	A	G	0.86901	0.0088	0.0022	6.33425e-05	-0.759821	0.0277517	4.84127e-165	-0.0115817	0.00292616	7.55852e-05	3.88047e-09	0.761739	20	0.00108607
cg14133708	18	EMILIN2	2846834		18	2846499	C	T	0.440096	-0.0161	0.0019	2.37751e-17	0.777267	0.0335886	1.79998e-118	-0.0207136	0.00260319	1.7627e-15	5.65522e-18	0.0726657	16	1.58279e-12
cg14158153	15	SPTBN5	42141147		15	42141114	T	C	0.238419	-0.01	0.0019	1.41602e-07	0.617429	0.0242589	6.75982e-143	-0.0161962	0.00314238	2.54837e-07	1.6526e-11	0.553387	20	4.62531e-06
cg14202850	17	MAPT;MAPT;MAPT;MAPT;LOC100130148;MAPT;MAPT	43974869		17	44018519	C	T	0.162939	0.0172	0.0024	7.68458e-13	0.242867	0.036056	1.63e-11	0.0708207	0.0144291	9.19175e-07	4.46895e-12	0.981835	16	1.25077e-06
cg14208978	8	CASC21;CASC8	128351421		8	128370183	T	G	0.496406	-0.0076	0.002	0.000144696	0.299956	0.029371	1.74e-24	-0.025337	0.00711425	0.000368812	9.30915e-08	0.587285	20	0.0260545
cg14216306	19	.	30335772		19	30341864	A	G	0.227037	0.0098	0.0022	8.40711e-06	-0.276447	0.0242321	3.79999e-30	-0.0354498	0.00854327	3.33283e-05	3.88326e-09	0.0791491	20	0.00108685
cg14229348	11	.	69089471		11	69150850	T	C	0.274161	0.012	0.0022	4.90983e-08	-1.04137	0.0295408	3.20272e-272	-0.0115233	0.00213774	7.0301e-08	7.08198e-19	0.374642	20	1.98211e-13
cg14243421	4	ADD1;ADD1;ADD1;ADD1;ADD1	2873807		4	2916931	A	G	0.177915	-0.0098	0.002	9.58367e-07	0.561043	0.0227752	5.46985e-134	-0.0174675	0.00363463	1.54097e-06	3.04887e-08	0.292937	20	0.0085332
cg14263994	4	.	26057458		4	26047616	G	A	0.0732827	0.0219	0.0026	3.66724e-17	0.311652	0.0315247	4.79e-23	0.0702707	0.0109602	1.4413e-10	5.94513e-10	0.561704	15	0.000166393
cg14267725	2	AFF3;AFF3	100721038		2	100602518	C	T	0.554113	-0.0054	0.002	0.00693395	0.824793	0.0220909	4.22906e-301	-0.0065471	0.00243118	0.00708191	2.44546e-09	0.798577	20	0.000684438
cg14271686	15	LTK;LTK;LTK	41806188		15	41802513	A	G	0.367812	0.0113	0.002	1.60448e-08	0.384694	0.0263919	3.98e-48	0.029374	0.00557584	1.37854e-07	2.26933e-09	0.0735705	20	0.000635143
cg14288335	14	.	53822791		14	53821057	C	T	0.266573	0.0069	0.0018	0.000126419	0.783211	0.0209885	8.95752e-301	0.00880989	0.00231033	0.000137142	1.50082e-10	0.605338	20	4.20052e-05
cg14303250	11	LOC338694	68928547		11	68938776	A	G	0.0650958	-0.0174	0.0033	1.34411e-07	-1.06836	0.0479805	7.79005e-110	0.0162866	0.00317426	2.88459e-07	3.20579e-08	0.0907576	17	0.00897241
cg14313833	9	ABCA1	107666037		9	107665978	G	C	0.141773	-0.0201	0.0026	1.06899e-14	-0.634344	0.0312935	2.33001e-91	0.0316863	0.00438668	5.07438e-13	5.96656e-13	0.550508	20	1.66993e-07
cg14314458	4	DGKQ	963830		4	954311	T	C	0.411542	-0.0166	0.002	1.04111e-16	0.588705	0.0241564	3.51005e-131	-0.0281975	0.00358891	3.93957e-15	5.58695e-16	0.166744	20	1.56368e-10
cg14321938	17	SPPL2C;MAPT-AS1	43921783		17	43765881	C	T	0.252196	0.0162	0.0021	1.21662e-14	0.359555	0.0353669	2.79998e-24	0.0450557	0.00733165	7.9776e-10	1.21004e-16	0.897968	9	3.38667e-11
cg14334911	17	.	44271018		17	44126765	A	C	0.0732827	0.0184	0.0025	1.8391e-13	-0.228814	0.0285858	1.2e-15	-0.0804147	0.0148426	6.03256e-08	2.65077e-08	0.0723051	6	0.007419
cg14339970	11	DIXDC1;DIXDC1	111820402		11	112065483	C	A	0.468251	-0.0066	0.0019	0.000513365	-0.759563	0.0272505	5.61147e-171	0.00868921	0.00252079	0.000566808	2.37149e-18	0.0691825	20	6.63734e-13
cg14343283	17	CNTD1	40954091		17	40960253	T	C	0.116414	0.0159	0.0031	2.91235e-07	-0.640768	0.0582922	4.15999e-28	-0.024814	0.00533868	3.35233e-06	1.14588e-07	0.0578705	16	0.0320711
cg14346123	10	.	5237038		10	5001188	A	G	0.167332	-0.0113	0.0027	2.84934e-05	0.583347	0.0347467	2.95995e-63	-0.019371	0.00477011	4.88828e-05	7.35051e-09	0.0500863	20	0.00205727
cg14352298	13	.	112236639		13	112237301	C	T	0.397165	0.0097	0.0018	7.08946e-08	0.237626	0.0217477	8.60999e-28	0.0408204	0.0084461	1.34454e-06	1.02033e-07	0.347307	20	0.0285572
cg14352385	11	CELF1;CELF1	47534499		11	47606865	C	G	0.648562	0.0192	0.002	7.99444e-22	-0.232943	0.0280611	1.03e-16	-0.0824236	0.0131264	3.4023e-10	4.60817e-12	0.714488	20	1.28974e-06
cg14356799	6	HLA-DPB1	33044345		6	33143948	G	C	0.547724	0.0085	0.0018	2.33282e-06	-0.237406	0.024998	2.16e-21	-0.0358036	0.00846751	2.35407e-05	3.65731e-08	0.170702	20	0.0102361
cg14357535	2	POMC;POMC	25389040		2	25389224	G	A	0.183706	0.0164	0.0018	8.15425e-20	-0.236326	0.0222696	2.62001e-26	-0.0693957	0.0100387	4.75137e-12	1.02277e-17	0.269472	20	2.86253e-12
cg14371731	10	ZMIZ1	81003175		10	80948593	G	A	0.284944	-0.0127	0.0017	7.98371e-14	-0.188259	0.0254877	1.51e-13	0.0674603	0.0128436	1.50097e-07	4.30994e-10	0.61025	20	0.000120627
cg14374015	17	KIAA1267;KIAA1267	44249569		17	44042783	A	G	0.086262	0.0182	0.0024	3.36788e-14	0.430568	0.0326803	1.21998e-39	0.0422697	0.00643141	4.95124e-11	4.54365e-14	0.11716	3	1.27168e-08
cg14382829	2	.	650497		2	653874	T	C	0.130391	-0.0258	0.0023	3.35007e-29	0.102215	0.0168955	1.45e-09	-0.252409	0.0474028	1.01077e-07	1.01077e-07	0.26896	8	0.0282895
cg14388601	7	CTTNBP2	117468523		7	117395160	G	C	0.366214	0.0079	0.002	7.81512e-05	0.326268	0.0273908	1.03e-32	0.0242132	0.00645818	0.000177376	2.47238e-08	0.187294	20	0.00691972
cg14388982	4	.	99914984		4	99926965	C	T	0.557109	0.0071	0.0018	7.99852e-05	-0.351945	0.0247524	7.01992e-46	-0.0201736	0.00530759	0.000144172	1.09667e-07	0.14511	20	0.0306936
cg14391193	2	.	68254273		2	67951861	G	A	0.332668	-0.0092	0.0018	3.20269e-07	0.182031	0.0203355	3.50999e-19	-0.0505408	0.0113868	9.05728e-06	8.02639e-08	0.987548	20	0.0224644
cg14402562	11	C11orf16	8945810		11	8951533	A	G	0.270168	-0.0052	0.0021	0.0132793	0.4872	0.0171349	7.85062e-178	-0.0106732	0.00432666	0.0136306	3.56798e-08	0.0622351	20	0.00998609
cg14424217	16	.	29859999		16	29865673	A	G	0.130591	0.019	0.0028	1.15514e-11	-0.394672	0.0381721	4.67999e-25	-0.0481412	0.00848597	1.40284e-08	2.31537e-10	0.373799	18	6.48028e-05
cg14431592	17	STH;MAPT;MAPT;MAPT;MAPT;MAPT;MAPT	44076415		17	44057595	A	G	0.118211	0.0185	0.0024	1.27471e-14	0.32727	0.04427	1.44e-13	0.0565282	0.0105948	9.52916e-08	9.52916e-08	0.379196	4	0.0266703
cg14437045	8	.	128342705		8	128372172	G	A	0.674521	-0.0079	0.002	7.81512e-05	0.278993	0.0209883	2.55e-40	-0.0283161	0.00747844	0.000152866	8.73933e-10	0.403782	20	0.000244597
cg14469457	11	.	47417832		11	47424400	T	C	0.273163	0.01	0.0021	1.91774e-06	0.439396	0.0233117	3.01006e-79	0.0227585	0.00492945	3.89616e-06	1.88335e-10	0.670684	20	5.27113e-05
cg14483724	4	MAEA;MAEA;MAEA;MAEA;MAEA;MAEA;MAEA	1328198		4	1345234	C	T	0.636781	0.0055	0.002	0.00595953	0.863629	0.0231079	1.0419e-301	0.00636848	0.00232207	0.00609576	2.18063e-11	0.456337	20	6.10318e-06
cg14497054	12	.	34261116		12	34196046	T	G	0.214058	0.0103	0.0025	3.78872e-05	-0.702128	0.0261399	6.37006e-159	-0.0146697	0.00360225	4.65366e-05	7.78425e-13	0.511474	20	2.17867e-07
cg14518091	17	C17orf53;C17orf53	42217776		17	42256430	A	G	0.34984	0.0084	0.0022	0.000134439	0.418096	0.0304627	7.20997e-43	0.0200911	0.00546177	0.000234619	8.21387e-08	0.273111	20	0.0229891
cg14530993	4	GAK	882597		4	887868	C	A	0.119209	0.0145	0.0033	1.11315e-05	1.00617	0.0331645	3.51801e-202	0.014411	0.00331397	1.37028e-05	1.069e-08	0.279682	20	0.00299194
cg14559461	11	PCSK7	117087917		11	117092394	T	A	0.0688898	0.0175	0.0042	3.09086e-05	-0.742767	0.0414105	6.10013e-72	-0.0235606	0.00580509	4.9368e-05	1.69357e-07	0.514584	20	0.0473999
cg14574066	11	.	68984142		11	68927358	G	A	0.198283	-0.0154	0.0031	6.7737e-07	-0.563218	0.0298737	2.76001e-79	0.0273429	0.00569195	1.55699e-06	6.96212e-09	0.210018	20	0.00194857
cg14584255	6	PACRG;PACRG;PACRG;PARK2;PARK2;PARK2	163149320		6	163090778	G	A	0.0626997	-0.0131	0.003	1.26157e-05	1.32223	0.0353938	1.89892e-301	-0.0099075	0.00228434	1.4435e-05	3.77443e-08	0.642926	20	0.0105639
cg14590806	7	C7orf49;C7orf49;C7orf49;C7orf49;C7orf49;C7orf49;C7orf49;C7orf49;C7orf49	134854347		7	134801310	G	A	0.449681	0.0076	0.002	0.000144696	-0.825129	0.0220777	1.04191e-301	-0.00921068	0.00243636	0.000156508	7.34916e-08	0.813041	20	0.0205689
cg14598338	9	.	96623480		9	96622388	G	T	0.569089	0.0036	0.0018	0.0455003	-0.602479	0.0236186	1.58003e-143	-0.00597531	0.00299683	0.0461651	1.21081e-07	0.28032	20	0.0338882
cg14603723	11	SCYL1;SCYL1	65303121		11	65278461	C	T	0.136781	0.018	0.0022	2.79593e-16	0.245821	0.0320307	1.66e-14	0.073224	0.0130816	2.175e-08	4.16121e-09	0.943023	18	0.00116464
cg14629410	10	JMJD1C;JMJD1C	65029049		10	65052542	T	C	0.36881	-0.0119	0.002	2.68142e-09	0.689822	0.0276073	8.46971e-138	-0.0172508	0.00298036	7.11619e-09	2.92675e-13	0.053339	20	8.19141e-08
cg14639847	12	.	54389982		12	54584028	C	G	0.439297	0.002	0.0018	0.26652	0.248942	0.0235411	3.9e-26	0.008034	0.0072704	0.269147	9.85749e-13	0.196012	8	2.75893e-07
cg14641870	17	SMCR8	18224842		17	18189625	T	G	0.178315	-0.0112	0.0021	9.64261e-08	-0.975943	0.0295428	2.56899e-239	0.0114761	0.00217963	1.40069e-07	1.93004e-08	0.121727	20	0.00540181
cg14649592	1	ECE1	21646682		1	21646814	A	C	0.400359	-0.0123	0.0021	4.70898e-09	-0.474595	0.027692	7.67997e-66	0.0259168	0.0046761	2.98338e-08	1.11333e-08	0.0586727	20	0.00311601
cg14652403	4	IDUA	993803		4	970724	T	A	0.360423	-0.0159	0.002	1.86511e-15	0.178906	0.0182461	1.07001e-22	-0.0888735	0.0143919	6.60619e-10	5.79287e-15	0.948235	20	1.62131e-09
cg14654061	16	EXOSC6;AARS	70286678		16	70382179	T	C	0.532548	0.0062	0.0018	0.000572234	0.556198	0.0269109	6.71006e-95	0.0111471	0.00328089	0.000679833	1.05863e-08	0.871724	20	0.0029629
cg14664628	15	CSK;CSK	75095509		15	75175026	G	A	0.705272	0.0075	0.0018	3.09086e-05	-0.962139	0.0257446	1.09525e-301	-0.00779513	0.00188242	3.4578e-05	1.0159e-07	0.0942476	20	0.0284331
cg14668889	17	NUP85	73230827		17	73260298	G	A	0.850639	0.015	0.0024	4.10453e-10	-1.22134	0.0326921	1.80666e-301	-0.0122815	0.00199236	7.07811e-10	2.00219e-12	0.931126	20	5.60374e-07
cg14675211	2	LONRF2;LONRF2	100938903		2	100938917	C	G	0.403754	-0.0115	0.002	8.92435e-09	0.678305	0.0189488	1.24545e-280	-0.016954	0.00298632	1.36897e-08	1.24011e-14	0.254552	20	3.47083e-09
cg14679255	12	MIR196A2	54385526		12	54578882	T	C	0.421725	0.0013	0.002	0.515692	0.189656	0.0248659	2.4e-14	0.00685452	0.0105836	0.51721	4.82229e-09	0.667732	5	0.00134967
cg14682846	7	C7orf38	99150111		7	99171449	T	C	0.241214	-0.0148	0.0025	3.21942e-09	0.518788	0.0392288	6.32006e-40	-0.028528	0.00527972	6.54181e-08	1.29854e-09	0.244556	20	0.000363437
cg14688708	17	TOM1L2;TOM1L2;TOM1L2;TOM1L2;TOM1L2;TOM1L2	17840911		17	17865257	T	C	0.600839	0.0106	0.002	1.15803e-07	-0.342318	0.0287533	1.11e-32	-0.0309654	0.00639531	1.28615e-06	3.45876e-08	0.981678	20	0.00968042
cg14706266	11	PC;PC	66719498		11	66705475	C	T	0.44389	-0.0078	0.002	9.61927e-05	-0.568467	0.0152152	1.63434e-301	0.0137211	0.00353735	0.000104919	4.01937e-08	0.124487	20	0.0112495
cg14709819	11	VPS11;VPS11	118950269		11	118945337	G	A	0.390375	0.0149	0.002	9.33402e-14	-0.251265	0.0330337	2.82e-14	-0.0592999	0.0111417	1.02433e-07	1.02433e-07	0.962746	6	0.0286691
cg14711859	11	ASCL3	8959438		11	8934988	A	G	0.300519	-0.0051	0.0021	0.0151584	0.671367	0.0210074	4.10768e-224	-0.00759644	0.00313696	0.0154528	3.34045e-10	0.057534	20	9.34928e-05
cg14715602	17	ALKBH5	18088549		17	18078904	G	C	0.132987	0.0069	0.0025	0.00578014	0.51639	0.026563	3.52996e-84	0.013362	0.00488985	0.00628371	2.6531e-11	0.470805	20	7.42551e-06
cg14724304	7	CUX1;CUX1;CUX1;CUX1;CUX1;CUX1;CUX1	101736915		7	101741059	G	C	0.482827	0.0112	0.0018	4.90162e-10	-0.48818	0.0252826	4.51997e-83	-0.0229424	0.00387388	3.17429e-09	1.48303e-09	0.420115	20	0.000415072
cg14728969	11	CCDC83;CCDC83;CCDC83;CCDC83	85566340		11	85595106	G	C	0.171126	-0.0065	0.0021	0.00196655	-1.00554	0.0269175	1.99681e-301	0.0064642	0.00209559	0.0020378	1.50794e-10	0.700995	20	4.22045e-05
cg14736971	3	RNF123;RNF123	49736189		3	49808517	G	A	0.239417	0.0175	0.0021	7.85975e-17	0.265672	0.0341017	6.67002e-15	0.0658707	0.0115746	1.2631e-08	1.28602e-09	0.200206	15	0.000359933
cg14772366	3	ANKRD28	15845706		3	15805165	G	A	0.713059	-0.0123	0.002	7.7483e-10	-0.678329	0.0285185	4.71002e-125	0.0181328	0.00304538	2.61361e-09	7.63963e-13	0.980865	20	2.13819e-07
cg14772590	15	CSK;CSK	75085192		15	75077367	A	C	0.244609	0.0087	0.0017	3.09371e-07	0.255499	0.0221452	8.54002e-31	0.034051	0.00727883	2.89565e-06	3.32332e-08	0.225228	20	0.00930135
cg14806724	7	DDC;DDC;DDC;DDC;DDC;DDC	50547537		7	50618876	C	T	0.414736	-0.0094	0.0018	1.76789e-07	-0.285968	0.0271121	5.20999e-26	0.0328708	0.00702365	2.8685e-06	7.99955e-09	0.43723	20	0.00223892
cg14818451	3	TKT;TKT;TKT;TKT	53269296		3	53279525	T	C	0.255391	-0.0058	0.0021	0.00574652	-0.723532	0.0273226	1.59994e-154	0.00801623	0.00291817	0.00601423	5.57117e-09	0.332098	20	0.00155927
cg14819996	1	.	112260011		1	112142413	G	T	0.458466	-0.0072	0.002	0.000318217	0.313288	0.0275917	7.05e-30	-0.022982	0.00669709	0.000599929	3.07833e-08	0.06162	20	0.00861566
cg14827797	15	SNUPN;SNUPN;SNUPN	75917078		15	75669044	T	A	0.501997	0.0325	0.0469	0.488332	-1.02474	0.0274513	5.43114e-301	-0.0317152	0.0457754	0.488407	2.05816e-08	0.391885	20	0.0057604
cg14851346	12	.	38532713		12	38513361	T	C	0.313698	0.0085	0.002	2.1377e-05	-0.468593	0.0217279	3.71002e-103	-0.0181394	0.00435018	3.04861e-05	8.2033e-08	0.282423	20	0.0229595
cg14860744	12	.	26457256		12	26449479	G	C	0.478834	-0.0195	0.0019	1.03273e-24	0.287615	0.025842	8.99e-29	-0.067799	0.00898603	4.52523e-14	1.18202e-17	0.0842671	17	3.30825e-12
cg14860928	4	GAK	859328		4	850491	C	T	0.654952	-0.0007	0.002	0.726339	0.592333	0.0236714	3.41993e-138	-0.00118177	0.00337681	0.726364	6.26884e-08	0.225741	20	0.0175453
cg14868406	11	.	69089395		11	69142102	G	A	0.501597	-0.0108	0.0021	2.70591e-07	1.03062	0.0276098	5.7101e-301	-0.0104791	0.00205685	3.49236e-07	2.74264e-14	0.0562339	20	7.67613e-09
cg14874819	2	.	25445849		2	25446899	A	G	0.220447	-0.0076	0.0026	0.00346591	0.60219	0.0315689	4.03989e-81	-0.0126206	0.00436797	0.00386039	1.65005e-08	0.994494	20	0.00461817
cg14876307	2	ITGAV;ITGAV;ITGAV;ITGAV;ITGAV;ITGAV	187501808		2	187508198	T	C	0.755391	0.0039	0.0022	0.0762739	0.6743	0.0278744	2.79001e-129	0.00578378	0.00327139	0.0770632	1.10533e-11	0.294645	20	3.0936e-06
cg14884426	3	ATG7;ATG7;ATG7	11317761		3	11289561	A	G	0.501398	-0.0077	0.0019	5.06447e-05	0.410424	0.0279455	7.85998e-49	-0.0187611	0.00480237	9.35933e-05	3.91888e-08	0.786176	20	0.0109682
cg14888901	17	MAPT;MAPT;MAPT;MAPT;MAPT;MAPT;MAPT;MAPT	44091062		17	44073973	C	T	0.0876597	0.0169	0.0021	8.44202e-16	0.427675	0.0312619	1.32999e-42	0.039516	0.00569687	4.02094e-12	2.45963e-14	0.889491	3	6.88403e-09
cg14909520	18	.	2845398		18	2846499	C	T	0.440096	-0.0161	0.0019	2.37751e-17	0.581852	0.0260748	2.65993e-110	-0.0276703	0.00349295	2.34178e-15	1.80354e-16	0.485024	14	5.04778e-11
cg14944435	16	SULT1A1;SULT1A1;SULT1A1;SULT1A1;SULT1A1	28621382		16	28510845	G	A	0.383786	0.0145	0.0018	7.91186e-16	0.243494	0.0300175	4.98999e-16	0.0595497	0.0104183	1.09126e-08	1.09126e-08	0.0984859	20	0.00305422
cg14951292	16	HMOX2;HMOX2;HMOX2;NMRAL1	4525986		16	4583147	T	C	0.373003	0.0118	0.002	3.63502e-09	-0.441517	0.0182114	7.66019e-130	-0.026726	0.00466205	9.88529e-09	1.96696e-09	0.0500817	20	0.000550516
cg14978691	7	ARPC1B	98978748		7	98998471	C	T	0.453474	-0.0118	0.0025	2.35845e-06	0.688776	0.0269568	5.33985e-144	-0.0171318	0.00369104	3.45938e-06	1.20979e-09	0.0719252	20	0.000338598
cg14983728	22	TOM1;TOM1;TOM1;TOM1;TOM1;TOM1	35695234		22	35660875	T	G	0.452476	-0.0108	0.0018	1.97318e-09	0.785726	0.021031	1.7183e-301	-0.0137452	0.00232023	3.14031e-09	5.57658e-12	0.249385	20	1.56078e-06
cg14984664	2	.	443338		2	524173	G	C	0.16254	-0.0134	0.003	7.94478e-06	-0.640544	0.0399651	8.20002e-58	0.0209197	0.00486199	1.68726e-05	1.41427e-08	0.109768	20	0.00395827
cg14990769	22	LINC01399	35625603		22	35660875	T	G	0.452476	-0.0108	0.0018	1.97318e-09	-0.323786	0.033716	7.74e-22	0.0333554	0.00655507	3.60934e-07	1.44548e-09	0.898145	19	0.000404563
cg14995252	2	LOC102800447	67487185		2	67917169	T	C	0.385982	-0.0083	0.0018	4.00522e-06	0.242435	0.0236626	1.24e-24	-0.034236	0.00814198	2.61229e-05	2.93173e-09	0.868433	20	0.000820535
cg14998497	12	ATP6V0A2;ATP6V0A2	124229435		12	124229429	C	T	0.799521	-0.0051	0.0018	0.00460653	0.617146	0.027795	3.18001e-109	-0.00826385	0.0029403	0.0049458	6.02672e-12	0.0815104	20	1.68677e-06
cg15059493	11	.	68980857		11	68946781	T	C	0.0666933	-0.0185	0.0034	5.29299e-08	-0.585934	0.0572024	1.27e-24	0.0315735	0.00657058	1.54529e-06	4.62601e-08	0.358214	9	0.0129473
cg15072692	15	.	73287274		15	73342781	C	T	0.283746	0.0098	0.0019	2.49742e-07	-0.236934	0.0214068	1.78998e-28	-0.0413617	0.0088471	2.93709e-06	2.81457e-08	0.532047	20	0.00787746
cg15084122	14	.	71756489		14	71737278	C	T	0.110224	-0.0087	0.0024	0.000288962	-1.21814	0.0325993	1.33797e-301	0.00714203	0.00197946	0.000308493	1.50326e-09	0.70002	20	0.000420735
cg15085668	12	.	123626924		12	123725395	T	C	0.126398	-0.0183	0.0025	2.47971e-13	-0.215341	0.0347905	6.03e-10	0.0849815	0.0179801	2.28504e-06	1.99481e-08	0.909338	20	0.00558311
cg15086420	6	ITPR3	33623405		6	33599979	T	C	0.135583	0.0083	0.0022	0.000161473	0.345344	0.0265268	9.57993e-39	0.024034	0.00663256	0.000290488	1.16302e-07	0.434738	20	0.0325508
cg15100426	2	PNKD;PNKD	219187432		2	219184436	T	C	0.295527	0.011	0.002	3.79791e-08	0.582694	0.0155966	1.71836e-301	0.0188778	0.00346933	5.28774e-08	4.02622e-08	0.891521	20	0.0112686
cg15104906	11	SIK3;SIK3;SIK3	116911055		11	116892446	A	G	0.0832668	0.0195	0.0042	3.43624e-06	-1.15417	0.0508959	7.55002e-114	-0.0168953	0.00371447	5.40286e-06	9.98151e-09	0.154964	20	0.00279364
cg15111360	2	.	430929		2	415875	C	T	0.310104	0.0077	0.0021	0.000245733	-0.368982	0.0242533	2.87001e-52	-0.0208682	0.0058543	0.000364411	2.08873e-09	0.985557	20	0.000584596
cg15117716	17	CRHR1;CRHR1;MGC57346-CRHR1;MGC57346-CRHR1;CRHR1;CRHR1;CRHR1;CRHR1	43871537		17	44126765	A	C	0.0732827	0.0184	0.0025	1.8391e-13	0.182619	0.0231381	2.95999e-15	0.100756	0.0187184	7.33577e-08	6.03027e-10	0.987615	6	0.000168776
cg15119365	15	JMJD7;JMJD7-PLA2G4B;JMJD7-PLA2G4B	42125909		15	42124673	C	G	0.247804	0.0091	0.0021	1.46868e-05	0.800275	0.027211	4.08718e-190	0.0113711	0.00265243	1.81063e-05	5.41589e-10	0.333383	20	0.00015158
cg15122788	16	SLC5A11;SLC5A11;SLC5A11;SLC5A11;SLC5A11;SLC5A11;SLC5A11;SLC5A11;SLC5A11	24857545		16	24703484	T	G	0.873403	0.0124	0.0021	3.53156e-09	-1.02833	0.0283715	1.1913e-287	-0.0120584	0.00206908	5.6119e-09	2.35741e-14	0.255558	20	6.59793e-09
cg15133732	11	EML3;EML3;EML3	62375269		11	62374821	G	A	0.194688	0.0149	0.002	9.33402e-14	-0.262427	0.0214661	2.28e-34	-0.0567777	0.00892479	1.99406e-10	1.11592e-10	0.646371	20	3.12325e-05
cg15140258	5	.	173000823		5	172994458	G	A	0.670327	0.0089	0.0018	7.63613e-07	-0.794607	0.0219684	1.77641e-286	-0.0112005	0.00228634	9.63821e-07	5.56374e-12	0.10837	20	1.55719e-06
cg15156836	1	SEPN1;SEPN1	26126415		1	26215316	T	C	0.53095	0.0105	0.0018	5.43309e-09	-0.328051	0.0258977	8.99004e-37	-0.0320072	0.0060408	1.16755e-07	1.32166e-09	0.413534	20	0.000369909
cg15172147	8	ZFAT;ZFAT;ZFAT;ZFAT;ZFAT;ZFAT;ZFAT	135644003		8	135595410	C	T	0.315495	0.0066	0.002	0.000966848	-0.360548	0.0284015	6.33004e-37	-0.0183055	0.00573147	0.00140388	3.96474e-08	0.343941	20	0.0110966
cg15173617	4	PPA2;PPA2;PPA2;PPA2	106320949		4	106305763	T	A	0.609425	0.0017	0.002	0.395325	-0.647278	0.0227157	1.36126e-178	-0.00262638	0.00309124	0.395535	5.18919e-08	0.209467	20	0.0145236
cg15175608	12	.	123636717		12	123708490	A	T	0.661142	0.0169	0.0023	2.01456e-13	-0.469752	0.0280171	4.27996e-63	-0.0359764	0.00534573	1.69741e-11	6.61509e-16	0.0512915	20	1.85144e-10
cg15197187	9	.	96199581		9	96338382	C	T	0.959465	-0.013	0.0036	0.000304888	-1.37341	0.0367664	2.0989e-301	0.0094655	0.00263343	0.000325196	4.8653e-10	0.243523	20	0.000136171
cg15210276	19	HAPLN4	19374178		19	19425141	T	A	0.252796	0.0098	0.0026	0.000163751	-0.24019	0.0253946	3.13e-21	-0.040801	0.0116526	0.000462754	8.58857e-08	0.108763	20	0.0240378
cg15211996	1	ACTRT2	2936768		1	2962207	C	A	0.277756	0.0145	0.0025	6.63149e-09	0.258073	0.0203206	5.91003e-37	0.0561857	0.0106496	1.32141e-07	1.5063e-10	0.636929	20	4.21586e-05
cg15212256	3	.	53521997		3	53519767	A	G	0.276558	-0.0065	0.0021	0.00196655	0.648162	0.0266456	1.05997e-130	-0.0100284	0.00326605	0.00213714	1.3551e-07	0.954587	20	0.0379267
cg15217308	3	ESYT3	138172124		3	138170116	A	G	0.813299	-0.0097	0.0017	1.15742e-08	0.281811	0.0210062	4.90002e-41	-0.0344202	0.00655536	1.51522e-07	1.57994e-09	0.311526	20	0.000442194
cg15246170	14	NID2	52536666		14	52537961	C	T	0.126597	0.0135	0.003	6.79535e-06	0.449388	0.0392966	2.76999e-30	0.0300409	0.007174	2.8209e-05	3.19021e-08	0.65358	20	0.0089288
cg15274563	19	ZC3H4	47571945		19	47564643	T	C	0.401358	0.0111	0.0021	1.25215e-07	0.785215	0.0281817	7.57758e-171	0.0141363	0.00272213	2.06827e-07	1.3471e-08	0.102303	20	0.00377029
cg15282709	12	RASSF8;RASSF8	26110700		12	26099201	T	C	0.109824	-0.0055	0.0029	0.0578871	-1.19332	0.0319798	9.41838e-301	0.00460897	0.00243332	0.0582108	1.02551e-07	0.841767	20	0.0287021
cg15286533	16	IQCK;IQCK;IQCK;IQCK;IQCK	19823027		16	19812885	T	C	0.324481	-0.0093	0.0025	0.000199223	0.401946	0.0357965	2.95001e-29	-0.0231374	0.00655219	0.000413594	4.13131e-08	0.657041	20	0.0115627
cg15287092	3	SEMA3G	52479069		3	52432033	T	C	0.0305511	-0.0204	0.004	3.39653e-07	-0.513202	0.0474592	2.96999e-27	0.0397504	0.00861757	3.97433e-06	7.65335e-09	0.13623	20	0.00214203
cg15294115	2	.	114731902		2	114718893	G	C	0.101238	-0.013	0.0031	2.74624e-05	-0.676423	0.0432456	3.79998e-55	0.0192187	0.00474478	5.11085e-05	3.76264e-09	0.329823	20	0.00105309
cg15300730	2	ZFP36L2;LOC100129726	43454991		2	43460514	A	C	0.267971	0.0092	0.0021	1.18162e-05	-0.762201	0.0253483	1.22934e-198	-0.0120703	0.00278427	1.4564e-05	1.44615e-07	0.784627	20	0.0404749
cg15317628	11	TRIM66	8653329		11	8643989	C	T	0.831869	0.0199	0.0028	1.1847e-12	0.35149	0.0383139	4.56001e-20	0.0566161	0.0100769	1.92752e-08	3.61329e-10	0.0580078	18	0.000101129
cg15319311	4	HHIP	145568991		4	145562531	G	C	0.302915	-0.0101	0.002	4.4181e-07	-0.407977	0.0329575	3.4e-35	0.0247563	0.00529447	2.92702e-06	1.08307e-08	0.139198	20	0.0030313
cg15343471	16	PAM16;CORO7-PAM16	4396026		16	4399075	T	G	0.14397	0.0228	0.0039	5.03069e-09	-0.678611	0.0391968	3.76005e-67	-0.033598	0.00606584	3.04395e-08	1.0678e-13	0.360723	20	2.98857e-08
cg15355400	16	SLC5A11;SLC5A11;SLC5A11;SLC5A11;SLC5A11	24857426		16	24819806	G	A	0.16893	-0.0142	0.0022	1.08544e-10	1.16151	0.0310816	1.21056e-301	-0.0122254	0.00192212	2.01269e-10	1.36533e-14	0.0523713	20	3.8213e-09
cg15360480	6	SLC22A7;SLC22A7	43269173		6	43302285	T	G	0.429912	-0.0146	0.0018	5.0159e-16	-0.457997	0.0254115	1.27999e-72	0.0318779	0.00430981	1.39719e-13	4.92021e-15	0.297542	20	1.37707e-09
cg15381259	7	LOC441204	26525682		7	26503559	G	A	0.257987	0.0081	0.0022	0.000231577	-0.558465	0.0267916	1.7e-96	-0.014504	0.00400035	0.000288186	1.77762e-08	0.0515983	20	0.00497521
cg15384767	6	CDKAL1	20876574		6	20876613	A	G	0.191893	-0.0092	0.002	4.22491e-06	-0.57076	0.0286142	1.59999e-88	0.0161189	0.00359607	7.38249e-06	2.05931e-08	0.22203	20	0.00576363
cg15402009	6	.	139837719		6	139835329	T	A	0.532548	-0.0194	0.002	3.01499e-22	0.361374	0.0176568	4.28013e-93	-0.053684	0.00612455	1.86157e-18	1.24975e-16	0.26858	18	3.49782e-11
cg15411272	6	.	29895187		6	29616607	C	T	0.194688	0.0049	0.002	0.0142856	-0.530707	0.0350119	6.72006e-52	-0.00923297	0.00381747	0.0155799	1.21134e-07	0.106449	19	0.0339032
cg15411667	17	MAPT;MAPT;MAPT;MAPT;MAPT;MAPT;MAPT;MAPT	44041440		17	44126765	A	C	0.0732827	0.0184	0.0025	1.8391e-13	0.228238	0.0225606	4.66e-24	0.0806176	0.0135455	2.65501e-09	1.15351e-10	0.873366	11	3.22846e-05
cg15412971	4	DGKQ	956119		4	960713	A	G	0.341853	-0.0166	0.002	1.04111e-16	0.552494	0.0237074	3.97005e-120	-0.0300456	0.00384268	5.32821e-15	7.92143e-18	0.510464	20	2.21706e-12
cg15418890	6	.	26593232		6	26569135	C	T	0.0391374	-0.0143	0.0031	3.97083e-06	-1.50275	0.0609116	2.19001e-134	0.00951589	0.00209863	5.77884e-06	9.0035e-08	0.831812	20	0.0251991
cg15455643	13	COL4A2	111040242		13	111038803	G	A	0.399361	-0.0109	0.0019	9.64581e-09	0.509109	0.0213501	1.11998e-125	-0.02141	0.00383849	2.43725e-08	9.95011e-09	0.191106	20	0.00278485
cg15476265	17	MAPT;MAPT;MAPT;MAPT;MAPT;MAPT;MAPT;MAPT	44012006		17	44126765	A	C	0.0732827	0.0184	0.0025	1.8391e-13	-0.475945	0.0338405	6.28996e-45	-0.0386599	0.00592847	6.98117e-11	4.06986e-23	0.270817	13	1.13908e-17
cg15477040	17	ANKFY1;ANKFY1	4124222		17	4129614	C	T	0.423323	0.0106	0.002	1.15803e-07	0.337299	0.0194202	1.43e-67	0.0314261	0.00619938	3.99415e-07	4.85237e-09	0.391415	20	0.00135809
cg15482002	3	PLXND1	129323930		3	129287004	G	A	0.104034	0.0325	0.0041	2.24812e-15	-0.442884	0.0702119	2.83e-10	-0.0733826	0.0148675	7.98309e-07	6.08434e-10			0.000170289
cg15486353	2	.	68202323		2	67951861	G	A	0.332668	-0.0092	0.0018	3.20269e-07	0.266517	0.0211456	2.00999e-36	-0.0345194	0.00728798	2.17462e-06	4.04101e-09	0.965849	20	0.001131
cg15492461	9	PHF2	96349006		9	96351871	C	G	0.822484	-0.0132	0.0024	3.79791e-08	0.981959	0.0307954	4.10653e-223	-0.0134425	0.00248019	5.96109e-08	1.82883e-08	0.566193	20	0.00511855
cg15494987	11	.	69150514		11	69371783	G	A	0.617212	-0.0009	0.0019	0.635725	0.213609	0.0245278	3.07001e-18	-0.00421331	0.0089079	0.636224	2.88914e-11	0.129209	20	8.08615e-06
cg15508262	3	KLHL18	47327681		3	47385585	A	C	0.476637	0.0096	0.0018	9.64261e-08	-0.251241	0.024184	2.79e-25	-0.0382103	0.0080534	2.08896e-06	5.57498e-08	0.758475	20	0.0156033
cg15543736	11	SBF2	10311279		11	10288235	A	G	0.438099	0.0113	0.002	1.60448e-08	0.351371	0.0164295	1.78003e-101	0.0321597	0.00588727	4.69239e-08	2.34983e-13	0.262372	20	6.57674e-08
cg15559584	6	TAPBP;TAPBP;RGL2;RGL2	33267644		6	33256096	T	A	0.585264	0.0093	0.0018	2.38306e-07	-0.498988	0.0243386	2.07e-93	-0.0186377	0.00372009	5.44228e-07	8.99005e-08	0.301968	20	0.0251615
cg15562758	2	.	15209081		2	15193184	T	G	0.51877	-0.0079	0.0018	1.13931e-05	0.261356	0.0211908	5.98e-35	-0.030227	0.00731022	3.55126e-05	3.39285e-10	0.210422	20	9.49596e-05
cg15572478	11	TPCN2	68843521		11	68851547	A	G	0.100639	-0.0084	0.0027	0.00186385	-0.491713	0.0299223	1.11001e-60	0.0170831	0.00558855	0.00223705	1.14596e-07	0.412278	20	0.0320732
cg15575538	7	.	25894005		7	25887934	A	G	0.295527	0.0252	0.0023	6.18303e-28	0.287041	0.0283908	4.96999e-24	0.0877923	0.0118155	1.08383e-13	1.08383e-13	0.429551	20	3.03344e-08
cg15577126	2	.	218932178		2	218932513	A	G	0.300719	-0.0064	0.0021	0.00230662	0.576702	0.0200521	6.74981e-182	-0.0110976	0.00366178	0.00244027	2.41704e-08	0.788566	20	0.00676485
cg15582954	1	WNT4	22470343		1	22465820	C	T	0.238618	-0.0117	0.0027	1.46868e-05	0.787308	0.0391896	9.08017e-90	-0.0148608	0.00350828	2.27625e-05	1.49202e-07	0.094742	20	0.0417588
cg15587829	17	TSR1;SGSM2;SGSM2	2241943		17	2243136	A	C	0.506789	-0.0057	0.002	0.00437192	0.633509	0.0224407	2.48432e-175	-0.0089975	0.00317307	0.00457416	1.49282e-08	0.066764	20	0.00417812
cg15588323	11	.	68968321		11	68944514	G	T	0.0748802	-0.0183	0.0033	2.93192e-08	-1.07855	0.0465538	9.61012e-119	0.0169672	0.00314609	6.92478e-08	1.72035e-09	0.181911	20	0.000481492
cg15592528	2	.	184858014		2	184884271	A	G	0.509984	-0.0053	0.002	0.00804918	0.385737	0.0287296	4.22999e-41	-0.0137399	0.0052849	0.00932659	8.7431e-08	0.859185	20	0.0244703
cg15593711	7	.	117571560		7	117395160	G	C	0.366214	0.0079	0.002	7.81512e-05	0.497738	0.023328	5.19989e-101	0.0158718	0.00408645	0.00010275	1.36052e-09	0.0860962	20	0.000380783
cg15618908	5	.	173141761		5	173144222	C	T	0.248203	-0.0098	0.0021	3.06125e-06	0.779582	0.0220481	7.50966e-274	-0.0125708	0.00271711	3.71817e-06	2.86114e-09	0.350515	20	0.000800778
cg15626919	16	NFAT5;NFAT5;NFAT5;NFAT5;NFAT5;NFAT5	69647419		16	69871739	A	G	0.0776757	0.0164	0.0034	1.4104e-06	-1.1344	0.039503	2.35944e-181	-0.014457	0.00303917	1.96597e-06	7.71387e-15	0.903971	20	2.15897e-09
cg15628222	8	TRAM1	71520989		8	71560544	C	A	0.04373	-0.0191	0.0037	2.44114e-07	-0.592326	0.0364566	2.33002e-59	0.0322458	0.00655427	8.66281e-07	8.09207e-09	0.35213	20	0.00226482
cg15639776	4	DGKQ	965630		4	960713	A	G	0.341853	-0.0166	0.002	1.04111e-16	0.538241	0.0239508	7.65982e-112	-0.0308412	0.00396114	6.91988e-15	1.0757e-16	0.284563	20	3.01069e-11
cg15655295	19	.	30367842		19	30366245	A	G	0.516773	-0.0087	0.0018	1.34266e-06	-0.691763	0.0198524	5.00322e-266	0.0125766	0.00262696	1.68874e-06	6.25495e-12	0.176032	20	1.75064e-06
cg15661120	5	.	54881021		5	54879845	G	A	0.614816	-0.0099	0.0021	2.4256e-06	-0.864868	0.0231485	1.63445e-301	0.0114468	0.00244737	2.9082e-06	5.34951e-08	0.743416	20	0.0149723
cg15665376	21	DSCR10	39576893		21	39526409	A	G	0.668331	-0.0118	0.0018	5.54351e-11	-0.570383	0.0218739	6.8397e-150	0.0206879	0.00325397	2.04771e-10	7.59796e-11	0.328562	20	2.12653e-05
cg15671450	6	.	29895116		6	29616607	C	T	0.194688	0.0049	0.002	0.0142856	-0.689883	0.034596	1.79003e-88	-0.00710265	0.00292084	0.0150275	5.09405e-08	0.0754643	20	0.0142573
cg15676371	5	FGFR4;FGFR4;FGFR4	176518013		5	176531995	T	C	0.308906	0.0129	0.002	1.1185e-10	0.211598	0.024385	4.05001e-18	0.0609647	0.011777	2.26002e-07	3.05784e-08	0.880867	9	0.0085583
cg15679533	18	DYM	46926041		18	46984161	C	T	0.135783	0.0267	0.0038	2.12058e-12	0.379777	0.0430753	1.18e-18	0.0703044	0.0127947	3.91118e-08	5.25957e-10	0.986701	20	0.000147205
cg15690475	17	MAPT;MAPT;MAPT;MAPT;MAPT;MAPT	44101453		17	44069198	T	C	0.0878594	0.0183	0.0024	2.44034e-14	-0.655024	0.0241184	1.99673e-162	-0.0279379	0.00380565	2.11756e-13	1.14656e-22	0.0989929	4	3.20901e-17
cg15701326	17	MYO15A	18078928		17	18064969	A	G	0.235423	-0.0118	0.002	3.63502e-09	-0.612676	0.0193095	6.12446e-221	0.0192598	0.00332032	6.60898e-09	3.7096e-12	0.244009	20	1.03825e-06
cg15701639	17	TOM1L2;TOM1L2;TOM1L2;TOM1L2;TOM1L2;TOM1L2	17861518		17	17864048	C	T	0.738419	0.0097	0.0018	7.08946e-08	-0.251114	0.0203706	6.45993e-35	-0.0386279	0.00782305	7.90489e-07	2.22026e-10	0.708966	20	6.21408e-05
cg15715112	11	.	69171860		11	69347220	T	C	0.66873	0.0021	0.0021	0.31731	0.225348	0.0216633	2.42e-25	0.00931892	0.00936188	0.319536	2.26559e-13	0.476518	20	6.34095e-08
cg15721033	15	PML;PML;PML;PML	74333613		15	74336633	C	T	0.192292	-0.0095	0.0017	2.29389e-08	0.191533	0.0241613	2.24e-15	-0.0495998	0.0108594	4.93714e-06	1.23427e-08	0.0665115	4	0.0034545
cg15731366	7	FOXP2;FOXP2;FOXP2;FOXP2;FOXP2;FOXP2	114303456		7	114304630	T	A	0.208267	0.0089	0.0018	7.63613e-07	-0.628508	0.0345257	4.79004e-74	-0.0141605	0.00296769	1.82796e-06	3.41141e-08	0.0576558	20	0.0095479
cg15743799	17	RCVRN	9805578		17	9804724	G	T	0.460064	0.0082	0.0021	9.43182e-05	-0.290067	0.0229974	1.79001e-36	-0.0282693	0.0075787	0.000191402	2.91161e-09	0.498564	15	0.000814906
cg15770446	7	CUX1;CUX1;CUX1	101754758		7	101738323	G	C	0.483027	0.0117	0.002	4.91573e-09	-0.292854	0.0259802	1.79999e-29	-0.0399516	0.00769426	2.07607e-07	1.49611e-07	0.163717	20	0.0418734
cg15809686	2	.	187867050		2	187963805	G	A	0.0822684	-0.0127	0.0032	7.22506e-05	1.08952	0.0406232	1.88004e-158	-0.0116565	0.00296905	8.63705e-05	1.39912e-11	0.937322	20	3.91586e-06
cg15813533	19	PEPD;PEPD;PEPD	33998598		19	33995391	T	C	0.0712859	-0.0218	0.0026	5.08919e-17	-0.892646	0.0277862	1.9403e-226	0.0244218	0.00301026	4.94464e-16	1.34835e-34	0.067207	20	3.77376e-29
cg15820503	15	.	42065088		15	42065253	C	A	0.234625	0.0098	0.0019	2.49742e-07	0.559039	0.021333	2.30994e-151	0.0175301	0.0034639	4.17507e-07	8.00789e-11	0.891369	20	2.24126e-05
cg15825311	3	MON1A;MON1A	49948429		3	49949834	T	A	0.357428	0.016	0.002	1.24419e-15	0.248313	0.0239976	4.3e-25	0.0644348	0.0101809	2.46735e-10	9.79428e-13	0.245106	20	2.74123e-07
cg15838553	16	SLC5A11;SLC5A11;SLC5A11;SLC5A11;SLC5A11	24859619		16	24824248	A	G	0.16254	-0.0151	0.0025	1.54114e-09	1.09065	0.0291855	1.21058e-301	-0.0138449	0.00232195	2.48226e-09	2.84106e-13	0.669652	20	7.95159e-08
cg15839431	19	YJEFN3	19639596		19	19648713	A	G	0.118211	-0.0152	0.0023	3.87721e-11	-0.427481	0.0351858	5.79003e-34	0.0355571	0.00612485	6.42166e-09	1.31098e-08	0.471796	20	0.0036692
cg15844800	17	.	43916233		17	44236725	A	C	0.086861	0.013	0.0053	0.0141737	0.846056	0.0226377	1.04184e-301	0.0153654	0.00627784	0.0143825	1.70372e-29	0.222603	19	4.76839e-24
cg15847249	5	.	180238795		5	180285668	A	G	0.710663	-0.0107	0.0021	3.48303e-07	0.451221	0.0219776	1.14e-93	-0.0237134	0.00479522	7.60561e-07	1.95746e-08	0.121545	20	0.00547856
cg15859416	14	SPTB;SPTB	65239653		14	65239894	T	C	0.0796725	0.0094	0.0031	0.00242732	-1.04892	0.0378884	1.07668e-168	-0.00896162	0.0029731	0.00257631	3.94659e-09	0.0866398	20	0.00110457
cg15872161	3	EFCAB12	129140523		3	129166600	T	C	0.169529	0.0119	0.0032	0.000200211	-0.713627	0.0500431	3.87002e-46	-0.0166754	0.0046341	0.000320171	2.34153e-08	0.368916	20	0.00655349
cg15876825	3	VGLL4;VGLL4	11651881		3	11674229	T	C	0.331869	-0.0024	0.0018	0.182422	0.859907	0.0230281	3.46203e-301	-0.002791	0.00209458	0.182701	1.08927e-07	0.103943	20	0.0304867
cg15880846	6	.	28557424		6	28569949	T	C	0.652556	0.0005	0.0019	0.792429	0.806817	0.0233727	4.08189e-261	0.000619719	0.002355	0.792435	5.65233e-08	0.325926	20	0.0158198
cg15884619	3	LINC00886	156469423		3	156375525	A	C	0.0601038	0.0121	0.0032	0.000156043	0.638737	0.0568483	2.71999e-29	0.0189436	0.00528598	0.000338695	1.40196e-09	0.108916	20	0.000392381
cg15888975	4	GRK4;GRK4;GRK4;GRK4	3024060		4	2997982	T	C	0.235224	-0.011	0.0019	7.06073e-09	-0.628799	0.026894	6.71991e-121	0.0174937	0.00311289	1.91234e-08	7.79924e-10	0.369373	20	0.000218286
cg15891603	9	PHF2	96394134		9	96430115	T	C	0.520767	-0.0127	0.0021	1.47002e-09	0.378099	0.0287194	1.39e-39	-0.0335891	0.00611207	3.89523e-08	6.48125e-10	0.227761	20	0.000181398
cg15899638	3	TKT;TKT;TKT;TKT	53269761		3	53279525	T	C	0.255391	-0.0058	0.0021	0.00574652	0.541965	0.03055	2.04999e-70	-0.0107018	0.00392147	0.0063521	3.81422e-10	0.560178	20	0.000106753
cg15903609	2	.	148207352		2	147917481	T	C	0.345048	-0.0086	0.002	1.70798e-05	0.28668	0.0291651	8.39995e-23	-0.0299986	0.00761475	8.16383e-05	8.63183e-09	0.481813	20	0.00241589
cg15915658	11	.	65262358		11	65255589	A	C	0.355032	0.0116	0.002	6.63149e-09	0.291985	0.0237099	7.52996e-35	0.0397281	0.00757133	1.54454e-07	5.12708e-08	0.0908868	20	0.0143497
cg15932518	11	.	134608069		11	134601012	G	T	0.077476	0.0105	0.0023	4.98977e-06	1.22163	0.0340964	3.93925e-281	0.00859507	0.00189795	5.93747e-06	3.47257e-09	0.133372	20	0.000971907
cg15934634	11	.	68920095		11	68938776	A	G	0.0650958	-0.0174	0.0033	1.34411e-07	-0.791227	0.0447174	4.67001e-70	0.0219912	0.00435198	4.34617e-07	3.50544e-08	0.493009	18	0.00981106
cg15965233	2	COBLL1;COBLL1;COBLL1;COBLL1	165651558		2	165661058	T	C	0.297524	-0.0089	0.002	8.58703e-06	0.228188	0.0248006	3.55001e-20	-0.0390029	0.00973599	6.17407e-05	9.42244e-09	0.207121	20	0.00263716
cg15976910	11	MAP3K11	65367309		11	65365171	T	G	0.161342	0.0104	0.0019	4.40774e-08	0.558564	0.0274853	8.1699e-92	0.0186192	0.00352281	1.25481e-07	2.80779e-12	0.0962858	20	7.85847e-07
cg15981604	14	LTBP2	74982655		14	74989433	C	T	0.736422	0.0106	0.0019	2.41978e-08	0.420703	0.0228006	5.08002e-76	0.0251959	0.00471818	9.28528e-08	6.76937e-10	0.999561	20	0.000189462
cg15999165	5	PAM;PAM;PAM;PAM	102201421		5	102118007	T	C	0.34345	-0.0073	0.002	0.00026224	0.277315	0.0256034	2.45002e-27	-0.0263239	0.00761051	0.000542425	1.41944e-07	0.630821	20	0.0397275
cg16016506	3	PTH1R	46936290		3	46931478	T	A	0.446486	0.0119	0.0018	3.81446e-11	-0.430219	0.0256322	3.18e-63	-0.0276603	0.00449678	7.69262e-10	1.38478e-12	0.508331	20	3.87574e-07
cg16018643	16	.	28337069		16	28336882	C	T	0.335264	0.0127	0.0019	2.32173e-11	0.248199	0.0332712	8.66002e-14	0.0511686	0.0102786	6.41876e-07	1.36588e-07	0.132176	6	0.0382284
cg16026902	5	LOC285593;LOC285593	173005657		5	172977353	A	G	0.53754	0.009	0.0018	5.73303e-07	-0.245999	0.0214796	2.28e-30	-0.0365855	0.00798403	4.59813e-06	2.83814e-09	0.75831	20	0.000794341
cg16027310	11	PTPRJ;PTPRJ	48019123		11	48011180	G	A	0.361022	0.0086	0.0022	9.26441e-05	0.469588	0.0250053	1.10998e-78	0.0183139	0.00478538	0.000129684	1.373e-10	0.118865	20	3.84277e-05
cg16050799	17	MGC57346-CRHR1;MGC57346-CRHR1	43734332		17	44137070	G	A	0.0866613	0.0182	0.0024	3.36788e-14	1.06095	0.0283865	9.91009e-301	0.0171545	0.00230822	1.07049e-13	1.33035e-36	0.582877	12	3.72341e-31
cg16051421	15	PML;PML;PML;PML;PML;PML;PML;PML;PML	74328425		15	74328116	G	A	0.551917	0.0156	0.002	6.19072e-15	0.334425	0.0232057	4.38999e-47	0.0466472	0.00680018	6.90037e-12	7.53732e-12	0.482617	20	2.10955e-06
cg16052220	4	GRK4;GRK4;GRK4;GRK4	3040336		4	3038713	G	A	0.677915	0.0113	0.002	1.60448e-08	0.373515	0.0235996	2.02e-56	0.0302531	0.00568549	1.03133e-07	5.30114e-12	0.961639	20	1.48369e-06
cg16062983	17	MYO15A	18050658		17	18058521	T	C	0.215256	-0.0112	0.002	2.14352e-08	-0.486505	0.021825	4.50002e-110	0.0230213	0.00423869	5.59655e-08	3.57375e-10	0.745095	20	0.000100023
cg16065220	17	SMG6;SMG6	2157208		17	2201944	G	A	0.586262	-0.0126	0.002	2.97646e-10	0.186007	0.0251581	1.43e-13	-0.0677394	0.0141264	1.62473e-06	1.13037e-07	0.381653	20	0.0316368
cg16073427	11	CCDC85B	65657742		11	65662985	G	A	0.0934505	0.0144	0.0027	9.64261e-08	-0.536374	0.0368444	5.21003e-48	-0.0268469	0.00536098	5.50432e-07	5.18786e-08	0.563716	20	0.0145198
cg16075940	6	.	109557698		6	109557542	T	C	0.151358	-0.0101	0.002	4.4181e-07	-0.742096	0.0256774	1.17027e-183	0.0136101	0.0027359	6.53736e-07	1.01903e-07	0.0754612	20	0.0285207
cg16112766	10	ZMIZ1	80925057		10	80904701	C	A	0.554712	0.0124	0.0018	5.62298e-12	-0.352769	0.0248933	1.38002e-45	-0.0351505	0.00567343	5.80519e-10	3.49788e-17	0.0502875	20	9.78991e-12
cg16116583	9	.	102254006		9	102162570	T	C	0.0455272	-0.0157	0.0027	6.07011e-09	-0.446455	0.036594	3.09998e-34	0.0351659	0.00669942	1.52844e-07	6.84622e-08	0.109882	20	0.0191613
cg16117554	4	.	3309404		4	3498896	A	G	0.194888	0.0044	0.0022	0.0455003	0.314548	0.0281629	5.79003e-29	0.0139883	0.00710541	0.0489892	7.38169e-08	0.586975	20	0.0206599
cg16117710	15	CCDC33	74598765		15	74607433	G	A	0.459864	0.0059	0.0019	0.0019011	-0.754835	0.0208132	5.34948e-288	-0.00781628	0.00252632	0.00197516	1.65199e-10	0.11566	20	4.62361e-05
cg16119619	3	SCAP	47484491		3	47452118	A	G	0.345248	-0.0099	0.0018	3.79791e-08	-0.356169	0.0277942	1.36001e-37	0.0277958	0.0054996	4.32324e-07	7.36766e-08	0.693378	20	0.0206207
cg16124601	17	CCDC57	80096774		17	80147834	T	C	0.111222	-0.0089	0.0024	0.000208628	-0.967743	0.0258927	9.91036e-301	0.00919666	0.00249217	0.000224066	1.69685e-07	0.91423	20	0.0474917
cg16147002	12	TPCN1;TPCN1;TPCN1	113697418		12	113605151	C	T	0.131589	0.0185	0.0038	1.12493e-06	-0.504785	0.0472701	1.28e-26	-0.0366493	0.00827337	9.43264e-06	6.03007e-08	0.999954	20	0.016877
cg16160311	10	SKIDA1	21813951		10	21981257	G	T	0.160942	0.0147	0.0021	2.55963e-12	-0.507784	0.0254457	1.33998e-88	-0.0289493	0.00438267	3.96437e-11	4.39046e-15	0.730924	20	1.22881e-09
cg16193299	1	AGBL4	50459327		1	50514389	T	C	0.403554	-0.0116	0.0018	1.16025e-10	-0.3047	0.027324	7.05005e-29	0.0380702	0.00682298	2.40918e-08	1.57447e-11	0.110401	20	4.40663e-06
cg16228356	17	.	43848958		17	44018519	C	T	0.162939	0.0172	0.0024	7.68458e-13	-0.520222	0.0327061	5.75994e-57	-0.0330628	0.00506007	6.40117e-11	1.46422e-23	0.361019	4	4.09808e-18
cg16239717	17	.	45028811		17	45005703	T	C	0.509585	-0.004	0.0018	0.0262683	0.86315	0.0236706	3.9725e-291	-0.00463419	0.00208925	0.0265475	8.04628e-08	0.829707	20	0.02252
cg16248287	10	C10orf140	21804965		10	21811487	A	G	0.32508	0.0127	0.0018	1.71912e-12	-0.405709	0.0223323	9.44e-74	-0.0313032	0.00475953	4.80186e-11	6.85788e-15	0.262597	20	1.91939e-09
cg16250400	15	IQCH;IQCH;IQCH;IQCH	67662565		15	67561598	T	C	0.277157	-0.0169	0.0023	2.01456e-13	-0.298294	0.0256427	2.80999e-31	0.0566555	0.00911989	5.22141e-10	2.68881e-08	0.10671	20	0.00752548
cg16280953	1	PIK3C2B	204459619		1	204407298	C	T	0.190296	-0.0114	0.0025	5.11536e-06	-0.622897	0.0328602	3.93998e-80	0.0183016	0.004128	9.27048e-06	2.39437e-08	0.146272	20	0.00670139
cg16294659	11	ARNTL;ARNTL;ARNTL;ARNTL;ARNTL;ARNTL	13300262		11	13282058	G	C	0.56849	0.0135	0.0022	8.44318e-10	0.937861	0.0256963	1.19532e-291	0.0143945	0.00237869	1.43565e-09	6.76036e-11	0.0575447	20	1.8921e-05
cg16303742	3	COLQ;COLQ;COLQ	15540471		3	15692959	A	G	0.375399	-0.0116	0.0017	8.88305e-12	-0.849744	0.0227453	1.80637e-301	0.0136512	0.0020337	1.91339e-11	1.25254e-09	0.430278	20	0.000350563
cg16305805	3	CACNA1D;CACNA1D;CACNA1D	53552964		3	53537879	C	T	0.308706	-0.0057	0.0019	0.0026998	0.269841	0.0225279	4.63003e-33	-0.0211236	0.00725867	0.00361297	4.80296e-08	0.252026	20	0.0134426
cg16313113	15	JMJD7;JMJD7-PLA2G4B;JMJD7-PLA2G4B	42127201		15	42125234	T	C	0.247804	0.0095	0.0019	5.73303e-07	0.452691	0.0290128	6.93006e-55	0.0209856	0.00440735	1.92159e-06	2.25259e-11	0.527974	20	6.30457e-06
cg16324369	12	ABCB9;ABCB9;ABCB9;ABCB9;ABCB9	123430162		12	123770140	C	T	0.0217652	-0.0296	0.0041	5.21744e-13	-0.476746	0.054244	1.51e-18	0.0620876	0.0111294	2.42331e-08	5.07276e-11	0.279043	20	1.41977e-05
cg16335893	12	.	123634159		12	123683563	T	C	0.652955	0.0169	0.0023	2.01456e-13	0.34298	0.0191858	1.79001e-71	0.049274	0.0072503	1.07461e-11	8.45457e-17	0.119658	20	2.36627e-11
cg16339402	12	HOTAIR;HOTAIR;HOTAIR	54362781		12	54357198	G	T	0.257588	0.0109	0.0019	9.64581e-09	0.465989	0.0327729	7.0101e-46	0.0233911	0.00439671	1.03691e-07	1.03691e-07	0.281131	14	0.0290211
cg16340103	12	.	34372299		12	34374879	C	A	0.171326	-0.0104	0.002	1.99288e-07	-0.556479	0.0253789	1.44003e-106	0.0186889	0.00369371	4.19992e-07	7.67259e-10	0.393746	20	0.000214741
cg16350142	7	.	117328452		7	117324588	A	G	0.213059	0.0083	0.002	3.32475e-05	0.33623	0.0269884	1.26e-35	0.0246855	0.00626965	8.24041e-05	1.09551e-07	0.199941	20	0.0306612
cg16376770	12	ATP6V0A2	124196011		12	124197280	C	A	0.327077	0.0066	0.002	0.000966848	0.408177	0.0217234	9.17019e-79	0.0161695	0.00497483	0.00115302	1.1589e-09	0.503699	20	0.000324355
cg16398133	2	KCNK3	26947234		2	26948279	C	T	0.309105	-0.0106	0.0019	2.41978e-08	-0.193524	0.0200369	4.53001e-22	0.0547736	0.0113381	1.35897e-06	7.45448e-08	0.906909	20	0.0208637
cg16403981	12	RITA1;DDX54;DDX54;RITA1	113624258		12	113696196	G	C	0.134784	0.019	0.0038	5.73303e-07	0.465392	0.0408778	4.96999e-30	0.0408258	0.00891789	4.69524e-06	1.07271e-07	0.999347	20	0.0300231
cg16405210	4	KIAA1530	1374714		4	1238338	T	C	0.238818	-0.006	0.002	0.0026998	0.760456	0.0203626	2.9792e-301	-0.00789	0.00263847	0.00278642	8.8965e-09	0.994317	20	0.00248996
cg16410943	10	FANK1	127690353		10	127729754	G	A	0.663139	-0.006	0.002	0.0026998	-0.855231	0.0239785	1.30723e-278	0.00701565	0.00234681	0.00279486	1.25591e-08	0.576517	20	0.00351506
cg16411522	9	BICD2;BICD2	95494399		9	95462528	A	G	0.313099	0.0169	0.0025	1.37992e-11	-0.320613	0.0249888	1.11001e-37	-0.0527115	0.00881367	2.2224e-09	1.01196e-08	0.419509	20	0.0028323
cg16422530	5	POC5;POC5	75009699		5	75015242	G	T	0.489617	-0.015	0.0017	1.10908e-18	0.227349	0.0255547	5.76001e-19	-0.0659779	0.0105314	3.73206e-10	3.79258e-11	0.369796	20	1.06147e-05
cg16427983	12	ABCB9	123453858		12	123522150	G	C	0.770767	0.0153	0.0022	3.53701e-12	-0.275644	0.0195663	4.52001e-45	-0.0555064	0.00890086	4.48708e-10	3.65387e-09	0.0935781	20	0.00102265
cg16428517	16	.	3317428		16	3303310	C	T	0.578674	-0.0095	0.0018	1.3076e-07	-0.799583	0.0240755	7.35943e-242	0.0118812	0.00227942	1.86441e-07	2.15323e-08	0.117625	20	0.0060265
cg16438248	2	THADA;THADA;THADA	43572010		2	43578246	A	C	0.213059	0.0085	0.0021	5.17413e-05	0.330603	0.0261103	9.62998e-37	0.0257106	0.00666869	0.000115533	1.50462e-07	0.0803959	20	0.0421115
cg16440629	17	WNT3	44896147		17	44808902	A	G	0.361022	0.0141	0.0021	1.8899e-11	-0.191857	0.0259226	1.35e-13	-0.0734922	0.0147787	6.59715e-07	1.21661e-09	0.974776	16	0.000340505
cg16460342	12	P2RX4	121662577		12	121669268	T	C	0.0511182	0.016	0.003	9.64261e-08	0.522632	0.0359556	7.21998e-48	0.0306143	0.00611438	5.53041e-07	1.09319e-07	0.0796757	20	0.0305963
cg16460462	3	.	184875108		3	184816323	C	T	0.523163	-0.0079	0.0019	3.21194e-05	1.01759	0.0303186	5.74564e-247	-0.00776341	0.00188142	3.68562e-05	1.1407e-08	0.679061	20	0.0031926
cg16471933	19	APOE	45411802		19	45422946	G	A	0.150958	-0.0288	0.0024	3.55296e-33	-0.176682	0.0283638	4.69e-10	0.163005	0.0294837	3.22714e-08	3.22714e-08			0.00903215
cg16475887	15	MAPKBP1;MAPKBP1;MAPKBP1;MAPKBP1;MAPKBP1	42102305		15	42092915	A	C	0.425519	0.0113	0.0018	3.43446e-10	-0.611204	0.0163567	1.33782e-301	-0.0184881	0.00298628	5.97779e-10	3.07156e-14	0.0870293	20	8.59672e-09
cg16481037	13	.	99248539		13	99253476	T	C	0.38738	-0.0086	0.0019	6.00209e-06	0.393359	0.0301288	5.87997e-39	-0.021863	0.00511223	1.89769e-05	5.21966e-08	0.180228	20	0.0146088
cg16516295	3	C3orf25	129147846		3	129165000	G	A	0.101438	0.0132	0.0033	6.33425e-05	-1.32995	0.0355978	1.71821e-301	-0.00992521	0.00249548	6.97112e-05	1.22528e-07	0.734473	20	0.0342932
cg16520312	17	MAPT;LOC100128977;MAPT;MAPT;MAPT;MAPT;MAPT	43971471		17	44228529	A	G	0.0872604	0.012	0.0053	0.0235648	-0.477351	0.0337173	1.67998e-45	-0.0251387	0.011244	0.0253688	5.78961e-16	0.216154	4	1.6204e-10
cg16546489	17	HSD17B1	40703702		17	40698075	G	A	0.183706	0.0177	0.0023	1.40774e-14	0.244791	0.0355905	6.07001e-12	0.0723066	0.0140996	2.92403e-07	1.39963e-08	0.659617	8	0.00391731
cg16569060	11	.	13284375		11	13287938	A	G	0.634585	0.0124	0.0021	3.53156e-09	-0.665037	0.0276519	8.29004e-128	-0.0186456	0.0032515	9.78248e-09	2.66061e-12	0.44986	20	7.44656e-07
cg16570634	16	GLIS2	4385108		16	4399759	A	T	0.21885	0.0212	0.0032	3.47248e-11	0.306919	0.0343416	3.98998e-19	0.0690736	0.0129784	1.02523e-07	6.0218e-09	0.694086	19	0.00168539
cg16572224	5	SH3PXD2B	171788937		5	171849653	C	A	0.605032	0.0104	0.002	1.99288e-07	-0.8342	0.0223213	1.09526e-301	-0.012467	0.0024206	2.59954e-07	4.25679e-09	0.460245	20	0.00119139
cg16573346	17	MAPT;MAPT;MAPT;MAPT;MAPT;MAPT	44020278		17	44018519	C	T	0.162939	0.0172	0.0024	7.68458e-13	0.327682	0.0333425	8.55007e-23	0.0524899	0.00906475	7.01545e-09	2.06829e-14	0.707733	7	5.78876e-09
cg16576557	14	.	75346265		14	75346740	T	C	0.523762	-0.009	0.002	6.79535e-06	0.498078	0.0235897	5.88998e-99	-0.0180695	0.00410562	1.07677e-05	1.35215e-08	0.173194	20	0.00378441
cg16590070	6	SLC22A7;SLC22A7	43267915		6	43289599	T	C	0.0523163	0.0126	0.0032	8.23349e-05	0.460245	0.0309012	3.59997e-50	0.0273767	0.00719168	0.000140821	7.34313e-08	0.109376	19	0.020552
cg16602747	10	.	119313075		10	119317237	A	G	0.455671	-0.0099	0.0018	3.79791e-08	-0.341148	0.0220718	6.84e-54	0.0290197	0.0056004	2.19858e-07	8.20912e-08	0.105278	20	0.0229758
cg16612562	22	RASL10A;RASL10A	29712045		22	29705881	G	A	0.0213658	-0.0187	0.0037	4.32529e-07	0.787096	0.0477534	4.89991e-61	-0.0237582	0.00491685	1.3517e-06	4.85254e-10	0.0543313	20	0.000135813
cg16628876	17	PLEKHM1;PLEKHM1;PLEKHM1	43517764		17	43761565	C	T	0.261182	0.0163	0.0021	8.36632e-15	-0.300349	0.0337843	6.09999e-19	-0.0542702	0.00928176	5.00601e-09	1.79316e-14	0.392419	20	5.01871e-09
cg16656794	17	MAPT;MAPT;MAPT;MAPT;MAPT;MAPT	44068842		17	44102933	C	T	0.0856629	0.0173	0.0022	3.7314e-15	0.523026	0.0304867	5.68001e-66	0.0330768	0.00462711	8.77488e-13	5.83977e-23			1.63444e-17
cg16660495	17	.	34837663		17	34865131	G	A	0.258187	-0.0148	0.0018	1.99767e-16	0.332294	0.0425486	5.73e-15	-0.0445389	0.00786554	1.49154e-08	1.49154e-08	0.325803	13	0.00417454
cg16671360	16	DCI	2300569		16	2296301	G	A	0.0636981	-0.0084	0.0027	0.00186385	1.43469	0.0438179	3.92405e-235	-0.00585491	0.00189041	0.00195384	1.79311e-10	0.107052	20	5.01857e-05
cg16673019	5	.	102373629		5	102429188	A	T	0.219449	-0.0107	0.0021	3.48303e-07	-0.323986	0.0286301	1.09e-29	0.0330261	0.00710849	3.38417e-06	1.74595e-07	0.942899	20	0.0488659
cg16673168	11	PAFAH1B2;PAFAH1B2;PAFAH1B2;PAFAH1B2;PAFAH1B2;PAFAH1B2;PAFAH1B2;PAFAH1B2	117014349		11	116781545	A	C	0.0938498	0.0226	0.0034	2.99008e-11	-0.522514	0.0481164	1.8e-27	-0.0432524	0.00762922	1.43375e-08	7.90562e-10	0.135064	20	0.000221263
cg16673477	19	CRTC1;CRTC1	18812017		19	18824038	G	C	0.362819	-0.012	0.0025	1.58666e-06	-1.02167	0.0273396	1.21061e-301	0.0117454	0.00246707	1.92744e-06	1.10603e-12	0.292605	20	3.09557e-07
cg16674304	16	.	28272605		16	28273097	A	G	0.299321	0.006	0.0022	0.00638602	0.30822	0.0254306	8.26997e-34	0.0194666	0.00731624	0.00779687	4.71009e-08	0.63964	6	0.0131827
cg16680237	1	GRRP1	26484551		1	26496455	T	C	0.182508	0.0063	0.002	0.0016327	-1.01245	0.0271045	2.20662e-301	-0.0062225	0.00198241	0.00169607	1.10216e-08	0.0866006	20	0.00308473
cg16696002	1	DNM3;DNM3	172189728		1	172166548	T	C	0.280751	-0.0125	0.002	4.10453e-10	-0.159337	0.0158603	9.54e-24	0.0784501	0.0147828	1.11539e-07	1.64939e-10	0.545264	20	4.61634e-05
cg16696952	12	.	98744912		12	98739359	G	A	0.366813	-0.0096	0.002	1.58666e-06	0.871426	0.0283693	3.34829e-207	-0.0110164	0.00232294	2.11151e-06	1.71319e-12	0.0786155	20	4.79488e-07
cg16699540	3	.	156793711		3	156744902	A	T	0.0457268	-0.0081	0.0049	0.0983184	-1.14366	0.0660165	3.10996e-67	0.00708254	0.00430396	0.0998489	4.30893e-20	0.903432	20	1.20599e-14
cg16700669	19	ANKRD24	4185624		19	4182060	C	T	0.163139	0.0144	0.0027	9.64261e-08	-0.852059	0.0339863	1.03998e-138	-0.0169002	0.0032397	1.82237e-07	6.77405e-08	0.066365	20	0.0189593
cg16716514	6	HCG4P6	29892952		6	29609063	T	C	0.181909	0.0052	0.0024	0.0302603	0.569742	0.0548257	2.69998e-25	0.00912694	0.00430302	0.0339172	5.14285e-08	0.0920124	13	0.0143939
cg16733419	11	TMEM9B	8983288		11	8962411	C	T	0.529153	0.0076	0.002	0.000144696	-0.28835	0.0262141	3.83003e-28	-0.0263569	0.00733824	0.000328508	9.31011e-08	0.350018	20	0.0260572
cg16735251	16	.	2193368		16	2199788	G	T	0.80611	0.0162	0.0022	1.78967e-13	-0.336	0.0262684	1.84001e-37	-0.0482143	0.0075551	1.75148e-10	3.20594e-10	0.0867008	20	8.97283e-05
cg16736829	3	HRH1;HRH1;HRH1	11285757		3	11277927	A	G	0.633387	-0.0113	0.0021	7.40928e-08	0.36319	0.0304146	7.21003e-33	-0.0311132	0.00634203	9.30132e-07	3.80543e-08	0.208413	20	0.0106507
cg16737792	17	.	44988926		17	44972333	A	G	0.322883	0.0053	0.002	0.00804918	0.512361	0.0232717	2.00003e-107	0.0103443	0.00393167	0.00851315	1.54427e-09	0.791085	20	0.000432212
cg16754364	16	SPN;SPN	29677969		16	29682945	A	G	0.311302	-0.003	0.002	0.133614	-0.646628	0.0199873	1.30152e-229	0.00463945	0.00309629	0.134032	2.68317e-08	0.669343	20	0.00750968
cg16774232	5	ANKDD1B	74907152		5	74837802	C	A	0.0866613	-0.0161	0.0035	4.22491e-06	-0.929001	0.0455371	1.64e-92	0.0173304	0.00386207	7.21168e-06	2.05286e-08	0.201161	20	0.00574557
cg16781264	2	NMS	101087575		2	101093111	C	T	0.329473	0.0048	0.0021	0.022271	0.91469	0.0244785	1.33788e-301	0.00524768	0.00230015	0.0225218	9.52618e-08	0.944125	20	0.026662
cg16784555	15	RTF1	41708739		15	41761332	T	G	0.295927	0.0019	0.0021	0.365592	0.590006	0.0204739	1.29374e-182	0.00322031	0.00356104	0.365828	1.95018e-08	0.99186	20	0.00545818
cg16790827	11	.	68970629		11	68938776	A	G	0.0650958	-0.0174	0.0033	1.34411e-07	-0.565188	0.0421042	4.4e-41	0.0307862	0.00627304	9.21504e-07	7.87772e-09	0.490962	14	0.00220482
cg16791036	19	.	46379026		19	46385540	A	G	0.297125	0.0085	0.0025	0.000673859	0.743796	0.0319817	1.20997e-119	0.0114279	0.00339686	0.00076755	1.07515e-11	0.0758979	20	3.00914e-06
cg16795295	17	TOM1L2;TOM1L2;TOM1L2;TOM1L2;TOM1L2;TOM1L2	17754625		17	18021607	A	G	0.607228	0.0106	0.0021	4.4735e-07	-0.958669	0.0256527	1.15144e-301	-0.011057	0.00221043	5.66806e-07	1.02096e-15	0.724028	20	2.85747e-10
cg16796458	16	.	85254655		16	85254920	G	A	0.214657	0.0101	0.0022	4.4132e-06	0.31623	0.0257942	1.49001e-34	0.0319388	0.00742875	1.713e-05	1.41147e-07	0.0904979	20	0.0395043
cg16796782	10	ADAM12;ADAM12;ADAM12;ADAM12;ADAM12	127759331		10	127759334	A	G	0.578674	0.0092	0.0017	6.24067e-08	0.478394	0.0260124	1.55e-75	0.019231	0.00370421	2.08429e-07	4.372e-10	0.469781	20	0.000122364
cg16823554	11	DRD2;DRD2	113300731		11	113286490	T	C	0.342053	-0.0102	0.0018	1.45602e-08	-0.250076	0.0208486	3.78002e-33	0.0407876	0.00796061	2.99635e-07	3.32666e-09	0.348794	20	0.000931068
cg16826777	17	MAP3K14	43376882		17	43383596	G	A	0.552516	0.0072	0.002	0.000318217	-0.307472	0.0208517	3.28001e-49	-0.0234168	0.0066957	0.000470024	8.32978e-15	0.237641	10	2.33135e-09
cg16830379	17	CRHR1;CRHR1;CRHR1;CRHR1	43912434		17	44018519	C	T	0.162939	0.0172	0.0024	7.68458e-13	0.42782	0.027171	7.38e-56	0.0402038	0.0061636	6.90126e-11	2.31624e-26			6.48273e-21
cg16862869	18	DYM	46800599		18	46981263	A	G	0.133387	0.0268	0.0038	1.75565e-12	-0.414876	0.0413392	1.06e-23	-0.0645976	0.0111948	7.91303e-09	7.91303e-09	0.490814	20	0.00221471
cg16864319	6	PKHD1;PKHD1	51608900		6	51606314	G	A	0.386581	0.006	0.002	0.0026998	-0.61394	0.0226747	1.88841e-161	-0.00977294	0.00327758	0.00286603	2.0307e-09	0.0740743	20	0.000568354
cg16868066	15	PLA2G4B;JMJD7-PLA2G4B;JMJD7-PLA2G4B	42130989		15	42116903	C	T	0.249401	0.0095	0.0021	6.07364e-06	-0.528136	0.0278676	4.27995e-80	-0.0179878	0.00408796	1.08158e-05	8.21649e-10	0.152675	20	0.000229964
cg16896772	15	.	80911921		15	80950125	C	T	0.461861	-0.0077	0.0022	0.000465258	-0.406592	0.0279363	5.49e-48	0.0189379	0.00556509	0.00066654	5.19408e-09	0.262397	20	0.00145372
cg16912637	17	SREBF1;SREBF1	17720273		17	17721457	G	A	0.451478	-0.0091	0.0018	4.2914e-07	0.633866	0.0229141	1.96325e-168	-0.0143563	0.00288675	6.58617e-07	1.9322e-16	0.125582	20	5.40786e-11
cg16926446	6	LOC100996634	109557894		6	109557542	T	C	0.151358	-0.0101	0.002	4.4181e-07	-0.585427	0.0294818	9.54007e-88	0.0172524	0.00352506	9.87014e-07	1.23491e-07	0.141796	20	0.0345628
cg16928487	17	SREBF1;SREBF1	17741425		17	17741669	C	T	0.260383	-0.01	0.002	5.73303e-07	0.254507	0.0146727	2.12999e-67	-0.0392916	0.0081783	1.55233e-06	2.02366e-11	0.517943	20	5.66384e-06
cg16953294	12	CDK2AP1;CDK2AP1;CDK2AP1;CDK2AP1;CDK2AP1	123745869		12	123493123	G	A	0.182308	-0.0158	0.0021	5.32028e-14	-0.327847	0.034019	5.57001e-22	0.0481932	0.00812632	3.02e-09	3.59744e-11	0.893719	4	1.00686e-05
cg16956170	15	TCF12;TCF12;TCF12;TCF12;LOC145783	57209858		15	57218949	G	A	0.681709	0.0012	0.002	0.548506	-0.821578	0.021989	1.55458e-301	-0.0014606	0.00243465	0.548558	1.29308e-07	0.271454	20	0.0361908
cg16961295	6	RREB1;RREB1;RREB1;RREB1	7106947		6	7118990	G	A	0.290735	0.0154	0.0017	1.31865e-19	0.124001	0.018866	4.94001e-11	0.124193	0.0233448	1.03805e-07	1.03805e-07	0.422461	6	0.0290531
cg16970828	3	UBA7;UBA7	49851353		3	49748833	T	C	0.584265	-0.015	0.0018	7.85975e-17	-0.268737	0.0254512	4.62003e-26	0.0558167	0.00853272	6.09101e-11	1.13864e-10	0.251382	20	3.18684e-05
cg16992214	2	LINC01191	114749034		2	114729213	T	C	0.101038	-0.0131	0.0034	0.000116707	-0.636452	0.0566351	2.66e-29	0.0205829	0.00564738	0.00026773	6.98593e-09	0.441628	20	0.00195523
cg16997265	15	.	74259249		15	74329213	A	G	0.115016	0.0115	0.0026	9.73051e-06	1.15074	0.0308264	5.4314e-301	0.00999359	0.00227522	1.12131e-05	1.63453e-14	0.0932124	20	4.57475e-09
cg17029706	17	SREBF1;SREBF1	17721645		17	18006539	T	C	0.574681	0.0101	0.0019	1.06196e-07	0.95528	0.025562	1.15146e-301	0.0105728	0.00200897	1.41867e-07	1.07081e-18	0.900088	20	2.997e-13
cg17043230	12	.	3427729		12	3426494	A	G	0.361621	0.0073	0.0018	5.00153e-05	-0.625674	0.0216868	4.99771e-183	-0.0116674	0.00290518	5.91766e-05	5.26263e-08	0.0648397	20	0.0147291
cg17046247	12	ERC1;ERC1;ERC1;ERC1;ERC1	1210875		12	1203669	G	T	0.142971	-0.0117	0.0023	3.63855e-07	0.702178	0.0430433	7.93994e-60	-0.0166624	0.00343108	1.19584e-06	1.5862e-07	0.71528	20	0.0443946
cg17059791	11	STK33;STK33;STK33;STK33	8549676		11	8549623	T	C	0.599042	-0.0102	0.0018	1.45602e-08	0.377327	0.0220542	1.27002e-65	-0.0270323	0.00502524	7.47795e-08	1.70485e-09	0.312244	20	0.000477155
cg17072971	14	.	71762210		14	71923692	T	C	0.11242	-0.009	0.0023	9.11401e-05	0.695053	0.0321819	1.89002e-103	-0.0129487	0.00336297	0.000117945	3.30528e-08	0.446428	20	0.00925084
cg17073665	20	EYA2;EYA2	45762813		20	45795855	G	A	0.426518	-0.0145	0.0018	7.91186e-16	-0.415201	0.0251599	3.52001e-61	0.0349228	0.00482418	4.51609e-13	8.76104e-15	0.293311	20	2.45205e-09
cg17103217	6	B3GALT4	33245721		6	33235755	A	G	0.444688	-0.0084	0.0017	7.76526e-07	-0.362598	0.0215661	1.94998e-63	0.0231662	0.00488666	2.12989e-06	1.64327e-09	0.122138	20	0.00045992
cg17105051	16	.	24837764		16	24819806	G	A	0.16893	-0.0142	0.0022	1.08544e-10	0.619506	0.0293122	3.80995e-99	-0.0229215	0.00371313	6.69705e-10	2.59842e-13	0.156251	20	7.27248e-08
cg17115250	6	.	28557291		6	28569949	T	C	0.652556	0.0005	0.0019	0.792429	0.850623	0.0232772	2.29294e-292	0.000587804	0.00223371	0.792434	1.03623e-07	0.27989	20	0.0290021
cg17117718	17	.	43663208		17	43563894	C	T	0.0872604	0.0159	0.0026	9.63244e-10	1.25801	0.0336614	1.09532e-301	0.012639	0.00209424	1.58844e-09	1.0623e-38	0.064347	20	2.97316e-33
cg17120578	8	.	38329836		8	38332318	C	T	0.359225	0.0134	0.0018	9.73532e-14	-0.597172	0.0192641	5.52718e-211	-0.0224391	0.00309991	4.53215e-13	3.45928e-10	0.115647	20	9.68187e-05
cg17127823	8	TRAM1	71520941		8	71546561	G	A	0.04373	-0.019	0.0037	2.81941e-07	-0.599346	0.0405706	2.19001e-49	0.0317012	0.00653573	1.2318e-06	2.2687e-09	0.697967	20	0.000634965
cg17137500	2	DNMT3A;DNMT3A;DNMT3A	25557120		2	25557045	T	C	0.373602	0.0086	0.002	1.70798e-05	-0.343146	0.0178685	3.43003e-82	-0.0250622	0.00597275	2.71554e-05	5.36856e-08	0.182478	20	0.0150256
cg17144108	19	GIPR	46180412		19	46180184	T	C	0.159545	-0.0207	0.0022	5.00446e-21	-0.860441	0.0263396	4.55765e-234	0.0240574	0.00266077	1.54509e-19	4.15617e-19	0.168975	20	1.16323e-13
cg17156053	15	PML	74339856		15	74338939	T	C	0.719249	-0.0083	0.002	3.32475e-05	-0.523372	0.0248736	2.75e-98	0.0158587	0.00389499	4.66987e-05	4.82483e-17	0.0625215	20	1.35038e-11
cg17168552	19	KIAA1683;KIAA1683;KIAA1683	18373719		19	18386905	C	A	0.378794	-0.0164	0.002	2.40387e-16	-0.209382	0.0288119	3.67e-13	0.0783257	0.0144015	5.3667e-08	3.43916e-10	0.227539	11	9.62556e-05
cg17188793	10	SKIDA1	21806896		10	21769216	C	T	0.3748	0.0129	0.002	1.1185e-10	-0.239031	0.023904	1.53e-23	-0.0539679	0.00995672	5.9516e-08	3.46613e-12	0.986312	20	9.70103e-07
cg17230540	17	KCNJ18;KCNJ12	21308283		17	21284223	G	A	0.291933	0.0148	0.0018	1.99767e-16	0.16374	0.0197219	1.02e-16	0.0903872	0.0154716	5.1534e-09	1.66774e-09	0.675912	7	0.00046677
cg17233935	21	DSCR10	39577230		21	39526409	A	G	0.668331	-0.0118	0.0018	5.54351e-11	-0.42645	0.0238118	9.99983e-72	0.0276703	0.00449478	7.45614e-10	5.40922e-08	0.38487	20	0.0151394
cg17267493	17	TNFSF12;TNFSF13;TNFSF13;TNFSF12-TNFSF13;TNFSF13	7460485		17	7453505	A	C	0.122204	-0.0075	0.0022	0.000651798	-0.715822	0.019493	3.26329e-295	0.0104775	0.00308661	0.000687554	4.39306e-10	0.312717	20	0.000122953
cg17273416	12	HOXC11	54368203		12	54346869	C	T	0.653554	-0.0293	0.0023	3.58367e-37	-0.214497	0.0314135	8.60001e-12	0.136599	0.0226976	1.76383e-09	1.76383e-09			0.000493664
cg17277828	19	.	19483691		19	19582992	T	C	0.109425	0.0098	0.0029	0.000726679	-1.04783	0.0364203	4.9985e-182	-0.00935262	0.00278664	0.000790105	6.87954e-11	0.89525	20	1.92545e-05
cg17316874	12	PITPNM2;PITPNM2	123478048		12	123632930	A	G	0.58726	0.0177	0.002	8.75193e-19	-0.188127	0.0303757	5.89e-10	-0.0940854	0.0185418	3.89063e-07	7.08625e-09	0.544603	20	0.00198331
cg17347104	14	LTBP2	75034677		14	75034699	C	A	0.373203	0.0065	0.0018	0.000304888	-0.817416	0.034525	6.36001e-124	-0.00795189	0.00222753	0.000357216	2.58105e-10	0.630105	20	7.22387e-05
cg17347349	21	KCNJ15;KCNJ15;KCNJ15	39611356		21	39592361	G	A	0.518371	-0.011	0.0018	9.89399e-10	-0.569639	0.0273336	1.86994e-96	0.0193105	0.00329295	4.51341e-09	3.42761e-10	0.106896	20	9.59324e-05
cg17369845	3	PPARG;PPARG;PPARG;PPARG	12395914		3	12384542	A	G	0.166334	-0.0138	0.0018	1.76524e-14	0.442379	0.0268556	5.78001e-61	-0.031195	0.00448802	3.63433e-12	7.57504e-18	0.233317	20	2.12011e-12
cg17372223	3	NT5DC2;NT5DC2	52568218		3	52567617	G	A	0.467851	-0.0119	0.002	2.68142e-09	0.452785	0.022137	5.56008e-93	-0.0262818	0.00460021	1.10887e-08	3.85115e-12	0.518841	20	1.07786e-06
cg17415726	11	.	69085847		11	69151425	T	C	0.45008	0.0107	0.0021	3.48303e-07	-0.520193	0.0272197	2.05004e-81	-0.0205693	0.00417798	8.51139e-07	4.73114e-08	0.359546	20	0.0132416
cg17418414	16	.	28293006		16	28555706	A	T	0.329273	0.0155	0.002	9.18925e-15	-0.406356	0.0204726	1.12998e-87	-0.0381439	0.00528366	5.22884e-13	7.7197e-14	0.975288	20	2.1606e-08
cg17419461	1	PIK3C2B	204415978		1	204423167	T	C	0.224641	-0.0127	0.0026	1.03631e-06	-1.04496	0.0279596	1.04176e-301	0.0121536	0.0025093	1.27621e-06	4.34035e-08	0.545774	20	0.0121478
cg17426905	7	DDC;DDC	50612053		7	50642701	T	C	0.326877	-0.0105	0.002	1.52099e-07	-0.458101	0.0230786	1.11001e-87	0.0229207	0.00451597	3.86529e-07	1.22122e-09	0.803995	20	0.000341798
cg17434510	22	TNRC6B;TNRC6B;TNRC6B	40659583		22	40659573	C	T	0.46845	-0.009	0.0018	5.73303e-07	-0.375267	0.0245243	7.42997e-53	0.0239829	0.00504616	2.00709e-06	5.74455e-08	0.0667802	20	0.0160779
cg17435324	20	.	24726400		20	24729408	G	A	0.266773	-0.0083	0.0021	7.73774e-05	0.474352	0.0220257	7.11986e-103	-0.0174976	0.00450103	0.0001013	2.00645e-08	0.411106	20	0.00561566
cg17452800	22	.	43046938		22	43054738	G	T	0.39357	-0.0041	0.002	0.0403644	0.591217	0.0255231	1.05003e-118	-0.00693485	0.00339607	0.0411497	5.30024e-08	0.587652	20	0.0148344
cg17456874	9	.	113857174		9	113863138	G	A	0.0537141	-0.0116	0.003	0.000110333	1.01432	0.0472969	4.98994e-102	-0.0114362	0.00300533	0.000141627	1.67967e-11	0.386602	20	4.70108e-06
cg17459721	16	ATXN2L;ATXN2L;ATXN2L;ATXN2L;ATXN2L;ATXN2L;ATXN2L	28840005		16	28868695	A	G	0.261981	0.0168	0.0019	9.39317e-19	-0.174189	0.0251957	4.72999e-12	-0.096447	0.0177087	5.14262e-08	5.14262e-08	0.995345	10	0.0143932
cg17465939	1	SEPN1;SEPN1	26139413		1	26140573	A	C	0.697484	0.0105	0.0022	1.81748e-06	-0.618904	0.0332457	2.37996e-77	-0.0169655	0.00366963	3.77854e-06	3.05335e-08	0.975755	20	0.00854575
cg17466768	2	DNAJC27	25194156		2	25195577	C	T	0.16254	0.0222	0.0024	2.24493e-20	0.388198	0.0279063	5.45005e-44	0.0571873	0.00742446	1.33376e-14	3.73555e-21	0.869835	20	1.04551e-15
cg17468386	7	DDC;DDC;DDC;DDC;DDC;DDC;DDC	50615482		7	50712441	G	C	0.421725	0.0042	0.0021	0.0455003	-0.225339	0.0300893	6.94e-14	-0.0186386	0.0096459	0.0533248	1.17344e-07	0.129111	12	0.0328423
cg17472610	7	CUX1;CUX1;CUX1	101723410		7	101722425	G	T	0.191294	0.0157	0.0023	8.72621e-12	-0.48199	0.0291584	2.23001e-61	-0.0325733	0.00516275	2.80308e-10	4.09264e-08	0.0672985	20	0.0114545
cg17473914	17	MAPT;MAPT;MAPT;MAPT;MAPT;MAPT;MAPT;MAPT;MAPT-AS1	43971149		17	43770712	T	C	0.261981	0.0155	0.0021	1.57161e-13	0.640505	0.0353452	2.16002e-73	0.0241997	0.00354019	8.16133e-12	4.5699e-26	0.8222	9	1.27903e-20
cg17475484	16	ZNF423;ZNF423	49794370		16	49791094	A	T	0.511382	-0.008	0.002	6.33425e-05	0.334373	0.0194204	1.95998e-66	-0.0239254	0.00614064	9.76991e-05	9.83121e-08	0.301936	20	0.0275157
cg17480646	11	SIPA1	65405466		11	65405510	T	G	0.205072	0.0051	0.0021	0.0151584	-0.638707	0.0240235	9.65007e-156	-0.00798488	0.00330158	0.0155845	3.02552e-12	0.666772	20	8.46786e-07
cg17493193	1	PDIK1L;PDIK1L;PDIK1L	26440896		1	26412199	G	T	0.18151	-0.0108	0.0023	2.65757e-06	-0.472256	0.0254313	5.63003e-77	0.022869	0.00502353	5.30455e-06	6.59542e-08	0.754527	20	0.0184593
cg17509989	5	RGS14	176798049		5	176790162	G	A	0.410343	0.0027	0.0021	0.198543	0.884352	0.0236666	1.33793e-301	0.00305308	0.00237603	0.198808	3.82144e-10	0.58465	20	0.000106955
cg17526357	17	ANKFY1;ANKFY1;ANKFY1	4112498		17	4102387	T	C	0.559105	-0.011	0.002	3.79791e-08	-0.96784	0.0258999	1.27266e-301	0.0113655	0.00208872	5.287e-08	5.59834e-11	0.276561	20	1.56687e-05
cg17545009	12	.	122041768		12	122025332	T	C	0.534345	0.0085	0.002	2.1377e-05	-0.556823	0.0236564	1.67e-122	-0.0152652	0.00364989	2.88486e-05	1.08365e-08	0.215385	20	0.00303294
cg17585880	17	MYO15A	18049750		17	18073938	C	T	0.176518	-0.0117	0.002	4.91573e-09	-0.426688	0.028446	7.3501e-51	0.0274205	0.00503112	5.03201e-08	4.5662e-09	0.415861	20	0.00127799
cg17611880	2	TMEM18	675921		2	679959	C	T	0.713658	-0.0053	0.002	0.00804918	0.92879	0.0266316	1.74945e-266	-0.00570635	0.00215955	0.00823249	1.30206e-08	0.220655	20	0.00364421
cg17614165	11	RAPSN;RAPSN	47468663		11	47468569	G	A	0.599441	-0.0029	0.0018	0.107156	0.438052	0.0192145	4.79993e-115	-0.00662022	0.00411935	0.108032	5.50564e-12	0.0763463	20	1.54093e-06
cg17631301	17	.	46566268		17	46608030	A	G	0.134185	-0.0115	0.0024	1.65401e-06	0.329415	0.0202978	3.14005e-59	-0.0349104	0.00759657	4.31616e-06	8.82867e-10	0.724214	20	0.000247098
cg17642057	17	KANSL1	44274734		17	44018519	C	T	0.162939	0.0172	0.0024	7.68458e-13	-1.13236	0.0303123	1.99671e-301	-0.0151895	0.00215812	1.94578e-12	1.03225e-28	0.131246	16	2.88906e-23
cg17652408	10	ZMIZ1	80960691		10	80985374	G	A	0.556709	0.0116	0.0018	1.16025e-10	0.2566	0.0287911	4.99001e-19	0.0452065	0.00865653	1.76763e-07	5.21227e-09	0.230976	20	0.00145882
cg17669591	2	LONRF2	100898154		2	100905828	G	A	0.682708	-0.0124	0.0018	5.62298e-12	0.497428	0.0262244	3.12996e-80	-0.0249282	0.00384988	9.47647e-11	2.6333e-13	0.27091	20	7.37009e-08
cg17669802	20	UQCC1;UQCC1;UQCC1	33975354		20	33972948	A	G	0.528554	0.0135	0.0017	2.00272e-15	-0.457422	0.0226694	1.53002e-90	-0.0295132	0.00399394	1.47383e-13	1.45596e-09	0.10763	20	0.000407496
cg17693115	12	TPCN1;TPCN1;TPCN1	113709590		12	113591437	T	C	0.0646965	0.0178	0.0039	5.01636e-06	-0.51165	0.0442707	6.77992e-31	-0.0347894	0.00819524	2.18523e-05	1.6446e-09	0.803044	20	0.000460293
cg17713751	7	CUX1;CUX1;CUX1	101723568		7	101729795	G	A	0.191094	0.0163	0.0026	3.62836e-10	-0.396297	0.0329432	2.47998e-33	-0.0411308	0.00739821	2.70458e-08	2.70458e-08	0.25861	8	0.0075696
cg17716500	22	TNRC6B;TNRC6B;TNRC6B	40600549		22	40659781	G	A	0.303714	0.0103	0.0018	1.0514e-08	-0.423773	0.0222491	6.99014e-81	-0.0243055	0.00443511	4.24736e-08	4.14643e-09	0.102186	20	0.00116051
cg17723958	12	CCDC92	124429295		12	124464836	T	G	0.265575	-0.0266	0.0018	2.03779e-49	-0.113033	0.0175803	1.28e-10	0.23533	0.0399156	3.7313e-09	3.7313e-09	0.28606	12	0.00104432
cg17736057	12	.	34372490		12	34374879	C	A	0.171326	-0.0104	0.002	1.99288e-07	-0.484355	0.0258328	1.95e-78	0.0214719	0.00428506	5.41874e-07	1.33574e-09	0.476542	20	0.000373848
cg17752579	4	DGKQ;DGKQ	955883		4	970724	T	A	0.360423	-0.0159	0.002	1.86511e-15	0.479912	0.024733	7.17986e-84	-0.0331311	0.00450365	1.88813e-13	2.34483e-18	0.195747	20	6.56274e-13
cg17761057	4	DGKQ	961024		4	954311	T	C	0.411542	-0.0166	0.002	1.04111e-16	0.603033	0.0281177	4.90003e-102	-0.0275275	0.00355627	9.89854e-15	1.13191e-15	0.206738	20	3.16799e-10
cg17761990	3	SFMBT1;SFMBT1;SFMBT1	53042940		3	52975916	G	A	0.0646965	-0.0148	0.0033	7.29658e-06	-0.990677	0.036737	3.63002e-160	0.0149393	0.00337681	9.68529e-06	1.51302e-11	0.291197	20	4.23466e-06
cg17770501	17	.	45177429		17	45053590	T	C	0.429912	-0.0066	0.002	0.000966848	-0.858464	0.0232912	2.19051e-297	0.00768815	0.00233906	0.00101314	1.74211e-08	0.478444	20	0.00487582
cg17802364	13	FARP1	99100712		13	99117149	A	G	0.202676	-0.0085	0.002	2.1377e-05	0.433151	0.023901	2.10998e-73	-0.0196236	0.0047426	3.50739e-05	1.00887e-08	0.997113	20	0.00282364
cg17807663	17	HOXB2	46622012		17	46596268	C	G	0.145767	-0.0093	0.0022	2.36541e-05	1.02077	0.0273466	6.00249e-301	-0.0091108	0.00216902	2.66418e-05	1.3868e-09	0.172458	20	0.000388139
cg17813874	2	.	625803		2	543981	A	G	0.233427	-0.012	0.0033	0.000276514	-0.501804	0.0412253	4.37004e-34	0.0239137	0.00686346	0.000493596	2.1764e-09	0.455927	20	0.000609132
cg17843510	20	EDEM2;EDEM2;EDEM2	33732976		20	33572979	T	C	0.135184	-0.0034	0.0027	0.207937	-1.18323	0.0316832	2.97941e-301	0.00287349	0.00228318	0.208195	2.5429e-08	0.0766775	20	0.00711711
cg17910679	17	STRA13;LRRC45	79981754		17	79979642	C	T	0.615415	-0.0132	0.002	4.11158e-11	-0.368178	0.0260483	2.33e-45	0.0358522	0.00599518	2.22903e-09	2.22903e-09	0.196853	20	0.000623864
cg17911788	17	.	44343683		17	44208218	G	A	0.0858626	0.0176	0.0022	1.24419e-15	-1.20601	0.0322688	1.04182e-301	-0.0145936	0.00186553	5.16649e-15	8.91816e-31	0.179641	10	2.49602e-25
cg17956468	2	LOC101927865	208103233		2	208333436	G	A	0.119609	0.0099	0.0024	3.70735e-05	0.488717	0.0287471	8.13012e-65	0.0202571	0.00505331	6.10579e-05	6.89032e-08	0.0674666	20	0.0192847
cg17961455	20	EYA2;EYA2	45530485		20	45526407	C	T	0.133387	-0.0218	0.0021	3.0274e-25	0.566019	0.0278139	4.62e-92	-0.0385146	0.00416496	2.30252e-20	2.09186e-30	0.230558	20	5.85472e-25
cg17974477	2	ASAP2;ASAP2	9490525		2	9391619	T	C	0.482628	0.0092	0.002	4.22491e-06	0.349996	0.0406677	7.55002e-18	0.026286	0.00647939	4.97363e-05	1.28341e-07	0.124183	20	0.0359201
cg17982835	10	.	64926055		10	65106551	T	G	0.790136	-0.014	0.0025	2.14352e-08	0.710297	0.0356086	1.58001e-88	-0.0197101	0.00365572	6.98475e-08	6.67302e-11	0.318684	20	1.86765e-05
cg18016620	17	ALKBH5	18088095		17	18108562	A	G	0.180711	0.0046	0.0023	0.0455003	-0.828222	0.0262071	3.35719e-219	-0.00555407	0.00278259	0.0459332	1.75102e-10	0.169421	20	4.90077e-05
cg18028222	16	.	19919308		16	19911869	T	C	0.23143	-0.0068	0.0025	0.00652819	-1.04575	0.0279857	1.33798e-301	0.00650254	0.00239696	0.00667128	7.72831e-09	0.0656047	20	0.00216301
cg18060627	4	ADH5	100006910		4	100015675	A	G	0.809704	0.0057	0.0021	0.00664189	-0.578874	0.023971	7.66018e-129	-0.0098467	0.00365058	0.0069904	6.93937e-08	0.33046	20	0.019422
cg18069689	19	PDE4C;PDE4C;PDE4C;PDE4C;PDE4C;PDE4C;PDE4C;PDE4C	18332119		19	18330668	G	A	0.210463	0.0236	0.0022	7.58003e-27	-0.228036	0.0233823	1.79999e-22	-0.103492	0.0143418	5.34934e-13	1.85569e-16	0.151808	20	5.19372e-11
cg18071712	7	CTTNBP2	117417798		7	117395160	G	C	0.366214	0.0079	0.002	7.81512e-05	-0.529706	0.0283714	8.62006e-78	-0.0149139	0.00385925	0.000111335	3.00973e-09	0.101542	20	0.000842367
cg18099408	3	STAB1	52552593		3	52555957	C	T	0.563698	-0.0117	0.0017	5.88719e-12	-0.363531	0.013879	3.21007e-151	0.0321843	0.00483509	2.80609e-11	1.00046e-10	0.089775	20	2.8001e-05
cg18114313	7	.	104614435		7	104595664	C	T	0.43131	0.0126	0.002	2.97646e-10	-0.217623	0.0201285	3.02999e-27	-0.0578983	0.0106366	5.23018e-08	3.11203e-09	0.186762	20	0.000870999
cg18116968	7	.	25900668		7	25894721	C	T	0.467053	-0.0198	0.0019	1.98741e-25	-0.197004	0.0300448	5.49e-11	0.100506	0.0181097	2.85984e-08	2.35095e-08	0.811767	9	0.00657987
cg18119144	11	AHNAK	62281181		11	62366986	A	G	0.73742	-0.0144	0.0018	1.24419e-15	0.169829	0.0233086	3.19e-13	-0.0847912	0.0157405	7.17221e-08	7.17221e-08	0.640176	14	0.0200736
cg18120489	4	KIAA1530	1366662		4	1345798	C	T	0.339457	0.0048	0.0018	0.00766076	-0.871801	0.0233332	1.55472e-301	-0.00550584	0.00206994	0.00781637	2.56609e-11	0.0855909	20	7.18199e-06
cg18135337	3	MUSTN1;TMEM110-MUSTN1	52867695		3	52874296	A	G	0.246805	0.0054	0.0021	0.010128	0.467651	0.0277732	1.28e-63	0.0115471	0.00454259	0.0110233	2.82891e-08	0.28545	20	0.00791759
cg18141788	15	CSK;CSK	75080850		15	75084281	C	G	0.61881	0.011	0.0021	1.62242e-07	0.671512	0.0192466	1.06055e-266	0.0163809	0.00316232	2.21836e-07	9.96205e-09	0.932279	20	0.00278819
cg18151685	7	CUX1;CUX1;CUX1;CUX1;CUX1;CUX1;CUX1	101736928		7	101741059	G	C	0.482827	0.0112	0.0018	4.90162e-10	-0.466233	0.0257141	1.80004e-73	-0.0240223	0.00408174	3.97297e-09	5.70691e-10	0.539155	20	0.000159726
cg18185008	1	LRRN2;LRRN2	204589407		1	204593696	A	G	0.185104	-0.0111	0.0021	1.25215e-07	-0.354481	0.0275072	5.33997e-38	0.0313134	0.00640312	1.00664e-06	9.3529e-08	0.297289	20	0.026177
cg18192719	2	.	24712657		2	25066379	G	T	0.0485224	0.0188	0.0035	7.81153e-08	-0.906103	0.04307	2.94998e-98	-0.0207482	0.00398661	1.94551e-07	2.55475e-16	0.227027	20	7.15025e-11
cg18195165	7	FBXL18	5549570		7	5547434	T	C	0.0555112	0.0141	0.0032	1.05176e-05	-0.598262	0.0337028	1.68999e-70	-0.0235683	0.00551115	1.89879e-05	1.11208e-07	0.643944	20	0.0311251
cg18198521	15	NEO1;NEO1;NEO1	73586369		15	73346548	G	C	0.209265	0.0098	0.002	9.58367e-07	-0.453078	0.0194991	1.97996e-119	-0.0216298	0.00451134	1.6304e-06	1.73385e-11	0.302444	20	4.85272e-06
cg18234547	4	.	1247683		4	1243877	T	C	0.384585	0.0054	0.0018	0.0026998	0.541443	0.0249784	3.42006e-104	0.00997335	0.00335614	0.0029618	1.38686e-07	0.356414	20	0.0388156
cg18241337	3	SSR3	156271892		3	156266774	T	C	0.175319	-0.0007	0.003	0.815503	-0.498645	0.0279053	2.04997e-71	0.0014038	0.00601682	0.815518	1.78234e-07	0.146428	20	0.0498844
cg18255813	6	RREB1;RREB1;RREB1;RREB1	7195966		6	7209132	T	C	0.498602	-0.0145	0.0018	7.91186e-16	-0.203607	0.0224659	1.27e-19	0.0712156	0.011828	1.73427e-09	7.15612e-09	0.0622932	8	0.00200286
cg18259342	2	PNKD	219184859		2	219162836	T	C	0.538538	-0.0109	0.0018	1.39934e-09	0.804146	0.0215179	1.15149e-301	-0.0135548	0.0022676	2.26464e-09	9.69654e-09	0.934795	20	0.00271388
cg18305394	20	PCK1	56134788		20	56138040	C	G	0.418331	0.0103	0.0018	1.0514e-08	0.770501	0.025125	1.58016e-206	0.0133679	0.00237646	1.85364e-08	5.0022e-11	0.0963065	20	1.40002e-05
cg18335931	19	MAST3	18229242		19	18226589	T	C	0.534145	-0.0151	0.002	4.35258e-14	-0.420732	0.0308507	2.39002e-42	0.0358898	0.00543347	3.96638e-11	3.34952e-18	0.141624	20	9.37466e-13
cg18341480	6	.	139857684		6	139859028	G	A	0.168331	0.0089	0.0025	0.000370855	-0.809408	0.0273528	1.92882e-192	-0.0109957	0.00311095	0.000408526	4.67858e-10	0.221254	20	0.000130945
cg18346273	5	POC5;POC5	74974249		5	75028489	G	C	0.139577	-0.0122	0.0024	3.70868e-07	-0.3229	0.0249069	1.94999e-38	0.0377826	0.00798359	2.21733e-06	1.39509e-11	0.0506684	20	3.90458e-06
cg18352616	4	RGS12;RGS12;RGS12	3374830		4	3374898	C	T	0.687899	0.0098	0.002	9.58367e-07	0.458045	0.0188851	5.95989e-130	0.0213953	0.0044546	1.56334e-06	1.57084e-07	0.807934	20	0.0439648
cg18361420	19	SF4	19429893		19	19413393	T	C	0.115216	-0.0159	0.0025	2.01754e-10	-1.02282	0.0280536	4.85231e-291	0.0155452	0.00248113	3.71896e-10	2.06597e-10	0.956167	20	5.78225e-05
cg18369680	20	.	41984014		20	42010613	A	C	0.871006	-0.0123	0.0024	2.97538e-07	-0.405625	0.0277169	1.69002e-48	0.0303236	0.00626912	1.3183e-06	1.66609e-07	0.0600077	20	0.0466307
cg18375839	3	TMEM110-MUSTN1;TMEM110	52914226		3	52952433	T	C	0.076278	-0.0157	0.0026	1.5559e-09	-1.10573	0.02959	1.27269e-301	0.0141988	0.00238189	2.50493e-09	1.84545e-17	0.703158	20	5.16506e-12
cg18410078	11	CTSW;CTSW	65647288		11	65662985	G	A	0.0934505	0.0144	0.0027	9.64261e-08	1.19947	0.0321422	8.52118e-301	0.0120053	0.00227387	1.29406e-07	4.29258e-14	0.202034	20	1.20141e-08
cg18451189	20	TSHZ2	51677723		20	51205902	T	A	0.127396	-0.0232	0.0023	6.30955e-24	-0.286307	0.0469114	1.04e-09	0.0810319	0.0155182	1.77261e-07	1.77261e-07			0.049612
cg18460627	4	ADH5	100006848		4	100006645	G	A	0.878994	0.0062	0.0022	0.00482964	-0.455755	0.0306766	6.28999e-50	-0.0136038	0.00491323	0.00562618	6.31367e-09	0.476107	20	0.00176708
cg18487916	3	NEK4	52748469		3	52619836	C	T	0.398363	-0.0057	0.0019	0.0026998	0.46959	0.0261186	2.84e-72	-0.0121382	0.00410202	0.0030855	3.4679e-08	0.388912	20	0.00970598
cg18521772	17	DHRS11	34949117		17	34882998	T	A	0.254593	-0.0147	0.002	1.98207e-13	0.239464	0.0202794	3.54001e-32	-0.0613871	0.00983778	4.37756e-10	4.37756e-10	0.241785	20	0.00012252
cg18526453	15	NEO1;NEO1;NEO1	73549155		15	73342781	C	T	0.283746	0.0098	0.0019	2.49742e-07	-0.315952	0.0284596	1.23e-28	-0.0310174	0.00663091	2.90122e-06	4.44452e-08	0.214835	20	0.0124394
cg18535649	15	IQCH;IQCH;IQCH;IQCH	67664804		15	67519040	T	C	0.283946	-0.0154	0.0021	2.24498e-13	-0.247455	0.0310245	1.51e-15	0.0622335	0.0115281	6.72332e-08	9.26939e-08	0.0858053	20	0.0259433
cg18554784	2	.	49073075		2	48966146	C	T	0.306709	0.0109	0.0018	1.39934e-09	0.320248	0.0250267	1.72e-37	0.0340361	0.00621823	4.40982e-08	1.5221e-09	0.0506057	20	0.000426008
cg18560264	3	GLYCTK;GLYCTK;GLYCTK;GLYCTK;GLYCTK;GLYCTK	52324089		3	52331266	G	C	0.159944	-0.0134	0.0025	8.3222e-08	-0.804942	0.0341279	5.3599e-123	0.0166472	0.003185	1.7253e-07	2.65518e-13	0.264702	20	7.43136e-08
cg18571112	3	SFMBT1;SFMBT1;SFMBT1	52968878		3	53104639	A	G	0.207468	-0.0155	0.0031	5.73303e-07	-0.403625	0.0538779	6.80998e-14	0.038402	0.00923392	3.19929e-05	1.15738e-07	0.370149	20	0.032393
cg18586891	4	TMEM175	952366		4	952409	G	A	0.102037	0.0135	0.0032	2.4566e-05	0.370618	0.0360771	9.33008e-25	0.0364256	0.00933394	9.52066e-05	1.24038e-07	0.31916	20	0.0347159
cg18586914	17	MAPT;MAPT;MAPT;MAPT;MAPT;MAPT;MAPT;MAPT	44040821		17	43728376	A	G	0.66853	-0.0152	0.002	2.96131e-14	1.016	0.0271985	2.09894e-301	-0.0149606	0.00200883	9.51784e-14	7.5174e-34	0.181456	20	2.10398e-28
cg18606630	14	.	75400792		14	75400622	A	G	0.173922	-0.0099	0.0028	0.000406674	-0.733732	0.028797	3.33003e-143	0.0134927	0.00385267	0.00046151	9.10161e-09	0.890499	20	0.00254737
cg18616828	12	.	54388504		12	54388003	C	G	0.15615	-0.0251	0.0028	3.12298e-19	-0.425455	0.0480368	8.22998e-19	0.0589957	0.00936382	2.96911e-10	2.96911e-10	0.854853	6	8.30997e-05
cg18641453	6	.	6738485		6	6736197	T	A	0.550319	0.0244	0.0017	1.02113e-46	0.179362	0.0269185	2.68e-11	0.136038	0.0225092	1.50657e-09	1.50657e-09	0.218041	8	0.00042166
cg18642271	19	GIPR	46180314		19	46182304	A	T	0.171925	-0.0198	0.0023	7.38966e-18	0.213649	0.0290315	1.85e-13	-0.0926754	0.0165674	2.22101e-08	6.77223e-10	0.354764	5	0.000189542
cg18675535	17	LRRC48;LRRC48;LRRC48;LRRC48	17898045		17	17906564	G	C	0.582268	0.0115	0.0021	4.3458e-08	0.538087	0.0247325	6.02002e-105	0.021372	0.00402445	1.09297e-07	6.84455e-12	0.755752	20	1.91566e-06
cg18678186	11	SIPA1;SIPA1	65411757		11	65405600	T	G	0.15615	-0.014	0.0024	5.43309e-09	-0.413291	0.0294829	1.20999e-44	0.0338744	0.00628977	7.21885e-08	8.5678e-12	0.167203	20	2.39796e-06
cg18686665	2	.	629121		2	647861	C	T	0.790136	0.0256	0.0022	2.69252e-31	-0.227438	0.0349862	7.99e-11	-0.112558	0.0198333	1.38516e-08	1.05124e-10	0.766375	13	2.94223e-05
cg18693924	16	WWP2;WWP2;WWP2;WWP2	69901132		16	69862341	T	C	0.0994409	0.0171	0.0036	2.03417e-06	0.634906	0.0464541	1.59e-42	0.0269331	0.00600281	7.23164e-06	1.5403e-19	0.435472	20	4.31101e-14
cg18693985	5	CPEB4	173351052		5	173324971	T	G	0.123003	0.0184	0.002	3.5795e-20	-0.157068	0.021971	8.75001e-13	-0.117147	0.0207524	1.6522e-08	1.6522e-08	0.133893	12	0.00462419
cg18699337	17	KIAA1267	44159144		17	44018519	C	T	0.162939	0.0172	0.0024	7.68458e-13	0.438594	0.0329375	1.86998e-40	0.0392162	0.00621422	2.77729e-10	1.32609e-19	0.143935	17	3.71147e-14
cg18705301	15	NDUFAF1	41695430		15	41552782	A	G	0.181709	0.0008	0.0023	0.727971	-0.864097	0.0231328	2.20683e-301	-0.000925822	0.00266185	0.727982	2.1396e-08	0.551143	20	0.00598834
cg18708451	16	.	24846268		16	24837905	A	G	0.16853	-0.0147	0.0025	4.10267e-09	0.551775	0.0233482	1.79001e-123	-0.0266413	0.00466897	1.15641e-08	2.03329e-12	0.569136	20	5.6908e-07
cg18717554	15	STRA6;STRA6;STRA6;STRA6;STRA6;STRA6;STRA6;STRA6;STRA6;STRA6	74495119		15	74495374	C	A	0.0569089	0.0079	0.0024	0.000995956	-0.565046	0.0261544	1.63996e-103	-0.0139812	0.00429646	0.00113747	6.50673e-08	0.607768	20	0.0182111
cg18722934	2	.	68067777		2	67951861	G	A	0.332668	-0.0092	0.0018	3.20269e-07	-0.84753	0.0226885	2.09904e-301	0.0108551	0.00214361	4.10701e-07	2.38579e-14	0.858419	20	6.67737e-09
cg18724302	14	TRAF3;TRAF3;TRAF3;TRAF3	103358236		14	103350197	G	C	0.271965	0.0141	0.0023	8.76392e-10	-0.498264	0.0312611	3.40994e-57	-0.0282983	0.00494569	1.05403e-08	1.05403e-08	0.9259	20	0.00295002
cg18731860	10	REEP3	65280618		10	65235829	T	G	0.392372	-0.0124	0.002	5.64632e-10	0.670851	0.0193569	3.51764e-263	-0.018484	0.00302862	1.04026e-09	2.30898e-15	0.07907	20	6.46239e-10
cg18735519	5	CCNO	54529624		5	54509029	A	G	0.14357	0.0084	0.0031	0.00673487	-1.30812	0.0350475	6.63499e-301	-0.00642143	0.00237605	0.00688068	5.55557e-08	0.078073	20	0.015549
cg18737356	2	LONRF2	100937353		2	100937707	A	G	0.413738	-0.0118	0.0019	5.28074e-10	-0.551357	0.0229468	1.43006e-127	0.0214017	0.0035593	1.82216e-09	1.58074e-13	0.679107	20	4.4242e-08
cg18739367	8	.	38330740		8	38329650	T	C	0.337859	0.0146	0.002	2.87768e-13	-0.139969	0.017069	2.4e-16	-0.104309	0.0191305	4.96736e-08	4.96736e-08	0.392642	6	0.0139027
cg18741586	3	MUSTN1;MUSTN1	52868999		3	52886241	A	G	0.246605	0.0052	0.0023	0.0237673	0.631869	0.0202552	1.23182e-213	0.00822955	0.00364954	0.0241361	5.26772e-13	0.806245	20	1.47433e-07
cg18748898	17	SREBF1;SREBF1;SREBF1;SREBF1	17721239		17	17715317	G	C	0.414736	-0.009	0.0018	5.73303e-07	0.297997	0.0253772	7.70001e-32	-0.0302016	0.0065651	4.21814e-06	4.0266e-10	0.25652	20	0.000112697
cg18753664	12	.	124515061		12	124515218	A	G	0.49381	0.025	0.0018	7.39739e-44	-0.28216	0.029475	1.03999e-21	-0.0886022	0.0112411	3.22177e-15	4.40045e-20	0.112511	20	1.2316e-14
cg18770264	10	.	127475706		10	127467987	T	G	0.393171	-0.0067	0.002	0.000808116	0.602336	0.0161183	1.21063e-301	-0.0111234	0.00333372	0.000848038	8.03025e-08	0.78884	20	0.0224751
cg18771937	12	MIR196A2	54385517		12	54578882	T	C	0.421725	0.0013	0.002	0.515692	0.206225	0.0245762	4.81e-17	0.00630379	0.0097272	0.516947	1.94086e-09	0.647237	5	0.000543209
cg18773362	11	ACTN3;ACTN3;ACTN3;ACTN3;ACTN3;ACTN3	66328035		11	66328095	C	T	0.599241	-0.0082	0.0018	5.22473e-06	0.522921	0.0230508	6.20985e-114	-0.0156811	0.00351092	7.95503e-06	5.95068e-10	0.146079	20	0.000166548
cg18779283	3	LIMD1	45636154		3	45633834	A	G	0.478435	0.0073	0.0017	1.75389e-05	0.553764	0.0222423	8.03997e-137	0.0131825	0.00311523	2.31996e-05	2.22524e-08	0.777399	20	0.00622803
cg18793367	7	CUX1;CUX1;CUX1	101882868		7	101784718	G	A	0.344449	0.0084	0.0018	3.06125e-06	-0.303851	0.0257204	3.32e-32	-0.0276451	0.00636941	1.4229e-05	1.30496e-08	0.13673	20	0.00365234
cg18808506	5	FGF1;FGF1;FGF1;FGF1	142078020		5	142077715	G	A	0.309305	0.0279	0.004	3.05871e-12	1.16356	0.0631403	7.8199e-76	0.0239782	0.00367575	6.87484e-11	1.14735e-09	0.114609	20	0.000321121
cg18815117	17	MGC57346-CRHR1;MGC57346;MGC57346;MGC57346-CRHR1	43698604		17	43925605	A	G	0.086262	0.0167	0.0022	3.17669e-14	-1.26718	0.0339056	1.04183e-301	-0.0131789	0.00177159	1.01435e-13	1.99605e-35	0.0841562	20	5.58656e-30
cg18825119	6	PACRG;PACRG;PACRG;PARK2;PARK2;PARK2	163149453		6	163149024	C	T	0.0626997	-0.013	0.003	1.46868e-05	1.08726	0.0301958	6.51383e-284	-0.0119567	0.00277914	1.69042e-05	1.0351e-08	0.63281	20	0.00289705
cg18828459	6	.	43804205		6	43804571	G	T	0.831869	0.0186	0.002	1.40446e-20	-0.284933	0.0313748	1.07e-19	-0.0652785	0.0100467	8.16672e-11	2.40496e-13	0.102356	19	6.73102e-08
cg18833170	16	TNRC6A	24788505		16	24794064	A	G	0.168331	-0.0147	0.0025	4.10267e-09	-0.529241	0.0351126	2.44997e-51	0.0277756	0.00507046	4.30343e-08	6.47428e-10	0.156303	20	0.000181203
cg18838367	15	.	41896680		15	41896257	T	C	0.14377	-0.0108	0.0021	2.70591e-07	0.654767	0.0255648	1.12003e-144	-0.0164944	0.00327127	4.60184e-07	5.58512e-12	0.578762	20	1.56317e-06
cg18852096	1	MIB2;MIB2;MIB2;MIB2;MIB2;MIB2	1564425		1	1546304	T	C	0.153155	-0.0105	0.002	1.52099e-07	-0.54738	0.0293149	8.3002e-78	0.0191823	0.00379544	4.3258e-07	4.06485e-08	0.380452	20	0.0113768
cg18862883	1	CAMTA1	7728694		1	7727854	C	T	0.433706	0.0091	0.0018	4.2914e-07	0.205521	0.0131495	4.58e-55	0.0442777	0.00920501	1.50797e-06	3.91208e-08	0.710049	20	0.0109492
cg18866267	4	.	3310044		4	3498896	A	G	0.194888	0.0044	0.0022	0.0455003	0.327319	0.0311854	9.02e-26	0.0134425	0.00684221	0.0494547	6.32005e-08	0.761329	20	0.0176886
cg18875607	5	.	172924909		5	172923032	G	C	0.449281	-0.0094	0.0019	7.52235e-07	0.671734	0.0182789	1.19958e-295	-0.0139936	0.00285402	9.43188e-07	1.92687e-08	0.349731	20	0.00539294
cg18886630	11	CAND1.11	10409140		11	10400414	T	C	0.457668	-0.0106	0.0018	3.88801e-09	-0.390801	0.022894	2.47998e-65	0.0271238	0.00487231	2.59269e-08	1.04469e-09	0.107313	20	0.00029239
cg18927434	2	RUFY4;RUFY4	218932745		2	218933513	T	C	0.260383	-0.0063	0.0021	0.0026998	0.575872	0.0194287	4.51727e-193	-0.0109399	0.00366527	0.00283809	1.04776e-07	0.709138	20	0.0293249
cg18953546	11	.	111432689		11	111539875	G	A	0.651757	-0.0107	0.002	8.79542e-08	0.910197	0.0243539	1.04185e-301	-0.0117557	0.00221973	1.18358e-07	1.62841e-10	0.899007	20	4.5576e-05
cg18962750	11	DIXDC1;DIXDC1	111892006		11	111825253	T	G	0.338059	-0.0198	0.0018	3.82132e-28	-0.237554	0.0315207	4.83e-14	0.0833495	0.0134063	5.06083e-10	5.06083e-10	0.608992	10	0.000141643
cg18971756	2	PNKD;TMBIM1	219155790		2	219150211	G	A	0.408946	0.0105	0.002	1.52099e-07	0.515328	0.0254802	5.94006e-91	0.0203754	0.00400965	3.74304e-07	9.3363e-08	0.641435	20	0.0261305
cg18973586	4	DGKQ	963968		4	960713	A	G	0.341853	-0.0166	0.002	1.04111e-16	0.447535	0.0261304	9.33992e-66	-0.0370921	0.00496604	8.07212e-14	1.2041e-15	0.433558	20	3.37004e-10
cg18982587	11	FAM180B	47608047		11	47527052	T	G	0.292332	0.0109	0.0021	2.09757e-07	-0.19177	0.0230349	8.41998e-17	-0.0568389	0.0129046	1.06005e-05	7.93246e-09	0.0520384	20	0.00222014
cg18993089	3	.	81888653		3	81904871	A	G	0.340455	0.0109	0.0021	2.09757e-07	-0.520845	0.0296529	4.58999e-69	-0.0209275	0.00420427	6.43479e-07	7.15567e-09	0.624371	20	0.00200274
cg18994438	17	FMNL1	43318045		17	43476807	G	A	0.0714856	0.0166	0.0026	1.71829e-10	0.278113	0.032752	2.04e-17	0.059688	0.0116965	3.3418e-07	3.30717e-14	0.707208	20	9.25614e-09
cg18994734	7	.	117105126		7	117185071	C	T	0.582069	0.0139	0.002	3.65286e-12	-0.259116	0.0300324	6.25002e-18	-0.0536439	0.00991128	6.21814e-08	3.50816e-08	0.380155	20	0.00981866
cg19026977	5	.	172999989		5	172998750	T	C	0.647364	0.0091	0.002	5.36459e-06	-0.399545	0.0244711	6.31991e-60	-0.0227759	0.00519643	1.17061e-05	5.43839e-11	0.0871652	20	1.5221e-05
cg19038894	16	WWP2;WWP2;WWP2	69832194		16	69871739	A	G	0.0776757	0.0164	0.0034	1.4104e-06	-0.842021	0.0437461	1.47001e-82	-0.0194769	0.00416276	2.88489e-06	5.47827e-12	0.907348	20	1.53326e-06
cg19045956	2	C2orf60;C2orf60;C2orf47	200819837		2	200778866	A	G	0.682907	0.0106	0.0018	3.88801e-09	0.395536	0.0270402	1.86999e-48	0.0267991	0.00490573	4.68646e-08	9.24886e-09	0.166936	20	0.00258858
cg19052193	12	TPCN1;TPCN1	113660441		12	113613856	T	C	0.146965	0.018	0.0037	1.14535e-06	-0.422701	0.0442882	1.37e-21	-0.0425833	0.00982473	1.46226e-05	1.70838e-07	0.920326	20	0.0478144
cg19069027	15	C15orf57;C15orf57;C15orf57;C15orf57	40851643		15	40836568	T	C	0.302516	-0.008	0.0021	0.000139235	-0.855031	0.0235126	1.53258e-289	0.00935639	0.00246949	0.000151382	5.62571e-08	0.218956	20	0.0157453
cg19075492	16	.	28290178		16	28288551	C	T	0.3748	0.001	0.002	0.617075	0.687973	0.040084	4.9999e-66	0.00145355	0.00290832	0.617224	4.88643e-09	0.19583	11	0.00136762
cg19093146	3	MRAS;MRAS;MRAS;MRAS;MRAS;MRAS;MRAS	138068013		3	138050798	G	T	0.685104	-0.0081	0.0021	0.00011472	0.260889	0.02629	3.29001e-23	-0.0310477	0.00863607	0.000324243	4.79345e-08	0.469077	20	0.013416
cg19124061	17	.	43409864		17	43744344	A	T	0.722644	-0.0157	0.0021	7.6508e-14	-0.331682	0.0284618	2.2e-31	0.0473345	0.00752226	3.12211e-10	7.52697e-16	0.999534	20	2.10666e-10
cg19139832	3	CPNE4	131631841		3	131629716	T	C	0.21246	0.0137	0.002	7.385e-12	-0.187329	0.0226707	1.42e-16	-0.0731334	0.0138679	1.33804e-07	5.0843e-10	0.515057	20	0.0001423
cg19142141	17	TOM1L2;TOM1L2	17855059		17	17869642	G	A	0.775759	0.0098	0.0018	5.19673e-08	0.196461	0.016255	1.25e-33	0.0498827	0.0100488	6.90441e-07	2.39407e-08	0.56236	20	0.00670054
cg19144984	11	MYEOV;MYEOV;MYEOV;MYEOV;MYEOV;MYEOV	69060873		11	69060814	C	T	0.409545	-0.0052	0.0022	0.0180966	0.820113	0.0295084	5.33966e-170	-0.00634059	0.00269224	0.018516	9.68996e-09	0.234116	20	0.00271204
cg19149372	11	.	69074155		11	69346897	T	G	0.64996	0.0011	0.0019	0.562625	0.248911	0.024711	7.28e-24	0.00441925	0.00764585	0.563268	2.82134e-13	0.917296	20	7.8964e-08
cg19153306	8	.	23601842		8	23602763	T	A	0.232428	-0.0165	0.0023	7.28839e-13	-0.663681	0.0313807	2.80009e-99	0.0248613	0.00365946	1.09283e-11	2.14145e-11	0.173698	20	5.9935e-06
cg19156875	17	MAPT;MAPT;MAPT;MAPT;LOC100130148;MAPT;MAPT	43974446		17	43933307	C	T	0.34365	0.0165	0.002	1.58394e-16	0.282781	0.0308918	5.49e-20	0.058349	0.00952115	8.87901e-10	1.33496e-19	0.533391	20	3.7363e-14
cg19182279	4	GAK	892011		4	887868	C	A	0.119209	0.0145	0.0033	1.11315e-05	-0.747031	0.0357942	1.00002e-96	-0.0194102	0.00451433	1.71045e-05	4.22054e-11	0.911675	20	1.18125e-05
cg19199266	17	C17orf69;C17orf69;MGC57346;MGC57346	43714888		17	44056238	G	A	0.0872604	0.0182	0.0024	3.36788e-14	0.737306	0.0253379	3.69951e-186	0.0246845	0.00336381	2.16423e-13	5.38847e-34	0.444179	11	1.50813e-28
cg19203911	7	SRPK2;SRPK2;SRPK2	104836951		7	104830695	C	T	0.420727	-0.0113	0.0018	3.43446e-10	-0.186036	0.0197465	4.45998e-21	0.0607409	0.0116268	1.74911e-07	4.57058e-10	0.0917953	20	0.000127922
cg19224164	4	GRK4;NOP14;GRK4;GRK4	2966384		4	2984761	A	G	0.30611	-0.0103	0.0021	9.35407e-07	0.627301	0.0184516	2.46239e-253	-0.0164196	0.00338233	1.2069e-06	2.0188e-13	0.648133	20	5.65025e-08
cg19241807	2	POMC;POMC	25392556		2	25200085	A	G	0.149561	0.0221	0.0024	3.31228e-20	-0.21911	0.0333808	5.24e-11	-0.100863	0.0188705	9.04211e-08	3.99931e-09	0.0900797	11	0.00111933
cg19257834	15	IQCH;IQCH;AAGAB	67547267		15	67537210	G	A	0.246406	-0.0156	0.0021	1.09777e-13	-0.258095	0.0279983	3.02e-20	0.0604429	0.0104497	7.28659e-09	7.28659e-09	0.185579	13	0.00203938
cg19259203	7	PDE1C	32290576		7	32306891	A	G	0.529952	-0.0086	0.002	1.70798e-05	0.519064	0.0353428	7.86006e-49	-0.0165683	0.00401484	3.67914e-05	4.34235e-09	0.808519	20	0.00121534
cg19291946	3	PTPN23;PTPN23	47421187		3	47503349	T	C	0.403554	-0.0101	0.002	4.4181e-07	-0.282354	0.0261768	3.99001e-27	0.0357707	0.00782118	4.7949e-06	1.99847e-08	0.35843	20	0.00559335
cg19304797	12	.	34445021		12	34387092	C	A	0.172724	-0.0102	0.0018	1.45602e-08	0.224444	0.0240691	1.11e-20	-0.0454456	0.0093845	1.28133e-06	5.12271e-09	0.999467	20	0.00143375
cg19318224	19	NUMBL;NUMBL;NUMBL	41197264		19	41195170	C	T	0.14357	0.0064	0.0021	0.00230662	1.02246	0.0351644	7.09165e-186	0.00625941	0.00206512	0.00243733	2.5608e-08	0.7959	20	0.0071672
cg19318889	4	MAEA;MAEA	1322082		4	1270251	T	C	0.348842	-0.0065	0.002	0.00115405	-0.823217	0.0220614	9.4182e-301	0.00789585	0.00243869	0.00120479	4.7497e-10	0.982407	20	0.000132935
cg19333194	2	.	188093537		2	188073163	T	C	0.317891	-0.0187	0.0019	7.41429e-23	0.121828	0.0168322	4.55999e-13	-0.153495	0.0263245	5.5138e-09	5.5138e-09	0.516821	20	0.00154321
cg19333462	22	LINC01399	35610114		22	35657381	C	A	0.453075	-0.011	0.002	3.79791e-08	-0.526586	0.0271754	1.2e-83	0.0208893	0.00394808	1.21651e-07	1.71521e-11	0.601542	20	4.80054e-06
cg19356958	18	NPC1	21152169		18	21083738	T	C	0.170527	0.0112	0.0021	9.64261e-08	0.279952	0.0272816	1.05001e-24	0.0400069	0.00845395	2.21959e-06	1.17107e-08	0.0588003	20	0.00327761
cg19389370	11	SBF2	10161484		11	10277058	C	G	0.371805	0.0083	0.0018	4.00522e-06	0.317208	0.0252415	3.21e-36	0.0261658	0.00604444	1.49855e-05	3.6977e-08	0.193575	20	0.0103491
cg19394923	15	PML;PML;PML;PML;PML;PML;PML;PML;PML	74286704		15	74278126	T	C	0.0285543	0.0161	0.0032	4.87292e-07	0.567357	0.0424213	8.53999e-41	0.0283772	0.00602608	2.48854e-06	5.23042e-12	0.979741	20	1.4639e-06
cg19401277	2	.	68225101		2	68222099	G	A	0.102236	0.0094	0.0027	0.000498648	-0.561633	0.0302544	6.32003e-77	-0.0167369	0.00489122	0.000622023	6.9178e-08	0.959466	20	0.0193616
cg19414984	15	TMOD2;TMOD2	52079949		15	52042556	T	C	0.0758786	-0.0216	0.0043	5.08028e-07	-1.44856	0.0739496	1.93998e-85	0.0149114	0.00306452	1.13988e-06	6.30629e-10	0.10514	17	0.000176501
cg19435724	12	.	54387917		12	54388359	G	C	0.15595	-0.0251	0.0028	3.12298e-19	-0.279002	0.0381373	2.56e-13	0.0899635	0.0158726	1.44605e-08	1.44605e-08	0.334939	6	0.00404721
cg19452633	17	HDAC5;HDAC5	42164476		17	42175821	A	C	0.641374	-0.0101	0.0022	4.4132e-06	-0.790486	0.0373622	2.36001e-99	0.012777	0.00284786	7.24019e-06	4.90067e-08	0.560755	20	0.0137161
cg19453964	17	MAPT;MAPT;MAPT;MAPT;MAPT;MAPT;MAPT;MAPT	44038452		17	44126765	A	C	0.0732827	0.0184	0.0025	1.8391e-13	0.279581	0.0364924	1.83999e-14	0.0658128	0.0123996	1.11053e-07	9.22287e-11	0.603941	16	2.58131e-05
cg19459978	17	ANKFY1;ANKFY1;ANKFY1	4111933		17	4187399	C	G	0.376997	0.0122	0.0021	6.26508e-09	0.982418	0.0262891	1.21055e-301	0.0124183	0.00216326	9.4359e-09	1.984e-10	0.996246	20	5.55283e-05
cg19480171	16	ATP2A1;ATP2A1;ATP2A1;ATP2A1;ATP2A1;ATP2A1	28893897		16	28889486	A	C	0.263379	0.0167	0.0017	8.91659e-23	-0.212196	0.0296524	8.3e-13	-0.0787008	0.0136064	7.2894e-09	7.2894e-09	0.437021	20	0.00204016
cg19489554	11	MAPK8IP1	45916624		11	45916781	G	A	0.471246	-0.0062	0.0019	0.00110178	0.625567	0.0264715	1.81998e-123	-0.00991101	0.00306606	0.00122718	4.0266e-08	0.0722242	20	0.0112697
cg19495650	10	JMJD1C	65226682		10	65145565	T	C	0.196286	0.0142	0.0028	3.94841e-07	0.294127	0.0336852	2.51001e-18	0.0482785	0.0110089	1.15772e-05	9.49893e-08	0.221726	20	0.0265857
cg19504234	17	KCNJ12	21297793		17	21284223	G	A	0.291933	0.0148	0.0018	1.99767e-16	0.182753	0.0261237	2.64e-12	0.0809836	0.0151993	9.92424e-08	9.92424e-08			0.0277761
cg19510620	17	GLP2R	9783550		17	9781954	G	A	0.488618	0.007	0.0018	0.000100704	-0.246629	0.026369	8.51998e-21	-0.0283827	0.00790416	0.00032959	8.35029e-08	0.0505559	20	0.0233709
cg19513004	6	HMGA1;HMGA1;HMGA1;HMGA1;HMGA1;HMGA1;HMGA1	34206683		6	34199092	T	C	0.778155	-0.032	0.0029	2.60546e-28	-0.44023	0.0588774	7.59998e-14	0.0726893	0.0117433	6.02185e-10	6.02185e-10	0.160858	10	0.00016854
cg19517686	14	NID2	52536699		14	52537961	C	T	0.126597	0.0135	0.003	6.79535e-06	0.415713	0.0386569	5.68001e-27	0.0324743	0.00782286	3.30723e-05	1.29276e-07	0.0537773	20	0.0361819
cg19539847	11	.	85556037		11	85576813	T	C	0.0804712	-0.0078	0.0026	0.0026998	-0.830035	0.0255674	3.37128e-231	0.00939719	0.00314574	0.00281479	2.5148e-11	0.394074	20	7.03843e-06
cg19571390	12	CRADD	94157676		12	94169652	G	A	0.405152	0.0104	0.002	1.99288e-07	0.592005	0.0205235	5.80739e-183	0.0175674	0.00343281	3.09595e-07	7.49852e-11	0.132121	20	2.09869e-05
cg19590707	17	SLC16A3;SLC16A3;SLC16A3	80189645		17	80143999	A	T	0.11262	-0.0088	0.0023	0.000130196	0.941177	0.0260565	1.07612e-285	-0.00934999	0.00245742	0.000141918	1.26977e-07	0.71036	20	0.0355384
cg19605392	2	.	696745		2	742849	A	G	0.239417	0.0009	0.0022	0.682473	-0.800065	0.0345118	6.86028e-119	-0.00112491	0.0027502	0.68252	4.28658e-09	0.741534	20	0.00119973
cg19619576	17	MIR33B;SREBF1;SREBF1	17718525		17	17715317	G	C	0.414736	-0.009	0.0018	5.73303e-07	0.379345	0.0255992	1.11e-49	-0.0237251	0.00500785	2.16278e-06	1.86231e-11	0.26592	20	5.21226e-06
cg19625088	5	LOC645323	87976156		5	87970352	C	G	0.250599	0.0179	0.0029	6.72552e-10	-0.289928	0.03287	1.14e-18	-0.0617395	0.0122084	4.25567e-07	9.51402e-09	0.133624	11	0.00266279
cg19630374	17	MYO15A	18023558		17	18024013	G	A	0.565895	0.0103	0.0021	9.35407e-07	-0.431967	0.0271656	6.21008e-57	-0.0238444	0.00508749	2.77418e-06	1.25963e-07	0.686799	20	0.0352547
cg19635552	15	LOC145783	57178888		15	57179300	G	A	0.485423	0.0116	0.0021	3.31727e-08	-0.289338	0.0271322	1.50001e-26	-0.0400915	0.00817385	9.34974e-07	1.55731e-07	0.372118	20	0.0435862
cg19635695	10	PDE6C;PDE6C	95372445		10	95349365	T	G	0.328874	0.0125	0.0021	2.64269e-09	0.176054	0.0184707	1.54999e-21	0.0710009	0.0140631	4.44697e-07	5.02238e-08	0.251997	20	0.0140567
cg19683675	5	FGF1;FGF1;FGF1;FGF1	142077712		5	142077715	G	A	0.309305	0.0279	0.004	3.05871e-12	1.30455	0.0621625	8.79014e-98	0.0213867	0.00323112	3.61661e-11	1.61133e-09	0.299657	20	0.000450981
cg19702084	3	NEK4;NEK4	52767388		3	52619792	C	T	0.449481	-0.0059	0.002	0.00317774	-0.560676	0.019627	1.74805e-179	0.010523	0.00358609	0.00334199	3.46245e-10	0.301129	20	9.69073e-05
cg19721150	17	ARHGAP27;ARHGAP27	43475374		17	43749942	G	A	0.739816	-0.017	0.0023	1.45395e-13	0.458207	0.0367473	1.09999e-35	-0.0371011	0.00583517	2.04147e-10	1.13774e-23	0.625016	15	3.18433e-18
cg19746541	3	.	47577906		3	47558184	A	G	0.523562	0.0099	0.002	7.42135e-07	0.477307	0.022627	8.91995e-99	0.0207414	0.00430399	1.44209e-06	4.56873e-10	0.806449	20	0.00012787
cg19770630	5	.	90628601		5	90628789	T	G	0.626797	-0.0093	0.0021	9.48593e-06	-0.491019	0.026838	8.95986e-75	0.0189402	0.00440033	1.67537e-05	6.80642e-08	0.414107	20	0.0190499
cg19774776	1	.	219559454		1	219557635	C	A	0.0834665	-0.0001	0.0029	0.972492	-0.683785	0.0379418	1.30999e-72	0.000146245	0.00424111	0.972492	4.42089e-09	0.764444	20	0.00123732
cg19792802	11	CTSW	65647270		11	65641931	A	T	0.617412	-0.004	0.002	0.0455003	-0.722587	0.0234259	6.4205e-209	0.00553567	0.00277364	0.0459547	3.57919e-14	0.240372	20	1.00175e-08
cg19793303	12	DCP1B	2077585		12	2056515	C	T	0.0255591	0.0077	0.0044	0.0801183	-1.24268	0.10043	3.62998e-35	-0.00619627	0.00357596	0.083139	4.45185e-08			0.0124599
cg19797956	4	GAK	879432		4	906131	G	C	0.286941	0.013	0.0022	3.44001e-09	-0.249346	0.0276824	2.11e-19	-0.0521364	0.0105522	7.78066e-07	2.85563e-09	0.576726	20	0.000799237
cg19822309	19	GIPR	46181546		19	46199363	A	G	0.0828674	-0.0171	0.0027	2.3992e-10	-1.11831	0.0313313	5.05141e-279	0.0152909	0.00245206	4.49111e-10	1.41762e-19	0.257507	20	3.96765e-14
cg19832721	17	KIAA1267	44249866		17	43933171	C	T	0.915136	-0.013	0.0053	0.0141737	-0.563848	0.0410625	6.58001e-43	0.0230559	0.00954848	0.0157521	1.01309e-10	0.140045	4	2.83546e-05
cg19835595	18	SYT4	40848608		18	40717949	C	T	0.3125	-0.0126	0.0019	3.32115e-11	0.242003	0.0294439	2.05001e-16	-0.0520655	0.010088	2.45492e-07	1.62546e-09	0.169218	20	0.000454935
cg19850024	6	.	7315506		6	7316956	C	T	0.129792	-0.0097	0.0025	0.000104456	-1.269	0.0339578	1.21044e-301	0.00764384	0.00198065	0.000113734	3.03079e-08	0.0572928	20	0.0084826
cg19891156	17	SREBF1;SREBF1	17721344		17	17819635	T	C	0.405351	0.0107	0.0021	3.48303e-07	0.957165	0.0256161	1.40656e-301	0.0111788	0.00221428	4.45252e-07	3.35994e-18	0.993219	20	9.40384e-13
cg19893750	5	LOC285593;LOC285593	173008109		5	172997978	A	G	0.32508	0.0114	0.0018	2.3992e-10	-0.247341	0.0268429	3.13e-20	-0.0460902	0.00883065	1.79554e-07	2.60156e-08	0.956767	20	0.00728126
cg19895736	17	WNT9B	44946177		17	44972333	A	G	0.322883	0.0053	0.002	0.00804918	0.406083	0.0214104	3.22006e-80	0.0130515	0.00497294	0.00867746	7.34222e-08	0.785645	20	0.0205495
cg19895742	19	.	18909343		19	18876258	A	G	0.0299521	-0.0085	0.0034	0.0124193	0.649974	0.0380699	2.35003e-65	-0.0130774	0.00528676	0.0133751	1.64401e-08	0.895039	20	0.00460127
cg19933487	16	QPRT	29703339		16	29711343	T	C	0.202875	0.0095	0.0022	1.5732e-05	-0.521582	0.034334	4.02998e-52	-0.0182138	0.00438503	3.27232e-05	4.52861e-09	0.999857	20	0.00126747
cg19950499	5	.	74353590		5	74387434	A	T	0.229832	-0.0098	0.0022	8.40711e-06	0.662409	0.0272805	3.07995e-130	-0.0147945	0.00337664	1.17905e-05	1.38609e-09	0.670014	20	0.000387939
cg19955118	10	LOC84989;JMJD1C	65225999		10	65301725	C	T	0.40615	-0.0129	0.0017	3.24292e-14	-0.156916	0.0216809	4.56999e-13	0.0822096	0.015697	1.62948e-07	1.62948e-07	0.081937	14	0.0456061
cg19962581	7	ZKSCAN5;ZKSCAN5	99103686		7	99171449	T	C	0.241214	-0.0148	0.0025	3.21942e-09	0.761438	0.0309629	1.54001e-133	-0.0194369	0.00337705	8.63453e-09	4.54435e-11	0.252348	20	1.27188e-05
cg19981226	12	.	123927263		12	123733621	G	A	0.557708	0.0195	0.0022	7.74461e-19	0.225177	0.0274286	2.21999e-16	0.0865985	0.014378	1.71204e-09	6.4764e-12	0.205496	20	1.81262e-06
cg19986876	3	PTPN23	47423585		3	47439291	T	C	0.343251	-0.0109	0.002	5.03698e-08	-0.24893	0.0181787	1.10999e-42	0.0437874	0.00864734	4.11228e-07	8.00241e-09	0.846668	20	0.00223972
cg19991899	2	ASAP2;ASAP2	9347943		2	9379868	G	T	0.2498	0.0094	0.002	2.60161e-06	-0.289221	0.0266844	2.26001e-27	-0.0325011	0.0075373	1.6176e-05	2.1698e-08	0.965484	20	0.00607287
cg20006581	22	TOM1;TOM1;TOM1;TOM1;TOM1;TOM1	35712358		22	35663523	T	C	0.438698	-0.0116	0.0018	1.16025e-10	-0.396982	0.025261	1.18999e-55	0.0292205	0.00490065	2.48296e-09	1.36241e-11	0.348198	20	3.81313e-06
cg20011601	12	LOC101927415;TMED2	124067800		12	124116833	A	G	0.460264	0.0052	0.0022	0.0180966	0.277078	0.0258538	8.45998e-27	0.0187673	0.00813082	0.0209899	1.61742e-07	0.109526	20	0.0452684
cg20011947	2	.	424362		2	405155	A	C	0.225639	0.0076	0.0023	0.000951976	-0.419094	0.0293979	4.11998e-46	-0.0181344	0.00563352	0.00128635	9.30365e-08	0.66776	20	0.0260392
cg20015448	3	.	48598715		3	48746427	G	C	0.888778	0.0146	0.0024	1.17709e-09	-0.180018	0.0203753	1e-18	-0.081103	0.0161867	5.42928e-07	2.28767e-10	0.837726	19	6.40275e-05
cg20015657	10	AKR1C3	5149799		10	5009347	G	A	0.303714	-0.0078	0.002	9.61927e-05	0.63273	0.0285013	3.43e-109	-0.0123275	0.00320931	0.000122446	1.27465e-07	0.0781931	20	0.035675
cg20019365	2	PNKD;AAMP;PNKD	219134978		2	219151218	C	A	0.629393	-0.0106	0.0018	3.88801e-09	0.764441	0.0215161	1.76215e-276	-0.0138663	0.00238679	6.26126e-09	1.38502e-08	0.688905	20	0.0038764
cg20036516	17	DRG2	18006550		17	17990634	C	T	0.628594	0.0105	0.0021	5.73303e-07	0.677569	0.0287544	9.02005e-123	0.0154966	0.00316832	1.00272e-06	2.0558e-11	0.903208	20	5.75378e-06
cg20038346	19	YJEFN3	19641678		19	19652982	C	T	0.123602	-0.0154	0.0025	7.27449e-10	-0.431314	0.0272383	1.79001e-56	0.0357048	0.00621938	9.41738e-09	2.72226e-12	0.37949	20	7.61908e-07
cg20059597	17	MGC57346-CRHR1;MGC57346-CRHR1	43726219		17	44103616	T	C	0.086262	0.0171	0.0022	7.6814e-15	0.917528	0.0288887	2.25091e-221	0.018637	0.00246851	4.35501e-14	4.67128e-33	0.530878	15	1.3074e-27
cg20064269	11	CCDC83;CCDC83;CCDC83;CCDC83	85566353		11	85565669	A	G	0.102236	-0.0085	0.0026	0.0010784	-1.12316	0.0300542	1.15149e-301	0.00756795	0.00232374	0.00112679	2.29407e-11	0.823051	20	6.42066e-06
cg20070768	15	STOML1	74285128		15	74284406	G	C	0.498602	0.0114	0.002	1.19807e-08	-0.504367	0.0203046	3.30995e-136	-0.0226026	0.00406843	2.76644e-08	1.25132e-13	0.0813981	20	3.50222e-08
cg20082731	11	KAT5;KAT5;KAT5;KAT5	65478789		11	65389890	C	G	0.378794	0.0043	0.002	0.0315552	-0.543382	0.0286414	2.91001e-80	-0.0079134	0.00370421	0.0326529	3.12765e-10	0.0958264	20	8.7537e-05
cg20092199	4	KIAA1530	1342459		4	1320023	A	G	0.114816	-0.0007	0.003	0.815503	-0.660606	0.0311508	8.2798e-100	0.00105963	0.00454156	0.815514	1.37125e-07	0.460667	20	0.0383786
cg20098710	19	YJEFN3	19640075		19	19652982	C	T	0.123602	-0.0154	0.0025	7.27449e-10	-0.477378	0.029602	1.66e-58	0.0322596	0.00560599	8.691e-09	2.33301e-10	0.586958	20	6.52966e-05
cg20099416	17	MAPT;MAPT;MAPT;MAPT;MAPT;MAPT;LOC100128977;LOC100130148;MAPT;MAPT;MAPT;MAPT;MAPT;MAPT	43971919		17	44056238	G	A	0.0872604	0.0182	0.0024	3.36788e-14	0.982931	0.0268146	3.60336e-294	0.0185161	0.00249338	1.11856e-13	1.10328e-33			3.08788e-28
cg20125920	10	C10orf140	21804624		10	21811487	A	G	0.32508	0.0127	0.0018	1.71912e-12	-0.184792	0.0224333	1.76001e-16	-0.0687259	0.0128253	8.38665e-08	8.38665e-08	0.731824	20	0.0234726
cg20126775	6	DEFB133	49917145		6	49947520	T	C	0.0421326	0.0145	0.0034	2.00166e-05	1.12669	0.0551388	8.3999e-93	0.0128696	0.00308272	2.98314e-05	1.27048e-09	0.231767	20	0.000355584
cg20129909	6	.	81148682		6	81209522	C	A	0.17472	0.0182	0.0035	1.99288e-07	0.384854	0.0502147	1.8e-14	0.0472907	0.01099	1.68461e-05	2.91534e-08	0.66242	20	0.00815949
cg20135002	11	.	47629003		11	47674084	T	A	0.250998	0.0098	0.0021	3.06125e-06	-0.767501	0.0205498	2.69567e-301	-0.0127687	0.00275743	3.64504e-06	3.67338e-16	0.808589	20	1.02811e-10
cg20185755	18	.	20853647		18	20949487	A	G	0.252796	-0.0132	0.0021	3.2635e-10	-0.198213	0.0264467	6.64e-14	0.066595	0.0138275	1.46363e-06	1.3366e-07	0.415603	20	0.037409
cg20186791	2	SNORA70F;COBLL1;COBLL1;COBLL1;COBLL1	165545776		2	165557318	T	C	0.376997	-0.0211	0.0017	2.25624e-35	-0.205332	0.0320511	1.49e-10	0.10276	0.018051	1.24976e-08	1.24976e-08			0.00349785
cg20265403	20	TSHZ2	51648088		20	51198731	A	G	0.127995	-0.0242	0.0025	3.66716e-22	-0.256941	0.0304481	3.21e-17	0.094185	0.0148068	2.00531e-10	4.32709e-12	0.614093	15	1.21107e-06
cg20285224	22	RFPL1S;RFPL1	29838184		22	29857664	T	C	0.139776	-0.0109	0.0025	1.30062e-05	-0.520737	0.0267322	1.63e-84	0.0209319	0.00491967	2.09302e-05	3.91862e-09	0.142462	20	0.00109675
cg20290454	2	.	239692274		2	239683180	T	G	0.419928	0.0099	0.002	7.42135e-07	0.445292	0.0298806	3.18002e-50	0.0222326	0.00473273	2.63196e-06	1.78476e-08	0.382279	20	0.00499519
cg20315057	12	PLEKHA5;PLEKHA5	19282349		12	19295169	A	G	0.528355	0.0092	0.0022	2.89187e-05	-0.509475	0.0345362	2.99001e-49	-0.0180578	0.00448832	5.73911e-05	1.23475e-07	0.469985	20	0.0345584
cg20325177	15	RFX7	56390308		15	56494889	G	A	0.0351438	0.0169	0.0032	1.28305e-07	0.53679	0.0421158	3.3e-37	0.0314834	0.00645287	1.06632e-06	1.11708e-10	0.326217	20	3.1265e-05
cg20326908	10	.	5313249		10	5001188	A	G	0.167332	-0.0113	0.0027	2.84934e-05	0.451152	0.0335344	2.94e-41	-0.025047	0.00626758	6.43458e-05	5.25207e-08	0.0896063	20	0.0146996
cg20343822	15	CASC5;CASC5	40885078		15	40873138	G	A	0.64357	0.0051	0.002	0.0107723	0.828372	0.0221693	1.40667e-301	0.00615665	0.00241999	0.0109565	2.27748e-09	0.135218	20	0.000637424
cg20350657	5	MCC	112768115		5	112915702	C	A	0.154153	-0.0105	0.0021	5.73303e-07	0.340823	0.0266392	1.77001e-37	-0.0308078	0.00661537	3.2085e-06	7.5653e-09	0.905913	20	0.00211738
cg20381985	12	HOXC4;HOXC5;HOXC4;HOXC6;HOXC6	54410662		12	54420098	T	C	0.280751	0.0225	0.002	2.31592e-29	-0.165238	0.026597	5.21e-10	-0.136167	0.0250377	5.37378e-08	5.37378e-08	0.999235	11	0.0150402
cg20393308	17	MGC57346-CRHR1;MGC57346-CRHR1	43728044		17	44100666	C	A	0.0860623	0.0182	0.0024	3.36788e-14	1.0648	0.0312703	3.86528e-254	0.0170924	0.00230917	1.3415e-13	9.1642e-34	0.741777	15	2.56489e-28
cg20401567	17	.	46619555		17	46567529	A	G	0.619609	0.0087	0.002	1.36137e-05	-0.91943	0.0246159	2.43886e-301	-0.00946238	0.00218996	1.55467e-05	2.24039e-11	0.183728	20	6.27043e-06
cg20401945	16	ASPHD1	29912460		16	29910725	G	A	0.401757	0.0112	0.0019	3.75279e-09	0.255638	0.0264136	3.73e-22	0.043812	0.00870245	4.7925e-07	8.99339e-09	0.222923	14	0.00251708
cg20418191	12	NCKAP5L	50185413		12	50192009	C	T	0.674321	0.007	0.0017	3.8276e-05	0.544675	0.0198264	3.76723e-166	0.0128517	0.00315599	4.65791e-05	1.22324e-08	0.0777868	20	0.00342362
cg20438949	16	ATXN2L;ATXN2L;ATXN2L;ATXN2L;ATXN2L;ATXN2L;ATXN2L	28834126		16	28836205	C	T	0.26278	0.0169	0.0019	5.85579e-19	-0.255733	0.0275818	1.83e-20	-0.0660845	0.0102956	1.37445e-10	1.37445e-10	0.539116	20	3.84684e-05
cg20443227	17	MIR6777;MIR33B;SREBF1;SREBF1	17717802		17	17721457	G	A	0.451478	-0.0091	0.0018	4.2914e-07	0.241945	0.0243159	2.51999e-23	-0.0376119	0.00834494	6.57064e-06	9.48419e-10	0.272796	20	0.000265444
cg20449816	11	SLC39A13;SLC39A13	47432366		11	47432303	A	G	0.645767	-0.0094	0.0018	1.76789e-07	0.763114	0.0235946	1.75759e-229	-0.012318	0.00238931	2.53022e-07	2.80692e-11	0.141914	20	7.85604e-06
cg20455463	17	.	17506626		17	17484934	G	A	0.0970447	0.0187	0.0035	9.14929e-08	-0.365726	0.039551	2.31001e-20	-0.0511312	0.0110526	3.72517e-06	6.4267e-08	0.293239	20	0.0179871
cg20456258	4	DGKQ	962124		4	954311	T	C	0.411542	-0.0166	0.002	1.04111e-16	0.501026	0.0235865	3.90013e-100	-0.033132	0.00428571	1.06863e-14	8.16642e-18	0.544562	20	2.28563e-12
cg20463970	19	CRLF1	18712580		19	18787981	A	G	0.664537	-0.007	0.002	0.000465258	0.251226	0.0219345	2.25998e-30	-0.0278634	0.00832437	0.000816314	9.921e-09	0.169784	20	0.0027767
cg20475884	7	CUX1;CUX1;CUX1	101839410		7	101839103	G	C	0.0471246	0.0095	0.004	0.017549	-1.65544	0.0496076	3.65637e-244	-0.00573866	0.00242239	0.0178359	7.97391e-09	0.999242	20	0.00223175
cg20483781	17	MYO15A	18049282		17	18092509	A	G	0.233027	-0.012	0.002	1.97318e-09	-0.843253	0.0225635	1.09526e-301	0.0142306	0.00240214	3.13939e-09	9.40542e-13	0.600626	20	2.6324e-07
cg20495365	4	RGS12;RGS12;RGS12	3371291		4	3498896	A	G	0.194888	0.0044	0.0022	0.0455003	0.46495	0.0292729	8.26996e-57	0.00946338	0.00476906	0.047219	2.50225e-08	0.422591	20	0.00700331
cg20505645	4	.	26314167		4	26300494	A	G	0.586861	-0.0137	0.0018	2.7175e-14	-0.164418	0.0187845	2.08001e-18	0.0833242	0.0145078	9.27879e-09	8.05281e-09	0.407695	20	0.00225383
cg20528036	12	.	98767688		12	98739359	G	A	0.366813	-0.0096	0.002	1.58666e-06	0.598803	0.0267908	1.18001e-110	-0.016032	0.00341615	2.69228e-06	2.37219e-13	0.422291	20	6.63931e-08
cg20543950	15	.	80929325		15	80941513	G	A	0.47524	-0.0066	0.0022	0.0026998	-0.732834	0.0238372	1.50331e-207	0.00900613	0.0030163	0.00282821	4.54833e-08	0.0695798	20	0.0127299
cg20546935	12	TPCN1;TPCN1;TPCN1	113682215		12	113660993	T	C	0.0565096	0.0206	0.0039	1.27745e-07	-0.415158	0.030011	1.59999e-43	-0.0496197	0.0100555	8.03275e-07	1.81103e-09	0.984104	20	0.000506873
cg20561174	9	.	102228922		9	102162570	T	C	0.0455272	-0.0157	0.0027	6.07011e-09	-0.427432	0.0506538	3.22e-17	0.036731	0.00767135	1.68388e-06	5.7938e-08	0.319619	20	0.0162157
cg20567148	7	CUX1;CUX1;CUX1	101463138		7	101739788	C	T	0.482827	0.0117	0.002	4.91573e-09	-0.347953	0.0237114	9.39006e-49	-0.0336252	0.0061878	5.50695e-08	9.90564e-09	0.424377	20	0.0027724
cg20569108	10	MLLT10;MLLT10	21822303		10	21824619	G	A	0.279952	0.0136	0.0019	8.19254e-13	-0.25434	0.0235391	3.26e-27	-0.0534717	0.00896082	2.41237e-09	1.88184e-08	0.961446	20	0.00526692
cg20588986	1	.	26342063		1	26351472	T	C	0.0824681	-0.004	0.0022	0.0690363	-0.577188	0.0326544	6.45989e-70	0.00693015	0.00383169	0.0705072	2.27484e-08	0.424668	20	0.00636685
cg20592084	7	CUX1;CUX1;CUX1;CUX1;CUX1;CUX1;CUX1	101744851		7	101737921	T	G	0.484026	0.0112	0.0018	4.90162e-10	0.78263	0.0244889	4.10765e-224	0.0143107	0.00234312	1.01178e-09	1.44254e-08	0.19908	20	0.0040374
cg20605413	20	PCK1;PCK1	56136167		20	56135934	G	C	0.373802	0.0113	0.0018	3.43446e-10	-0.484322	0.0166834	2.74003e-185	-0.0233316	0.00380244	8.4654e-10	1.68349e-10	0.280251	20	4.71178e-05
cg20605886	10	.	77472147		10	77472128	A	C	0.484425	-0.0114	0.0023	7.17663e-07	0.580514	0.0384405	1.57998e-51	-0.0196378	0.00416995	2.48501e-06	4.43099e-09	0.502403	20	0.00124015
cg20633138	16	.	28295810		16	28555706	A	T	0.329273	0.0155	0.002	9.18925e-15	-0.234647	0.0181814	4.16999e-38	-0.0660567	0.00994215	3.05075e-11	4.4063e-12	0.995595	20	1.23324e-06
cg20655350	2	GPBAR1;GPBAR1;GPBAR1	219124263		2	219142492	A	G	0.476438	-0.0102	0.0019	7.94289e-08	-0.420558	0.0171322	4.56005e-133	0.0242535	0.00462458	1.56729e-07	1.23485e-08	0.366996	20	0.0034561
cg20668221	2	.	67921775		2	67951861	G	A	0.332668	-0.0092	0.0018	3.20269e-07	0.616331	0.0231548	4.22005e-156	-0.014927	0.00297386	5.18295e-07	1.05378e-11	0.998574	20	2.94932e-06
cg20705882	22	TOM1;TOM1;TOM1;TOM1;TOM1;TOM1	35695066		22	35712614	T	C	0.461861	-0.0102	0.002	3.39653e-07	0.798222	0.0213586	1.09531e-301	-0.0127784	0.00252879	4.34546e-07	1.78221e-10	0.191915	20	4.98806e-05
cg20714476	17	MYO15A	18032033		17	18043106	A	G	0.172324	-0.0093	0.0018	2.38306e-07	-0.26051	0.0228703	4.65001e-30	0.0356992	0.00758708	2.5354e-06	1.36448e-09	0.145233	20	0.000381891
cg20759047	18	CABLES1;CABLES1;CABLES1	20735693		18	20728049	G	A	0.804313	0.0143	0.0024	2.54823e-09	-0.750704	0.0281683	1.76001e-156	-0.0190488	0.00327592	6.07133e-09	5.5352e-10	0.485026	20	0.00015492
cg20761646	5	FGFR4;FGFR4;FGFR4;FGFR4	176516885		5	176519287	A	G	0.899361	0.0123	0.0024	2.97538e-07	-0.327681	0.0326277	9.85998e-24	-0.0375365	0.00822273	4.99567e-06	1.47969e-08	0.244672	15	0.00414137
cg20783806	2	.	419684		2	419382	A	G	0.65016	-0.0076	0.0021	0.000295689	0.581513	0.0250363	2.44002e-119	-0.0130694	0.00365484	0.000349024	3.34067e-08	0.797786	20	0.00934989
cg20784315	2	.	27028349		2	27066103	T	G	0.250399	-0.0082	0.0018	5.22473e-06	-0.249298	0.0215813	7.24998e-31	0.0328924	0.00776146	2.25612e-05	2.38437e-08	0.261331	20	0.0066734
cg20804211	16	CLN3;CLN3;CLN3;CLN3;CLN3;CLN3;CLN3;CLN3;CLN3;CLN3;CLN3;CLN3	28495340		16	28565489	A	G	0.167133	0.0148	0.0019	6.72889e-15	0.271648	0.0303018	3.11002e-19	0.0544823	0.00926583	4.1048e-09	1.06615e-12	0.377177	20	2.98395e-07
cg20832320	3	APEH	49712339		3	49702484	C	T	0.196885	-0.0042	0.0022	0.0562504	-0.48253	0.0227386	6.13995e-100	0.00870412	0.00457771	0.0572481	2.76017e-12	0.969641	20	7.72518e-07
cg20840174	17	MAPT;MAPT;MAPT;MAPT;MAPT;MAPT	44087784		17	44087500	G	A	0.650759	0.0169	0.002	2.91303e-17	0.153885	0.0138405	1.02e-28	0.109822	0.0163242	1.72505e-11	2.13665e-18	0.0990578	15	5.98007e-13
cg20853943	2	.	49082301		2	48966146	C	T	0.306709	0.0109	0.0018	1.39934e-09	0.163096	0.021849	8.35002e-14	0.0668318	0.0142113	2.56707e-06	1.25589e-08	0.33938	11	0.00351498
cg20867662	10	PARD3;PARD3;PARD3;PARD3;PARD3;PARD3;PARD3;PARD3;PARD3;PARD3;PARD3	35058987		10	35052646	C	G	0.314497	-0.0055	0.0022	0.0124193	0.690156	0.0218405	3.71091e-219	-0.00796921	0.00319765	0.012695	4.16973e-08	0.381987	20	0.0116703
cg20871528	15	MAPKBP1;MAPKBP1;MAPKBP1;MAPKBP1;MAPKBP1	42091826		15	42091212	G	A	0.702676	0.0117	0.0019	7.37183e-10	-0.4283	0.0292005	1.04001e-48	-0.0273173	0.00481124	1.36428e-08	7.07844e-11	0.554852	20	1.98112e-05
cg20887711	4	KIAA1530	1340912		4	1322096	T	G	0.783347	0.0077	0.0021	0.000245733	0.818698	0.0219072	1.15149e-301	0.00940518	0.00257737	0.000263115	3.8813e-09	0.446483	20	0.0010863
cg20888402	2	DNAJC27	25195556		2	25196266	C	G	0.162141	0.0206	0.0022	7.70386e-21	-0.192417	0.0274904	2.57e-12	-0.107059	0.0190964	2.06776e-08	2.06776e-08	0.0793337	5	0.00578728
cg20888499	2	.	426252		2	410948	A	G	0.310903	0.0077	0.0021	0.000245733	-0.457805	0.0250973	2.43e-74	-0.0168194	0.00467886	0.000324688	1.29868e-07	0.912178	20	0.0363476
cg20891006	17	MGC57346-CRHR1;MGC57346-CRHR1	43833867		17	44018519	C	T	0.162939	0.0172	0.0024	7.68458e-13	0.340026	0.0368476	2.76002e-20	0.0505844	0.0089369	1.51224e-08	1.00375e-14	0.748506	9	2.80932e-09
cg20900103	17	TOM1L2;TOM1L2	17764262		17	17747289	G	A	0.392772	-0.0098	0.0018	5.19673e-08	-0.358248	0.020228	3.47999e-70	0.0273554	0.00525651	1.94946e-07	1.35622e-10	0.522763	20	3.7958e-05
cg20931705	2	.	101042998		2	101001859	T	G	0.496006	-0.0117	0.0018	8.032e-11	0.27034	0.0223615	1.2e-33	-0.0432788	0.00755964	1.03443e-08	1.0469e-07	0.886714	20	0.0293007
cg20935731	17	.	44989301		17	44972333	A	G	0.322883	0.0053	0.002	0.00804918	0.564958	0.0227024	1.07005e-136	0.00938123	0.0035601	0.00841121	2.82254e-08	0.263086	20	0.00789976
cg20948441	11	SIPA1;SIPA1	65413812		11	65405600	T	G	0.15615	-0.014	0.0024	5.43309e-09	-0.640226	0.0369256	2.41997e-67	0.0218673	0.00395515	3.22417e-08	7.98799e-11	0.481661	20	2.23569e-05
cg20962960	7	DDC;DDC;DDC;DDC;DDC;DDC;DDC	50611687		7	50618876	C	T	0.414736	-0.0094	0.0018	1.76789e-07	-0.281436	0.0284136	3.96002e-23	0.0334001	0.00723026	3.84675e-06	2.68524e-08	0.66664	20	0.00751547
cg21006301	16	SH2B1;SH2B1;SH2B1;SH2B1;SH2B1;SH2B1;SH2B1;SH2B1;SH2B1;SH2B1;SH2B1	28875220		16	28871191	G	C	0.186502	0.0168	0.0019	9.39317e-19	-0.22229	0.0275126	6.5e-16	-0.075577	0.0126711	2.45368e-09	2.45368e-09	0.959413	20	0.000686739
cg21011913	17	POLR2A	7392218		17	7402600	C	T	0.740016	-0.0074	0.0021	0.00042539	0.817462	0.0288252	6.42724e-177	-0.00905241	0.00258868	0.000470667	2.46417e-10	0.656624	20	6.89675e-05
cg21020018	17	WNT9B	44950616		17	44967722	C	G	0.179313	-0.0068	0.0018	0.000158234	-0.623859	0.0215322	1.42955e-184	0.0108999	0.00290969	0.000179628	1.06927e-11	0.514014	20	2.99269e-06
cg21020221	17	SREBF1;SREBF1	17721180		17	17926605	T	C	0.582268	0.0115	0.0021	4.3458e-08	0.979826	0.026216	9.91051e-301	0.0117368	0.00216612	6.01553e-08	2.24496e-15	0.65619	20	6.28323e-10
cg21038264	4	CPLX1	780856		4	783036	G	C	0.294928	-0.008	0.0023	0.000504679	-0.953948	0.02553	1.40664e-301	0.0083862	0.00242146	0.000533616	2.90386e-09	0.180414	20	0.000812736
cg21043657	12	SYT10	33590837		12	33593127	C	T	0.795128	0.009	0.0018	5.73303e-07	-0.619978	0.0365574	1.64999e-64	-0.0145166	0.00302688	1.61942e-06	9.37075e-10	0.143472	20	0.00026227
cg21055139	2	PNKD;TMBIM1	219151631		2	219150211	G	A	0.408946	0.0105	0.002	1.52099e-07	0.720436	0.0216239	2.21546e-243	0.0145745	0.00281035	2.1485e-07	4.71005e-08	0.319962	20	0.0131825
cg21063729	17	DHRS11	34947810		17	34961051	T	C	0.29373	-0.0149	0.002	9.33402e-14	-0.233403	0.0257726	1.35e-19	0.0638381	0.0110957	8.74643e-09	8.74643e-09	0.0685882	19	0.00244796
cg21082028	17	.	46659993		17	46648679	T	G	0.111621	-0.0124	0.0025	7.04932e-07	-0.37936	0.0264515	1.20001e-46	0.0326866	0.00697303	2.76454e-06	7.35396e-08	0.282996	20	0.0205823
cg21086329	2	.	119521715		2	119526970	T	C	0.160144	0.0135	0.0022	8.44318e-10	-0.557013	0.0313018	7.74007e-71	-0.0242364	0.00417788	6.58682e-09	9.2095e-15	0.115479	20	2.57756e-09
cg21091611	1	PIK3C2B	204420308		1	204403856	C	T	0.404353	-0.0108	0.0021	2.70591e-07	-0.947603	0.0253675	2.09908e-301	0.0113972	0.00223702	3.49111e-07	6.14603e-09	0.737631	20	0.00172016
cg21096907	4	.	3308444		4	3498896	A	G	0.194888	0.0044	0.0022	0.0455003	0.393545	0.028536	2.87999e-43	0.0111804	0.00564869	0.0477828	6.64215e-08	0.466222	20	0.0185901
cg21109656	10	.	5313356		10	5001188	A	G	0.167332	-0.0113	0.0027	2.84934e-05	0.422158	0.0364622	5.33002e-31	-0.0267672	0.00680074	8.28752e-05	8.34192e-08	0.185524	20	0.0233475
cg21110337	12	TPCN1;TPCN1	113671028		12	113678391	A	G	0.0555112	0.0204	0.0039	1.68806e-07	-1.17733	0.0352693	2.57557e-244	-0.0173274	0.00335301	2.36981e-07	3.04872e-10	0.989847	20	8.53279e-05
cg21126161	1	LOC101928650	170487680		1	170513186	T	G	0.317692	-0.0192	0.0021	6.08237e-20	0.143991	0.022547	1.7e-10	-0.133342	0.0254687	1.64523e-07	1.64523e-07	0.175935	14	0.0460469
cg21126969	3	SFMBT1;SFMBT1;SFMBT1	53030684		3	53048960	A	G	0.0569089	-0.0153	0.0033	3.54592e-06	-1.39675	0.0763507	9.24994e-75	0.010954	0.00243731	6.98073e-06	4.28327e-08	0.476978	20	0.0119881
cg21146537	22	TOM1;TOM1;TOM1;TOM1;TOM1;TOM1;TOM1	35695301		22	35658022	A	G	0.453075	-0.0119	0.0018	3.81446e-11	0.692831	0.0209363	3.83603e-240	-0.0171759	0.00264937	8.99138e-11	2.474e-12	0.103175	20	6.92425e-07
cg21158502	5	.	74348187		5	74350535	A	G	0.235024	-0.0116	0.0028	3.43006e-05	0.689861	0.0284315	4.71006e-130	-0.016815	0.00411753	4.4313e-05	3.47386e-15	0.846579	20	9.72267e-10
cg21189440	2	LOC101060091	114612769		2	114612860	C	T	0.0421326	-0.0114	0.0037	0.00206251	-0.431541	0.036586	4.13001e-32	0.026417	0.00886161	0.00287256	8.34702e-08	0.998294	20	0.0233617
cg21198880	2	.	423400		2	400979	C	A	0.359026	0.0088	0.0022	6.33425e-05	-0.466355	0.0272125	7.79001e-66	-0.0188697	0.00484423	9.80764e-05	3.74056e-08	0.984733	20	0.0104691
cg21214508	17	KIAA1267	44248233		17	44126765	A	C	0.0732827	0.0184	0.0025	1.8391e-13	-0.441885	0.0331242	1.34999e-40	-0.0416398	0.00646151	1.1615e-10	2.81106e-10	0.50508	8	7.86763e-05
cg21230309	3	ITIH4;ITIH4	52861574		3	52886241	A	G	0.246605	0.0052	0.0023	0.0237673	0.736976	0.0202585	9.29181e-290	0.00705586	0.00312688	0.0240383	1.49639e-15	0.168853	20	4.18812e-10
cg21242002	4	C4orf44	3265080		4	3263776	T	C	0.241414	-0.0091	0.0018	4.2914e-07	-0.296466	0.0189281	2.72003e-55	0.0306949	0.00637997	1.50071e-06	4.70614e-08	0.0632197	20	0.0131716
cg21249708	12	.	123601893		12	123640664	A	C	0.633786	0.0163	0.0023	1.37093e-12	-0.220538	0.0296386	9.99999e-14	-0.0739102	0.0144024	2.86981e-07	9.43475e-11	0.133852	20	2.64061e-05
cg21250253	3	IL20RB	136701582		3	136692087	G	A	0.668331	0.0096	0.002	1.58666e-06	-0.725906	0.0252644	1.50366e-181	-0.0132249	0.00279336	2.19716e-06	1.2024e-09	0.676664	20	0.000336529
cg21266975	18	EMILIN2	2846181		18	2846499	C	T	0.440096	-0.0161	0.0019	2.37751e-17	-0.585071	0.0270318	6.94989e-104	0.027518	0.00348748	3.00936e-15	3.51518e-15	0.27652	6	9.83831e-10
cg21289044	11	.	47889675		11	47696214	T	A	0.351038	-0.0155	0.0019	3.40914e-16	-0.264326	0.0259815	2.6e-24	0.0586397	0.00921363	1.95992e-10	2.16946e-10	0.168055	20	6.07192e-05
cg21304234	4	.	839646		4	827585	C	T	0.330072	0.0065	0.0022	0.0031313	-0.419102	0.0260793	4.11994e-58	-0.0155094	0.0053373	0.00366265	5.81659e-08	0.0756202	20	0.0162795
cg21312906	16	SLC5A11;SLC5A11;SLC5A11;SLC5A11;SLC5A11	24857529		16	24702978	A	G	0.874002	0.0126	0.0023	4.29527e-08	-1.00646	0.027882	2.51925e-285	-0.0125191	0.00231141	6.0865e-08	2.73163e-14	0.280084	20	7.64531e-09
cg21327887	17	MAPT;MAPT;MAPT;MAPT;MAPT;MAPT;LOC100128977;LOC100130148;MAPT;MAPT;MAPT;MAPT;MAPT;MAPT	43971928		17	43740967	T	C	0.0860623	0.0182	0.0024	3.36788e-14	1.02231	0.0273527	9.90902e-301	0.0178028	0.00239546	1.07049e-13	5.83994e-34	0.984233	12	1.63449e-28
cg21342728	22	MCHR1	41075673		22	41074773	A	G	0.618411	0.0065	0.002	0.00115405	0.616718	0.0188145	1.18055e-235	0.0105397	0.00325887	0.00122009	2.24833e-08	0.251597	20	0.00629265
cg21353317	16	PAM16;CORO7-PAM16	4396171		16	4402158	G	A	0.153754	0.0212	0.0038	2.41978e-08	-0.374156	0.0388578	6.03999e-22	-0.0566609	0.0117378	1.38451e-06	2.58951e-08	0.0629297	10	0.00724753
cg21367232	15	SCAMP2	75166300		15	75281132	T	C	0.193091	0.0081	0.0018	6.79535e-06	0.889464	0.0241199	1.08718e-297	0.00910661	0.0020387	7.93741e-06	1.86708e-08	0.348547	20	0.00522561
cg21368532	16	SLC5A11;SLC5A11;SLC5A11;SLC5A11;SLC5A11	24857080		16	24830750	C	T	0.132188	-0.0152	0.0025	1.20183e-09	0.520692	0.0389622	9.80996e-41	-0.0291919	0.00527484	3.12689e-08	2.09604e-11	0.41553	20	5.86642e-06
cg21381354	11	BDNF-AS;BDNF-AS;BDNF-AS;BDNF-AS;BDNF-AS	27602211		11	27505954	T	C	0.746605	-0.0151	0.002	4.35258e-14	0.205197	0.0285385	6.46998e-13	-0.0735878	0.0141331	1.92136e-07	2.00759e-08	0.724894	14	0.00561886
cg21387465	2	EFR3B	25264637		2	25254735	G	T	0.161542	0.0218	0.0024	1.05299e-19	0.440062	0.0284289	4.78006e-54	0.0495385	0.00632341	4.72067e-15	8.27482e-25	0.140475	20	2.31596e-19
cg21408915	11	.	69286231		11	69286205	T	C	0.864018	-0.0127	0.0026	1.03631e-06	0.496129	0.0277775	2.37997e-71	-0.0255982	0.00543302	2.45783e-06	4.59779e-08	0.0811238	13	0.0128683
cg21426801	20	EYA2;EYA2	45813507		20	45815352	G	C	0.298323	0.0113	0.002	1.60448e-08	0.372298	0.0264411	5.01998e-45	0.030352	0.0057884	1.57479e-07	2.32364e-09	0.291196	20	0.000650342
cg21467936	17	KANSL1	44292791		17	44762589	A	G	0.361422	0.0153	0.0023	2.88795e-11	-0.436094	0.0337037	2.71001e-38	-0.0350842	0.00593028	3.29657e-09	2.61646e-19	0.266465	9	7.32297e-14
cg21478181	3	.	33818054		3	33882544	A	G	0.330471	0.0111	0.0022	4.52445e-07	0.780183	0.0328417	9.55008e-125	0.0142274	0.00288275	7.99994e-07	1.21327e-07	0.36338	20	0.0339572
cg21496200	1	.	114927372		1	115011484	C	T	0.295327	-0.012	0.0019	2.68786e-10	-0.300115	0.029534	2.94002e-24	0.0399847	0.00745409	8.13422e-08	9.81544e-09	0.108794	20	0.00274716
cg21497139	3	.	16852000		3	16851755	A	G	0.375599	0.0093	0.0019	9.84374e-07	-0.305369	0.0242055	1.73002e-36	-0.030455	0.00667388	5.03544e-06	8.91551e-09	0.345724	20	0.00249528
cg21504240	17	KCNJ12	21279303		17	21284223	G	A	0.291933	0.0148	0.0018	1.99767e-16	-0.2703	0.0234251	8.40004e-31	-0.054754	0.00817695	2.13997e-11	1.1298e-13	0.617371	20	3.1621e-08
cg21533727	7	CDK5;CDK5;SLC4A2	150756392		7	150755205	C	G	0.334465	0.0123	0.0022	2.25884e-08	-0.39004	0.0252655	9.13994e-54	-0.0315352	0.00599896	1.46595e-07	5.04989e-08	0.201147	20	0.0141337
cg21566177	5	.	173312866		5	173303392	T	G	0.118011	0.0192	0.0022	2.60887e-18	-0.897386	0.0261694	1.05421e-257	-0.0213955	0.00252972	2.72795e-17	2.78543e-17	0.397506	20	7.7959e-12
cg21570209	19	FOXA3;SYMPK	46367987		19	46325483	C	T	0.290735	0.0088	0.0021	2.7837e-05	-0.323611	0.0277352	1.86e-31	-0.0271931	0.0068951	8.01878e-05	1.02864e-07	0.350328	20	0.0287896
cg21578847	12	.	33728438		12	33734170	C	T	0.382588	-0.0134	0.002	2.0842e-11	0.289344	0.0235198	8.81998e-35	-0.0463117	0.00787083	4.00559e-09	3.18023e-11	0.260913	20	8.90085e-06
cg21590108	8	.	23609057		8	23609098	C	T	0.244609	-0.0184	0.0021	1.91978e-18	0.244459	0.0185893	1.68999e-39	-0.0752682	0.0103225	3.06174e-13	1.54991e-14	0.943679	20	4.33791e-09
cg21590833	11	ST5	8885181		11	8886260	G	A	0.568091	-0.0077	0.0018	1.88768e-05	0.500207	0.0257647	5.82995e-84	-0.0153936	0.00368483	2.94641e-05	1.97754e-08	0.112846	20	0.00553475
cg21593300	12	.	98686407		12	98739359	G	A	0.366813	-0.0096	0.002	1.58666e-06	0.789143	0.0296746	8.12977e-156	-0.0121651	0.00257535	2.31626e-06	5.2903e-10	0.0637855	20	0.000148066
cg21599490	17	MAPT;MAPT;MAPT;MAPT;MAPT;MAPT;MAPT;MAPT	43998761		17	44170238	A	G	0.086262	0.0181	0.0024	4.64003e-14	0.845299	0.0235634	7.94405e-282	0.0214125	0.0029013	1.5789e-13	9.10455e-32			2.54819e-26
cg21609407	16	DOC2A;DOC2A;DOC2A;DOC2A;DOC2A;DOC2A	30023736		16	30000901	A	G	0.350439	0.0165	0.0018	4.87871e-20	0.193332	0.0278233	3.69e-12	0.0853454	0.0154124	3.06903e-08	3.06903e-08	0.487556	12	0.00858964
cg21615663	16	IQCK;C16orf88	19727911		16	19727998	G	A	0.307109	-0.01	0.0022	5.48168e-06	-0.226628	0.0147724	4.04998e-53	0.0441252	0.0101247	1.31147e-05	7.41656e-10	0.298514	20	0.000207575
cg21620606	4	KIAA1530	1342894		4	1324994	C	G	0.205272	0.0063	0.002	0.0016327	0.528587	0.0250024	3.31e-99	0.0119186	0.00382544	0.00183567	8.71897e-11	0.0669456	20	2.44027e-05
cg21628539	4	IDUA;SLC26A1;SLC26A1;SLC26A1	987906		4	970839	C	T	0.883986	-0.0077	0.0024	0.00133507	-0.981894	0.0286107	4.0739e-258	0.00784199	0.00245491	0.00140119	5.64424e-09	0.0878825	20	0.00157972
cg21632964	6	.	33129033		6	33127774	A	C	0.109425	-0.0066	0.0032	0.0391602	-0.842847	0.0450144	3.15999e-78	0.0078306	0.00381962	0.0403547	1.15477e-07	0.134982	13	0.0323199
cg21638712	11	HMBS;HMBS	118958129		11	118954066	C	T	0.402756	0.0145	0.002	4.16772e-13	0.647782	0.0249335	8.23965e-149	0.0223841	0.00320542	2.88536e-12	5.15894e-10	0.456083	20	0.000144389
cg21658932	4	NOP14;NOP14;NOP14;GRK4;GRK4;GRK4;GRK4	2966225		4	2961713	A	T	0.323482	-0.0109	0.0022	7.24996e-07	0.71258	0.0190813	3.13226e-301	-0.0152965	0.00311443	9.03785e-07	6.62812e-13	0.995882	20	1.85509e-07
cg21698914	12	.	26471733		12	26457650	T	A	0.233626	0.0266	0.0022	1.17974e-33	-0.329748	0.0237694	9.25997e-44	-0.0806677	0.00885011	7.87589e-20	1.32101e-17	0.277939	20	3.69726e-12
cg21707187	12	.	54345862		12	54342684	C	A	0.661142	-0.0282	0.002	3.7977e-45	0.186935	0.0322286	6.62e-09	-0.150855	0.0281227	8.13311e-08	8.13311e-08			0.022763
cg21710443	3	EEFSEC	128055577		3	128043004	C	G	0.169529	-0.0137	0.003	4.95541e-06	-0.85039	0.0369702	4.44996e-117	0.0161103	0.00359665	7.49079e-06	8.15291e-09	0.563464	20	0.00228185
cg21715751	19	LOC80054	33795390		19	33794490	C	G	0.130591	-0.0252	0.0029	3.63541e-18	0.271263	0.0331057	2.53e-16	-0.0928988	0.0155831	2.49929e-09	2.49929e-09	0.779664	8	0.000699502
cg21742876	3	ITIH1;ITIH1;ITIH1;ITIH1	52817404		3	52817778	A	G	0.28774	-0.0038	0.0018	0.0347628	-0.418344	0.0186031	5.46011e-112	0.00908343	0.0043216	0.0355647	2.40514e-10	0.0514122	20	6.73153e-05
cg21743826	4	SLC26A1	976412		4	923324	C	G	0.0501198	-0.0021	0.0051	0.680512	-1.57355	0.0685499	1.31999e-116	0.00133456	0.0032416	0.68056	1.00348e-08	0.0894906	20	0.00280854
cg21757127	19	.	18525886		19	18622839	T	C	0.205471	-0.0106	0.0024	1.00235e-05	0.487344	0.0230623	4.07005e-99	-0.0217506	0.00503107	1.53749e-05	6.31137e-09	0.600174	20	0.00176643
cg21780393	17	.	46618919		17	46566890	C	T	0.157348	-0.0093	0.0023	5.2664e-05	1.12782	0.0301853	1.55467e-301	-0.00824603	0.00205125	5.81967e-05	4.29562e-09	0.276666	20	0.00120226
cg21790314	4	DGKQ	955469		4	960713	A	G	0.341853	-0.0166	0.002	1.04111e-16	0.163897	0.0151947	3.99003e-27	-0.101283	0.0153973	4.76918e-11	7.98227e-12	0.171273	20	2.23409e-06
cg21798873	16	HMOX2;HMOX2;HMOX2	4526926		16	4572151	G	A	0.115415	0.0158	0.0051	0.00194806	-1.34611	0.0614392	2.10001e-106	-0.0117375	0.00382637	0.0021584	8.50235e-10	0.234381	20	0.000237965
cg21801406	1	AGBL4	50459260		1	50514389	T	C	0.403554	-0.0116	0.0018	1.16025e-10	-0.30773	0.0256865	4.51003e-33	0.0376954	0.00664186	1.38346e-08	6.6627e-13	0.0804172	20	1.86476e-07
cg21821767	17	GLP2R	9769170		17	9776970	C	T	0.101637	0.0108	0.0021	2.70591e-07	0.291586	0.0287756	3.93999e-24	0.0370388	0.00807647	4.5179e-06	3.56456e-08	0.489987	20	0.00997652
cg21827317	3	.	136751795		3	136715468	T	C	0.254992	-0.0072	0.0018	6.33425e-05	-1.03691	0.0277821	6.97525e-301	0.00694371	0.00174587	6.97245e-05	5.85406e-10	0.37673	20	0.000163844
cg21834420	4	CLOCK;CLOCK	56412126		4	56346411	A	G	0.229233	0.0125	0.0022	1.3327e-08	-0.60066	0.0324145	1.16996e-76	-0.0208104	0.00383094	5.56635e-08	1.16149e-08	0.0737138	20	0.00325078
cg21841963	12	.	54388539		12	54384792	C	G	0.278554	-0.0212	0.0025	2.25194e-17	-0.334167	0.0356974	7.88999e-21	0.0634413	0.0100945	3.28399e-10	3.28399e-10	0.687614	6	9.19126e-05
cg21844038	16	FAM100A	4665248		16	4675414	G	A	0.151757	0.0088	0.0026	0.000712781	0.754767	0.0306072	2.89002e-134	0.0116592	0.00347707	0.000798891	1.05609e-07	0.0665841	20	0.0295579
cg21859562	1	.	170344621		1	170320751	A	T	0.723043	0.0273	0.002	2.01879e-42	-0.118621	0.0204382	6.47999e-09	-0.230145	0.0430893	9.23766e-08	9.23766e-08			0.0258544
cg21861639	3	GNAT1;GNAT1	50227637		3	50228767	T	G	0.407149	-0.0104	0.002	1.99288e-07	0.306496	0.0250099	1.58e-34	-0.0339319	0.0070885	1.6938e-06	5.63829e-10	0.0654003	20	0.000157805
cg21881798	11	C11orf17;C11orf17;ST5	8931708		11	9035027	A	G	0.241613	0.0074	0.0019	9.83054e-05	0.931284	0.0249297	1.99657e-301	0.00794602	0.00205125	0.000107178	4.14204e-15	0.0594503	20	1.15928e-09
cg21890874	5	MCC;MCC	112533734		5	112533724	C	T	0.510982	-0.0121	0.0021	8.31699e-09	-0.681662	0.0221073	9.11368e-209	0.0177507	0.00313403	1.48002e-08	3.9301e-12	0.379717	20	1.09996e-06
cg21926612	6	PACRG;PACRG;PACRG;PACRG;PARK2;PARK2;PARK2	163149169		6	162978032	G	T	0.067492	-0.0125	0.0027	3.6632e-06	1.19432	0.0327329	1.78378e-291	-0.0104662	0.00227882	4.37326e-06	9.29792e-10	0.377698	20	0.000260231
cg21926883	2	LONRF2	100939477		2	100954270	A	G	0.575479	-0.0118	0.0018	5.54351e-11	-0.652464	0.0289535	1.89007e-112	0.0180853	0.00287314	3.0816e-10	4.24881e-15	0.932802	20	1.18916e-09
cg21932137	11	LOC102724784;ST5;ST5;ST5	8797532		11	8815599	C	G	0.256589	-0.013	0.0019	7.80377e-12	0.675842	0.0221457	1.50258e-204	-0.0192353	0.0028811	2.44936e-11	8.13982e-16	0.849871	20	2.27818e-10
cg21972641	12	.	54209903		12	54342684	C	A	0.661142	-0.0282	0.002	3.7977e-45	0.20766	0.0302641	6.81e-12	-0.135799	0.0220102	6.83708e-10	8.42233e-09			0.00235725
cg21972903	1	EIF4G3;EIF4G3;EIF4G3;EIF4G3	21501248		1	21448792	C	T	0.318091	-0.0061	0.002	0.00228841	0.465896	0.0210397	1.2e-108	-0.0130931	0.00433333	0.00251547	1.22278e-07	0.927298	20	0.0342232
cg22032709	12	CAMKK2;CAMKK2;CAMKK2;CAMKK2;CAMKK2	121677269		12	121682207	A	G	0.0565096	0.0144	0.0028	2.70591e-07	1.22427	0.0327634	1.33788e-301	0.0117621	0.00230863	3.49054e-07	2.83417e-10	0.27525	20	7.93229e-05
cg22033316	17	SLC25A19;SLC25A19;SLC25A19	73271766		17	73271758	G	A	0.840855	0.0141	0.0026	5.85818e-08	-0.8217	0.0330831	3.53016e-136	-0.0171595	0.00323872	1.16915e-07	5.67596e-12	0.428515	20	1.58859e-06
cg22056425	9	PHF2	96344590		9	96345328	G	A	0.303714	-0.0048	0.0019	0.0115266	0.803459	0.0214995	1.15155e-301	-0.00597417	0.00237017	0.0117167	1.12568e-09	0.24576	20	0.000315057
cg22070243	2	CYBRD1;CYBRD1	172378774		2	172381487	A	G	0.0952476	0.013	0.0025	1.99288e-07	0.630306	0.0295	2.75002e-101	0.0206249	0.0040821	4.36019e-07	1.6204e-08	0.473382	20	0.00453518
cg22071191	3	.	135954970		3	136055459	C	T	0.114617	-0.014	0.0022	1.97032e-10	-0.391204	0.0309387	1.2e-36	0.035787	0.0062957	1.31313e-08	1.09295e-10	0.086849	20	3.05896e-05
cg22071951	2	TMEM18	677898		2	668618	C	T	0.0786741	0.0068	0.0027	0.011785	-0.48522	0.041238	5.82004e-32	-0.0140143	0.00569053	0.0137882	5.36776e-11	0.143789	20	1.50233e-05
cg22077406	15	.	80954695		15	80950125	C	T	0.461861	-0.0077	0.0022	0.000465258	-0.549899	0.0213246	1.23999e-146	0.0140026	0.00403742	0.000523956	6.13829e-09	0.202486	20	0.00171799
cg22106051	15	RPUSD2	40862171		15	40796350	T	C	0.175919	-0.0068	0.0021	0.00120331	0.655167	0.0249313	3.34007e-152	-0.010379	0.00322953	0.00130996	5.55243e-08	0.396535	20	0.0155402
cg22116239	17	SREBF1;SREBF1	17741676		17	17638813	A	G	0.0215655	0.0134	0.0044	0.00232329	-1.22115	0.0505655	7.48002e-129	-0.0109732	0.00363169	0.00251506	1.82969e-10	0.824542	20	5.12094e-05
cg22130713	20	.	24853268		20	24852373	G	A	0.21246	-0.0098	0.0022	8.40711e-06	0.920299	0.0327708	1.58414e-173	-0.0106487	0.00242041	1.0848e-05	1.22161e-08	0.219462	20	0.00341906
cg22143184	16	.	29713945		16	29698710	T	C	0.179912	0.0107	0.002	8.79542e-08	-0.388844	0.0261427	4.86999e-50	-0.0275175	0.00546606	4.79739e-07	1.50289e-12	0.998265	20	4.20629e-07
cg22153994	17	ARHGAP27;ARHGAP27	43484399		17	43484598	T	G	0.13778	0.0158	0.0025	2.61563e-10	-0.282759	0.0283674	2.10999e-23	-0.055878	0.0104689	9.42182e-08	1.36143e-11	0.390605	20	3.81038e-06
cg22175849	15	NEO1;NEO1;NEO1	73375404		15	73346548	G	C	0.209265	0.0098	0.002	9.58367e-07	-0.188957	0.0198708	1.92e-21	-0.0518636	0.011907	1.32621e-05	3.95354e-09	0.341008	20	0.00110652
cg22183077	18	NPC1	21165427		18	21165409	C	T	0.341454	-0.0129	0.002	1.1185e-10	-0.787068	0.0322734	2.31997e-131	0.0163899	0.00262845	4.50056e-10	2.17711e-13	0.185158	20	6.09333e-08
cg22189070	1	MTFR1L;MTFR1L;MTFR1L;MTFR1L;MTFR1L;MTFR1L	26146416		1	26149183	G	A	0.826677	0.0117	0.0024	1.08809e-06	1.14231	0.0305643	1.04182e-301	0.0102424	0.00211881	1.33783e-06	9.7297e-09	0.971756	20	0.00272316
cg22189632	2	CYBRD1;CYBRD1;CYBRD1;CYBRD1;CYBRD1	172378982		2	172381487	A	G	0.0952476	0.013	0.0025	1.99288e-07	0.734145	0.0348051	9.22027e-99	0.0177077	0.00350728	4.44502e-07	1.69011e-08	0.704725	20	0.00473029
cg22190705	2	ASAP2;ASAP2	9346217		2	9386710	T	A	0.108027	0.009	0.0023	9.11401e-05	0.343662	0.0264351	1.22e-38	0.0261885	0.00698923	0.000178973	4.76813e-08	0.997988	20	0.0133451
cg22199864	10	DNAJC1	22233858		10	21894028	G	A	0.150559	0.0153	0.0021	3.1997e-13	-0.938534	0.0251139	1.15143e-301	-0.016302	0.00227966	8.60957e-13	2.77724e-14	0.355999	20	7.77296e-09
cg22228586	3	ANKRD28;ANKRD28	15900965		3	15807725	A	T	0.417332	-0.0107	0.0017	3.09153e-10	0.944501	0.0252717	1.04183e-301	-0.0113287	0.00182524	5.41033e-10	2.20363e-12	0.196957	20	6.16753e-07
cg22232327	18	.	53447594		18	53442108	C	G	0.373602	0.0105	0.002	1.52099e-07	0.500255	0.0262515	5.83006e-81	0.0209893	0.00414691	4.16122e-07	3.02559e-10	0.143033	20	8.46805e-05
cg22247037	11	CCDC85B;FIBP;FIBP	65656389		11	65647105	G	A	0.191294	0.0134	0.0026	2.55197e-07	-0.454902	0.036436	9.02001e-36	-0.0294569	0.00618335	1.89884e-06	1.38319e-07	0.513554	20	0.0387129
cg22267191	16	APOBR	28508006		16	28485141	C	T	0.198283	0.0145	0.002	4.16772e-13	0.28551	0.0263116	1.97e-27	0.0507863	0.00842468	1.65715e-09	1.02085e-13	0.208951	20	2.85717e-08
cg22273360	19	.	30215355		19	30215342	G	A	0.672125	-0.001	0.002	0.617075	0.764563	0.0223675	4.49711e-256	-0.00130794	0.00261615	0.617113	2.27984e-09	0.429248	20	0.000638083
cg22277154	13	.	31020468		13	31031884	T	C	0.617013	0.0152	0.0018	3.05495e-17	0.185301	0.0207827	4.82999e-19	0.0820287	0.0133791	8.72809e-10	2.94143e-12	0.994275	11	8.23251e-07
cg22300949	3	ARPP21;ARPP21;ARPP21	35710038		3	35708880	G	A	0.345647	-0.0115	0.0019	1.42498e-09	0.233069	0.0315391	1.46999e-13	-0.0493416	0.0105375	2.83408e-06	2.71907e-08	0.743487	17	0.00761016
cg22321327	11	MTCH2	47639458		11	47674084	T	A	0.250998	0.0098	0.0021	3.06125e-06	-0.296272	0.0255411	4.12997e-31	-0.0330777	0.00764018	1.49488e-05	2.91768e-10	0.578547	20	8.16603e-05
cg22324127	1	.	224064487		1	224062306	G	C	0.455871	-0.0117	0.0019	7.37183e-10	0.946584	0.0278407	2.22781e-253	-0.0123602	0.00203987	1.36701e-09	1.58202e-07	0.085132	20	0.0442778
cg22324885	1	WARS2;WARS2;LOC101929147;LOC101929147;LOC101929147;LOC101929147	119684076		1	119643820	C	T	0.221446	0.0104	0.0023	6.13336e-06	0.948115	0.0279426	2.34085e-252	0.0109691	0.00244731	7.39069e-06	4.24946e-22	0.448378	20	1.18934e-16
cg22366787	12	PITPNM2;PITPNM2	123569700		12	123560289	C	T	0.120807	-0.0173	0.0025	4.51644e-12	0.288473	0.0277379	2.48e-25	-0.0599709	0.0104095	8.35227e-09	6.51574e-12	0.912552	20	1.82363e-06
cg22376712	12	C12orf52;DDX54;C12orf52;DDX54	113623594		12	113591939	C	T	0.128195	0.0181	0.0038	1.90587e-06	0.622765	0.0442758	6.18002e-45	0.0290639	0.00644219	6.43719e-06	1.80822e-08	0.999926	20	0.00506086
cg22378817	12	HOXC4;HOXC5;HOXC6;HOXC6	54422488		12	54421810	C	T	0.405152	0.0219	0.002	6.64476e-28	-0.194836	0.0276634	1.88e-12	-0.112402	0.0189754	3.15027e-09	3.15027e-09	0.419085	12	0.000881701
cg22382943	15	.	80955884		15	81026925	G	A	0.451677	-0.01	0.002	5.73303e-07	-0.285639	0.0308243	1.92001e-20	0.0350092	0.00795606	1.08089e-05	1.11991e-08	0.253222	20	0.00313443
cg22384700	3	EFCAB12	129147722		3	129149021	C	T	0.167332	0.0098	0.0029	0.000726679	-1.10715	0.0361256	2.88102e-206	-0.00885156	0.00263522	0.000782385	9.21791e-09	0.148207	20	0.00257992
cg22423974	3	.	156379194		3	156287918	G	A	0.128994	-0.0142	0.0027	1.44637e-07	-0.380231	0.0407919	1.15e-20	0.0373457	0.00815326	4.63946e-06	3.40959e-14	0.701854	20	9.54279e-09
cg22433210	17	.	43662623		17	44126673	G	A	0.086262	0.0184	0.0024	1.76524e-14	0.967783	0.0263857	1.6182e-294	0.0190125	0.00253349	6.16732e-14	5.41288e-41	0.61229	12	1.51496e-35
cg22442824	10	FANK1	127691458		10	127729754	G	A	0.663139	-0.006	0.002	0.0026998	-0.907965	0.0244913	7.68092e-301	0.00660818	0.00220993	0.00278772	6.48841e-09	0.759102	20	0.00181598
cg22508829	17	TOM1L2;TOM1L2;TOM1L2;TOM1L2;TOM1L2;TOM1L2	17843585		17	17869642	G	A	0.775759	0.0098	0.0018	5.19673e-08	0.300794	0.0264379	5.41997e-30	0.0325804	0.00663404	9.05664e-07	5.78085e-10	0.277556	20	0.000161795
cg22539857	12	.	113580431		12	113574962	C	A	0.131789	0.0164	0.0034	1.4104e-06	-0.455368	0.032389	6.74991e-45	-0.0360148	0.00789369	5.05526e-06	1.04326e-07	0.423544	20	0.0291989
cg22581676	3	SFMBT1	53080960		3	53141306	T	C	0.0744808	-0.0172	0.0033	1.86694e-07	0.520168	0.0414114	3.46e-36	-0.0330662	0.00686859	1.47846e-06	1.17926e-07	0.68435	20	0.0330051
cg22588692	19	CHST8;CHST8;CHST8	34195071		19	34010189	G	A	0.149161	-0.0203	0.0023	1.08402e-18	0.250602	0.0350923	9.25e-13	-0.0810049	0.0145912	2.83032e-08	2.83032e-08	0.254598	20	0.00792154
cg22620356	11	ST5;ST5;ST5	8751949		11	8941197	G	T	0.29972	0.0074	0.002	0.0002156	-0.311528	0.0265347	7.91e-32	-0.0237539	0.00673124	0.000417287	1.05027e-07	0.178889	20	0.0293951
cg22622440	17	ALKBH5	18088359		17	18108601	G	A	0.180711	0.0046	0.0022	0.0365362	0.415144	0.0243362	3.01003e-65	0.0110805	0.00533903	0.0379516	1.15849e-08	0.196128	20	0.00324239
cg22626407	2	LONRF2	100896478		2	100896110	C	T	0.678714	-0.014	0.002	2.55963e-12	0.250802	0.031151	8.19999e-16	-0.0558209	0.010567	1.27383e-07	1.92391e-08	0.458949	20	0.00538466
cg22626659	3	.	52334181		3	52325759	G	A	0.508986	-0.0122	0.002	1.06069e-09	0.282896	0.0218533	2.5e-38	-0.0431254	0.00781532	3.42764e-08	3.9667e-13	0.0684997	20	1.1102e-07
cg22635982	2	ARPC2;ARPC2	219080665		2	219079513	A	G	0.257987	0.0102	0.0018	1.45602e-08	-0.27713	0.0223682	2.97998e-35	-0.0368058	0.00714228	2.56036e-07	7.03261e-09	0.258186	20	0.00196829
cg22637006	2	.	706036		2	738062	A	C	0.266374	0.0014	0.0022	0.524539	-0.791968	0.0299818	9.23e-154	-0.00176775	0.0027787	0.52466	1.5881e-07	0.510657	20	0.044448
cg22639895	17	KCNJ12	21279621		17	21284223	G	A	0.291933	0.0148	0.0018	1.99767e-16	-0.609128	0.0216492	3.528e-174	-0.024297	0.00307864	2.97047e-15	1.09485e-18	0.216299	20	3.06427e-13
cg22642718	17	KCNJ12	21318837		17	21284223	G	A	0.291933	0.0148	0.0018	1.99767e-16	0.192246	0.025627	6.3e-14	0.0769847	0.0138918	2.99457e-08	2.99457e-08	0.368086	5	0.00838124
cg22647161	12	.	98686365		12	98739359	G	A	0.366813	-0.0096	0.002	1.58666e-06	0.778814	0.0301999	1.18997e-146	-0.0123264	0.00261211	2.3706e-06	7.8516e-12	0.102697	20	2.19751e-06
cg22655625	2	.	25419712		2	25446899	A	G	0.220447	-0.0076	0.0026	0.00346591	0.769205	0.0278284	3.58038e-168	-0.00988033	0.00339896	0.00365067	6.33259e-17	0.997171	20	1.77237e-11
cg22674248	17	QRICH2	74275085		17	74226460	C	T	0.152756	0.0228	0.0032	1.04081e-12	0.318769	0.0380184	5.08998e-17	0.0715251	0.0131736	5.65352e-08	5.65352e-08	0.86007	14	0.0158231
cg22676901	1	ZNHIT6;ZNHIT6	86174929		1	86187233	C	T	0.352436	-0.0086	0.002	1.70798e-05	-0.452322	0.0201635	1.89001e-111	0.019013	0.00450213	2.40949e-05	1.2925e-08	0.194483	20	0.00361745
cg22689833	10	.	102415991		10	102415021	C	T	0.473043	-0.0114	0.0021	5.68069e-08	-0.589367	0.0226399	2.14007e-149	0.0193428	0.00363979	1.07096e-07	1.30919e-08	0.819969	20	0.00366417
cg22703115	17	HOXB2	46621297		17	46620111	C	T	0.11901	-0.0118	0.0025	2.35845e-06	0.494034	0.0276012	1.20001e-71	-0.023885	0.00523337	5.01927e-06	3.73212e-08	0.914969	20	0.0104455
cg22712983	2	PNKD;PNKD	219187374		2	219188838	T	C	0.47504	-0.0104	0.002	1.99288e-07	-0.659156	0.0244494	4.3499e-160	0.0157778	0.00309011	3.29237e-07	1.93848e-08	0.598772	20	0.00542543
cg22718636	4	DGKQ	961658		4	960713	A	G	0.341853	-0.0166	0.002	1.04111e-16	0.304109	0.0265408	2.13998e-30	-0.0545857	0.00812074	1.79536e-11	5.10615e-13	0.708549	20	1.42911e-07
cg22728262	11	MAPK8IP1	45922657		11	45917780	C	T	0.536941	-0.0059	0.002	0.00317774	-0.444462	0.027715	7.06003e-58	0.0132745	0.00457532	0.00371593	7.59589e-08	0.126182	20	0.0212595
cg22739314	4	.	1334729		4	1334721	C	T	0.625	0.0051	0.0017	0.0026998	-0.799947	0.0226323	1.17816e-273	-0.00637542	0.00213278	0.00279661	2.82931e-10	0.212007	20	7.91871e-05
cg22748107	1	MACF1	39557660		1	39656401	A	G	0.596046	-0.0091	0.0021	1.46868e-05	0.347634	0.0328561	3.67e-26	-0.026177	0.00652784	6.07069e-05	5.73125e-08	0.0605805	20	0.0160407
cg22770294	4	.	3308933		4	3318413	G	A	0.746006	0.0094	0.0018	1.76789e-07	0.343149	0.0240746	4.26e-46	0.0273933	0.00558652	9.41561e-07	2.84169e-10	0.10456	20	7.95335e-05
cg22782873	19	YJEFN3	19639568		19	19648713	A	G	0.118211	-0.0152	0.0023	3.87721e-11	-0.41153	0.0354569	3.82002e-31	0.0369353	0.0064314	9.30279e-09	6.23687e-10	0.492123	20	0.000174558
cg22793645	17	CD79B;CD79B;CD79B	62010764		17	62006259	A	G	0.192292	-0.0128	0.002	1.55377e-10	-0.505298	0.0219242	1.55996e-117	0.0253316	0.00410783	6.97486e-10	6.68987e-11	0.682564	20	1.87237e-05
cg22798313	19	PEPD;PEPD;PEPD	33921055		19	34008179	G	A	0.0696885	-0.0218	0.0026	5.08919e-17	0.219333	0.0223976	1.21e-22	-0.0993923	0.0156056	1.9025e-10	2.22796e-22	0.294177	20	6.23564e-17
cg22803383	16	ATXN2L;ATXN2L;ATXN2L;ATXN2L;ATXN2L;ATXN2L;ATXN2L	28845302		16	28868695	A	G	0.261981	0.0168	0.0019	9.39317e-19	0.120257	0.0147246	3.16001e-16	0.139701	0.0232856	1.97984e-09	7.86783e-10	0.850882	16	0.000220206
cg22846067	15	.	75252565		15	75263054	T	C	0.0826677	-0.0026	0.0029	0.369958	-0.704828	0.0270098	4.12982e-150	0.00368884	0.00411691	0.37024	1.55062e-08	0.993496	20	0.00433988
cg22862634	11	EML3;MTA2	62369728		11	62369436	G	C	0.164337	0.0152	0.002	2.96131e-14	0.496262	0.0244202	8.24999e-92	0.030629	0.00430274	1.09124e-12	4.58798e-12	0.921774	20	1.28409e-06
cg22867944	20	TSHZ2	51694144		20	51205902	T	A	0.127396	-0.0232	0.0023	6.30955e-24	-0.275502	0.0374178	1.8e-13	0.0842099	0.0141599	2.72994e-09	2.20379e-15	0.777949	5	6.168e-10
cg22881914	14	NID2	52536147		14	52537961	C	T	0.126597	0.0135	0.003	6.79535e-06	0.626386	0.0350699	2.37e-71	0.0215522	0.00493905	1.27917e-05	5.28393e-10	0.397569	20	0.000147887
cg22908574	3	ADCY5;ADCY5	123053028		3	123052990	G	C	0.678714	-0.0089	0.0017	1.64722e-07	0.346894	0.0283979	2.57e-34	-0.0256563	0.00533174	1.49441e-06	3.30759e-08	0.408605	20	0.00925732
cg22925888	2	.	623263		2	622382	C	T	0.195887	0.0132	0.0023	9.51639e-09	-0.491011	0.0353088	5.80997e-44	-0.0268833	0.00506745	1.12616e-07	4.00097e-14	0.130091	20	1.1198e-08
cg22927839	14	PCNX;PCNX	71455477		14	71395604	A	C	0.694888	0.0092	0.002	4.22491e-06	0.542315	0.0316103	5.63997e-66	0.0169643	0.00381815	8.86862e-06	3.51192e-08	0.0575066	20	0.00982919
cg22929625	10	.	94114469		10	94090498	G	A	0.513978	0.0119	0.0018	3.81446e-11	0.639946	0.0275957	5.74015e-119	0.0185953	0.0029248	2.04665e-10	1.14822e-11	0.52641	20	3.21365e-06
cg22931087	2	.	239698085		2	239691483	A	G	0.282348	-0.0102	0.0021	1.19092e-06	-0.251811	0.0272018	2.10001e-20	0.0405066	0.00941784	1.69991e-05	1.67518e-08	0.400513	20	0.00468851
cg22972419	5	.	132185208		5	132194430	G	A	0.178914	-0.0137	0.0028	9.93826e-07	0.306132	0.0303441	6.20001e-24	-0.0447519	0.0101653	1.07047e-05	1.41611e-07	0.0626418	20	0.0396341
cg22977420	3	HRH1;HRH1;HRH1	11279984		3	11258289	C	G	0.546326	-0.008	0.002	6.33425e-05	-0.953227	0.0255089	1.27265e-301	0.00839254	0.00211012	6.97084e-05	1.52765e-09	0.365025	20	0.00042756
cg22994024	11	CADM1;CADM1;CADM1;CADM1;CADM1	115044848		11	115044850	A	C	0.431709	-0.0095	0.0017	2.29389e-08	-0.484679	0.0272303	7.16e-71	0.0196006	0.00367628	9.73299e-08	2.66073e-09	0.89542	20	0.000744688
cg23002705	12	.	98669179		12	98739359	G	A	0.366813	-0.0096	0.002	1.58666e-06	0.707864	0.0308428	1.45002e-116	-0.0135619	0.00288653	2.62279e-06	4.43529e-12	0.113657	20	1.24135e-06
cg23009899	17	NATD1	21157261		17	21157276	G	T	0.6877	-0.0103	0.0021	9.35407e-07	-1.00208	0.0274671	2.07268e-291	0.0102786	0.0021145	1.16777e-06	2.46772e-17	0.317122	20	6.90669e-12
cg23020359	16	IQCK;IQCK;IQCK;IQCK;IQCK	19778059		16	19743649	C	T	0.194089	-0.0103	0.0023	7.52536e-06	0.777162	0.0333722	5.90993e-120	-0.0132533	0.00301371	1.09411e-05	1.1979e-09	0.301972	20	0.000335268
cg23026420	11	PPP2R1B;PPP2R1B	111637186		11	111536670	A	G	0.651558	-0.0107	0.002	8.79542e-08	-0.33079	0.0268506	7.09996e-35	0.0323468	0.00659163	9.23612e-07	4.65289e-11	0.793448	20	1.30226e-05
cg23038594	1	LOC284688	170254369		1	170246257	C	T	0.648762	-0.0139	0.0018	1.14319e-14	-0.303094	0.0231119	2.73e-39	0.0458604	0.00689186	2.84695e-11	9.94643e-13	0.0895674	20	2.78382e-07
cg23041559	15	CSK;CSK	75079350		15	75077367	A	C	0.244609	0.0087	0.0017	3.09371e-07	0.234788	0.0190676	7.66999e-35	0.0370547	0.00784103	2.29274e-06	1.66065e-07	0.2415	20	0.0464785
cg23045716	4	LOC100130872;LOC100130872-SPON2	1201881		4	1204663	T	C	0.249201	-0.0056	0.002	0.00511026	-0.571488	0.0221675	1.46995e-146	0.00979898	0.00352022	0.00537543	8.9438e-08	0.579773	20	0.025032
cg23047434	12	HOXC4;HOXC6;HOXC5	54410491		12	54417576	G	C	0.369409	0.0225	0.0019	2.36442e-32	-0.159826	0.0273983	5.43e-09	-0.140778	0.0269021	1.66805e-07	1.66805e-07	0.991125	6	0.0466856
cg23048032	8	.	30848921		8	30856092	A	C	0.759984	-0.0126	0.002	2.97646e-10	-0.290592	0.0258172	2.16999e-29	0.0433598	0.00788724	3.85307e-08	6.5975e-09	0.0540902	20	0.00184652
cg23051272	17	RAI1	17589471		17	17611124	C	T	0.217652	-0.0121	0.002	1.44846e-09	0.245719	0.0184163	1.31e-40	-0.0492432	0.00893705	3.58808e-08	6.18397e-13	0.102592	20	1.73078e-07
cg23051887	5	FGF1;FGF1;FGF1;FGF1	142077896		5	142077715	G	A	0.309305	0.0279	0.004	3.05871e-12	0.796046	0.0688981	7.04999e-31	0.0350482	0.00586947	2.35411e-09	1.16489e-08	0.38512	20	0.0032603
cg23059871	19	.	34047681		19	34010189	G	A	0.149161	-0.0203	0.0023	1.08402e-18	0.248795	0.0378136	4.72e-11	-0.0815933	0.0154677	1.327e-07	1.327e-07	0.725224	13	0.0371403
cg23064082	11	MPPED2	30428652		11	30429438	G	A	0.280551	-0.0123	0.002	7.7483e-10	-0.199914	0.0230488	4.19e-18	0.0615265	0.012264	5.2528e-07	5.43133e-09	0.0755384	20	0.00152012
cg23094240	7	.	25432380		7	25435645	G	T	0.460863	-0.0003	0.0018	0.867632	-0.466227	0.0216371	5.58011e-103	0.000643463	0.0038609	0.867636	4.22769e-10	0.978546	20	0.000118325
cg23099448	16	.	28536374		16	28607532	A	G	0.21905	0.0142	0.0021	1.36189e-11	0.266652	0.0298975	4.71003e-19	0.0532529	0.00988296	7.11049e-08	8.83281e-09	0.0797719	20	0.00247214
cg23099913	17	HOXB1	46607103		17	46614102	C	A	0.760583	0.0096	0.0021	4.8441e-06	0.326495	0.0232173	6.45003e-45	0.0294032	0.00676327	1.37708e-05	8.04709e-09	0.299645	20	0.00225223
cg23102632	20	ZFP64	50723227		20	50723238	C	T	0.15635	0.0056	0.0021	0.00766076	-0.597043	0.0296163	2.23003e-90	-0.00937956	0.00354797	0.00820203	1.54876e-07	0.638089	20	0.0433468
cg23117137	5	FGF1;FGF1;FGF1;FGF1	142077779		5	142077715	G	A	0.309305	0.0279	0.004	3.05871e-12	1.47734	0.0655594	1.91001e-112	0.0188853	0.0028343	2.68086e-11	2.24504e-08	0.301396	20	0.00628345
cg23146959	19	UBA52;UBA52	18682375		19	18669883	C	T	0.46266	-0.0035	0.002	0.0801183	-0.795892	0.0251715	2.03527e-219	0.00439758	0.00251675	0.0805808	1.87655e-08	0.106789	20	0.0052521
cg23155675	17	SREBF1;SREBF1	17721834		17	17878159	G	T	0.664337	0.01	0.0018	2.7673e-08	0.911664	0.0243949	1.15153e-301	0.010969	0.00199611	3.90341e-08	6.11657e-15	0.63301	20	1.71191e-09
cg23159779	1	CELA3B	22313120		1	22336305	T	C	0.286542	-0.0083	0.0023	0.00030774	-0.972405	0.0260305	1.99648e-301	0.00853554	0.00237628	0.000328182	9.80107e-08	0.0682217	20	0.0274313
cg23202277	17	MAPT;MAPT;MAPT;MAPT;MAPT;MAPT;LOC100128977;LOC100130148;MAPT;MAPT;MAPT;MAPT;MAPT;MAPT	43971911		17	44096553	A	G	0.0858626	0.0178	0.0024	1.20105e-13	0.943233	0.0252768	8.95796e-301	0.0188713	0.00259421	3.48013e-13	8.82875e-31	0.969471	15	2.471e-25
cg23203817	17	DNAH17	76433758		17	76423097	A	G	0.684505	0.0093	0.0019	9.84374e-07	-0.295829	0.0201671	1.01999e-48	-0.0314371	0.00677075	3.4327e-06	8.92094e-08	0.852099	20	0.024968
cg23228346	9	.	102193601		9	102162570	T	C	0.0455272	-0.0157	0.0027	6.07011e-09	-0.6041	0.0477855	1.24001e-36	0.0259891	0.00491959	1.2724e-07	2.13847e-09	0.163921	20	0.000598516
cg23251296	17	CD79B;CD79B;CD79B	62011014		17	62008437	T	C	0.199081	-0.0127	0.0019	2.32173e-11	-0.274756	0.0249851	3.95999e-28	0.0462228	0.00809247	1.11768e-08	1.7056e-12	0.872	20	4.77366e-07
cg23252243	2	C2orf18	26987820		2	26990429	C	T	0.267772	-0.0098	0.002	9.58367e-07	-0.345522	0.0180202	6.09005e-82	0.0283629	0.00597437	2.06017e-06	6.79436e-09	0.959228	20	0.00190161
cg23260221	10	AFAP1L2;AFAP1L2;AFAP1L2	116062993		10	115972382	A	G	0.210663	0.0134	0.0021	1.7599e-10	0.288567	0.0269995	1.16e-26	0.0464364	0.00847565	4.28235e-08	4.28235e-08	0.133057	20	0.0119855
cg23264455	12	PITPNM2;PITPNM2	123590059		12	123522150	G	C	0.770767	0.0153	0.0022	3.53701e-12	0.353726	0.0263607	4.69998e-41	0.0432538	0.00700518	6.63531e-10	4.76246e-13	0.0864578	20	1.33292e-07
cg23280807	16	SLC5A11;SLC5A11	24857579		16	24704490	C	G	0.861022	0.0129	0.0023	2.03857e-08	-0.998305	0.0267535	9.41716e-301	-0.0129219	0.00232978	2.91623e-08	2.03858e-15	0.374197	20	5.7056e-10
cg23291271	20	HMGB1L1	56064273		20	56068845	G	A	0.22524	-0.0037	0.0019	0.0514906	-0.664938	0.0265935	5.56016e-138	0.00556443	0.00286606	0.052199	4.84674e-08	0.266138	20	0.0135651
cg23295071	12	.	34507257		12	34366701	T	C	0.171526	-0.0107	0.002	8.79542e-08	-0.490543	0.0256272	1.14e-81	0.0218126	0.00423337	2.56997e-07	6.09281e-09	0.999178	20	0.00170526
cg23297136	17	BPTF;BPTF	65939169		17	65902645	A	G	0.273363	0.0167	0.0022	3.17669e-14	0.384664	0.0287072	6.08001e-41	0.0434145	0.00657325	3.98263e-11	6.58455e-11	0.127842	20	1.84289e-05
cg23297634	7	RSBN1L;APTR	77324320		7	77337847	T	C	0.557109	-0.0098	0.002	9.58367e-07	-0.216788	0.0175306	3.98002e-35	0.0452055	0.00992345	5.22814e-06	3.16557e-08	0.0828739	20	0.00885982
cg23330051	2	.	43840182		2	43847646	A	G	0.117412	0.0126	0.0025	4.65532e-07	0.54399	0.03209	1.85997e-64	0.0231622	0.00479449	1.35844e-06	3.26682e-08	0.889358	20	0.00914321
cg23332689	4	IDUA;SLC26A1;SLC26A1;SLC26A1	987652		4	970839	C	T	0.883986	-0.0077	0.0024	0.00133507	-1.00605	0.0288186	5.26387e-267	0.00765366	0.00239561	0.00139894	5.25508e-10	0.06862	20	0.00014708
cg23332989	7	C7orf49;C7orf49;C7orf49;C7orf49;C7orf49;C7orf49;C7orf49;C7orf49;C7orf49	134854388		7	134764361	A	G	0.317492	0.0059	0.002	0.00317774	-0.817659	0.0230487	1.17991e-275	-0.00721572	0.00245445	0.00328368	1.89297e-08	0.42025	20	0.00529805
cg23341488	11	CAND1.11	10436501		11	10444363	T	C	0.160343	0.0068	0.0024	0.00460653	0.335094	0.022648	1.56001e-49	0.0202928	0.00729231	0.00538971	1.36323e-07	0.181737	20	0.0381543
cg23370820	17	.	17987590		17	17864048	C	T	0.738419	0.0097	0.0018	7.08946e-08	-0.798421	0.0213624	9.90896e-301	-0.012149	0.00227776	9.62142e-08	3.82238e-13	0.880633	20	1.06981e-07
cg23401464	17	.	17974438		17	17997547	G	T	0.530751	0.0103	0.0019	5.92491e-08	0.682795	0.0216826	1.17293e-217	0.0150851	0.00282361	9.16896e-08	6.01103e-13	0.797535	20	1.68237e-07
cg23420401	6	LINC01512	43860648		6	43863764	C	G	0.455072	0.0058	0.002	0.00373163	0.342801	0.0233381	7.64002e-49	0.0169194	0.00594691	0.00444003	7.60854e-09	0.0919241	20	0.00212949
cg23420656	17	CRHR1;CRHR1;MGC57346-CRHR1;MGC57346-CRHR1;CRHR1;CRHR1;CRHR1;CRHR1	43865031		17	44018519	C	T	0.162939	0.0172	0.0024	7.68458e-13	0.186825	0.0281565	3.24e-11	0.0920648	0.0189089	1.12242e-06	5.16986e-09	0.555339	5	0.00144695
cg23422268	10	.	102416715		10	102415021	C	T	0.473043	-0.0114	0.0021	5.68069e-08	-0.352044	0.0233809	3.11004e-51	0.0323823	0.00634102	3.2766e-07	1.45996e-07	0.691283	20	0.0408615
cg23425673	8	CASC21;CASC8	128352645		8	128378883	T	C	0.470647	0.0081	0.0018	6.79535e-06	-0.242725	0.0297337	3.26e-16	-0.0333711	0.0084679	8.11787e-05	3.7593e-08	0.949578	20	0.0105216
cg23463787	12	TCTN2;TCTN2	124155297		12	124157335	T	C	0.271565	0.0067	0.002	0.000808116	0.880439	0.0282962	1.50465e-212	0.00760984	0.00228472	0.00086612	2.82151e-14	0.676786	20	7.89686e-09
cg23478547	11	.	69259265		11	69256482	C	A	0.588059	-0.0162	0.002	5.49592e-16	0.493031	0.0286057	1.44e-66	-0.032858	0.00448218	2.28786e-13	6.6557e-20	0.444662	20	1.8628e-14
cg23483894	11	CTSW	65646612		11	65653242	T	C	0.305112	0.0122	0.0023	1.13077e-07	0.961565	0.0287618	4.69784e-245	0.0126876	0.00242185	1.61608e-07	5.79791e-12	0.0634017	20	1.62273e-06
cg23491443	12	.	54230081		12	54582142	C	T	0.425519	0.0021	0.002	0.293718	0.155853	0.0231318	1.61e-11	0.0134742	0.0129875	0.299513	5.40004e-08	0.346123	7	0.0151137
cg23497861	12	CCDC92;CCDC92;CCDC92;CCDC92;CCDC92;CCDC92	124451295		12	124463278	A	G	0.0682907	-0.0234	0.0031	4.40682e-14	-0.302099	0.0503953	2.04e-09	0.0774581	0.0165003	2.67465e-06	1.9458e-10			5.44591e-05
cg23499642	5	SLC38A9;SLC38A9;SLC38A9;SLC38A9;SLC38A9	54990117		5	55001377	C	A	0.560703	-0.0092	0.0021	1.18162e-05	-0.813907	0.0226111	9.71972e-284	0.0113035	0.00259919	1.36846e-05	3.37101e-08	0.204765	20	0.00943481
cg23519755	17	KANSL1;KANSL1;KANSL1	44124560		17	44126765	A	C	0.0732827	0.0184	0.0025	1.8391e-13	-0.461745	0.0281477	1.78002e-60	-0.0398488	0.00593421	1.87934e-11	1.04296e-23	0.332713	8	2.91905e-18
cg23535202	1	INADL	62605215		1	62632571	A	G	0.186502	-0.0109	0.002	5.03698e-08	0.345613	0.0244962	3.35e-45	-0.0315382	0.00620355	3.69785e-07	2.62406e-11	0.693385	20	7.34424e-06
cg23570396	17	GRB2;GRB2	73340203		17	73342433	C	T	0.559505	0.0115	0.0023	5.73303e-07	0.312095	0.0237251	1.60001e-39	0.0368478	0.00788394	2.95716e-06	8.05592e-10	0.099421	20	0.00022547
cg23575731	7	CUX1;CUX1;CUX1;CUX1;CUX1;CUX1;CUX1	101619021		7	101738226	C	T	0.517173	-0.0112	0.0018	4.90162e-10	0.209311	0.0216648	4.40003e-22	-0.0535089	0.0102288	1.68411e-07	1.11896e-07	0.769255	20	0.0313175
cg23645969	15	DISP2	40651130		15	40662669	T	C	0.162939	0.0139	0.0026	8.98429e-08	1.17403	0.0318189	5.13326e-298	0.0118396	0.00223773	1.21714e-07	2.15793e-10	0.516444	20	6.03963e-05
cg23647410	1	.	221051066		1	220991171	T	C	0.327077	0.0079	0.002	7.81512e-05	0.407045	0.0221817	3.27002e-75	0.0194082	0.005026	0.000112669	1.50652e-07	0.942675	20	0.0421647
cg23659289	17	ARHGAP27;ARHGAP27	43472725		17	43487574	A	C	0.110024	0.016	0.0026	7.5626e-10	0.323574	0.03132	5.09001e-25	0.0494477	0.00935272	1.24346e-07	2.1988e-18	0.818085	18	6.15402e-13
cg23660755	17	ARMC7	73110554		17	73102760	C	T	0.544728	0.0068	0.0021	0.00120331	-0.344491	0.028234	3.05999e-34	-0.0197393	0.00630697	0.00174953	4.95595e-08	0.186197	20	0.0138708
cg23665994	12	FAIM2	50266775		12	50264802	A	G	0.78155	0.0111	0.0021	1.25215e-07	0.35432	0.023042	2.33001e-53	0.0313276	0.00626722	5.7734e-07	2.88893e-09	0.31546	20	0.000808557
cg23669855	15	LYSMD4	100272142		15	100264518	C	T	0.202476	0.0119	0.0023	2.29241e-07	-0.80668	0.0228173	8.72592e-274	-0.0147518	0.00288156	3.06539e-07	1.39231e-09	0.213385	20	0.000389681
cg23686030	11	.	85555920		11	85591370	C	A	0.160743	-0.0062	0.0022	0.00482964	-0.398447	0.0296238	3.06997e-41	0.0155604	0.00564133	0.00581054	1.74873e-08	0.707742	20	0.00489437
cg23686983	7	CUX1;CUX1;CUX1	101880640		7	101784718	G	A	0.344449	0.0084	0.0018	3.06125e-06	-0.865837	0.0231678	1.09537e-301	-0.0097016	0.00209506	3.64424e-06	3.29473e-10	0.980329	20	9.22132e-05
cg23687269	2	.	732577		2	775619	T	C	0.275958	-0.0002	0.0022	0.927565	0.778315	0.0208266	1.15152e-301	-0.000256965	0.00282663	0.927565	1.78439e-08	0.128921	20	0.00499416
cg23695209	16	ATP6V0D1	67514133		16	67480263	G	A	0.212061	-0.0201	0.0038	1.22669e-07	1.7654	0.0662396	1.71006e-156	-0.0113855	0.00219447	2.12245e-07	7.65087e-08	0.217075	20	0.0214133
cg23700969	9	.	113911543		9	113919237	C	T	0.480032	0.0091	0.0022	3.52853e-05	-0.589963	0.0236488	2.30993e-137	-0.0154247	0.00377996	4.49097e-05	3.27514e-08	0.921095	20	0.0091665
cg23709528	10	.	102416292		10	102415021	C	T	0.473043	-0.0114	0.0021	5.68069e-08	0.554964	0.0239146	3.95003e-119	-0.0205419	0.00388619	1.25109e-07	9.73722e-09	0.299613	20	0.00272526
cg23718195	17	KCNJ12	21300791		17	21284223	G	A	0.291933	0.0148	0.0018	1.99767e-16	0.27185	0.0218345	1.39001e-35	0.0544418	0.00793485	6.83316e-12	7.0201e-12	0.376954	18	1.96479e-06
cg23744638	11	.	10323902		11	10271801	T	G	0.0399361	0.0043	0.0031	0.165412	-0.438354	0.0314458	3.62002e-44	-0.00980942	0.00710683	0.1675	2.32217e-08	0.999433	20	0.00649932
cg23762445	2	DNAJC27-AS1	25233163		2	25196266	C	G	0.162141	0.0206	0.0022	7.70386e-21	-0.528017	0.029519	1.48e-71	-0.0390139	0.00470289	1.07917e-16	1.01749e-25	0.279889	20	2.84777e-20
cg23764900	11	STK33	8616102		11	8545485	T	C	0.568091	-0.0117	0.002	4.91573e-09	-0.288883	0.0227782	7.40004e-37	0.0405008	0.00762425	1.08364e-07	1.95994e-08	0.349347	20	0.00548551
cg23792435	3	MST1R;MST1R	49936623		3	49821625	C	T	0.402955	0.0156	0.002	6.19072e-15	-0.15092	0.021044	7.41e-13	-0.103366	0.0195795	1.29674e-07	3.72545e-10	0.849314	20	0.000104268
cg23812538	4	RBPJ;RBPJ;RBPJ;RBPJ	26323049		4	26323082	C	G	0.641773	-0.0164	0.002	2.40387e-16	0.717381	0.0273857	2.98997e-151	-0.0228609	0.00292132	5.05433e-15	6.52738e-17	0.623652	20	1.82689e-11
cg23850559	15	RPAP1	41816217		15	41816190	G	T	0.544129	0.011	0.002	3.79791e-08	0.373901	0.0312508	5.44998e-33	0.0294196	0.00588711	5.8144e-07	3.41008e-08	0.0987763	20	0.00954417
cg23865597	18	DYM	46987786		18	46984161	C	T	0.135783	0.0267	0.0038	2.12058e-12	1.2074	0.0358341	7.0273e-249	0.0221136	0.00321495	6.05486e-12	1.5328e-17	0.437996	20	4.29003e-12
cg23886747	11	ADAMTS8	130297197		11	130297948	G	C	0.469249	-0.0092	0.002	4.22491e-06	-0.301097	0.0302772	2.66e-23	0.0305549	0.00731856	2.97997e-05	4.79014e-08	0.573573	20	0.0134067
cg23888634	11	AHNAK;AHNAK	62312268		11	62369881	A	G	0.165535	0.0152	0.002	2.96131e-14	-0.360301	0.0328292	5.04003e-28	-0.042187	0.00675191	4.15343e-10	4.15343e-10	0.956696	20	0.000116246
cg23888902	6	CUTA;CUTA;CUTA;CUTA;CUTA;CUTA;CUTA;CUTA;CUTA	33385929		6	33457133	A	G	0.0603035	0.0146	0.0029	4.79141e-07	0.501957	0.0361754	8.89999e-44	0.0290862	0.00614592	2.21662e-06	1.2153e-10	0.275099	20	3.4014e-05
cg23903597	17	MAP3K3;MAP3K3	61704154		17	61710010	A	G	0.337859	-0.0129	0.002	1.1185e-10	-0.338662	0.0178416	2.42002e-80	0.0380911	0.00623723	1.01488e-09	8.391e-12	0.67313	20	2.34848e-06
cg23925994	12	CRADD	94145366		12	94158487	A	G	0.675919	0.0109	0.0018	1.39934e-09	-0.607657	0.0194641	5.81429e-214	-0.0179378	0.00301741	2.76868e-09	1.24297e-07	0.254279	20	0.0347883
cg23926235	17	MAPT;MAPT;MAPT;MAPT;MAPT;MAPT;MAPT;MAPT	44024256		17	43744344	A	T	0.722644	-0.0157	0.0021	7.6508e-14	0.351275	0.0306818	2.38001e-30	-0.0446943	0.00713994	3.85562e-10	3.61779e-21	0.361416	14	1.01255e-15
cg23928540	4	HTT	3228567		4	3141130	A	G	0.215655	-0.0136	0.0021	9.40673e-11	-0.412036	0.0284486	1.54e-47	0.0330068	0.00558294	3.37807e-09	6.70354e-10	0.819395	20	0.000187619
cg23939001	4	TMEM175	940644		4	939206	A	G	0.30631	-0.0139	0.0018	1.14319e-14	0.151332	0.0127782	2.34e-32	-0.091851	0.0141996	9.89285e-11	5.30492e-12	0.209145	20	1.48475e-06
cg23953919	11	.	69087687		11	69150850	T	C	0.274161	0.012	0.0022	4.90983e-08	-1.02875	0.0309211	1.04517e-242	-0.0116647	0.00216707	7.33828e-08	2.35336e-19	0.17907	20	6.58662e-14
cg23955881	17	KCNJ12	21300780		17	21284223	G	A	0.291933	0.0148	0.0018	1.99767e-16	0.358615	0.0247319	1.21e-47	0.0412699	0.00577012	8.53046e-13	1.32184e-13	0.329565	20	3.69958e-08
cg23957660	17	LRRC48;LRRC48;LRRC48;LRRC48	17878224		17	17878159	G	T	0.664337	0.01	0.0018	2.7673e-08	-0.535139	0.022711	9.2298e-123	-0.0186867	0.00345584	6.39841e-08	2.23876e-11	0.0795775	20	6.26586e-06
cg23970331	6	ITPR3	33656237		6	33641956	C	T	0.830072	-0.0068	0.002	0.000673859	-0.265045	0.0268547	5.64003e-23	0.025656	0.00798109	0.00130627	1.44346e-07	0.169162	20	0.0403997
cg23980835	1	LOC101929541	212418198		1	212426732	A	G	0.628395	-0.0098	0.002	9.58367e-07	-0.478828	0.026035	1.52998e-75	0.0204666	0.00432256	2.19231e-06	1.07643e-07	0.213581	20	0.0301272
cg23992470	4	GAK	843637		4	880475	G	C	0.0920527	-0.0067	0.0039	0.085806	-1.14651	0.0571043	1.15998e-89	0.0058438	0.00341405	0.0869531	1.60819e-11	0.0583442	20	4.50102e-06
cg24015522	4	C4orf10;NOP14	2944550		4	3027897	C	T	0.385583	-0.0101	0.0018	2.01032e-08	-0.511039	0.021555	2.93997e-124	0.0197637	0.00361954	4.75405e-08	8.08238e-11	0.537579	20	2.26211e-05
cg24023914	11	LOC102724784;ST5;ST5;ST5	8793613		11	8777789	G	A	0.561102	0.0133	0.0019	2.55963e-12	0.488729	0.0279042	1.10999e-68	0.0272134	0.00418663	8.02771e-11	7.29363e-13	0.863694	20	2.04135e-07
cg24024056	10	.	102415556		10	102415021	C	T	0.473043	-0.0114	0.0021	5.68069e-08	-0.571941	0.0242221	2.87993e-123	0.0199321	0.00376749	1.21947e-07	3.2955e-09	0.84025	20	0.000922349
cg24034061	5	ANKDD1B	74912210		5	74932099	T	G	0.60623	0.014	0.0019	1.72661e-13	0.255892	0.0295347	4.54998e-18	0.0547106	0.00974705	1.98805e-08	4.52534e-08	0.275971	20	0.0126656
cg24044804	1	INADL	62458929		1	62456014	A	G	0.47484	-0.0091	0.0019	1.67219e-06	0.525456	0.0279773	1.07e-78	-0.0173183	0.00373163	3.46812e-06	2.24521e-12	0.434159	20	6.28392e-07
cg24051786	3	SCAP	47514673		3	47480524	C	G	0.404153	-0.0093	0.0018	2.38306e-07	-0.741422	0.0230199	1.36731e-227	0.0125435	0.00245881	3.3707e-07	7.52665e-09	0.557789	20	0.00210657
cg24068348	1	INADL	62418008		1	62423486	A	G	0.737819	-0.0062	0.0018	0.000572234	-0.458143	0.0300996	2.56999e-52	0.0135329	0.00402825	0.000780843	1.71688e-10	0.100776	20	4.80523e-05
cg24074448	19	KLHL26	18768688		19	18774790	T	G	0.0716853	-0.0046	0.0029	0.112692	0.441313	0.0271978	3.3e-59	-0.0104234	0.00660262	0.114409	3.56869e-08	0.54751	20	0.00998809
cg24077277	1	TMCC2	205201540		1	205182031	G	A	0.372204	-0.0031	0.0018	0.0850293	-0.273381	0.0150245	5.58004e-74	0.0113395	0.00661364	0.0864261	1.06992e-09	0.14283	20	0.000299449
cg24091162	17	CD79B;CD79B;CD79B	62010456		17	61987405	T	A	0.197085	-0.013	0.0022	3.44001e-09	-0.416082	0.0251161	1.22001e-61	0.0312438	0.00561371	2.61203e-08	1.61343e-15	0.783884	20	4.51569e-10
cg24109790	12	RASAL1	113575128		12	113579086	T	G	0.122204	0.0165	0.0034	1.21644e-06	-0.499275	0.0344698	1.51999e-47	-0.0330479	0.00718193	4.19389e-06	7.1621e-09	0.22658	20	0.00200454
cg24113565	17	.	43512820		17	43488382	T	C	0.0874601	0.0167	0.0026	1.33547e-10	0.359407	0.0347896	5.11e-25	0.0464654	0.00851835	4.90437e-08	9.85798e-11	0.262253	20	2.75906e-05
cg24114556	17	WNT3	44897431		17	44865603	C	T	0.257788	0.0158	0.0023	6.43979e-12	-0.183726	0.0251048	2.51e-13	-0.0859976	0.0171698	5.4808e-07	9.4917e-10	0.874315	12	0.000265655
cg24121967	11	.	69089119		11	69169892	G	T	0.494209	0.0108	0.0021	2.70591e-07	-0.926195	0.0252819	8.02441e-294	-0.0116606	0.00228957	3.52593e-07	7.29367e-17	0.285161	20	2.04136e-11
cg24158141	4	DGKQ	959998		4	960713	A	G	0.341853	-0.0166	0.002	1.04111e-16	0.643559	0.0225242	1.5043e-179	-0.0257941	0.00323619	1.58029e-15	6.21586e-19	0.301309	20	1.7397e-13
cg24171803	7	CTTNBP2	117368273		7	117395160	G	C	0.366214	0.0079	0.002	7.81512e-05	0.529332	0.0240539	2.52005e-107	0.0149245	0.00383873	0.00010113	8.97153e-10	0.0840864	20	0.000251096
cg24174730	19	PDE4C;PDE4C;PDE4C	18321168		19	18317097	C	T	0.370607	0.0175	0.002	2.13353e-18	-0.17863	0.0220417	5.31002e-16	-0.0979679	0.016477	2.75207e-09	3.68851e-18	0.0801576	19	1.03234e-12
cg24184769	2	.	15703600		2	15559198	C	G	0.538538	0.0096	0.0019	4.35764e-07	0.547993	0.0152379	3.23014e-283	0.0175185	0.00350125	5.63017e-07	5.25787e-09	0.786793	20	0.00147158
cg24194630	3	CCDC12;NBEAL2	47024689		3	46989828	T	C	0.479433	0.0111	0.002	2.8567e-08	-0.289989	0.0288504	9.05e-24	-0.0382773	0.00787832	1.1824e-06	5.56462e-08	0.773276	20	0.0155743
cg24203758	17	SH3D20	43507018		17	43749942	G	A	0.739816	-0.017	0.0023	1.45395e-13	-0.654425	0.0297655	3.91988e-107	0.025977	0.00370782	2.45234e-12	6.67974e-30	0.671494	13	1.86953e-24
cg24226891	4	SLC26A1;IDUA	979331		4	976598	C	T	0.141174	0.0128	0.0028	4.8441e-06	-0.33674	0.0374714	2.55002e-19	-0.0380115	0.00932903	4.6105e-05	2.1586e-08	0.28502	20	0.00604151
cg24234141	11	SPI1;SPI1	47376519		11	47376448	A	G	0.694489	-0.0091	0.0018	4.2914e-07	-0.361007	0.0255947	3.54999e-45	0.0252073	0.00529666	1.94471e-06	2.10274e-08	0.339812	20	0.00588517
cg24236580	17	UBE2G1	4254739		17	4175846	T	C	0.580471	-0.0117	0.0019	7.37183e-10	-0.33215	0.0360163	2.90998e-20	0.035225	0.00687831	3.03631e-07	3.01279e-08	0.366452	20	0.00843222
cg24237035	11	NRIP3	9023437		11	9057657	A	G	0.403155	0.0102	0.002	3.39653e-07	-0.186463	0.0220332	2.61e-17	-0.0547025	0.0125231	1.25318e-05	3.49487e-08	0.176281	20	0.00978147
cg24247040	17	SKAP1;SKAP1	46231565		17	46362573	C	G	0.279952	-0.0065	0.002	0.00115405	-0.656823	0.0352026	1.08e-77	0.00989612	0.00309081	0.00136576	7.89962e-08	0.71504	20	0.0221095
cg24257776	3	LOC100129354	47051546		3	47048452	G	T	0.323283	-0.011	0.002	3.79791e-08	0.508479	0.0276081	9.46999e-76	-0.0216331	0.00410493	1.36398e-07	5.61033e-09	0.566226	20	0.00157023
cg24278423	19	FOXA3;SYMPK	46367240		19	46344121	G	T	0.172724	-0.0106	0.0036	0.00323535	1.36843	0.0409407	6.03349e-245	-0.00774613	0.00264095	0.00335611	1.96621e-12	0.126707	20	5.50304e-07
cg24319133	4	.	26308757		4	26307176	T	A	0.652556	-0.0165	0.002	1.58394e-16	0.36791	0.025987	1.68001e-45	-0.0448479	0.00629176	1.01809e-12	3.28209e-15	0.610538	20	9.18596e-10
cg24322374	6	PACRG;PACRG;PARK2;PARK2;PARK2	163146822		6	163173485	C	G	0.294329	-0.0091	0.0019	1.67219e-06	0.55653	0.0399492	4.10998e-44	-0.0163513	0.00361015	5.9188e-06	1.80041e-08	0.959238	20	0.00503901
cg24322618	6	.	109545508		6	109553718	T	A	0.194289	-0.0104	0.0019	4.40774e-08	0.415041	0.0292152	8.36998e-46	-0.0250578	0.00490591	3.26159e-07	8.34439e-09	0.558387	20	0.00233544
cg24325362	18	PIK3C3	39535171		18	39558586	A	G	0.204872	0.0094	0.0026	0.000299902	1.29199	0.0345782	1.47887e-301	0.00727558	0.00202179	0.000319962	6.57076e-10	0.812954	20	0.000183903
cg24335116	12	PITPNM2	123469507		12	123659542	T	C	0.821086	0.0154	0.0022	2.55963e-12	-0.20965	0.0257751	4.16001e-16	-0.0734558	0.0138447	1.12236e-07	3.76395e-09	0.0647125	20	0.00105346
cg24342696	1	MACF1	39617089		1	39821737	G	A	0.417133	0.0082	0.0019	1.59034e-05	-0.256087	0.0229791	7.63e-29	-0.0320204	0.00795627	5.70861e-05	4.13579e-08	0.249228	20	0.0115753
cg24359926	3	SETD2	47138673		3	47048452	G	T	0.323283	-0.011	0.002	3.79791e-08	-0.421909	0.0385079	6.19002e-28	0.026072	0.0053041	8.85865e-07	1.10025e-08	0.88753	20	0.0030794
cg24367984	17	OVCA2;DPH1	1945160		17	1945201	G	T	0.0295527	-0.0089	0.0036	0.0134276	-0.962109	0.069123	4.86999e-44	0.00925051	0.00380034	0.0149279	1.56296e-09	0.23994	6	0.000437444
cg24369728	10	.	77472158		10	77472128	A	C	0.484425	-0.0114	0.0023	7.17663e-07	0.309204	0.035315	2.02999e-18	-0.0368689	0.00854764	1.60808e-05	9.1353e-08	0.680362	7	0.025568
cg24375470	2	.	68066948		2	67951861	G	A	0.332668	-0.0092	0.0018	3.20269e-07	0.412632	0.018425	4.38013e-111	-0.0222959	0.0044744	6.26102e-07	6.98907e-12	0.952415	20	1.95611e-06
cg24377160	1	.	26202779		1	26211773	T	C	0.526757	0.0105	0.0018	5.43309e-09	-0.211027	0.0151363	3.53e-44	-0.0497567	0.00924624	7.39558e-08	1.02485e-08	0.0724552	20	0.00286835
cg24377657	11	BDNF;BDNF;BDNF;BDNF;BDNF;BDNF;BDNF;BDNF;BDNF;BDNF;BDNF;BDNF;BDNF;BDNF	27723245		11	27722298	T	G	0.216853	0.0148	0.0021	1.82005e-12	0.255972	0.0306247	6.36001e-17	0.0578188	0.0107312	7.12694e-08	1.85443e-10	0.304753	18	5.19019e-05
cg24383329	3	.	53228322		3	53228342	T	C	0.185703	-0.0065	0.0019	0.000623793	0.66687	0.0206278	2.75735e-229	-0.00974703	0.00286504	0.000668806	4.99432e-10	0.0991164	20	0.000139782
cg24439307	11	NAALAD2	89925406		11	89945381	G	A	0.596845	0.0092	0.0019	1.28471e-06	0.247272	0.024131	1.22e-24	0.037206	0.00849852	1.19808e-05	4.29367e-08	0.108269	12	0.0120172
cg24447018	22	.	30612925		22	30612949	G	A	0.532947	0.0082	0.0018	5.22473e-06	0.750101	0.0225662	2.84406e-242	0.0109319	0.00242211	6.38068e-06	8.03171e-09	0.271927	20	0.00224792
cg24447890	15	LMAN1L	75105144		15	75107311	C	A	0.617013	0.0096	0.0021	4.8441e-06	-0.300994	0.0211813	7.89999e-46	-0.0318943	0.00732901	1.3503e-05	5.34219e-09	0.81407	20	0.00149518
cg24466277	1	HTR1D	23519622		1	23545275	T	C	0.189696	0.0191	0.0031	7.21546e-10	-1.2091	0.0323736	2.69569e-301	-0.0157969	0.00259855	1.2084e-09	7.18905e-15	0.0753496	20	2.01208e-09
cg24485927	2	.	795989		2	743936	C	A	0.261781	0.0019	0.002	0.342112	-0.904371	0.0258381	2.13988e-268	-0.00210091	0.0022123	0.34229	1.50438e-07	0.107928	20	0.0421047
cg24533564	2	PNKD;TMBIM1	219155468		2	219146803	A	G	0.449481	-0.0098	0.002	9.58367e-07	-0.459766	0.0213045	2.73e-103	0.0213152	0.00446076	1.76717e-06	1.30661e-08	0.0888657	20	0.00365695
cg24542613	12	PITPNM2;PITPNM2	123520574		12	123460823	G	A	0.750998	0.0149	0.0024	5.35495e-10	-0.199674	0.0278646	7.73e-13	-0.0746216	0.0159032	2.70226e-06	5.14367e-09	0.393191	20	0.00143962
cg24585166	5	ANKDD1B	74907211		5	74837802	C	A	0.0866613	-0.0161	0.0035	4.22491e-06	-1.09659	0.0410274	2.22e-157	0.0146819	0.00323865	5.8055e-06	7.88197e-12	0.197935	20	2.20601e-06
cg24612059	17	MAPT;MAPT;MAPT;MAPT;MAPT;MAPT	44101462		17	44153258	G	A	0.086262	0.0181	0.0024	4.64003e-14	-0.546021	0.0216444	2.03008e-140	-0.0331489	0.00458765	4.98582e-13	2.64607e-18	0.111712	4	7.40584e-13
cg24612305	17	TOM1L2;LRRC48;LRRC48;TOM1L2;LRRC48;LRRC48	17875800		17	17878159	G	T	0.664337	0.01	0.0018	2.7673e-08	0.695718	0.0252094	1.19054e-167	0.0143736	0.00263916	5.14289e-08	2.29176e-11	0.123736	20	6.41419e-06
cg24615110	5	.	74245169		5	74265520	T	C	0.754193	-0.0089	0.0018	7.63613e-07	0.567819	0.0346462	2.29003e-60	-0.015674	0.00331115	2.20454e-06	6.26352e-10	0.696518	20	0.000175304
cg24632623	12	.	98698305		12	98739359	G	A	0.366813	-0.0096	0.002	1.58666e-06	0.346869	0.030184	1.45e-30	-0.0276762	0.00624862	9.46001e-06	2.07038e-10	0.212441	17	5.79461e-05
cg24650262	7	.	98904301		7	98963155	C	T	0.316693	-0.0123	0.0029	2.2215e-05	0.980544	0.0333385	3.88776e-190	-0.0125441	0.00298814	2.69337e-05	3.79928e-09	0.112488	20	0.00106335
cg24650394	2	PLEKHH2	43863435		2	43862888	C	T	0.5627	0.0023	0.0017	0.176074	0.779423	0.0214554	5.91818e-289	0.0029509	0.00218261	0.176374	1.47748e-07	0.0936177	20	0.041352
cg24662139	22	LINC01399	35615029		22	35647722	G	A	0.473842	-0.0118	0.0019	5.28074e-10	-0.446134	0.0290035	2.16001e-53	0.0264495	0.00459284	8.46894e-09	5.19632e-10	0.0835168	20	0.000145435
cg24693741	18	DYM	46886163		18	46950294	G	A	0.120208	0.0277	0.0038	3.11168e-13	0.405985	0.0481286	3.30001e-17	0.0682291	0.0123706	3.4791e-08	3.4791e-08			0.00973733
cg24708988	3	.	168789759		3	168823124	T	C	0.618411	-0.0081	0.002	5.12176e-05	-0.868524	0.0232438	1.40654e-301	0.00932617	0.00231624	5.6633e-05	4.78778e-08	0.704543	20	0.0134001
cg24716193	8	CASC21;CASC8	128333484		8	128323819	T	C	0.335064	-0.0133	0.002	2.93093e-11	-0.452404	0.0284951	9.21008e-57	0.0293985	0.00479296	8.58681e-10	8.22417e-13	0.67891	20	2.30179e-07
cg24725889	18	TMEM241	20910856		18	20898810	C	T	0.0950479	0.0112	0.003	0.000188962	-0.49224	0.0315129	5.29996e-55	-0.0227531	0.00626624	0.000282256	1.21257e-08	0.221983	20	0.00339376
cg24729983	5	CCNO	54530114		5	54524539	C	T	0.171126	0.0091	0.0031	0.00333028	1.15573	0.0350737	4.02884e-238	0.00787381	0.00269291	0.00345671	1.63587e-07	0.399151	20	0.0457849
cg24774354	16	CORO7;CORO7;CORO7;CORO7-PAM16	4467554		16	4470027	T	G	0.669329	-0.0118	0.002	3.63502e-09	-0.571412	0.0267909	6.15979e-101	0.0206506	0.00363155	1.29711e-08	6.6831e-13	0.198871	20	1.87047e-07
cg24775474	3	SFMBT1	53081493		3	53138254	C	T	0.75639	0.0154	0.0027	1.17232e-08	0.327196	0.0410135	1.49e-15	0.0470666	0.010144	3.48684e-06	8.17286e-08	0.988993	20	0.0228743
cg24776834	17	ARL17A;ARL17A	45110795		17	44791643	A	G	0.362021	0.0141	0.0021	1.8899e-11	0.301935	0.0340243	7.05e-19	0.0466988	0.00872161	8.58515e-08	1.62198e-11	0.695553	19	4.53961e-06
cg24783359	10	CPEB3;CPEB3	93891197		10	93891737	G	A	0.655751	0.0113	0.002	1.60448e-08	0.53278	0.0287615	1.32e-76	0.0212095	0.00392462	6.50937e-08	1.69335e-09	0.201049	20	0.000473936
cg24798953	2	LOC101060091	114600994		2	114654016	G	C	0.0441294	-0.0122	0.0034	0.000332924	1.33037	0.0583939	6.81003e-115	-0.00917039	0.00258719	0.000393296	5.52106e-09	0.999964	20	0.00154524
cg24813389	21	.	39722929		21	39724354	G	A	0.440096	-0.0098	0.0021	3.06125e-06	0.590195	0.0270578	1.76998e-105	-0.0166047	0.00363867	5.03329e-06	1.83038e-08	0.0743086	20	0.00512288
cg24816866	6	PACRG;PACRG;PACRG;PARK2;PARK2;PARK2	163149674		6	163010325	C	T	0.0788738	-0.0119	0.0029	4.07037e-05	1.08009	0.0288996	1.04187e-301	-0.0110176	0.0027011	4.52422e-05	9.5723e-10	0.567718	20	0.000267911
cg24860588	12	.	98623164		12	98739359	G	A	0.366813	-0.0096	0.002	1.58666e-06	0.730426	0.029779	7.39001e-133	-0.013143	0.00279006	2.4693e-06	2.05813e-10	0.0554955	20	5.7603e-05
cg24869851	7	ZNF789	99081553		7	99052428	C	T	0.284345	-0.0104	0.0033	0.00162426	0.898754	0.0594245	1.12001e-51	-0.0115716	0.00375062	0.00203384	1.12831e-07	0.846491	20	0.0315792
cg24874350	20	.	45440346		20	45475380	T	G	0.0856629	-0.0042	0.0026	0.106227	0.413922	0.0363467	4.79001e-30	-0.0101468	0.00634425	0.109737	9.94646e-09	0.973435	20	0.00278382
cg24883498	19	PIK3R2	18264771		19	18264497	T	C	0.247204	0.0158	0.002	2.78903e-15	-0.163856	0.0226965	5.22e-13	-0.0964261	0.0180936	9.85895e-08	9.47145e-10	0.313931	15	0.000265088
cg24895871	12	HOTAIR	54360836		12	54342684	C	A	0.661142	-0.0282	0.002	3.7977e-45	0.235331	0.0321174	2.35e-13	-0.119831	0.0184307	7.94042e-11	7.94042e-11			2.22237e-05
cg24899545	6	RREB1;RREB1;RREB1;RREB1	7112846		6	7109097	T	C	0.250998	0.0135	0.0019	1.20094e-12	-0.38987	0.01991	2.22003e-85	-0.0346269	0.00518433	2.40323e-11	2.46854e-13	0.0935203	20	6.90897e-08
cg24921943	5	SH3PXD2B	171847617		5	171781453	G	T	0.572085	-0.0091	0.0018	4.2914e-07	0.791751	0.0211862	1.15138e-301	-0.0114935	0.00229415	5.44524e-07	2.91625e-09	0.339934	20	0.000816204
cg24948184	3	SYN2	12230133		3	12095130	A	G	0.792732	-0.0159	0.0022	4.9279e-13	-0.257005	0.0366042	2.2e-12	0.0618665	0.0122848	4.75339e-07	7.05405e-09	0.111681	20	0.0019743
cg24964110	18	CABLES1;CABLES1;CABLES1	20735672		18	20735461	G	T	0.823283	0.0134	0.0021	1.7599e-10	-0.644726	0.0383099	1.49002e-63	-0.020784	0.00348347	2.42434e-09	3.35048e-09	0.113606	20	0.000937735
cg24966142	18	EMILIN2	2845976		18	2846499	C	T	0.440096	-0.0161	0.0019	2.37751e-17	-0.240667	0.0250693	7.99001e-22	0.0668974	0.0105302	2.11308e-10	2.52656e-10			7.07137e-05
cg24979093	21	DSCR10	39577464		21	39526409	A	G	0.668331	-0.0118	0.0018	5.54351e-11	-0.424049	0.0221148	5.99998e-82	0.027827	0.00448601	5.53779e-10	4.89036e-08	0.155067	20	0.0136872
cg24992007	17	KANSL1;KANSL1;KANSL1;KANSL1-AS1;KANSL1	44270238		17	43903842	T	C	0.0884585	0.0173	0.0024	5.66408e-13	-0.509353	0.0561691	1.21e-19	-0.0339647	0.00601915	1.67339e-08	1.48422e-12	0.637296	10	4.15406e-07
cg24999870	19	EML2;EML2	46147326		19	46153512	A	C	0.173522	0.0173	0.0025	4.51644e-12	-0.290778	0.0286511	3.35e-24	-0.0594956	0.010406	1.08152e-08	1.90146e-11	0.138889	20	5.32184e-06
cg25000600	17	DNAH2	7621545		17	7625063	C	T	0.612021	-0.0062	0.0022	0.00482964	-0.573035	0.0254395	2.33997e-112	0.0108196	0.00386914	0.00516784	1.02268e-08	0.424706	12	0.00286228
cg25024717	12	.	54324583		12	54335533	G	C	0.527756	-0.0161	0.002	8.2794e-16	-0.31887	0.0452252	1.78e-12	0.0504908	0.00951951	1.13336e-07	1.13336e-07			0.0317206
cg25025399	4	SLC26A1	975006		4	976598	C	T	0.141174	0.0128	0.0028	4.8441e-06	-0.320602	0.035827	3.6e-19	-0.0399249	0.00980719	4.68152e-05	7.57134e-09	0.276003	20	0.00211908
cg25058201	3	TMEM110-MUSTN1;TMEM110	52877271		3	52866299	A	G	0.0557109	-0.0155	0.0031	5.73303e-07	-0.703887	0.02437	1.9307e-183	0.0220206	0.00446962	8.36192e-07	2.15905e-11	0.0532924	20	6.04277e-06
cg25063425	15	.	57138252		15	57564149	T	C	0.407947	0.0087	0.0022	7.66803e-05	0.351782	0.0254272	1.57001e-43	0.0247312	0.00650434	0.000143379	1.46005e-07	0.36039	20	0.040864
cg25091365	16	WWP2;WWP2;WWP2	69797050		16	69797192	A	T	0.319688	0.0033	0.0022	0.133614	-0.789207	0.032111	2.19998e-133	-0.00418141	0.0027928	0.134337	3.2985e-10	0.836894	20	9.23188e-05
cg25098479	12	.	124763800		12	124773694	A	G	0.155551	0.0091	0.003	0.00241868	0.905846	0.0339226	4.30995e-157	0.0100459	0.00333312	0.0025787	1.12216e-07	0.330331	20	0.0314072
cg25102449	19	KLHL26	18761273		19	18782197	T	C	0.664137	-0.0044	0.002	0.0278069	0.436529	0.0173083	2.37002e-140	-0.0100795	0.00459899	0.0284028	8.79902e-09	0.109612	20	0.00246268
cg25112438	3	ANKRD28	15839498		3	15743844	G	A	0.524361	-0.0109	0.0017	1.43845e-10	0.35249	0.0188975	1.19998e-77	-0.0309229	0.00509981	1.33165e-09	1.69657e-11	0.754572	20	4.74839e-06
cg25135121	2	.	66072607		2	66105312	A	G	0.640775	0.0043	0.0018	0.0168994	-0.492646	0.0247902	7.02991e-88	-0.00872838	0.00368004	0.017701	2.43025e-08	0.141107	20	0.00680181
cg25151498	3	ETV5	185815992		3	185795855	C	A	0.370807	-0.0124	0.0021	3.53156e-09	-0.311509	0.0260504	5.89996e-33	0.0398062	0.00751847	1.1937e-07	4.18396e-11	0.169297	20	1.17101e-05
cg25191172	6	ZBTB22;ZBTB22	33283789		6	33290547	A	T	0.526757	0.009	0.0018	5.73303e-07	0.529541	0.0255833	3.55999e-95	0.0169959	0.00349694	1.17262e-06	6.24576e-08	0.115155	20	0.0174807
cg25199111	4	.	120713033		4	120465246	C	G	0.0744808	0.0125	0.0028	8.03363e-06	0.37278	0.0357073	1.63e-25	0.0335318	0.00816905	4.04767e-05	2.07049e-08	0.920143	20	0.00579492
cg25199876	22	TOM1;TOM1;TOM1;TOM1;TOM1;TOM1	35724772		22	35724815	A	G	0.0521166	0.01	0.0033	0.00244308	-0.998552	0.045423	4.14989e-107	-0.0100145	0.00333603	0.00268285	9.30601e-09	0.242679	17	0.00260458
cg25201537	11	.	66199336		11	66409409	A	G	0.158347	-0.0044	0.002	0.0278069	-0.953155	0.0261251	1.97172e-291	0.00461625	0.00210211	0.0280911	2.42134e-09	0.0614456	20	0.000677687
cg25205321	13	COL4A2	111096339		13	111094629	A	G	0.282149	0.0027	0.002	0.177016	-0.362154	0.0252234	9.50998e-47	-0.00745539	0.00554687	0.178925	7.3952e-08	0.673758	20	0.0206978
cg25206146	11	SPI1;SPI1	47383181		11	47391039	T	C	0.694489	-0.0095	0.0018	1.3076e-07	0.447212	0.0221236	7.33995e-91	-0.0212427	0.00415986	3.28023e-07	1.7584e-08	0.585739	20	0.00492144
cg25207952	15	C15orf39	75499952		15	75499995	G	T	0.392372	-0.0072	0.0022	0.00106515	0.609712	0.0217947	3.25332e-172	-0.0118089	0.00363287	0.00115178	3.24728e-08	0.0731438	20	0.00908851
cg25208225	17	CD79B;CD79B;CD79B;CD79B;CD79B;CD79B	62009663		17	62000200	A	G	0.151358	-0.012	0.0023	1.81461e-07	-0.566569	0.0216518	6.27014e-151	0.0211801	0.00413943	3.10967e-07	2.077e-13	0.527137	20	5.81312e-08
cg25222129	17	HOXB7	46685846		17	46682630	A	G	0.432907	0.01	0.0018	2.7673e-08	0.790273	0.0215292	5.65786e-295	0.0126539	0.00230363	3.95165e-08	1.16904e-08	0.282156	20	0.00327193
cg25235205	7	.	98970792		7	99008415	A	C	0.458866	-0.0115	0.0025	4.22491e-06	-0.961696	0.0263414	8.01012e-292	0.011958	0.00262013	5.02081e-06	1.33219e-10	0.12089	20	3.72855e-05
cg25261181	4	C4orf44;C4orf44	3255128		4	3265130	C	G	0.441294	-0.0104	0.0018	7.56937e-09	0.794833	0.0212839	3.13232e-301	-0.0130845	0.00229157	1.1308e-08	2.0504e-12	0.116949	20	5.73867e-07
cg25273765	13	HMGB1	31040719		13	31031884	T	C	0.617013	0.0152	0.0018	3.05495e-17	0.22384	0.0274729	3.71e-16	0.0679056	0.0115813	4.53528e-09	1.49411e-10	0.48786	12	4.18173e-05
cg25280287	22	CERK	47134721		22	47138334	A	G	0.0836661	0.0062	0.0028	0.0268091	-0.974156	0.029974	1.06631e-231	-0.00636448	0.00288095	0.0271632	1.5213e-08	0.191088	20	0.00425784
cg25288863	5	YTHDC2	112849283		5	112751186	T	C	0.0900559	-0.0036	0.003	0.230139	-0.884567	0.0378087	4.71003e-121	0.00406979	0.00339595	0.230752	4.98397e-08	0.098759	20	0.0139492
cg25292359	20	.	50820973		20	50832706	G	C	0.0908546	-0.0057	0.0031	0.0659579	0.793936	0.0487819	1.47998e-59	-0.00717942	0.00392944	0.0676868	1.2136e-10	0.535909	20	3.39662e-05
cg25312229	11	.	65246873		11	65309983	T	C	0.131589	0.0185	0.0024	1.27471e-14	0.243571	0.0282104	5.92e-18	0.0759532	0.0132089	8.91603e-09	1.91599e-08	0.0665059	16	0.00536249
cg25313090	19	NAT14	55998065		19	55986637	C	T	0.196086	0.0108	0.0021	2.70591e-07	-0.23865	0.0255925	1.11e-20	-0.0452546	0.010049	6.68838e-06	1.09205e-08	0.88913	9	0.00305645
cg25326690	3	HRH1;HRH1;HRH1;HRH1	11294225		3	11281159	T	C	0.510783	-0.0077	0.0021	0.000245733	-0.858475	0.0229716	1.15144e-301	0.00896939	0.00245794	0.000263115	7.96757e-08	0.210379	20	0.0222997
cg25360525	3	RPL32P3	129112380		3	129109764	A	C	0.246805	0.0146	0.0027	6.39436e-08	-0.489658	0.0326759	9.16012e-51	-0.0298167	0.00586207	3.6495e-07	8.17707e-09	0.326077	20	0.00228861
cg25367912	1	TBX15	119442195		1	119026156	A	G	0.138578	-0.0093	0.0027	0.000572234	-0.374477	0.0368786	3.16999e-24	0.0248346	0.00761357	0.00110672	5.53276e-08	0.324434	20	0.0154852
cg25376875	2	ASAP2;ASAP2	9459453		2	9376062	T	C	0.115415	0.0094	0.0021	7.59867e-06	0.311141	0.0299039	2.35999e-25	0.0302114	0.00734743	3.9254e-05	7.85553e-08	0.981575	20	0.0219861
cg25382447	4	DGKQ;DGKQ	961143		4	960713	A	G	0.341853	-0.0166	0.002	1.04111e-16	0.472709	0.0309287	9.79996e-53	-0.0351167	0.00481455	3.01174e-13	2.29581e-14	0.351644	20	6.42554e-09
cg25403803	4	DGKQ	955905		4	970724	T	A	0.360423	-0.0159	0.002	1.86511e-15	0.537155	0.0223223	6.02019e-128	-0.0296004	0.00392125	4.39608e-14	2.48048e-18	0.17807	20	6.9424e-13
cg25413200	3	ITIH3	52836188		3	52838402	C	T	0.309704	-0.0027	0.0021	0.198543	0.483258	0.0204736	3.51004e-123	-0.00558708	0.00435195	0.199208	1.63267e-11	0.110283	20	4.56952e-06
cg25419928	6	ITPR3	33656793		6	33599979	T	C	0.135583	0.0083	0.0022	0.000161473	0.357177	0.0244816	3.27e-48	0.0232378	0.00636202	0.000259617	1.70296e-08	0.447574	20	0.00476627
cg25425074	17	C17orf53;C17orf53	42218912		17	42283037	T	C	0.427915	0.0118	0.0021	1.92013e-08	0.439311	0.0281218	5.18002e-55	0.0268602	0.00508004	1.24064e-07	2.33574e-09	0.384601	20	0.00065373
cg25442818	14	.	71648016		14	71654400	A	G	0.140575	-0.0073	0.0025	0.00350031	0.354941	0.0342779	3.97998e-25	-0.0205668	0.00731812	0.00494808	1.38946e-07	0.801672	20	0.0388884
cg25455815	2	.	68157657		2	67951861	G	A	0.332668	-0.0092	0.0018	3.20269e-07	0.260434	0.0204699	4.42003e-37	-0.0353256	0.00744841	2.10875e-06	1.02387e-07	0.996349	20	0.028656
cg25461303	17	MAPT;MAPT;MAPT;MAPT;MAPT;MAPT;MAPT;MAPT	44055333		17	44054696	A	G	0.556709	-0.0136	0.0018	4.17076e-14	-0.349403	0.0280131	1.05e-35	0.0389235	0.00602312	1.03086e-10	3.17948e-09	0.313254	5	0.000889877
cg25464264	3	RBM5;RBM5	50149895		3	50088266	C	T	0.639776	-0.014	0.0018	7.38096e-15	0.405183	0.0284463	4.90001e-46	-0.0345523	0.00506159	8.70869e-12	5.87449e-15	0.136692	20	1.64416e-09
cg25464663	17	KANSL1;KANSL1;KANSL1	44254545		17	44062603	G	A	0.390775	0.0014	0.002	0.483927	0.338878	0.0241572	1.05e-44	0.00413128	0.00590917	0.484471	1.27406e-17			3.56585e-12
cg25468516	11	SIPA1;SIPA1	65408028		11	65405600	T	G	0.15615	-0.014	0.0024	5.43309e-09	-0.175997	0.0207761	2.43e-17	0.0795468	0.016557	1.55205e-06	4.49256e-08	0.263772	20	0.0125738
cg25492364	17	SHMT1;SHMT1	18266219		17	18263571	A	C	0.346246	-0.0092	0.002	4.22491e-06	-0.368256	0.0235335	3.42e-55	0.0249826	0.0056608	1.01823e-05	7.38624e-08	0.404332	20	0.0206727
cg25496038	19	CRTC1;CRTC1	18836939		19	18829770	G	A	0.445687	-0.0107	0.0021	3.48303e-07	-0.452396	0.0269108	2.03e-63	0.0236518	0.00485048	1.08157e-06	2.38309e-08	0.150716	20	0.00666982
cg25535351	20	.	50956552		20	50827041	C	G	0.0834665	-0.0058	0.0035	0.0974906	0.700366	0.0587457	9.08999e-33	-0.00828138	0.00504543	0.100722	1.16993e-07	0.905614	20	0.0327442
cg25536757	12	FAIM2	50291425		12	50270855	G	T	0.253794	0.0104	0.002	1.99288e-07	-0.313152	0.0240748	1.11001e-38	-0.0332107	0.00687812	1.37593e-06	3.60848e-10	0.167643	20	0.000100995
cg25555476	16	SULT1A2;SULT1A2	28603313		16	28510393	T	C	0.394968	0.015	0.0019	2.90928e-15	0.372205	0.0301501	5.18004e-35	0.0403004	0.00605929	2.91104e-11	2.50242e-13	0.553945	20	7.00381e-08
cg25558228	2	.	119480064		2	119698574	G	A	0.469649	-0.0034	0.0018	0.0589067	0.235691	0.0253071	1.24e-20	-0.0144257	0.00779261	0.0641411	9.63931e-09	0.790803	16	0.00269786
cg25559243	2	AAMP;AAMP;PNKD;PNKD	219135802		2	219146803	A	G	0.449481	-0.0098	0.002	9.58367e-07	-0.352915	0.0233914	1.96e-51	0.0277687	0.00595847	3.15632e-06	1.23601e-08	0.16459	20	0.00345934
cg25563513	17	.	9797203		17	9785427	A	G	0.100439	0.0111	0.0021	1.25215e-07	-0.321621	0.0306626	9.69999e-26	-0.0345127	0.00731162	2.35556e-06	1.80401e-08	0.327585	20	0.00504907
cg25571908	15	NEO1;NEO1;NEO1;NEO1;NEO1;NEO1	73536689		15	73346548	G	C	0.209265	0.0098	0.002	9.58367e-07	-0.281403	0.0261978	6.5e-27	-0.0348255	0.00781182	8.27072e-06	5.64744e-12	0.205189	20	1.58061e-06
cg25574270	20	.	51301651		20	51285209	T	G	0.562101	-0.0124	0.0018	5.62298e-12	-0.326113	0.02596	3.41e-36	0.0380236	0.00629502	1.53858e-09	1.2882e-14	0.865922	20	3.60542e-09
cg25574724	5	ANKRD31	74533066		5	74532782	G	C	0.122404	-0.011	0.0032	0.000587111	0.71631	0.0400882	2.07997e-71	-0.0153565	0.00454926	0.000736543	8.15947e-09	0.770366	20	0.00228368
cg25584187	3	MUSTN1;MUSTN1;TMEM110-MUSTN1	52869083		3	52886241	A	G	0.246605	0.0052	0.0023	0.0237673	0.63037	0.0242182	2.34001e-149	0.00824912	0.00366239	0.0242977	5.25175e-13	0.942603	20	1.46986e-07
cg25598488	12	.	34258505		12	34216754	T	A	0.152955	0.0115	0.0025	4.22491e-06	-0.615411	0.0290719	1.86005e-99	-0.0186867	0.00415713	6.95393e-06	8.90984e-12	0.890231	20	2.49369e-06
cg25605277	1	SCYL3;SCYL3	169859761		1	169850666	T	A	0.636581	-0.0054	0.0018	0.0026998	0.792118	0.0211968	1.21053e-301	-0.00681717	0.0022797	0.00278631	1.99746e-08	0.42928	20	0.00559052
cg25618457	2	PNKD;PNKD	219187295		2	219185161	T	C	0.289936	0.011	0.002	3.79791e-08	0.777739	0.0208209	2.20691e-301	0.0141436	0.00259928	5.28835e-08	8.61799e-09	0.938368	20	0.00241201
cg25637261	16	SH2B1;SH2B1;SH2B1;SH2B1;SH2B1;SH2B1;SH2B1;SH2B1;SH2B1;SH2B1;SH2B1	28875217		16	28837906	G	A	0.268171	0.0164	0.0018	8.15425e-20	0.354638	0.0255911	1.13999e-43	0.0462443	0.00607434	2.67663e-14	1.35181e-13	0.841828	20	3.78345e-08
cg25649188	17	CASKIN2;CASKIN2	73499917		17	73513996	T	C	0.136182	-0.0087	0.0032	0.00655291	0.84258	0.0295297	4.52521e-179	-0.0103254	0.00381506	0.00679983	1.51814e-08	0.936057	20	0.00424897
cg25654072	17	PSMC5;FTSJ3;FTSJ3	61904446		17	61954918	C	G	0.71885	0.002	0.002	0.31731	0.847901	0.022687	1.0418e-301	0.00235877	0.00235961	0.317484	1.74257e-07	0.0729174	20	0.0487713
cg25661931	3	ADCY5	123166561		3	123161343	A	G	0.40635	-0.0094	0.0019	7.52235e-07	-0.360936	0.0234155	1.31001e-53	0.0260434	0.00552858	2.46889e-06	1.69345e-07	0.681566	20	0.0473966
cg25670444	17	KANSL1;KANSL1;KANSL1	44204244		17	44068492	G	A	0.141573	-0.0222	0.0023	4.81245e-22	0.542714	0.0334367	3.04e-59	-0.0409055	0.00493069	1.07577e-16	2.91855e-27	0.333237	20	8.16846e-22
cg25693317	5	SH3PXD2B	171807791		5	171808766	T	C	0.546526	0.0105	0.002	1.52099e-07	-0.573763	0.0202786	4.09708e-176	-0.0183002	0.00354526	2.44467e-07	1.28367e-08	0.621276	20	0.00359274
cg25710520	12	ATP6V0A2;ATP6V0A2	124196907		12	124167956	T	C	0.336062	0.0063	0.002	0.0016327	0.450544	0.0215128	2.17002e-97	0.0139831	0.00448901	0.00183968	3.63496e-09	0.360987	20	0.00101736
cg25715964	7	CUX1;CUX1;CUX1	101839236		7	101839103	G	C	0.0471246	0.0095	0.004	0.017549	-1.67305	0.0488577	5.49702e-257	-0.00567826	0.00239659	0.0178214	4.82755e-09	0.997792	20	0.00135114
cg25729716	17	CD79B;CD79B;CD79B	62010607		17	62006997	C	T	0.19988	-0.0124	0.002	5.64632e-10	-0.359252	0.0274552	4.00998e-39	0.0345162	0.00616044	2.10829e-08	1.05401e-07	0.653311	20	0.0294998
cg25746890	2	.	736154		2	746192	A	G	0.466653	0.0003	0.0019	0.87454	-0.874775	0.0258599	7.77549e-251	-0.000342945	0.00217201	0.874541	1.01157e-08	0.115185	20	0.00283119
cg25755851	1	.	9335794		1	9334993	A	G	0.259984	0.0185	0.0023	8.73237e-16	0.668149	0.0183161	2.40859e-291	0.0276884	0.00352503	4.00419e-15	5.08512e-23	0.0867616	20	1.42323e-17
cg25780982	11	ST5;ST5;ST5	8752389		11	9038390	C	T	0.219449	-0.0085	0.0021	5.17413e-05	0.176416	0.0254292	3.99e-12	-0.0481816	0.0137816	0.000472131	1.52989e-07	0.530547	20	0.0428187
cg25793929	17	KANSL1;KANSL1;KANSL1-AS1;KANSL1	44270954		17	44068492	G	A	0.141573	-0.0222	0.0023	4.81245e-22	-0.244602	0.0330447	1.34e-13	0.0907597	0.0154517	4.2602e-09	4.2602e-09	0.960999	9	0.00119235
cg25806550	6	.	81134616		6	81075218	A	G	0.523363	0.0082	0.002	4.1315e-05	0.557496	0.0236934	2.03001e-122	0.0147086	0.00364152	5.36477e-05	1.25713e-08	0.0977346	20	0.00351847
cg25811320	4	.	26071338		4	26104113	T	C	0.17472	0.0139	0.0019	2.55873e-13	0.258153	0.0258061	1.47001e-23	0.053844	0.00911813	3.52306e-09	3.52306e-09	0.981898	8	0.000986036
cg25826226	15	MGA;MGA	41953061		15	41928140	A	T	0.174121	-0.0091	0.0022	3.52853e-05	-0.324572	0.0303166	9.53003e-27	0.0280369	0.00726646	0.000114131	5.66544e-09	0.160555	20	0.00158565
cg25831840	17	MYO15A	18066938		17	18062443	A	G	0.251797	-0.0118	0.002	3.63502e-09	-0.247903	0.0267389	1.84e-20	0.0475993	0.00956274	6.43865e-07	2.67112e-08	0.565323	16	0.00747596
cg25842419	20	.	50868058		20	50828454	A	G	0.0866613	-0.005	0.0034	0.141402	0.753506	0.0513221	8.41997e-49	-0.00663565	0.00453482	0.143395	6.68654e-14	0.535482	20	1.87144e-08
cg25843936	7	RSBN1L	77381161		7	77593814	T	C	0.501597	0.0087	0.0018	1.34266e-06	0.937249	0.0250885	1.89915e-301	0.00928249	0.00193652	1.63994e-06	9.0026e-10	0.761279	20	0.000251966
cg25860598	4	OTUD4	146099474		4	146086269	T	C	0.204073	-0.009	0.002	6.79535e-06	0.2017	0.0236998	1.73e-17	-0.0446207	0.0112165	6.94587e-05	1.11806e-07	0.118269	9	0.0312923
cg25863391	7	DDC	50632078		7	50637148	C	A	0.35643	-0.0095	0.0018	1.3076e-07	-0.654623	0.0231105	1.66398e-176	0.0145122	0.002797	2.12014e-07	2.91908e-10	0.074057	20	8.16996e-05
cg25882366	17	HOXB2	46622037		17	46596268	C	G	0.145767	-0.0093	0.0022	2.36541e-05	1.00851	0.0270067	3.29321e-301	-0.0092215	0.00219536	2.66391e-05	7.09631e-10	0.166154	20	0.000198612
cg25889828	18	EMILIN2	2880647		18	2846499	C	T	0.440096	-0.0161	0.0019	2.37751e-17	0.186013	0.0258075	5.69001e-13	-0.0865531	0.015765	4.01447e-08	4.01447e-08			0.0112357
cg25896657	11	C11orf57;C11orf57;C11orf57;C11orf57;C11orf57;C11orf57;C11orf57;PIH1D2;PIH1D2;PIH1D2;PIH1D2	111943943		11	111908162	C	T	0.541933	-0.0186	0.0018	4.97993e-25	0.252096	0.0303278	9.38e-17	-0.0737814	0.0113915	9.36395e-11	5.98816e-13	0.488828	17	1.67597e-07
cg25917518	3	ITIH1;ITIH1;ITIH1;ITIH1	52821701		3	52817778	A	G	0.28774	-0.0038	0.0018	0.0347628	0.534862	0.0213557	1.96009e-138	-0.00710464	0.00337729	0.0354089	1.4238e-11	0.148487	20	3.98496e-06
cg25922969	5	RGS14	176793941		5	176794191	A	G	0.322883	0.003	0.0019	0.114348	0.321687	0.0182325	1.13999e-69	0.00932583	0.00592997	0.115797	4.24987e-08	0.937012	20	0.0118946
cg25933017	15	SPTBN5	42150832		15	42143597	G	A	0.296126	-0.0088	0.002	1.08251e-05	0.248958	0.0263132	3.03999e-21	-0.0353473	0.0088597	6.61642e-05	5.67918e-08	0.309864	20	0.0158949
cg25935597	16	ATXN2L;ATXN2L;ATXN2L;ATXN2L;ATXN2L;ATXN2L;ATXN2L	28845622		16	28485141	C	T	0.198283	0.0145	0.002	4.16772e-13	0.931717	0.0249431	2.20692e-301	0.0155627	0.00218663	1.10155e-12	3.34218e-14	0.407791	20	9.35414e-09
cg25955126	12	CRADD	94121046		12	94171017	A	C	0.70028	0.0108	0.0018	1.97318e-09	1.05763	0.0283006	1.15148e-301	0.0102115	0.00172372	3.13949e-09	7.74914e-08	0.587444	20	0.0216884
cg25974617	8	TRAM1	71520962		8	71560544	C	A	0.04373	-0.0191	0.0037	2.44114e-07	-0.837062	0.042004	2.31998e-88	0.0228179	0.00456612	5.81613e-07	1.91143e-08	0.241181	20	0.00534974
cg25976221	8	KCNB2	73448390		8	73443576	T	C	0.703474	-0.0139	0.002	3.65286e-12	-0.227154	0.0355123	1.59e-10	0.061192	0.0130015	2.51968e-06	4.56778e-08	0.35921	7	0.0127843
cg25985323	15	C15orf57;C15orf57;C15orf57	40857259		15	40856989	T	C	0.85603	-0.0107	0.0036	0.00295653	1.07135	0.0467756	4.22996e-116	-0.00998738	0.00338841	0.00320346	1.4524e-08	0.955089	20	0.00406501
cg26028056	20	NINL	25561617		20	25221547	C	T	0.724241	0.0079	0.0018	1.13931e-05	0.313232	0.019271	2.08997e-59	0.0252209	0.00595234	2.26383e-05	7.09274e-08	0.260236	20	0.0198512
cg26035702	12	HOXC4;HOXC5;HOXC4;HOXC6;HOXC6	54410657		12	54421476	A	C	0.3123	0.0236	0.0018	2.84401e-39	-0.16311	0.0269997	1.53e-09	-0.144688	0.0263704	4.09404e-08	4.09404e-08	0.993708	10	0.0114584
cg26055446	6	B3GALT4	33245990		6	33235755	A	G	0.444688	-0.0084	0.0017	7.76526e-07	-0.282838	0.0199668	1.5e-45	0.029699	0.00636568	3.0789e-06	8.69959e-08	0.112775	20	0.0243485
cg26065870	3	NISCH	52522591		3	52506426	T	C	0.963059	0.0245	0.0036	1.0066e-11	1.5616	0.043792	1.67877e-278	0.015689	0.00234693	2.31079e-11	2.27222e-16	0.198919	20	6.35952e-11
cg26088599	4	DGKQ	956377		4	954311	T	C	0.411542	-0.0166	0.002	1.04111e-16	0.423504	0.0213785	2.44998e-87	-0.0391968	0.00512027	1.92975e-14	1.11585e-14	0.144532	20	3.12304e-09
cg26134777	11	SIPA1;SIPA1	65411895		11	65405600	T	G	0.15615	-0.014	0.0024	5.43309e-09	-0.819695	0.0230257	1.44369e-277	0.0170795	0.00296697	8.58444e-09	2.34653e-15	0.117652	20	6.56749e-10
cg26135397	11	.	10324126		11	10289130	A	C	0.406949	0.0096	0.0018	9.64261e-08	-0.776553	0.0207802	1.21058e-301	-0.0123623	0.00234142	1.29301e-07	8.13085e-11	0.0597757	20	2.27567e-05
cg26136497	18	CABLES1;CABLES1;CABLES1	20735537		18	20732224	C	T	0.823083	0.0133	0.0021	2.3992e-10	-0.376378	0.0225205	1.06e-62	-0.0353368	0.00596669	3.17373e-09	2.44727e-09	0.11804	20	0.000684944
cg26143413	3	THUMPD3;THUMPD3	9428045		3	9387812	C	T	0.69369	-0.0079	0.0019	3.21194e-05	0.323129	0.0231965	4.15999e-44	-0.0244484	0.00613635	6.77079e-05	1.68291e-07	0.636019	20	0.0471015
cg26172195	11	.	68972651		11	68938776	A	G	0.0650958	-0.0174	0.0033	1.34411e-07	-0.839778	0.0397715	5.78008e-99	0.0207198	0.00405028	3.12677e-07	3.89986e-08	0.0750083	20	0.010915
cg26199251	16	SLC5A11;SLC5A11;SLC5A11;SLC5A11;SLC5A11	24882305		16	24838862	G	A	0.165935	-0.0146	0.0025	5.22008e-09	0.511513	0.0279892	1.30001e-74	-0.0285428	0.00513094	2.65368e-08	1.49738e-12	0.156704	20	4.19089e-07
cg26212420	14	LTBP2	75033387		14	75056894	C	T	0.223642	0.0062	0.002	0.00193521	-0.814171	0.0228976	6.47728e-277	-0.00761511	0.0024658	0.00201315	6.36189e-10	0.178909	20	0.000178057
cg26213821	11	.	68919873		11	68941192	G	T	0.0678914	-0.0183	0.0033	2.93192e-08	-0.953252	0.0429243	2.88995e-109	0.0191974	0.00356813	7.43822e-08	1.57732e-07	0.821022	18	0.0441462
cg26218977	19	PDE4C;PDE4C;PDE4C	18336352		19	18338709	A	G	0.16893	0.0243	0.0022	2.30598e-28	0.281898	0.0284182	3.42002e-23	0.0862014	0.01168	1.57968e-13	4.55811e-17	0.233272	20	1.27573e-11
cg26222773	17	GGNBP2	34899282		17	34853103	C	A	0.256589	-0.0145	0.002	4.16772e-13	0.294634	0.0283523	2.69999e-25	-0.0492136	0.00827681	2.74843e-09	2.74843e-09	0.103227	20	0.000769233
cg26229538	11	.	17705492		11	17704234	T	C	0.619609	0.011	0.0021	1.62242e-07	0.456266	0.0307294	7.18003e-50	0.0241087	0.00488059	7.82361e-07	4.24388e-08	0.274771	20	0.0118778
cg26237426	5	.	173000873		5	172997192	G	A	0.670327	0.009	0.002	6.79535e-06	0.4383	0.019848	4.61987e-108	0.0205339	0.00465686	1.03667e-05	1.81744e-09	0.0834137	20	0.000508668
cg26268822	16	.	28554443		16	28583610	T	C	0.234425	0.0152	0.002	2.96131e-14	-0.392562	0.0187592	3.08005e-97	-0.03872	0.00542033	9.09964e-13	6.45893e-17	0.350275	20	1.80773e-11
cg26276301	5	.	74303397		5	74329116	T	A	0.192692	-0.0109	0.0026	2.76131e-05	0.333999	0.0303195	3.19999e-28	-0.0326348	0.00832911	8.9226e-05	3.34483e-08	0.999725	20	0.00936154
cg26286606	19	CILP2	19654180		19	19564673	G	A	0.120208	-0.016	0.0026	7.5626e-10	-0.546401	0.035416	1.05999e-53	0.0292825	0.00512298	1.09112e-08	1.3667e-10	0.957372	20	3.82514e-05
cg26301690	1	ELAVL4;ELAVL4;ELAVL4	50569610		1	50505023	T	A	0.407947	0.0145	0.0019	2.31896e-14	-0.179886	0.0203655	1.02e-18	-0.0806066	0.0139585	7.70768e-09	4.57876e-12	0.491453	16	1.28151e-06
cg26305449	17	.	44990205		17	44972333	A	G	0.322883	0.0053	0.002	0.00804918	0.736708	0.0205956	3.22264e-280	0.00719417	0.00272222	0.00822339	1.61779e-09	0.475277	20	0.000452788
cg26307396	3	ATG7;ATG7;ATG7	11315858		3	11277927	A	G	0.633387	-0.0113	0.0021	7.40928e-08	-0.626497	0.0252399	5.23011e-136	0.0180368	0.00342983	1.44998e-07	2.69966e-10	0.119421	20	7.55584e-05
cg26325791	19	MAST3	18234711		19	18221213	A	G	0.176717	0.0239	0.0022	1.7177e-27	0.200168	0.023088	4.33001e-18	0.1194	0.01762	1.23225e-11	2.19079e-15	0.0577176	20	6.13161e-10
cg26330912	21	KCNJ15;KCNJ15;KCNJ15	39600843		21	39592361	G	A	0.518371	-0.011	0.0018	9.89399e-10	-0.318372	0.0281918	1.41999e-29	0.0345508	0.00642848	7.67361e-08	5.36568e-09	0.203563	20	0.00150175
cg26332797	7	CTTNBP2	117510059		7	117395160	G	C	0.366214	0.0079	0.002	7.81512e-05	0.621333	0.0236608	5.48989e-152	0.0127146	0.0032551	9.38139e-05	1.58225e-10	0.122311	20	4.42843e-05
cg26339924	3	NBEAL2	47029475		3	47221451	A	T	0.471645	0.0102	0.002	3.39653e-07	0.479481	0.0184483	6.32979e-149	0.021273	0.00425072	5.59893e-07	4.69156e-08	0.964489	20	0.0131308
cg26343761	4	C4orf44;C4orf44	3254969		4	3259671	A	G	0.249601	-0.0099	0.002	7.42135e-07	0.71017	0.021227	2.10963e-245	-0.0139403	0.00284689	9.74626e-07	5.77097e-10	0.0606992	20	0.000161519
cg26360429	7	.	25790678		7	25772570	T	A	0.410144	0.0063	0.0021	0.0026998	0.749841	0.0380415	1.73002e-86	0.00840178	0.00283284	0.00301852	1.92002e-13	0.222739	20	5.37377e-08
cg26361092	2	AFF3	100759889		2	100764087	G	T	0.411342	-0.0044	0.0018	0.0145075	0.32751	0.0193993	6.05003e-64	-0.0134347	0.00555333	0.015554	8.6246e-08	0.665689	20	0.0241386
cg26399391	2	.	693412		2	742849	A	G	0.239417	0.0009	0.0022	0.682473	-0.744104	0.0310589	7.6598e-127	-0.00120951	0.00295701	0.682517	1.59699e-07	0.744653	20	0.0446969
cg26410615	17	.	39896054		17	39897264	T	A	0.896565	0.0087	0.0023	0.000155193	0.704837	0.031971	1.04001e-107	0.0123433	0.00331085	0.000192905	1.25835e-07	0.315636	20	0.0352187
cg26434859	6	.	14596742		6	14596365	G	A	0.819489	0.0139	0.0023	1.50827e-09	0.448875	0.0355715	1.65999e-36	0.0309663	0.00568124	5.01921e-08	1.59243e-10	0.141456	20	4.45692e-05
cg26456404	11	.	68883434		11	68883281	A	G	0.413938	-0.0005	0.002	0.802587	0.368443	0.0164242	1.87998e-111	-0.00135706	0.00542858	0.802599	6.94817e-09	0.223479	20	0.00194466
cg26474465	17	.	4170821		17	4175846	T	C	0.580471	-0.0117	0.0019	7.37183e-10	0.371029	0.0197331	7.22e-79	-0.0315339	0.00538853	4.85575e-09	6.65821e-11	0.5261	20	1.86351e-05
cg26480069	2	CYBRD1;CYBRD1	172378791		2	172381487	A	G	0.0952476	0.013	0.0025	1.99288e-07	0.562949	0.0294429	1.72001e-81	0.0230927	0.00460221	5.22828e-07	5.96288e-08	0.5491	20	0.016689
cg26484813	11	AHNAK;AHNAK	62311573		11	62331880	G	A	0.203874	0.0153	0.002	2.00979e-14	-0.245618	0.0270775	1.18e-19	-0.0622919	0.0106519	4.97596e-09	2.49016e-09	0.984136	20	0.00069695
cg26514793	10	CHST3	73769127		10	73740613	A	G	0.39357	0.0075	0.0018	3.09086e-05	-0.60658	0.0162505	6.00307e-301	-0.0123644	0.00298589	3.45874e-05	7.1678e-08	0.973093	20	0.0200613
cg26516046	16	.	2324699		16	2339714	C	T	0.0952476	-0.0096	0.0025	0.000123034	0.634764	0.0330501	3.29003e-82	-0.0151237	0.00401642	0.000166232	7.49e-08	0.928157	20	0.0209631
cg26522543	16	SBK1	28304663		16	28649651	A	C	0.407947	0.0157	0.002	4.16037e-15	0.217446	0.0283665	1.78e-14	0.0722018	0.0131649	4.14805e-08	3.00814e-10	0.363878	20	8.4192e-05
cg26528541	5	SH3PXD2B	171881553		5	171874408	A	G	0.225439	-0.0066	0.0021	0.00167307	0.601118	0.0229368	2.1799e-151	-0.0109795	0.00351852	0.00180545	6.89594e-08	0.849768	20	0.0193004
cg26544870	15	SMAD6;SMAD6;SMAD6	66995141		15	67007018	G	C	0.172923	-0.0119	0.0022	6.33455e-08	0.368858	0.025311	4.16996e-48	-0.0322617	0.00636195	3.95639e-07	1.67453e-07	0.513072	20	0.0468668
cg26550934	11	.	118913980		11	118944675	T	C	0.292931	0.0142	0.0018	3.04889e-15	-0.378561	0.0290343	7.40007e-39	-0.0375105	0.00555745	1.48274e-11	2.18595e-10	0.865373	20	6.11807e-05
cg26559015	17	NAGLU	40687919		17	40721042	T	C	0.182308	0.0177	0.0023	1.40774e-14	0.42397	0.0305426	8.22993e-44	0.0417482	0.00620281	1.69044e-11	7.08677e-18	0.932312	20	1.98345e-12
cg26566898	11	TAGLN;TAGLN	117069891		11	117059552	A	G	0.478235	-0.0083	0.002	3.32475e-05	0.745535	0.022327	1.81435e-244	-0.0111329	0.00270328	3.81652e-05	5.48006e-09	0.0636765	20	0.00153376
cg26567688	5	COL4A3BP;COL4A3BP;COL4A3BP	74762295		5	74793511	C	T	0.328474	-0.0143	0.0023	5.05488e-10	0.225866	0.0215683	1.16e-25	-0.0633119	0.0118425	8.9844e-08	1.40517e-09	0.700326	20	0.00039328
cg26570765	4	.	1273065		4	1285560	A	G	0.244808	0.0067	0.002	0.000808116	0.43974	0.0244628	3.00996e-72	0.0152363	0.00462645	0.00099019	1.73235e-08	0.855497	20	0.00484852
cg26573334	12	TPCN1;TPCN1	113669935		12	113605151	C	T	0.131589	0.0185	0.0038	1.12493e-06	-0.404078	0.0446226	1.36e-19	-0.0457832	0.0106771	1.80286e-05	1.11175e-07	0.946715	20	0.0311159
cg26577231	19	KIAA1683;KIAA1683;KIAA1683	18368873		19	18376407	A	T	0.544129	-0.0148	0.0018	1.99767e-16	-0.165049	0.0239672	5.72e-12	0.0896703	0.016985	1.29623e-07	1.29623e-07	0.186097	8	0.0362791
cg26581146	3	FILIP1L;FILIP1L;MIR548G;CMSS1	99654279		3	99654183	A	T	0.115615	0.0191	0.0036	1.1233e-07	0.79571	0.0456364	4.40997e-68	0.0240037	0.00472908	3.85934e-07	8.95733e-10	0.287128	20	0.000250699
cg26581504	11	BCO2;BCO2	112046963		11	112085316	C	T	0.304113	0.0051	0.0018	0.00460653	-0.139261	0.019838	2.21999e-12	-0.0366219	0.0139385	0.00860408	6.05653e-08	0.234918	4	0.0169511
cg26588076	17	SREBF1;SREBF1	17741631		17	17638813	A	G	0.0215655	0.0134	0.0044	0.00232329	-1.03307	0.0330905	5.81461e-214	-0.0129711	0.00427938	0.00243691	3.0588e-13	0.749696	20	8.56101e-08
cg26603685	16	SULT1A1;SULT1A1;SULT1A1;SULT1A1;SULT1A1;SULT1A1	28620355		16	28519096	C	T	0.383586	0.0145	0.0018	7.91186e-16	0.275113	0.0284491	4.03002e-22	0.0527056	0.00851544	6.03879e-10	1.95576e-10	0.155809	20	5.47381e-05
cg26606256	17	MAPT;MAPT;MAPT;MAPT;LOC100130148;MAPT;MAPT	43974804		17	44018519	C	T	0.162939	0.0172	0.0024	7.68458e-13	0.347087	0.0335589	4.51998e-25	0.0495553	0.0084125	3.84624e-09	1.11509e-17	0.588123	20	3.12093e-12
cg26619099	11	.	68973615		11	68940308	C	G	0.0706869	-0.0185	0.0033	2.06984e-08	-0.575489	0.0454104	8.33999e-37	0.0321466	0.00627025	2.94645e-07	1.91433e-09	0.539842	11	0.000535785
cg26621088	5	.	74965039		5	74967386	T	C	0.508786	0.0141	0.0018	4.75103e-15	-0.554304	0.0263058	1.45001e-98	-0.0254373	0.00346444	2.09802e-13	1.41524e-17	0.12873	20	3.96099e-12
cg26623554	17	LRRC45	79984422		17	79979642	C	T	0.615415	-0.0132	0.002	4.11158e-11	0.729583	0.0210158	4.52023e-264	-0.0180925	0.00279039	8.94018e-11	3.28997e-10	0.30081	20	9.208e-05
cg26658816	3	.	156795456		3	156798775	C	T	0.346246	-0.0274	0.0018	2.5183e-52	0.925558	0.024804	9.41745e-301	-0.0296038	0.00210037	4.10194e-45	3.26976e-32	0.229712	20	9.15144e-27
cg26663590	16	.	28959310		16	28883841	T	C	0.19369	0.0165	0.002	1.58394e-16	0.469302	0.0229394	5.05996e-93	0.0351586	0.00459511	1.98947e-14	6.87874e-16	0.936334	20	1.92523e-10
cg26672917	9	.	126703700		9	126703738	C	T	0.339657	0.0132	0.0021	3.2635e-10	0.607678	0.0241461	9.27016e-140	0.021722	0.00356194	1.0715e-09	1.43021e-08	0.511656	20	0.00400288
cg26673903	7	WNT16;WNT16	120974682		7	120966790	G	A	0.263179	-0.0067	0.002	0.000808116	-0.467293	0.025607	2.11998e-74	0.0143379	0.00435149	0.000984425	7.90514e-09	0.12241	20	0.0022125
cg26681889	12	TPCN1;TPCN1	113680495		12	113643432	C	T	0.126797	0.0182	0.0038	1.67219e-06	-1.48145	0.0396857	5.43106e-301	-0.0122852	0.00258608	2.02881e-06	2.35844e-08	0.999953	20	0.00660081
cg26707686	11	CCDC88B	64115133		11	64117284	A	G	0.577476	0.0038	0.0018	0.0347628	0.845356	0.0226482	6.31109e-301	0.00449515	0.00213268	0.0350533	1.00886e-07	0.173565	20	0.028236
cg26722869	3	ETV5	185795501		3	185783143	A	G	0.56849	0.0112	0.0021	9.64261e-08	-0.228223	0.0369219	6.35999e-10	-0.0490748	0.0121532	5.3907e-05	1.30521e-07	0.627313	15	0.0365304
cg26736099	17	CSHL1;CSHL1;CSHL1;CSHL1	61989275		17	61710010	A	G	0.337859	-0.0129	0.002	1.1185e-10	0.193565	0.0252114	1.62e-14	-0.0666443	0.0134947	7.87023e-07	1.30847e-07	0.157937	20	0.0366216
cg26756208	10	.	102414910		10	102415021	C	T	0.473043	-0.0114	0.0021	5.68069e-08	-0.515673	0.0229716	1.33e-111	0.022107	0.00418973	1.31689e-07	1.30736e-08	0.645918	20	0.00365906
cg26777424	16	PAM16;CORO7-PAM16	4396298		16	4401557	T	G	0.146166	0.0212	0.0038	2.41978e-08	-0.44385	0.0324192	1.14999e-42	-0.0477639	0.00924498	2.38558e-07	7.81316e-11	0.290167	20	2.18675e-05
cg26786253	17	ZZEF1	3960466		17	4129614	C	T	0.423323	0.0106	0.002	1.15803e-07	0.189896	0.0147847	9.27998e-38	0.05582	0.0113935	9.61873e-07	4.14421e-09	0.223451	20	0.00115989
cg26786924	2	PNKD;PNKD	219187654		2	219188838	T	C	0.47504	-0.0104	0.002	1.99288e-07	-0.766708	0.0205212	1.63447e-301	0.0135645	0.0026337	2.59993e-07	7.89311e-10	0.915647	20	0.000220913
cg26810485	15	PML;PML;PML;PML;PML;PML;PML;PML;PML	74317022		15	74317043	C	T	0.553914	0.0122	0.0018	1.22038e-11	0.193908	0.0219472	9.98995e-19	0.0629164	0.0116995	7.54517e-08	7.54517e-08	0.181246	20	0.0211175
cg26812862	17	.	66011719		17	66034476	C	T	0.345647	0.0133	0.0022	1.48989e-09	0.461628	0.0292747	5.10006e-56	0.0288111	0.00510398	1.65344e-08	1.30804e-09	0.0811565	20	0.000366094
cg26812980	3	NT5DC2;NT5DC2	52568393		3	52567014	T	G	0.459465	-0.0111	0.0017	6.60285e-11	0.618806	0.0250414	8.08995e-135	-0.0179378	0.00284151	2.74099e-10	4.41614e-11	0.371763	20	1.23599e-05
cg26828419	16	.	3309477		16	3319193	T	C	0.484425	-0.0088	0.002	1.08251e-05	0.292818	0.026828	9.80999e-28	-0.0300528	0.00736429	4.48653e-05	8.50695e-08	0.799641	20	0.0238093
cg26840291	3	RNF123;AMIGO3	49757853		3	49869631	A	G	0.422923	0.0158	0.002	2.78903e-15	0.388169	0.0229677	4.45007e-64	0.0407039	0.0056875	8.26238e-13	1.09189e-15	0.0527247	20	3.05599e-10
cg26842080	5	.	42922968		5	42942661	A	C	0.238419	-0.0067	0.002	0.000808116	-0.436286	0.0200885	1.38e-104	0.0153569	0.00463836	0.000930148	1.02346e-07	0.336941	20	0.0286447
cg26853458	17	RCVRN	9805074		17	9805510	C	T	0.0922524	0.0107	0.0021	3.48303e-07	0.968009	0.0259007	1.04179e-301	0.0110536	0.00218947	4.45206e-07	1.93932e-09	0.292302	20	0.00054278
cg26857910	17	KCNJ12	21279619		17	21284223	G	A	0.291933	0.0148	0.0018	1.99767e-16	-0.480854	0.0224229	5.10991e-102	-0.0307786	0.00400906	1.62526e-14	1.09512e-16	0.0848032	20	3.06504e-11
cg26862554	17	.	44965679		17	44951777	A	G	0.307109	0.0062	0.002	0.00193521	0.7993	0.0213974	2.09897e-301	0.00775679	0.00251079	0.00200575	3.00839e-09	0.0937758	20	0.000841992
cg26868406	17	MAPT;MAPT;MAPT;MAPT;MAPT;MAPT;MAPT;MAPT	44049253		17	44126765	A	C	0.0732827	0.0184	0.0025	1.8391e-13	0.319285	0.0394405	5.70998e-16	0.0576288	0.0105823	5.15843e-08	2.37968e-10	0.877948	10	6.66027e-05
cg26870567	16	SLC5A11	24862006		16	24838497	G	T	0.390974	-0.0126	0.0021	1.97318e-09	0.286994	0.0343377	6.38e-17	-0.0439034	0.00900746	1.09301e-06	1.26621e-08	0.580019	20	0.00354387
cg26880954	7	.	72941381		7	72917710	A	T	0.0443291	-0.017	0.0038	7.68833e-06	0.871784	0.0459393	2.65002e-80	-0.0195002	0.00447836	1.33478e-05	1.07599e-09	0.185176	20	0.000301148
cg26902336	12	RASAL1;RASAL1;RASAL1;RASAL1	113574762		12	113579130	T	A	0.132788	0.0163	0.0034	1.63392e-06	-0.52106	0.0373564	3.22004e-44	-0.0312824	0.00689982	5.79332e-06	5.71439e-08	0.218576	20	0.0159935
cg26928585	7	.	25591490		7	25890060	T	A	0.532748	0.0197	0.0019	3.45181e-25	0.207861	0.0217225	1.08e-21	0.0947749	0.0134778	2.03683e-12	2.03683e-12	0.116907	20	5.70071e-07
cg26933683	17	SMARCD2;SMARCD2	61918738		17	61894578	C	T	0.418131	0.0129	0.0019	1.12543e-11	0.212489	0.0227871	1.11e-20	0.060709	0.0110606	4.048e-08	3.88456e-09	0.38995	20	0.00108722
cg26937868	1	.	26202601		1	26215316	T	C	0.53095	0.0105	0.0018	5.43309e-09	-0.430481	0.0217224	2.11002e-87	-0.0243913	0.00435875	2.19431e-08	2.98211e-10	0.173613	20	8.34637e-05
cg26945241	2	.	66185442		2	66172350	T	A	0.145567	0.012	0.0024	5.73303e-07	0.586889	0.0318715	1.00999e-75	0.0204468	0.00423743	1.39804e-06	2.75209e-14	0.213199	20	7.70258e-09
cg26953453	12	.	54346784		12	54342786	A	G	0.660543	-0.029	0.0023	1.89097e-36	-0.226938	0.0331292	7.38001e-12	0.127788	0.0212303	1.75331e-09	1.75331e-09			0.000490717
cg26954588	2	.	67999612		2	67951861	G	A	0.332668	-0.0092	0.0018	3.20269e-07	0.643516	0.0225407	2.88388e-179	-0.0142965	0.00284161	4.87623e-07	1.04084e-12	0.946973	20	2.91312e-07
cg26987376	12	.	54388841		12	54394784	G	A	0.184704	-0.0241	0.0026	1.87493e-20	-0.340669	0.0378648	2.32e-19	0.0707432	0.0109579	1.07556e-10	1.07556e-10	0.184309	7	3.01027e-05
cg26995715	22	.	47145646		22	47145278	A	G	0.513179	0.0059	0.0018	0.00104628	-0.576747	0.0180591	8.27744e-224	-0.0102298	0.00313735	0.00111157	8.57003e-09	0.721553	20	0.00239859
cg27028045	20	.	51110955		20	50828454	A	G	0.0866613	-0.005	0.0034	0.141402	1.02584	0.0509432	3.5001e-90	-0.00487405	0.00332318	0.142462	2.35668e-12	0.164282	20	6.59589e-07
cg27028557	12	TPCN1;TPCN1	113662039		12	113678791	T	A	0.115415	0.0194	0.0038	3.30334e-07	-0.982283	0.0503689	1.06001e-84	-0.0197499	0.0039989	7.85904e-07	7.02108e-09	0.999859	20	0.00196507
cg27033712	5	LOC285593;LOC285593	173005622		5	172997978	A	G	0.32508	0.0114	0.0018	2.3992e-10	-0.20677	0.0247036	5.76e-17	-0.0551337	0.0109166	4.40752e-07	1.08235e-07	0.20668	20	0.0302929
cg27033923	15	ZFYVE19	41106683		15	41107415	G	T	0.33766	-0.0057	0.002	0.00437192	-0.635938	0.0209554	2.73925e-202	0.00896314	0.0031588	0.00454663	2.16301e-08	0.306866	20	0.00605385
cg27041851	6	SENP6;SENP6;SENP6	76310856		6	76266950	T	C	0.153355	-0.009	0.0018	5.73303e-07	-0.476126	0.0300146	1.14e-56	0.0189026	0.00396386	1.85395e-06	4.42637e-08	0.790681	20	0.0123886
cg27041980	20	ABHD12;ABHD12	25291797		20	25202892	A	G	0.61222	0.0095	0.002	2.03417e-06	-0.737115	0.0197228	1.04178e-301	-0.0128881	0.00273511	2.45183e-06	7.40793e-08	0.374288	20	0.0207334
cg27070313	11	LOC102724784;ST5;ST5;ST5	8806794		11	8806709	T	G	0.254792	-0.013	0.0019	7.80377e-12	-0.526753	0.0332106	1.17999e-56	0.0246795	0.0039283	3.33209e-10	1.1128e-10	0.755284	20	3.11451e-05
cg27078729	16	TNRC6A	24835194		16	24837905	A	G	0.16853	-0.0147	0.0025	4.10267e-09	-0.211835	0.0312319	1.18e-11	0.0693936	0.015619	8.87558e-06	3.73398e-08	0.940241	12	0.0104507
cg27091338	22	LINC01399	35622529		22	35652241	T	C	0.471446	-0.0118	0.0019	5.28074e-10	-0.802467	0.031202	7.27007e-146	0.0147047	0.00243575	1.57004e-09	1.08102e-11	0.430919	20	3.02556e-06
cg27101750	16	IQCK;IQCK;IQCK;IQCK;IQCK	19843311		16	19867021	T	C	0.0880591	-0.0145	0.0025	6.63149e-09	0.454604	0.0399453	5.22002e-30	-0.0318959	0.00617228	2.37111e-07	2.1095e-09	0.371847	20	0.000590409
cg27125504	3	ITIH4;ITIH4	52865637		3	52885112	C	A	0.077476	-0.0179	0.0024	8.76238e-14	-0.633372	0.0309417	4e-93	0.0282614	0.00403293	2.42322e-12	3.04588e-17	0.682569	20	8.52483e-12
cg27127091	3	SFMBT1;SFMBT1;SFMBT1	53036929		3	53111069	G	A	0.170927	-0.0163	0.0029	1.90197e-08	-1.23289	0.0329976	1.55472e-301	0.013221	0.00237866	2.7265e-08	1.04162e-13	0.805067	20	2.9153e-08
cg27129171	3	SETD2	47204927		3	47403892	A	G	0.523363	-0.0096	0.0018	9.64261e-08	-0.771184	0.0206344	1.04178e-301	0.0124484	0.00235772	1.29293e-07	7.55683e-12	0.784833	20	2.11501e-06
cg27130075	13	COL4A1	110935325		13	110928738	T	A	0.153954	0.0086	0.0023	0.000184658	-0.397767	0.0341437	2.3e-31	-0.0216207	0.00607281	0.000370511	7.14135e-09	0.180322	20	0.00199873
cg27156464	10	ARHGAP12;ARHGAP12;ARHGAP12;ARHGAP12;ARHGAP12;ARHGAP12;ARHGAP12;ARHGAP12;ARHGAP12;ARHGAP12;ARHGAP12;ARHGAP12	32097661		10	32142651	C	T	0.241613	-0.012	0.0022	4.90983e-08	-0.664008	0.0304956	4.0999e-105	0.0180721	0.00341559	1.21614e-07	1.08668e-08	0.144001	20	0.00304141
cg27170376	17	SMG6;SMG6	2145417		17	2181591	A	G	0.426717	0.0125	0.002	4.10453e-10	-0.259704	0.0277842	9.00002e-21	-0.0481317	0.00926402	2.0411e-07	6.98291e-08	0.525463	20	0.0195438
cg27178512	14	SYNDIG1L	74877446		14	74877214	G	C	0.434105	-0.0068	0.0018	0.000158234	0.227969	0.0243654	8.25997e-21	-0.0298286	0.00851515	0.000460038	1.64698e-07	0.898995	20	0.0460958
cg27188994	10	PARD3;PARD3;PARD3;PARD3;PARD3;PARD3;PARD3;PARD3;PARD3;PARD3;PARD3	34869729		10	34842473	C	T	0.371406	0.0081	0.002	5.12176e-05	0.955507	0.0255699	1.2727e-301	0.00847718	0.00210539	5.66322e-05	7.54046e-08	0.100502	20	0.0211043
cg27217555	4	C4orf10;NOP14	2943901		4	2943672	C	G	0.397364	-0.0091	0.002	5.36459e-06	0.502789	0.0214709	2.84991e-121	-0.018099	0.0040522	7.95208e-06	4.66866e-09	0.0841935	20	0.00130667
cg27219399	15	MAP2K5;MAP2K5	67835830		15	67827705	A	G	0.33147	-0.0142	0.0021	1.36189e-11	0.786811	0.0210623	1.99671e-301	-0.0180475	0.00271237	2.85663e-11	2.92988e-11	0.252197	20	8.20017e-06
cg27227371	11	SIDT2	117063002		11	117059552	A	G	0.478235	-0.0083	0.002	3.32475e-05	-0.362485	0.0292011	2.21002e-35	0.0228975	0.00581764	8.28943e-05	9.05108e-11	0.0672294	20	2.53323e-05
cg27237671	2	TMEM18	676223		2	679959	C	T	0.713658	-0.0053	0.002	0.00804918	0.924968	0.0297089	8.25228e-213	-0.00572993	0.00217006	0.00827953	2.02902e-10	0.351375	20	5.67884e-05
cg27240266	7	.	117586739		7	117395160	G	C	0.366214	0.0079	0.002	7.81512e-05	0.299604	0.0237842	2.2e-36	0.0263681	0.00699598	0.000163875	4.81661e-08	0.0928053	20	0.0134808
cg27253336	20	PCK1;PCK1	56137765		20	56137807	G	A	0.313299	0.0109	0.0018	1.39934e-09	0.888794	0.0238017	3.46186e-301	0.0122638	0.00205167	2.26632e-09	5.31296e-09	0.41581	20	0.001487
cg27256445	12	.	108457170		12	108459548	G	T	0.209465	-0.0132	0.0023	9.51639e-09	0.497197	0.0289532	4.27001e-66	-0.0265488	0.00487744	5.23345e-08	3.40529e-11	0.942069	20	9.53076e-06
cg27287305	4	.	100576985		4	100574821	G	C	0.227835	-0.0105	0.0026	5.38029e-05	0.761355	0.0306179	1.72005e-136	-0.0137912	0.00345971	6.71305e-05	2.56896e-08	0.170069	20	0.00719003
cg27297558	14	.	53878048		14	53893804	T	C	0.170128	-0.0078	0.0025	0.00180851	-0.892879	0.0281237	3.35926e-221	0.00873579	0.00281342	0.00190252	1.22107e-09	0.628193	20	0.000341755
cg27316361	17	KANSL1;KANSL1;KANSL1	44190674		17	44041992	T	G	0.0878594	-0.0242	0.0024	6.54667e-24	-0.390411	0.033817	7.84003e-31	0.061986	0.00816198	3.09047e-14	6.03676e-22	0.79754	19	1.68957e-16
cg27334311	11	FIBP;FIBP;CCDC85B	65657254		11	65656564	T	C	0.177516	0.0136	0.0026	1.68806e-07	-0.861898	0.0359649	6.45016e-127	-0.0157791	0.00308762	3.21387e-07	5.04907e-08	0.649062	20	0.0141314
cg27334928	9	.	102277580		9	102162570	T	C	0.0455272	-0.0157	0.0027	6.07011e-09	-0.498152	0.0375254	3.23001e-40	0.0315165	0.00591719	1.00257e-07	4.3163e-08	0.193412	14	0.0120805
cg27338089	16	MAZ;MAZ	29820515		16	29830829	C	T	0.129193	0.0183	0.0028	6.33067e-11	0.4871	0.031743	3.81998e-53	0.0375693	0.00624797	1.8208e-09	2.37357e-13	0.0887362	20	6.64317e-08
cg27346982	17	RNF157	74209081		17	74226460	C	T	0.152756	0.0228	0.0032	1.04081e-12	-0.372611	0.0472848	3.27e-15	-0.0611898	0.011578	1.25708e-07	1.25708e-07	0.941671	10	0.0351833
cg27348014	17	.	43656297		17	44041817	G	A	0.086262	0.0182	0.0024	3.36788e-14	0.546737	0.0326636	6.87994e-63	0.0332884	0.00481917	4.93272e-12	1.42758e-32	0.647829	13	3.99552e-27
cg27360567	3	MST1R	49941613		3	49939587	A	G	0.404752	0.0162	0.0019	1.51083e-17	-0.174034	0.0190841	7.56001e-20	-0.0930853	0.014946	4.72092e-10	4.72092e-10	0.0748329	20	0.00013213
cg27378248	19	IL12RB1;IL12RB1;IL12RB1;IL12RB1	18193126		19	18203841	G	A	0.217452	0.0182	0.0023	2.51172e-15	-0.241949	0.0309075	4.94998e-15	-0.0752225	0.0135168	2.61974e-08	1.08069e-08	0.166687	16	0.00302464
cg27400689	11	PTPMT1;PTPMT1	47586560		11	47623890	T	C	0.251597	0.0095	0.0021	6.07364e-06	0.910765	0.0247714	6.25957e-296	0.0104308	0.00232314	7.12397e-06	1.12764e-14	0.26064	20	3.15605e-09
cg27410449	4	NOP14	2961456		4	2978258	C	T	0.174521	-0.0112	0.0022	3.56351e-07	0.49064	0.01759	3.23525e-171	-0.0228273	0.00455801	5.4948e-07	1.38105e-11	0.996081	20	3.86529e-06
cg27436261	16	CDIP1;CDIP1;CDIP1;CDIP1	4587672		16	4587789	G	A	0.395567	0.0122	0.0022	2.93192e-08	-0.494385	0.0267093	1.71998e-76	-0.0246771	0.00464539	1.08325e-07	2.81675e-08	0.126674	20	0.00788356
cg27443532	18	EMILIN2	2900744		18	2846499	C	T	0.440096	-0.0161	0.0019	2.37751e-17	0.205935	0.0265265	8.27001e-15	-0.07818	0.0136578	1.03919e-08	8.36721e-08			0.0234182
cg27457921	17	MAPT;MAPT;MAPT;MAPT;MAPT;MAPT	43976811		17	43953502	G	A	0.0696885	0.0013	0.0025	0.603064	-0.544175	0.0373213	3.71999e-48	-0.00238894	0.00459703	0.603294	2.31074e-10	0.517415	15	6.46733e-05
cg27462398	1	ZNHIT6;ZNHIT6	86174642		1	86179276	C	G	0.46246	0.0093	0.0018	2.38306e-07	0.765125	0.0209509	5.36808e-292	0.0121549	0.00237598	3.1254e-07	3.95144e-09	0.095601	20	0.00110593
cg27503920	2	.	426104		2	401019	C	T	0.36881	0.0087	0.0022	7.66803e-05	-0.521624	0.0254165	1.33998e-93	-0.0166787	0.00429518	0.000103127	2.3538e-09	0.980957	20	0.000658784
cg27515254	4	HTT-AS	3073819		4	3135953	G	T	0.215256	-0.0128	0.0019	1.61866e-11	-0.300582	0.0270469	1.08001e-28	0.0425841	0.00739179	8.36189e-09	2.14937e-11	0.863068	20	6.01567e-06
cg27528351	7	DDC;DDC	50629067		7	50618604	C	T	0.462061	-0.009	0.0018	5.73303e-07	-0.338607	0.0227236	3.24e-50	0.0265795	0.00560718	2.13442e-06	1.20576e-09	0.344625	20	0.000337469
cg27530576	6	SYNGAP1	33401480		6	33798210	T	C	0.0585064	-0.0176	0.0058	0.00240948	-0.990205	0.109683	1.75e-19	0.0177741	0.0061794	0.00402307	2.03938e-08	0.901312	12	0.00570783
cg27531496	1	.	2943891		1	2968983	C	G	0.111621	0.0135	0.0026	2.07703e-07	-0.275527	0.0324666	2.13e-17	-0.048997	0.0110626	9.46368e-06	1.48882e-08	0.700799	14	0.00416692
cg27537972	12	.	98738197		12	98739359	G	A	0.366813	-0.0096	0.002	1.58666e-06	0.391421	0.0259352	1.82001e-51	-0.024526	0.00536179	4.77981e-06	6.38694e-11	0.136517	20	1.78758e-05
cg27538335	11	.	68947482		11	68946781	T	C	0.0666933	-0.0185	0.0034	5.29299e-08	-1.10159	0.0491523	3.02002e-111	0.0167939	0.0031761	1.23949e-07	9.21381e-11	0.153338	18	2.57877e-05
cg27539852	15	HCN4	73627612		15	73602729	A	G	0.268371	0.0102	0.002	3.39653e-07	-0.314254	0.0181382	3.02006e-67	-0.0324578	0.00663428	9.95944e-07	7.5802e-10	0.533643	20	0.000212155
cg27552578	11	.	47621330		11	47623890	T	C	0.251597	0.0095	0.0021	6.07364e-06	-0.644804	0.0225623	1.23132e-179	-0.0147332	0.00329735	7.88888e-06	6.71127e-13	0.662452	20	1.87836e-07
cg27569858	1	ALX3	110614161		1	110618730	G	A	0.685503	0.0097	0.0018	7.08946e-08	0.319058	0.0233096	1.2e-42	0.030402	0.00606308	5.32327e-07	5.08121e-08	0.939404	20	0.0142213
cg27589058	20	EYA2;EYA2	45804311		20	45815352	G	C	0.298323	0.0113	0.002	1.60448e-08	-0.553115	0.0217397	8.53012e-143	-0.0204297	0.00370397	3.47521e-08	7.326e-14	0.525335	20	2.05041e-08
cg27619272	15	NEO1;NEO1;NEO1	73458240		15	73474643	A	G	0.295128	0.0094	0.002	2.60161e-06	1.10692	0.0296207	1.21061e-301	0.00849205	0.00182105	3.11235e-06	5.96684e-09	0.0717529	20	0.00167
cg27630069	9	SHC3	91658464		9	91659001	A	G	0.247604	0.0084	0.0022	0.000134439	-0.818255	0.0314855	6.7199e-149	-0.0102657	0.00271751	0.000158329	6.63751e-08	0.454208	20	0.0185771
cg27641394	4	.	3044536		4	3046053	C	T	0.460064	0.0106	0.0018	3.88801e-09	0.69433	0.018584	1.63443e-301	0.0152665	0.00262443	5.98866e-09	5.24811e-11	0.277508	20	1.46885e-05
cg27641522	18	.	53447560		18	53442108	C	G	0.373602	0.0105	0.002	1.52099e-07	0.479947	0.0264393	1.22001e-73	0.0218774	0.0043379	4.57534e-07	1.20173e-10	0.143309	20	3.36342e-05
cg27654029	19	DOT1L	2173764		19	2170764	C	T	0.446885	-0.0142	0.0018	3.04889e-15	-0.23956	0.0277646	6.23002e-18	0.0592753	0.010181	5.80927e-09	5.80927e-09	0.760553	15	0.0016259
cg27659014	15	CASC5;CASC5	40886649		15	40886310	T	C	0.343251	-0.0054	0.002	0.00693395	0.410321	0.0242259	2.39e-64	-0.0131604	0.00493578	0.00766835	2.11866e-08	0.062549	20	0.00592974
cg27661711	20	PCK1	56135615		20	56136954	C	G	0.396565	0.0111	0.0018	6.97446e-10	0.496545	0.0255596	4.57003e-84	0.0223545	0.0038033	4.16125e-09	9.93845e-10	0.432845	20	0.000278158
ch.17.1945262F	17	NUP85	73220966		17	73204252	T	C	0.086262	-0.0148	0.0027	4.21779e-08	0.362419	0.0302692	4.90999e-33	-0.0408367	0.00819355	6.22817e-07	1.30116e-08	0.860123	20	0.00364169
ch.7.1701599F	7	.	77282985		7	77309722	A	G	0.458866	-0.0104	0.002	1.99288e-07	0.237533	0.0235308	5.83998e-24	-0.0437834	0.00947137	3.78761e-06	1.29577e-07	0.681538	20	0.0362662

### Sheet: GCST009004_body_mass_index
CpG	ProbeChr	Gene	Probe_bp	topSNP	topSNP_chr	topSNP_bp	A1	A2	Freq	b_GWAS	se_GWAS	p_GWAS	b_eQTL	se_eQTL	p_eQTL	b_SMR	se_SMR	p_SMR	p_SMR_multi	p_HEIDI	nsnp_HEIDI	bonf
cg00001809	14	.	101154025		14	101156924	A	G	0.895567	-0.0192	0.0032	1.97318e-09	0.425242	0.0445819	1.45e-21	-0.0451508	0.00889011	3.79904e-07	7.37e-09	0.840704	7	0.00206272
cg00007800	1	.	1838518		1	1835042	A	G	0.17472	-0.0119	0.0022	6.33455e-08	-0.437178	0.0138829	1.17298e-217	0.02722	0.00510597	9.76639e-08	5.34205e-15	0.685098	20	1.49514e-09
cg00021123	1	CROCCL1	16945449		1	16851440	T	C	0.203075	-0.0089	0.0018	7.63613e-07	0.625336	0.0423272	2.16003e-49	-0.0142323	0.00303538	2.74784e-06	1.55243e-09	0.194533	20	0.000434495
cg00041873	7	.	99138983		7	99053816	A	G	0.0559105	-0.0232	0.0031	7.21648e-14	-0.558353	0.0389139	1.09001e-46	0.0415508	0.00626188	3.23372e-11	2.308e-12	0.269793	20	6.45967e-07
cg00061907	11	AKIP1;AKIP1;AKIP1;AKIP1;AKIP1;AKIP1;ST5	8931485		11	8824996	G	A	0.647165	-0.0014	0.0017	0.410207	-0.823472	0.0220389	1.47869e-301	0.00170012	0.00206493	0.410321	2.42898e-08	0.303935	20	0.00679825
cg00066627	6	SCGN	25693139		6	25701903	A	G	0.235623	0.0073	0.0019	0.000121983	-0.237597	0.0213188	7.57995e-29	-0.0307243	0.00845859	0.000280884	1.23734e-07	0.0568929	20	0.0346307
cg00066828	17	.	1837612		17	1914267	T	C	0.423722	-0.0105	0.0021	5.73303e-07	0.162009	0.0211365	1.79e-14	-0.0648112	0.0154763	2.81719e-05	6.99218e-13	0.777341	13	1.95698e-07
cg00067720	5	PIK3R1	67521141		5	67256873	A	G	0.688299	-0.0066	0.002	0.000966848	0.495143	0.0273784	4.16996e-73	-0.0133295	0.00410593	0.00116875	9.02143e-08	0.255811	20	0.0252493
cg00089464	6	LOC285830;LOC285830	29717223		6	29628437	C	T	0.923922	0.0028	0.0022	0.203115	0.39194	0.0390918	1.17e-23	0.00714395	0.00565815	0.206735	1.6236e-08	0.0717417	7	0.00454416
cg00095772	2	SNTG2	1050773		2	766290	A	G	0.299121	0.0058	0.0021	0.00574652	-0.286645	0.0306137	7.73002e-21	-0.0202341	0.00763821	0.00807154	2.00095e-09	0.0503666	20	0.000560027
cg00098814	15	MAP2K1	66679050		15	66619605	C	T	0.0361422	0.0179	0.0037	1.31259e-06	-0.656929	0.0439878	1.96997e-50	-0.027248	0.00592041	4.1769e-06	1.92468e-09	0.98893	20	0.000538682
cg00103276	16	PRMT7;PRMT7;PRMT7	68391044		16	68403654	C	G	0.634385	-0.0075	0.0017	1.02532e-05	0.76603	0.0223274	5.78298e-258	-0.00979074	0.00223751	1.21023e-05	8.6577e-11	0.0900572	20	2.42313e-05
cg00103401	6	STXBP5;STXBP5	147570728		6	147629418	C	T	0.679113	-0.0066	0.0017	0.000103451	0.630808	0.0195657	4.77987e-228	-0.0104628	0.00271443	0.000115963	1.68769e-09	0.768216	20	0.000472353
cg00106302	19	VSIG10L	51846803		19	51850485	C	T	0.455871	-0.0036	0.0019	0.0581273	-0.824798	0.0252627	8.30968e-234	0.00436471	0.00230747	0.0585504	1.01753e-08	0.622106	20	0.00284786
cg00108164	2	ACP1;SH3YL1;SH3YL1;ACP1;ACP1;ACP1	264199		2	264227	A	G	0.282548	-0.0108	0.002	6.66409e-08	0.711768	0.0208498	2.01819e-255	-0.0151735	0.00284484	9.62399e-08	1.33041e-14	0.258245	20	3.72355e-09
cg00111969	2	.	60669013		2	60671339	T	C	0.192492	0.0035	0.0022	0.11163	-1.02704	0.0308642	8.55598e-243	-0.00340785	0.00214452	0.112039	4.33847e-09	0.219721	20	0.00121426
cg00112238	1	SSBP3;SSBP3;SSBP3	54719938		1	54707510	C	T	0.658746	0.0108	0.0017	2.11237e-10	0.941747	0.0252017	1.27269e-301	0.011468	0.00183106	3.77457e-10	9.01843e-16	0.067122	20	2.52409e-10
cg00118881	1	.	97308848		1	97293792	A	C	0.103834	0.0147	0.002	1.98207e-13	-0.371824	0.0243013	7.58008e-53	-0.0395348	0.00596732	3.46717e-11	1.38079e-21	0.139318	20	3.86456e-16
cg00123512	16	TBX6	30102919		16	30102802	C	T	0.248203	-0.0185	0.0018	8.87503e-25	-0.17304	0.0245789	1.92e-12	0.106912	0.018407	6.31495e-09	6.31495e-09	0.412926	4	0.00176743
cg00128506	8	.	8641298		8	8641145	T	C	0.580671	0.0143	0.0017	4.03887e-17	0.288432	0.0237961	8.18003e-34	0.0495784	0.0071742	4.82414e-12	1.32245e-15	0.0621504	20	3.70128e-10
cg00146437	1	.	209529869		1	209540091	A	G	0.182109	0.0164	0.0025	5.38078e-11	1.15885	0.0310127	1.33793e-301	0.0141519	0.0021903	1.03883e-10	2.16013e-08	0.237498	20	0.0060458
cg00152315	17	GGNBP2	34899297		17	34918092	C	T	0.340855	-0.0163	0.0019	9.57453e-18	0.383531	0.0266022	4.03e-47	-0.0424998	0.00576468	1.67523e-13	8.6646e-12	0.380216	20	2.42506e-06
cg00159439	22	MAFF;MAFF;MAFF	38597193		22	38597378	T	G	0.47504	-0.0069	0.0018	0.000126419	0.460895	0.0187574	2.55997e-133	-0.0149709	0.00395269	0.000152159	7.46047e-09	0.337845	20	0.00208804
cg00168783	17	.	4962854		17	4984447	G	A	0.682907	-0.0061	0.0021	0.00367533	-0.697465	0.0271113	5.97988e-146	0.00874596	0.00303004	0.00389651	6.36516e-12	0.231243	20	1.78149e-06
cg00185034	8	.	8610660		8	8635654	T	C	0.128195	-0.0155	0.0024	1.05862e-10	-0.319086	0.0339559	5.61003e-21	0.0485762	0.00912657	1.02346e-07	6.67432e-09	0.972961	20	0.00186802
cg00187557	5	.	139081136		5	139080745	G	A	0.0814696	0.0197	0.0023	1.07872e-17	0.624675	0.0326477	1.32003e-81	0.0315364	0.00403399	5.38089e-15	5.85643e-19	0.451437	20	1.6391e-13
cg00194869	5	GALNT10	153593984		5	153585151	A	G	0.401158	0.011	0.0017	9.76221e-11	0.420495	0.0246604	3.40996e-65	0.0261596	0.00432416	1.45157e-09	4.86541e-08	0.143192	20	0.0136173
cg00201375	17	.	21256838		17	21273528	A	G	0.34984	-0.0146	0.0019	1.53943e-14	0.28045	0.0342521	2.66001e-16	-0.0520592	0.00929107	2.10502e-08	7.04061e-10	0.447529	9	0.000197053
cg00210538	10	.	65245820		10	65250373	G	A	0.118411	0.0113	0.0021	7.40928e-08	0.21233	0.0278961	2.71e-14	0.053219	0.0121122	1.11362e-05	9.08259e-08	0.763984	20	0.0254204
cg00214628	17	.	46583511		17	46619102	A	C	0.364617	0.0079	0.0019	3.21194e-05	-0.313762	0.0217535	3.68001e-47	-0.0251783	0.00630213	6.46382e-05	8.22527e-08	0.236717	20	0.023021
cg00219303	22	TRIOBP;TRIOBP;TRIOBP	38146969		22	38175477	T	G	0.547724	-0.0083	0.0017	1.04827e-06	-0.360646	0.0181635	9.87987e-88	0.0230143	0.00485418	2.12537e-06	2.65011e-10	0.606729	20	7.41715e-05
cg00247631	6	TULP1	35479350		6	35512342	C	T	0.770767	0.0044	0.0021	0.0361498	0.347844	0.0214666	4.72995e-59	0.0126493	0.00608745	0.037715	2.41261e-08	0.0526406	20	0.00675243
cg00255660	16	.	3630187		16	3638809	A	G	0.478634	0.0118	0.0019	5.28074e-10	-0.315778	0.0311676	4.00001e-24	-0.037368	0.00705735	1.19075e-07	1.8662e-10	0.20826	20	5.22313e-05
cg00261912	16	C16orf7	89777763		16	89831819	G	A	0.836262	-0.0033	0.002	0.0989429	0.87014	0.0232938	2.09891e-301	-0.00379249	0.00230072	0.0992721	7.78586e-08	0.478115	20	0.0217911
cg00276091	12	.	122501885		12	122631208	T	G	0.739018	0.0132	0.0021	3.2635e-10	0.186484	0.027006	5.01001e-12	0.0707836	0.0152278	3.34663e-06	4.41171e-08	0.433417	15	0.0123475
cg00278329	16	COX6A2	31440531		16	31367318	C	T	0.0355431	0.0103	0.0025	3.78872e-05	-0.392734	0.0321872	3.05003e-34	-0.0262264	0.00671873	9.48209e-05	1.23015e-09	0.537959	15	0.000344296
cg00289211	2	SH3RF3	109966791		2	110073066	G	C	0.496006	-0.008	0.0019	2.54776e-05	0.214139	0.0195153	5.15999e-28	-0.0373589	0.00950354	8.45746e-05	4.56225e-08	0.7707	20	0.0127689
cg00295879	3	XXYLT1;XXYLT1	194826392		3	194834171	G	T	0.548922	0.009	0.0019	2.17074e-06	-0.999725	0.0275856	1.38431e-287	-0.00900248	0.00191669	2.6415e-06	7.51196e-09	0.0634193	20	0.00210246
cg00296011	18	LINC00907;LINC00907;LINC00907;LINC00907;LINC00907	39919750		18	39960000	A	G	0.865815	-0.0138	0.0025	3.39e-08	0.480627	0.0391684	1.3e-34	-0.0287125	0.00570361	4.80122e-07	9.18182e-10	0.770144	20	0.000256982
cg00298906	16	STX4;STX4;STX4	31049909		16	31093954	T	C	0.419129	0.0124	0.0019	6.74071e-11	0.348284	0.0311029	4.18001e-29	0.0356031	0.00631423	1.71488e-08	2.10975e-09	0.613722	20	0.000590479
cg00302972	15	NEO1;NEO1;NEO1;NEO1;NEO1;NEO1	73581473		15	73342781	C	T	0.283746	0.0072	0.0018	6.33425e-05	-0.447212	0.0268063	1.74e-62	-0.0160997	0.00413901	0.000100344	6.59028e-15	0.167736	20	1.84449e-09
cg00319741	9	.	16125701		9	15778536	T	C	0.503594	-0.0182	0.0019	9.8039e-22	-0.249013	0.0270342	3.22999e-20	0.0730886	0.0110082	3.14873e-11	4.86175e-11	0.395158	20	1.36071e-05
cg00320259	7	CCDC146	76922184		7	76915905	A	G	0.0926518	0.0126	0.0028	6.79535e-06	-0.517838	0.0389241	2.19998e-40	-0.0243319	0.00570804	2.0193e-05	1.71773e-09	0.581576	20	0.000480759
cg00323916	22	PDXP	38057185		22	38060068	T	G	0.267173	0.008	0.002	6.33425e-05	-0.869491	0.0293933	2.60462e-192	-0.00920079	0.00232113	7.37275e-05	2.35064e-10	0.148245	20	6.57899e-05
cg00324128	2	.	166325614		2	166340536	T	A	0.234026	-0.0095	0.002	2.03417e-06	-0.562095	0.0277909	5.80005e-91	0.0169011	0.00365492	3.76063e-06	8.45078e-08	0.528798	20	0.0236521
cg00328832	5	REEP5	112251743		5	112260084	C	T	0.220847	-0.0093	0.0029	0.00134175	-0.632443	0.0323072	2.47996e-85	0.0147049	0.00464651	0.00155236	3.59075e-08	0.46708	20	0.0100498
cg00332855	1	NEXN;NEXN;NEXN-AS1	78353781		1	78370844	C	T	0.870607	0.0044	0.0033	0.182422	-0.513747	0.0322012	2.66e-57	-0.00856453	0.00644579	0.183947	1.57035e-09	0.626367	20	0.000439511
cg00334056	6	LEMD2;LEMD2	33755658		6	33718252	G	C	0.800719	-0.0054	0.0021	0.010128	-1.17448	0.0314693	7.33358e-301	0.00459777	0.00179226	0.0103073	5.64845e-09	0.567513	20	0.00158089
cg00337440	8	PTK2B;PTK2B;PTK2B;PTK2B	27182122		8	27137851	T	C	0.0886581	-0.0035	0.0035	0.31731	0.590754	0.0439819	3.94001e-41	-0.00592463	0.00594103	0.318648	6.64366e-09	0.239154	20	0.00185944
cg00339695	16	SLC5A11	24857497		16	24735178	C	T	0.779553	0.014	0.0019	1.72661e-13	-0.95752	0.0256265	1.47881e-301	-0.0146211	0.00202251	4.85876e-13	7.45613e-14	0.221543	20	2.08683e-08
cg00346266	5	.	74906150		5	74874015	C	G	0.101837	-0.0242	0.0034	1.09785e-12	-0.882025	0.0487033	2.65003e-73	0.0274369	0.00414179	3.48675e-11	1.83667e-21	0.0790685	20	5.14049e-16
cg00350003	17	KCNJ12	21280591		17	21284223	G	A	0.291933	0.013	0.0017	2.05628e-14	0.265959	0.02665	1.87001e-23	0.0488797	0.00805274	1.27953e-09	1.27953e-09	0.0681996	8	0.000358117
cg00350448	11	ARAP1;ARAP1;ARAP1	72433866		11	72432985	A	G	0.105431	0.0122	0.0022	2.93192e-08	0.614931	0.028411	6.91007e-104	0.0198396	0.0036932	7.78946e-08	4.00556e-08	0.0768205	20	0.0112108
cg00361562	2	BOLL;BOLL	198649771		2	198625744	T	G	0.220248	-0.015	0.0024	4.10453e-10	-0.352067	0.0325213	2.60001e-27	0.0426055	0.00787139	6.20779e-08	6.20779e-08	0.955462	20	0.0173744
cg00363045	13	FLT3;FLT3	28611746		13	28610841	T	G	0.71266	-0.0149	0.0025	2.52238e-09	-0.848053	0.0357564	2.38003e-124	0.0175697	0.00303958	7.45725e-09	5.18906e-08	0.682712	20	0.0145232
cg00372375	8	MFHAS1	8749343		8	8855389	A	C	0.125	-0.0095	0.0021	6.07364e-06	0.204147	0.0260226	4.33001e-15	-0.0465351	0.0118745	8.89458e-05	1.40688e-07	0.100838	20	0.039376
cg00382227	16	PDIA2	334557		16	374646	C	T	0.0782748	-0.0084	0.0031	0.00673487	-0.784217	0.045377	6.40003e-67	0.0107113	0.00400128	0.00742906	2.13739e-08	0.107181	20	0.00598215
cg00386051	9	LOC101928438	102358227		9	102162570	T	C	0.0455272	-0.0144	0.0026	3.0514e-08	-0.280011	0.03578	5.03999e-15	0.0514266	0.0113754	6.15911e-06	3.12115e-08	0.168949	14	0.00873551
cg00387212	6	L3MBTL3;L3MBTL3	130376086		6	130375544	G	A	0.473442	-0.0072	0.0017	2.28253e-05	-0.883294	0.0236366	1.21055e-301	0.00815131	0.00193694	2.57239e-05	1.02958e-10	0.613525	20	2.88161e-05
cg00398083	11	.	13231857		11	13245464	T	C	0.790136	0.0064	0.0024	0.00766076	-0.576995	0.0304888	7.11999e-80	-0.011092	0.00420057	0.0082764	9.60057e-12	0.0738166	20	2.68702e-06
cg00405713	2	METAP1D	172886349		2	172886148	C	T	0.157348	0.0106	0.002	1.15803e-07	-0.283067	0.0285663	3.80001e-23	-0.037447	0.00801261	2.96106e-06	1.65063e-08	0.457323	20	0.0046198
cg00406377	17	KRTAP2-4	39222526		17	39287529	T	C	0.687899	-0.0109	0.0021	2.09757e-07	0.5055	0.0314516	3.98998e-58	-0.0215628	0.00436556	7.84058e-07	1.11732e-09	0.292183	20	0.000312717
cg00409965	16	STX4;STX4;STX4	31044368		16	31040139	C	T	0.467851	0.0131	0.0019	5.39646e-12	-0.650489	0.0291116	1.36005e-110	-0.0201387	0.00305677	4.45098e-11	6.73809e-18	0.95852	20	1.88586e-12
cg00422474	8	.	67261068		8	67263070	G	A	0.668331	-0.0062	0.0017	0.000265259	0.637915	0.0253551	1.11996e-139	-0.00971916	0.00269279	0.000306984	2.11265e-10	0.717541	20	5.91292e-05
cg00422566	10	JAKMIP3	133983911		10	133997487	A	G	0.0744808	0.0139	0.0028	6.89544e-07	0.854921	0.0301068	2.24631e-177	0.0162588	0.00332483	1.00774e-06	1.73467e-11	0.882615	20	4.85501e-06
cg00429509	2	.	365132		2	355800	C	T	0.709065	-0.0123	0.0017	4.64521e-13	-0.25347	0.0253148	1.34e-23	0.0485265	0.00827472	4.50692e-09	1.77785e-10	0.143461	14	4.97586e-05
cg00438885	15	RORA-AS1;RORA-AS1;RORA;RORA;RORA	60898116		15	60908307	C	T	0.68131	0.0127	0.0016	2.06297e-15	-0.207892	0.0274809	3.88e-14	-0.0610894	0.0111554	4.34559e-08	1.91281e-09	0.636742	20	0.000535358
cg00441898	16	.	3989076		16	4017392	A	T	0.341853	0.0199	0.0019	1.14113e-25	-0.407072	0.0260044	3.12e-55	-0.0488857	0.00561585	3.17722e-18	1.99128e-21	0.217133	20	5.57322e-16
cg00452011	2	TRIP12;TRIP12;TRIP12;TRIP12	230645013		2	230667789	G	C	0.226038	0.0158	0.002	2.78903e-15	0.2264	0.0308161	2.03e-13	0.069788	0.0129719	7.45175e-08	7.45175e-08	0.521116	10	0.020856
cg00463760	19	.	18913292		19	18876258	A	G	0.0299521	-0.0169	0.0033	3.03578e-07	0.460468	0.0389614	3.12999e-32	-0.0367018	0.00781052	2.61412e-06	4.09703e-13	0.12193	20	1.14668e-07
cg00464210	3	STAG1	136194317		3	136365097	C	T	0.311302	0.0141	0.002	1.78918e-12	0.422562	0.024222	3.72996e-68	0.0333679	0.0051049	6.3001e-11	2.50213e-12	0.0713081	20	7.00299e-07
cg00469797	2	.	580802		2	571759	T	C	0.139177	0.0115	0.0025	4.22491e-06	0.385919	0.0314744	1.45999e-34	0.029799	0.00691892	1.6557e-05	5.76737e-19	0.0936682	20	1.61418e-13
cg00476922	3	.	156946972		3	156976873	T	A	0.463658	0.0125	0.0018	3.79953e-12	0.403327	0.0263303	5.80002e-53	0.0309922	0.00490009	2.53515e-10	6.42739e-11	0.0616109	20	1.79891e-05
cg00485201	10	JAKMIP3	133917275		10	133917071	A	G	0.244609	-0.0073	0.0021	0.000508591	-0.695341	0.036879	2.69005e-79	0.0104984	0.003071	0.0006295	1.87318e-08	0.233535	20	0.00524268
cg00487938	14	LGALS3;LGALS3;LGALS3	55604927		14	55604935	A	C	0.293331	-0.0074	0.0017	1.34323e-05	0.677214	0.0277695	2.3499e-131	-0.0109271	0.00254996	1.82565e-05	2.61701e-08	0.982102	20	0.00732452
cg00489408	16	SEZ6L2;SEZ6L2;ASPHD1;SEZ6L2;SEZ6L2	29910669		16	29908777	G	C	0.404153	0.0142	0.002	1.24757e-12	0.286448	0.0270242	2.99001e-26	0.0495727	0.00840368	3.65874e-09	3.42516e-12	0.980004	14	9.58636e-07
cg00498796	2	.	568406		2	455111	T	C	0.179513	0.0164	0.0033	6.70576e-07	-0.432195	0.0477276	1.36e-19	-0.0379458	0.00870972	1.32026e-05	8.25782e-11	0.114207	20	2.31121e-05
cg00500140	2	.	691012		2	677295	T	C	0.120407	0.0159	0.003	1.15803e-07	1.02992	0.0358714	2.74179e-181	0.0154381	0.00296206	1.86871e-07	2.60705e-30	0.0719407	20	7.29664e-25
cg00507135	10	ACBD5;ACBD5;ACBD5	27528611		10	27510191	C	G	0.200679	0.0076	0.002	0.000144696	0.668923	0.0263758	6.74991e-142	0.0113615	0.00302326	0.000171243	1.15115e-07	0.945431	20	0.0322186
cg00507259	4	SMARCAD1;SMARCAD1;SMARCAD1	95128692		4	95270509	C	T	0.118411	-0.0077	0.0022	0.000465258	0.583822	0.0230099	5.05999e-142	-0.013189	0.00380396	0.000525973	1.06268e-07	0.781061	20	0.0297424
cg00508195	15	LYSMD2;LYSMD2;LYSMD2	52030199		15	52016407	C	A	0.409145	-0.0127	0.002	2.15315e-10	0.560066	0.0206483	5.1212e-162	-0.0226759	0.00366756	6.29632e-10	1.19212e-17	0.630268	20	3.33652e-12
cg00512674	2	FEZ2;FEZ2	36780691		2	36783215	T	C	0.228834	0.0108	0.0018	1.97318e-09	0.430441	0.0279749	2.01001e-53	0.0250905	0.00448845	2.27033e-08	8.64458e-09	0.874913	20	0.00241945
cg00521887	18	PIK3C3	39535162		18	39554517	T	C	0.194888	0.018	0.0029	5.40411e-10	-0.789802	0.0328615	1.21997e-127	-0.0227905	0.00379227	1.85839e-09	2.1252e-18	0.789473	20	5.94805e-13
cg00527413	2	.	25151377		2	25200085	A	G	0.149561	0.028	0.0023	4.28058e-34	0.403593	0.0366894	3.81001e-28	0.0693768	0.00850015	3.29973e-16	8.22469e-25	0.120876	20	2.30193e-19
cg00534423	2	.	136544915		2	136617477	A	G	0.105631	-0.0129	0.003	1.70798e-05	-1.01914	0.0272688	1.04176e-301	0.0126578	0.00296309	1.93885e-05	4.16784e-12	0.91975	20	1.1665e-06
cg00538208	2	LINC01122	58823199		2	58827428	G	C	0.66853	-0.0162	0.0017	1.58177e-21	0.372808	0.0281284	4.29e-40	-0.043454	0.0056163	1.01687e-14	1.96418e-20	0.0838376	20	5.49736e-15
cg00545580	17	RPTOR;RPTOR	78571214		17	78547753	C	T	0.733427	0.0131	0.002	5.75371e-11	-0.65593	0.0256698	5.1402e-144	-0.0199716	0.00314769	2.22621e-10	1.15077e-18	0.111598	20	3.22078e-13
cg00547143	11	GAL	68450618		11	68624118	C	G	0.253195	0.0112	0.0021	9.64261e-08	-0.16061	0.0198232	5.4e-16	-0.0697341	0.0156537	8.39691e-06	1.78074e-08	0.380126	20	0.00498397
cg00549398	17	RPTOR;RPTOR	78725201		17	78642045	G	A	0.170527	-0.0155	0.0023	1.59337e-11	0.305277	0.0236414	3.81001e-38	-0.0507736	0.00849848	2.30894e-09	5.50402e-09	0.767502	20	0.00154047
cg00556407	8	.	95369439		8	95374375	T	A	0.397564	-0.0115	0.0021	4.3458e-08	0.223244	0.0186646	5.70002e-33	-0.0515131	0.0103458	6.38694e-07	2.37114e-08	0.0576668	20	0.00663638
cg00563793	11	PACS1	65837595		11	65837599	T	C	0.690495	-0.0107	0.0021	3.48303e-07	-0.368202	0.0220398	1.17999e-62	0.0290601	0.00596275	1.09578e-06	8.01892e-11	0.932295	20	2.24434e-05
cg00571466	2	RQCD1	219437332		2	219349752	T	C	0.605831	-0.0119	0.0016	1.02609e-13	-0.710211	0.0197624	7.9508e-283	0.0167556	0.00230059	3.26085e-13	5.13058e-13	0.876201	20	1.43595e-07
cg00588841	17	DDX42;CCDC47;DDX42	61851480		17	61755211	A	T	0.33726	-0.0129	0.0019	1.12543e-11	-0.231394	0.0282513	2.60001e-16	0.0557491	0.0106654	1.7219e-07	2.77248e-09	0.138084	20	0.000775964
cg00597982	15	MAP2K1	66773999		15	66776246	T	C	0.157748	-0.0141	0.0023	8.76392e-10	-0.701291	0.027334	3.58999e-145	0.0201058	0.00337199	2.48282e-09	4.91284e-12	0.576805	20	1.37501e-06
cg00603363	12	FBXO21;FBXO21	117593468		12	117594564	A	G	0.351637	0.0105	0.0019	3.27025e-08	-0.388347	0.0258517	5.26002e-51	-0.0270377	0.00521309	2.14292e-07	1.56944e-09	0.122149	20	0.000439257
cg00617064	2	.	27272375		2	27334339	A	G	0.559505	0.002	0.0019	0.29251	-0.760926	0.0230172	1.15351e-239	-0.00262838	0.00249822	0.292754	3.47575e-08	0.569013	20	0.00972796
cg00620426	9	.	102192787		9	102162570	T	C	0.0455272	-0.0144	0.0026	3.0514e-08	-0.642192	0.0504291	3.8e-37	0.0224232	0.00441496	3.79607e-07	2.2486e-10	0.242812	20	6.29339e-05
cg00622170	4	C4orf10;NOP14	2944594		4	2917476	A	G	0.144768	-0.0071	0.0021	0.000722351	-0.827976	0.0221563	1.21057e-301	0.00857513	0.00254666	0.000759357	1.14104e-07	0.455422	20	0.0319357
cg00627954	15	GNB5;GNB5	52436666		15	52439080	T	C	0.264377	-0.006	0.0024	0.0124193	0.571981	0.0327022	1.69001e-68	-0.0104899	0.00423859	0.0133293	1.67806e-09	0.829862	20	0.000469657
cg00636395	11	.	13236579		11	13273305	A	G	0.375	0.0144	0.0019	3.4837e-14	-0.291863	0.0254783	2.21e-30	-0.0493382	0.0078057	2.6023e-10	8.30309e-12	0.368221	20	2.32388e-06
cg00646813	4	TLR1	38806025		4	38839319	C	T	0.161741	0.0087	0.0025	0.000501414	-1.11942	0.0299574	1.33808e-301	-0.00777187	0.00224296	0.00053022	8.77204e-13	0.852756	20	2.45513e-07
cg00647317	7	DDC	50633725		7	50618604	C	T	0.462061	-0.0115	0.0017	1.3358e-11	-0.253108	0.0208527	6.65002e-34	0.0454352	0.00768916	3.44223e-09	8.8053e-12	0.128941	20	2.46444e-06
cg00653997	16	DOC2A	30018549		16	30027694	A	G	0.388778	0.0232	0.0019	2.73117e-34	-0.344067	0.0253453	5.61999e-42	-0.0674287	0.00742739	1.10195e-19	9.8791e-23	0.213784	20	2.76497e-17
cg00663519	22	BAIAP2L2	38483267		22	38523246	G	C	0.448682	0.0073	0.0017	1.75389e-05	0.535898	0.0206632	2.69003e-148	0.013622	0.00321543	2.27091e-05	4.41333e-12	0.497507	20	1.23521e-06
cg00679281	16	SBK1	28334859		16	28347140	C	A	0.295927	0.0274	0.002	1.01524e-42	-0.268627	0.0202501	3.67002e-40	-0.102	0.010703	1.5724e-21	1.65504e-22	0.99349	20	4.63215e-17
cg00681018	3	BBX;BBX;BBX	107318106		3	107331068	T	C	0.0760783	0.0146	0.0025	5.22008e-09	0.543538	0.0327042	5.01005e-62	0.026861	0.00487519	3.59356e-08	2.28244e-09	0.27417	20	0.000638812
cg00683655	10	.	839865		10	862889	T	C	0.33107	-0.0065	0.0017	0.000131555	-0.274704	0.0214682	1.72999e-37	0.0236618	0.00645885	0.000248817	4.43332e-08	0.0863898	20	0.012408
cg00686826	2	.	637564		2	524173	G	C	0.16254	-0.0257	0.0029	7.8543e-19	-0.526611	0.0359898	1.75003e-48	0.0488026	0.00643818	3.45061e-14	4.78486e-24	0.0528466	20	1.33919e-18
cg00690270	3	GLYCTK;GLYCTK;GLYCTK;GLYCTK;GLYCTK;GLYCTK;GLYCTK-AS1	52324148		3	52325106	G	C	0.0303514	0.0176	0.0041	1.76527e-05	0.890257	0.0433799	1.35998e-93	0.0197696	0.00470508	2.64862e-05	1.57257e-09	0.390834	20	0.000440132
cg00694357	1	ZBTB7B	154976647		1	154991389	C	T	0.175319	0.0143	0.0019	5.2192e-14	0.288052	0.0290118	3.12e-23	0.0496438	0.00827692	1.99937e-09	1.99937e-09	0.221136	7	0.000559585
cg00695387	11	.	69286233		11	69286205	T	C	0.864018	-0.0133	0.0025	1.03767e-07	0.698434	0.0304472	1.89003e-116	-0.0190426	0.00367444	2.18985e-07	7.82879e-12	0.107397	12	2.19113e-06
cg00695955	3	HTR3E;HTR3E;HTR3E;HTR3E;HTR3E;HTR3E;HTR3E;HTR3E	183818044		3	183801649	C	G	0.509185	-0.0079	0.0019	3.21194e-05	0.887159	0.0237707	7.33275e-301	-0.00890483	0.00215492	3.59105e-05	1.19694e-09	0.439868	20	0.000335001
cg00715698	14	RGS6;RGS6;RGS6;RGS6;RGS6;RGS6;RGS6;RGS6;RGS6;RGS6	73026856		14	73057396	A	G	0.364617	-0.0082	0.0017	1.4104e-06	-0.525599	0.0236296	1.30997e-109	0.0156012	0.00330958	2.42943e-06	7.64267e-09	0.242197	20	0.00213904
cg00725635	1	B3GALT2;CDC73	193155806		1	193051685	A	G	0.59345	-0.0101	0.0019	1.06196e-07	-0.595974	0.0209527	5.81343e-178	0.016947	0.00324326	1.73854e-07	2.42334e-09	0.339496	20	0.000678246
cg00728585	15	FAM108C1	81020380		15	81024964	G	A	0.0642971	-0.0149	0.0028	1.02955e-07	0.242643	0.0369819	5.33999e-11	-0.0614071	0.0148579	3.58121e-05	2.35567e-10	0.364417	16	6.59308e-05
cg00733516	7	ZNF655;ZNF655;ZNF655;ZNF655;ZNF655;ZNF655;ZNF655;ZNF655;ZNF655;ZNF655;ZNF655;ZNF655	99156469		7	99162687	T	C	0.31849	-0.02	0.0029	5.328e-12	-0.40911	0.0490087	6.95997e-17	0.0488866	0.00919477	1.05617e-07	5.53325e-11	0.0821214	19	1.54865e-05
cg00743102	11	.	76467557		11	76479205	G	A	0.546326	-0.0098	0.002	9.58367e-07	0.293323	0.0203149	2.94997e-47	-0.0334103	0.00720036	3.48265e-06	2.30009e-08	0.512228	20	0.00643752
cg00743929	3	RASSF1;RASSF1;RASSF1;RASSF1	50375535		3	50324672	G	T	0.303714	-0.0076	0.0026	0.00346591	0.860024	0.0283719	7.83674e-202	-0.00883696	0.0030372	0.00361915	7.61286e-12	0.907592	20	2.13069e-06
cg00744989	6	.	27150638		6	27198204	C	A	0.0491214	-0.012	0.0029	3.50452e-05	-1.52374	0.041055	1.62845e-301	0.00787535	0.001915	3.91481e-05	2.53361e-08	0.386792	20	0.0070911
cg00752277	3	MAP4;MAP4;MAP4;MAP4	47892279		3	47886580	T	G	0.278554	0.0119	0.0018	3.81446e-11	-0.22974	0.0241132	1.61001e-21	-0.0517977	0.00953641	5.58596e-08	1.78689e-09	0.570866	20	0.000500117
cg00757033	12	WDR51B	89920650		12	89921275	T	C	0.207668	0.0129	0.0023	2.03857e-08	0.830829	0.0287099	3.89028e-184	0.0155267	0.00281983	3.66594e-08	4.35176e-11	0.0734828	20	1.21798e-05
cg00766457	14	.	35810224		14	35810971	A	G	0.0746805	-0.0172	0.0032	7.65827e-08	0.55675	0.049908	6.73e-29	-0.0308936	0.00638002	1.28387e-06	8.25152e-10	0.533235	20	0.000230944
cg00787780	6	.	64151745		6	64251656	G	T	0.540136	-0.0111	0.0019	5.15452e-09	1.01824	0.0272711	4.02267e-301	-0.0109012	0.00188867	7.83923e-09	6.87253e-10	0.18178	20	0.000192349
cg00792449	16	VAC14	70747267		16	70747386	A	G	0.422524	0.0081	0.002	5.12176e-05	0.389534	0.0167537	1.40001e-119	0.0207941	0.00521165	6.6095e-05	8.69277e-09	0.0983348	20	0.00243294
cg00800141	16	ADCY9	4014161		16	4014282	G	C	0.339058	0.0221	0.0019	2.84781e-31	-0.331667	0.0224925	3.28001e-49	-0.0666331	0.00729637	6.70214e-20	1.66993e-23	0.302409	20	4.67381e-18
cg00804517	3	CACNA1D;CACNA1D;CACNA1D	53837903		3	53837971	C	G	0.864617	0.0104	0.0019	4.40774e-08	-0.333048	0.0302422	3.32002e-28	-0.0312267	0.00637071	9.50537e-07	2.07269e-10	0.794994	20	5.80106e-05
cg00810710	17	RCVRN	9802783		17	9801635	G	A	0.091853	0.0118	0.0022	8.1563e-08	-0.374928	0.029395	2.92999e-37	-0.0314727	0.0063655	7.64328e-07	9.39718e-10	0.328395	20	0.000263009
cg00833777	16	ITGAM;ITGAM	31271642		16	31272353	A	G	0.0850639	-0.0077	0.0032	0.0161172	-0.879281	0.0329744	1.17998e-156	0.00875716	0.00365412	0.0165519	7.83874e-19	0.0878619	20	2.19392e-13
cg00837484	4	SLC10A7;SLC10A7	147338344		4	147376805	T	A	0.272764	-0.0127	0.002	2.15315e-10	0.370091	0.0236826	4.76007e-55	-0.0343159	0.00583319	4.0322e-09	9.01497e-12	0.82118	20	2.52312e-06
cg00839331	10	GRID1	87546619		10	87365803	C	A	0.180511	0.021	0.0029	4.44144e-13	0.409697	0.0356455	1.42001e-30	0.0512574	0.00836613	8.96772e-10	6.3818e-17	0.900294	18	1.78614e-11
cg00846498	14	BTBD7	93707435		14	93783052	G	T	0.0489217	-0.014	0.0032	1.21432e-05	-0.558266	0.0359759	2.62999e-54	0.0250777	0.00595549	2.54417e-05	8.04955e-14	0.576986	20	2.25292e-08
cg00876694	20	TP53INP2	33294907		20	33294353	G	A	0.51258	0.006	0.0016	0.000176835	0.443698	0.027711	1.06001e-57	0.0135227	0.00370364	0.000261019	1.11681e-11	0.0914434	20	3.12573e-06
cg00879801	9	.	129278507		9	129294138	A	C	0.330072	0.004	0.0021	0.056811	-0.591999	0.0278372	2.32003e-100	-0.00675677	0.0035615	0.0578058	2.34663e-08	0.844925	20	0.00656778
cg00880562	3	SGEF	153838126		3	153786303	T	C	0.0403355	-0.0115	0.0024	1.65401e-06	-0.352449	0.0355954	4.09999e-23	0.0326288	0.00756495	1.60938e-05	1.43752e-08	0.0513483	20	0.00402334
cg00894361	2	SCN2A;SCN2A;SCN2A	166214447		2	166228219	G	A	0.434105	-0.0096	0.0019	4.35764e-07	-0.686735	0.0363188	9.70004e-80	0.0139792	0.00286379	1.05355e-06	3.81947e-08	0.133659	20	0.01069
cg00905746	2	.	857746		2	837387	A	G	0.728435	-0.0027	0.0025	0.280142	-0.463093	0.0308038	4.41997e-51	0.00583036	0.0054124	0.28138	3.37314e-09	0.60032	20	0.000944078
cg00916981	16	SLC7A6;SLC7A6	68321503		16	68381978	G	A	0.738419	-0.0134	0.0017	3.21273e-15	-0.358092	0.0282897	1.00999e-36	0.0374206	0.0055926	2.21525e-11	3.96413e-12	0.173465	20	1.10948e-06
cg00928191	16	MRPL28	419800		16	423775	C	T	0.0411342	-0.0115	0.0031	0.000207523	-1.5922	0.0467688	4.96487e-254	0.0072227	0.00195851	0.000226159	4.48823e-14	0.0555981	20	1.25617e-08
cg00948520	16	.	4000652		16	4020732	T	C	0.184904	-0.014	0.0024	5.43309e-09	0.172061	0.016925	2.81e-24	-0.0813665	0.0160817	4.2021e-07	1.60081e-17	0.0509679	7	4.48036e-12
cg00958293	11	LOC100507431	130732104		11	130764409	C	T	0.13119	-0.0093	0.0024	0.000106625	-0.387032	0.0357476	2.57e-27	0.024029	0.00658624	0.000263915	1.2982e-09	0.0759383	20	0.00036334
cg00961418	11	STK33	8616172		11	8549623	T	C	0.599042	-0.0146	0.0019	1.53943e-14	-0.303125	0.0208514	7.02002e-48	0.0481649	0.00708981	1.09413e-11	9.58406e-12	0.121014	20	2.6824e-06
cg00980362	1	MACF1	39820405		1	39812518	T	C	0.118211	0.017	0.0023	1.45395e-13	0.433328	0.0307758	5.03002e-45	0.0392313	0.00599463	5.97372e-11	6.09774e-15	0.0940448	20	1.70664e-09
cg00980784	17	ABI3;GNGT2;ABI3	47287577		17	47315357	G	A	0.375998	-0.0078	0.0018	1.46868e-05	0.363734	0.0165645	7.15986e-107	-0.0214442	0.00504411	2.12492e-05	6.21957e-10	0.378785	20	0.000174074
cg00982548	2	BOLL;BOLL;BOLL	198649783		2	198625744	T	G	0.220248	-0.015	0.0024	4.10453e-10	-0.339512	0.0321559	4.65003e-26	0.0441811	0.00821464	7.51782e-08	7.51782e-08	0.85623	20	0.0210409
cg00989904	3	STAG1	136340367		3	136186047	A	C	0.152556	0.0035	0.0031	0.258884	-1.37856	0.0368883	1.15138e-301	-0.00253888	0.00224975	0.259101	1.76648e-12	0.927817	20	4.94405e-07
cg00991744	12	PDZRN4	41581484		12	42049429	G	A	0.483626	-0.0088	0.002	1.08251e-05	0.396288	0.0258785	6.21996e-53	-0.0222061	0.00525103	2.34841e-05	2.79934e-09	0.0794039	20	0.000783483
cg01000282	12	NCKAP5L	50199896		12	50189834	G	T	0.675519	0.0185	0.002	2.24493e-20	-0.26711	0.0255783	1.58e-25	-0.0692599	0.0100025	4.38334e-12	5.03883e-19	0.112372	20	1.41027e-13
cg01000812	20	LOC100288797	2796844		20	2797015	A	G	0.321685	0.0092	0.0019	1.28471e-06	-0.622784	0.023147	1.89e-159	-0.0147724	0.00309983	1.88342e-06	4.1079e-12	0.371966	20	1.14972e-06
cg01003713	10	GRID1	87410159		10	87624930	G	A	0.127196	0.0132	0.0023	9.51639e-09	-0.325799	0.0390357	7.05e-17	-0.0405158	0.00856754	2.25643e-06	2.13202e-08	0.115332	20	0.00596711
cg01005582	3	CTNNB1;CTNNB1;CTNNB1	41281527		3	41283382	A	G	0.269768	0.0079	0.0017	3.36701e-06	-0.503313	0.0271585	1.13e-76	-0.015696	0.00348219	6.55928e-06	6.35927e-09	0.922386	20	0.00177984
cg01014987	19	CSNK1G2	1948987		19	1961474	A	G	0.399561	-0.0123	0.0018	8.29639e-12	0.777663	0.0221154	7.12715e-271	-0.0158166	0.00235793	1.97511e-11	1.3445e-16	0.0563601	20	3.76299e-11
cg01024878	9	MIR548AU;PHF2	96356546		9	96241313	C	T	0.0279553	0.0167	0.0037	6.37624e-06	1.26787	0.0364835	1.29385e-264	0.0131716	0.00294278	7.60827e-06	4.2706e-16	0.202419	20	1.19526e-10
cg01036503	16	.	29022632		16	29025978	C	T	0.634984	-0.0094	0.0019	7.52235e-07	-0.198931	0.0238481	7.33002e-17	0.0472526	0.0111046	2.08827e-05	5.14483e-08	0.947749	4	0.0143994
cg01050213	12	.	122507781		12	122500748	A	C	0.476038	-0.0126	0.0019	3.32115e-11	-0.534303	0.0249376	7.70996e-102	0.0235821	0.00372247	2.37238e-10	1.04908e-17	0.918627	20	2.93617e-12
cg01064897	12	POLE	133252550		12	133220670	A	G	0.727436	0.0042	0.0017	0.0134891	-0.813634	0.02347	2.47804e-263	-0.00516203	0.00209469	0.0137267	3.05341e-09	0.931708	20	0.000854591
cg01068691	16	ITGAD	31420927		16	31255610	G	A	0.0383387	0.0124	0.0027	4.37773e-06	-0.491048	0.0382768	1.12999e-37	-0.0252521	0.00584016	1.53311e-05	5.3716e-10	0.223732	17	0.000150341
cg01074413	20	LOC100288797	2796836		20	2993649	G	T	0.772364	-0.0096	0.0017	1.63216e-08	0.452778	0.024295	1.62e-77	-0.0212024	0.00392318	6.50232e-08	8.45081e-11	0.871053	20	2.36522e-05
cg01076495	1	ECM1;ECM1;ECM1;ECM1	150480588		1	150449766	G	A	0.0539137	0.012	0.0032	0.000176835	0.87371	0.0390637	8.37996e-111	0.0137345	0.00371366	0.000216982	3.44223e-08	0.822384	20	0.00963415
cg01081189	5	.	139537190		5	139623592	A	C	0.576478	-0.0096	0.0019	4.35764e-07	0.969502	0.0269785	8.35863e-283	-0.00990199	0.00197905	5.63225e-07	7.87889e-12	0.0867481	20	2.20515e-06
cg01086414	15	.	57113769		15	57106116	C	G	0.368011	0.0088	0.0022	6.33425e-05	-0.753965	0.0250564	6.41289e-199	-0.0116716	0.00294358	7.3359e-05	1.27702e-08	0.0862471	20	0.00357413
cg01087490	17	ZSWIM7;ZSWIM7	15883793		17	15918222	A	G	0.586062	0.0121	0.0019	1.90984e-10	-0.675926	0.0247969	1.31831e-163	-0.0179014	0.00288666	5.59551e-10	9.58776e-10	0.951643	20	0.000268343
cg01087517	3	ITIH1;ITIH1;ITIH1;ITIH1	52821552		3	52800731	G	A	0.330272	0.011	0.002	3.79791e-08	0.180203	0.0184033	1.22e-22	0.0610423	0.0127295	1.62411e-06	2.3884e-10	0.569779	20	6.68467e-05
cg01105068	7	MAD1L1;MAD1L1;MAD1L1	1863700		7	1866395	C	T	0.411941	0.0057	0.0019	0.0026998	0.549691	0.0216893	1.04995e-141	0.0103695	0.00348062	0.00289002	5.10046e-11	0.145791	20	1.42752e-05
cg01109734	2	.	795156		2	764777	C	T	0.277556	0.0056	0.0021	0.00766076	-0.56071	0.0307874	4.11996e-74	-0.00998734	0.00378519	0.00832656	2.8762e-17	0.0776789	20	8.04995e-12
cg01117246	2	.	67928394		2	67951861	G	A	0.332668	-0.0093	0.0017	4.48544e-08	0.30307	0.0283319	1.05e-26	-0.030686	0.00630023	1.11251e-06	1.66773e-07	0.653111	20	0.0466766
cg01117557	11	MTCH2	47664550		11	47899030	T	C	0.339058	-0.0209	0.0019	3.82132e-28	0.19491	0.0322408	1.49e-09	-0.107229	0.0202394	1.17052e-07	1.17052e-07	0.979737	12	0.0327607
cg01143454	20	C20orf141;LOC100288797	2795601		20	2797015	A	G	0.321685	0.0092	0.0019	1.28471e-06	0.358078	0.0273236	3.08e-39	0.0256927	0.00565671	5.5726e-06	3.72637e-10	0.297787	20	0.000104294
cg01147810	2	.	175197693		2	175192326	T	C	0.14397	-0.0126	0.0022	1.02058e-08	-0.849601	0.0237147	4.35438e-281	0.0148305	0.00262233	1.55428e-08	8.88696e-17	0.168749	20	2.48729e-11
cg01148193	2	CCNT2;CCNT2	135675773		2	135601524	A	T	0.196286	-0.0113	0.0022	2.80105e-07	-0.891035	0.0239322	2.09502e-301	0.0126819	0.00249242	3.6153e-07	1.35842e-13	0.396463	20	3.80195e-08
cg01148282	17	.	27367561		17	27375598	G	T	0.188299	-0.007	0.0026	0.00709595	0.466631	0.0334297	2.79003e-44	-0.0150011	0.00567455	0.00820336	9.55387e-08	0.796967	20	0.0267395
cg01165177	11	MRGPRF;MRGPRF	68772710		11	68615600	A	T	0.269169	0.0101	0.0018	2.01032e-08	-0.247751	0.0289184	1.06e-17	-0.0407667	0.00868495	2.67973e-06	4.94681e-08	0.388223	20	0.0138452
cg01171429	16	WWP2;WWP2	69939015		16	69937813	C	T	0.116813	0.0014	0.0035	0.689156	1.63772	0.0438484	2.56413e-301	0.000854845	0.00213724	0.689173	6.0816e-11	0.075716	20	1.70212e-05
cg01174831	13	.	27946787		13	27945066	C	T	0.341454	-0.0121	0.0022	3.79791e-08	-0.75751	0.0255582	4.7489e-193	0.0159734	0.00295383	6.38465e-08	8.72597e-15	0.112261	20	2.44223e-09
cg01178772	16	.	77221668		16	77227965	A	G	0.510783	0.0095	0.0017	2.29389e-08	-0.311705	0.0264417	4.48002e-32	-0.0304775	0.00603564	4.42751e-07	1.18808e-07	0.0606597	20	0.0332521
cg01183358	3	ANKRD28;ANKRD28	15811128		3	15900429	C	A	0.785942	-0.0098	0.0018	5.19673e-08	-0.340562	0.0274973	3.14002e-35	0.028776	0.00577351	6.22397e-07	1.25115e-07	0.298572	20	0.0350172
cg01189038	3	ECE2;ECE2;ECE2;ECE2	183994516		3	183996068	T	C	0.501997	-0.0116	0.0016	4.16772e-13	-0.260223	0.019149	4.62997e-42	0.0445772	0.00696888	1.58872e-10	3.08757e-10	0.135291	20	8.64153e-05
cg01204491	1	PHC2	33841232		1	33821807	C	T	0.727037	0.0117	0.002	4.91573e-09	-0.376106	0.0286413	2.17001e-39	-0.0311083	0.00582146	9.10572e-08	9.86496e-08	0.592815	18	0.0276102
cg01213463	19	ZNF507;ZNF507	32842514		19	32888900	A	C	0.209465	-0.0111	0.0023	1.39242e-06	0.553023	0.0290099	5.10004e-81	-0.0200715	0.00429017	2.88994e-06	1.27476e-08	0.546607	20	0.00356782
cg01216201	17	CCDC57	80151167		17	80091393	T	G	0.584465	0.0106	0.0019	2.41978e-08	-0.472229	0.0254045	3.99002e-77	-0.0224467	0.00420078	9.11839e-08	1.05231e-08	0.954323	20	0.00294522
cg01216424	7	DDC-AS1;DDC;DDC;DDC;DDC;DDC;DDC;DDC	50607784		7	50618604	C	T	0.462061	-0.0115	0.0017	1.3358e-11	-0.211041	0.0288024	2.35e-13	0.0544918	0.0109634	6.68332e-07	4.99938e-08	0.253356	20	0.0139923
cg01220345	20	.	25158952		20	25174130	A	G	0.198283	-0.0024	0.0029	0.407905	-1.14945	0.0395224	5.80468e-186	0.00208795	0.00252396	0.408095	3.65039e-08	0.465578	20	0.0102168
cg01236465	19	IL12RB1;MAST3	18210076		19	18216573	G	C	0.316494	0.0163	0.0019	9.57453e-18	-0.296885	0.0284867	1.96999e-25	-0.0549034	0.00828915	3.50722e-11	1.12461e-10	0.0869449	20	3.14757e-05
cg01246881	16	.	20367701		16	20365654	G	A	0.239816	0.0095	0.0021	6.07364e-06	0.274933	0.0265809	4.48997e-25	0.0345539	0.00833684	3.40226e-05	3.32218e-09	0.553338	19	0.000929815
cg01248078	4	C4orf45	159931702		4	159929446	T	C	0.25639	0.0079	0.0021	0.000168624	0.506186	0.0235092	7.90984e-103	0.0156069	0.00421152	0.000210751	4.21274e-08	0.93993	20	0.0117907
cg01248801	16	.	29193020		16	29199058	C	T	0.378395	-0.0005	0.0017	0.768668	0.820813	0.0219678	1.47872e-301	-0.000609152	0.00207118	0.768675	5.00272e-13	0.608607	20	1.40017e-07
cg01251503	19	ATP8B3;ATP8B3;ATP8B3	1803037		19	1814025	A	G	0.372404	0.0131	0.0019	5.39646e-12	-0.207024	0.0253487	3.16001e-16	-0.0632777	0.0120108	1.37628e-07	1.37628e-07	0.574575	19	0.0385195
cg01252295	2	TTLL4	219615862		2	219616002	A	C	0.340655	0.0116	0.0017	8.88305e-12	0.58313	0.0252484	5.10998e-118	0.0198926	0.00303988	5.99342e-11	1.94771e-11	0.768144	20	5.45126e-06
cg01257889	12	RPH3A;RPH3A	113230065		12	113055920	T	C	0.645168	0.0059	0.0016	0.000226468	-0.267508	0.0415907	1.26e-10	-0.0220554	0.00689437	0.00137882	1.59306e-07	0.0557138	9	0.0445866
cg01258949	11	C11orf49;C11orf49;C11orf49;C11orf49	47092992		11	47185510	G	A	0.31889	-0.0001	0.0021	0.96202	-0.554679	0.0341817	3.23003e-59	0.000180284	0.00378599	0.96202	9.68226e-12	0.31778	20	2.70988e-06
cg01261206	11	AP2A2	1011281		11	1007831	C	T	0.419928	0.0102	0.0019	7.94289e-08	-0.281716	0.0209316	2.73001e-41	-0.0362067	0.00726111	6.15196e-07	7.71317e-08	0.222243	20	0.0215877
cg01262667	19	TM6SF2	19385393		19	19715613	G	A	0.904952	0.015	0.0024	4.10453e-10	0.606313	0.0289271	1.52003e-97	0.0247397	0.00413058	2.10623e-09	2.2498e-10	0.177307	20	6.29677e-05
cg01267448	11	FNBP4	47790209		11	47823056	T	C	0.345048	-0.0211	0.0019	1.18268e-28	-0.14582	0.0178383	2.97e-16	0.144699	0.0219797	4.60103e-11	4.60103e-11	0.894149	20	1.28774e-05
cg01292856	11	.	65242576		11	65211979	A	G	0.138179	0.0126	0.0023	4.29527e-08	1.01922	0.0272992	4.44624e-301	0.0123624	0.0022808	5.95252e-08	1.14628e-14	0.170975	20	3.20822e-09
cg01297762	2	.	471590		2	524173	G	C	0.16254	-0.0257	0.0029	7.8543e-19	-0.502151	0.0448579	4.35e-29	0.0511798	0.00736582	3.69753e-12	4.66584e-17	0.097345	20	1.30588e-11
cg01298912	12	RAD52	1042034		12	1047531	G	T	0.26238	-0.0087	0.002	1.36137e-05	-0.251466	0.0282834	6.06e-19	0.0345971	0.00885427	9.32964e-05	3.49904e-09	0.0808642	10	0.000979315
cg01299405	22	TRIOBP	38131648		22	38129332	A	G	0.33726	-0.0089	0.0017	1.64722e-07	-0.274436	0.0202459	7.38996e-42	0.0324301	0.00664048	1.04112e-06	7.97334e-09	0.55867	20	0.00223159
cg01301430	15	TMOD3	52175524		15	52022355	T	G	0.473043	-0.0124	0.0017	3.00623e-13	-0.416859	0.0401287	2.80999e-25	0.0297463	0.00498304	2.37981e-09	5.93106e-11	0.269785	20	1.65999e-05
cg01307360	7	PDE1C	32334947		7	32262377	C	A	0.40655	-0.0128	0.0017	5.09694e-14	0.141635	0.021331	3.13999e-11	-0.0903731	0.0181471	6.35707e-07	5.99901e-08	0.334742	20	0.0167901
cg01307730	6	HIST1H2BA;HIST1H2AA	25726597		6	25726074	C	G	0.457668	-0.0075	0.0016	2.76563e-06	0.27279	0.0266108	1.16999e-24	-0.0274937	0.00644943	2.01736e-05	7.75739e-10	0.195154	20	0.000217115
cg01313385	11	.	68735428		11	68735672	A	G	0.182907	-0.0086	0.002	1.70798e-05	0.78479	0.0209999	1.15152e-301	-0.0109583	0.00256527	1.93888e-05	1.96403e-12	0.218587	20	5.49694e-07
cg01322428	14	XRCC3;XRCC3;XRCC3	104180575		14	104154606	T	C	0.220048	-0.0142	0.002	1.24757e-12	-0.308601	0.0242618	4.60003e-37	0.0460141	0.00742215	5.66194e-10	9.71743e-13	0.255145	20	2.71972e-07
cg01324343	3	ABCC5;ABCC5	183735012		3	183753337	T	C	0.769169	-0.0081	0.002	5.12176e-05	0.811066	0.0217279	5.71016e-301	-0.00998686	0.00248036	5.66443e-05	2.00577e-13	0.86249	20	5.61377e-08
cg01333471	2	.	27975110		2	27972445	A	G	0.515775	-0.0101	0.002	4.4181e-07	0.672741	0.0221923	7.45393e-202	-0.0150132	0.00301388	6.31415e-07	9.26089e-11	0.0724135	20	2.59195e-05
cg01335087	22	COMT;COMT;COMT;COMT;COMT	19950166		22	19949952	G	A	0.356829	-0.0096	0.002	1.58666e-06	-0.162118	0.0128514	1.75e-36	0.0592161	0.0131996	7.2502e-06	6.29508e-08	0.402977	20	0.0176187
cg01344518	16	RGS11;RGS11	326728		16	347257	T	G	0.0253594	-0.0163	0.0037	1.05586e-05	-0.490848	0.0407241	1.87e-33	0.0332078	0.0080257	3.50827e-05	3.27496e-08	0.94573	20	0.00916599
cg01346158	16	SLC9A3R2;SLC9A3R2	2088997		16	2097158	A	G	0.255591	-0.0153	0.002	2.00979e-14	0.306895	0.0233768	2.27001e-39	-0.0498542	0.0075426	3.85136e-11	1.3828e-11	0.723295	20	3.87019e-06
cg01346737	13	.	111690502		13	111864419	G	C	0.232827	-0.0116	0.0019	1.02631e-09	0.32613	0.0292403	6.88999e-29	-0.0355686	0.00664161	8.53567e-08	8.53567e-08	0.361856	20	0.0238897
cg01354510	2	FEZ2;FEZ2	36806329		2	36810067	C	T	0.30651	0.0099	0.0018	3.79791e-08	-0.893039	0.0239059	1.99655e-301	-0.0110857	0.00203732	5.28811e-08	2.53907e-10	0.85769	20	7.10637e-05
cg01355407	5	.	102117717		5	102118633	C	T	0.350639	0.0089	0.002	8.58703e-06	-0.830054	0.0281342	2.60475e-191	-0.0107222	0.00243674	1.08136e-05	2.84468e-10	0.259844	20	7.96173e-05
cg01358028	18	.	56660847		18	56660817	T	C	0.453874	-0.0089	0.0019	2.81041e-06	-0.609948	0.0244164	9.81007e-138	0.0145914	0.00316931	4.14509e-06	4.07847e-08	0.0615527	20	0.0114149
cg01359822	21	ETS2	40176597		21	40198562	A	G	0.316494	-0.0095	0.0018	1.3076e-07	-0.947546	0.025484	1.33428e-301	0.0100259	0.00191869	1.7378e-07	9.19182e-12	0.408573	20	2.57261e-06
cg01360084	22	.	41577728		22	41608948	T	C	0.345048	-0.0096	0.002	1.58666e-06	0.630676	0.018449	4.06924e-256	-0.0152218	0.00320231	2.00054e-06	7.15841e-08	0.938512	20	0.020035
cg01362696	10	.	63348729		10	63309178	T	C	0.36242	0.0052	0.0019	0.00620321	-0.754174	0.0229919	5.57288e-236	-0.00689496	0.00252807	0.00638423	6.85651e-10	0.29303	20	0.000191901
cg01368230	9	ARID3C	34628025		9	34655734	T	G	0.350439	0.0067	0.0019	0.000421384	0.277837	0.0247894	3.72998e-29	0.0241149	0.00716903	0.000768902	9.85743e-08	0.196087	20	0.0275891
cg01368837	8	LOC102724612	64383580		8	64406237	A	G	0.133387	-0.0151	0.0044	0.000599549	0.845949	0.0694731	4.13999e-34	-0.0178498	0.00540388	0.000956094	7.40768e-10	0.829193	8	0.000207327
cg01373896	19	KLF16	1854724		19	1814025	A	G	0.372404	0.0131	0.0019	5.39646e-12	-0.229422	0.0213522	6.28e-27	-0.0571	0.00984011	6.52235e-09	6.52235e-09	0.0727867	20	0.00182548
cg01377061	17	KCNJ12	21300148		17	21284223	G	A	0.291933	0.013	0.0017	2.05628e-14	0.152267	0.0204495	9.62e-14	0.0853763	0.0160037	9.56561e-08	9.56561e-08	0.216564	7	0.0267723
cg01382804	6	SLC17A2	25931017		6	25935227	A	C	0.0537141	0.0171	0.003	1.19807e-08	1.18075	0.0486385	3.52015e-130	0.0144824	0.00260986	2.87163e-08	4.6044e-18	0.321815	20	1.28868e-12
cg01397057	5	.	130344094		5	130304209	G	T	0.315096	-0.0115	0.002	8.92435e-09	0.392591	0.0334004	6.72999e-32	-0.0292926	0.00567126	2.40322e-07	1.39566e-07	0.477719	20	0.0390618
cg01397395	15	.	77817742		15	77833524	T	G	0.229233	0.0033	0.0017	0.0522369	0.946495	0.0258101	2.07815e-294	0.00348655	0.00179861	0.0525668	1.3899e-07	0.237449	20	0.0389006
cg01400712	2	EFR3B	25352206		2	25352091	A	G	0.239217	-0.0211	0.0024	1.47357e-18	-0.654986	0.0232424	1.00913e-174	0.0322144	0.00383838	4.7501e-17	1.11257e-30	0.847685	20	3.11389e-25
cg01401037	3	.	185839955		3	185835280	T	C	0.350439	-0.0237	0.0023	6.73469e-25	-0.173067	0.0206055	4.49998e-17	0.136941	0.0210344	7.49766e-11	1.60534e-15	0.0574134	20	4.49305e-10
cg01406312	3	CSPG5	47620990		3	47603627	A	G	0.56869	-0.0111	0.0018	6.97446e-10	-0.270087	0.0239725	1.91999e-29	0.0410979	0.00759751	6.3241e-08	6.3241e-08	0.348036	20	0.0176999
cg01411255	17	DDX42;CCDC47;DDX42	61851458		17	61879501	C	T	0.397165	0.0047	0.0018	0.00902486	0.983895	0.0312758	3.19141e-217	0.00477693	0.00183575	0.00926378	3.31624e-08	0.655865	20	0.00928154
cg01422260	4	.	131011788		4	131013140	T	C	0.590655	0.0074	0.0017	1.34323e-05	-0.761046	0.0205914	5.13798e-299	-0.00972346	0.00224921	1.53879e-05	2.38564e-08	0.30327	20	0.00667694
cg01428437	1	TMEM52	1852164		1	1852772	T	C	0.358227	0.0123	0.0019	9.56417e-11	0.322498	0.017752	9.44009e-74	0.0381398	0.00625439	1.07351e-09	1.24067e-12	0.251198	20	3.4724e-07
cg01432609	17	RPTOR;RPTOR	78638554		17	78636795	A	G	0.186901	-0.0154	0.002	1.36066e-14	-0.263492	0.0313906	4.70002e-17	0.0584458	0.0103002	1.39318e-08	5.80477e-10	0.202547	20	0.000162464
cg01437781	10	.	118563568		10	118565251	C	T	0.224042	-0.0109	0.0018	1.39934e-09	0.452618	0.0409666	2.23e-28	-0.0240821	0.00453502	1.09475e-07	1.09475e-07	0.255805	20	0.0306399
cg01443416	8	CLDN23	8559300		8	8571364	T	A	0.253794	-0.014	0.0019	1.72661e-13	0.433291	0.0320738	1.38e-41	-0.0323108	0.00499491	9.88156e-11	2.5197e-16	0.297381	20	7.05217e-11
cg01457169	13	FARP1	99091488		13	99120484	C	T	0.256589	-0.0139	0.0019	2.55873e-13	-0.224995	0.0280388	1.02e-15	0.0617792	0.0114274	6.43591e-08	1.8042e-08	0.515572	20	0.00504962
cg01465620	3	LOC100128640;ACVR2B	38496096		3	38496065	T	C	0.320687	0.0085	0.0017	5.73303e-07	0.929067	0.0418907	5.55993e-109	0.00914896	0.00187572	1.07393e-06	7.4897e-08	0.289915	20	0.0209623
cg01482701	15	ADAM10	58892468		15	58880051	A	C	0.359225	0.0146	0.0024	1.17709e-09	-0.654482	0.038917	1.81998e-63	-0.0223077	0.00389956	1.06165e-08	1.5831e-08	0.779515	20	0.00443079
cg01492726	2	.	67705108		2	67739463	T	C	0.78155	-0.0072	0.0018	6.33425e-05	0.22613	0.0294909	1.75e-14	-0.0318401	0.00897802	0.00039046	1.08589e-09	0.0970654	20	0.000303921
cg01501760	22	.	40738706		22	40734790	C	T	0.212061	-0.011	0.0022	5.73303e-07	0.74236	0.0239814	2.13515e-210	-0.0148176	0.00300193	7.97305e-07	9.4729e-14	0.286799	20	2.65128e-08
cg01513576	5	CXXC5	139054922		5	139057270	C	T	0.290535	0.0132	0.002	4.11158e-11	0.552244	0.0301995	1.06e-74	0.0239025	0.00385025	5.36526e-10	9.58664e-12	0.0571691	20	2.68312e-06
cg01529207	22	NDUFA6	42485811		22	42521985	C	T	0.239018	-0.0089	0.0023	0.00010903	0.924216	0.0247316	1.2106e-301	-0.00962978	0.0025019	0.000118608	6.22222e-10	0.962154	20	0.000174148
cg01532463	11	AP2A2;AP2A2	928117		11	962005	A	G	0.435703	0.0104	0.0019	4.40774e-08	-0.687024	0.0183937	2.43912e-301	-0.0151378	0.00279509	6.10024e-08	9.16283e-13	0.124184	20	2.5645e-07
cg01539436	21	ETS2;ETS2	40176506		21	40185397	T	A	0.288738	-0.0089	0.0019	2.81041e-06	-0.910256	0.025212	1.96152e-285	0.00977747	0.00210482	3.39621e-06	4.4949e-12	0.0611763	20	1.25804e-06
cg01542984	13	FARP1	99093033		13	99102607	T	C	0.221046	-0.0136	0.0019	8.19254e-13	-0.224961	0.0290723	1.01e-14	0.0604549	0.0115053	1.4841e-07	1.3101e-08	0.898033	20	0.00366672
cg01552785	9	C9orf92;C9orf92	16215946		9	15716039	C	T	0.460863	-0.0189	0.0019	2.5894e-23	-0.143678	0.0222377	1.04e-10	0.131544	0.0242774	6.01391e-08	9.15235e-08	0.150886	20	0.0256157
cg01557549	3	.	53168665		3	53147886	T	C	0.19349	-0.0124	0.0018	5.62298e-12	0.347606	0.0250661	9.95996e-44	-0.0356726	0.00578201	6.84725e-10	7.44718e-11	0.0911259	20	2.08432e-05
cg01565905	14	FBXO34;FBXO34	55815940		14	55779570	T	G	0.0964457	-0.0091	0.0025	0.000272638	1.31256	0.0351411	2.43897e-301	-0.00693303	0.0019137	0.000291389	5.93052e-11	0.316313	20	1.65984e-05
cg01573381	2	.	45049316		2	45143654	T	C	0.0748802	0.0013	0.0046	0.777477	0.438199	0.037584	2.05999e-31	0.00296669	0.0105006	0.77754	1.09009e-07	0.154783	11	0.0305094
cg01574231	17	UNC13D	73840922		17	73850940	C	T	0.199681	0.0148	0.0024	6.97446e-10	0.273297	0.0215934	1.02999e-36	0.0541535	0.00976857	2.96225e-08	1.8203e-08	0.242812	20	0.00509468
cg01581360	12	ZCCHC8	122986464		12	122921339	A	G	0.541334	0.0136	0.002	1.04619e-11	0.231055	0.023666	1.62e-22	0.0588604	0.0105486	2.40587e-08	3.74185e-15	0.310517	20	1.04727e-09
cg01589996	16	CMIP;CMIP	81737331		16	81716546	C	A	0.319089	0.0116	0.0018	1.16025e-10	-0.599133	0.0240697	9.17969e-137	-0.0193613	0.0031034	4.41094e-10	5.96424e-12	0.420686	20	1.66928e-06
cg01596834	3	ECE2;ECE2;ECE2;ECE2	183993711		3	184001146	T	C	0.524561	-0.0114	0.0019	1.97318e-09	0.482253	0.022962	6.26001e-98	-0.023639	0.00409746	7.96537e-09	8.62363e-15	0.414906	20	2.41359e-09
cg01599925	20	C20orf117;C20orf117;C20orf117	35488024		20	35487159	A	C	0.327875	0.0069	0.0017	4.93206e-05	-0.462007	0.0194948	3.68999e-124	-0.0149348	0.00373317	6.31886e-05	9.65286e-08	0.209076	20	0.0270165
cg01603118	16	PRSS8	31147837		16	31117389	C	T	0.526558	0.0208	0.002	2.47933e-25	0.762272	0.0203981	1.21056e-301	0.0272868	0.00272345	1.25469e-23	1.68514e-34	0.236347	20	4.71638e-29
cg01606023	12	NXPH4	57613744		12	57613780	A	G	0.184305	0.0066	0.0022	0.0026998	-0.493675	0.0250281	1.32e-86	-0.0133691	0.00450762	0.00301806	1.32751e-08	0.846171	20	0.00371545
cg01616994	22	.	41593912		22	41558232	G	A	0.535144	0.0091	0.0017	8.6536e-08	-0.204681	0.0254983	9.97e-16	-0.0444594	0.00998293	8.44646e-06	5.44304e-08	0.704048	20	0.015234
cg01629873	20	.	51111093		20	50828454	A	G	0.0866613	0.0171	0.0034	4.91987e-07	1.16194	0.0510159	7.92986e-115	0.0147168	0.00299664	9.05669e-07	9.1334e-12	0.229425	20	2.55626e-06
cg01631615	9	.	102293816		9	102119090	A	G	0.172324	-0.0117	0.0018	8.032e-11	-0.23977	0.0284324	3.37001e-17	0.0487968	0.00947843	2.63014e-07	1.86017e-08	0.46447	20	0.00520627
cg01631684	10	REEP3	65280961		10	65140440	C	A	0.386382	-0.0123	0.0017	4.64521e-13	-0.234809	0.0250235	6.37999e-21	0.052383	0.00914222	1.00555e-08	1.00555e-08	0.22084	20	0.00281434
cg01639723	17	BAIAP2;BAIAP2;BAIAP2;BAIAP2	79026354		17	79009061	T	C	0.137979	0.008	0.0032	0.0124193	-1.34608	0.0360644	6.63516e-301	-0.0059432	0.00238261	0.0126166	2.55348e-09	0.0674731	15	0.000714672
cg01641920	5	LOC101929710	95860660		5	95977747	G	A	0.28115	0.0082	0.0019	1.59034e-05	-0.182711	0.0198096	2.87998e-20	-0.0448796	0.0114811	9.26732e-05	3.17382e-08	0.0850621	12	0.00888293
cg01644741	20	MIR1259;SNORD12B;C20orf199;C20orf199;SNORD12;C20orf199	47896888		20	47915390	G	T	0.223842	-0.0123	0.0023	8.90169e-08	-0.270258	0.0301642	3.25999e-19	0.0455121	0.00991112	4.38975e-06	9.59635e-10	0.17385	20	0.000268584
cg01650677	7	TMEM60	77423512		7	77417584	C	T	0.552716	0.01	0.0016	4.10453e-10	0.371116	0.0210298	1.06998e-69	0.0269458	0.00457372	3.82882e-09	7.51076e-11	0.594955	20	2.10212e-05
cg01654968	6	.	34431313		6	34413537	C	T	0.649561	-0.0171	0.0025	7.91932e-12	0.243565	0.0338023	5.78e-13	-0.0702071	0.0141523	7.01976e-07	7.90167e-09	0.658992	6	0.00221153
cg01657329	11	LRP5	68192670		11	68202903	G	A	0.334864	-0.0108	0.002	6.66409e-08	-0.51066	0.0279174	9.61008e-75	0.0211491	0.0040836	2.23037e-07	9.32361e-08	0.0558816	20	0.026095
cg01667133	11	DDB2	47236414		11	47242472	G	A	0.424121	-0.002	0.002	0.31731	0.661159	0.0262701	9.03006e-140	-0.00302499	0.00302738	0.317692	2.08989e-12	0.493705	20	5.8492e-07
cg01671590	12	INHBC	57845389		12	57835028	T	C	0.408746	0.0051	0.0019	0.00727013	0.450729	0.0236231	3.69996e-81	0.011315	0.0042569	0.00785974	1.5552e-08	0.933105	20	0.00435271
cg01674530	2	FEZ2;FEZ2	36805906		2	36803440	T	C	0.485024	0.0098	0.002	9.58367e-07	-0.305859	0.0238376	1.1e-37	-0.0320409	0.00699956	4.70426e-06	2.29789e-09	0.980472	20	0.000643137
cg01676680	1	TRIM62	33644771		1	33642312	A	G	0.802117	-0.0034	0.002	0.0891309	-1.09757	0.029378	1.71848e-301	0.00309774	0.00182408	0.0894619	1.04104e-07	0.670105	20	0.0291368
cg01677386	11	VPS11	118938358		11	118942067	C	T	0.438498	0.0141	0.0019	1.16193e-13	-0.36263	0.0281774	6.67999e-38	-0.0388826	0.00604819	1.28611e-10	5.28904e-10	0.924585	20	0.00014803
cg01692379	6	RNF39;RNF39	30044259		6	29622220	G	C	0.384185	0.0108	0.0018	1.97318e-09	-0.265526	0.0304205	2.58e-18	-0.040674	0.00822614	7.63472e-07	1.75689e-07	0.508212	7	0.0491719
cg01698763	16	PHLPP2;PHLPP2	71750818		16	71750825	G	A	0.535343	0.0024	0.0017	0.158019	0.887443	0.0246979	9.71187e-283	0.0027044	0.00191709	0.15834	1.07736e-07	0.0769496	20	0.0301532
cg01704608	1	YARS	33246431		1	33278498	C	G	0.141174	-0.0182	0.0025	3.3382e-13	0.559289	0.0424185	1.07e-39	-0.0325413	0.00510606	1.85267e-10	1.33272e-08	0.165138	20	0.00373003
cg01708924	11	PRDX5;PRDX5;PRDX5	64089278		11	64093692	T	C	0.0890575	-0.0182	0.0026	2.55963e-12	0.398074	0.0269054	1.57001e-49	-0.0457201	0.00722558	2.491e-10	2.23264e-11	0.445212	20	6.24874e-06
cg01725501	20	ATP9A	50359802		20	50340736	T	C	0.220248	-0.0066	0.0022	0.0026998	-0.596767	0.0277582	1.60001e-102	0.0110596	0.00372225	0.00296628	2.80123e-08	0.277075	20	0.00784012
cg01726265	17	CHRNE;C17orf107	4804357		17	4804073	C	G	0.171126	0.0111	0.0028	7.3616e-05	-0.53157	0.0409845	1.80998e-38	-0.0208815	0.00550797	0.000149951	5.53288e-08	0.172878	20	0.0154855
cg01736680	7	.	50652788		7	50629888	G	A	0.437101	0.0039	0.0018	0.0302603	0.917053	0.0245417	1.33804e-301	0.00425275	0.00196611	0.0305386	4.31198e-09	0.132854	20	0.00120684
cg01741932	1	PHC2;PHC2	33816074		1	33816726	A	G	0.266573	-0.0121	0.002	1.44846e-09	0.600978	0.0325152	2.82995e-76	-0.0201338	0.00350166	8.93443e-09	1.22592e-07	0.27866	20	0.0343112
cg01748832	1	KIAA1751	1911471		1	1914487	G	A	0.447085	-0.0037	0.002	0.0643135	-0.820493	0.0239169	6.39173e-258	0.00450948	0.0024411	0.0647014	6.91362e-08	0.305149	20	0.0193499
cg01751992	4	DCUN1D4;DCUN1D4	52711271		4	52732118	C	G	0.519768	0.0113	0.0018	3.43446e-10	0.811659	0.0267851	1.05816e-201	0.0139221	0.00226477	7.88396e-10	6.79282e-09	0.0898066	20	0.00190118
cg01764011	16	.	89231512		16	89233118	A	G	0.0928514	-0.02	0.0045	8.81193e-06	0.569967	0.0539486	4.33001e-26	-0.0350898	0.00856535	4.19067e-05	1.50532e-08	0.440889	20	0.0042131
cg01765077	12	WDR66	122356316		12	122318985	C	A	0.468051	0.007	0.0019	0.000229413	0.573727	0.0256874	1.69001e-110	0.0122009	0.00335643	0.000277886	1.67181e-07	0.057635	20	0.0467907
cg01793068	2	.	723803		2	774755	G	A	0.292133	0.0056	0.0021	0.00766076	-0.439002	0.0292928	8.96994e-51	-0.0127562	0.00485871	0.00865399	2.6157e-14	0.0583014	20	7.32085e-09
cg01796368	2	LCT	136587660		2	136594158	A	G	0.348442	0.0111	0.0019	5.15452e-09	0.789873	0.0240512	1.51692e-236	0.0140529	0.00244321	8.82943e-09	1.3935e-10	0.643746	20	3.90013e-05
cg01800052	2	.	28917990		2	28931376	T	G	0.217452	0.0119	0.0019	3.77258e-10	0.417721	0.0296237	3.74998e-45	0.0284879	0.00497698	1.04085e-08	8.25168e-09	0.610128	20	0.00230949
cg01803575	19	PEPD;PEPD;PEPD	33951635	19:34:18	19	34000018	T	C	0.0686901	0.0107	0.0025	1.86893e-05	0.997262	0.0266882	1.33802e-301	0.0107294	0.00252325	2.11682e-05	2.9385e-10	0.161351	20	8.2243e-05
cg01817067	12	FBXO21;FBXO21	117627223		12	117623136	C	T	0.126597	0.012	0.0021	1.10166e-08	-0.275415	0.0243683	1.28e-29	-0.0435706	0.008544	3.40451e-07	5.07767e-08	0.350772	10	0.0142114
cg01826056	12	PDZRN4;PDZRN4	41902309		12	42093587	G	A	0.348642	-0.0092	0.0021	1.18162e-05	0.498004	0.0262555	3.16e-80	-0.0184737	0.00432785	1.96727e-05	1.13309e-09	0.863658	20	0.00031713
cg01835620	17	CHRNE	4807758		17	4796656	C	T	0.310703	0.0122	0.0022	2.93192e-08	0.260241	0.023273	4.99001e-29	0.0468796	0.00943616	6.76187e-07	9.98405e-08	0.314667	20	0.0279435
cg01843768	7	MAD1L1;MAD1L1;MAD1L1	2078650		7	2060126	T	C	0.161342	-0.0155	0.0025	5.64632e-10	-0.239419	0.0241227	3.24001e-23	0.0647401	0.0123119	1.45363e-07	5.20621e-10	0.486298	20	0.000145712
cg01848079	1	CDC42SE1;CDC42SE1	151029221		1	151013553	C	T	0.829872	-0.014	0.0024	5.43309e-09	-0.811333	0.0300489	1.46002e-160	0.0172556	0.00302634	1.1856e-08	6.17461e-12	0.281875	20	1.72816e-06
cg01851573	8	MFHAS1	8652454		8	8649117	C	A	0.238019	-0.0083	0.0021	7.73774e-05	0.878454	0.0235071	1.21055e-301	-0.00944842	0.0024039	8.47839e-05	5.27831e-20	0.143331	20	1.4773e-14
cg01856529	12	CBX5;CBX5;CBX5;CBX5	54653091		12	54670055	C	T	0.537141	-0.0118	0.0016	1.64345e-13	0.275125	0.0207543	4.14999e-40	-0.0428896	0.00665495	1.15782e-10	1.15782e-10	0.624124	16	3.24052e-05
cg01863613	17	CCDC55;MIR423	28443583		17	28443549	G	A	0.636182	-0.0095	0.0017	2.29389e-08	-0.727255	0.0208606	2.74453e-266	0.0130628	0.0023674	3.43274e-08	2.44385e-10	0.0764436	20	6.83986e-05
cg01868071	3	CACNA1D;CACNA1D;CACNA1D	53778657		3	53779825	G	A	0.232228	0.0028	0.0017	0.099546	-0.432298	0.0270468	1.67001e-57	-0.00647701	0.0039533	0.101342	1.34005e-10	0.813797	20	3.75055e-05
cg01868782	6	HEY2	126071099		6	126069636	C	G	0.429712	0.0113	0.0019	2.72488e-09	0.500919	0.0268537	1.18001e-77	0.0225585	0.00398115	1.45884e-08	4.28806e-08	0.446583	20	0.0120015
cg01878356	19	KDM4B	5016577		19	5016585	A	G	0.0597045	-0.0102	0.003	0.000673859	0.79829	0.0311142	3.54997e-145	-0.0127773	0.00379089	0.000750228	1.71708e-08	0.722342	20	0.00480579
cg01886893	5	.	102089360		5	102034963	T	C	0.282149	0.0109	0.002	5.03698e-08	-0.999357	0.0267596	2.97947e-301	-0.010907	0.00202248	6.93383e-08	7.58135e-14	0.993225	20	2.12187e-08
cg01888869	16	ITGAX	31366418		16	31255610	G	A	0.0383387	0.0124	0.0027	4.37773e-06	-0.550593	0.0333503	3.13998e-61	-0.0225212	0.00509001	9.66277e-06	6.7385e-12	0.200497	18	1.88598e-06
cg01912166	2	FAM150B	286265		2	92999	T	C	0.0305511	0.0122	0.0032	0.000137568	0.364576	0.0564892	1.09e-10	0.0334635	0.0101944	0.00102875	9.23627e-11	0.219215	9	2.58506e-05
cg01914413	11	NLRX1;NLRX1;NLRX1;NLRX1	119050182		11	119032689	C	A	0.215056	-0.0175	0.0031	1.65026e-08	-0.576818	0.0368489	3.14e-55	0.0303389	0.00571311	1.09389e-07	4.94173e-08	0.948729	20	0.013831
cg01924372	16	SBK1	28309935		16	28338039	G	A	0.45028	0.0257	0.0019	1.09369e-41	-0.212257	0.0204548	3.16001e-25	-0.12108	0.0147063	1.82313e-16	1.37069e-19	0.736059	20	3.83631e-14
cg01933248	2	.	418573		2	401019	C	T	0.36881	0.0162	0.0021	1.21662e-14	-0.366631	0.0267184	7.48998e-43	-0.0441861	0.00657092	1.76198e-11	1.92228e-24	0.102049	20	5.3801e-19
cg01940713	7	FBXL18	5552460		7	5547434	T	C	0.0555112	0.0175	0.0031	1.65026e-08	-0.914262	0.0407468	1.68997e-111	-0.0191411	0.00349638	4.38619e-08	1.2354e-09	0.825002	20	0.000345764
cg01941673	6	BTBD9;BTBD9;BTBD9;BTBD9	38247393		6	38247391	G	C	0.091254	0.0078	0.0028	0.00534099	-1.32733	0.0388364	5.22556e-256	-0.00587646	0.00211649	0.00549465	8.80439e-09	0.0998343	20	0.00246418
cg01964525	2	EML6	55136103		2	55125360	C	G	0.274561	-0.0063	0.0017	0.000210656	0.856692	0.0229494	5.43095e-301	-0.00735387	0.00199413	0.000226242	3.73103e-12	0.180321	20	1.04425e-06
cg01966760	3	.	183615483		3	183537759	C	A	0.822484	-0.0114	0.0017	2.00193e-11	0.932281	0.0260103	2.38851e-281	-0.0122281	0.00185512	4.3537e-11	5.82405e-16	0.164558	20	1.63004e-10
cg01971227	16	.	3988694		16	3974807	A	T	0.433107	-0.0003	0.0018	0.867632	0.427019	0.0267954	3.54998e-57	-0.000702545	0.0042155	0.86764	5.92335e-19	0.826639	20	1.65783e-13
cg01972547	8	.	11743317		8	11745291	C	T	0.199281	-0.0125	0.0023	5.48633e-08	-0.529602	0.0358379	2.04002e-49	0.0236026	0.00462727	3.38277e-07	3.43894e-09	0.159953	20	0.000962495
cg01973467	3	MIR8064;TMEM110-MUSTN1;TMEM110	52880709		3	52912296	A	C	0.309505	0.014	0.0018	7.38096e-15	0.28561	0.0210516	6.27003e-42	0.0490179	0.00726448	1.50295e-11	1.15306e-10	0.315725	20	3.2272e-05
cg01985660	11	VPS11	118942662		11	118945337	G	A	0.390375	0.0141	0.0019	1.16193e-13	0.476518	0.0262196	8.27998e-74	0.0295896	0.00430686	6.40403e-12	2.66875e-11	0.575377	20	7.46932e-06
cg01995985	19	.	45746578		19	45755368	T	G	0.119609	0.011	0.0022	5.73303e-07	-0.392525	0.0268656	2.40001e-48	-0.0280237	0.00592384	2.2379e-06	2.67403e-09	0.131208	20	0.000748409
cg02002298	21	C21orf70	46392176		21	46388755	T	G	0.124401	-0.0022	0.0027	0.415178	-0.83606	0.0270267	4.09273e-210	0.00263139	0.00323055	0.41534	1.61206e-08	0.0705623	20	0.00451186
cg02016764	4	TLR1	38805732		4	38804405	T	C	0.179313	0.0084	0.0026	0.00123458	-0.703655	0.0231142	1.50244e-203	-0.0119377	0.00371574	0.00131481	1.5619e-09	0.856244	20	0.000437146
cg02019955	9	.	80816683		9	80814414	T	C	0.14996	-0.008	0.002	6.33425e-05	-0.274418	0.0269664	2.53e-24	0.0291526	0.00783096	0.000197076	3.36412e-08	0.211197	20	0.00941555
cg02021485	11	PACS1	65959730		11	66041079	A	G	0.193291	-0.0116	0.0018	1.16025e-10	-0.756425	0.0234902	1.6704e-227	0.0153353	0.0024268	2.63018e-10	1.56582e-17	0.226408	20	4.38243e-12
cg02023548	11	MRGPRD	68748461		11	68678634	T	C	0.320487	0.0103	0.0019	5.92491e-08	-0.349198	0.0187823	3.73994e-77	-0.0294962	0.00566762	1.94699e-07	3.61241e-10	0.22334	20	0.000101105
cg02024179	13	MTIF3;MTIF3;MTIF3;MTIF3	28025594		13	28000282	T	C	0.158946	0.0127	0.0022	7.79986e-09	0.542577	0.0412726	1.78999e-39	0.0234068	0.00442843	1.25307e-07	9.4208e-13	0.0917202	20	2.6367e-07
cg02039400	3	ZDHHC19	195934057		3	195933424	C	T	0.286941	0.0086	0.0023	0.000184658	-0.29091	0.0319093	7.73996e-20	-0.0295624	0.00854536	0.000541239	1.19578e-07	0.443525	20	0.0334676
cg02049672	21	BACE2;BACE2;BACE2	42622633		21	42626362	A	C	0.76877	0.0111	0.0018	6.97446e-10	-0.289114	0.0165755	3.93995e-68	-0.0383932	0.00660357	6.09971e-09	1.07494e-09	0.063718	20	0.000300854
cg02049979	8	MFHAS1	8718066		8	8687087	G	A	0.185304	-0.0051	0.0024	0.0335866	-0.292599	0.0265537	3.09e-28	0.01743	0.00835348	0.0369284	2.6082e-08	0.222101	20	0.00729986
cg02050915	19	IL12RB1;IL12RB1;MAST3	18209584		19	18216573	G	C	0.316494	0.0163	0.0019	9.57453e-18	-0.663049	0.0260084	2.31999e-143	-0.0245834	0.00302345	4.26067e-16	2.15351e-20	0.439111	20	6.02725e-15
cg02055253	14	DCAF4;DCAF4;DCAF4;DCAF4;DCAF4	73392244		14	73433633	A	G	0.0213658	-0.0016	0.0036	0.656721	1.07348	0.0507339	2.27996e-99	-0.00149048	0.00335432	0.656792	8.1549e-12	0.435308	20	2.2824e-06
cg02075850	16	SBK1	28329477		16	28619132	C	T	0.291334	0.0268	0.002	6.04632e-41	-0.18334	0.0184725	3.24e-23	-0.146177	0.018328	1.51661e-15	1.51661e-15	0.806761	20	4.24469e-10
cg02084814	5	.	141722174		5	141729076	G	A	0.873602	-0.0058	0.0023	0.0116776	-0.570012	0.0221853	1.39001e-145	0.0101752	0.00405439	0.0120841	1.42882e-09	0.350979	20	0.0003999
cg02091489	19	PAPL	39574186		19	39571206	A	G	0.734824	0.007	0.002	0.000465258	0.345819	0.0205722	2.06003e-63	0.0202418	0.0059074	0.000611376	6.29433e-08	0.380885	20	0.0176166
cg02110991	1	PDE4B;PDE4B;PDE4B	66370373		1	66413965	A	T	0.250799	-0.0122	0.0019	1.35335e-10	0.281698	0.0287351	1.09e-22	-0.0433088	0.00806284	7.81244e-08	8.38769e-11	0.0617013	20	2.34756e-05
cg02130027	6	CD2AP	47444894		6	47487762	G	A	0.188099	-0.0084	0.0019	9.82212e-06	0.89415	0.0239245	1.04181e-301	-0.0093944	0.00213974	1.13121e-05	5.18095e-09	0.53821	20	0.00145005
cg02151199	12	.	19249106		12	19257284	C	T	0.433107	0.0124	0.0019	6.74071e-11	0.394735	0.0325349	7.09002e-34	0.0314135	0.00546554	9.05464e-09	1.15648e-10	0.318905	20	3.23678e-05
cg02153708	8	.	9321075		8	9083433	T	A	0.338059	-0.0153	0.0019	8.10326e-16	-0.24349	0.0283244	8.22002e-18	0.0628363	0.010692	4.17936e-09	5.20458e-14	0.0934119	20	1.45666e-08
cg02155326	17	.	53628984		17	53585145	T	C	0.57488	-0.0066	0.0017	0.000103451	0.627549	0.0220723	8.25356e-178	-0.0105171	0.00273409	0.000119741	3.59519e-10	0.142343	20	0.000100623
cg02157403	9	ABL1;ABL1	133734031		9	133727453	A	T	0.219649	-0.0037	0.0028	0.186359	-1.2227	0.0327166	1.09536e-301	0.00302609	0.00229145	0.186634	1.52806e-07	0.216271	20	0.0427674
cg02175308	1	SORT1	109941060		1	110025881	G	A	0.316494	0.0103	0.0018	1.0514e-08	0.563817	0.0233772	1.60999e-128	0.0182683	0.00328115	2.58179e-08	3.32634e-09	0.0600774	20	0.00093098
cg02176678	2	TTLL4	219576539		2	219513782	C	T	0.0866613	0.0118	0.0019	5.28074e-10	-1.04324	0.0288269	8.81588e-287	-0.0113109	0.00184788	9.29619e-10	4.57715e-15	0.0659809	20	1.28106e-09
cg02177087	16	C16orf62;C16orf62	19709989		16	19733012	G	A	0.194688	-0.0204	0.0025	3.35025e-16	0.502797	0.0357142	5.15999e-45	-0.040573	0.00574702	1.66696e-12	9.19093e-22	0.183527	20	2.57237e-16
cg02192218	16	CLN3;CLN3	28500049		16	28617128	C	T	0.23123	0.0248	0.002	2.61324e-35	0.214824	0.0359231	2.23e-09	0.115443	0.0214323	7.18719e-08	7.18719e-08			0.0201156
cg02193956	4	MANBA	103680201		4	103758301	C	T	0.409944	-0.0096	0.0018	9.64261e-08	-0.942143	0.0268549	1.23503e-269	0.0101895	0.00193249	1.34392e-07	1.38455e-08	0.393396	20	0.00387509
cg02208313	17	CCDC57	80085332		17	80079435	A	T	0.442492	-0.0106	0.0017	4.5093e-10	0.598994	0.0239572	5.71999e-138	-0.0176963	0.00292502	1.44848e-09	1.5881e-07	0.898726	20	0.0444479
cg02212545	2	.	478083		2	547620	T	G	0.129992	-0.0286	0.0035	3.04759e-16	-0.401987	0.0581176	4.62001e-12	0.0711466	0.0134763	1.29619e-07	4.41832e-08	0.473875	16	0.012366
cg02216704	17	.	41660024		17	41675702	G	A	0.673123	-0.0087	0.0019	4.67322e-06	0.877817	0.025854	1.10501e-252	-0.00991095	0.00218405	5.68262e-06	2.92758e-12	0.651874	20	8.19374e-07
cg02217586	13	UGGT2	96654416		13	96650123	C	A	0.373003	0.0074	0.0017	1.34323e-05	0.494972	0.02154	7.52023e-117	0.0149503	0.00349562	1.89529e-05	1.45783e-07	0.720555	20	0.040802
cg02218090	16	.	28276254		16	28273097	A	G	0.299321	0.0066	0.0021	0.00167307	0.643532	0.0199517	3.04666e-228	0.0102559	0.0032787	0.00175975	1.00786e-11	0.353969	8	2.82079e-06
cg02218848	1	NEXN;NEXN	78392195		1	78392446	A	G	0.150759	-0.0156	0.002	6.19072e-15	1.10782	0.0461761	3.43004e-127	-0.0140817	0.00189836	1.19075e-13	7.85234e-20	0.240168	20	2.19772e-14
cg02221422	11	LRP5	68192511		11	68192421	C	T	0.316893	-0.0112	0.002	2.14352e-08	-0.685076	0.0231143	4.74907e-193	0.0163486	0.00297104	3.74143e-08	1.93933e-08	0.198307	20	0.00542781
cg02223330	20	.	51300775		20	50828454	A	G	0.0866613	0.0171	0.0034	4.91987e-07	0.7201	0.0555448	1.95001e-38	0.0237467	0.00506442	2.74635e-06	2.05761e-17	0.12457	20	5.75885e-12
cg02239258	8	.	8241752		8	8291298	T	C	0.371006	0.0127	0.0018	1.71912e-12	0.403965	0.0218685	3.44006e-76	0.0314384	0.00476979	4.36461e-11	2.89158e-18	0.237343	20	8.09298e-13
cg02243535	17	RTN4RL1	1921109		17	1915107	T	C	0.368211	-0.0106	0.0021	4.4735e-07	0.407003	0.0235492	6.31006e-67	-0.026044	0.00537522	1.2648e-06	1.71639e-07	0.0786654	20	0.0480385
cg02247656	16	STX4;STX4;STX4	31044394		16	31052895	A	G	0.467452	0.013	0.0019	7.80377e-12	-0.543568	0.0309726	5.95e-69	-0.0239161	0.00375167	1.83235e-10	9.95948e-13	0.887997	20	2.78747e-07
cg02260576	17	SGSM2;SGSM2	2255949		17	2255193	G	A	0.459665	-0.0015	0.0019	0.429835	0.543121	0.025607	7.75021e-100	-0.00276182	0.00350072	0.430154	1.73467e-08	0.570048	20	0.00485501
cg02266268	16	SULT1A1;SULT1A1;SULT1A1	28622525		16	28601186	C	G	0.077476	-0.0125	0.0029	1.63e-05	-1.10745	0.0549464	2.42999e-90	0.0112872	0.00267785	2.49741e-05	3.67498e-19	0.275657	20	1.02856e-13
cg02271488	19	MAST1	12948290		19	12948462	G	A	0.486222	0.0121	0.0021	8.31699e-09	0.305801	0.0277775	3.45999e-28	0.0395682	0.00775092	3.30846e-07	1.28112e-08	0.125066	20	0.00358561
cg02276361	10	REEP3	65351566		10	65358463	A	G	0.734026	-0.0116	0.002	6.63149e-09	0.987047	0.0264272	2.56403e-301	-0.0117522	0.00205053	9.96595e-09	1.21805e-10	0.904745	20	3.40908e-05
cg02309752	8	.	11835607		8	11737597	T	G	0.10643	-0.0123	0.0022	2.25884e-08	-0.183306	0.021566	1.9e-17	0.0671009	0.0143654	2.99735e-06	8.05936e-11	0.129817	20	2.25566e-05
cg02310358	14	ACTN1;ACTN1;ACTN1;ACTN1-AS1	69446979		14	69447386	A	G	0.658746	0.0088	0.0019	3.62888e-06	0.611419	0.0266402	1.43995e-116	0.0143927	0.00317017	5.62393e-06	2.49916e-09	0.399535	20	0.000699467
cg02311193	17	.	46660002		17	46648744	T	C	0.132388	-0.0099	0.0024	3.70735e-05	-0.391844	0.0284605	3.96997e-43	0.0252652	0.00639388	7.76759e-05	9.18896e-08	0.589917	20	0.0257182
cg02320151	16	.	24853262		16	24838497	G	T	0.390974	-0.0138	0.002	5.20025e-12	0.936389	0.0256405	5.36775e-292	-0.0147375	0.00217365	1.20138e-11	2.85339e-13	0.141474	20	7.98609e-08
cg02320507	8	.	67202892		8	67194710	A	C	0.292332	-0.0133	0.002	2.93093e-11	0.301944	0.0321803	6.42e-21	-0.0440479	0.00811864	5.7784e-08	5.7784e-08	0.516891	15	0.0161726
cg02324737	2	DYNC1I2	172543905		2	172535848	G	T	0.714657	0.0126	0.0019	3.32115e-11	1.04004	0.0502554	3.83995e-95	0.012115	0.00191836	2.69702e-10	3.58673e-15	0.734845	20	1.00386e-09
cg02335576	1	AGBL4	49338938		1	49266587	A	G	0.365815	0.0141	0.0018	4.75103e-15	0.209991	0.0297057	1.56e-12	0.0671457	0.0127945	1.53733e-07	1.53733e-07	0.0646551	20	0.0430269
cg02343379	16	NLRC3	3614317		16	3656482	T	C	0.230831	0.0155	0.0021	1.57161e-13	-0.238673	0.0282172	2.71e-17	-0.0649424	0.0116776	2.67771e-08	1.82229e-08	0.186352	20	0.00510023
cg02350785	22	YPEL1	22058080		22	22041601	T	G	0.342452	0.0092	0.002	4.22491e-06	0.864984	0.0303541	1.29481e-178	0.010636	0.00234211	5.59312e-06	5.51186e-11	0.391431	20	1.54266e-05
cg02358653	2	MCM6	136632610		2	136561735	A	G	0.271166	-0.0127	0.0024	1.21207e-07	0.249052	0.0245267	3.17e-24	-0.0509934	0.0108665	2.69631e-06	5.76484e-08	0.962851	20	0.0161347
cg02361810	2	LOC101927865	208067918		2	208098405	G	A	0.463458	-0.008	0.0019	2.54776e-05	-0.257317	0.0216477	1.39e-32	0.0310901	0.00783345	7.22103e-05	6.15343e-08	0.261354	20	0.0172223
cg02371376	15	PSTPIP1	77314406		15	77313571	A	G	0.309105	0.0097	0.0019	3.30334e-07	-0.15854	0.0225983	2.29e-12	-0.0611833	0.0148217	3.6599e-05	3.60966e-08	0.979923	13	0.0101028
cg02376097	19	DMPK;DMPK;DMPK;DMPK	46275166		19	46269076	A	G	0.500998	-0.0024	0.0017	0.158019	0.801283	0.0214643	5.16625e-301	-0.0029952	0.00212311	0.158316	8.76619e-13	0.0692787	20	2.45349e-07
cg02382090	7	FBXL18	5540760		7	5547434	T	C	0.0555112	0.0175	0.0031	1.65026e-08	-1.28207	0.050464	2.18001e-142	-0.0136498	0.00247693	3.5729e-08	1.19094e-09	0.644497	20	0.000333322
cg02383674	7	MAD1L1;MAD1L1;MAD1L1	2087819		7	2109821	C	G	0.163139	-0.0135	0.0022	8.44318e-10	-1.02407	0.0274056	1.33794e-301	0.0131827	0.00217707	1.40192e-09	5.39097e-16	0.372632	20	1.50883e-10
cg02389634	17	MIR2117	41521655		17	41521666	G	T	0.358227	0.009	0.0017	1.19592e-07	-0.393762	0.0270811	6.75007e-48	-0.0228564	0.0045946	6.5373e-07	1.70348e-09	0.0964962	20	0.000476772
cg02390981	14	KLC1;KLC1;KLC1	104146461		14	104156108	G	C	0.24401	0.0121	0.0018	1.78974e-11	-0.370748	0.022491	4.75995e-61	-0.0326367	0.00524322	4.82931e-10	3.59815e-10	0.339772	20	0.000100705
cg02394421	1	.	72750502		1	72750500	G	A	0.582268	0.0214	0.0019	1.9948e-29	0.17247	0.0284541	1.35e-09	0.12408	0.0232467	9.42326e-08	9.42326e-08	0.274857	6	0.0263739
cg02395127	15	LMAN1L	75104987		15	75096443	C	T	0.596645	0.0079	0.0018	1.13931e-05	-0.296489	0.0183794	1.53001e-58	-0.0266452	0.00629173	2.28603e-05	1.24825e-07	0.483936	20	0.0349362
cg02395454	11	.	134605862		11	134601963	A	G	0.475839	-0.0069	0.0019	0.000281693	-0.21636	0.0256543	3.34999e-17	0.0318913	0.00956121	0.000851502	4.8676e-11	0.0544061	10	1.36235e-05
cg02398432	9	RALGPS1;RALGPS1;RALGPS1;RALGPS1	129822572		9	129863545	C	T	0.500599	-0.0071	0.0017	2.96067e-05	-0.445852	0.0307796	1.49999e-47	0.0159246	0.00396825	5.99524e-05	1.66308e-07	0.188433	20	0.0465465
cg02398977	11	.	68427158		11	68446144	C	T	0.870008	0.0067	0.0024	0.00524373	-0.417254	0.0308926	1.42999e-41	-0.0160574	0.00587347	0.00625926	2.96633e-08	0.296506	20	0.0083022
cg02400530	1	NADK;NADK;NADK	1710880		1	1724366	A	G	0.358227	0.0114	0.0019	1.97318e-09	-0.104996	0.0148492	1.54e-12	-0.108576	0.0237329	4.76459e-06	3.83454e-08	0.149032	18	0.0107322
cg02405193	16	BTBD12	3639839		16	3625448	C	A	0.660942	0.0115	0.0016	6.59884e-13	0.154895	0.0181616	1.48001e-17	0.0742438	0.0135085	3.88342e-08	3.88342e-08	0.378414	6	0.010869
cg02406084	7	KBTBD2	32932200		7	32997749	T	C	0.349441	0.0089	0.0019	2.81041e-06	0.821271	0.0219777	1.27274e-301	0.0108369	0.00233159	3.35434e-06	3.93815e-09	0.0548454	20	0.00110221
cg02407048	7	PION	77046134		7	77055885	G	A	0.459665	-0.0118	0.0016	1.64345e-13	-0.826378	0.0226443	1.38909e-291	0.0142792	0.0019753	4.87051e-13	3.87223e-13	0.316441	20	1.08376e-07
cg02411443	13	ARHGEF7-AS1;ARHGEF7;ARHGEF7;ARHGEF7	111797985		13	111861977	T	A	0.237021	-0.0114	0.0019	1.97318e-09	0.79589	0.0213076	2.32007e-301	-0.0143236	0.00241787	3.14092e-09	1.5972e-10	0.363043	20	4.47027e-05
cg02419562	8	MFHAS1	8746748		8	8649881	T	C	0.548722	0.0164	0.0019	6.05108e-18	0.37049	0.023546	8.73986e-56	0.0442657	0.00584929	3.79894e-14	2.62487e-22	0.606781	20	7.34652e-17
cg02421172	7	MAD1L1;MAD1L1;MAD1L1	1938701		7	1954273	A	G	0.46885	0.0004	0.0019	0.833257	0.744934	0.0199463	2.83409e-301	0.00053696	0.0025506	0.83326	7.44731e-09	0.138326	20	0.00208436
cg02424103	3	.	156892029		3	156983742	C	T	0.399361	0.0122	0.0018	1.22038e-11	-0.688114	0.0303445	7.60018e-114	-0.0177296	0.00273019	8.36311e-11	7.46844e-12	0.803586	20	2.09028e-06
cg02424123	17	GPR172B;GPR172B;GPR172B;GPR172B	4938652		17	4874171	A	G	0.313099	-0.011	0.0017	9.76221e-11	-0.276682	0.023416	3.23002e-32	0.0397568	0.0070052	1.38417e-08	8.6055e-11	0.164857	20	2.40851e-05
cg02428538	16	SLC5A11	24856791		16	24856208	A	G	0.0988419	-0.014	0.0024	5.43309e-09	-0.766829	0.0291967	4.9199e-152	0.018257	0.00320604	1.23684e-08	3.42081e-15	0.0801497	20	9.5742e-10
cg02430063	19	EML2	46148592		19	46153804	T	G	0.173722	0.0114	0.0026	1.16191e-05	0.343087	0.0418904	2.61001e-16	0.0332277	0.00859591	0.000110849	1.75729e-09	0.223804	20	0.000491833
cg02455391	11	.	68786679		11	68758162	C	T	0.518371	0.008	0.0017	2.5277e-06	-0.350833	0.0189988	3.86999e-76	-0.0228029	0.00500048	5.11202e-06	3.20676e-08	0.103698	20	0.00897511
cg02463498	10	.	65238489		10	64953959	G	C	0.117013	0.0113	0.0021	7.40928e-08	0.471011	0.0263251	1.36e-71	0.0239909	0.00465576	2.56408e-07	4.76137e-10	0.80719	20	0.000133262
cg02478409	6	ITPR3	33589019		6	33605018	A	G	0.0860623	0.0057	0.0025	0.0226077	0.766834	0.032059	1.91993e-126	0.00743316	0.00327494	0.0232251	1.50693e-07	0.728424	20	0.0421761
cg02495413	17	TRIM47	73870723		17	73862093	G	A	0.200879	0.0148	0.0024	6.97446e-10	0.369445	0.0292472	1.41001e-36	0.0400601	0.00722901	2.99765e-08	3.2448e-09	0.438621	20	0.000908158
cg02506694	11	MADD;MADD;MADD;MADD;MADD;MADD;MADD;MADD;MADD;MADD	47333791		11	47353498	A	G	0.356629	-0.0116	0.0021	3.31727e-08	-0.513856	0.0369395	5.45001e-44	0.0225744	0.00439716	2.83851e-07	2.42622e-09	0.0536542	20	0.000679053
cg02509576	2	LOC101927701	68053187		2	68050599	G	A	0.419728	0.0057	0.0017	0.000799577	0.500093	0.0286025	1.89003e-68	0.0113979	0.00346131	0.000991463	1.17435e-12	0.749741	20	3.2868e-07
cg02510157	1	PDE4B;PDE4B;PDE4B;PDE4B;PDE4B	66635007		1	66428502	T	G	0.107228	-0.0118	0.002	3.63502e-09	0.337038	0.0294623	2.64999e-30	-0.0350109	0.00667679	1.57414e-07	6.08398e-11	0.0698396	20	1.70279e-05
cg02512286	13	.	53471318		13	53486306	T	A	0.16853	-0.0105	0.0029	0.000293819	0.668948	0.0367935	7.27991e-74	-0.0156963	0.00442029	0.000383828	4.3352e-10	0.160619	20	0.000121334
cg02515998	16	.	28978641		16	28829228	G	A	0.755791	0.0195	0.002	1.84468e-22	0.263483	0.0272257	3.75001e-22	0.0740086	0.0107749	6.48386e-12	6.90294e-15	0.0794531	16	1.932e-09
cg02517854	3	.	170684032		3	170724883	C	T	0.41234	0.0155	0.0018	7.23558e-18	0.43975	0.0236818	5.71009e-77	0.0352473	0.00451194	5.62849e-15	2.52129e-16	0.286975	20	7.05661e-11
cg02520399	8	.	8168661		8	8172283	G	A	0.311701	-0.0108	0.0017	2.11237e-10	0.481422	0.0209795	1.56998e-116	-0.0224335	0.00366403	9.20402e-10	7.75666e-19	0.207409	20	2.17094e-13
cg02524864	8	.	9321300		8	9796321	T	C	0.438898	-0.0167	0.0017	8.91659e-23	-0.202283	0.026664	3.29001e-14	0.0825576	0.0137497	1.92134e-09	1.86964e-15	0.707095	20	5.23276e-10
cg02525722	8	.	10404760		8	10417281	T	C	0.0461262	-0.0048	0.0033	0.145795	-1.4565	0.0389894	1.99666e-301	0.00329557	0.00226742	0.1461	5.4518e-13	0.326713	20	1.52586e-07
cg02525997	8	.	9194889		8	9194978	C	T	0.086861	0.0036	0.003	0.230139	0.555105	0.0380538	3.38005e-48	0.00648526	0.00542264	0.231712	4.31162e-10	0.402265	20	0.000120674
cg02536526	9	.	92143321		9	92171601	C	A	0.118211	0.0134	0.0023	5.67421e-09	-0.619867	0.0382913	6.11e-59	-0.0216175	0.00394346	4.20851e-08	1.16316e-08	0.938884	20	0.00325547
cg02546228	17	ZNF232	5014293		17	5143158	A	C	0.417332	-0.008	0.0021	0.000139235	0.397176	0.0255069	1.14001e-54	-0.0201422	0.00544326	0.000215266	1.90586e-11	0.448994	20	5.33415e-06
cg02555952	10	.	134139778		10	134151288	G	A	0.341454	0.0051	0.0018	0.00460653	0.937461	0.0250843	1.09521e-301	0.00544023	0.00192559	0.00472473	1.01341e-07	0.151925	20	0.0283635
cg02560255	6	LOC101929555	40958159		6	40958205	A	G	0.196685	0.0087	0.0021	3.43006e-05	0.42098	0.0290352	1.22999e-47	0.0206661	0.005188	6.79263e-05	6.57724e-08	0.393503	20	0.0184084
cg02561723	7	CPA5;CPA5;CPA5	130005589		7	130009353	T	G	0.260583	-0.006	0.0018	0.000858121	-0.829823	0.0265708	4.09583e-214	0.00723046	0.00218146	0.000918047	1.1796e-08	0.0838657	20	0.00330147
cg02564441	12	ZCCHC8	122987034		12	123018894	G	T	0.819089	0.0199	0.002	2.52183e-23	0.415017	0.0284539	3.46999e-48	0.0479498	0.00583362	2.04228e-16	6.33962e-18	0.640533	20	1.77434e-12
cg02577881	14	FBXO34;FBXO34	55739068		14	55816715	A	T	0.352236	-0.0074	0.0017	1.34323e-05	-0.436795	0.0243471	5.71003e-72	0.0169416	0.00400491	2.33481e-05	2.38246e-08	0.934839	20	0.00666805
cg02578540	10	DPYSL4;DPYSL4	134000524		10	134001748	T	C	0.629992	-0.0107	0.002	8.79542e-08	0.365309	0.0305671	6.41002e-33	-0.0292903	0.00599836	1.04458e-06	1.37943e-10	0.129028	20	3.86076e-05
cg02586268	1	SERPINC1	173883567		1	173999244	A	C	0.330671	0.0187	0.0027	4.33133e-12	0.269858	0.0273199	5.20001e-23	0.0692957	0.0122197	1.42106e-08	6.48938e-11	0.569467	20	1.81625e-05
cg02591213	16	SLC5A11;SLC5A11;SLC5A11;SLC5A11;SLC5A11;SLC5A11;SLC5A11;SLC5A11;SLC5A11	24857208		16	24703630	G	A	0.861222	0.0135	0.0022	8.44318e-10	-1.01905	0.0276247	6.93014e-298	-0.0132476	0.00218854	1.42009e-09	8.26859e-14	0.144029	20	2.31422e-08
cg02596440	2	SH3YL1;SH3YL1;SH3YL1;SH3YL1;SH3YL1;SH3YL1;SH3YL1;SH3YL1;SH3YL1	254229		2	256116	T	G	0.296526	-0.0109	0.002	5.03698e-08	-0.828764	0.0256037	7.50522e-230	0.0131521	0.0024472	7.68577e-08	4.08441e-15	0.0902978	20	1.14315e-09
cg02598777	11	ALKBH3-AS1	43943763		11	43902836	G	A	0.0365415	0.0097	0.0032	0.00243544	0.737687	0.0502869	1.01001e-48	0.0131492	0.00442953	0.00299221	9.83107e-10	0.860026	12	0.000275153
cg02609749	16	C16orf7;ZNF276;ZNF276	89786786		16	89856539	A	G	0.626597	-0.0066	0.002	0.000966848	0.73704	0.0261426	7.10867e-175	-0.00895474	0.00273208	0.00104685	6.59709e-08	0.262917	20	0.018464
cg02610851	11	.	76480016		11	76494220	G	A	0.292133	-0.0137	0.0022	4.74625e-10	-1.06111	0.0284203	4.22896e-301	0.012911	0.00210194	8.12724e-10	1.83542e-11	0.657236	20	5.137e-06
cg02612332	17	.	73906040		17	73920219	T	C	0.0595048	0.0148	0.0029	3.3352e-07	0.310238	0.0349935	7.60997e-19	0.0477053	0.0107858	9.73511e-06	1.13513e-07	0.100112	20	0.0317701
cg02613818	15	IGF1R	99236767		15	99239653	G	A	0.11881	0.0193	0.0043	7.17695e-06	-1.2159	0.0567459	7.4799e-102	-0.0158731	0.00361324	1.11783e-05	5.23661e-09	0.30306	20	0.00146563
cg02636872	16	APOB48R	28510023		16	28510845	G	A	0.383786	0.0244	0.0018	7.34539e-42	0.218874	0.0244328	3.30002e-19	0.11148	0.0149163	7.79843e-14	2.24913e-15	0.462729	20	6.29489e-10
cg02637282	12	.	98768240		12	98739359	G	A	0.366813	-0.0078	0.0019	4.03855e-05	0.75934	0.0236001	3.91139e-227	-0.0102721	0.00252246	4.65611e-05	5.75323e-12	0.812388	20	1.61022e-06
cg02642822	17	LOC404266;LOC404266	46666926		17	46620402	A	G	0.119209	-0.0099	0.0022	6.79535e-06	-0.961347	0.025728	1.4066e-301	0.0102981	0.00230499	7.90586e-06	1.81374e-11	0.448838	20	5.07631e-06
cg02644727	11	MYBPC3	47375568		11	47372377	C	G	0.276757	0.0218	0.0017	1.21062e-37	-0.202972	0.0269492	5.01e-14	-0.107404	0.016538	8.3388e-11	8.3388e-11	0.136432	20	2.33387e-05
cg02647998	3	TIMP4;SYN2;SYN2	12201096		3	12201111	G	A	0.0638978	-0.0198	0.0043	4.13158e-06	-1.00325	0.0532403	3.30003e-79	0.0197358	0.00441216	7.71144e-06	1.78397e-08	0.191268	20	0.00499298
cg02650929	6	PACSIN1;PACSIN1	34482476		6	34477793	A	G	0.0469249	0.0291	0.0034	1.14025e-17	-1.16042	0.0484026	5.16008e-127	-0.0250772	0.0031111	7.59416e-16	2.75436e-38	0.0544624	20	7.70892e-33
cg02651894	3	GLT8D1;SPCS1;GLT8D1;GLT8D1;GLT8D1;GLT8D1;GLT8D1;GLT8D1;GLT8D1	52738950		3	52719398	A	C	0.445487	0.0096	0.0017	1.63216e-08	-0.199819	0.0233324	1.09e-17	-0.0480435	0.0101908	2.42421e-06	4.13652e-09	0.0628753	20	0.00115773
cg02652361	11	MALAT1	65263917		11	65337251	T	A	0.132788	0.0149	0.0021	1.29129e-12	0.255171	0.0321776	2.19e-15	0.0583922	0.011043	1.23866e-07	5.83929e-08	0.0665788	20	0.0163431
cg02652805	1	AK5;AK5	77997721		1	78007623	C	T	0.133187	-0.0031	0.0037	0.402122	0.800832	0.056739	3.10003e-45	-0.00387097	0.00462833	0.402949	3.26053e-08	0.692958	5	0.0091256
cg02657721	3	SEMA3B;SEMA3B;SEMA3B;SEMA3B-AS1;SEMA3B	50305831		3	50407344	A	C	0.0716853	-0.0081	0.0027	0.0026998	0.442368	0.0373681	2.47998e-32	-0.0183105	0.00629645	0.00363663	8.21099e-09	0.0779433	20	0.0022981
cg02666073	12	IFT81;IFT81;IFT81;IFT81;IFT81	110562471		12	110594270	G	T	0.142971	0.0154	0.0019	5.26315e-16	-0.317048	0.041996	4.36999e-14	-0.0485731	0.00879257	3.30744e-08	3.30744e-08	0.228668	8	0.00925688
cg02672493	3	TMEM22;TMEM22;TMEM22	136537709		3	136609838	C	T	0.159744	-0.0185	0.0023	8.73237e-16	0.220393	0.0308147	8.53999e-13	-0.083941	0.0157051	9.051e-08	9.74452e-10	0.257158	10	0.000272731
cg02672830	8	MCPH1;MCPH1;MCPH1	6286451		8	6286733	G	A	0.686901	-0.0101	0.0022	4.4132e-06	-0.83447	0.0344657	1.67998e-129	0.0121035	0.00268338	6.46633e-06	2.75477e-08	0.205301	20	0.00771009
cg02699827	1	LOC101928241	96823955		1	96842851	G	A	0.0902556	-0.0147	0.0038	0.000109542	-1.32778	0.0816783	2.02e-59	0.0110712	0.00294185	0.000167664	2.40968e-12	0.0659722	20	6.74425e-07
cg02710860	15	MAPKBP1;MAPKBP1	42065401		15	42064541	A	G	0.739417	-0.0118	0.0021	1.92013e-08	-0.348799	0.0290367	3.06e-33	0.0338304	0.00664679	3.58578e-07	2.34282e-08	0.556521	20	0.00655711
cg02719221	16	NLRC3	3613509		16	3613126	T	C	0.223243	0.0147	0.0021	2.55963e-12	-0.366847	0.0294383	1.20999e-35	-0.0400712	0.00656578	1.04069e-09	2.32383e-10	0.142332	20	6.50395e-05
cg02724496	16	KAT8;KAT8	31129765		16	31131614	G	A	0.590455	0.0207	0.0017	4.14849e-34	-0.523356	0.0225998	1.21999e-118	-0.0395524	0.00366993	4.4002e-27	7.02825e-33	0.106348	20	1.96707e-27
cg02727363	16	EXOSC6;EXOSC6	70284928		16	70382179	T	C	0.532548	0.0152	0.0017	3.85049e-19	0.363979	0.0268307	6.38996e-42	0.0417606	0.00559383	8.29938e-14	4.20993e-13	0.101215	20	1.17828e-07
cg02731824	6	.	44695195		6	44687957	C	T	0.215256	-0.0081	0.0018	6.79535e-06	-0.882138	0.0236336	6.31071e-301	0.00918224	0.00205527	7.9084e-06	3.09133e-08	0.10136	20	0.00865205
cg02747341	16	TSC2;TSC2;TSC2	2110688		16	2097158	A	G	0.255591	-0.0153	0.002	2.00979e-14	0.252138	0.0247407	2.17001e-24	-0.0606811	0.00991828	9.46952e-10	1.77318e-10	0.230659	14	4.96281e-05
cg02752121	5	LINC00461	87899754		5	87803768	A	C	0.0361422	0.014	0.0035	6.33425e-05	-0.520439	0.045175	1.03999e-30	-0.0269004	0.00711892	0.000157641	2.15259e-13	0.330562	20	6.0247e-08
cg02752500	2	.	493506		2	524014	T	C	0.024361	0.0191	0.0045	2.19136e-05	0.709825	0.0571378	1.96e-35	0.026908	0.00669939	5.90717e-05	5.3848e-18	0.0691323	15	1.5071e-12
cg02754929	4	.	3295736		4	3276071	G	A	0.751198	0.0061	0.0019	0.00132492	0.830865	0.0228731	6.54044e-289	0.00734175	0.00229569	0.00138356	9.73442e-08	0.293626	20	0.0272448
cg02757100	12	CBX5	54670786		12	54667285	C	T	0.549321	-0.0118	0.0016	1.64345e-13	-0.232152	0.0298617	7.59001e-15	0.0508288	0.00949984	8.77172e-08	8.77172e-08	0.568565	7	0.0245504
cg02758495	9	.	80312751		9	80320365	G	A	0.584265	0.0084	0.0019	9.82212e-06	-0.33478	0.0253962	1.11e-39	-0.0250911	0.00598604	2.76994e-05	4.50229e-08	0.967707	20	0.0126011
cg02759869	3	GLT8D1;SPCS1;GLT8D1;GLT8D1;GLT8D1;GLT8D1	52738906		3	52819327	A	T	0.383387	0.0108	0.0017	2.11237e-10	-0.212323	0.0225113	4.03002e-21	-0.0508659	0.00965356	1.3707e-07	5.13778e-08	0.148767	20	0.0143797
cg02761000	8	.	9640280		8	9640400	A	C	0.138379	0.0112	0.0032	0.000465258	1.46723	0.0437404	1.1012e-246	0.00763345	0.00219282	0.000499355	2.21407e-14	0.604493	20	6.19675e-09
cg02761522	11	PDE2A;PDE2A	72370132		11	72335834	T	C	0.523363	-0.0081	0.0018	6.79535e-06	0.300157	0.0227674	1.08999e-39	-0.0269859	0.00633658	2.05578e-05	5.32105e-08	0.687103	20	0.0148926
cg02767382	16	IL34	70694508		16	70685044	G	A	0.147364	-0.0178	0.0031	9.36005e-09	0.329525	0.0393088	5.16e-17	-0.0540171	0.0114027	2.16663e-06	7.07975e-08	0.172875	20	0.0198149
cg02771034	3	SEMA3F	50220121		3	50190346	A	G	0.266374	0.0259	0.0019	2.59896e-42	0.224464	0.0245945	7.07001e-20	0.115386	0.0152148	3.35635e-14	9.94954e-17	0.0703704	20	2.78469e-11
cg02782828	16	STX1B	31001366		16	30987144	A	G	0.495407	-0.0125	0.0019	4.7379e-11	0.254026	0.0225024	1.49001e-29	-0.0492076	0.00865703	1.31492e-08	3.17244e-11	0.417024	20	8.87905e-06
cg02787240	14	.	73383003		14	73382999	A	G	0.142772	0.0056	0.0023	0.0149007	-1.16265	0.0311578	9.4172e-301	-0.00481658	0.00198245	0.0151148	7.23711e-15	0.999106	20	2.02553e-09
cg02791331	3	ECE2;ECE2;ECE2;ECE2	183993724		3	184001146	T	C	0.524561	-0.0114	0.0019	1.97318e-09	0.410631	0.0254936	2.27e-58	-0.0277622	0.00493762	1.88131e-08	2.00605e-13	0.272323	20	5.61456e-08
cg02797577	4	GPR78;GPR78	8582214		4	8583312	C	A	0.15016	0.0074	0.002	0.0002156	-0.626747	0.0281103	4.03994e-110	-0.011807	0.00323472	0.000262157	3.03322e-08	0.166339	18	0.00848941
cg02800104	17	.	53588632		17	53576169	G	A	0.622404	-0.0076	0.0019	6.33425e-05	0.79724	0.0213392	1.71833e-301	-0.00953289	0.00239684	6.97112e-05	1.444e-09	0.127963	20	0.000404147
cg02801886	3	HRH1;HRH1;HRH1;HRH1	11294115		3	11282724	C	T	0.514577	-0.008	0.002	6.33425e-05	-0.594321	0.0237567	3.99e-138	0.0134607	0.00340793	7.82068e-05	3.33452e-08	0.894906	20	0.00933268
cg02808773	2	.	928958		2	743936	C	A	0.261781	0.0059	0.002	0.00317774	0.337767	0.0293842	1.39999e-30	0.0174677	0.00611313	0.00427123	2.28967e-08	0.0640519	20	0.00640834
cg02810569	13	GTF3A	28003232		13	28003362	G	C	0.503395	0.0151	0.002	4.35258e-14	0.4447	0.03183	2.33998e-44	0.0339555	0.00511211	3.09097e-11	1.56318e-15	0.324434	20	4.37505e-10
cg02810650	1	SEMA6C;SEMA6C;SEMA6C;SEMA6C;SEMA6C;SEMA6C	151107362		1	151091181	G	A	0.807907	-0.0139	0.0021	3.6152e-11	0.352634	0.0313235	2.11999e-29	-0.0394176	0.00690824	1.15738e-08	1.15738e-08	0.139978	20	0.00323928
cg02815135	22	SLC16A8	38480157		22	38612604	A	G	0.369209	-0.0068	0.0019	0.000344981	-0.299138	0.0228126	2.77999e-39	0.022732	0.00658391	0.000555094	1.46029e-07	0.694175	20	0.0408706
cg02824604	12	.	42124611		12	42326370	A	T	0.497005	-0.0068	0.002	0.000673859	0.77415	0.0549497	4.47999e-45	-0.00878383	0.00265765	0.00094938	7.23069e-09	0.685837	20	0.00202373
cg02825527	7	MAD1L1;MAD1L1;MAD1L1	2087843		7	2087823	C	T	0.156749	-0.0168	0.0026	1.03644e-10	-0.673039	0.0269737	2.05e-137	0.0249614	0.0039905	3.97007e-10	2.57186e-14	0.116682	20	7.19815e-09
cg02827112	4	SMARCAD1;SMARCAD1;SMARCAD1	95129403		4	95213783	G	T	0.728435	-0.0077	0.0019	5.06447e-05	0.560439	0.02531	1.22002e-108	-0.0137392	0.00344651	6.7079e-05	1.3066e-09	0.309924	20	0.000365693
cg02829279	16	.	25043992		16	25037231	A	C	0.296126	-0.0056	0.0018	0.00186385	0.923976	0.0253196	1.46024e-291	-0.00606076	0.00195517	0.00193608	1.22054e-08	0.21276	20	0.00341606
cg02833396	9	.	129293457		9	129420686	C	G	0.107228	0.0216	0.0034	2.11237e-10	-0.53774	0.0606436	7.50002e-19	-0.0401681	0.00777803	2.41338e-07	1.47714e-09	0.197355	17	0.000413422
cg02834311	1	C1orf183;C1orf183	112264843		1	112157064	C	T	0.40615	-0.0087	0.0019	4.67322e-06	0.375192	0.0197729	2.74007e-80	-0.0231881	0.00520943	8.53997e-06	7.39248e-10	0.177242	20	0.000206901
cg02840330	6	.	33535577		6	33527897	G	A	0.177716	0.0146	0.0021	3.59172e-12	-0.846237	0.027652	1.11294e-205	-0.0172528	0.00254481	1.20482e-11	2.13686e-12	0.991066	20	5.98066e-07
cg02850742	16	TUFM	28853947		16	28848668	C	T	0.19369	0.0277	0.0016	3.78613e-67	-0.362228	0.0217542	2.97998e-62	-0.0764712	0.00637204	3.50823e-33	3.02579e-31	0.736933	20	8.46861e-26
cg02853801	13	ARHGEF7;ARHGEF7;ARHGEF7	111766339		13	111848488	T	C	0.223842	-0.0117	0.002	4.91573e-09	1.03419	0.0276765	1.33789e-301	-0.0113132	0.00195744	7.48778e-09	5.84698e-10	0.702892	20	0.000163646
cg02856727	17	GH2;GH2;GH2;GH2	61959416		17	61980297	A	C	0.227236	-0.0112	0.0021	9.64261e-08	-0.268691	0.0193232	5.89998e-44	0.0416836	0.00837084	6.37113e-07	1.26367e-07	0.292461	20	0.0353678
cg02870189	6	.	34121282		6	34124370	A	G	0.384185	0.0041	0.0019	0.030936	0.793728	0.0212482	2.09915e-301	0.0051655	0.00239776	0.0312164	4.27208e-12	0.0825084	20	1.19567e-06
cg02870744	16	.	412727		16	412736	A	G	0.0279553	-0.0159	0.0037	1.72893e-05	-0.875672	0.0467745	3.33e-78	0.0181575	0.00433521	2.80963e-05	9.74658e-14	0.963088	20	2.72788e-08
cg02883783	2	.	586210		2	547620	T	G	0.129992	-0.0286	0.0035	3.04759e-16	-0.46155	0.043392	2.01e-26	0.0619651	0.00956249	9.1712e-11	5.24414e-19	0.128327	20	1.46773e-13
cg02884280	17	LOC100130581;LOC100130581	41466285		17	41264364	G	A	0.334465	-0.0069	0.002	0.000560587	0.683411	0.0243761	5.89541e-173	-0.0100964	0.00294857	0.000616676	2.57256e-08	0.911306	20	0.0072001
cg02884558	11	ALKBH3-AS1	43943622		11	43902836	G	A	0.0365415	0.0097	0.0032	0.00243544	0.654058	0.0393261	4.11003e-62	0.0148305	0.00497313	0.00286255	1.87422e-09	0.627873	13	0.000524559
cg02887458	19	GATAD2A	19495540		19	19569023	T	C	0.120208	-0.0162	0.0026	4.6415e-10	-0.476571	0.0247935	2.44002e-82	0.0339928	0.00573511	3.08245e-09	1.62393e-11	0.0630508	20	4.54506e-06
cg02891817	2	.	427572		2	430715	G	A	0.139976	0.0167	0.0022	3.17669e-14	0.318759	0.0352008	1.36e-19	0.0523907	0.00900593	5.97873e-09	5.97873e-09	0.0691874	20	0.00167333
cg02909738	17	TNFSF12;TNFSF12;TNFSF12-TNFSF13	7458865		17	7457352	A	G	0.505591	-0.0035	0.0018	0.0518419	-0.813519	0.0239177	1.42001e-253	0.0043023	0.00221622	0.0522249	9.98882e-08	0.311548	20	0.0279568
cg02910483	2	.	148055636		2	147845911	C	G	0.455871	-0.0164	0.0019	6.05108e-18	0.273984	0.0277231	4.94003e-23	-0.0598575	0.00920727	7.9727e-11	1.65044e-11	0.188257	20	4.61928e-06
cg02915029	10	.	118563720		10	118565251	C	T	0.224042	-0.0109	0.0018	1.39934e-09	0.559954	0.0223751	3.21007e-138	-0.0194659	0.00330732	3.96374e-09	4.70205e-13	0.126312	20	1.31601e-07
cg02915189	5	COL4A3BP;COL4A3BP;COL4A3BP	74682611		5	74686840	G	C	0.0970447	-0.0237	0.0034	3.15619e-12	-0.327215	0.0411469	1.83e-15	0.0724294	0.0138174	1.58941e-07	3.77141e-15	0.745429	16	1.05554e-09
cg02915425	2	.	387685		2	401019	C	T	0.36881	0.0162	0.0021	1.21662e-14	-0.34896	0.0454698	1.65999e-14	-0.0464237	0.00853263	5.30654e-08	5.30654e-08	0.793826	15	0.014852
cg02916713	1	.	47886223		1	47894575	T	C	0.279553	-0.0001	0.0018	0.955696	0.847628	0.0253051	5.46186e-246	-0.000117976	0.00212358	0.955696	1.01787e-07	0.0996865	20	0.0284882
cg02918295	1	EDEM3	184662234		1	184716560	T	G	0.444489	0.0115	0.0019	1.42498e-09	0.296198	0.0240851	9.28997e-35	0.0388254	0.00714944	5.6181e-08	1.10391e-08	0.280597	20	0.00308963
cg02920396	11	MRGPRF;MRGPRF	68782211		11	68608654	A	G	0.238419	0.0129	0.002	1.1185e-10	-0.338159	0.0207126	6.42004e-60	-0.0381477	0.00635921	1.98756e-09	1.95572e-12	0.114006	20	5.4737e-07
cg02930432	3	RASSF1;RASSF1;RASSF1;RASSF1	50375483		3	50322710	T	C	0.0746805	-0.0083	0.003	0.00566326	0.703444	0.0319254	1.35999e-107	-0.0117991	0.00429822	0.00604904	2.03801e-09	0.71299	20	0.0005704
cg02936049	3	ZBTB38	141102599		3	141140968	T	C	0.436102	0.0047	0.0016	0.0033087	-0.822556	0.0220136	1.40666e-301	-0.0057139	0.00195116	0.00340641	6.68352e-08	0.0530097	20	0.0187059
cg02942953	5	MCC;MCC	112361421		5	112368300	G	C	0.772963	-0.0028	0.002	0.161513	-0.584188	0.0282836	8.87003e-95	0.00479298	0.00343141	0.162475	1.34271e-07	0.164005	20	0.03758
cg02943420	14	ZFYVE21	104183509		14	104137204	A	G	0.369409	0.0048	0.0023	0.0368921	0.43691	0.0231813	3.08003e-79	0.0109862	0.00529642	0.0380534	8.58164e-12	0.102554	20	2.40184e-06
cg02946294	11	PLEKHA7	17034844		11	17004484	G	A	0.258586	0.0053	0.0018	0.00323535	-0.703215	0.0188211	1.55471e-301	-0.00753681	0.00256761	0.00333178	1.15134e-08	0.171131	20	0.00322239
cg02946675	12	RILPL1;SNRNP35	123956471		12	123956749	G	A	0.593051	0.0103	0.002	2.60486e-07	-0.312993	0.0250147	6.39e-36	-0.0329081	0.00691001	1.91323e-06	1.22724e-08	0.997827	20	0.00343481
cg02949738	2	CPS1;CPS1	211456339		2	211381486	C	T	0.353435	0.007	0.0019	0.000229413	0.479686	0.0225232	1.2e-100	0.0145929	0.00401975	0.0002831	2.78146e-09	0.968188	20	0.000778478
cg02951883	7	MAD1L1;MAD1L1;MAD1L1	2050386		7	2167939	A	G	0.302316	0.0024	0.0017	0.158019	-0.842206	0.0225347	1.0418e-301	-0.00284966	0.00201995	0.158316	3.99957e-08	0.856574	20	0.011194
cg02956137	22	.	42536123		22	42538084	T	C	0.229034	-0.0096	0.0023	2.99412e-05	-1.02169	0.0313463	5.03556e-233	0.00939618	0.00226955	3.47148e-05	2.68192e-09	0.986016	20	0.000750618
cg02970757	16	ATP2A1;ATP2A1;ATP2A1	28898961		16	28897452	A	G	0.245607	0.0267	0.002	1.18449e-40	-0.199394	0.0312858	1.85e-10	-0.133906	0.0232819	8.84559e-09	8.84559e-09	0.142103	20	0.00247571
cg02971253	2	EMILIN1	27304052		2	27315064	A	G	0.540335	0.0027	0.0019	0.155302	-0.646569	0.0219961	6.41357e-190	-0.00417589	0.00294202	0.155784	2.10899e-08	0.22164	20	0.00590267
cg02979335	4	.	55313518		4	55364690	A	G	0.540335	0.0069	0.0017	4.93206e-05	0.277543	0.0283513	1.24999e-22	0.024861	0.00663078	0.000177304	6.04792e-08	0.342547	20	0.016927
cg02989033	16	.	24840244		16	24830750	C	T	0.132188	-0.0155	0.0024	1.05862e-10	0.995586	0.0270444	1.14209e-296	-0.0155687	0.00244746	2.00205e-10	2.6816e-12	0.231679	20	7.50529e-07
cg02992113	6	.	85334898		6	85342772	T	G	0.778754	-0.0123	0.0026	2.23671e-06	-1.00051	0.0535823	8.29014e-78	0.0122937	0.00268077	4.52084e-06	6.8188e-08	0.785959	20	0.0190845
cg03003252	2	METAP1D	172878634		2	172877507	C	T	0.414337	-0.0113	0.002	1.60448e-08	-0.205237	0.0275618	9.59e-14	0.0550583	0.0122324	6.76284e-06	2.83834e-08	0.746513	16	0.00794397
cg03003334	17	HOXB2;HOXB-AS1	46621591		17	46620111	C	T	0.11901	-0.01	0.0024	3.09086e-05	1.05284	0.029866	3.2031e-272	-0.00949816	0.00229543	3.50556e-05	3.23891e-08	0.930557	20	0.0090651
cg03040175	2	.	67911690		2	67975104	T	C	0.0754792	0.0086	0.0037	0.0201081	-0.836589	0.073501	5.14001e-30	-0.0102798	0.004514	0.0227668	1.04033e-10	0.100222	13	2.91167e-05
cg03043696	1	GNB1	1820656		1	1776269	A	C	0.362819	-0.0138	0.0017	4.75309e-16	-0.189091	0.0179508	6.03002e-26	0.0729807	0.0113502	1.27677e-10	5.63099e-12	0.0847727	20	1.57601e-06
cg03044513	11	.	116706153		11	116706168	G	T	0.0545128	0.0184	0.0038	1.28471e-06	0.402658	0.037454	5.88005e-27	0.0456963	0.0103503	1.01028e-05	5.82273e-09	0.102406	20	0.00162967
cg03052183	9	.	34664762		9	34629920	T	C	0.139776	-0.0028	0.0022	0.203115	0.789756	0.0227661	1.11273e-263	-0.0035454	0.00278754	0.203419	3.44552e-08	0.119312	20	0.00964336
cg03074421	9	.	126102037		9	126101008	G	A	0.435104	-0.0123	0.0017	4.64521e-13	0.197004	0.0233716	3.47999e-17	-0.0624353	0.0113722	4.01608e-08	8.14992e-09	0.347796	10	0.00228101
cg03086022	22	PPM1F	22292189		22	22292217	T	C	0.307109	0.0071	0.0018	7.99852e-05	-0.249127	0.0182784	2.66998e-42	-0.0284995	0.00752172	0.000151277	1.22245e-07	0.422079	20	0.0342141
cg03095562	6	HEY2	126071467		6	126090277	C	T	0.43131	0.011	0.0017	9.76221e-11	0.323883	0.0204625	1.98998e-56	0.0339629	0.00567046	2.10567e-09	4.45721e-10	0.407994	20	0.000124749
cg03103036	4	.	55349631		4	55350389	T	A	0.556909	0.0085	0.0019	7.68833e-06	0.689018	0.0234226	3.34557e-190	0.0123364	0.00278925	9.7416e-06	2.97247e-10	0.17131	20	8.31939e-05
cg03107161	15	NEO1;NEO1;NEO1	73576109		15	73346548	G	C	0.209265	0.0074	0.0019	9.83054e-05	-0.491975	0.0216239	1.39001e-114	-0.0150414	0.00391816	0.00012359	1.4269e-14	0.552965	20	3.99363e-09
cg03113653	15	TMOD3	52153536		15	52014958	C	T	0.475439	-0.0125	0.0017	1.93892e-13	-0.379902	0.0257931	4.21e-49	0.0329032	0.00500146	4.74521e-11	6.80827e-16	0.406261	20	1.90551e-10
cg03119560	16	SLC5A11;SLC5A11;SLC5A11;SLC5A11;SLC5A11	24895134		16	24766841	C	T	0.411741	-0.0135	0.0021	1.28809e-10	0.19769	0.0259644	2.66e-14	-0.0682887	0.0139027	9.01916e-07	2.81506e-09	0.73436	20	0.000787882
cg03121893	12	LRRC43;LRRC43;LRRC43;LRRC43	122675945		12	122675081	A	G	0.29353	0.0111	0.0019	5.15452e-09	-0.628278	0.0273603	1.08997e-116	-0.0176673	0.00312047	1.49839e-08	3.02666e-17	0.0868316	20	8.47104e-12
cg03124475	1	.	155973730		1	155983869	C	T	0.0840655	-0.0118	0.0029	4.72223e-05	-0.706505	0.0365374	2.64999e-83	0.0167019	0.00419461	6.8406e-05	7.5016e-10	0.822343	20	0.000209956
cg03125444	7	.	150636548		7	150641969	A	G	0.0916534	0.0091	0.0028	0.00115405	-0.667669	0.0407526	2.51001e-60	-0.0136295	0.00427541	0.00143319	2.6541e-08	0.201927	20	0.00742833
cg03126177	19	MAST1	12982076		19	12975021	C	G	0.361022	0.0121	0.0022	3.79791e-08	0.558741	0.0257628	2.67009e-104	0.0216558	0.00406206	9.75444e-08	3.06215e-08	0.0554246	20	0.00857037
cg03131680	8	.	8602236		8	8652106	T	C	0.10004	-0.0149	0.0023	9.27858e-11	-0.278798	0.0255828	1.17999e-27	0.0534437	0.00959726	2.56728e-08	1.55599e-10	0.668463	20	4.35493e-05
cg03139622	3	GNL3;GNL3;GNL3	52726948		3	52790213	C	T	0.332867	0.0104	0.002	1.99288e-07	0.213554	0.0233252	5.41001e-20	0.0486996	0.0107704	6.13747e-06	1.04253e-08	0.179612	20	0.00291785
cg03141007	12	SETD1B	122250518		12	122256668	C	T	0.203474	0.0055	0.0024	0.0219249	-0.748829	0.027477	1.53199e-163	-0.0073448	0.00321632	0.0223946	1.60616e-08	0.420959	20	0.00449535
cg03146154	1	IPP;IPP	46216737		1	46162283	T	C	0.380192	-0.0118	0.0021	1.92013e-08	0.533073	0.0258087	8.83985e-95	-0.0221358	0.0040826	5.89389e-08	3.95984e-09	0.253852	20	0.00110828
cg03169390	11	STK33;STK33;STK33;STK33	8606180		11	8410266	G	A	0.284944	-0.0065	0.0024	0.00676221	0.239908	0.029117	1.73001e-16	-0.0270937	0.0105304	0.010085	1.27613e-07	0.116022	20	0.0357164
cg03176550	16	LAT;LAT;LAT;LAT	28996329		16	28826049	T	C	0.780751	0.0183	0.0021	2.92598e-18	0.094792	0.016763	1.56e-08	0.193054	0.0406978	2.09946e-06	7.85663e-10			0.000219892
cg03179008	1	MACF1	39620300		1	39618556	G	A	0.121206	0.0168	0.0023	2.78615e-13	0.314276	0.0234358	5.27996e-41	0.0534562	0.00833364	1.41276e-10	6.61984e-13	0.12782	20	1.85277e-07
cg03185800	6	PRICKLE4	41750478		6	41873961	A	T	0.764377	-0.0088	0.0019	3.62888e-06	0.954549	0.0255479	1.55461e-301	-0.00921901	0.0020057	4.29856e-06	1.01701e-08	0.232174	20	0.00284641
cg03187338	6	IP6K3;IP6K3	33698486		6	33699899	C	T	0.541733	-0.0095	0.0016	2.89401e-09	0.779262	0.0232145	4.94436e-247	-0.012191	0.0020851	5.01295e-09	1.6323e-08	0.130559	20	0.00456849
cg03200093	17	ASB16;ASB16-AS1;ASB16-AS1	42256447		17	42255097	C	T	0.573682	0.0098	0.0018	5.19673e-08	0.53159	0.0333115	2.49998e-57	0.0184353	0.00357771	2.5661e-07	8.69464e-08	0.054794	20	0.0243346
cg03210281	2	.	445069		2	524173	G	C	0.16254	-0.0257	0.0029	7.8543e-19	-0.606975	0.0409155	8.71991e-50	0.0423411	0.00556539	2.78509e-14	7.99682e-26	0.0519423	20	2.23816e-20
cg03224329	3	CCNL1;CCNL1	156879072		3	157013601	C	G	0.237021	0.0134	0.0022	1.12271e-09	-0.301066	0.0192028	2.12998e-55	-0.0445085	0.00783944	1.36667e-08	8.47561e-08	0.68721	20	0.0237216
cg03256963	15	NR2E3;NR2E3	72105880		15	72111760	C	T	0.41893	-0.0102	0.0021	1.19092e-06	-0.764651	0.0249847	1.05861e-205	0.0133394	0.00278072	1.60975e-06	2.43377e-08	0.0766013	20	0.00681166
cg03260249	17	HOXB-AS1;HOXB2	46622154		17	46620095	T	G	0.119409	-0.0101	0.0024	2.57261e-05	1.09005	0.0296609	1.14107e-295	-0.00926559	0.00221611	2.90217e-05	1.57691e-08	0.957442	20	0.00441349
cg03260392	3	SEC22C	42638611		3	42689509	C	T	0.0660942	-0.0128	0.0032	6.33425e-05	-1.16772	0.0492191	1.98999e-124	0.0109615	0.00277905	8.00223e-05	7.24618e-08	0.227809	20	0.0202807
cg03262454	12	PDZRN4;PDZRN4	41868324		12	42305334	G	C	0.346046	-0.0071	0.0017	2.96067e-05	0.509252	0.0272406	5.47999e-78	-0.013942	0.00342052	4.58185e-05	9.00365e-10	0.69947	20	0.000251995
cg03270175	10	ADK;ADK;ADK;ADK	75968169		10	75868114	T	C	0.575879	0.0026	0.0019	0.17118	0.4914	0.0322224	1.64001e-52	0.00529101	0.00388204	0.1729	1.71299e-08	0.258384	20	0.00479435
cg03278365	3	TMEM110-MUSTN1;TMEM110	52877203		3	52844733	T	C	0.0547125	0.0067	0.0027	0.0130837	0.230077	0.0206916	1.01e-28	0.0291207	0.0120239	0.0154394	1.42249e-08	0.102193	20	0.00398128
cg03283792	3	MYH15	108108518		3	108109942	C	T	0.192692	0.0103	0.0021	9.35407e-07	0.33173	0.024107	4.38996e-43	0.0310493	0.00672055	3.83629e-06	4.65731e-09	0.0986124	20	0.00130349
cg03284709	15	.	74257486		15	74255656	C	T	0.15635	0.0129	0.0025	2.4695e-07	0.717318	0.0274173	7.02009e-151	0.0179837	0.00355234	4.13839e-07	7.98955e-17	0.343777	20	2.23612e-11
cg03289416	15	SCAMP2	75166202		15	75222225	T	C	0.110024	0.0107	0.002	8.79542e-08	0.948511	0.0285468	4.46184e-242	0.0112808	0.00213573	1.27804e-07	4.10865e-09	0.051391	20	0.00114993
cg03297731	16	GDPD3;LOC100271831	30124293		16	30027694	A	G	0.388778	0.0232	0.0019	2.73117e-34	0.111761	0.0189987	4.04e-09	0.207586	0.03917	1.16052e-07	1.16052e-07	0.909548	7	0.0324808
cg03298286	9	EBLN3	37085219		9	37376122	T	A	0.209065	-0.015	0.0022	9.21999e-12	-0.867085	0.0293472	7.45222e-192	0.0172993	0.00260392	3.06155e-11	7.43061e-17	0.359259	20	2.07969e-11
cg03300596	17	.	53628947		17	53574686	T	C	0.289137	-0.0086	0.0019	6.00209e-06	0.748867	0.0200451	1.80662e-301	-0.011484	0.00255572	7.00765e-06	9.52291e-09	0.0561874	20	0.00266528
cg03301831	2	RTN4;RTN4;RTN4;RTN4;RTN4	55210613		2	55270975	C	T	0.197284	-0.0121	0.002	1.44846e-09	-0.861783	0.023618	1.69677e-291	0.0140407	0.00235245	2.39424e-09	1.58682e-10	0.12917	20	4.44121e-05
cg03307982	1	MASP2;MASP2	11108683		1	11289161	A	G	0.53754	-0.0115	0.0018	1.67095e-10	-0.321141	0.0286084	3.05999e-29	0.0358098	0.00644924	2.81515e-08	1.18988e-09	0.57252	20	0.000333025
cg03308445	12	SMARCC2;SMARCC2;SMARCC2	56584181		12	56443342	T	C	0.329872	0.011	0.0019	7.06073e-09	0.203199	0.0236394	8.27001e-18	0.0541341	0.0112735	1.57183e-06	6.15173e-09	0.0977204	11	0.00172175
cg03326410	6	.	64151739		6	64251656	G	T	0.540136	-0.0111	0.0019	5.15452e-09	1.00466	0.0268834	1.1515e-301	-0.0110485	0.00191415	7.83349e-09	1.11532e-10	0.124002	20	3.12158e-05
cg03327816	4	MAML3	140879844		4	140884193	A	C	0.295927	-0.0136	0.0018	4.17076e-14	0.251059	0.023552	1.57e-26	-0.0541705	0.00878795	7.08476e-10	7.08476e-10	0.270375	20	0.000198289
cg03328299	15	STOML1	74281983		15	74280867	G	T	0.297324	0.0093	0.0021	9.48593e-06	-0.388227	0.0222074	1.97003e-68	-0.0239551	0.00558007	1.76301e-05	9.39954e-12	0.197887	20	2.63075e-06
cg03347538	18	ZNF532	56650930		18	56655950	A	G	0.236022	-0.0067	0.0018	0.000197477	-0.939301	0.025138	1.40665e-301	0.00713296	0.0019258	0.000212318	7.39204e-08	0.35324	20	0.0206889
cg03349057	3	ITIH4;ITIH4	52854843		3	52880543	A	G	0.247005	0.0158	0.002	2.78903e-15	0.73247	0.0197189	5.15227e-301	0.0215709	0.00279156	1.09957e-14	3.14382e-16	0.0830588	20	8.79897e-11
cg03350141	17	CPD	28705917		17	28753920	C	T	0.620407	-0.0088	0.0019	3.62888e-06	0.477141	0.0271143	2.57999e-69	-0.0184432	0.00411767	7.49799e-06	3.46143e-09	0.207047	20	0.000968787
cg03368704	11	.	68727084		11	68669496	A	T	0.270567	0.0101	0.0019	1.06196e-07	-0.377989	0.0248787	3.92002e-52	-0.0267204	0.00532539	5.23366e-07	4.41464e-10	0.142374	20	0.000123557
cg03370117	14	DCAF5	69620847		14	69695792	A	G	0.78095	0.0086	0.0017	4.21851e-07	0.562569	0.0205968	2.93575e-164	0.015287	0.00307325	6.55092e-07	1.23226e-09	0.408113	20	0.000344887
cg03370360	7	MAD1L1;MAD1L1;MAD1L1;MAD1L1;MAD1L1	2099965		7	2104063	G	A	0.321885	-0.0152	0.0023	3.87721e-11	0.244052	0.0265822	4.27e-20	-0.0622818	0.0116119	8.15619e-08	8.15619e-08	0.280487	20	0.0228276
cg03404709	2	ATG4B;ATG4B	242606531		2	242609265	T	G	0.61262	-0.0058	0.002	0.00373163	0.783631	0.0232112	7.39089e-250	-0.00740144	0.00256162	0.00386027	5.75215e-08	0.0526884	20	0.0160992
cg03409737	16	SLC5A11;SLC5A11;SLC5A11;SLC5A11;SLC5A11	24902498		16	24819806	G	A	0.16893	-0.0146	0.0022	3.21516e-11	0.689335	0.0355572	1e-83	-0.0211798	0.00337329	3.41452e-10	8.40678e-10	0.274794	20	0.00023529
cg03427663	16	.	30445585		16	30450383	C	T	0.365016	-0.009	0.002	6.79535e-06	-0.267168	0.0194643	7.09001e-43	0.0336867	0.00787796	1.90226e-05	2.30699e-12	0.120285	20	6.45683e-07
cg03433048	17	CHRNE	4806453		17	4806428	A	G	0.0750799	0.0136	0.0034	6.33425e-05	0.57562	0.0333079	6.4501e-67	0.0236267	0.00606283	9.74011e-05	9.05678e-10	0.99988	20	0.000253482
cg03435439	1	PDE4B;PDE4B;PDE4B	66458361		1	66393985	T	C	0.115815	-0.0131	0.0022	2.60796e-09	-0.403271	0.0259403	1.69001e-54	0.0324844	0.00584187	2.68836e-08	9.96315e-13	0.0833765	20	2.7885e-07
cg03437883	17	GH2;GH2;GH2;GH2	61959738		17	61960548	T	G	0.241813	-0.0114	0.0021	5.68069e-08	-0.988006	0.0264358	1.04179e-301	0.0115384	0.0021478	7.77833e-08	2.28748e-09	0.138908	20	0.000640221
cg03441835	2	PPP1CB;PPP1CB	28974146		2	28967648	T	A	0.696286	-0.0119	0.0021	1.45602e-08	-0.437458	0.0310878	5.66999e-45	0.0272026	0.00517508	1.46855e-07	1.91835e-08	0.69166	20	0.00536909
cg03447415	4	FAM47E	77154256		4	77149293	T	C	0.6877	0.0085	0.0017	5.73303e-07	0.873612	0.0246661	9.18086e-275	0.00972972	0.00196524	7.3868e-07	3.03107e-12	0.281611	20	8.4834e-07
cg03449857	6	.	29648623		6	29629344	C	T	0.208067	0.0111	0.0023	1.39242e-06	-0.626741	0.0473099	4.65998e-40	-0.0177107	0.00390571	5.77242e-06	1.94541e-09	0.070591	12	0.000544482
cg03450046	11	.	66065174		11	66070146	C	A	0.294329	-0.0048	0.0017	0.00474981	-0.32219	0.0233212	2.06003e-43	0.014898	0.00538546	0.00566884	1.05207e-07	0.0726089	20	0.0294454
cg03453999	19	PEPD;PEPD;PEPD	33981006		19	33939797	C	G	0.0764776	0.0109	0.0025	1.30062e-05	0.936856	0.0250708	1.27274e-301	0.0116347	0.0026866	1.48688e-05	1.32679e-10	0.0728837	20	3.71344e-05
cg03474687	14	XRCC3;XRCC3;XRCC3	104179160		14	104168701	T	C	0.249002	-0.0143	0.0018	1.95063e-15	-0.241042	0.01974	2.72001e-34	0.0593258	0.00890894	2.75458e-11	6.75377e-14	0.0783596	20	1.89025e-08
cg03476007	4	INPP4B;INPP4B	143768727		4	143740940	T	C	0.313299	0.0097	0.0019	3.30334e-07	-0.258185	0.0234379	3.21001e-28	-0.03757	0.00811097	3.62165e-06	5.19959e-08	0.269825	20	0.0145527
cg03477993	9	PHF2	96343565		9	96298972	A	T	0.489816	-0.0049	0.0019	0.00991019	0.872669	0.0238217	8.43664e-294	-0.00561496	0.00218262	0.0100944	7.88009e-10	0.504725	20	0.000220549
cg03483262	18	.	2806318		18	2762777	T	C	0.216254	-0.0113	0.0023	8.96734e-07	0.736656	0.0424211	1.51e-67	-0.0153396	0.00324477	2.27324e-06	6.95078e-08	0.225628	20	0.0194539
cg03484315	12	DDX55	124101292		12	124097766	G	A	0.152157	-0.0112	0.0024	3.06125e-06	-0.352066	0.0371515	2.62999e-21	0.0318122	0.00759864	2.83208e-05	3.48744e-08	0.93601	20	0.00976069
cg03513049	17	RPTOR;RPTOR	78704921		17	78641270	G	A	0.0479233	-0.0221	0.0035	2.71412e-10	-0.949335	0.0461752	6.34007e-94	0.0232795	0.00385675	1.57957e-09	2.4555e-13	0.375616	20	6.87248e-08
cg03543927	11	.	68769433		11	68758162	C	T	0.518371	0.008	0.0017	2.5277e-06	-0.285673	0.0236084	1.05e-33	-0.028004	0.00638504	1.15514e-05	6.35245e-08	0.107256	20	0.0177793
cg03547924	20	GDF5;GDF5	34025927		20	33894463	G	A	0.496206	0.0014	0.0017	0.410207	-0.739587	0.0197946	1.55469e-301	-0.00189295	0.00229914	0.410321	4.28089e-08	0.777406	20	0.0119814
cg03549146	16	MIR140;WWP2;WWP2	69966902		16	69975360	A	G	0.859026	0.0192	0.0019	5.23548e-24	-0.181327	0.0243283	9.1e-14	-0.105886	0.0176528	1.99426e-09	1.99426e-09	0.30304	13	0.000558156
cg03560416	13	MTIF3;MTIF3;MTIF3;MTIF3	28025757		13	28042197	C	T	0.0555112	0.0093	0.0028	0.000895579	-0.377108	0.0359963	1.11e-25	-0.0246614	0.00778916	0.00154489	1.18975e-08	0.386562	20	0.00332989
cg03561330	11	SPI1;SPI1	47400931		11	47623890	T	C	0.251597	0.0223	0.002	7.16064e-29	-0.197438	0.0260643	3.59e-14	-0.112947	0.0180259	3.70862e-10	3.70862e-10	0.331999	20	0.000103797
cg03564730	2	.	310099		2	416815	G	A	0.313498	0.0161	0.0018	3.73825e-19	-0.220889	0.0297313	1.09e-13	-0.0728873	0.0127535	1.09637e-08	8.45171e-15	0.208297	13	2.36547e-09
cg03577486	18	.	40113336		18	39913363	A	G	0.24401	0.0128	0.0021	1.09275e-09	-0.254235	0.0290853	2.31e-18	-0.0503471	0.01007	5.74151e-07	1.92938e-10	0.963631	20	5.39996e-05
cg03579205	10	CTBP2;CTBP2;CTBP2;CTBP2	126726318		10	126716870	G	T	0.407748	-0.0116	0.0017	8.88305e-12	0.414888	0.0271099	7.20002e-53	-0.0279594	0.00448633	4.60159e-10	2.76698e-14	0.168998	20	7.74425e-09
cg03580484	5	CPEB4;CPEB4;CPEB4	173314325		5	173380346	T	C	0.483227	-0.0088	0.0016	3.79791e-08	0.239317	0.0216201	1.77001e-28	-0.0367713	0.00746551	8.41486e-07	1.0124e-07	0.60358	20	0.0283353
cg03581453	22	.	49428153		22	49427830	A	C	0.408946	0.0064	0.0019	0.000756	-0.461909	0.0238555	1.59002e-83	-0.0138555	0.00417514	0.000904765	1.14505e-08	0.745339	20	0.00320478
cg03585974	20	.	2800511		20	2800848	A	G	0.204673	-0.0069	0.0025	0.00578014	-0.889415	0.0323301	1.3165e-166	0.00775791	0.00282495	0.00602874	3.89787e-09	0.0688308	20	0.00109094
cg03586777	3	ITIH4;ITIH4	52860868		3	52864693	G	T	0.359425	0.0159	0.0022	4.9279e-13	0.429909	0.0297682	2.82003e-47	0.0369846	0.00572239	1.02555e-10	4.10002e-16	0.781428	20	1.14752e-10
cg03588817	22	.	42672259		22	42680800	T	C	0.439497	0.009	0.0017	1.19592e-07	-0.765378	0.0233346	5.85881e-236	-0.0117589	0.00224987	1.72771e-07	5.10404e-09	0.450109	20	0.00142852
cg03599618	1	AGBL4	49361197		1	49245984	G	A	0.581669	-0.0155	0.0021	1.57161e-13	-0.277636	0.0266968	2.49001e-25	0.0558285	0.00927529	1.75437e-09	1.37371e-08	0.0592991	20	0.00384476
cg03610516	2	.	642275		2	553367	A	G	0.0233626	0.0111	0.0038	0.00348851	0.388444	0.0585507	3.26e-11	0.0285755	0.0106889	0.00750881	1.60058e-08			0.00447972
cg03615426	16	IQCK;IQCK;IQCK;IQCK;IQCK	19777410		16	19768340	T	C	0.178315	-0.0204	0.0025	3.35025e-16	0.201714	0.0273316	1.58e-13	-0.101133	0.0184766	4.41017e-08	1.78337e-10	0.911908	16	4.99131e-05
cg03617633	12	RAB35;RAB35	120540891		12	120374862	A	C	0.0702875	-0.0128	0.0036	0.000377181	1.40101	0.039876	2.03849e-270	-0.0091363	0.00258271	0.000403954	6.71346e-09	0.139673	20	0.00187897
cg03630419	20	.	2743999		20	2797015	A	G	0.321685	0.0092	0.0019	1.28471e-06	-0.451965	0.0241654	4.68004e-78	-0.0203556	0.00434247	2.76485e-06	1.534e-09	0.356792	20	0.000429337
cg03631294	17	CD79B;CD79B;CD79B	62007941		17	62006259	A	G	0.192292	-0.0107	0.0019	1.78567e-08	-0.528881	0.0199808	2.17989e-154	0.0202314	0.0036729	3.62336e-08	1.25867e-11	0.0749118	20	3.52277e-06
cg03635671	5	.	139076600		5	139080745	G	A	0.0814696	0.0197	0.0023	1.07872e-17	-0.309971	0.0375777	1.6e-16	-0.0635543	0.0106967	2.82437e-09	1.51682e-11	0.933273	15	4.2453e-06
cg03636548	3	CACNA1D;CACNA1D;CACNA1D	53781906		3	53778314	C	T	0.798522	-0.0115	0.0022	1.72029e-07	-0.439555	0.0392031	3.55001e-29	0.0261628	0.00552227	2.16163e-06	1.19966e-08	0.0835726	16	0.00335763
cg03637901	1	.	23503850		1	23354877	A	T	0.272963	-0.0081	0.0018	6.79535e-06	-0.224212	0.0237969	4.42998e-21	0.0361265	0.00889678	4.89402e-05	2.01017e-08	0.322305	20	0.00562607
cg03651613	12	TMEM120B	122150514		12	122140846	T	C	0.365016	0.0083	0.002	3.32475e-05	1.05982	0.0283828	3.63978e-301	0.0078315	0.00189873	3.71372e-05	2.63263e-09	0.850796	20	0.000736823
cg03652711	17	C17orf107;CHRNE	4802538		17	4809454	T	C	0.0305511	0.0142	0.0034	2.96067e-05	0.54179	0.0478937	1.14e-29	0.0262094	0.00668953	8.92953e-05	6.4358e-09	0.982135	20	0.00180126
cg03673225	13	FARP1	99096762		13	99102607	T	C	0.221046	-0.0136	0.0019	8.19254e-13	-0.468884	0.0261	3.67e-72	0.029005	0.00436198	2.94062e-11	2.14229e-11	0.854931	20	5.99587e-06
cg03677505	2	.	564465		2	555978	T	C	0.124401	-0.0317	0.0035	1.33912e-19	-0.549903	0.0575584	1.25e-21	0.0576465	0.00877028	4.93305e-11	2.67417e-16	0.515798	20	7.4845e-11
cg03683594	20	.	51297647		20	50860154	A	G	0.0908546	0.0171	0.0033	2.19733e-07	1.0766	0.0599553	4.2499e-72	0.0158833	0.00319027	6.40239e-07	8.52937e-10	0.472059	20	0.000238721
cg03687256	3	MST1R;MST1R	49936356		3	50174844	A	C	0.0453275	-0.0233	0.003	8.05785e-15	0.333097	0.0426094	5.39e-15	-0.0699496	0.0126956	3.59379e-08	5.86246e-14	0.189423	5	1.64079e-08
cg03699223	4	.	25443644		4	25131001	G	T	0.263978	-0.0117	0.0019	7.37183e-10	-0.449926	0.0269507	1.44001e-62	0.0260043	0.00450104	7.58662e-09	2.41075e-15	0.0852723	20	6.74724e-10
cg03702155	2	.	148230039		2	147899621	T	C	0.467252	-0.0167	0.0019	1.50262e-18	0.236455	0.026915	1.56e-18	-0.0706265	0.0113664	5.1782e-10	3.25439e-09	0.156807	20	0.000910843
cg03715070	17	NFE2L1	46124684		17	46102728	A	G	0.0784744	-0.0048	0.0023	0.0368921	-0.381696	0.0202875	5.76001e-79	0.0125755	0.0060627	0.0380575	1.25031e-08	0.239703	20	0.00349937
cg03730490	19	PEPD;PEPD;PEPD	33998371		19	33985737	C	T	0.0694888	0.0099	0.0022	6.79535e-06	0.511475	0.0297683	3.62996e-66	0.0193558	0.00444636	1.34179e-05	1.20027e-09	0.0557031	20	0.000335934
cg03738341	20	PREX1	47445585		20	47450063	T	C	0.193091	-0.0136	0.0021	9.40673e-11	0.304943	0.0269415	1.06e-29	-0.0445985	0.00793409	1.89722e-08	2.33263e-09	0.0959642	20	0.000652858
cg03740673	19	PEPD;PEPD;PEPD	33926613	19:34:18	19	34000018	T	C	0.0686901	0.0107	0.0025	1.86893e-05	0.786304	0.0227005	6.74172e-263	0.013608	0.00320361	2.1598e-05	4.27823e-11	0.096426	20	1.1974e-05
cg03742642	12	GOLGA3	133354143		12	133354203	A	C	0.0974441	-0.0039	0.0025	0.11876	1.04982	0.0321773	1.76022e-233	-0.00371494	0.00238409	0.119181	1.93013e-08	0.0767808	20	0.00540206
cg03744748	15	NEO1;NEO1;NEO1	73595458		15	73346548	G	C	0.209265	0.0074	0.0019	9.83054e-05	-0.514909	0.0187777	1.53044e-165	-0.0143715	0.00372701	0.00011524	2.79421e-14	0.538254	20	7.82046e-09
cg03749037	4	MANBA	103682875		4	103679117	T	G	0.510184	-0.0084	0.0018	3.06125e-06	0.513721	0.0225482	6.72008e-115	-0.0163513	0.00357659	4.83671e-06	2.99497e-09	0.25856	20	0.000838235
cg03753785	1	C1orf107	210000559		1	209989092	T	A	0.250399	-0.0094	0.0023	4.37069e-05	0.907596	0.0261229	1.74695e-264	-0.010357	0.00255164	4.92896e-05	2.69291e-10	0.295358	20	7.53694e-05
cg03755888	8	.	8514603		8	8505412	A	G	0.152356	-0.0154	0.0023	2.14712e-11	-1.01654	0.0309963	6.80762e-236	0.0151494	0.00230925	5.36916e-11	9.91841e-24	0.455313	20	2.77598e-18
cg03785426	12	DNAH10	124419970		12	124417338	C	T	0.341454	0.0119	0.002	2.68142e-09	0.593044	0.0185913	2.75164e-223	0.020066	0.0034306	4.94184e-09	2.47808e-09	0.118467	20	0.000693567
cg03785652	10	CRTAC1	99786488		10	99778226	G	A	0.470048	0.0165	0.0017	2.84603e-22	0.637324	0.0318175	2.98004e-89	0.0258895	0.00296405	2.44727e-18	4.33346e-22	0.11152	20	1.21285e-16
cg03791150	3	.	42542232		3	42521903	A	G	0.232628	-0.0106	0.0019	2.41978e-08	-0.812174	0.0217412	1.99643e-301	0.0130514	0.00236534	3.4336e-08	8.86168e-15	0.127427	20	2.48022e-09
cg03793804	16	STX1B	31021905		16	31017554	C	T	0.508187	-0.0131	0.0017	1.29942e-14	0.17165	0.0240818	1.02e-12	-0.0763181	0.0145852	1.67184e-07	1.67184e-07	0.718048	15	0.0467915
cg03813964	2	.	24709887		2	24875778	C	A	0.103235	-0.021	0.0021	1.52397e-23	0.155991	0.0241324	1.02e-10	-0.134623	0.0247989	5.68021e-08	5.68021e-08	0.0736898	18	0.0158978
cg03827087	20	.	51539981		20	51195387	A	G	0.128994	-0.0266	0.0025	1.94129e-26	-0.302075	0.0433983	3.38999e-12	0.0880576	0.0151176	5.71651e-09	5.7948e-09	0.910016	7	0.00162185
cg03831293	1	FNDC5;FNDC5;FNDC5	33337583		1	33335039	T	G	0.14397	-0.0148	0.0022	1.72873e-11	0.536668	0.0427929	4.44999e-36	-0.0275776	0.00465192	3.06246e-09	7.8313e-08	0.129428	20	0.0219183
cg03832000	2	.	481482		2	524173	G	C	0.16254	-0.0257	0.0029	7.8543e-19	-0.465991	0.0564713	1.56e-16	0.0551513	0.0091323	1.54936e-09	3.74327e-13	0.289003	20	1.04767e-07
cg03842440	12	PDZRN4;PDZRN4	41831532		12	42049429	G	A	0.483626	-0.0088	0.002	1.08251e-05	0.206699	0.0266747	9.26999e-15	-0.042574	0.011127	0.000130138	6.13821e-09	0.678122	14	0.00171797
cg03853743	12	.	61267009		12	61266840	G	A	0.590256	-0.0073	0.002	0.00026224	0.487967	0.0265244	1.38999e-75	-0.01496	0.00417853	0.000343312	1.0144e-07	0.0824938	20	0.028391
cg03858720	17	MAP2K3;MAP2K3	21194718		17	21169636	A	G	0.195687	-0.0113	0.0019	2.72488e-09	0.30296	0.0281249	4.66999e-27	-0.0372987	0.00716384	1.92416e-07	2.10034e-09	0.347428	20	0.000587845
cg03864215	11	KCNJ11;KCNJ11;KCNJ11	17408437		11	17408630	T	C	0.730631	0.0113	0.0017	2.99008e-11	-0.343136	0.0196183	1.68999e-68	-0.0329315	0.00530001	5.18217e-10	1.67918e-08	0.0509621	20	0.00469971
cg03881436	1	MTOR	11286164		1	11289161	A	G	0.53754	-0.0115	0.0018	1.67095e-10	-0.245642	0.021572	4.84996e-30	0.0468161	0.00840231	2.52103e-08	2.47166e-10	0.25904	20	6.91772e-05
cg03886752	16	TMEM219;TMEM219	29973951		16	29978003	T	C	0.38778	0.0232	0.0019	2.73117e-34	0.222396	0.026798	1.05e-16	0.104318	0.0151985	6.70788e-12	6.70788e-12	0.431705	20	1.87741e-06
cg03892103	17	.	78513611		17	78513101	C	A	0.211661	0.016	0.0023	3.48777e-12	-0.68686	0.0304107	5.92997e-113	-0.0232944	0.0035038	2.96451e-11	8.31789e-13	0.181923	20	2.32802e-07
cg03892781	10	CRTAC1	99771848		10	99798234	C	G	0.549321	-0.0165	0.0017	2.84603e-22	-0.364078	0.030867	4.14002e-32	0.04532	0.00604697	6.64713e-14	4.05261e-12	0.206311	20	1.13425e-06
cg03897095	10	.	134884519		10	134884610	G	C	0.622404	0.0071	0.0018	7.99852e-05	-0.702755	0.0284713	1.63002e-134	-0.0101031	0.00259385	9.81892e-05	1.29952e-07	0.192158	20	0.036371
cg03898320	2	KLF7;KLF7;KLF7;KLF7;KLF7	208000216		2	208004912	A	G	0.126997	-0.0082	0.0025	0.00103807	-0.659216	0.0286763	6.12012e-117	0.012439	0.00383079	0.00116582	1.76102e-07	0.189978	20	0.0492876
cg03900435	16	ITGAX;ITGAX	31388344		16	31255610	G	A	0.0383387	0.0124	0.0027	4.37773e-06	-0.482061	0.0297296	3.96002e-59	-0.0257229	0.00582128	9.92635e-06	8.60116e-09	0.382612	17	0.0024073
cg03901846	17	ZSWIM7;ZSWIM7	15884729		17	15926033	C	T	0.317292	0.0112	0.0019	3.75279e-09	0.30743	0.0257721	8.37996e-33	0.0364311	0.00689369	1.25913e-07	1.25913e-07	0.597462	20	0.0352405
cg03902220	7	MAD1L1;MAD1L1;MAD1L1;MAD1L1;MAD1L1;MAD1L1	1932056		7	2051543	A	G	0.359425	0.0082	0.002	4.1315e-05	0.926531	0.0248016	1.89916e-301	0.00885022	0.00217155	4.59099e-05	1.03593e-07	0.755146	20	0.0289936
cg03924525	8	.	8320139		8	8320104	A	C	0.63139	0.0169	0.0019	5.85579e-19	0.447616	0.0265318	7.35991e-64	0.0377556	0.00479852	3.59854e-15	1.27421e-19	0.37043	20	3.56627e-14
cg03944810	2	KLF7	208031995		2	208045247	A	G	0.484026	0.0067	0.0017	8.10829e-05	-0.163336	0.02061	2.28001e-15	-0.0410197	0.011624	0.000417303	6.1147e-08	0.344443	13	0.0171139
cg03946891	14	HEATR4;HEATR4	73999205		14	73974658	T	C	0.188898	0.0117	0.0029	5.47227e-05	0.650127	0.0447301	7.32996e-48	0.0179965	0.00462933	0.000101284	9.19644e-08	0.154851	20	0.0257391
cg03951662	17	CPD	28709931		17	28753920	C	T	0.620407	-0.0088	0.0019	3.62888e-06	-0.469857	0.0258076	4.61001e-74	0.0187291	0.00417258	7.16893e-06	5.18881e-10	0.2888	20	0.000145225
cg03960860	11	MPPED2;MPPED2	30445129		11	30441946	C	T	0.144369	0.0121	0.0019	1.90984e-10	0.266444	0.0270838	7.73999e-23	0.0454129	0.00849468	8.98981e-08	1.13655e-08	0.0740299	20	0.00318099
cg03965726	6	STXBP5;STXBP5	147524977		6	147592611	A	G	0.630391	0.0052	0.0019	0.00620321	0.882236	0.0236269	3.63958e-301	0.00589411	0.0021594	0.00634265	2.3958e-08	0.199066	20	0.0067054
cg03975922	5	ZMAT2	140080575		5	140065203	G	C	0.505391	-0.0094	0.0019	7.52235e-07	-0.685388	0.0217825	2.61228e-217	0.0137149	0.00280621	1.02216e-06	4.02089e-09	0.758907	20	0.00112537
cg03976495	17	.	39569776		17	39593420	G	A	0.172324	0.0116	0.0023	4.57145e-07	-0.548571	0.0360294	2.39003e-52	-0.0211459	0.00441675	1.68747e-06	6.2844e-08	0.121334	20	0.0175888
cg03980991	20	.	16555994		20	16558454	T	G	0.308107	0.0073	0.0023	0.00150399	-0.589124	0.0255998	3.46993e-117	-0.0123913	0.00394106	0.0016657	2.71177e-08	0.893465	20	0.00758973
cg03982134	11	.	8410790		11	8409925	G	A	0.284744	-0.0065	0.0024	0.00676221	-0.645145	0.034096	7.60004e-80	0.0100753	0.00375801	0.00734007	1.49186e-07	0.0892403	20	0.0417543
cg03984055	16	.	31117318		16	30948397	G	A	0.360224	-0.0185	0.0019	2.09978e-22	0.892949	0.0239138	3.63964e-301	-0.0207179	0.00219893	4.43462e-21	4.00549e-35	0.130794	20	1.12106e-29
cg03984780	11	BDNF;BDNF;BDNF;BDNF;BDNF;BDNF;BDNF;BDNF;BDNF;BDNF;BDNF;BDNF;BDNF;BDNF;BDNF;BDNF	27722617		11	27723334	A	G	0.113419	0.0297	0.0022	1.56376e-41	-0.173298	0.0254176	9.22998e-12	-0.171381	0.0281603	1.1583e-09	1.1583e-09	0.25153	10	0.000324186
cg03985520	16	.	3998752		16	3975156	A	G	0.30651	-0.0014	0.0018	0.4367	0.278536	0.0292774	1.84001e-21	-0.00502628	0.00648392	0.438227	2.47803e-08	0.577074	20	0.00693552
cg03989125	22	.	38214979		22	38283605	G	A	0.209065	0.0084	0.0018	3.06125e-06	0.765787	0.0233742	2.04724e-235	0.0109691	0.00237425	3.83679e-06	4.26953e-10	0.687435	20	0.000119496
cg03990545	22	TRIOBP;TRIOBP;TRIOBP	38149895		22	38175477	T	G	0.547724	-0.0083	0.0017	1.04827e-06	-0.256655	0.023447	6.92996e-28	0.0323391	0.00725268	8.23739e-06	6.86777e-08	0.143614	20	0.0192216
cg03990819	2	.	434332		2	401019	C	T	0.36881	0.0162	0.0021	1.21662e-14	-0.456962	0.0246355	8.31997e-77	-0.0354515	0.00497716	1.05721e-12	1.49915e-26	0.155084	20	4.19585e-21
cg03993335	16	SLC5A11;SLC5A11;SLC5A11;SLC5A11;SLC5A11	24863047		16	24838497	G	T	0.390974	-0.0138	0.002	5.20025e-12	0.931978	0.0262347	2.04775e-276	-0.0148072	0.00218608	1.25776e-11	6.0641e-13	0.162795	20	1.69723e-07
cg03999137	11	SLC22A12;SLC22A12	64359693		11	64358605	C	T	0.571885	-0.0141	0.0021	1.8899e-11	-0.24038	0.0258933	1.64e-20	0.0586571	0.0107816	5.31377e-08	5.31377e-08	0.0548728	15	0.0148722
cg03999872	20	STMN3	62272968		20	62311377	A	G	0.0365415	0.0023	0.0035	0.511089	0.839182	0.0538766	1.06e-54	0.00274076	0.00417444	0.511465	6.49754e-08	0.976922	20	0.0181854
cg04002298	3	.	53230319		3	53241131	T	C	0.273363	-0.0016	0.0021	0.446117	0.898453	0.0282391	3.90459e-222	-0.00178084	0.00233802	0.446247	3.4701e-16	0.26365	20	9.71215e-11
cg04007151	5	MGC42105	43193035		5	43184616	G	A	0.769968	0.0136	0.0021	9.40673e-11	-0.523498	0.025637	1.12e-92	-0.0259791	0.0042084	6.694e-10	7.57147e-09	0.0844548	20	0.00211911
cg04015433	8	.	8820844		8	8861430	A	G	0.34365	-0.0123	0.0017	4.64521e-13	-0.190293	0.0239082	1.73e-15	0.0646372	0.0120731	8.61106e-08	7.96033e-10	0.0656959	20	0.000222795
cg04016269	17	RCVRN	9803389		17	9803061	G	A	0.0876597	0.011	0.0022	5.73303e-07	-0.326157	0.0322845	5.37997e-24	-0.0337261	0.00752613	7.42244e-06	1.13186e-08	0.606452	18	0.00316787
cg04016383	2	RFTN2	198513476		2	198534708	A	G	0.441294	0.0102	0.0017	1.97318e-09	0.403495	0.0235479	8.1199e-66	0.0252791	0.00446401	1.48861e-08	4.20264e-12	0.132645	20	1.17624e-06
cg04018474	16	STX1B	31008003		16	31050023	A	C	0.399161	0.0128	0.002	1.55377e-10	-0.219692	0.0222287	4.92e-23	-0.0582634	0.0108457	7.7858e-08	3.24899e-11	0.718965	20	9.0933e-06
cg04019407	17	GIP	47046304		17	47060322	A	C	0.158946	-0.0199	0.0021	2.63736e-21	0.429194	0.0265802	1.19e-58	-0.046366	0.00567325	3.01464e-16	5.46212e-24	0.169297	20	1.52874e-18
cg04034045	20	.	50996529		20	50832706	G	C	0.0908546	0.0188	0.003	3.68859e-10	1.01038	0.072753	7.51012e-44	0.0186069	0.00325747	1.11614e-08	1.11614e-08	0.559396	8	0.00312385
cg04034093	14	.	88469180		14	88471979	G	A	0.0752796	0.0083	0.0027	0.00211157	1.06115	0.0302213	4.31829e-270	0.0078217	0.00255414	0.00219599	6.73604e-15	0.0999433	20	1.88529e-09
cg04034508	3	ROBO1;ROBO1;ROBO1	78906850		3	78933287	C	G	0.435903	-0.0065	0.0019	0.000623793	0.331557	0.0227723	5.06999e-48	-0.0196045	0.0058866	0.000867358	6.68738e-10	0.725058	20	0.000187167
cg04036898	1	POMGNT1;POMGNT1	46664598		1	46671997	G	A	0.322085	-0.0045	0.0018	0.0124193	0.865041	0.0231672	3.82618e-301	-0.00520207	0.00208548	0.0126165	1.43677e-08	0.545346	20	0.00402124
cg04039292	6	HLA-DPB2	33093025		6	33124173	T	C	0.254393	0.0041	0.0023	0.07465	0.495505	0.0314425	5.94996e-56	0.00827439	0.00467133	0.0765088	1.73482e-07	0.0853735	20	0.0485543
cg04040779	11	NUP160	47844773		11	47871017	C	T	0.347045	-0.021	0.0019	2.12882e-28	0.158797	0.0235328	1.5e-11	-0.132244	0.0229616	8.44316e-09	8.44316e-09	0.800183	13	0.00236308
cg04041395	16	NLRC3;NLRC3;NLRC3;NLRC3	3594228		16	3634746	A	C	0.0621006	0.0148	0.0025	3.21942e-09	0.356509	0.0373871	1.49e-21	0.0415137	0.00825395	4.91626e-07	9.11807e-08	0.125197	20	0.0255198
cg04047047	22	YPEL1;YPEL1	22080393		22	22081573	T	C	0.0736821	0.0111	0.0023	1.39242e-06	0.430303	0.0359662	5.48001e-33	0.0257958	0.00576355	7.61714e-06	1.44159e-07	0.586311	20	0.0403474
cg04053170	10	GRID1	87418592		10	87412125	C	T	0.0559105	0.0319	0.0039	2.85054e-16	-1.74727	0.068244	1.40002e-144	-0.018257	0.00234318	6.61973e-15	1.58196e-22	0.785414	20	4.42762e-17
cg04057599	11	.	13237604		11	13239311	A	G	0.210663	-0.0076	0.0021	0.000295689	0.518118	0.0251508	2.71992e-94	-0.0146685	0.0041152	0.000364605	1.73191e-09	0.0951443	20	0.000484729
cg04061696	2	LOC100507600;LCT	136577747		2	136608231	A	G	0.346845	0.0113	0.0019	2.72488e-09	0.521431	0.0316889	7.76e-61	0.0216711	0.00387453	2.22878e-08	8.05558e-13	0.815898	20	2.2546e-07
cg04072680	1	USP33;USP33;USP33	78225768		1	78057291	C	A	0.509784	0.0072	0.0021	0.000606767	0.64978	0.0267061	9.26035e-131	0.0110807	0.00326379	0.000686212	4.53236e-13	0.504011	20	1.26852e-07
cg04080022	16	CPNE7;CPNE7	89648534		16	89649635	A	G	0.6875	0.0127	0.0023	3.35661e-08	0.28574	0.0248865	1.63001e-30	0.044446	0.00893172	6.48459e-07	1.15264e-07	0.606325	18	0.0322603
cg04082324	17	SMARCD2	61916645		17	61802378	C	T	0.732428	-0.0052	0.002	0.00932238	-0.225129	0.015807	4.99998e-46	0.0230979	0.00903061	0.0105358	2.31273e-08	0.237503	20	0.00647288
cg04083466	6	SLC17A4	25753732		6	25777497	T	A	0.920727	-0.0134	0.0028	1.7038e-06	0.836833	0.0559064	1.17999e-50	-0.0160128	0.0035128	5.15446e-06	2.10757e-11	0.137772	20	5.89869e-06
cg04084236	4	INPP4B;INPP4B	143766602		4	143773106	T	A	0.395767	0.0088	0.002	1.08251e-05	0.281537	0.0248537	9.56e-30	0.031257	0.00762094	4.10548e-05	1.23249e-07	0.408438	20	0.0344951
cg04087185	1	.	23249612		1	23227398	T	C	0.487021	-0.0069	0.0019	0.000281693	-0.813264	0.0217618	1.15151e-301	0.00848433	0.00234727	0.000300867	7.40858e-14	0.424799	20	2.07352e-08
cg04094846	2	.	691952		2	677295	T	C	0.120407	0.0159	0.003	1.15803e-07	1.19011	0.0319822	4.43788e-301	0.0133601	0.00254622	1.54557e-07	1.11698e-22	0.0677388	20	3.12622e-17
cg04095375	5	LOC101929710	95617251		5	95628918	A	G	0.291334	-0.0039	0.0018	0.0302603	0.583588	0.0314475	7.0901e-77	-0.0066828	0.00310532	0.0313935	2.78984e-09	0.134001	20	0.000780822
cg04103157	8	.	9305666		8	9267117	T	C	0.367612	-0.0149	0.0016	1.24858e-20	0.184091	0.0283223	8.03999e-11	-0.0809382	0.0151855	9.82334e-08	9.82334e-08	0.293299	17	0.0274937
cg04105760	2	SP9	175199722		2	175192326	T	C	0.14397	-0.0126	0.0022	1.02058e-08	0.213809	0.0313294	8.82001e-12	-0.0589311	0.0134328	1.14875e-05	2.05111e-08	0.648613	3	0.00574068
cg04106006	11	BDNF;BDNF;BDNF;BDNF;BDNF	27742454		11	27653879	A	G	0.253994	-0.0368	0.0024	4.57874e-53	0.220414	0.0321527	7.12e-12	-0.166959	0.0266782	3.89327e-10	3.89327e-10	0.36007	17	0.000108965
cg04112211	5	.	87436327		5	87689947	T	G	0.198682	0.0094	0.0022	1.93097e-05	-0.203885	0.0268538	3.13999e-14	-0.0461044	0.0123817	0.000196413	3.8329e-08	0.168497	18	0.0107275
cg04113436	17	.	41395193		17	41264364	G	A	0.334465	-0.0069	0.002	0.000560587	-0.521958	0.0255422	8.14994e-93	0.0132195	0.00388595	0.00066929	2.43197e-08	0.988372	20	0.00680662
cg04114590	5	SRP19	112197864		5	112236448	T	C	0.313099	0.0087	0.0018	1.34266e-06	-0.359957	0.0235386	8.61987e-53	-0.0241696	0.00524443	4.05355e-06	1.27562e-10	0.299594	20	3.57023e-05
cg04126745	11	.	64353603		11	64476445	A	C	0.401957	0.0125	0.002	4.10453e-10	-0.177641	0.0247471	7.05998e-13	-0.0703666	0.0149282	2.4329e-06	1.40985e-08	0.065807	13	0.00394589
cg04140754	12	ATP6V0A2	124196328		12	124110122	T	A	0.205671	-0.0061	0.0017	0.000332924	0.708672	0.0189638	1.21052e-301	-0.00860765	0.00240989	0.000354526	2.17551e-08	0.330062	20	0.00608883
cg04143929	2	.	100879511		2	100883460	T	C	0.144768	0.0194	0.0022	1.16333e-18	0.271723	0.0347405	5.21999e-15	0.0713962	0.0122015	4.87396e-09	4.87396e-09	0.514043	18	0.00136413
cg04156064	16	SLC5A11;SLC5A11;SLC5A11;SLC5A11;SLC5A11	24908044		16	24838862	G	A	0.165935	-0.0154	0.0024	1.3929e-10	0.476478	0.0353552	2.13999e-41	-0.0323205	0.00557875	6.89331e-09	2.83525e-10	0.458642	20	7.93533e-05
cg04156776	21	BACE2;BACE2;BACE2	42624361		21	42622657	C	G	0.806909	0.0107	0.0018	2.77396e-09	-0.326178	0.0188847	7.63992e-67	-0.0328042	0.00583615	1.90006e-08	7.01055e-10	0.17535	20	0.000196212
cg04157272	2	.	68017838		2	67951861	G	A	0.332668	-0.0093	0.0017	4.48544e-08	0.41126	0.0195202	1.55001e-98	-0.0226134	0.00427071	1.19017e-07	2.9389e-13	0.794042	20	8.22543e-08
cg04170508	9	CCL27	34663048		9	34694641	T	C	0.52496	-0.0057	0.0019	0.0026998	-0.865646	0.0237569	1.08066e-290	0.00658468	0.00220232	0.00279084	5.75011e-10	0.0749186	20	0.000160935
cg04172728	15	TMOD2;TMOD2	52093862		15	52016407	C	A	0.409145	-0.0127	0.002	2.15315e-10	0.650593	0.0205279	1.93643e-220	-0.0195207	0.00313521	4.77711e-10	1.25772e-17	0.690978	20	3.52013e-12
cg04181682	1	PIK3R3;PIK3R3;PIK3R3;PIK3R3;PIK3R3	46574030		1	46522577	C	A	0.637979	0.0132	0.0018	2.24498e-13	0.609432	0.0208843	3.34667e-187	0.0216595	0.00304541	1.14213e-12	3.20224e-10	0.52692	16	8.96248e-05
cg04189447	16	.	24597189		16	24600231	T	C	0.203474	-0.009	0.0024	0.000176835	-0.305837	0.0299991	2.09e-24	0.0294274	0.00836135	0.000432428	6.3936e-09	0.304228	20	0.00178945
cg04195343	13	ARHGEF7-AS1;ARHGEF7;ARHGEF7;ARHGEF7	111797084		13	111943932	A	G	0.241813	-0.0109	0.0017	1.43845e-10	0.892503	0.0238847	1.3379e-301	-0.0122128	0.00193259	2.62565e-10	4.35062e-12	0.294625	20	1.21766e-06
cg04196862	17	HOXB5;LOC404266;LOC404266;LOC404266;LOC404266	46669455		17	46629593	T	G	0.603435	0.0086	0.0021	4.21735e-05	-0.62096	0.0254624	2.33004e-131	-0.0138495	0.00342921	5.37503e-05	1.52117e-07	0.347701	20	0.0425746
cg04202892	2	ACOXL	111875749		2	111880284	T	G	0.348842	0.0068	0.0019	0.000344981	0.472196	0.0217934	4.21e-104	0.0144008	0.00407828	0.000413836	1.39907e-07	0.0519325	20	0.0391573
cg04204669	11	TH;TH;TH	2193742		11	2155876	T	C	0.0607029	0.0147	0.0037	7.09811e-05	0.61251	0.0423028	1.63998e-47	0.0239996	0.006264	0.000127438	5.05786e-08	0.240301	20	0.014156
cg04209460	17	PLD2	4711018		17	4699947	G	T	0.782348	-0.008	0.0019	2.54776e-05	0.395526	0.0212021	1.15001e-77	-0.0202262	0.00492457	4.00468e-05	7.89408e-11	0.0547138	20	2.2094e-05
cg04226738	9	.	124577993		9	124587543	A	G	0.302117	-0.0066	0.0021	0.00167307	1.03136	0.0275978	1.15156e-301	-0.00639932	0.00204334	0.00173737	3.38722e-09	0.30523	20	0.000948019
cg04228742	16	.	4003879		16	3974807	A	T	0.433107	-0.0003	0.0018	0.867632	0.439723	0.0247435	1.18e-70	-0.000682248	0.00409367	0.867638	1.12218e-08	0.92364	20	0.00314076
cg04231112	3	.	52212329		3	52103787	C	T	0.342252	-0.0076	0.0023	0.000951976	-0.357126	0.0354275	6.74e-24	0.021281	0.00677749	0.00168973	3.87533e-11	0.195615	10	1.08463e-05
cg04231319	10	MLLT10;MLLT10	21824447		10	21821918	T	A	0.279952	0.021	0.002	8.63801e-26	-0.837853	0.0230542	3.41285e-289	-0.0250641	0.00248468	6.27936e-24	4.15425e-26	0.0781321	20	1.1627e-20
cg04236252	11	.	115025599		11	115033811	A	G	0.0393371	-0.0182	0.003	1.30592e-09	0.366623	0.0427936	1.06e-17	-0.0496423	0.0100266	7.38192e-07	4.83923e-09	0.276025	11	0.00135441
cg04236871	12	CLIP1;CLIP1;CLIP1	122826219		12	122827668	C	A	0.515375	0.0124	0.002	5.64632e-10	0.217571	0.0260228	6.23e-17	0.0569929	0.0114441	6.35481e-07	2.7612e-11	0.305902	20	7.72807e-06
cg04252145	5	.	67516319		5	67256569	C	T	0.692492	-0.0071	0.0018	7.99852e-05	0.454629	0.0263585	1.15999e-66	-0.0156171	0.00406149	0.000120466	4.55677e-08	0.314873	20	0.0127535
cg04254103	19	ATP8B3;ATP8B3;ATP8B3	1794380		19	1814025	A	G	0.372404	0.0131	0.0019	5.39646e-12	-0.205994	0.0238917	6.58002e-18	-0.0635941	0.01181	7.25435e-08	7.25435e-08	0.583532	5	0.0203035
cg04254540	16	KIAA0174	71951199		16	71995427	G	A	0.0371406	0.0206	0.0029	1.21682e-12	-1.34994	0.0392466	2.87166e-259	-0.01526	0.00219358	3.48466e-12	7.84041e-22	0.108808	20	2.19438e-16
cg04256180	5	MCC;MCC	112379577		5	112389002	G	A	0.509784	-0.0058	0.0019	0.00226844	0.673699	0.0271009	2.06996e-136	-0.00860919	0.00284143	0.00244657	1.30952e-08	0.316003	20	0.00366508
cg04256316	11	SIPA1	65405502		11	65401419	T	C	0.273562	0	0.002	1	0.681275	0.0206078	1.15354e-239	0	0.00293567	1	3.15977e-11	0.0603101	20	8.8436e-06
cg04274830	4	SCARB2;SCARB2	77129606		4	77145713	T	A	0.265974	0.0075	0.0023	0.00111071	-0.739338	0.0341339	4.89998e-104	-0.0101442	0.00314595	0.00126179	1.94146e-10	0.361215	20	5.43378e-05
cg04303964	22	COMT;COMT;COMT;COMT	19949561		22	19949952	G	A	0.356829	-0.0096	0.002	1.58666e-06	0.542348	0.0256413	2.67991e-99	-0.0177008	0.00378143	2.85509e-06	1.04587e-07	0.0982872	20	0.0292719
cg04311821	2	ATG4B;ATG4B	242612900		2	242605962	T	C	0.201478	-0.0076	0.0023	0.000951976	0.800187	0.0278126	4.99868e-182	-0.00949778	0.00289322	0.00102793	1.39918e-09	0.492094	20	0.000391603
cg04317399	7	HOXA4	27170313		7	27166956	C	G	0.153155	0.0123	0.0033	0.000193563	0.482146	0.0400352	2.11002e-33	0.0255109	0.00716471	0.000369953	1.57423e-09	0.0916825	20	0.000440597
cg04321793	19	.	45741288		19	45755368	T	G	0.119609	0.011	0.0022	5.73303e-07	-0.435628	0.0267855	1.78999e-59	-0.0252509	0.00528346	1.75959e-06	1.63725e-08	0.0800246	20	0.00458234
cg04322803	2	.	775203		2	743936	C	A	0.261781	0.0059	0.002	0.00317774	-0.950362	0.0255718	2.55686e-301	-0.00620816	0.00211108	0.00327419	2.04522e-25	0.0501675	20	5.72419e-20
cg04335926	2	SH3RF3	110011982		2	110073066	G	C	0.496006	-0.008	0.0019	2.54776e-05	0.433061	0.0191144	1.20997e-113	-0.0184731	0.00446249	3.47842e-05	1.93201e-08	0.63864	20	0.00540733
cg04337594	11	AP2A2	952928		11	983460	G	A	0.496206	0.0122	0.002	1.06069e-09	-0.244144	0.0231148	4.46001e-26	-0.0499705	0.00945991	1.27542e-07	2.12748e-09	0.542031	20	0.000595441
cg04341324	8	.	10590177		8	10592331	T	G	0.121006	-0.0123	0.0023	8.90169e-08	0.931626	0.0271864	2.34787e-257	-0.0132027	0.00249868	1.26483e-07	5.80313e-18	0.965305	20	1.62418e-12
cg04342202	7	MAD1L1;MAD1L1;MAD1L1	1961968		7	1961882	A	C	0.140775	-0.014	0.0026	7.25997e-08	-0.732813	0.0273318	2.35998e-158	0.0191045	0.00361881	1.29746e-07	2.10674e-12	0.286531	20	5.89636e-07
cg04345246	5	.	102055092		5	102063443	C	T	0.298522	0.0112	0.0019	3.75279e-09	-0.191403	0.0215207	5.90001e-19	-0.0585153	0.0119091	8.94627e-07	3.24119e-08	0.997782	20	0.00907147
cg04352505	15	USP3	63795867		15	63794279	T	G	0.161342	-0.0122	0.002	1.06069e-09	-0.517273	0.0281161	1.36998e-75	0.0235852	0.00407342	7.03712e-09	1.07118e-08	0.0761486	20	0.00299803
cg04364015	15	.	80962231		15	80950125	C	T	0.461861	-0.0086	0.0021	4.21735e-05	-0.414462	0.0312944	4.88999e-40	0.0207498	0.00530351	9.13593e-05	3.35642e-13	0.116772	20	9.39399e-08
cg04371212	10	.	118563276		10	118565251	C	T	0.224042	-0.0109	0.0018	1.39934e-09	0.44092	0.0221878	7.09014e-88	-0.024721	0.00426771	6.93126e-09	5.19379e-10	0.146898	20	0.000145364
cg04372061	3	.	12927877		3	12926096	C	T	0.492013	0.0116	0.0018	1.16025e-10	0.223379	0.024028	1.45e-20	0.0519297	0.00980481	1.18141e-07	1.18141e-07	0.362705	20	0.0330654
cg04375931	17	SMG6;SMG6;SRR	2207241		17	2165714	T	C	0.769569	-0.0082	0.0019	1.59034e-05	0.873086	0.0233618	1.09539e-301	-0.00939197	0.00219065	1.8086e-05	1.73619e-11	0.177801	20	4.85927e-06
cg04383703	12	ANKLE2	133308700		12	133297675	C	T	0.0844649	-0.0109	0.0045	0.0154259	-1.24849	0.0730905	2.03998e-65	0.00873053	0.00364041	0.0164745	7.07918e-09	0.567516	20	0.00198133
cg04388726	11	C11orf49;C11orf49;C11orf49;C11orf49;C11orf49;C11orf49;C11orf49	46957830		11	46962451	C	T	0.274161	-0.0006	0.0019	0.752162	0.571218	0.0279482	7.60995e-93	-0.00105039	0.00332662	0.752191	4.62125e-11	0.254836	20	1.2934e-05
cg04394645	15	CSK;CSK	75080876		15	75080872	C	T	0.595447	0.0083	0.0018	4.00522e-06	0.63664	0.0229814	6.52572e-169	0.0130372	0.00286624	5.40218e-06	7.67948e-11	0.327439	20	2.14934e-05
cg04397987	20	.	51297973		20	50828454	A	G	0.0866613	0.0171	0.0034	4.91987e-07	1.06727	0.0511208	8.59989e-97	0.0160222	0.00327684	1.01075e-06	7.11833e-14	0.260106	20	1.99228e-08
cg04398156	13	.	111639733		13	111864419	G	C	0.232827	-0.0116	0.0019	1.02631e-09	0.312346	0.0231805	2.20998e-41	-0.0371383	0.00667828	2.68148e-08	2.49496e-08	0.659187	20	0.00698292
cg04399451	10	.	99072992		10	99073083	A	C	0.242812	0.0117	0.0021	2.52659e-08	0.226323	0.0228229	3.53e-23	0.051696	0.010643	1.18998e-06	5.79529e-08	0.600147	20	0.0162199
cg04403277	8	.	9145046		8	9082249	C	A	0.578874	-0.0111	0.0018	6.97446e-10	-0.40573	0.0324141	6.01994e-36	0.0273581	0.00494562	3.16996e-08	5.14088e-08	0.0704655	20	0.0143883
cg04403584	11	LOC646522	133681576		11	133667674	G	A	0.397963	0.0096	0.0017	1.63216e-08	-0.465887	0.0285239	5.72996e-60	-0.0206059	0.00386089	9.44593e-08	3.64301e-09	0.1323	20	0.00101961
cg04405075	20	LOC100288797	2796872		20	2797015	A	G	0.321685	0.0092	0.0019	1.28471e-06	-0.619646	0.0229119	4.40363e-161	-0.0148472	0.00311502	1.87626e-06	2.5617e-11	0.304463	20	7.1697e-06
cg04407248	16	PRSS8	31148196		16	31147548	A	G	0.572684	0.0206	0.0017	8.51693e-34	0.405889	0.023998	3.58002e-64	0.0507528	0.00515234	6.82421e-23	8.44876e-28	0.0760132	20	2.36465e-22
cg04411041	11	FAM180B	47610098		11	47431966	T	C	0.273363	0.0217	0.002	1.99425e-27	-0.233293	0.0227541	1.15e-24	-0.0930161	0.012482	9.19384e-14	1.23845e-14	0.254232	20	3.46617e-09
cg04413036	22	PLA2G6;PLA2G6;PLA2G6	38572456		22	38595411	A	G	0.513379	-0.0083	0.0016	2.13136e-07	0.801027	0.0214352	1.2106e-301	-0.0103617	0.00201659	2.77338e-07	5.06861e-09	0.388997	20	0.00141861
cg04413090	16	SBK1	28302913		16	28588443	T	C	0.233826	0.0265	0.002	4.51203e-40	-0.196271	0.0239617	2.58999e-16	-0.135017	0.019379	3.23271e-12	4.82819e-12	0.902912	20	1.35132e-06
cg04414446	1	.	92955118		1	92664966	T	C	0.0646965	0.0145	0.0024	1.5253e-09	0.311612	0.0275607	1.22e-29	0.0465322	0.00873252	9.89658e-08	5.81581e-11	0.106553	20	1.62773e-05
cg04414917	16	ATP2A1;ATP2A1;ATP2A1;ATP2A1	28889971		16	28829228	G	A	0.755791	0.0195	0.002	1.84468e-22	-0.171471	0.0267305	1.41e-10	-0.113722	0.0212209	8.37042e-08	5.62568e-11	0.133028	8	1.57452e-05
cg04416635	16	ATP2A1;ATP2A1;ATP2A1	28898955		16	28889486	A	C	0.263379	0.0284	0.0016	1.72354e-70	-0.199307	0.0326482	1.03e-09	-0.142494	0.0246836	7.79597e-09	7.79597e-09	0.999132	9	0.00218194
cg04425944	22	ZC3H7B	41696921		22	41675108	A	G	0.635982	-0.0091	0.0022	3.52853e-05	-0.951781	0.0254711	1.3381e-301	0.00956102	0.00232557	3.9352e-05	6.14084e-09	0.0741209	20	0.0017187
cg04430204	2	STK36;RNF25	219537816		2	219578361	G	T	0.434305	0.0117	0.0017	5.88719e-12	-0.258209	0.0209321	5.83001e-35	-0.0453121	0.00753921	1.85302e-09	1.07226e-10	0.8219	20	3.00105e-05
cg04435885	5	.	102089184		5	102092628	T	G	0.440895	0.011	0.0019	7.06073e-09	-0.766531	0.0295286	1.43998e-148	-0.0143504	0.0025396	1.59844e-08	2.81795e-12	0.905678	20	7.8869e-07
cg04439313	3	.	183307161		3	183327702	G	T	0.182109	-0.0106	0.0023	4.05203e-06	0.613575	0.0305689	1.30003e-89	-0.0172758	0.00384607	7.06201e-06	9.63824e-09	0.729409	20	0.00269756
cg04442360	15	SLTM;SLTM	59192741		15	59195679	A	G	0.291733	0.0121	0.0022	3.79791e-08	-0.239362	0.0298467	1.06e-15	-0.050551	0.0111449	5.73843e-06	1.25545e-07	0.185942	20	0.0351377
cg04442638	17	TRIM47	73873823		17	73890363	A	G	0.0784744	0.0143	0.0027	1.18175e-07	0.823113	0.0293459	4.15243e-173	0.0173731	0.0033382	1.94699e-07	9.5324e-10	0.407939	20	0.000266794
cg04443493	17	FASN	80057336		17	80059596	C	T	0.388778	-0.0101	0.0019	1.06196e-07	-0.810211	0.022223	5.10155e-291	0.0124659	0.00236986	1.43922e-07	1.39685e-08	0.377078	20	0.00390953
cg04453829	3	CCDC36;CCDC36	49276069		3	49228946	G	A	0.803514	-0.0043	0.0021	0.0405973	1.25086	0.0348027	6.84269e-283	-0.00343762	0.00168156	0.0409235	5.29358e-16	0.071641	20	1.48157e-10
cg04454050	6	TREML1	41122081		6	41027520	T	C	0.564497	0.0096	0.0017	1.63216e-08	0.208836	0.0223488	9.24e-21	0.0459691	0.00951137	1.34445e-06	2.58873e-09	0.696195	20	0.000724536
cg04465474	17	KCNJ12	21300929		17	21284223	G	A	0.291933	0.013	0.0017	2.05628e-14	0.197758	0.0213916	2.36e-20	0.0657369	0.0111562	3.80613e-09	3.55996e-11	0.227211	9	9.96364e-06
cg04469105	1	CDC42SE1;CDC42SE1;MLLT11	151031679		1	151091181	G	A	0.807907	-0.0139	0.0021	3.6152e-11	-0.918861	0.0245866	1.09538e-301	0.0151274	0.00232101	7.14343e-11	4.30318e-13	0.104208	20	1.20438e-07
cg04469325	8	.	9660160		8	9659935	A	T	0.552316	-0.0154	0.002	1.36066e-14	0.62149	0.0308156	1.86999e-90	-0.0247792	0.00344464	6.31314e-13	4.85183e-27	0.196237	20	1.35794e-21
cg04475642	11	SLC37A4;SLC37A4;SLC37A4;SLC37A4;SLC37A4	118900803		11	118954265	A	G	0.303914	0.0139	0.0019	2.55873e-13	0.355906	0.0269665	9e-40	0.0390553	0.00610378	1.56871e-10	2.66052e-10	0.137412	20	7.4463e-05
cg04481212	11	BDNF;BDNF;BDNF;BDNF;BDNF	27740495		11	27707486	C	A	0.753195	0.0373	0.0023	3.79995e-59	0.180259	0.0318955	1.59e-08	0.206924	0.0387733	9.46104e-08	9.46104e-08			0.0264796
cg04485378	8	MFHAS1	8717802		8	8652106	T	C	0.10004	-0.0149	0.0023	9.27858e-11	0.368642	0.0322479	2.90998e-30	-0.0404186	0.00717132	1.73899e-08	1.80051e-09	0.314314	20	0.000503929
cg04485516	3	RBM6;RBM6	49977118		3	49995518	C	T	0.422923	0.0239	0.0017	6.80074e-45	0.205083	0.0245646	6.9e-17	0.116538	0.0162346	7.053e-13	7.053e-13	0.0548194	20	1.974e-07
cg04490037	7	DDC	50633773		7	50593906	A	G	0.867612	-0.0158	0.0027	4.8613e-09	-0.331941	0.0327417	3.73999e-24	0.0475988	0.00939173	4.01676e-07	9.71328e-10	0.851417	20	0.000271856
cg04494197	11	AP2A2	1011415		11	999620	C	T	0.474042	0.0102	0.0019	7.94289e-08	-0.33896	0.0211632	9.80008e-58	-0.030092	0.00591187	3.57868e-07	2.9738e-08	0.0826486	20	0.0083231
cg04494791	16	.	70196247		16	70382179	T	C	0.532548	0.0152	0.0017	3.85049e-19	-0.179895	0.0233239	1.23e-14	-0.0844937	0.0144676	5.21348e-09	5.21348e-09	0.540274	3	0.00145915
cg04504060	14	RBM25	73563652		14	73586076	C	T	0.817292	0.0102	0.002	3.39653e-07	-0.229858	0.0236295	2.30001e-22	-0.0443752	0.00982435	6.27627e-06	5.59377e-08	0.466967	20	0.0156559
cg04505048	5	TMEM161B-AS1;TMEM161B-AS1;TMEM161B-AS1;TMEM161B-AS1	87673892		5	87652128	C	T	0.188898	0.0095	0.0022	1.5732e-05	-0.404305	0.0282817	2.33e-46	-0.0234971	0.00568426	3.56949e-05	3.44311e-11	0.826437	20	9.63661e-06
cg04509099	1	LMOD1	201884988		1	201878537	C	G	0.259784	0.0223	0.002	7.16064e-29	-0.471258	0.0286519	8.70989e-61	-0.0473202	0.00512722	2.72641e-20	1.81465e-22	0.133317	20	5.07885e-17
cg04513146	15	LOC145814;LOC145814	99525812		15	99527701	T	A	0.226637	-0.0097	0.0018	7.08946e-08	-0.245484	0.0343298	8.63001e-13	0.0395138	0.00918148	1.68014e-05	3.11874e-09	0.12704	9	0.000872875
cg04526750	11	.	8378724		11	8382106	T	C	0.108227	-0.0024	0.0028	0.391366	0.604723	0.0258236	2.84001e-121	-0.00396876	0.00463332	0.391683	9.99913e-13	0.998965	20	2.79857e-07
cg04528704	12	B3GNT4	122689123		12	122701001	A	T	0.550719	0.0112	0.0018	4.90162e-10	0.45763	0.0305932	1.36999e-50	0.0244739	0.00426002	9.19097e-09	1.16675e-14	0.448799	20	3.26552e-09
cg04536962	2	.	49103268		2	48954905	C	T	0.212859	-0.0169	0.0021	8.44202e-16	-0.404498	0.0335931	2.15999e-33	0.0417802	0.00624439	2.21897e-11	4.52474e-09	0.13438	20	0.00126639
cg04542721	15	LEO1;LEO1	52263056		15	52213737	C	T	0.441094	-0.0111	0.0017	6.60285e-11	-0.350762	0.0266218	1.21e-39	0.0316454	0.00540907	4.903e-09	5.66251e-13	0.499735	20	1.58483e-07
cg04544898	16	FTO	53826337		16	53827479	G	A	0.217652	0.0707	0.002	1.00259e-273	-0.292066	0.0308591	2.94999e-21	-0.242069	0.0264773	6.10361e-20	1.14127e-24	0.679327	20	3.19419e-19
cg04546899	2	PSME4	54196757		2	54194071	A	G	0.612819	-0.0078	0.0019	4.03855e-05	0.716127	0.0216393	3.64883e-240	-0.0108919	0.0026735	4.62052e-05	2.28537e-09	0.975338	20	0.000639631
cg04554929	8	.	105342491		8	105339594	T	G	0.780152	0.0084	0.0019	9.82212e-06	-0.843519	0.0225738	1.33808e-301	-0.00995828	0.00226818	1.13127e-05	1.78383e-08	0.0500245	20	0.0049926
cg04564515	21	.	46445691		21	46453144	A	G	0.235423	-0.005	0.0025	0.0455003	-1.09347	0.0299587	1.13711e-291	0.00457259	0.00228972	0.0458247	3.48311e-12	0.211298	20	9.74857e-07
cg04565493	15	.	73970323		15	73929859	T	C	0.483427	0.0059	0.0017	0.00051932	-0.618986	0.0221757	1.86522e-171	-0.00953172	0.00276758	0.000573031	8.38667e-08	0.14979	20	0.0234727
cg04567952	2	C2orf69	200775554		2	200794445	C	T	0.495407	0.0089	0.0019	2.81041e-06	0.819238	0.0231272	7.51558e-275	0.0108638	0.00233942	3.42083e-06	1.01043e-09	0.0738425	20	0.000282802
cg04587424	2	.	776719		2	743936	C	A	0.261781	0.0059	0.002	0.00317774	-0.82546	0.0284464	3.88969e-185	-0.00714753	0.00243538	0.00333684	1.43306e-19	0.216984	20	4.01088e-14
cg04589008	2	.	660692		2	553367	A	G	0.0233626	0.0111	0.0038	0.00348851	0.421669	0.0497513	2.33999e-17	0.026324	0.00953201	0.00575119	1.97457e-14	0.855136	7	5.52645e-09
cg04597991	2	.	15703096		2	15703576	T	C	0.529952	0.008	0.002	6.33425e-05	0.855249	0.023066	6.28732e-301	0.009354	0.00235207	6.98121e-05	7.78244e-08	0.632063	20	0.0217816
cg04600466	5	.	139076830		5	139072149	A	G	0.195288	0.0135	0.0022	8.44318e-10	-0.33109	0.0265178	8.94999e-36	-0.0407744	0.00740387	3.64631e-08	4.16104e-11	0.965761	20	1.1646e-05
cg04603376	2	.	740949		2	741346	G	A	0.260783	0.0061	0.0019	0.00132492	0.859432	0.0304264	1.58319e-175	0.00709771	0.002225	0.00142279	1.23991e-20	0.0596423	20	3.47026e-15
cg04609364	14	SPTB	65230730		14	65230175	T	C	0.122804	0.0091	0.0029	0.00170145	0.703075	0.0242303	4.08956e-185	0.0129431	0.00414879	0.0018101	8.95468e-08	0.496355	20	0.0250624
cg04636221	13	ARHGEF7;ARHGEF7;ARHGEF7;ARHGEF7;ARHGEF7	111866266		13	111861977	T	A	0.237021	-0.0114	0.0019	1.97318e-09	-0.878072	0.0238048	7.65938e-298	0.012983	0.00219227	3.17732e-09	1.44086e-09	0.956153	20	0.000403268
cg04638131	1	TCEA3	23714373		1	23688178	G	A	0.796326	-0.0189	0.0031	1.0823e-09	0.569635	0.0543274	1.01001e-25	-0.0331791	0.0062952	1.36016e-07	1.43534e-09	0.188241	20	0.000401724
cg04650032	20	PYGB	25230072		20	25232300	G	A	0.477236	0.01	0.0019	1.41602e-07	-0.456045	0.0188939	1.02e-128	-0.0219277	0.00426415	2.71357e-07	8.24578e-08	0.0712649	20	0.0230784
cg04650094	6	UNC5CL	41006974		6	41006680	C	T	0.277756	0.009	0.002	6.79535e-06	0.454046	0.0281007	9.99989e-59	0.0198218	0.00457248	1.45747e-05	7.2499e-08	0.194688	20	0.0202911
cg04651502	2	.	241318722		2	241345967	C	T	0.484425	-0.0101	0.0018	2.01032e-08	0.324373	0.0247184	2.43998e-39	-0.031137	0.00603516	2.47926e-07	1.14019e-08	0.427592	20	0.00319119
cg04654363	8	.	8581213		8	8639730	G	T	0.176118	-0.014	0.002	2.55963e-12	0.801163	0.0261359	2.35832e-206	-0.0174746	0.00256063	8.83386e-12	4.54573e-26	0.646443	20	1.27226e-20
cg04656070	8	TRPS1	116661063		8	116669769	T	C	0.484026	-0.017	0.0018	3.57295e-21	-0.334166	0.0374238	4.29001e-19	0.0508729	0.00784058	8.67441e-11	6.97313e-16	0.862288	20	1.95165e-10
cg04657183	2	.	175636905		2	175417011	T	C	0.429313	-0.0045	0.0017	0.00811952	-0.483006	0.0251404	2.91996e-82	0.00931665	0.00355287	0.00873421	7.452e-08	0.227142	20	0.0208567
cg04662250	17	C17orf103	21157499		17	21157276	G	T	0.6877	-0.0144	0.002	6.02126e-13	0.166967	0.025919	1.18e-10	-0.0862446	0.0179645	1.58008e-06	4.62526e-08	0.0788541	3	0.0129452
cg04663264	3	.	45214705		3	45226066	T	G	0.0836661	-0.0114	0.0029	8.45811e-05	-0.366452	0.0359011	1.83999e-24	0.0311091	0.00848032	0.000244082	2.91511e-10	0.262544	20	8.15884e-05
cg04674478	11	.	68383726		11	68391837	A	C	0.213259	-0.0111	0.0021	1.25215e-07	0.443603	0.0278668	4.69995e-57	-0.0250224	0.00498811	5.26472e-07	6.19579e-09	0.0662906	20	0.00173409
cg04676172	6	LEMD2	33757040		6	33742490	G	A	0.20647	-0.0147	0.0023	1.64477e-10	-0.341424	0.0337945	5.36001e-24	0.043055	0.00797131	6.61804e-08	1.11335e-07	0.411924	20	0.0311606
cg04678936	15	TP53BP1;TP53BP1	43802612		15	43797273	C	G	0.371206	-0.0113	0.0026	1.38545e-05	-0.646676	0.0290626	1.1e-109	0.017474	0.00409654	1.99412e-05	1.7819e-07	0.500523	20	0.049872
cg04692960	6	LOC221442	41076590		6	41133806	A	G	0.595048	0.0107	0.0016	2.27015e-11	0.176869	0.0224471	3.29e-15	0.0604968	0.0118652	3.42078e-07	2.75425e-08	0.752996	17	0.00770863
cg04695852	5	.	75181801		5	75182943	A	G	0.155551	-0.0144	0.003	1.58666e-06	0.481309	0.0394873	3.56002e-34	-0.0299184	0.00669889	7.96311e-06	4.10216e-13	0.383497	20	1.14812e-07
cg04696946	17	ZNF232	5015480		17	5015972	T	C	0.261382	-0.0081	0.0019	2.01558e-05	0.388911	0.0272458	3.17e-46	-0.0208274	0.00509867	4.41023e-05	1.51333e-08	0.105717	20	0.00423554
cg04709373	16	WWP2;WWP2;WWP2	69832614		16	69878892	G	A	0.0453275	0.016	0.0033	1.24408e-06	-0.502798	0.0509405	5.59999e-23	-0.0318219	0.00731237	1.35029e-05	1.30766e-09	0.727413	20	0.000365991
cg04709931	15	MAP2K1	66679953		15	66818045	T	G	0.134784	0.0179	0.0032	2.22217e-08	-0.393711	0.0452252	3.15999e-18	-0.0454648	0.00966103	2.52622e-06	1.81589e-08	0.579214	20	0.00508234
cg04715092	11	.	68708087		11	68667198	C	A	0.319688	0.0101	0.0018	2.01032e-08	-0.355962	0.0284656	7.00999e-36	-0.0283738	0.00554245	3.0657e-07	4.40447e-11	0.227673	20	1.23273e-05
cg04718636	16	CMIP;CMIP	81734261		16	81736324	T	C	0.205072	0.0127	0.0019	2.32173e-11	0.636295	0.0308839	2.58999e-94	0.0199593	0.00313925	2.04434e-10	4.03073e-09	0.754635	20	0.00112813
cg04737885	16	ADCY9	4014095		16	3974457	C	T	0.429912	-0.0002	0.002	0.920344	0.301875	0.0275426	5.93001e-28	-0.000662526	0.00662553	0.920348	1.07135e-17	0.919789	20	2.9985e-12
cg04738877	14	GALC;GALC	88459963		14	88469190	G	A	0.0840655	0.0086	0.0027	0.00144661	0.857472	0.0294657	3.51871e-186	0.0100295	0.0031676	0.00154404	9.43205e-13	0.0671278	20	2.63985e-07
cg04747155	10	JAKMIP3	133960978		10	133962232	T	C	0.378794	-0.0112	0.0019	3.75279e-09	0.272031	0.0288434	4.04998e-21	-0.0411718	0.00823652	5.77221e-07	1.68088e-07	0.131883	20	0.0470446
cg04753771	6	ADGRG6;ADGRG6;ADGRG6;ADGRG6	142623602		6	142779885	T	C	0.321486	0.0119	0.0021	1.45602e-08	0.280862	0.0257129	8.94996e-28	0.0423696	0.00842326	4.90315e-07	9.0397e-08	0.231902	20	0.0253004
cg04756296	8	ERI1	8859877		8	8891496	C	G	0.812899	0.0091	0.0033	0.00582317	-1.22548	0.0327921	1.15148e-301	-0.00742567	0.00270015	0.00595773	9.13715e-13	0.783742	20	2.55731e-07
cg04756594	16	SLC5A11;SLC5A11	24857601		16	24703484	T	G	0.873403	0.0125	0.002	4.10453e-10	-0.993471	0.0265877	1.40661e-301	-0.0125821	0.00204111	7.07677e-10	2.97089e-14	0.327075	20	8.31496e-09
cg04761177	16	ATP2A1;ATP2A1	28898644		16	28893571	C	T	0.19369	0.0267	0.0019	7.42238e-45	-0.198457	0.0276409	6.97998e-13	-0.134538	0.0210424	1.6197e-10	1.6197e-10	0.0526684	12	4.53324e-05
cg04770705	16	APOB48R	28509428		16	28494350	G	A	0.473243	0.0242	0.0019	3.69032e-37	0.198897	0.0243501	3.13e-16	0.121671	0.0176956	6.16558e-12	3.07184e-14	0.163864	20	8.59748e-09
cg04787468	2	.	601086		2	527946	T	C	0.0832668	-0.029	0.0031	8.37274e-21	-0.421885	0.0552023	2.13e-14	0.0687391	0.0116142	3.24827e-09	3.01748e-15	0.457881	16	8.44534e-10
cg04798533	18	.	21068100		18	21067076	G	A	0.233626	-0.0122	0.0018	1.22038e-11	-0.674959	0.020907	1.17713e-228	0.0180752	0.00272497	3.28549e-11	2.83365e-17	0.333896	20	7.93086e-12
cg04833210	12	RBM19;RBM19;RBM19	114309620		12	114308147	A	G	0.123003	-0.0216	0.0037	5.28826e-09	-0.605416	0.0546118	1.47e-28	0.0356779	0.00690711	2.39931e-07	4.70992e-10	0.571907	20	0.000131822
cg04844344	1	EXOSC10;EXOSC10	11128350		1	11318236	T	C	0.639776	-0.0129	0.0019	1.12543e-11	-0.281377	0.0333202	3.05002e-17	0.045846	0.00866432	1.21416e-07	1.46087e-08	0.791467	20	0.00408869
cg04848693	7	MAD1L1;MAD1L1;MAD1L1	2078786		7	2015047	G	T	0.159944	-0.0145	0.0024	1.5253e-09	-0.26853	0.0201976	2.47e-40	0.0539977	0.00981709	3.7898e-08	2.06952e-11	0.478158	20	5.7922e-06
cg04848972	11	DDB2	47236123		11	47208982	G	A	0.662141	-0.0001	0.0023	0.96532	-0.378081	0.026686	1.45001e-45	0.000264494	0.00608338	0.965321	1.0726e-13	0.420648	20	3.002e-08
cg04871538	15	NEO1	73348009		15	73346548	G	C	0.209265	0.0074	0.0019	9.83054e-05	-0.234457	0.0232257	5.83e-24	-0.0315623	0.00868607	0.000279421	8.16869e-13	0.296785	20	2.28626e-07
cg04875118	8	ZNF696;ZNF696	144373569		8	144376167	C	T	0.50639	0.0069	0.0019	0.000281693	0.660033	0.0196871	2.00773e-246	0.010454	0.00289548	0.000305655	9.92192e-08	0.358967	20	0.0277696
cg04877966	15	ULK3	75135169		15	75128501	C	T	0.676518	0.0086	0.0019	6.00209e-06	0.3344	0.024796	1.89e-41	0.0257177	0.0059933	1.77811e-05	5.72608e-08	0.236036	20	0.0160262
cg04881961	6	PARK2;PARK2;PARK2	163033787		6	163033677	T	C	0.157149	0.0073	0.0018	5.00153e-05	0.246944	0.0263501	7.14003e-21	0.0295614	0.00794234	0.000197656	2.25924e-08	0.887589	20	0.00632318
cg04885881	1	.	11123118		1	11289161	A	G	0.53754	-0.0115	0.0018	1.67095e-10	-0.362222	0.0215768	3.01e-63	0.0317485	0.00531703	2.35671e-09	4.45033e-12	0.265663	20	1.24556e-06
cg04886783	1	TMEM52	1852216		1	1856672	C	T	0.35643	0.0124	0.0019	6.74071e-11	0.175832	0.0192281	5.98998e-20	0.0705219	0.0132755	1.08318e-07	1.9173e-10	0.229232	20	5.36615e-05
cg04890267	11	.	68808153		11	68734946	A	C	0.19389	0.009	0.0022	4.29686e-05	-0.334984	0.027555	5.27001e-34	-0.026867	0.00692935	0.000105636	9.78051e-08	0.223792	20	0.0273738
cg04891827	20	TSHZ2	51657552		20	51195932	T	C	0.129193	-0.0266	0.0025	1.94129e-26	-0.287523	0.0345365	8.42002e-17	0.0925143	0.01411	5.5029e-11	2.86262e-12	0.995863	11	8.01193e-07
cg04897548	2	.	751831		2	749367	C	T	0.24401	0.0067	0.0022	0.00232329	-0.605769	0.0303155	7.87016e-89	-0.0110603	0.00367369	0.00260656	1.73447e-16	0.09487	20	4.85444e-11
cg04897713	8	DEFB136	11832762		8	11800031	A	G	0.590056	0.0137	0.0019	5.5736e-13	0.688927	0.0190249	3.95924e-287	0.019886	0.00281205	1.53051e-12	1.20055e-28	0.0564136	20	3.36013e-23
cg04915974	16	.	29205675		16	29193338	A	G	0.232428	-0.0039	0.0019	0.0401083	0.618867	0.0210695	1.22953e-189	-0.00630184	0.00307761	0.0405955	6.83861e-08	0.963205	20	0.01914
cg04934326	8	YWHAZ;YWHAZ;YWHAZ;YWHAZ;YWHAZ;YWHAZ	101961842		8	101976510	A	G	0.311901	-0.0101	0.0018	2.01032e-08	0.399702	0.028288	2.48998e-45	-0.0252688	0.00484545	1.83856e-07	1.65017e-07	0.524288	20	0.0461852
cg04949698	13	.	112220187		13	112239671	A	G	0.285543	0.0129	0.0016	7.47497e-16	0.233545	0.0310752	5.66999e-14	0.0552356	0.0100475	3.85278e-08	2.50983e-09	0.298941	20	0.000702453
cg04957757	16	ST3GAL2	70463218		16	70572605	T	G	0.107029	-0.0215	0.0031	4.04833e-12	-0.347545	0.040582	1.09e-17	0.0618625	0.0114778	7.05612e-08	5.0203e-10	0.480805	18	0.000140509
cg04963177	12	PDZRN4;PDZRN4	41966268		12	42098115	C	G	0.372005	-0.0087	0.0018	1.34266e-06	0.428407	0.0255019	2.47996e-63	-0.0203078	0.00437206	3.40236e-06	3.85119e-08	0.839258	20	0.0107787
cg04964007	1	.	46233111		1	46098257	A	G	0.190895	0.0093	0.0019	9.84374e-07	-0.569137	0.0234664	6.10024e-130	-0.0163405	0.0034057	1.60258e-06	2.50113e-08	0.327574	20	0.00700018
cg04968385	8	EXT1	118997187		8	118992150	G	A	0.287141	0.0076	0.0021	0.000295689	-0.730362	0.0407388	7.1401e-72	-0.0104058	0.00293329	0.000388922	3.12236e-09	0.330024	20	0.000873891
cg04970434	17	GP1BA	4838096		17	4833385	C	T	0.306909	-0.0099	0.0019	1.88306e-07	0.354298	0.0265335	1.14e-40	-0.0279426	0.00575655	1.20964e-06	3.4382e-09	0.157378	20	0.000962286
cg04972575	6	.	25890594		6	25884664	C	A	0.802117	-0.0039	0.0021	0.0632908	-0.446717	0.0274303	1.25001e-59	0.00873036	0.00473143	0.0650108	2.30901e-09	0.394499	20	0.000646247
cg04976215	3	FXR1;FXR1;FXR1	180631951		3	180673962	G	C	0.156949	0.0112	0.0023	1.11844e-06	-0.524892	0.0323524	3.40007e-59	-0.0213377	0.00457497	3.10098e-06	6.32476e-08	0.563084	20	0.0177018
cg04976987	1	AGBL4	49317683		1	49266587	A	G	0.365815	0.0141	0.0018	4.75103e-15	0.342404	0.0320438	1.19e-26	0.0411794	0.00651821	2.65654e-10	1.72775e-09	0.0584826	20	0.000483563
cg04979685	18	CCDC68;CCDC68	52613018		18	52638955	C	G	0.358227	0.0094	0.0018	1.76789e-07	-0.630345	0.0225653	1.02385e-171	-0.0149125	0.00290505	2.8472e-07	1.51213e-12	0.231614	20	4.23216e-07
cg04993286	16	ADCY9	4027595		16	4027688	C	T	0.469449	0.0165	0.0021	3.92995e-15	-0.294346	0.0298966	7.16998e-23	-0.0560565	0.00912787	8.18763e-10	1.84524e-10	0.0751236	17	5.16448e-05
cg04995246	2	CAMKMT	44677362		2	44638832	A	G	0.686102	0.013	0.0022	3.44001e-09	0.292331	0.0266662	5.77998e-28	0.0444701	0.00854937	1.97615e-07	2.59379e-08	0.116514	20	0.00725953
cg05012617	3	GLYCTK;GLYCTK;GLYCTK;GLYCTK;GLYCTK;GLYCTK;GLYCTK-AS1	52324261		3	52332292	G	A	0.153155	-0.0136	0.0028	1.19092e-06	-0.9115	0.0420999	5.96011e-104	0.0149205	0.00314821	2.14409e-06	1.54229e-11	0.476848	20	4.31659e-06
cg05016508	11	FLRT1;MACROD1;FLRT1	63871570		11	63870383	T	A	0.469649	-0.0075	0.0019	7.90149e-05	0.343742	0.0248187	1.26999e-43	-0.0218187	0.00574751	0.000146932	6.92202e-09	0.0924028	20	0.00193734
cg05028412	3	ARL13B;ARL13B;ARL13B;ARL13B;ARL13B;ARL13B;ARL13B;ARL13B;ARL13B;ARL13B	93755588		3	93569972	A	G	0.136781	0.0135	0.0022	8.44318e-10	0.289271	0.0283818	2.15e-24	0.046669	0.00887736	1.46357e-07	1.15914e-09	0.103302	20	0.00032442
cg05028574	2	.	241366660		2	241372002	T	C	0.53095	-0.0089	0.0017	1.64722e-07	-0.387455	0.0222655	8.02e-68	0.0229704	0.00458187	5.3497e-07	1.29939e-07	0.0898769	20	0.0363675
cg05038747	20	.	2752413		20	2797015	A	G	0.321685	0.0092	0.0019	1.28471e-06	-0.322307	0.0231289	3.87001e-44	-0.0285442	0.00624074	4.78832e-06	2.72066e-09	0.166813	20	0.00076146
cg05047156	21	KCNJ6	39202104		21	39181909	C	T	0.565495	0.004	0.0018	0.0262683	0.885072	0.024631	9.23808e-283	0.00451941	0.00203762	0.0265559	1.32559e-08	0.305817	20	0.00371008
cg05048928	5	.	142895720		5	142900260	G	T	0.298722	0.0055	0.0018	0.00224644	0.921837	0.0270218	4.49444e-255	0.00596635	0.00196044	0.00233943	6.51928e-08	0.436472	20	0.0182462
cg05050460	19	CHST8;CHST8	34132840		19	34008179	G	A	0.0696885	0.0108	0.0025	1.56029e-05	0.350835	0.0305937	1.92e-30	0.0307837	0.00761472	5.28486e-05	1.64986e-07	0.0798206	20	0.0461764
cg05054006	17	CCDC55;MIR423	28443555		17	28319427	A	G	0.270767	0.01	0.002	5.73303e-07	0.934346	0.025624	4.17616e-291	0.0107027	0.00216056	7.28356e-07	7.75638e-10	0.299084	20	0.000217086
cg05057452	16	HBM	214970		16	286008	C	T	0.302316	-0.0029	0.0022	0.187443	0.919047	0.0250803	5.65341e-294	-0.00315544	0.00239533	0.187728	1.39597e-10	0.313286	20	3.90706e-05
cg05063328	8	MSRA;MSRA;MSRA	10200813		8	10200082	A	G	0.108826	-0.0124	0.0019	6.74071e-11	-0.254235	0.028436	3.86999e-19	0.0487738	0.00925268	1.3545e-07	1.33148e-12	0.136654	20	3.72657e-07
cg05068987	19	MAST1	12978714		19	12985955	C	G	0.352835	0.0102	0.002	3.39653e-07	-0.56239	0.0295303	7.29986e-81	-0.0181369	0.00368156	8.3753e-07	1.34453e-07	0.100287	20	0.0376308
cg05073900	10	CTBP2;CTBP2;CTBP2;CTBP2;CTBP2	126710570		10	126714166	T	C	0.202276	0.0123	0.0021	4.70898e-09	-0.688332	0.028383	6.36998e-130	-0.0178693	0.00313857	1.245e-08	2.70852e-09	0.0667132	20	0.000758063
cg05090036	18	SETBP1	42605240		18	42593490	C	T	0.427117	-0.0124	0.0021	3.53156e-09	-0.195697	0.0268013	2.84001e-13	0.0633633	0.0138006	4.40386e-06	5.38677e-08	0.899115	7	0.0150765
cg05091003	2	LCT	136571786		2	136596867	A	G	0.489816	-0.0102	0.0022	3.54592e-06	-0.313013	0.0274622	4.28001e-30	0.0325865	0.00758769	1.74965e-05	6.40388e-08	0.154963	20	0.0179233
cg05111988	15	TMOD2;TMOD2	52045999		15	52158100	T	A	0.520367	-0.0091	0.0019	1.67219e-06	0.107549	0.0181365	3.03e-09	-0.0846126	0.0227089	0.000194571	1.21756e-07			0.0340772
cg05118764	3	ECE2;ECE2;ECE2;ECE2	183993721		3	184001146	T	C	0.524561	-0.0114	0.0019	1.97318e-09	0.355757	0.0249331	3.44002e-46	-0.0320443	0.0057937	3.1861e-08	2.48994e-11	0.552796	20	6.96888e-06
cg05125729	3	TMEM110;TMEM110-MUSTN1	52932754		3	52959216	A	G	0.0756789	0.0047	0.0029	0.105084	-0.895464	0.0323075	4.37225e-169	-0.00524868	0.00324408	0.105678	1.2446e-11	0.570813	20	3.4834e-06
cg05131266	14	C14orf159;C14orf159;C14orf159;SNORA11B;C14orf159;C14orf159	91591888		14	91602993	T	C	0.633187	0.0077	0.002	0.000118118	0.500614	0.0226552	3.36999e-108	0.0153811	0.00405528	0.000148921	3.77255e-13	0.096347	20	1.05587e-07
cg05132306	1	CALML6;CALML6	1846340		1	1867426	A	G	0.385383	0.0127	0.0019	2.32173e-11	-0.714168	0.0191177	1.99658e-301	-0.0177829	0.00270269	4.71362e-11	4.50865e-14	0.108	20	1.26188e-08
cg05141465	2	CHST10	101015494		2	100960918	G	T	0.54393	-0.0134	0.0019	1.75565e-12	0.273725	0.022705	1.80999e-33	-0.0489542	0.00804179	1.147e-09	1.01597e-12	0.414383	20	2.84351e-07
cg05141787	11	TH;TH;TH	2193284		11	2155876	T	C	0.0607029	0.0147	0.0037	7.09811e-05	0.470048	0.0449902	1.5e-25	0.0312734	0.00842146	0.000204382	1.36793e-07	0.0789447	20	0.0382857
cg05142461	11	KAT5;KAT5;KAT5;KAT5	65483542		11	65465597	G	C	0.236222	0.009	0.0028	0.00130769	0.67454	0.0410584	1.19002e-60	0.0133424	0.00422968	0.00160786	1.3925e-08	0.69495	20	0.00389735
cg05156742	15	FAM63B;FAM63B	59063176		15	59063196	C	G	0.699081	0.0057	0.0017	0.000799577	0.640055	0.0218428	9.57287e-189	0.00890548	0.00267335	0.00086471	8.52018e-08	0.0652977	20	0.0238464
cg05166301	21	BRWD1-IT2;BRWD1;BRWD1;BRWD1;BRWD1;BRWD1;BRWD1	40685629		21	40548087	T	A	0.369609	-0.009	0.0017	1.19592e-07	-0.575789	0.0277664	1.61002e-95	0.0156307	0.00304717	2.90376e-07	7.05938e-12	0.07147	20	1.97579e-06
cg05168133	2	ATP6V1E2	46748473		2	46719922	C	T	0.476637	0.0075	0.0017	1.02532e-05	0.923159	0.0247087	1.63447e-301	0.00812428	0.0018543	1.1796e-05	8.00319e-18	0.0806965	20	2.23994e-12
cg05173811	16	.	20367680		16	20366507	C	T	0.249201	0.0091	0.0022	3.52853e-05	0.244914	0.0234345	1.45001e-25	0.0371559	0.00966072	0.000120023	7.60805e-10	0.648949	18	0.000212935
cg05179088	11	.	68709580		11	68699775	A	G	0.350639	-0.0099	0.0017	5.76177e-09	0.153386	0.0142023	3.44001e-27	-0.064543	0.0125917	2.96213e-07	3.03516e-10	0.5241	20	8.49484e-05
cg05189854	17	.	35120987		17	35120798	C	G	0.0375399	-0.0101	0.0031	0.00112175	-0.548803	0.0433588	1.02001e-36	0.0184037	0.00583279	0.00160382	6.17729e-08	0.0911655	13	0.0172891
cg05190884	12	ZNF664-FAM101A	124528472		12	124519846	C	T	0.772564	-0.0096	0.0018	9.64261e-08	-0.373561	0.0267154	1.98002e-44	0.0256986	0.00515709	6.25523e-07	9.05036e-11	0.271937	20	2.53302e-05
cg05198960	12	ANKLE2	133309102		12	133182566	A	C	0.354034	0.0075	0.0021	0.000355039	-0.337647	0.0284401	1.65001e-32	-0.0222125	0.00649483	0.000626134	5.16533e-13	0.229731	20	1.44568e-07
cg05199127	9	LOC101928438	102353341		9	102162570	T	C	0.0455272	-0.0144	0.0026	3.0514e-08	-0.293048	0.0332984	1.36e-18	0.0491387	0.010483	2.76594e-06	1.07421e-08	0.148787	19	0.00300652
cg05200304	6	RPS10;RPS10-NUDT3;RPS10;RPS10	34393155		6	34249341	C	T	0.133786	0.0178	0.0027	4.32211e-11	0.386701	0.0349317	1.75001e-28	0.0460304	0.00812647	1.47668e-08	1.31192e-16	0.0852825	20	3.67181e-11
cg05202060	6	STXBP5-AS1	147487654		6	147487584	C	T	0.515575	0.0086	0.0017	4.21851e-07	-0.60897	0.023739	3.94004e-145	-0.0141222	0.00284536	6.93285e-07	5.92208e-08	0.137984	20	0.0165748
cg05202616	12	PPTC7	110993883		12	111062852	T	C	0.419329	0.0142	0.0017	6.65838e-17	-0.583059	0.041327	3.36999e-45	-0.0243543	0.00338835	6.59091e-13	6.59091e-13	0.21196	20	1.84467e-07
cg05209461	3	.	49389917		3	49394834	A	G	0.217452	-0.0176	0.0021	5.25011e-17	0.171483	0.0229249	7.42002e-14	-0.102634	0.0183909	2.39561e-08	2.39561e-08	0.594847	6	0.00670486
cg05210480	7	.	24539647		7	24538061	C	G	0.602236	-0.0065	0.002	0.00115405	-0.857578	0.0234896	8.01116e-292	0.00757949	0.00234137	0.00120709	5.98563e-08	0.590481	20	0.0167526
cg05224479	11	.	2208400		11	2206387	G	C	0.280152	0.0111	0.002	2.8567e-08	0.579542	0.0354463	4.36009e-60	0.0191531	0.00364441	1.47651e-07	1.16503e-08	0.325132	20	0.00326069
cg05230511	1	INADL	62596817		1	62596607	C	G	0.741613	-0.0099	0.0019	1.88306e-07	-0.832601	0.0340664	6.33983e-132	0.0118904	0.00233329	3.46897e-07	4.22474e-14	0.292942	20	1.18242e-08
cg05232576	20	CPXM1	2777921		20	2797015	A	G	0.321685	0.0092	0.0019	1.28471e-06	-0.659969	0.0211517	1.00844e-213	-0.01394	0.00291338	1.71131e-06	9.28484e-13	0.26887	20	2.59865e-07
cg05239841	11	ARNTL;ARNTL;ARNTL;ARNTL;ARNTL;ARNTL	13300784		11	13280635	C	G	0.378395	0.0145	0.0019	2.31896e-14	0.769718	0.0208459	1.88709e-298	0.0188381	0.00252061	7.80176e-14	8.24598e-18	0.416576	20	2.30789e-12
cg05240210	2	.	26958314		2	26947093	C	T	0.310503	-0.0151	0.0019	1.90515e-15	-0.492869	0.0228701	5.19998e-103	0.0306369	0.00410875	8.88467e-14	2.43599e-16	0.732805	20	6.81787e-11
cg05241575	15	LOXL1	74223597		15	74223571	C	T	0.711462	-0.0084	0.0019	9.82212e-06	0.767725	0.0210379	1.46027e-291	-0.0109414	0.00249294	1.13893e-05	8.55306e-11	0.285972	20	2.39384e-05
cg05242958	1	AGBL4	50458692		1	50537511	G	C	0.506789	-0.0172	0.002	7.97161e-18	-0.199965	0.0277514	5.78001e-13	0.0860151	0.0155735	3.32944e-08	1.18881e-09	0.401673	20	0.000332726
cg05246403	19	CILP2	19655748		19	19647460	T	C	0.118211	-0.0164	0.0026	2.83227e-10	0.273449	0.0252672	2.69999e-27	-0.0599746	0.0110053	5.04796e-08	4.06104e-08	0.143966	20	0.0113661
cg05251573	13	.	111658117		13	111632394	A	G	0.436901	-0.0036	0.0017	0.034205	-0.591102	0.0268628	2.60996e-107	0.00609032	0.00288927	0.0350389	6.61998e-08	0.424144	20	0.0185281
cg05261824	6	ZNF165;ZNF165	28046730		6	28015569	C	A	0.254792	0.0064	0.002	0.00137428	1.10327	0.0298824	2.19243e-298	0.00580096	0.0018196	0.00143237	1.0306e-08	0.08862	20	0.00288445
cg05268189	1	KCND3;KCND3	112343818		1	112291644	T	C	0.172125	0.0111	0.0022	4.52445e-07	-0.448654	0.0288947	2.27002e-54	-0.0247407	0.00515594	1.59874e-06	2.69703e-08	0.178664	20	0.00754847
cg05275368	20	.	51054978		20	50832706	G	C	0.0908546	0.0188	0.003	3.68859e-10	1.24644	0.0510545	1.22002e-131	0.015083	0.00248489	1.27996e-09	4.01496e-20	0.363753	20	1.12371e-14
cg05280148	16	MAPK3;MAPK3;MAPK3	30134882		16	30142021	C	G	0.473442	-0.0228	0.0019	3.55296e-33	0.438874	0.0355804	5.88998e-35	-0.0519511	0.00604	7.89017e-18	3.41284e-23	0.0898598	20	9.55189e-18
cg05284713	4	CPZ;CPZ;CPZ	8621361		4	8604500	T	C	0.478435	0.0083	0.0019	1.25148e-05	0.626792	0.0240976	3.75998e-149	0.013242	0.00307376	1.64674e-05	1.21667e-07	0.279223	20	0.0340521
cg05299572	1	C1orf56;BNIPL;BNIPL	151019926		1	151091181	G	A	0.807907	-0.0139	0.0021	3.6152e-11	-0.510934	0.0334961	1.56001e-52	0.0272051	0.00448041	1.2632e-09	1.26376e-09	0.313451	20	0.000353703
cg05315796	3	DNAH1	52349193		3	52341215	C	A	0.276558	0.0105	0.0017	6.55504e-10	0.267665	0.0245373	1.05e-27	0.0392281	0.00729863	7.67006e-08	4.05452e-11	0.0512181	20	1.13478e-05
cg05329317	16	MAPK3;MAPK3;MAPK3	30126595		16	30141258	C	A	0.443091	-0.0185	0.0018	8.87503e-25	-0.149323	0.0236949	2.94e-10	0.123893	0.0230609	7.76936e-08	7.76936e-08	0.646051	7	0.021745
cg05334993	15	RORA;RORA;RORA	60888221		15	60894965	T	C	0.733626	0.0119	0.0018	3.81446e-11	-0.382056	0.0225565	2.36999e-64	-0.0311473	0.00505752	7.33869e-10	1.05842e-10	0.254899	20	2.96231e-05
cg05335271	9	.	16062811		9	15793500	T	A	0.489217	-0.0181	0.0019	1.62964e-21	-0.293815	0.0288602	2.42001e-24	0.0616034	0.00885623	3.50213e-12	3.50213e-12	0.877321	20	9.8018e-07
cg05337681	15	LIPC	58844500		15	58840099	A	G	0.187101	0.0141	0.0023	8.76392e-10	-0.432015	0.0271095	3.57003e-57	-0.0326378	0.00570424	1.05485e-08	2.86082e-12	0.500779	20	8.00689e-07
cg05346287	7	DDC;DDC	50611884		7	50618604	C	T	0.462061	-0.0115	0.0017	1.3358e-11	-0.299587	0.0210031	3.66998e-46	0.0383862	0.00628028	9.828e-10	1.57941e-10	0.0714297	20	4.42047e-05
cg05351887	16	.	3988869		16	3990019	C	T	0.169529	0.0054	0.0041	0.187814	0.948334	0.0552673	5.38003e-66	0.0056942	0.00433609	0.189112	1.17261e-14	0.380075	20	3.28192e-09
cg05352161	1	NEGR1	72748139		1	72813218	A	C	0.61262	0.0217	0.0019	3.28234e-30	-0.16321	0.0276509	3.58e-09	-0.132958	0.025356	1.57438e-07	1.57438e-07	0.195101	6	0.044064
cg05364164	7	KCNH2;KCNH2	150670099		7	150671437	G	A	0.230631	0.0055	0.0018	0.00224644	0.548094	0.0204502	3.1102e-158	0.0100348	0.00330538	0.00239827	2.55394e-11	0.458666	20	7.148e-06
cg05365033	19	CRTC1;CRTC1	18889003		19	18876258	A	G	0.0299521	-0.0169	0.0033	3.03578e-07	0.575824	0.0377945	2.04996e-52	-0.0293492	0.00604601	1.20803e-06	2.68015e-11	0.838234	20	7.50124e-06
cg05374241	1	MACF1	39798100		1	39815143	A	T	0.118211	0.0173	0.0023	5.40524e-14	0.377197	0.0361461	1.71001e-25	0.0458646	0.00751651	1.04848e-09	5.35456e-10	0.081601	20	0.000149864
cg05377527	11	PTPMT1;PTPMT1	47586666		11	47716975	A	C	0.25599	0.0221	0.002	2.19215e-28	0.596883	0.0231716	2.54e-146	0.0370257	0.00364603	3.14559e-24	1.11452e-33	0.118313	20	3.11934e-28
cg05379634	19	KLF16	1856726		19	1822668	C	T	0.321486	-0.0162	0.0021	1.21662e-14	-0.182769	0.0232362	3.67e-15	0.0886365	0.0160935	3.63798e-08	3.63798e-08	0.0847919	19	0.010182
cg05380311	8	LINC00536	117062584		8	117024782	G	A	0.683906	0.0086	0.0018	1.77243e-06	0.772889	0.02604	1.35862e-193	0.0111271	0.0023589	2.39284e-06	1.18377e-15	0.435682	20	3.31316e-10
cg05381795	20	OPRL1;OPRL1	62713085		20	62712676	A	G	0.646565	0.0114	0.0018	2.3992e-10	0.679853	0.0260646	5.62999e-150	0.0167683	0.00272456	7.53123e-10	9.83576e-10	0.0966292	20	0.000275284
cg05392440	1	.	2478653		1	2490898	A	C	0.640775	0.0118	0.0019	5.28074e-10	0.491234	0.0227316	1.43999e-103	0.0240211	0.00402437	2.38825e-09	2.71616e-10	0.0580981	20	7.60203e-05
cg05396242	15	.	63752798		15	63748617	A	C	0.696885	0.009	0.002	6.79535e-06	-0.3816	0.0267803	4.53004e-46	-0.0235849	0.00549624	1.77789e-05	4.34163e-09	0.22689	20	0.00121514
cg05397490	13	N4BP2L2;N4BP2L2	33105476		13	33115345	T	C	0.561102	-0.0088	0.0021	2.7837e-05	0.585521	0.0265389	7.20999e-108	-0.0150294	0.00365067	3.84043e-05	1.32467e-07	0.939326	20	0.0370749
cg05401590	2	.	113837943		2	113835919	A	C	0.515575	0.0026	0.0019	0.17118	-0.883514	0.0236425	1.2106e-301	-0.00294279	0.00215194	0.171467	1.48725e-08	0.0993991	20	0.00416252
cg05401880	19	IL12RB1;MAST3	18209690		19	18212937	G	A	0.334065	0.0161	0.0019	2.37751e-17	-0.483003	0.025624	2.96002e-79	-0.0333331	0.00431292	1.08684e-14	3.99694e-17	0.0936309	20	1.11867e-11
cg05417801	10	SKIDA1	21807024		10	21771350	C	T	0.347444	0.0164	0.002	2.40387e-16	-0.213011	0.0233715	7.93e-20	-0.0769913	0.01263	1.08812e-09	9.75739e-13	0.275772	20	2.73091e-07
cg05418781	16	STX1B	31004853		16	31016970	C	T	0.338858	0.0131	0.002	5.75371e-11	-0.32044	0.0250157	1.45001e-37	-0.0408813	0.00701005	5.48289e-09	1.01617e-11	0.750748	20	2.84406e-06
cg05424606	22	.	38290975		22	38307060	C	T	0.322284	0.0075	0.002	0.000176835	0.67719	0.0181233	1.4066e-301	0.0110752	0.00296822	0.000190527	1.39823e-08	0.970694	20	0.00391339
cg05428433	16	NLRC3	3614067		16	3656482	T	C	0.230831	0.0155	0.0021	1.57161e-13	-0.243174	0.0290363	5.53001e-17	-0.0637404	0.011511	3.07099e-08	5.77772e-08	0.50732	20	0.0161708
cg05431774	18	.	7488738		18	7557909	C	T	0.416534	-0.0128	0.0022	5.94912e-09	0.357036	0.0279305	2.04001e-37	-0.0358507	0.00677007	1.18709e-07	9.13599e-08	0.0792647	20	0.0255699
cg05439004	8	.	8247086		8	8247013	G	C	0.401358	0.0128	0.0022	5.94912e-09	0.536259	0.0310175	5.70001e-67	0.0238691	0.00432857	3.50157e-08	3.22819e-17	0.515782	20	9.03508e-12
cg05446493	14	UNC79	93821404		14	94000734	A	G	0.0587061	-0.0145	0.0032	5.86357e-06	-0.693232	0.0569682	4.56001e-34	0.0209165	0.0049257	2.17228e-05	1.2517e-09	0.656477	20	0.000350327
cg05451388	3	HTR3E	183817678		3	183811614	A	G	0.584465	-0.0077	0.0019	5.06447e-05	0.651851	0.0248832	2.91996e-151	-0.0118125	0.00294945	6.20201e-05	8.08894e-08	0.44879	20	0.0226394
cg05452417	5	.	102547664		5	102512447	G	C	0.215256	0.0076	0.0019	6.33425e-05	-0.436075	0.0305002	2.27e-46	-0.0174282	0.00452435	0.000117116	9.60214e-08	0.0542988	20	0.0268746
cg05460571	8	.	8630364		8	8639730	G	T	0.176118	-0.014	0.002	2.55963e-12	-0.287429	0.0209608	8.51996e-43	0.0487077	0.00781242	4.52791e-10	3.38402e-16	0.1947	20	9.47123e-11
cg05463888	11	.	17405649		11	17405617	T	C	0.713658	0.0122	0.0018	1.22038e-11	0.637364	0.0284857	6.91024e-111	0.0191413	0.00295086	8.7737e-11	3.38871e-08	0.270748	20	0.00948435
cg05464506	2	.	420052		2	423685	G	A	0.35024	0.0163	0.0021	8.36632e-15	0.123906	0.0122239	3.80999e-24	0.131551	0.0213466	7.15468e-10	7.15468e-10	0.076924	20	0.000200246
cg05469585	16	.	4994489		16	4994491	A	G	0.211262	0.009	0.0027	0.000858121	0.550748	0.0354798	2.43002e-54	0.0163414	0.00501418	0.0011179	1.30553e-07	0.214083	20	0.0365393
cg05487307	12	RPS26	56434861		12	56435412	A	G	0.20607	-0.0137	0.0018	2.7175e-14	-0.429448	0.0270642	1.05999e-56	0.0319014	0.00464866	6.76642e-12	2.58349e-13	0.3922	20	7.2307e-08
cg05487895	5	.	139080952		5	139072149	A	G	0.195288	0.0135	0.0022	8.44318e-10	0.701315	0.0224664	6.42692e-214	0.0192496	0.003197	1.73202e-09	2.52961e-14	0.101799	20	7.07991e-09
cg05494269	8	.	33373732		8	33364068	T	C	0.478834	0.0092	0.0019	1.28471e-06	0.429369	0.0236141	7.06992e-74	0.0214268	0.00457932	2.88227e-06	9.1526e-09	0.685522	20	0.00256164
cg05507908	5	ANKRD31	74533279		5	74533095	T	A	0.123203	-0.0219	0.0031	1.61177e-12	0.78824	0.0628536	4.45995e-36	-0.0277834	0.00451388	7.5028e-10	6.81404e-19	0.216577	20	1.90712e-13
cg05517875	2	.	68126478		2	68136286	G	A	0.49361	0.0013	0.0019	0.493842	0.29603	0.0207578	3.81995e-46	0.00439145	0.00642565	0.494339	4.71859e-10	0.960077	20	0.000132064
cg05527609	1	C1orf107	210001259		1	210006267	T	C	0.590056	0.0009	0.0019	0.635725	1.06715	0.0285525	9.90898e-301	0.000843365	0.00178058	0.635752	7.65403e-08	0.976712	20	0.0214222
cg05545521	1	.	93283109		1	93273185	G	T	0.864217	-0.0183	0.003	1.06069e-09	-0.89959	0.0609913	3.09997e-49	0.0203426	0.0036088	1.73099e-08	1.83558e-08	0.65438	20	0.00513744
cg05549181	11	NUP160	47843341		11	47886364	C	T	0.5625	0.0211	0.0019	1.18268e-28	0.262674	0.0218069	2.04999e-33	0.0803277	0.00983832	3.22027e-16	3.66173e-19	0.0595815	20	1.02485e-13
cg05549304	18	LDLRAD4	13222421		18	13191652	C	T	0.149361	0.0124	0.0022	1.73678e-08	0.356923	0.0253998	7.46997e-45	0.0347414	0.00664114	1.68376e-07	1.65285e-08	0.367784	20	0.004626
cg05549554	12	.	42052820		12	42326408	A	C	0.555112	-0.0069	0.002	0.000560587	0.757806	0.0277244	1.69258e-164	-0.00910523	0.00266014	0.000619699	6.04482e-09	0.824142	20	0.00169183
cg05553348	17	.	34838590		17	34854280	A	G	0.256589	-0.0167	0.0017	8.91659e-23	0.299296	0.0251348	1.08e-32	-0.0557976	0.0073634	3.51757e-14	3.51757e-14	0.0924157	20	9.84501e-09
cg05558457	3	SPCS1;GLT8D1;GLT8D1;GLT8D1;GLT8D1;GLT8D1;GLT8D1;GLT8D1	52739546		3	52755592	T	A	0.354233	0.0106	0.002	1.15803e-07	0.446677	0.0299921	3.65003e-50	0.0237308	0.00475258	5.93729e-07	1.37051e-11	0.275614	20	3.83579e-06
cg05567691	2	.	148222105		2	147845911	C	G	0.455871	-0.0164	0.0019	6.05108e-18	0.313615	0.03001	1.46e-25	-0.0522934	0.00785773	2.83248e-11	3.5635e-11	0.145941	20	9.97356e-06
cg05573699	3	GNL3;GNL3;GNL3;GNL3;GNL3;PBRM1;GNL3	52720067		3	52770310	G	T	0.544728	0.0138	0.0019	3.78156e-13	-0.559672	0.021358	2.36996e-151	-0.0246573	0.00352284	2.57296e-12	5.32665e-19	0.0826065	20	1.49083e-13
cg05575964	17	NSRP1;NSRP1	28475657		17	28488236	C	A	0.483027	-0.0106	0.0019	2.41978e-08	-0.368516	0.0242366	3.28003e-52	0.028764	0.00549192	1.62751e-07	5.20685e-09	0.729723	20	0.0014573
cg05606136	19	PDE4C;PDE4C;PDE4C	18336056		19	18335715	C	G	0.125599	0.0161	0.0022	2.51353e-13	0.636659	0.0252657	4.14994e-140	0.0252883	0.00359832	2.09808e-12	1.69969e-16	0.171458	20	4.7571e-11
cg05617141	5	RANBP17	170709385		5	170611224	T	C	0.770168	0.0166	0.0018	2.91006e-20	0.349849	0.026199	1.13001e-40	0.047449	0.00625282	3.23826e-14	7.34363e-18	0.634941	20	2.05534e-12
cg05630858	2	.	68003590		2	67951861	G	A	0.332668	-0.0093	0.0017	4.48544e-08	0.632319	0.0204973	5.80878e-209	-0.0147078	0.00273046	7.18245e-08	1.27106e-16	0.627343	20	3.55745e-11
cg05631513	15	.	77795989		15	77525602	G	C	0.197085	0.0037	0.0018	0.0398254	-0.947212	0.025367	3.63953e-301	-0.0039062	0.00190319	0.0401261	8.3437e-11	0.271281	20	2.33524e-05
cg05641698	2	SPATS2L;SPATS2L;SPATS2L;SPATS2L;SPATS2L;SPATS2L;SPATS2L	201195632		2	201195602	T	C	0.382188	0.0059	0.0017	0.00051932	-0.693724	0.0204284	9.04546e-253	-0.00850482	0.00246331	0.000555203	3.68538e-08	0.168209	20	0.0103147
cg05641722	11	.	57212298		11	57211646	G	A	0.720847	-0.0026	0.0021	0.215681	-0.94814	0.02539	3.29274e-301	0.00274221	0.00221608	0.215933	1.29241e-07	0.0918915	20	0.0361722
cg05644049	1	SRM	11118880		1	11289161	A	G	0.53754	-0.0115	0.0018	1.67095e-10	0.343099	0.0233708	8.56998e-49	-0.033518	0.00572157	4.67949e-09	1.0582e-10	0.874004	20	2.96169e-05
cg05660251	10	GRID1	87409213		10	87609968	A	G	0.0251597	0.0251	0.0038	3.96812e-11	-1.14492	0.0692452	2.07999e-61	-0.021923	0.00357407	8.57446e-10	1.06043e-18	0.163403	20	2.96795e-13
cg05666130	13	N4BP2L2;CG030	33083560		13	33114209	C	T	0.619209	-0.0083	0.0022	0.000161473	-1.11043	0.0297168	1.33809e-301	0.00747458	0.00199129	0.000174282	6.16777e-09	0.0857327	20	0.00172624
cg05679114	12	MLXIP	122630033		12	122488014	T	C	0.498403	0.0113	0.0019	2.72488e-09	-0.786581	0.0210546	1.80649e-301	-0.014366	0.00244593	4.26923e-09	1.03736e-18	0.0832748	20	2.90338e-13
cg05692746	2	LONRF2	100937584		2	100936637	T	C	0.414137	-0.0128	0.0019	1.61866e-11	-0.5667	0.0219538	6.28999e-147	0.0225869	0.00346505	7.10124e-11	2.88034e-18	0.392597	20	8.06153e-13
cg05697231	15	PML;PML;PML;PML;PML;PML;PML;PML;PML	74286614		15	74278126	T	C	0.0285543	0.0219	0.0031	1.61177e-12	-0.679206	0.0432977	1.85998e-55	-0.0322435	0.00500563	1.18337e-10	3.4272e-15	0.290669	20	9.59208e-10
cg05697835	1	.	2722811		1	2722848	T	C	0.302716	-0.014	0.0019	1.72661e-13	-0.390005	0.0217746	9.67004e-72	0.035897	0.00526788	9.47128e-12	5.45074e-12	0.950223	20	1.52556e-06
cg05697909	1	HES5	2462364		1	2463749	T	G	0.343051	-0.0127	0.0019	2.32173e-11	0.229862	0.0205383	4.47e-29	-0.0552505	0.00962781	9.5439e-09	5.64765e-10	0.135236	20	0.000158067
cg05705472	11	TTC17;TTC17	43411627		11	43493968	C	T	0.113818	0.0107	0.0023	3.28454e-06	-0.301173	0.0275341	7.56999e-28	-0.0355278	0.00829883	1.8601e-05	1.08796e-09	0.430189	20	0.000304498
cg05707623	12	ZCCHC8	122985044		12	123002143	T	C	0.857228	0.0201	0.0022	6.45876e-20	-0.711468	0.025471	1.07613e-171	-0.0282514	0.00325341	3.83269e-18	2.79706e-27	0.641163	20	7.82843e-22
cg05712451	9	.	16079550		9	15789654	G	A	0.503994	-0.0183	0.0019	5.88186e-22	-0.23464	0.021894	8.46003e-27	0.0779918	0.0108871	7.85341e-13	1.51395e-11	0.830038	20	4.23726e-06
cg05714111	2	.	137013810		2	136998759	A	G	0.391973	0.0073	0.0021	0.000508591	0.704939	0.0217866	1.12012e-229	0.0103555	0.00299612	0.000547643	5.32637e-09	0.250901	20	0.00149075
cg05721858	3	ITIH4;ITIH4	52864907		3	52890418	T	C	0.821286	-0.0052	0.0026	0.0455003	0.604693	0.0374144	9.34014e-59	-0.00859941	0.0043325	0.04716	1.39571e-10	0.495141	20	3.90632e-05
cg05727186	17	MGC57346;MGC57346	43697356		17	44149297	C	A	0.086262	0.0043	0.0021	0.0405973	0.899037	0.0274747	7.52141e-235	0.0047829	0.0023404	0.0409909	1.95093e-08	0.941927	7	0.00546027
cg05743112	17	WBP2	73850681		17	73832384	T	C	0.0628994	0.0159	0.0029	4.18744e-08	0.476748	0.0339475	8.41997e-45	0.033351	0.00653001	3.26738e-07	2.69391e-09	0.405466	20	0.000753975
cg05752058	20	.	32793491		20	32795720	C	T	0.312101	-0.0066	0.003	0.0278069	1.41899	0.0414121	2.59515e-257	-0.00465119	0.00211853	0.0281292	1.96988e-08	0.251916	20	0.00551331
cg05754939	11	LRP5	68181383		11	68182028	A	G	0.612819	0.0085	0.0018	2.33282e-06	-0.335998	0.0254311	7.46999e-40	-0.0252978	0.00568907	8.71875e-06	7.48574e-08	0.0675558	20	0.0209512
cg05757448	1	KIAA1751	1895206		1	1914487	G	A	0.447085	-0.0037	0.002	0.0643135	-0.623486	0.020064	5.25849e-212	0.00593438	0.00321345	0.0647862	1.05119e-07	0.952194	20	0.0294207
cg05771342	11	MRGPRF;MRGPRF	68782202		11	68608654	A	G	0.238419	0.0129	0.002	1.1185e-10	-0.314255	0.0206376	2.32999e-52	-0.0410495	0.00691166	2.8648e-09	4.78942e-10	0.0829822	20	0.000134047
cg05775170	11	.	28959557		11	28959540	C	T	0.693091	-0.0073	0.0017	1.75389e-05	0.761392	0.0287459	1.37002e-154	-0.0095877	0.0022619	2.24744e-05	2.61739e-09	0.966691	20	0.000732558
cg05786348	2	GPD2;GPD2	157295032		2	157288008	C	T	0.184704	-0.0055	0.002	0.00595953	0.770842	0.0235406	3.55018e-235	-0.00713505	0.0026037	0.00613732	1.76472e-10	0.118081	20	4.93912e-05
cg05799906	15	NEO1;NEO1;NEO1	73542085		15	73358196	C	T	0.284145	0.0071	0.0017	2.96067e-05	-0.424643	0.0268336	2.08998e-56	-0.0167199	0.00414044	5.38618e-05	1.74161e-11	0.0561268	20	4.87442e-06
cg05804504	15	LBXCOR1	68123487		15	67707001	T	A	0.293331	-0.0214	0.0022	2.30695e-22	-0.208344	0.0381155	4.6e-08	0.102715	0.0215548	1.88592e-06	1.25017e-08			0.00349898
cg05812697	1	AGBL4	49365372		1	49245984	G	A	0.581669	-0.0155	0.0021	1.57161e-13	-0.21019	0.0279114	5.05001e-14	0.0737428	0.0139896	1.35505e-07	1.35505e-07	0.171614	19	0.0379253
cg05833529	7	VIPR2;VIPR2;VIPR2	158908388		7	158901643	T	C	0.110823	-0.0073	0.0027	0.00685714	-1.00752	0.0275286	2.94746e-293	0.00724549	0.00268714	0.00701026	7.33517e-08	0.146026	20	0.0205297
cg05840629	15	DMXL2;DMXL2;DMXL2	51915891		15	51841844	G	C	0.493011	-0.0118	0.0019	5.28074e-10	-0.301574	0.0209261	4.39001e-47	0.039128	0.00686041	1.17401e-08	1.50209e-11	0.261769	20	4.20406e-06
cg05841352	8	.	9374929		8	9088291	A	G	0.355232	-0.0141	0.0017	1.09394e-16	-0.201607	0.0277364	3.62999e-13	0.069938	0.0127938	4.58903e-08	1.91078e-10	0.160971	20	5.3479e-05
cg05844193	4	LGI2	25033206		4	24996405	T	C	0.149161	-0.0013	0.0026	0.617075	0.286137	0.0267838	1.21999e-26	-0.00454328	0.0090965	0.61746	2.19681e-08	0.433828	6	0.00614844
cg05852732	8	DEFB136	11832565		8	11836514	A	G	0.639776	0.0141	0.0019	1.16193e-13	0.225661	0.0238827	3.43e-21	0.0624831	0.0107061	5.34072e-09	1.25823e-10	0.39689	20	3.52154e-05
cg05866170	8	.	28118179		8	28117924	T	C	0.348442	0.0109	0.0017	1.43845e-10	-0.571875	0.0270116	1.75004e-99	-0.0190601	0.00310601	8.43469e-10	4.78222e-11	0.537063	20	1.33845e-05
cg05880582	17	PHOSPHO1;PHOSPHO1	47304569		17	47315878	A	G	0.170527	-0.0078	0.0022	0.000391937	0.739916	0.0302613	4.91998e-132	-0.0105417	0.00300441	0.000450202	3.10442e-10	0.143513	20	8.68869e-05
cg05886241	6	.	28557575		6	28629873	C	T	0.345847	-0.0066	0.0019	0.000513365	-0.863233	0.0230989	1.15154e-301	0.00764568	0.00221052	0.000542639	6.09432e-11	0.0542601	20	1.70569e-05
cg05888298	8	CLDN23	8559132		8	8556865	C	G	0.256989	-0.0139	0.0019	2.55873e-13	0.400913	0.027649	1.20999e-47	-0.0346709	0.00530821	6.50917e-11	1.06954e-16	0.0809123	20	2.99345e-11
cg05904630	2	SPDYA;SPDYA	29033061		2	28988083	C	T	0.635982	-0.0127	0.0018	1.71912e-12	-0.293241	0.0273357	7.56999e-27	0.0433091	0.00734697	3.75087e-09	2.15194e-09	0.218786	20	0.000602286
cg05912121	11	TH;TH;TH;TH;TH;TH	2193034		11	2205245	T	C	0.278954	0.0106	0.0022	1.44872e-06	0.314398	0.0297796	4.69002e-26	0.0337152	0.00769177	1.16903e-05	1.08068e-07	0.308808	20	0.0302462
cg05915859	2	ZAK;ZAK	173940121		2	173965296	A	G	0.16234	-0.0106	0.0023	4.05203e-06	1.02321	0.0287132	3.93062e-278	-0.0103595	0.00226654	4.86259e-06	8.46636e-08	0.512546	20	0.0236957
cg05924489	3	AMT;AMT;AMT;NICN1;AMT;AMT;AMT;AMT;AMT;AMT	49459937		3	49346130	C	T	0.826278	-0.0035	0.0019	0.0654597	-0.229566	0.0187466	1.77001e-34	0.0152462	0.00836961	0.0685141	1.71909e-08	0.0861551	20	0.00481141
cg05924893	12	FMNL3;FMNL3	50064984		12	50034668	G	A	0.263379	0.0011	0.0025	0.659937	0.974805	0.0267235	2.53198e-291	0.00112843	0.0025648	0.65996	7.25371e-09	0.159283	20	0.00203018
cg05932079	14	.	103397374		14	103474291	G	T	0.371006	-0.0052	0.0017	0.00222208	-0.314605	0.0219464	1.32e-46	0.0165287	0.00552525	0.00277629	5.23745e-10	0.439948	20	0.000146586
cg05934012	1	.	1533852		1	1521805	G	A	0.276558	-0.0163	0.0022	1.27168e-13	0.180416	0.0215973	6.61998e-17	-0.0903468	0.0162992	2.97319e-08	1.86235e-09	0.429395	7	0.000521236
cg05948029	7	DDC;DDC;DDC;DDC;DDC;DDC	50534420		7	50612906	A	G	0.489816	-0.0123	0.0017	4.64521e-13	-0.249638	0.0301454	1.22e-16	0.0492713	0.00904293	5.0767e-08	1.91438e-09	0.736387	20	0.000535798
cg05953751	17	FASN	80054291		17	80052073	G	A	0.34345	-0.0106	0.0017	4.5093e-10	0.534281	0.0200167	5.85996e-157	-0.0198397	0.00326751	1.26466e-09	3.29523e-09	0.979419	20	0.000922271
cg05962463	2	LONRF2	100905783		2	100911582	T	G	0.356629	-0.0103	0.0019	5.92491e-08	-0.288815	0.0301639	1.02e-21	0.035663	0.00755983	2.38844e-06	4.91999e-09	0.16409	20	0.00137701
cg05967747	4	SMARCAD1;SMARCAD1;SMARCAD1;LOC101929210	95127681		4	95268310	A	T	0.102636	-0.0088	0.0025	0.000431547	0.462602	0.0348303	2.96001e-40	-0.0190228	0.00559079	0.000667648	3.18756e-08	0.911856	20	0.00892138
cg05968400	1	SSBP3;SSBP3;SSBP3	54738769		1	54741767	T	C	0.680711	0.0108	0.0017	2.11237e-10	-0.509986	0.0253497	5.13011e-90	-0.0211771	0.00349568	1.37769e-09	1.99101e-10	0.73198	20	5.57247e-05
cg05969743	2	AGAP1;AGAP1	236890318		2	236900578	G	T	0.464058	-0.0108	0.0019	1.31418e-08	0.538545	0.0251701	1.44998e-101	-0.020054	0.0036504	3.93709e-08	2.73383e-11	0.682374	20	7.65146e-06
cg05977669	7	HOXA11AS;HOXA11	27225070		7	27249617	A	G	0.0365415	0.0167	0.0031	7.16049e-08	0.284478	0.0358054	1.94e-15	0.058704	0.0131659	8.24212e-06	9.43249e-08	0.72872	6	0.0263998
cg05981500	5	PCSK1	95770238		5	95770727	C	A	0.243011	0.009	0.0026	0.000537097	0.673066	0.0410209	1.67997e-60	0.0133716	0.00394795	0.000706651	8.27607e-08	0.147106	8	0.0231631
cg05981711	13	.	53495627		13	53509882	C	T	0.831669	-0.008	0.002	6.33425e-05	0.491885	0.0319909	2.37998e-53	-0.016264	0.00420133	0.000108324	4.78315e-10	0.172163	20	0.000133871
cg05985737	1	MFAP2;MFAP2;MFAP2;MFAP2	17306885		1	17309718	T	C	0.335863	-0.0111	0.0019	5.15452e-09	0.30109	0.0252525	8.96003e-33	-0.0368661	0.00702719	1.55269e-07	1.49788e-07	0.0908663	20	0.0419229
cg05991010	2	PSME4	54115823		2	54091748	C	T	0.0988419	-0.019	0.0039	1.10589e-06	-0.769256	0.0573556	5.13999e-41	0.0246992	0.00539394	4.67063e-06	2.7363e-11	0.743172	20	7.6584e-06
cg05991492	16	.	3988700		16	4014282	G	C	0.339058	0.0221	0.0019	2.84781e-31	-0.396272	0.0275837	8.43996e-47	-0.0557698	0.00616921	1.56646e-19	1.92289e-20	0.15119	20	5.3818e-15
cg05998486	7	KCNH2;KCNH2	150645092		7	150656232	G	C	0.0640974	0.0106	0.0029	0.000257009	-0.654853	0.0328954	3.53005e-88	-0.0161868	0.0045025	0.000324299	1.23121e-13	0.413728	20	3.44594e-08
cg06001716	17	BRCA1;NBR2;BRCA1;BRCA1;BRCA1;BRCA1	41278141		17	41264364	G	A	0.334465	-0.0069	0.002	0.000560587	0.39787	0.0210701	1.57001e-79	-0.0173423	0.00510998	0.000689246	4.39674e-08	0.990018	20	0.0123057
cg06001734	2	ACYP2	54467214		2	54292361	T	C	0.1252	-0.0132	0.0031	2.06204e-05	-0.384065	0.0374919	1.25999e-24	0.0343692	0.00874108	8.42717e-05	1.59068e-07	0.573056	20	0.0445201
cg06003267	2	.	583872		2	546536	A	G	0.112819	0.0108	0.0025	1.56029e-05	0.412905	0.0316654	7.28005e-39	0.0261561	0.00637829	4.11707e-05	5.07498e-24	0.145845	20	1.42039e-18
cg06024013	16	.	77261972		16	77261943	G	C	0.0820687	0.0164	0.0026	2.83227e-10	0.476349	0.0298371	2.23999e-57	0.0344285	0.00586875	4.45317e-09	1.80076e-09	0.815783	20	0.000503998
cg06024039	6	HIST1H2AA;HIST1H2BA	25726884		6	25761209	C	T	0.927915	-0.0129	0.0027	1.77243e-06	0.767895	0.052477	1.73002e-48	-0.0167992	0.00369878	5.57725e-06	2.24742e-12	0.105684	20	6.29009e-07
cg06028605	16	SLC5A11	24865363		16	24702978	A	G	0.874002	0.0135	0.0022	8.44318e-10	-0.885416	0.0247317	1.07183e-280	-0.0152471	0.00252094	1.46507e-09	1.51426e-14	0.190566	20	4.23812e-09
cg06030619	16	CORO1A	30194484		16	30163833	A	G	0.623802	-0.0178	0.0018	4.65162e-23	-0.25926	0.024988	3.20999e-25	0.0686569	0.00959123	8.16821e-13	8.16821e-13	0.0637714	20	2.28613e-07
cg06052655	6	.	114016878		6	113964607	T	A	0.334465	0.0084	0.0017	7.76526e-07	-0.364844	0.0321037	6.27997e-30	-0.0230235	0.0050809	5.85957e-06	2.70033e-08	0.663744	20	0.0075577
cg06053376	5	CXXC5	139055122		5	139057270	C	T	0.290535	0.0132	0.002	4.11158e-11	0.39286	0.0289188	4.92e-42	0.0335998	0.00565988	2.9121e-09	3.68081e-10	0.133354	20	0.000103019
cg06055392	11	NRXN2;NRXN2	64455673		11	64412877	G	A	0.395168	-0.0125	0.0021	2.64269e-09	0.163353	0.0221487	1.64e-13	-0.0765214	0.0165201	3.62138e-06	2.03351e-09	0.191674	17	0.00056914
cg06057319	20	TSHZ2	51608978		20	51153520	A	C	0.125998	-0.0266	0.0025	1.94129e-26	-0.316489	0.0487809	8.69998e-11	0.0840472	0.0151727	3.03567e-08	3.03567e-08	0.91879	4	0.00849628
cg06060795	10	.	21695960		10	21697980	A	G	0.0836661	0.0147	0.0023	1.64477e-10	0.378811	0.0306144	3.62999e-35	0.0388056	0.00683375	1.3586e-08	5.09448e-09	0.121848	20	0.00142585
cg06066251	11	TOLLIP	1309984		11	1309956	T	C	0.360024	0.0063	0.0017	0.000210656	0.795061	0.0217854	1.32116e-291	0.00792392	0.0021492	0.000226982	1.57385e-07	0.463478	20	0.0440492
cg06078493	2	.	148230318		2	147950717	C	T	0.350439	-0.0156	0.0018	4.44955e-18	0.245327	0.0293492	6.33001e-17	-0.0635886	0.010569	1.78228e-09	6.2346e-09	0.312563	20	0.00174494
cg06078633	4	ANAPC4;ANAPC4	25379681		4	25312615	G	T	0.311701	-0.0123	0.0017	4.64521e-13	0.272639	0.0284921	1.08e-21	-0.0451146	0.00781715	7.86944e-09	2.89602e-09	0.0629905	20	0.00081054
cg06079852	6	ADGRG6;ADGRG6;ADGRG6;ADGRG6	142725029		6	142648056	T	A	0.459864	0.009	0.0019	2.17074e-06	-0.341158	0.0221162	1.1e-53	-0.0263807	0.00582593	5.94998e-06	2.51697e-09	0.118063	20	0.000704452
cg06084557	14	KIAA1409;BTBD7;BTBD7	93799869		14	93806527	A	G	0.1877	-0.0146	0.0025	5.22008e-09	0.247574	0.0331632	8.30999e-14	-0.0589723	0.0128207	4.22992e-06	2.58343e-09	0.0856438	20	0.000723052
cg06100210	9	.	127016866		9	127016876	G	T	0.305511	0.01	0.002	5.73303e-07	-0.345612	0.019376	3.64008e-71	-0.0289342	0.00600989	1.47623e-06	6.4964e-08	0.451088	20	0.0181822
cg06100570	7	MAD1L1;MAD1L1;MAD1L1	2078988		7	2083267	T	C	0.150759	-0.0171	0.0026	4.80283e-11	-0.712687	0.0333658	3.15996e-101	0.0239937	0.00381719	3.26382e-10	3.79157e-13	0.363372	20	1.06119e-07
cg06104764	4	SCARB2;SCARB2	77122220		4	77175966	A	G	0.271965	-0.0077	0.0019	5.06447e-05	0.286821	0.0160811	3.71993e-71	-0.026846	0.00679319	7.75327e-05	9.77752e-10	0.732043	20	0.000273654
cg06106242	16	SMPD3	68482941		16	68476756	A	G	0.717252	-0.0117	0.0021	2.52659e-08	-0.370855	0.0292062	6.08002e-37	0.0315487	0.00618369	3.36221e-07	2.22544e-08	0.981742	20	0.00622858
cg06112816	19	.	45744953		19	45743640	C	T	0.145966	0.0119	0.0022	6.33455e-08	-0.932581	0.0249546	1.1515e-301	-0.0127603	0.00238363	8.63613e-08	1.31623e-09	0.0756961	20	0.000368387
cg06115810	1	PDE4B;PDE4B;PDE4B;PDE4B	66797599		1	66397284	T	C	0.119808	-0.013	0.0022	3.44001e-09	0.510018	0.0531939	8.98999e-22	-0.0254893	0.005067	4.89321e-07	7.15451e-10	0.238916	20	0.000200241
cg06117039	13	STK24;STK24;STK24	99113019		13	99177586	C	G	0.761182	-0.0046	0.0032	0.150576	-0.740036	0.0392743	3.37e-79	0.00621591	0.00433668	0.151762	7.05777e-08	0.127072	20	0.0197534
cg06122825	1	.	203488764		1	203519194	C	T	0.580471	0.0073	0.0019	0.000121983	-0.210443	0.0238477	1.1e-18	-0.0346887	0.00984722	0.000427186	1.96213e-08	0.449021	18	0.00549162
cg06130289	1	MASP2;MASP2	11107846		1	11289161	A	G	0.53754	-0.0115	0.0018	1.67095e-10	-0.528677	0.0274001	5.95012e-83	0.0217524	0.00358652	1.31917e-09	1.63267e-11	0.491097	20	4.56953e-06
cg06133097	7	AVL9	32552212		7	32549837	T	C	0.764776	0.0062	0.0021	0.00315334	-0.852958	0.0228224	1.04182e-301	-0.00726882	0.00246969	0.00324826	1.46315e-07	0.10164	20	0.0409508
cg06135068	16	.	31034016		16	31056433	G	A	0.468051	0.013	0.0019	7.80377e-12	0.332194	0.0232173	1.95001e-46	0.0391338	0.00633987	6.71584e-10	2.97763e-15	0.655675	20	8.33383e-10
cg06142740	2	PPP1CB;PPP1CB	28973577		2	28931376	T	G	0.217452	0.0119	0.0019	3.77258e-10	0.831237	0.0222412	1.04184e-301	0.014316	0.00231762	6.5322e-10	2.09108e-08	0.818179	20	0.00585252
cg06144658	2	SH3RF3	110063507		2	110073066	G	C	0.496006	-0.008	0.0019	2.54776e-05	0.57273	0.0234307	5.88989e-132	-0.0139682	0.0033663	3.33325e-05	1.66219e-08	0.839117	20	0.00465216
cg06153893	6	TRIM38	25963109		6	25938764	A	T	0.486621	-0.0028	0.0019	0.140567	0.252822	0.0257719	1.02e-22	-0.011075	0.00759949	0.145025	9.02632e-08	0.111244	20	0.025263
cg06162668	2	.	638091		2	632925	G	A	0.879393	0.0568	0.0025	2.84208e-114	-0.567652	0.0298111	7.71014e-81	-0.100061	0.00685637	3.07067e-48	5.94298e-47	0.373541	20	1.66333e-41
cg06165742	7	FOXP2;FOXP2;FOXP2	114297860		7	114296545	C	A	0.239217	0.0127	0.0019	2.32173e-11	-0.214064	0.0224632	1.58e-21	-0.0593281	0.0108416	4.44325e-08	4.57622e-09	0.333545	20	0.0012808
cg06167563	19	YJEFN3;YJEFN3	19639594		19	19648713	A	G	0.118211	-0.0164	0.0023	1.00052e-12	-0.400018	0.0402166	2.61e-23	0.0409982	0.00707453	6.82507e-09	1.4697e-08	0.712345	20	0.00411342
cg06174606	11	.	89959870		11	89953381	C	A	0.102835	0.0071	0.003	0.0179491	-0.924017	0.0407985	1.44998e-113	-0.00768384	0.00326437	0.0185801	8.76357e-09	0.10088	20	0.00245276
cg06176987	4	INPP4B;INPP4B	143633738		4	143633094	G	A	0.0972444	0.0124	0.0038	0.00110178	-1.37373	0.067272	1.09997e-92	-0.00902655	0.0028013	0.00127177	4.30036e-08	0.204537	20	0.0120359
cg06182503	6	SLC17A3;SLC17A3	25868814		6	25769024	C	T	0.928514	-0.0131	0.0028	2.88881e-06	0.669597	0.0441925	7.36988e-52	-0.019564	0.00437643	7.81056e-06	4.64799e-11	0.0857933	20	1.30088e-05
cg06186150	1	PANK4	2458298		1	2463749	T	G	0.343051	-0.0127	0.0019	2.32173e-11	0.330089	0.0205989	8.59989e-58	-0.0384745	0.0062367	6.87037e-10	1.33605e-14	0.145161	20	3.73935e-09
cg06192381	3	SEMA3B;SEMA3B;SEMA3B;SEMA3B	50305066		3	50322710	T	C	0.0746805	-0.0083	0.003	0.00566326	-0.814682	0.0277442	1.57916e-189	0.010188	0.00369873	0.00587877	1.87322e-11	0.523758	20	5.24279e-06
cg06193412	11	.	134608672		11	134601012	G	T	0.077476	0.0187	0.0022	1.89591e-17	0.915776	0.0640076	1.96999e-46	0.0204198	0.00279432	2.71884e-13	2.9075e-14	0.286054	20	8.13753e-09
cg06194070	9	.	96712772		9	96843245	A	G	0.0740815	0.0121	0.0026	3.258e-06	1.29372	0.0346257	1.55465e-301	0.00935285	0.00202523	3.87158e-06	4.35469e-12	0.41679	20	1.2188e-06
cg06194602	17	GH1;GH1;GH1;GH1;GH1	61997056		17	61675292	G	A	0.316893	-0.0114	0.0021	5.68069e-08	-0.178991	0.0286618	4.23999e-10	0.0636904	0.0155456	4.18513e-05	8.40888e-08	0.499862	17	0.0235349
cg06204229	3	ITIH4;ITIH4	52865917		3	52865798	A	G	0.0922524	0.0066	0.0026	0.0111341	0.289544	0.0258312	3.68002e-29	0.0227945	0.00920702	0.013295	1.72665e-08	0.163788	20	0.00483257
cg06206403	11	KCNK7;KCNK7;KCNK7;KCNK7;KCNK7;KCNK7;KCNK7;KCNK7	65363312		11	65356674	A	G	0.131789	0.0106	0.0023	4.05203e-06	0.30006	0.0310959	4.94e-22	0.0353263	0.00849452	3.20043e-05	6.74588e-08	0.205283	14	0.0188805
cg06211904	6	FOXO3;FOXO3	108960152		6	108939083	G	C	0.0792732	-0.0176	0.0028	3.2635e-10	0.331025	0.0349163	2.52999e-21	-0.0531682	0.0101488	1.61582e-07	1.61582e-07	0.157997	9	0.0452238
cg06221856	15	HCN4	73620555		15	73608221	A	G	0.476637	-0.0097	0.0019	3.30334e-07	0.404587	0.0204851	7.97006e-87	-0.0239751	0.0048505	7.7008e-07	5.19441e-08	0.10065	20	0.0145382
cg06233904	16	STX4	31044135		16	31056433	G	A	0.468051	0.013	0.0019	7.80377e-12	0.315507	0.0275696	2.52002e-30	0.0412035	0.00701629	4.29144e-09	5.4576e-10	0.0796463	20	0.000152748
cg06238570	21	BRWD1;BRWD1;BRWD1	40685208		21	40613786	G	A	0.614816	0.0095	0.0019	5.73303e-07	-0.731207	0.0226189	2.89895e-229	-0.0129922	0.00262934	7.76248e-07	1.28166e-12	0.134228	20	3.58712e-07
cg06249421	17	.	46567806		17	46596268	C	G	0.145767	-0.0096	0.0021	4.8441e-06	-0.570441	0.0274504	6.45994e-96	0.0168291	0.00376939	8.019e-06	5.13598e-08	0.118379	20	0.0143746
cg06260530	12	.	98691576		12	98739359	G	A	0.366813	-0.0078	0.0019	4.03855e-05	0.665137	0.0309885	3.37998e-102	-0.0117269	0.00290833	5.52632e-05	5.74249e-09	0.471761	20	0.00160721
cg06269806	14	TRAF3;TRAF3;TRAF3;TRAF3	103349339		14	103323448	G	A	0.326877	0.0178	0.0024	1.20105e-13	-0.262614	0.0285796	3.96998e-20	-0.0677801	0.0117443	7.86626e-09	7.86626e-09	0.0802181	20	0.00220162
cg06272112	2	ADCY3	25047318		2	25047408	G	A	0.521565	0.0004	0.0019	0.833257	-0.774485	0.0244822	1.2338e-219	-0.000516472	0.0024533	0.833261	2.07498e-34	0.0969454	20	5.80747e-29
cg06284764	12	ANKLE2	133336962		12	133336878	G	A	0.216454	-0.0076	0.002	0.000144696	0.676208	0.0264341	2.48997e-144	-0.0112391	0.00299012	0.000170761	8.23899e-09	0.335184	20	0.00230594
cg06309960	14	LOC101927178;PPP2R3C;PPP2R3C;PPP2R3C;PPP2R3C	35579931		14	35455823	T	C	0.193291	0.0051	0.0024	0.0335866	-1.21156	0.0336935	3.7536e-283	-0.00420945	0.00198437	0.0338966	1.06176e-08	0.814289	20	0.00297166
cg06319344	4	LOC101929448	104350611		4	104179961	G	C	0.291933	-0.0078	0.0018	1.46868e-05	0.223675	0.0265871	4e-17	-0.034872	0.00905219	0.000116998	4.45133e-08	0.945341	20	0.0124584
cg06337910	5	FBXL17	107705004		5	107606255	G	C	0.175919	-0.0205	0.0021	1.64045e-22	-0.286972	0.0362056	2.26001e-15	0.0714355	0.0116094	7.59004e-10	5.14193e-13	0.202335	20	1.43913e-07
cg06346307	22	COMT;COMT;COMT;COMT	19949965		22	19949952	G	A	0.356829	-0.0096	0.002	1.58666e-06	-0.437749	0.0121237	1.77482e-285	0.0219304	0.00460902	1.95386e-06	1.87271e-08	0.0574712	20	0.00524137
cg06351568	11	BDNF-AS;BDNF-AS;BDNF-AS;BDNF-AS;BDNF-AS	27661223		11	27655318	T	C	0.407548	0.0236	0.0021	2.65039e-29	-0.201446	0.027694	3.49001e-13	-0.117153	0.0191851	1.01862e-09	1.01862e-09			0.000285094
cg06366107	1	ZBTB7B	154990562		1	154994978	T	G	0.151558	0.0143	0.0022	8.032e-11	0.496828	0.021628	8.98017e-117	0.0287826	0.00460195	3.98951e-10	3.3266e-08	0.128542	20	0.00931052
cg06367321	16	LOC100271831;GDPD3	30125232		16	30141985	C	T	0.535543	-0.0226	0.0019	1.2605e-32	-0.29348	0.0245667	6.78994e-33	0.0770069	0.00913594	3.48595e-17	1.44818e-24	0.614615	20	4.05317e-19
cg06367647	1	FAM5C	190446829		1	190446806	C	G	0.185703	0.0089	0.0024	0.000208628	0.498691	0.0312007	1.67e-57	0.0178467	0.00494043	0.000303399	1.27666e-08	0.0949428	20	0.00357313
cg06375077	8	DEFB134	11852777		8	11840885	A	G	0.65016	0.0118	0.0019	5.28074e-10	0.283713	0.0279393	3.15998e-24	0.0415913	0.0078501	1.16958e-07	3.51375e-12	0.0715051	20	9.83432e-07
cg06375148	1	C1orf74	209958343		1	209960922	C	A	0.304313	0.0053	0.0019	0.00527938	-0.485755	0.0254125	1.89999e-81	-0.0109109	0.00395287	0.00577594	6.75129e-08	0.158067	20	0.0188956
cg06385411	18	NPC1	21140242		18	21085355	G	T	0.214257	-0.0188	0.0017	1.98686e-28	-0.184728	0.0303949	1.22e-09	0.101771	0.0191075	1.0026e-07	2.14464e-10	0.553195	17	6.00245e-05
cg06397011	1	PDE4B;PDE4B;PDE4B;PDE4B	66379189		1	66393985	T	C	0.115815	-0.0131	0.0022	2.60796e-09	0.295196	0.0256034	9.36004e-31	-0.0443773	0.00838792	1.21901e-07	5.99391e-11	0.19527	20	1.67758e-05
cg06417878	2	.	497417		2	553367	A	G	0.0233626	0.0111	0.0038	0.00348851	0.491411	0.0622043	2.79e-15	0.022588	0.00824452	0.00614837	4.90569e-10	0.637981	5	0.000137301
cg06418238	17	RPTOR;RPTOR	78755442		17	78581696	G	A	0.127995	-0.0003	0.0028	0.914676	0.255797	0.0275402	1.57e-20	-0.00117281	0.0109469	0.914681	1.0894e-08	0.108596	20	0.00304902
cg06420129	16	TNRC6A	24831018		16	24834233	T	C	0.220847	0.0089	0.0025	0.000370855	-0.572553	0.0329056	8.2702e-68	-0.0155444	0.00445686	0.000487107	1.07529e-07	0.296799	20	0.0300954
cg06434499	8	.	87192259		8	87216379	G	C	0.0920527	0.0096	0.0026	0.000222228	-1.04372	0.0448573	9.43006e-120	-0.00919784	0.00252225	0.000265653	1.34076e-10	0.920381	20	3.75253e-05
cg06441001	16	.	89307764		16	89287163	C	T	0.0579073	-0.0224	0.0049	4.8441e-06	-0.720099	0.0801718	2.66002e-19	0.0311068	0.00763525	4.61909e-05	1.45598e-07	0.344769	20	0.0407503
cg06443644	1	CALML6	1846046		1	1848109	C	G	0.585463	0.0139	0.0019	2.55873e-13	-0.618393	0.0181935	3.16244e-253	-0.0224776	0.00314284	8.55213e-13	2.33565e-13	0.799865	20	6.53704e-08
cg06444025	17	CHRNE;C17orf107	4804104		17	4804073	C	G	0.171126	0.0111	0.0028	7.3616e-05	-0.659606	0.0333013	2.58006e-87	-0.0168282	0.00432914	0.000101409	1.74253e-11	0.0501764	20	4.87702e-06
cg06447951	1	TCEA3	23713973		1	23607503	T	G	0.825479	-0.018	0.003	1.97318e-09	-0.650155	0.0401371	5.17992e-59	0.0276857	0.00492066	1.83984e-08	2.27577e-10	0.309486	20	6.36944e-05
cg06451255	3	CGGBP1	88112988		3	88101530	C	T	0.74401	0.0167	0.0023	3.8461e-13	-0.300232	0.0367367	3.02e-16	-0.0556237	0.0102475	5.69801e-08	6.67587e-10	0.108326	7	0.000186845
cg06458403	11	NOX4;NOX4;NOX4;NOX4;NOX4;NOX4;NOX4	89210470		11	89259899	C	T	0.374601	-0.0084	0.002	2.66915e-05	0.653862	0.0344776	3.33002e-80	-0.0128467	0.00313286	4.12001e-05	1.03766e-07	0.724164	20	0.0290422
cg06462449	3	VEPH1;VEPH1;VEPH1	157030073		3	157017674	C	T	0.251198	0.0139	0.0022	2.64658e-10	-0.666196	0.0283003	1.58004e-122	-0.0208647	0.00341921	1.04613e-09	1.30642e-09	0.186392	20	0.000365642
cg06462935	20	EYA2;EYA2	45530432		20	45530530	T	C	0.136382	0.0094	0.0018	1.76789e-07	0.652479	0.02221	1.05803e-189	0.0144066	0.00280196	2.72381e-07	2.211e-08	0.698725	20	0.00618816
cg06465851	2	.	68025060		2	67951861	G	A	0.332668	-0.0093	0.0017	4.48544e-08	0.639355	0.0300389	1.59002e-100	-0.0145459	0.00274535	1.16837e-07	6.73953e-11	0.520864	20	1.88627e-05
cg06478102	15	CD276;CD276	73992274		15	73940058	C	T	0.436901	0.0058	0.0017	0.000645438	-0.659154	0.0254129	2.49996e-148	-0.00879916	0.00260128	0.00071796	3.52102e-09	0.199125	20	0.000985468
cg06484146	7	VWDE	12443880		7	12466036	T	C	0.0517173	-0.0079	0.0028	0.00478103	-0.547025	0.0321872	8.92986e-65	0.0144418	0.00518865	0.00538034	1.74122e-07	0.586752	20	0.0487334
cg06493125	17	CCDC57	80074532		17	80113130	C	T	0.562101	0.0105	0.0019	3.27025e-08	-0.713377	0.0244996	2.133e-186	-0.0147187	0.00271093	5.65453e-08	1.27046e-08	0.429206	20	0.00355578
cg06505273	16	.	24850292		16	24702978	A	G	0.874002	0.0135	0.0022	8.44318e-10	-0.899433	0.024084	2.97933e-301	-0.0150095	0.00247878	1.40272e-09	7.30449e-14	0.207365	20	2.04439e-08
cg06506150	12	.	98654360		12	98739359	G	A	0.366813	-0.0078	0.0019	4.03855e-05	0.603229	0.0334403	9.63001e-73	-0.0129304	0.00323025	6.25672e-05	1.54481e-09	0.472949	20	0.000432364
cg06509362	16	WWP2;WWP2	69970511		16	69951291	G	A	0.70627	0.0177	0.0019	1.21049e-20	-0.217206	0.0277738	5.25999e-15	-0.0814895	0.0136049	2.10205e-09	2.10205e-09	0.360267	15	0.000588324
cg06512974	16	BCKDK;BCKDK	31120226		16	31117389	C	T	0.526558	0.0208	0.002	2.47933e-25	0.16635	0.027198	9.58e-10	0.125038	0.0237168	1.34858e-07	1.34858e-07	0.415868	5	0.0377443
cg06514784	10	.	102422119		10	102422046	T	C	0.353834	-0.0103	0.0018	1.0514e-08	0.777823	0.021643	7.56325e-283	-0.0132421	0.0023433	1.5948e-08	2.4367e-10	0.0521202	20	6.81985e-05
cg06517984	8	TSNARE1	143407646		8	143465790	T	C	0.239217	-0.0073	0.0024	0.00235272	0.527329	0.0321477	1.81e-60	-0.0138433	0.00462882	0.00278352	1.05187e-07	0.321694	20	0.0294399
cg06523585	12	.	98669188		12	98739359	G	A	0.366813	-0.0078	0.0019	4.03855e-05	0.803625	0.0280288	8.67118e-181	-0.00970602	0.0023884	4.82766e-05	1.07532e-11	0.878828	20	3.00962e-06
cg06537894	19	MAST1	12978706		19	12985955	C	G	0.352835	0.0102	0.002	3.39653e-07	-0.460244	0.028768	1.31e-57	-0.0221622	0.00456098	1.17933e-06	6.79155e-08	0.0827096	20	0.0190083
cg06538832	11	.	68711240		11	68671104	G	A	0.270567	0.0101	0.0019	1.06196e-07	-0.70363	0.0292666	1.01001e-127	-0.0143541	0.0027655	2.09807e-07	1.10954e-07	0.0785318	20	0.031054
cg06538928	11	.	65579765		11	65578309	A	G	0.0139776	-0.0221	0.004	3.29486e-08	-0.48116	0.0664977	4.63e-13	0.0459307	0.0104596	1.12711e-05	1.00537e-10	0.0813998	9	2.81383e-05
cg06544937	11	METT5D1;KIF18A;METT5D1	28130018		11	28260364	T	A	0.226438	-0.009	0.002	6.79535e-06	0.881229	0.0257081	1.65409e-257	-0.010213	0.00228903	8.13054e-06	9.73343e-10	0.439779	20	0.00027242
cg06547030	9	.	129309533		9	129287564	T	C	0.209265	0.0038	0.0023	0.0984991	-0.815264	0.0310325	4.08012e-152	-0.00466107	0.00282675	0.0991648	4.84496e-11	0.686787	20	1.35601e-05
cg06549111	12	.	58287804		12	58287630	G	T	0.677117	0.0059	0.0017	0.00051932	-0.711379	0.0241869	3.88783e-190	-0.00829375	0.0024063	0.00056753	5.72055e-09	0.558013	20	0.00160107
cg06554090	15	.	68128261		15	68104367	T	C	0.404553	-0.0299	0.0019	8.45596e-56	-0.275264	0.0285412	5.19001e-22	0.108623	0.0132096	1.98439e-16	1.98439e-16	0.93615	20	5.55393e-11
cg06569229	11	FAT3	92601301		11	92618272	T	C	0.826677	0.008	0.0021	0.000139235	0.351233	0.0292426	3.10999e-33	0.0227769	0.00627246	0.000282047	9.33286e-09	0.291358	20	0.00261209
cg06582575	6	PACRG;PACRG;PACRG;PACRG;PARK2;PARK2;PARK2	163149167		6	163008758	A	G	0.0788738	-0.021	0.0028	6.38178e-14	1.204	0.0330267	5.63864e-291	-0.0174418	0.00237428	2.04e-13	1.71187e-17	0.155947	20	4.7912e-12
cg06582935	16	SLC5A11;SLC5A11;SLC5A11;SLC5A11;SLC5A11	24856800		16	24842818	G	C	0.170527	-0.0154	0.0024	1.3929e-10	0.408493	0.0383796	1.86999e-26	-0.0376995	0.00686036	3.90114e-08	1.70776e-10	0.488701	20	4.77969e-05
cg06586700	15	MIR4513;CSK;CSK	75081356		15	75084281	C	G	0.61881	0.0077	0.0022	0.000465258	0.338322	0.0210026	2.21996e-58	0.0227594	0.0066544	0.000625752	2.69029e-08	0.575611	20	0.00752961
cg06605331	12	RHEBL1;RHEBL1;RHEBL1	49465121		12	49479370	A	G	0.423323	0.0101	0.0019	1.06196e-07	0.330938	0.0242367	1.89997e-42	0.0305193	0.00616099	7.2839e-07	2.01488e-08	0.753139	20	0.00563927
cg06618356	16	.	73097364		16	73097029	A	G	0.601038	-0.0122	0.002	1.06069e-09	-0.363488	0.021632	2.31001e-63	0.0335637	0.00585359	9.81674e-09	4.55983e-12	0.105177	20	1.27621e-06
cg06622080	19	GATAD2A	19550225		19	19571752	A	G	0.117812	-0.0167	0.0026	1.33547e-10	0.527789	0.0282245	4.97997e-78	-0.0316414	0.00520871	1.24211e-09	4.59763e-13	0.119044	20	1.28679e-07
cg06634504	5	.	153487092		5	153471737	G	A	0.398562	-0.0105	0.0017	6.55504e-10	0.836291	0.0227534	9.81936e-296	-0.0125554	0.00206129	1.12162e-09	1.17958e-16	0.055705	20	3.30142e-11
cg06637517	3	DNAH1	52407344		3	52325759	G	A	0.508986	0.0074	0.0019	9.83054e-05	0.201922	0.0230576	2e-18	0.0366478	0.0102982	0.000372749	3.17842e-09	0.172027	20	0.000889579
cg06644488	22	TRIOBP	38092896		22	38093005	T	C	0.396765	-0.0075	0.0019	7.90149e-05	0.414967	0.0245017	2.43002e-64	-0.0180737	0.0047014	0.000120881	2.3855e-10	0.0928991	20	6.67655e-05
cg06649471	1	SDCCAG8	243597200		1	243604964	C	G	0.115415	-0.0122	0.0024	3.70868e-07	-0.986141	0.0264114	4.02253e-301	0.0123715	0.00245618	4.73213e-07	9.17416e-08	0.883586	20	0.0256767
cg06649546	19	PEPD;PEPD;PEPD	33979511		19	33989495	G	C	0.178514	0.0125	0.0021	2.64269e-09	0.790288	0.0254212	3.52352e-212	0.015817	0.00270553	5.02982e-09	1.3434e-09	0.178402	20	0.000375991
cg06662252	1	.	16847157		1	16847832	C	T	0.545527	0.0082	0.0019	1.59034e-05	0.975383	0.0348417	1.88597e-172	0.00840695	0.00197097	1.99545e-05	1.21189e-07	0.0801757	20	0.0339184
cg06670550	17	DDX42;DDX42	61853694		17	61853326	G	A	0.322284	-0.012	0.0021	1.10166e-08	0.213745	0.0206182	3.51001e-25	-0.0561417	0.0112185	5.60389e-07	5.92467e-08	0.739913	20	0.016582
cg06671521	11	.	119850754		11	119687318	T	C	0.653554	-0.0037	0.002	0.0643135	-0.431068	0.0297626	1.53999e-47	0.00858333	0.00467733	0.0664923	6.33526e-08	0.403786	20	0.0177312
cg06694926	9	WNK2;WNK2	95961023		9	95960546	A	G	0.188498	0.0079	0.0024	0.000995956	0.796178	0.0287422	6.86112e-169	0.0099224	0.00303561	0.00108054	8.56446e-08	0.0641871	20	0.0239703
cg06699303	7	.	99210574		7	99118320	A	G	0.108427	-0.0221	0.003	1.74947e-13	-0.400203	0.0439723	8.93005e-20	0.055222	0.00964405	1.02818e-08	1.02818e-08	0.15953	20	0.00287767
cg06706579	3	ITIH1;ITIH1;ITIH1;ITIH1	52822276		3	52817778	A	G	0.28774	0.0113	0.0017	2.99008e-11	0.443998	0.019673	8.76007e-113	0.0254506	0.00399146	1.81466e-10	1.14682e-14	0.47874	20	3.20973e-09
cg06708017	1	LMOD1	201877046		1	201885026	T	C	0.236621	0.0219	0.0018	4.67799e-34	0.163522	0.0279942	5.17999e-09	0.133927	0.0254332	1.39553e-07	1.39553e-07	0.338959	5	0.0390583
cg06721538	2	.	740926		2	743936	C	A	0.261781	0.0059	0.002	0.00317774	0.960679	0.0267154	3.57032e-283	0.00614149	0.00208885	0.00328082	5.1596e-23	0.0654287	20	1.44407e-17
cg06732599	2	.	652197		2	650980	A	G	0.122204	-0.0566	0.0025	1.75044e-113	0.285756	0.03834	9.11003e-14	-0.198071	0.0279783	1.44729e-12	1.02157e-13	0.809723	15	2.85917e-08
cg06735598	12	ATP6V0A2	124196148		12	124190582	T	C	0.272165	-0.0076	0.0019	6.33425e-05	-0.74515	0.0201282	5.40565e-300	0.0101993	0.00256466	6.98332e-05	1.41179e-08	0.841775	20	0.00395133
cg06754698	3	ITIH3	52828393		3	52835354	T	C	0.489217	0.0115	0.0018	1.67095e-10	0.261484	0.0277796	4.83002e-21	0.0439797	0.00831968	1.24864e-07	1.39914e-10	0.454965	20	3.91594e-05
cg06759629	4	.	25090198		4	25342463	C	A	0.794129	-0.0097	0.0021	3.85505e-06	-0.242337	0.0321086	4.43999e-14	0.0400269	0.0101597	8.15554e-05	3.77395e-10	0.085857	20	0.000105626
cg06759845	1	MEF2D	156460474		1	156441047	T	C	0.0267572	-0.0208	0.0037	1.89173e-08	0.686393	0.0387156	2.49997e-70	-0.0303033	0.005655	8.383e-08	3.07664e-12	0.483271	18	8.61094e-07
cg06762571	2	.	217603		2	281178	G	C	0.266374	-0.0102	0.0018	1.45602e-08	0.650216	0.0232886	1.52685e-171	-0.0156871	0.00282475	2.80103e-08	2.66997e-15	0.171905	20	7.47274e-10
cg06765237	19	GATAD2A;GATAD2A	19585767		19	19558468	A	G	0.119808	-0.0157	0.0022	9.58323e-13	0.664578	0.028787	6.3999e-118	-0.023624	0.00346493	9.22888e-12	2.24359e-12	0.0510334	20	6.27939e-07
cg06766270	9	MVB12B	129269010		9	129287134	C	T	0.382987	0.0044	0.0021	0.0361498	0.945984	0.0262733	6.84757e-284	0.00465124	0.00222367	0.0364654	1.3454e-08	0.628237	20	0.00376552
cg06767142	11	MACROD1	63821400		11	63819653	T	C	0.086262	-0.0122	0.0024	3.70868e-07	0.561416	0.0291857	1.85003e-82	-0.0217308	0.00442165	8.89528e-07	1.46656e-09	0.119579	20	0.000410462
cg06769815	20	RALY;RALY	32606376		20	32606299	G	T	0.113618	-0.0021	0.0032	0.511663	-1.35992	0.0444301	9.57761e-206	0.00154421	0.00235363	0.51176	1.69556e-08	0.0632647	20	0.00474556
cg06778853	1	PHF13	6672620		1	6672729	C	A	0.288738	0.011	0.0018	9.89399e-10	0.439247	0.0196705	1.87996e-110	0.0250429	0.00424861	3.76122e-09	3.82397e-11	0.626222	20	1.07026e-05
cg06782090	17	.	77787880		17	77784268	C	T	0.561901	-0.009	0.0019	2.17074e-06	0.38722	0.0282006	6.63001e-43	-0.0232426	0.00519054	7.53891e-06	1.66343e-07	0.166551	20	0.0465562
cg06784218	1	CCDC17	46089804		1	46451203	G	A	0.374601	-0.0128	0.0021	1.09275e-09	0.807119	0.0215982	1.21052e-301	-0.0158589	0.00263623	1.79063e-09	1.01003e-08	0.127571	20	0.00282688
cg06789048	4	RGS12;RGS12;RGS12	3416881		4	3420271	A	G	0.128794	0.0132	0.0031	2.06204e-05	-0.745215	0.0518316	7.14997e-47	-0.017713	0.00433847	4.45007e-05	6.71994e-09	0.434933	15	0.00188078
cg06789500	7	MAD1L1;MAD1L1;MAD1L1	2109450		7	2110272	G	C	0.204872	-0.0162	0.0023	1.87499e-12	-0.334639	0.0246552	5.80993e-42	0.0484104	0.00774343	4.05759e-10	9.75959e-11	0.462814	20	2.73152e-05
cg06800837	11	LOC646522	133680963		11	133667674	G	A	0.397963	0.0096	0.0017	1.63216e-08	-0.430119	0.0272876	5.64002e-56	-0.0223194	0.00419839	1.05964e-07	1.42691e-11	0.321953	20	3.99366e-06
cg06801544	3	SELK	53926035		3	53897100	C	A	0.710264	0.0046	0.0019	0.0154756	0.703717	0.0188325	1.33805e-301	0.00653672	0.00270561	0.0156926	3.97275e-10	0.156489	20	0.00011119
cg06805925	17	.	16233044		17	16234260	G	A	0.361821	0.0073	0.0017	1.75389e-05	-0.57262	0.0240063	9.44037e-126	-0.0127484	0.00301653	2.37691e-05	2.55786e-09	0.19142	20	0.000715896
cg06809823	17	.	1837787		17	1909180	G	A	0.429712	-0.0114	0.0021	5.68069e-08	0.20129	0.0208908	5.67002e-22	-0.0566347	0.0119746	2.24978e-06	6.54049e-12	0.265285	18	1.83056e-06
cg06818532	3	BBX;BBX	107318032		3	107331068	T	C	0.0760783	0.0146	0.0025	5.22008e-09	0.610509	0.0263465	8.6603e-119	0.0239145	0.00422299	1.48815e-08	1.48087e-10	0.10162	20	4.14467e-05
cg06821120	3	RASSF1;RASSF1;RASSF1;RASSF1	50375459		3	50322710	T	C	0.0746805	-0.0083	0.003	0.00566326	0.786031	0.0307118	1.78997e-144	-0.0105594	0.00383888	0.00594786	2.90103e-11	0.667116	20	8.11944e-06
cg06835814	1	KIAA1751	1905080		1	1914487	G	A	0.447085	-0.0037	0.002	0.0643135	-0.762324	0.0216128	1.58963e-272	0.00485358	0.00262716	0.0646804	6.28837e-09	0.843872	20	0.00175999
cg06838028	22	L3MBTL2	41604442		22	41611619	C	T	0.364417	-0.0095	0.002	2.03417e-06	-0.298437	0.0203294	8.64995e-49	0.0318325	0.00704367	6.20414e-06	8.95533e-10	0.98267	20	0.000250643
cg06846640	13	.	111967931		13	111834031	G	A	0.41234	-0.0103	0.0017	1.37121e-09	-0.794716	0.0226646	2.36692e-269	0.0129606	0.00217083	2.36745e-09	5.26915e-16	0.158784	20	1.47473e-10
cg06847678	10	ZRANB1	126629686		10	126684134	C	T	0.588458	0.0132	0.0017	8.18349e-15	0.31162	0.0248992	6.16002e-36	0.0423593	0.00642001	4.16722e-11	1.33026e-17	0.0869489	20	3.72313e-12
cg06849778	1	.	16847214		1	16847832	C	T	0.545527	0.0082	0.0019	1.59034e-05	0.991231	0.0302908	7.15409e-235	0.00827254	0.00193341	1.87956e-05	7.86678e-08	0.0789928	20	0.0220176
cg06850721	15	MAP2K1	66721572		15	66800235	C	T	0.0533147	0.0174	0.0037	2.5674e-06	-0.619807	0.0464764	1.42999e-40	-0.0280733	0.00632989	9.20587e-06	5.96359e-09	0.894173	20	0.0016691
cg06853697	1	.	1868638		1	1868712	C	T	0.601837	0.0132	0.0019	3.72163e-12	-0.211261	0.0176602	5.58e-33	-0.062482	0.0104003	1.88159e-09	1.02736e-09	0.096877	20	0.000287538
cg06866163	6	.	28557486		6	28569949	T	C	0.652556	0.0054	0.0019	0.00448167	0.827318	0.0227936	1.87052e-288	0.00652712	0.00230361	0.00460511	1.6256e-10	0.0593601	20	4.54974e-05
cg06881040	16	FAM57B	30040916		16	29958216	A	G	0.394569	0.0229	0.0019	1.87855e-33	0.132527	0.0221337	2.13e-09	0.172795	0.0322239	8.21588e-08	8.21588e-08	0.283799	10	0.0229947
cg06883317	7	.	12297351		7	12302873	T	A	0.101238	-0.0073	0.0025	0.00350031	0.704287	0.0376249	3.49e-78	-0.0103651	0.00359262	0.0039128	2.68549e-08	0.230624	20	0.00751617
cg06887705	22	L3MBTL2	41614127		22	41461836	G	A	0.545927	0.0074	0.0018	3.9376e-05	-0.900906	0.0247629	8.40648e-290	-0.00821395	0.0020107	4.40555e-05	1.03601e-09	0.0898193	20	0.000289959
cg06892714	5	LINC00461	87981923		5	87988934	C	T	0.22504	0.0313	0.0028	5.1919e-29	0.37244	0.0414216	2.43999e-19	0.0840404	0.011995	2.44773e-12	2.44773e-12	0.686848	8	6.85074e-07
cg06897031	3	.	170456870		3	170454945	C	T	0.372804	0.0122	0.0023	1.13077e-07	-0.740758	0.0276342	2.76e-158	-0.0164696	0.00316513	1.95621e-07	1.09529e-10	0.258111	20	3.06551e-05
cg06907708	19	PDE4C;PDE4C;PDE4C	18336077		19	18335715	C	G	0.125599	0.0161	0.0022	2.51353e-13	0.554364	0.0260677	2.32996e-100	0.0290423	0.00419691	4.5191e-12	1.22355e-16	0.10801	20	3.42449e-11
cg06912282	1	MIB2;MIB2;MIB2;MIB2;MIB2;MIB2	1563001		1	1535759	T	C	0.27496	0.0101	0.0021	1.5129e-06	-0.18323	0.0256891	9.85002e-13	-0.055122	0.0138232	6.67293e-05	2.86187e-11	0.175	5	8.00982e-06
cg06913219	20	NINL	25433878		20	25392529	G	A	0.456869	-0.0104	0.0019	4.40774e-08	0.506041	0.0228059	4.38012e-109	-0.0205517	0.00386719	1.07024e-07	1.21802e-07	0.724537	20	0.0340901
cg06917998	14	DPF3	73269031		14	73248367	T	A	0.541334	-0.0033	0.0019	0.082415	0.884878	0.0242291	5.10628e-292	-0.00372933	0.00214962	0.0827618	1.64731e-14	0.178725	20	4.6105e-09
cg06918634	16	NLRC3;NLRC3	3611979		16	3663231	A	G	0.232827	0.0155	0.0021	1.57161e-13	-0.367342	0.0336749	1.05e-27	-0.042195	0.00690241	9.77256e-10	2.70467e-10	0.425807	20	7.56986e-05
cg06919292	2	RAB3GAP1;RAB3GAP1	135893434		2	136313639	T	C	0.259585	-0.0152	0.0029	1.59381e-07	-0.499211	0.0362779	4.38995e-43	0.030448	0.0062163	9.67676e-07	1.12958e-08	0.207038	20	0.00316148
cg06920913	19	CRTC1;CRTC1	18836556		19	18829770	G	A	0.445687	-0.0183	0.002	5.69336e-20	-0.21537	0.0267187	7.59e-16	0.0849701	0.0140484	1.46296e-09	1.04314e-10	0.178116	19	2.91954e-05
cg06921813	22	PLA2G6;PLA2G6;PLA2G6	38576485		22	38576826	A	G	0.316893	0.0092	0.002	4.22491e-06	-0.89156	0.0240795	4.42556e-300	-0.010319	0.00226051	4.99721e-06	2.15878e-09	0.688078	20	0.000604202
cg06933384	5	COL4A3BP;COL4A3BP;COL4A3BP;POLK	74808293		5	74681500	A	C	0.284345	-0.0244	0.002	3.10824e-34	0.528818	0.0283689	1.49998e-77	-0.0461406	0.00452002	1.82455e-24	4.74564e-39	0.0531127	20	1.32821e-33
cg06935464	4	TLR10;TLR10	38784597		4	38789361	C	T	0.366214	0.0078	0.0023	0.000695608	0.540882	0.0262494	2.45e-94	0.0144209	0.00430952	0.000819018	4.46213e-11	0.969161	20	1.24887e-05
cg06937882	20	C20orf3	24974362		20	24929807	A	G	0.0716853	0.0121	0.0026	3.258e-06	-1.12105	0.0300203	3.29273e-301	-0.0107935	0.0023372	3.87229e-06	5.9414e-08	0.261373	20	0.0166289
cg06941159	16	SH2B1;SH2B1;SH2B1;SH2B1;SH2B1;SH2B1;SH2B1;SH2B1	28875210		16	28565667	G	C	0.338658	0.0268	0.0019	3.52472e-45	0.828817	0.0221844	1.71834e-301	0.0323352	0.00245037	9.24061e-40	2.25757e-42	0.67437	20	6.31851e-37
cg06947648	9	NAMA;NAMA	102120111		9	102152341	G	C	0.226837	0.0091	0.0023	7.6049e-05	0.53308	0.0277004	1.57003e-82	0.0170706	0.00440479	0.000106421	5.12384e-11	0.25856	20	1.43406e-05
cg06953865	19	ISYNA1;ISYNA1;ISYNA1	18549723		19	18557657	T	C	0.244409	0.0007	0.0022	0.750347	-0.756526	0.021385	3.91855e-274	-0.000925282	0.00290815	0.750357	6.89356e-10	0.0637616	20	0.000192938
cg06958537	21	ETS2	40176950		21	40211235	C	T	0.323083	-0.0099	0.0018	3.79791e-08	-0.820122	0.0219516	1.71827e-301	0.0120714	0.00221845	5.28774e-08	2.98301e-14	0.257492	20	8.34889e-09
cg06962642	14	KIAA0391;KIAA0391;KIAA0391;KIAA0391;KIAA0391	35675373		14	35683485	A	G	0.0834665	-0.0148	0.0029	3.3352e-07	-0.543261	0.0413534	2.01999e-39	0.0272429	0.00572679	1.96396e-06	9.68814e-08	0.209644	20	0.0271153
cg06968794	17	EFCAB5	28403561		17	28289818	T	C	0.542332	-0.0094	0.0017	3.21306e-08	0.361624	0.0255199	1.40001e-45	-0.0259938	0.00504624	2.58921e-07	1.41753e-07	0.0835947	20	0.0396739
cg06980035	22	ADSL;ADSL	40754896		22	40784278	T	C	0.165136	-0.011	0.0022	5.73303e-07	0.804885	0.0294231	9.28116e-165	-0.0136665	0.00277859	8.72027e-07	1.42684e-10	0.415668	20	3.99347e-05
cg06990272	17	DCAF7;DCAF7	61628920		17	61629692	C	G	0.142971	-0.0133	0.002	2.93093e-11	-0.181857	0.0272091	2.33e-11	0.0731344	0.0155139	2.4275e-06	3.52075e-08	0.817173	16	0.00985391
cg06995253	8	MFHAS1	8705608		8	8686680	A	T	0.806709	0.013	0.0023	1.58431e-08	-0.278025	0.0305249	8.37998e-20	-0.0467584	0.00973608	1.56628e-06	3.33654e-09	0.449215	20	0.000933833
cg06999891	17	SMG6;SMG6	2147265		17	2147291	C	T	0.577476	-0.0125	0.0018	3.79953e-12	0.263094	0.0221096	1.18999e-32	-0.0475115	0.0079215	2.00013e-09	1.26753e-10	0.300847	20	3.54758e-05
cg07003280	11	TSPAN4;TSPAN4;TSPAN4;TSPAN4;TSPAN4;TSPAN4;TSPAN4	848248		11	840363	T	C	0.358427	0.0134	0.0019	1.75565e-12	-0.457054	0.0263789	2.97002e-67	-0.0293182	0.00448825	6.48028e-11	9.58484e-12	0.181036	20	2.68262e-06
cg07004907	11	.	733086		11	730615	T	A	0.108427	-0.0077	0.0027	0.00434654	1.23344	0.0382297	2.25632e-228	-0.00624273	0.00219754	0.00450039	6.1106e-09	0.277062	20	0.00171024
cg07010633	17	UNC13D	73824396		17	73797871	A	G	0.324081	0.0086	0.0021	4.21735e-05	-0.293935	0.0224888	4.86997e-39	-0.0292582	0.00748692	9.31003e-05	4.31866e-09	0.140471	20	0.00120871
cg07029024	11	.	65249342		11	65249469	T	A	0.156749	0.0015	0.0609	0.98035	1.37442	0.0370531	3.6263e-301	0.00109137	0.0443097	0.98035	7.181e-12	0.784127	20	2.00983e-06
cg07042301	14	.	104338807		14	104338258	G	A	0.764776	-0.0121	0.002	1.44846e-09	0.305186	0.0290852	9.31997e-26	-0.039648	0.00756468	1.59544e-07	5.07533e-10	0.632892	20	0.000142049
cg07047963	1	HCRTR1	32082963		1	32082822	G	C	0.35623	0.0085	0.0019	7.68833e-06	0.287604	0.0235448	2.57998e-34	0.0295545	0.00703543	2.65956e-05	1.66389e-08	0.2591	20	0.00465691
cg07054668	3	ITIH1;ITIH1	52811637		3	52586682	A	T	0.398962	0.0104	0.0019	4.40774e-08	0.149038	0.0223748	2.72e-11	0.0697809	0.0165006	2.34747e-05	1.21261e-07	0.218169	20	0.0339385
cg07060816	12	.	111395124		12	111381949	C	G	0.528754	0.0039	0.0016	0.0147892	0.76129	0.0281438	3.81872e-161	0.00512288	0.00211021	0.0151964	9.49839e-08	0.144825	20	0.0265842
cg07064050	19	ARMC6	19165011		19	19149116	C	T	0.0413339	-0.0132	0.0035	0.000162316	-1.6337	0.0498054	5.57282e-236	0.00807981	0.00215649	0.000179144	9.37264e-08	0.12622	20	0.0262322
cg07065756	7	MAD1L1;MAD1L1;MAD1L1	2119340		7	2151633	C	T	0.367013	0.0011	0.0017	0.517594	0.484869	0.0216471	4.03992e-111	0.00226865	0.00350756	0.517768	2.96033e-09	0.140142	20	0.000828539
cg07066326	11	CHID1;CHID1;CHID1;CHID1;CHID1	910094		11	910259	G	A	0.657348	-0.0122	0.0019	1.35335e-10	-0.342166	0.0224313	1.55e-52	0.0356552	0.00602477	3.25684e-09	1.68929e-12	0.0978424	20	4.72799e-07
cg07071250	18	LAMA3;LAMA3	21406132		18	21279079	C	T	0.330471	0.0036	0.0017	0.034205	0.638195	0.0245775	1.18004e-148	0.00564091	0.00267261	0.0348033	1.23188e-07	0.0975371	20	0.0344779
cg07074390	21	PSMG1;PSMG1	40555500		21	40655754	G	A	0.152756	-0.0113	0.002	1.60448e-08	-0.27678	0.0229079	1.31e-33	0.0408266	0.00797699	3.08708e-07	7.38505e-11	0.84726	20	2.06693e-05
cg07076335	12	CDK2;CDK2;CDK2	56364343		12	56375881	T	C	0.189097	-0.0134	0.002	2.0842e-11	-0.375	0.0370445	4.36998e-24	0.0357333	0.00639569	2.30898e-08	5.51013e-13	0.237994	20	1.54218e-07
cg07081883	2	.	57953576		2	58072605	G	A	0.0798722	0.017	0.004	2.1377e-05	-0.619574	0.0501234	4.25e-35	-0.0274382	0.00682699	5.84267e-05	1.53987e-08	0.123486	20	0.0043098
cg07087686	1	TAL1	47691845		1	47693220	G	A	0.280751	-0.0146	0.0019	1.53943e-14	-0.205118	0.0228599	2.89e-19	0.0711785	0.0121955	5.33192e-09	4.9841e-10	0.209206	19	0.000139495
cg07094475	6	LOC101927314	98155589		6	98226346	G	C	0.204673	0.011	0.0023	1.73035e-06	-0.628604	0.0380976	3.67998e-61	-0.0174991	0.00380951	4.35808e-06	1.98403e-09	0.558409	20	0.000555292
cg07095908	2	.	430882		2	400979	C	A	0.359026	0.0163	0.0021	8.36632e-15	-0.231408	0.0264477	2.14e-18	-0.0704384	0.0121311	6.38123e-09	4.42089e-13	0.238904	20	1.23732e-07
cg07095956	16	SLC5A11;SLC5A11;SLC5A11;SLC5A11;SLC5A11	24887744		16	24830750	C	T	0.132188	-0.0155	0.0024	1.05862e-10	0.892703	0.033962	2.82011e-152	-0.017363	0.00276842	3.56906e-10	4.28314e-14	0.149852	20	1.19877e-08
cg07097538	11	FAT3	92539268		11	92539384	G	A	0.745807	0.0116	0.0023	4.57145e-07	0.394664	0.0336598	9.47998e-32	0.0293921	0.00634401	3.60325e-06	1.32357e-08	0.955358	20	0.00370442
cg07110232	14	XRCC3;XRCC3;XRCC3;KLC1;KLC1	104164402		14	104186876	A	G	0.21845	-0.014	0.002	2.55963e-12	-0.18651	0.0277144	1.7e-11	0.075063	0.0154726	1.22615e-06	5.8562e-08	0.804332	11	0.0163904
cg07111415	3	ZDHHC19	195938436		3	195964672	A	G	0.0471246	0.0123	0.0036	0.000633929	-1.34585	0.0391129	1.83049e-259	-0.00913923	0.00268805	0.000673989	1.38141e-07	0.912396	20	0.0386629
cg07115878	1	AKT3;AKT3;AKT3	243894772		1	243894782	G	A	0.778954	-0.0182	0.0025	3.3382e-13	0.274079	0.0297182	2.90001e-20	-0.0664042	0.0116208	1.10191e-08	1.10191e-08	0.840335	20	0.00308405
cg07119770	1	SSBP3;SSBP3;SSBP3	54728895		1	54741767	T	C	0.680711	0.0108	0.0017	2.11237e-10	0.330837	0.0240099	3.39999e-43	0.0326445	0.00565833	7.96118e-09	7.96118e-09	0.0631329	10	0.00222818
cg07119830	10	TRIM8	104412306		10	104422348	T	C	0.310503	-0.0119	0.0021	1.45602e-08	0.218488	0.0300917	3.85001e-13	-0.0544652	0.0121923	7.92514e-06	1.25173e-07	0.885125	9	0.0350335
cg07121721	17	NLRP1	5408394		17	5407106	T	C	0.293131	0.0095	0.0022	1.5732e-05	-0.439044	0.0267893	2.29999e-60	-0.0216379	0.00518191	2.97112e-05	8.13137e-09	0.14871	20	0.00227581
cg07130266	3	RASSF1;RASSF1;RASSF1;RASSF1;RASSF1	50375624		3	50380661	A	G	0.0704872	-0.0083	0.0027	0.00211157	0.704356	0.0384635	6.60002e-75	-0.0117838	0.00388692	0.00243217	1.2151e-08	0.544151	20	0.00340083
cg07130601	7	.	158766826		7	158784591	A	C	0.249401	-0.0167	0.0039	1.85178e-05	-1.01622	0.0500366	1.06002e-91	0.0164335	0.00392213	2.79034e-05	1.25792e-07	0.101222	20	0.0352068
cg07133347	1	PRMT6;PRMT6	107600762		1	107565934	A	G	0.229233	0.0114	0.002	1.19807e-08	0.342647	0.0269858	6.12003e-37	0.0332704	0.00639807	1.9922e-07	6.69382e-08	0.866329	20	0.0187347
cg07138101	22	ADSL;ADSL	40742427		22	40742417	T	C	0.209465	-0.0123	0.0025	8.65442e-07	0.691001	0.0228532	7.83561e-201	-0.0178003	0.00366552	1.19701e-06	1.96555e-12	0.435803	20	5.50121e-07
cg07139498	18	RAB27B	52495081		18	52475860	G	C	0.69349	-0.0168	0.0023	2.78615e-13	0.540162	0.0479612	2.00999e-29	-0.0311018	0.00507509	8.88084e-10	8.88084e-10	0.123943	13	0.000248558
cg07143303	7	MAD1L1;MAD1L1;MAD1L1	2144767		7	2228704	C	G	0.336062	0.0045	0.0019	0.0178642	0.886819	0.0237309	1.21055e-301	0.00507432	0.00214679	0.0180945	1.23586e-08	0.292726	20	0.00345893
cg07145198	2	LHCGR;STON1-GTF2A1L	48954989		2	48954905	C	T	0.212859	-0.0169	0.0021	8.44202e-16	-1.43848	0.0436867	8.97293e-238	0.0117485	0.00150284	5.38752e-15	1.96302e-13	0.30921	20	5.49413e-08
cg07147958	8	.	116822442		8	116845729	C	A	0.74361	0.017	0.002	1.89591e-17	0.571403	0.0741521	1.3e-14	0.0297513	0.00521129	1.13633e-08	1.53955e-13	0.383424	4	4.30891e-08
cg07148896	1	SRM	11119225		1	11318236	T	C	0.639776	-0.0129	0.0019	1.12543e-11	0.45843	0.0219074	3.11999e-97	-0.0281395	0.00435728	1.06058e-10	6.22214e-12	0.999675	20	1.74146e-06
cg07156669	17	CPD	28705245		17	28831253	C	T	0.660343	-0.01	0.0019	1.41602e-07	0.444788	0.0194563	1.14e-115	-0.0224826	0.00438344	2.91309e-07	2.70383e-10	0.965947	20	7.56751e-05
cg07158434	2	.	232571157		2	232568692	G	A	0.300519	0.0101	0.0024	2.57261e-05	0.777605	0.0292464	9.33015e-156	0.0129886	0.00312482	3.23034e-05	3.59032e-08	0.127806	20	0.0100486
cg07160793	2	.	382090		2	400979	C	A	0.359026	0.0163	0.0021	8.36632e-15	-0.210524	0.0296143	1.17e-12	-0.0774259	0.0147691	1.58484e-07	3.97615e-09	0.224472	5	0.00111285
cg07161784	2	.	388265		2	401019	C	T	0.36881	0.0162	0.0021	1.21662e-14	-0.477387	0.0291543	2.90997e-60	-0.0339347	0.00486268	2.98117e-12	4.52336e-28	0.221641	20	1.266e-22
cg07166707	20	ATP9A	50241097		20	50259216	G	A	0.507188	-0.0093	0.0019	9.84374e-07	-0.259562	0.0203168	2.24001e-37	0.0358296	0.00783888	4.85968e-06	1.19081e-07	0.239035	20	0.0333285
cg07194829	1	.	17053974		1	17319011	A	G	0.448482	-0.0118	0.002	3.63502e-09	0.446534	0.0297035	4.46e-51	-0.0264258	0.00481154	3.97048e-08	5.17499e-08	0.170241	20	0.0144838
cg07203362	2	.	60636515		2	60660522	G	A	0.13778	0.0022	0.0019	0.246907	0.763174	0.0288949	9.95014e-154	0.0028827	0.00249199	0.247361	2.92894e-08	0.0604246	20	0.00819754
cg07233742	3	CCDC36;CCDC36	49275868		3	49317338	C	T	0.832668	-0.0034	0.0019	0.0735386	0.68515	0.0267411	8.75968e-145	-0.00496242	0.00277987	0.074241	5.85323e-13	0.0697718	20	1.63821e-07
cg07234994	10	LINC00202-1	27228211		10	27223053	C	T	0.234425	0.0142	0.0034	2.96067e-05	0.728163	0.0529912	5.74997e-43	0.0195011	0.00488019	6.4428e-05	4.27704e-08	0.0717899	20	0.0119706
cg07242483	16	DNASE1	3706127		16	3711656	A	G	0.429513	0.0128	0.0019	1.61866e-11	0.462448	0.0310658	4.05998e-50	0.0276788	0.00450973	8.37899e-10	2.53691e-12	0.286083	20	7.10032e-07
cg07245052	8	EXT1	118918360		8	118924461	G	A	0.307308	-0.0064	0.0018	0.000377181	-0.547519	0.0307233	4.85992e-71	0.0116891	0.00335235	0.000488775	3.4004e-08	0.274189	20	0.00951707
cg07250128	3	C3orf21	194833983		3	194833940	T	G	0.164337	-0.0127	0.0022	7.79986e-09	0.517514	0.0264897	5.38006e-85	-0.0245404	0.00443279	3.09278e-08	1.96595e-09	0.277108	20	0.000550231
cg07275305	16	TRIM72;PYDC1	31227884		16	31269551	T	C	0.574481	-0.01	0.0018	2.7673e-08	-0.664944	0.023405	1.50505e-177	0.0150389	0.00275827	4.97253e-08	1.04057e-14	0.199125	20	2.91235e-09
cg07284391	11	.	68709235		11	68699775	A	G	0.350639	-0.0099	0.0017	5.76177e-09	0.432124	0.0216431	1.08999e-88	-0.0229101	0.00409798	2.26315e-08	2.76588e-12	0.295437	20	7.74117e-07
cg07302471	3	RAD54L2	51657172		3	51586840	C	T	0.00998403	-0.0218	0.0048	5.58112e-06	-1.73523	0.0651144	1.83999e-156	0.0125632	0.00280609	7.56591e-06	9.05149e-13	0.204338	10	2.53334e-07
cg07305463	2	LCT	136567211		2	136596867	A	G	0.489816	-0.0102	0.0022	3.54592e-06	-0.252989	0.017186	4.75005e-49	0.040318	0.00911715	9.76952e-06	3.63962e-10	0.118088	20	0.000101866
cg07305740	20	.	51364937		20	51113200	T	C	0.128594	-0.0267	0.0025	1.26272e-26	-0.508637	0.0353833	7.42003e-47	0.0524932	0.00612315	1.00902e-17	5.39445e-24	0.816844	20	1.5098e-18
cg07319276	14	TRAF3;TRAF3;TRAF3;TRAF3	103348741		14	103377354	G	T	0.186901	0.0205	0.0026	3.15506e-15	-1.15557	0.0309314	1.8065e-301	-0.0177402	0.00229954	1.21292e-14	1.93522e-24	0.561913	20	5.41631e-19
cg07323088	2	CRIM1	36741839		2	36735024	T	G	0.269569	0.009	0.0018	5.73303e-07	-0.310291	0.019906	8.81005e-55	-0.029005	0.00609213	1.92574e-06	6.02808e-08	0.169117	20	0.0168714
cg07327258	6	.	29615542		6	29628094	T	C	0.205671	0.0119	0.0023	2.29241e-07	0.330194	0.0337839	1.46e-22	0.0360394	0.0078814	4.81432e-06	9.93307e-10	0.758274	15	0.000278008
cg07344338	3	.	25101907		3	25112171	T	C	0.729433	0.0128	0.002	1.55377e-10	-0.346165	0.0213062	2.34002e-59	-0.0369766	0.00620969	2.60609e-09	3.57115e-10	0.281159	20	9.99496e-05
cg07346359	1	.	203489668		1	203485142	T	C	0.268371	0.0153	0.0025	9.35754e-10	-0.888859	0.0257192	1.00544e-261	-0.0172131	0.00285635	1.67815e-09	6.5801e-10	0.38042	9	0.000184165
cg07346604	1	AGBL4	49335202		1	49293024	A	G	0.446885	0.0136	0.0018	4.17076e-14	-0.470917	0.0194557	1.99002e-129	-0.0288798	0.00400423	5.49996e-13	1.45322e-17	0.132938	20	4.06729e-12
cg07352576	17	MINK1;MINK1;MINK1;MINK1	4766826		17	4752260	A	G	0.287141	-0.0088	0.0017	2.26123e-07	0.173179	0.022334	8.89999e-15	-0.0508145	0.0118029	1.66786e-05	2.7625e-08	0.0717979	20	0.0077317
cg07355346	12	.	56438419		12	56435929	G	C	0.555911	0.0121	0.0019	1.90984e-10	0.214906	0.0223031	5.64997e-22	0.0563037	0.0105975	1.07895e-07	7.16561e-10	0.110325	17	0.000200552
cg07359306	3	ITIH1;ITIH1	52811297		3	52852538	T	G	0.257788	0.0149	0.0019	4.43055e-15	0.202588	0.0269486	5.57999e-14	0.0735483	0.0135527	5.73628e-08	5.73628e-08	0.492898	20	0.0160547
cg07365816	3	SGEF	153839000		3	153834771	G	T	0.63139	0.013	0.0019	7.80377e-12	0.439726	0.0257632	2.57e-65	0.0295639	0.00465513	2.14171e-10	8.40368e-15	0.900793	20	2.35203e-09
cg07374015	22	.	42672245		22	42650663	T	C	0.422524	0.0092	0.0017	6.24067e-08	-0.684289	0.0213025	2.14459e-226	-0.0134446	0.00251934	9.47264e-08	4.99601e-10	0.479129	20	0.000139829
cg07426455	8	MSRA;MSRA;MSRA;MSRA	10199561		8	9887797	C	G	0.353834	-0.0165	0.0019	3.81382e-18	-0.193969	0.0301516	1.25e-10	0.0850651	0.0164559	2.34996e-07	5.09895e-10	0.056189	14	0.00014271
cg07428757	8	.	8633724		8	8689825	C	T	0.145168	-0.0143	0.002	8.67779e-13	0.28872	0.0284417	3.26999e-24	-0.049529	0.00847293	5.04883e-09	4.18486e-09	0.566806	20	0.00117126
cg07453773	11	ST5;ST5;ST5	8779319		11	8818833	A	G	0.563099	0.0073	0.0018	5.00153e-05	0.411662	0.0235173	1.31999e-68	0.017733	0.00448834	7.78565e-05	9.73019e-08	0.596154	20	0.027233
cg07453911	19	YJEFN3	19645610		19	19648713	A	G	0.118211	-0.0164	0.0023	1.00052e-12	-0.26447	0.0183099	2.72996e-47	0.0620108	0.00969859	1.61817e-10	7.99909e-11	0.143084	20	2.23879e-05
cg07461837	16	PYCARD;PYCARD	31214880		16	31230463	T	C	0.569489	-0.0096	0.0018	9.64261e-08	-0.637573	0.0216301	5.80237e-191	0.0150571	0.00286905	1.5366e-07	6.60723e-15	0.0558637	20	1.84924e-09
cg07462861	12	WNT10B	49366152		12	49293539	A	C	0.35603	-0.0027	0.0019	0.155302	-0.535424	0.0236585	2.12999e-113	0.00504273	0.00355558	0.156115	3.94522e-10	0.098193	20	0.000110419
cg07463445	8	.	119152014		8	118846051	C	A	0.127596	0.0123	0.002	7.7483e-10	-0.224169	0.0296742	4.21e-14	-0.0548693	0.0115045	1.84812e-06	1.18253e-07	0.0753685	8	0.0330968
cg07464094	3	ITIH3	52832769		3	52827915	T	C	0.306709	0.0132	0.0017	8.18349e-15	0.238109	0.0214678	1.38e-28	0.0554368	0.00871523	2.00558e-10	2.25817e-12	0.356525	20	6.32019e-07
cg07466232	7	.	112929307		7	112905508	C	A	0.16853	0.015	0.002	6.38178e-14	-0.373733	0.0338423	2.35997e-28	-0.0401356	0.00646886	5.48961e-10	6.56522e-12	0.0908469	20	1.83748e-06
cg07472370	20	NINL	25454738		20	25401862	C	A	0.589257	-0.0113	0.0018	3.43446e-10	-0.323693	0.0268154	1.5e-33	0.0349096	0.00626788	2.55319e-08	1.67706e-07	0.729604	20	0.0469378
cg07479014	1	.	1534392		1	1521805	G	A	0.276558	-0.0163	0.0022	1.27168e-13	0.145209	0.0223287	7.86e-11	-0.112252	0.0229669	1.02095e-06	4.19436e-08			0.0117392
cg07480301	2	VIL1	219287301		2	219374117	A	T	0.716653	-0.0115	0.0017	1.3358e-11	-0.881457	0.0235891	1.33803e-301	0.0130466	0.00195997	2.80411e-11	1.11759e-10	0.88268	20	3.12793e-05
cg07484676	6	LOC101927314	98151695		6	98217999	C	T	0.213858	0.0105	0.0026	5.38029e-05	-0.661448	0.0388285	4.50997e-65	-0.0158743	0.00403972	8.51054e-05	3.21735e-09	0.561798	20	0.000900475
cg07484797	1	CFAP74	1871932		1	1873625	A	G	0.180911	-0.0123	0.002	7.7483e-10	0.304101	0.0316649	7.71005e-22	-0.0404471	0.0078097	2.22977e-07	1.07547e-07	0.342128	20	0.0301004
cg07486380	6	ANKS1A	35034417		6	35006409	T	C	0.754193	0.0147	0.0022	2.35996e-11	0.924271	0.0286308	1.23761e-228	0.0159044	0.00243071	6.0244e-11	3.84066e-47	0.0841701	20	1.07493e-41
cg07487112	6	.	25995630		6	26014811	A	C	0.120607	-0.0155	0.0023	1.59337e-11	-0.275687	0.0346644	1.81999e-15	0.0562232	0.0109352	2.72575e-07	4.4831e-08	0.0991059	18	0.0125473
cg07488337	14	UNC79	94155140		14	93737610	C	T	0.258786	-0.0153	0.0021	3.1997e-13	0.282113	0.0359662	4.37003e-15	-0.0542336	0.0101595	9.38779e-08	9.38779e-08	0.26305	5	0.0262746
cg07496624	2	PDE1A;PDE1A	183123847		2	183083378	A	G	0.740016	-0.0051	0.0019	0.00727013	0.516053	0.0222805	1.10999e-118	-0.00988271	0.00370643	0.00766764	2.98095e-08	0.96426	20	0.00834311
cg07505478	16	.	29193318		16	29093939	T	C	0.280351	-0.0039	0.002	0.0511761	1.00998	0.0280399	4.15204e-284	-0.00386145	0.00198313	0.0515169	3.97753e-15	0.110809	20	1.11324e-09
cg07513992	8	MFHAS1	8646873		8	8649117	C	A	0.238019	-0.0083	0.0021	7.73774e-05	-0.396017	0.0301111	1.66001e-39	0.0209587	0.00553708	0.000153613	1.08412e-12	0.966947	20	3.03424e-07
cg07515919	11	TTC17	43391688		11	43343072	C	T	0.114018	0.0094	0.002	2.60161e-06	-0.820895	0.022085	2.09312e-301	-0.0114509	0.00245577	3.11828e-06	1.80903e-10	0.161816	20	5.06314e-05
cg07519485	6	MLN;MLN	33762594		6	33769578	A	G	0.20008	-0.0148	0.002	1.36185e-13	-0.327538	0.0156632	4.23001e-97	0.0451856	0.00647722	3.03534e-12	1.05239e-10	0.410314	20	2.94544e-05
cg07522661	5	.	140008276		5	139730444	A	G	0.703874	0.0034	0.0018	0.0589067	-0.940126	0.0429448	3.13004e-106	-0.00361654	0.00192175	0.0598501	7.51011e-08	0.0534408	20	0.0210194
cg07533016	3	.	183627274		3	183627089	A	G	0.291733	-0.0082	0.0018	5.22473e-06	-0.249764	0.0206168	8.83998e-34	0.032831	0.0076995	2.00762e-05	6.0109e-08	0.997153	20	0.0168234
cg07542184	4	TTC29;TTC29	147685925		4	147388846	G	C	0.258586	-0.0124	0.0022	1.73678e-08	0.194149	0.0221118	1.62999e-18	-0.0638685	0.0134653	2.10384e-06	3.06495e-08	0.992391	20	0.0085782
cg07553500	5	ARAP3	141037889		5	141041435	A	G	0.707668	0.0062	0.0018	0.000572234	0.270882	0.0261297	3.50999e-25	0.0228882	0.00700214	0.00108027	6.26316e-08	0.141674	20	0.0175294
cg07564962	5	.	139076670		5	139065180	G	A	0.427117	0.0134	0.002	2.0842e-11	-0.232726	0.0274681	2.4e-17	-0.0575784	0.0109561	1.47735e-07	1.56765e-11	0.211655	20	4.38755e-06
cg07568117	16	PKD1;PKD1	2139114		16	2199788	G	T	0.80611	0.011	0.0021	1.62242e-07	-0.630885	0.027738	1.63001e-114	-0.0174358	0.00341579	3.31713e-07	1.26372e-08	0.135796	20	0.00353693
cg07587117	16	CASKIN1	2239488		16	2256326	T	C	0.367812	0.0055	0.0018	0.00224644	0.919953	0.0247374	1.03896e-301	0.00597857	0.00196322	0.00232453	2.77141e-08	0.220748	20	0.00775666
cg07593977	8	.	11735419		8	11735939	A	C	0.187899	-0.0105	0.0021	5.73303e-07	0.314117	0.0209218	5.95999e-51	-0.033427	0.00704639	2.09691e-06	5.10418e-13	0.0576113	20	1.42856e-07
cg07600373	1	RPAP2	92795492		1	92931396	G	A	0.0692891	0.0143	0.0024	2.54823e-09	0.570858	0.0325934	1.10999e-68	0.02505	0.00444082	1.69208e-08	5.86245e-08	0.195418	20	0.0164079
cg07603449	1	KIAA2013	11986842		1	11968570	T	C	0.14397	0.0064	0.0025	0.0104672	-0.929127	0.0283216	4.79621e-236	-0.00688819	0.00269888	0.0107032	4.41016e-08	0.0664101	20	0.0123432
cg07607196	3	CYB561D2;CYB561D2;NPRL2;CYB561D2;CYB561D2;CYB561D2	50388823		3	50255305	G	A	0.271366	-0.0057	0.0024	0.017549	-1.19284	0.0319257	1.55447e-301	0.00477851	0.00201606	0.0177777	1.41614e-16	0.533259	20	3.96351e-11
cg07608071	5	.	170798096		5	170798757	A	G	0.165335	-0.0089	0.0027	0.000979686	1.11278	0.0304798	8.01014e-292	-0.00799796	0.00243622	0.0010273	5.7937e-09	0.885461	20	0.00162155
cg07624827	12	.	133174505		12	133182566	A	C	0.354034	0.0075	0.0021	0.000355039	0.575444	0.0301672	4.06004e-81	0.0130334	0.00371277	0.000447383	1.08565e-09	0.0615422	20	0.000303853
cg07637188	11	MADD;MADD;MADD;MADD;MADD;MADD;MADD;MADD;MADD;MADD	47346161		11	47362339	A	G	0.331869	-0.0122	0.0021	6.26508e-09	-0.509333	0.0318498	1.46e-57	0.0239529	0.00438668	4.75142e-08	9.99711e-14	0.508966	20	2.798e-08
cg07694386	16	TMEM219;TMEM219	29972493		16	30003076	A	G	0.350839	0.0212	0.0017	1.08026e-35	0.260528	0.0315293	1.42e-16	0.0813732	0.0118135	5.65174e-12	5.65174e-12	0.103776	18	1.58182e-06
cg07703868	8	.	8141423		8	8168394	A	G	0.558906	0.0157	0.0019	1.41868e-16	0.31304	0.029458	2.24001e-26	0.0501533	0.00768852	6.88493e-11	3.24962e-14	0.219194	20	9.09507e-09
cg07713849	6	ITPR3	33624841		6	33599979	T	C	0.135583	0.0079	0.0021	0.000168624	0.397494	0.0243843	9.67017e-60	0.0198745	0.00542195	0.000246795	6.13165e-08	0.616868	20	0.0171613
cg07716110	17	NCOR1;NCOR1	15994753		17	15961951	G	A	0.432308	0.011	0.0016	6.19899e-12	-0.228548	0.0250739	7.86996e-20	-0.0481299	0.0087688	4.04741e-08	4.04741e-08	0.726031	20	0.0113279
cg07719512	2	SLC11A1	219246576		2	219242862	C	T	0.203874	0.0084	0.0018	3.06125e-06	-0.441968	0.0186982	1.60997e-123	-0.0190059	0.00415131	4.68791e-06	3.14259e-08	0.626382	20	0.0087955
cg07721027	6	IP6K3;IP6K3	33696486		6	33696477	T	C	0.0832668	0.0037	0.0024	0.123155	0.971811	0.0338721	4.9996e-181	0.00380732	0.00247318	0.123695	3.86187e-09	0.240498	20	0.00108087
cg07726849	5	.	60851675		5	60716631	C	G	0.341653	-0.0111	0.0018	6.97446e-10	0.317595	0.0247467	1.06e-37	-0.0349502	0.00628792	2.72407e-08	8.91665e-08	0.749906	20	0.024956
cg07730263	3	ITIH1	52810259		3	52823126	A	G	0.275958	0.0117	0.0017	5.88719e-12	0.347853	0.0190863	3.24999e-74	0.0336349	0.00522397	1.20603e-10	2.03679e-14	0.484065	20	5.70059e-09
cg07734047	15	NEO1;NEO1;NEO1	73563188		15	73346548	G	C	0.209265	0.0074	0.0019	9.83054e-05	-0.456636	0.0215471	1.11998e-99	-0.0162055	0.00423055	0.000127839	3.57814e-11	0.222822	20	1.00145e-05
cg07734160	1	PDE4B;PDE4B;PDE4B;PDE4B;PDE4B;PDE4B	66797378		1	66460947	C	T	0.107428	-0.0127	0.0022	7.79986e-09	0.445828	0.045919	2.76001e-22	-0.0284863	0.005741	6.98031e-07	2.74909e-10	0.164724	20	7.69418e-05
cg07754486	9	.	37075782		9	37075623	T	C	0.238818	-0.0143	0.002	8.67779e-13	-0.285968	0.0301234	2.23999e-21	0.0500056	0.00875555	1.12116e-08	3.08017e-09	0.387371	20	0.00086208
cg07755718	8	.	8639450		8	8639730	G	T	0.176118	-0.014	0.002	2.55963e-12	-0.697804	0.0273194	6.66004e-144	0.0200629	0.00297182	1.4676e-11	2.4108e-22	0.128084	20	6.74737e-17
cg07755896	2	.	460967		2	547662	A	G	0.130791	-0.0286	0.0035	3.04759e-16	-0.610364	0.0499997	2.83998e-34	0.0468573	0.00690041	1.11742e-11	1.74729e-28	0.153237	20	4.89032e-23
cg07764200	2	.	28939458		2	28937601	C	G	0.54373	-0.0102	0.002	3.39653e-07	-0.224585	0.0239143	5.93001e-21	0.0454171	0.0101337	7.40257e-06	5.64323e-08	0.46808	20	0.0157943
cg07773769	3	PPM1M;PPM1M;PPM1M;PPM1M	52280329		3	52298116	C	T	0.159545	-0.013	0.0028	3.43624e-06	-0.982803	0.0287386	2.59342e-256	0.0132275	0.00287513	4.21172e-06	1.13224e-07	0.0676281	20	0.0316893
cg07784042	2	.	67893948		2	67952260	G	A	0.334665	-0.0096	0.0017	1.63216e-08	-0.283464	0.0290226	1.55999e-22	0.0338667	0.00692749	1.01481e-06	7.04935e-08	0.756083	20	0.0197298
cg07790232	2	.	148386625		2	147901207	A	G	0.466254	-0.0169	0.0019	5.85579e-19	0.222488	0.0295153	4.76999e-14	-0.0759592	0.0132087	8.88707e-09	1.56194e-08	0.174323	13	0.00437156
cg07794409	1	.	156473988		1	156441047	T	C	0.0267572	-0.0208	0.0037	1.89173e-08	-0.840709	0.0432289	3.04e-84	0.024741	0.00458123	6.64469e-08	3.32523e-12	0.462843	18	9.30668e-07
cg07797709	15	.	74258320		15	74248477	C	T	0.156949	0.0108	0.0023	2.65757e-06	1.21965	0.032642	1.47875e-301	0.00885499	0.00190062	3.17741e-06	9.72012e-16	0.0762952	20	2.72048e-10
cg07809166	16	.	28267346		16	28208556	A	G	0.219449	0	0.0021	1	-0.259008	0.0207419	8.77011e-36	0	0.00810786	1	2.71584e-19	0.999711	20	7.60111e-14
cg07814289	9	DNM1;DNM1	130981060		9	130993555	C	T	0.329872	0.0141	0.0023	8.76392e-10	0.326091	0.0296945	4.69e-28	0.0432395	0.00807787	8.65897e-08	3.20717e-09	0.0604682	20	0.000897626
cg07817856	1	.	2501937		1	2498862	C	G	0.590256	0.0106	0.0019	2.41978e-08	-0.487181	0.0221124	1.41998e-107	-0.0217578	0.00402308	6.36428e-08	3.46016e-08	0.0672528	20	0.00968432
cg07834364	16	ITGAM;ITGAM	31278870		16	31229022	A	G	0.461462	-0.0152	0.0019	1.24419e-15	0.21583	0.0230938	9.11998e-21	-0.0704258	0.011588	1.22083e-09	1.22083e-09	0.21717	20	0.000341686
cg07837642	16	AARS	70323574		16	70302034	T	G	0.225639	0.0137	0.002	7.385e-12	0.356421	0.0315523	1.36999e-29	0.0384377	0.00656244	4.70653e-09	5.61923e-13	0.0573994	20	1.57272e-07
cg07842289	5	GCNT4	74328211		5	74336359	G	A	0.0399361	0.014	0.0028	5.73303e-07	0.509727	0.0519404	9.83e-23	0.0274657	0.00616501	8.38569e-06	9.17795e-09	0.0683559	3	0.00256873
cg07850447	16	GNAO1;GNAO1	56341068		16	56341037	T	C	0.61222	-0.0049	0.002	0.0142856	-0.872013	0.0417341	6.01016e-97	0.00561918	0.00230926	0.0149607	3.29677e-08	0.0949401	20	0.00922702
cg07866632	16	CCDC101	28584802		16	28649651	A	C	0.407947	0.0272	0.0019	1.74373e-46	-0.114105	0.0170298	2.07999e-11	-0.238377	0.039281	1.29104e-09	1.29104e-09	0.055357	18	0.000361339
cg07879739	22	GALR3	38221187		22	38283605	G	A	0.209065	0.0084	0.0018	3.06125e-06	0.518528	0.0265023	3.05003e-85	0.0161997	0.00356874	5.64329e-06	2.80774e-08	0.750584	20	0.00785832
cg07880002	7	ZKSCAN5;ZKSCAN5	99101263		7	99101280	C	G	0.109425	-0.0246	0.0034	4.64521e-13	1.13043	0.0402739	2.36436e-173	-0.0217615	0.00310601	2.44759e-12	5.17612e-12	0.48668	20	1.4487e-06
cg07881541	3	CACNA1D;CACNA1D;CACNA1D	53784508		3	53776995	C	T	0.802915	-0.0116	0.0022	1.34411e-07	0.546777	0.0344873	1.31e-56	-0.0212152	0.00424025	5.63597e-07	3.44316e-12	0.0612281	20	9.63675e-07
cg07890573	20	ZBTB46-AS1	62439285		20	62422675	C	T	0.470447	-0.0091	0.002	5.36459e-06	-0.331234	0.0335945	6.21998e-23	0.027473	0.00664994	3.60686e-05	6.80102e-08	0.207551	20	0.0190348
cg07895576	3	PPARG;PPARG;PPARG;PPARG	12442682		3	12467044	T	C	0.227835	0.0036	0.0017	0.034205	0.926842	0.024801	1.15157e-301	0.00388416	0.00183713	0.0344935	1.23911e-07	0.0603679	20	0.0346803
cg07904687	2	COPS7B;COPS7B;COPS7B;COPS7B;COPS7B;COPS7B	232665443		2	232641891	G	A	0.136581	0.0097	0.0023	2.47145e-05	-0.412703	0.0315871	5.18003e-39	-0.0235036	0.00585615	5.98286e-05	5.46921e-08	0.320305	20	0.0153073
cg07906193	10	.	126599966		10	126614618	A	G	0.171326	0.0066	0.0027	0.0145075	0.898018	0.0389416	1.15001e-117	0.00734952	0.00302347	0.0150645	5.76249e-10	0.056083	20	0.000161281
cg07914856	17	.	77788484		17	77788755	G	C	0.182708	-0.0077	0.0023	0.000814481	0.269505	0.0242926	1.34e-28	-0.0285709	0.00891427	0.00135028	1.42489e-07	0.133351	20	0.0398799
cg07917894	8	ESRP1;ESRP1;ESRP1;ESRP1;ESRP1	95703079		8	95693532	C	T	0.384784	-0.0101	0.002	4.4181e-07	-0.428686	0.0264858	6.38008e-59	0.0235604	0.00488723	1.42984e-06	6.05711e-10	0.307885	20	0.000169527
cg07920561	19	PEPD;PEPD;PEPD	33964232		19	33987424	G	T	0.206869	0.0112	0.0019	3.75279e-09	0.987023	0.0266627	5.68379e-300	0.0113473	0.00194923	5.83584e-09	1.31122e-10	0.766914	20	3.66986e-05
cg07920734	12	.	14405823		12	14413931	C	G	0.335264	-0.0131	0.0019	5.39646e-12	0.607131	0.0287321	4.14997e-99	-0.0215769	0.00329185	5.5776e-11	1.5051e-11	0.144297	20	4.21247e-06
cg07927219	1	.	32183342		1	32165495	T	G	0.427316	0.0124	0.0019	6.74071e-11	0.284133	0.023679	3.58003e-33	0.0436415	0.00761208	9.85563e-09	7.22939e-09	0.0737775	15	0.00202337
cg07935657	8	.	10622805		8	10711367	A	G	0.0439297	-0.0136	0.0027	4.72793e-07	-0.301149	0.0404069	9.13001e-14	0.0451604	0.0108213	3.00219e-05	3.00615e-08	0.0637355	20	0.00841365
cg07935966	2	CRIM1;CRIM1	36739428		2	36738630	A	C	0.255192	0.0088	0.0018	1.01407e-06	-0.322348	0.0250882	8.75999e-38	-0.0272997	0.0059746	4.89371e-06	8.01499e-08	0.232438	20	0.0224324
cg07944831	13	.	111589518		13	111568007	A	G	0.339257	0.0057	0.0022	0.00957228	0.336295	0.0339288	3.70001e-23	0.0169494	0.00676168	0.0121869	8.8407e-08	0.618309	5	0.0247434
cg07948968	16	SEPT12;SEPT12;LOC440335;LOC440335	4837946		16	4838198	C	T	0.378994	0.0086	0.0021	4.21735e-05	0.772973	0.0213117	4.84027e-288	0.0111259	0.00273405	4.71383e-05	2.21679e-11	0.0521838	20	6.20437e-06
cg07960902	3	ANKRD28;ANKRD28;ANKRD28	15737727		3	15737698	C	T	0.412939	-0.0099	0.0016	6.11258e-10	-0.511392	0.0287932	1.41999e-70	0.0193589	0.00331314	5.12467e-09	2.76241e-09	0.849722	20	0.000773145
cg07967207	17	RABEP1;RABEP1	5189032		17	5261220	A	G	0.467252	0.0073	0.0017	1.75389e-05	-0.251059	0.0261099	6.88e-22	-0.0290768	0.00741587	8.82212e-05	5.88077e-08	0.0987512	20	0.0164592
cg07967607	18	CCDC178;CCDC178;CCDC178	31021298		18	31173528	T	G	0.365216	-0.0094	0.0017	3.21306e-08	0.330724	0.0335265	5.92999e-23	-0.0284225	0.00589269	1.41169e-06	1.69559e-08	0.109862	20	0.00474564
cg07967627	7	.	46028360		7	46046239	G	A	0.305511	0.0089	0.0019	2.81041e-06	0.264154	0.0249976	4.23004e-26	0.0336925	0.00786778	1.84941e-05	3.31949e-08	0.163518	20	0.00929062
cg07969078	12	ZCCHC8	122985088		12	122943980	C	T	0.828474	0.0208	0.0022	3.24429e-21	-0.63089	0.0318823	3.77005e-87	-0.0329693	0.00386472	1.45297e-17	2.37457e-19	0.693949	20	6.64596e-14
cg07969676	8	.	10590641		8	10591003	A	C	0.138578	-0.0122	0.0023	1.13077e-07	1.00006	0.0275246	4.84444e-289	-0.0121993	0.00232425	1.53169e-07	1.73534e-21	0.973278	20	4.85689e-16
cg07973967	17	CD79B;CD79B;CD79B	62009607		17	62006259	A	G	0.192292	-0.0107	0.0019	1.78567e-08	-0.561323	0.022971	7.07013e-132	0.0190621	0.00347359	4.0713e-08	1.91447e-08	0.0850787	20	0.00535823
cg07974719	13	EDNRB;EDNRB;EDNRB	78494064		13	78461133	G	A	0.527955	0.0093	0.0017	4.48544e-08	-0.558279	0.0199353	1.43288e-172	-0.0166583	0.00310263	7.91289e-08	3.04716e-09	0.647181	20	0.000852842
cg07978591	16	NLRC3	3613141		16	3638809	A	G	0.478634	0.0118	0.0019	5.28074e-10	-0.366611	0.0302913	1.01999e-33	-0.0321867	0.00582511	3.28538e-08	2.47869e-13	0.177913	20	6.9374e-08
cg07983955	15	C15orf17	75199474		15	75136694	C	T	0.185703	0.0097	0.0016	1.34022e-09	-0.817003	0.0218783	3.29293e-301	-0.0118727	0.00198402	2.17519e-09	1.15551e-09	0.337283	20	0.000323406
cg08015107	11	.	8618950		11	8618861	G	A	0.199481	-0.014	0.0024	5.43309e-09	-0.441554	0.0227473	6.20002e-84	0.0317062	0.00567547	2.31651e-08	9.58353e-12	0.06638	20	2.68225e-06
cg08026400	9	ZCCHC7;ZCCHC7;ZCCHC7;ZCCHC7;ZCCHC7	37287562		9	37266123	G	C	0.285343	-0.0146	0.0017	8.83153e-18	-0.410468	0.0413065	2.87e-23	0.0355692	0.00547405	8.1516e-11	8.1516e-11	0.818184	20	2.28148e-05
cg08044789	14	RAB15	65414550		14	65412441	C	T	0.445687	0.0074	0.0018	3.9376e-05	-0.58884	0.0216709	1.39654e-162	-0.0125671	0.00309165	4.80637e-05	1.25071e-07	0.175094	20	0.0350051
cg08052899	13	LINC00431	111636713		13	111864419	G	C	0.232827	-0.0116	0.0019	1.02631e-09	0.301538	0.0324742	1.61001e-20	-0.0384694	0.00754104	3.37243e-07	1.56028e-07	0.830713	20	0.0436694
cg08059358	2	LOC101927865	208100660		2	208110035	C	G	0.515375	0.0071	0.0019	0.000186346	0.951925	0.0258545	9.34917e-297	0.00745857	0.00200621	0.000201011	1.01689e-07	0.113779	20	0.0284608
cg08059631	8	MCPH1;MCPH1;MCPH1	6274876		8	6276063	A	C	0.620208	-0.0094	0.002	2.60161e-06	-0.601862	0.0324098	5.57993e-77	0.0156182	0.0034278	5.20535e-06	1.85336e-08	0.142366	20	0.0051872
cg08069931	11	.	130731865		11	130754591	A	G	0.484225	0.0114	0.0019	1.97318e-09	0.286868	0.0334757	1.04e-17	0.0397395	0.00808533	8.8776e-07	4.17014e-09	0.183671	20	0.00116714
cg08083230	19	.	1871380		19	1814025	A	G	0.372404	0.0131	0.0019	5.39646e-12	-0.486026	0.0255066	5.97999e-81	-0.0269533	0.0041573	8.96954e-11	6.56038e-12	0.0811316	20	1.83613e-06
cg08110692	16	RAB11FIP3;RAB11FIP3	552240		16	469188	C	A	0.345248	0.0086	0.002	1.70798e-05	0.420123	0.0220163	3.53995e-81	0.0204702	0.00487988	2.73092e-05	4.95213e-10	0.468412	20	0.000138601
cg08112188	17	ZNF652;ZNF652	47440006		17	47420054	T	G	0.0601038	-0.0118	0.0034	0.00051932	1.40365	0.0436566	8.2868e-227	-0.00840667	0.00243633	0.000559458	2.05788e-08	0.854224	20	0.00575962
cg08116738	21	PSMG1;PSMG1;PSMG1;PSMG1	40556477		21	40585633	A	G	0.249401	-0.0094	0.0019	7.52235e-07	0.38372	0.0233513	1.11999e-60	-0.024497	0.00517107	2.16565e-06	7.6043e-10	0.479407	20	0.00021283
cg08125733	17	WBP2	73851984		17	73850819	T	C	0.323283	0.0116	0.0023	4.57145e-07	0.96677	0.0258889	3.29297e-301	0.0119987	0.00240066	5.7898e-07	5.01597e-11	0.247621	20	1.40387e-05
cg08137716	17	TTLL6;TTLL6	46871905		17	46898001	T	C	0.221246	0.0114	0.0019	1.97318e-09	-0.19005	0.0198161	8.74994e-22	-0.0599842	0.0117926	3.64536e-07	2.4381e-12	0.0821317	20	6.82377e-07
cg08139180	18	.	42684714		18	42823048	C	T	0.128395	0.0131	0.0033	7.19641e-05	0.311852	0.035386	1.21999e-18	0.0420071	0.0116059	0.000295229	7.80816e-09	0.871489	7	0.00218535
cg08144021	10	CRTAC1;CRTAC1	99771866		10	99798234	C	G	0.549321	-0.0165	0.0017	2.84603e-22	-0.400537	0.0298727	5.41999e-41	0.0411947	0.00523961	3.77561e-15	1.26292e-14	0.300629	20	3.53468e-09
cg08149747	6	.	33761600		6	33764158	G	A	0.864417	-0.0049	0.0022	0.025929	-0.456386	0.0333496	1.24999e-42	0.0107365	0.00488391	0.0279244	1.23503e-07	0.433247	20	0.0345661
cg08159868	16	NLRC3;NLRC3;NLRC3;NLRC3	3594316		16	3634746	A	C	0.0621006	0.0148	0.0025	3.21942e-09	0.409301	0.0408899	1.38e-23	0.0361592	0.00709624	3.47737e-07	3.4895e-09	0.0940029	19	0.000976644
cg08176083	2	REV1;REV1	100098869		2	100133142	G	C	0.146765	0.011	0.0027	4.61978e-05	-1.19628	0.0320098	1.09522e-301	-0.00919515	0.00227036	5.12001e-05	2.11296e-08	0.537839	20	0.00591377
cg08179621	18	NPC1;NPC1	21119789		18	21120444	C	T	0.485823	-0.0192	0.0016	3.55296e-33	-0.473159	0.0262582	1.37003e-72	0.0405783	0.00406274	1.72145e-23	4.80224e-23	0.151378	20	1.34406e-17
cg08187501	16	SLC5A11;SLC5A11;SLC5A11;SLC5A11;SLC5A11	24860569		16	24838497	G	T	0.390974	-0.0138	0.002	5.20025e-12	1.00624	0.0278898	4.8281e-285	-0.0137144	0.00202362	1.22549e-11	1.17662e-13	0.273118	20	3.29314e-08
cg08187773	2	SLC11A1	219249807		2	219250003	C	G	0.144169	0.0089	0.0021	2.25424e-05	0.518014	0.023303	1.78e-109	0.017181	0.00412696	3.13942e-05	7.39063e-08	0.0921601	20	0.020685
cg08196512	22	BAIAP2L2	38506737		22	38506688	C	T	0.313299	0.0078	0.0019	4.03855e-05	0.561021	0.0244787	3.02013e-116	0.0139032	0.00344058	5.32355e-05	1.50853e-10	0.848037	20	4.22209e-05
cg08209934	16	MIR140;WWP2;WWP2	69966975		16	69965281	G	T	0.855831	0.0213	0.0022	3.60251e-22	-0.279572	0.0374309	8.07997e-14	-0.0761879	0.0128831	3.3435e-09	3.3435e-09	0.440982	12	0.000935782
cg08210507	7	MAD1L1;MAD1L1;MAD1L1	2109244		7	2110272	G	C	0.204872	-0.0162	0.0023	1.87499e-12	-0.459441	0.0243041	1.06e-79	0.0352602	0.00534228	4.10551e-11	3.25614e-12	0.223922	20	9.11331e-07
cg08224932	3	.	25141363		3	25112171	T	C	0.729433	0.0128	0.002	1.55377e-10	-0.375504	0.0282608	2.75001e-40	-0.0340875	0.00591183	8.11818e-09	4.44916e-10	0.373266	20	0.000124523
cg08233120	15	.	75445585		15	75436455	C	T	0.743211	0.0091	0.0018	4.2914e-07	0.324184	0.02678	9.88004e-34	0.0280705	0.00601715	3.08502e-06	1.59802e-08	0.77267	20	0.00447255
cg08241694	7	DDC	50633896		7	50638463	A	G	0.208466	0.0139	0.0026	8.98429e-08	0.263997	0.0313448	3.69e-17	0.0526521	0.0116652	6.37291e-06	5.44618e-10	0.517102	20	0.000152428
cg08242665	3	.	46949079		3	46999707	T	C	0.472045	-0.0039	0.0018	0.0302603	-0.867473	0.0254326	5.49015e-255	0.00449582	0.00207917	0.0305944	1.10683e-07	0.785103	20	0.0309782
cg08244238	11	CEND1	790193		11	793588	A	G	0.0666933	-0.0085	0.0028	0.00239967	0.703853	0.0428772	1.47999e-60	-0.0120764	0.00404555	0.00283486	8.13666e-09	0.588427	20	0.0022773
cg08265260	15	CSK;CSK	75084247		15	75084281	C	G	0.61881	0.0077	0.0022	0.000465258	0.70949	0.0216377	8.31643e-236	0.0108529	0.00311843	0.000500984	1.11042e-08	0.125472	20	0.00310785
cg08266275	10	PARD3;PARD3;PARD3;PARD3;PARD3;PARD3;PARD3;PARD3;PARD3;PARD3;PARD3	34939157		10	34893226	G	A	0.557508	0.0096	0.0017	1.63216e-08	0.785126	0.0254588	7.84388e-209	0.0122273	0.00220126	2.78088e-08	2.70616e-11	0.179452	20	7.57402e-06
cg08270964	19	PPFIA3	49652144		19	49651790	A	G	0.598842	-0.0094	0.0017	3.21306e-08	0.667582	0.0206924	2.37226e-228	-0.0140807	0.00258363	5.0385e-08	1.14906e-07	0.714064	20	0.03216
cg08278435	6	SLC17A2	25924317		6	25889706	G	A	0.0609026	0.0137	0.0026	1.36997e-07	-0.540079	0.0371467	6.84996e-48	-0.0253667	0.00512052	7.27318e-07	2.38249e-14	0.276914	20	6.66815e-09
cg08278503	2	ACYP2	54517167		2	54278543	A	G	0.111422	-0.0134	0.0032	2.82044e-05	-0.244617	0.039374	5.21e-10	0.0547795	0.0157758	0.00051589	1.63587e-07	0.982933	20	0.0457848
cg08281312	12	RHOF	122225250		12	122225225	C	T	0.1873	0.0066	0.0022	0.0026998	-0.941751	0.0283344	3.14307e-242	-0.00700822	0.00234557	0.00280944	6.50013e-08	0.271877	20	0.0181926
cg08286288	1	INADL	62579757		1	62579523	T	C	0.608427	-0.0092	0.0018	3.20269e-07	0.336048	0.0241595	5.53998e-44	-0.027377	0.00570654	1.60673e-06	7.17983e-12	0.272427	20	2.0095e-06
cg08287334	19	KLF16	1854633		19	1814025	A	G	0.372404	0.0131	0.0019	5.39646e-12	-0.168713	0.019836	1.81e-17	-0.0776467	0.0144972	8.50873e-08	8.50873e-08	0.231972	15	0.0238143
cg08288818	15	PRTG	55920079		15	55920049	C	T	0.0365415	-0.0106	0.0027	8.63967e-05	1.21349	0.0367186	1.63748e-239	-0.00873512	0.00224063	9.67845e-05	1.64729e-07	0.997348	20	0.0461046
cg08293536	10	CTBP2;CTBP2;CTBP2	126715832		10	126711633	A	G	0.207069	0.0127	0.0019	2.32173e-11	0.230665	0.0255283	1.63e-19	0.0550582	0.0102459	7.715e-08	7.715e-08	0.707786	20	0.0215928
cg08293947	15	SCAMP5;SCAMP5;SCAMP5;SCAMP5	75303800		15	75293887	T	C	0.066893	-0.0076	0.0029	0.00877521	-0.348713	0.028709	5.98997e-34	0.0217944	0.00850766	0.0104149	1.59362e-07	0.439896	20	0.0446023
cg08295887	13	ARHGEF7;ARHGEF7;ARHGEF7;ARHGEF7;ARHGEF7	111857513		13	111864419	G	C	0.232827	-0.0116	0.0019	1.02631e-09	-0.463943	0.0199981	4.61994e-119	0.0250031	0.00423477	3.54289e-09	6.96094e-10	0.246744	20	0.000194824
cg08297393	2	LONRF2	100937505		2	100937707	A	G	0.413738	-0.0128	0.0019	1.61866e-11	-0.476249	0.0241176	8.51982e-87	0.0268767	0.00421529	1.81768e-10	2.64543e-15	0.428073	20	7.40406e-10
cg08299063	6	.	28677698		6	28677758	G	C	0.275958	-0.0123	0.0022	2.25884e-08	-0.279927	0.0294356	1.91e-21	0.04394	0.00911679	1.43787e-06	3.37847e-08	0.182227	20	0.0094557
cg08301517	16	STX1B	31001317		16	31017554	C	T	0.508187	-0.0131	0.0017	1.29942e-14	0.177287	0.0239665	1.39e-13	-0.0738915	0.0138466	9.47935e-08	9.47935e-08	0.927205	15	0.0265309
cg08310664	8	GATA4;GATA4;GATA4	11612576		8	11800234	C	A	0.585663	0.0127	0.0017	7.98371e-14	-0.166068	0.0245349	1.3e-11	-0.0764747	0.0152461	5.2758e-07	3.2282e-11	0.0797662	20	9.03512e-06
cg08329684	16	PPL	4932620		16	4932560	G	T	0.55611	0.0118	0.0017	3.88848e-12	0.80978	0.0247783	2.90492e-234	0.0145719	0.00214616	1.12349e-11	5.97566e-11	0.0533674	20	1.67247e-05
cg08332332	3	PBRM1	52717966		3	52763000	T	A	0.438898	0.0102	0.0019	7.94289e-08	-0.303102	0.023151	3.64001e-39	-0.033652	0.00677503	6.79723e-07	5.90499e-12	0.086108	20	1.6527e-06
cg08345626	15	NEO1	73415080		15	73346548	G	C	0.209265	0.0074	0.0019	9.83054e-05	-0.302002	0.025619	4.48998e-32	-0.0245031	0.00662584	0.000217201	7.55745e-10	0.367373	20	0.000211519
cg08355301	17	CD79B;CD79B;CD79B;CD79B;CD79B;CD79B	62009651		17	62006259	A	G	0.192292	-0.0107	0.0019	1.78567e-08	-0.33788	0.0187273	9.1002e-73	0.031668	0.00589087	7.62488e-08	1.20705e-08	0.122865	20	0.00337832
cg08365057	16	.	28292278		16	28565667	G	C	0.338658	0.0268	0.0019	3.52472e-45	-0.435897	0.0217283	1.61003e-89	-0.0614824	0.00532841	8.42882e-31	4.46279e-31	0.996811	20	1.24905e-25
cg08371223	16	SMPD3	68443138		16	68443074	A	C	0.769169	-0.0117	0.0021	2.52659e-08	-0.167953	0.019588	9.96997e-18	0.0696623	0.0149113	2.98584e-06	2.42969e-08	0.794025	20	0.00680025
cg08374890	16	.	31117067		16	31128615	T	C	0.422524	-0.0209	0.002	1.46525e-25	0.299261	0.0258931	6.76e-31	-0.0698387	0.0090099	9.09338e-15	7.35256e-14	0.330213	20	2.05784e-08
cg08379298	21	.	46435654		21	46453140	T	C	0.234625	-0.0051	0.0025	0.0413503	-0.643018	0.0329299	6.48985e-85	0.00793135	0.00390908	0.0424626	1.25406e-08	0.0951995	20	0.00350986
cg08381369	9	GNAQ	80410520		9	80371057	G	A	0.568091	0.0093	0.0021	9.48593e-06	-1.01533	0.0301351	7.38723e-249	-0.00915954	0.00208607	1.12932e-05	3.70391e-10	0.892287	20	0.000103665
cg08382072	6	GCNT2	10521309		6	10526798	G	C	0.430711	0.0065	0.0019	0.000623793	-0.604306	0.0216679	3.576e-171	-0.0107561	0.00316767	0.000684779	8.93101e-08	0.60962	20	0.0249962
cg08396896	12	.	2121522		12	2053580	G	A	0.513978	-0.008	0.0019	2.54776e-05	0.305848	0.0191951	3.7e-57	-0.0261568	0.00642548	4.68534e-05	8.42799e-08	0.130985	20	0.0235883
cg08400501	16	ITGAM;ITGAM	31286900		16	31255610	G	A	0.0383387	0.0124	0.0027	4.37773e-06	-0.725167	0.0446662	2.84003e-59	-0.0170995	0.00386938	9.90743e-06	1.77294e-10	0.10363	19	4.96211e-05
cg08406047	21	HMGN1	40715370		21	40543811	C	T	0.213658	-0.0096	0.0018	9.64261e-08	0.940605	0.0251693	1.15151e-301	-0.0102062	0.00193305	1.29299e-07	1.27053e-11	0.268288	20	3.55597e-06
cg08410595	2	.	67982810		2	67951861	G	A	0.332668	-0.0093	0.0017	4.48544e-08	0.553664	0.025066	4.09985e-108	-0.0167972	0.00316322	1.09536e-07	1.77931e-13	0.755305	20	4.97995e-08
cg08417834	16	.	28236458		16	28216605	C	T	0.427915	0	0.0018	1	0.374446	0.0298976	5.50002e-36	0	0.0048071	1	1.17678e-13	0.750109	20	3.29359e-08
cg08426369	2	BCL11A;BCL11A;BCL11A	60753602		2	60744872	G	T	0.669329	0.0083	0.0019	1.25148e-05	0.399306	0.0255747	5.90995e-55	0.0207861	0.00494099	2.5894e-05	2.35546e-08	0.064455	19	0.00659249
cg08429399	2	.	55346961		2	55352680	C	T	0.0401358	0.0008	0.0036	0.824141	0.505861	0.04178	9.60999e-34	0.00158146	0.00711778	0.82417	1.39704e-08	0.249638	14	0.00391006
cg08440129	8	.	6230365		8	6229701	G	A	0.122005	0.0097	0.0032	0.00243544	-1.09402	0.0436021	6.25001e-139	-0.00886641	0.00294627	0.00261792	4.2763e-08	0.328659	20	0.0119686
cg08445696	2	.	100997682		2	100883926	C	T	0.102636	0.0211	0.0025	3.17338e-17	0.393174	0.0323929	6.67002e-34	0.0536658	0.00774465	4.22624e-12	4.56886e-16	0.365383	20	1.27874e-10
cg08449843	1	.	19858840		1	19834213	T	C	0.205072	-0.0095	0.0019	5.73303e-07	0.481739	0.0316067	1.86997e-52	-0.0197202	0.00415084	2.02517e-06	1.29333e-07	0.0974514	20	0.0361977
cg08454432	3	BBX;BBX;BBX	107356218		3	107338952	G	T	0.0680911	0.0147	0.0024	9.06836e-10	-0.717794	0.0322749	1.41003e-109	-0.0204794	0.00346806	3.52334e-09	2.86557e-10	0.220197	20	8.02019e-05
cg08462879	1	PDE4B;PDE4B;PDE4B	66458116		1	66476062	C	T	0.107428	-0.0122	0.0022	2.93192e-08	-0.343547	0.0336902	2.04e-24	0.0355119	0.00728946	1.10656e-06	1.71031e-10	0.0703302	20	4.78685e-05
cg08471788	21	.	40197468		21	40198143	G	A	0.3123	-0.0094	0.0019	7.52235e-07	-0.338308	0.0217999	2.58999e-54	0.0277853	0.00589467	2.43338e-06	1.85557e-09	0.190498	20	0.000519339
cg08492753	8	.	28114954		8	28121732	G	A	0.569688	0.0101	0.002	4.4181e-07	-0.695145	0.0226101	1.42977e-207	-0.0145293	0.00291565	6.25333e-07	1.28457e-09	0.219734	20	0.000359528
cg08509011	2	ATG9A;ATG9A;ANKZF1;ANKZF1;ANKZF1;ATG9A	220093614		2	220098287	A	G	0.104034	-0.0189	0.0033	1.02058e-08	-0.456477	0.051152	4.50002e-19	0.0414041	0.00859005	1.43557e-06	3.09303e-10	0.0706604	20	8.65681e-05
cg08515044	10	CTBP2;CTBP2;CTBP2;CTBP2;CTBP2	126716733		10	126721954	A	G	0.400559	-0.0114	0.0017	2.00193e-11	0.274141	0.025193	1.40999e-27	-0.0415844	0.00728414	1.1371e-08	4.80282e-13	0.480563	20	1.34422e-07
cg08523029	5	HINT1;HINT1;HINT1	130500466		5	130446419	T	C	0.308706	-0.0113	0.002	1.60448e-08	-0.918466	0.0245989	4.02281e-301	0.0123031	0.00220233	2.31822e-08	1.0647e-13	0.171116	20	2.97989e-08
cg08525314	19	KLF16	1854819		19	1814025	A	G	0.372404	0.0131	0.0019	5.39646e-12	-0.359335	0.0209985	1.19999e-65	-0.0364562	0.00570059	1.60372e-10	1.24711e-11	0.0875556	20	3.49043e-06
cg08534039	17	MINK1;MINK1;MINK1;MINK1	4757043		17	4755424	G	A	0.286142	0.011	0.0019	7.06073e-09	0.378653	0.0232644	1.46001e-59	0.0290503	0.00532578	4.9064e-08	1.3099e-11	0.491258	20	3.66616e-06
cg08535306	9	.	102240876		9	102162570	T	C	0.0455272	-0.0144	0.0026	3.0514e-08	-0.523437	0.0468617	5.72996e-29	0.0275105	0.00554426	6.97795e-07	9.82398e-10	0.114736	20	0.000274955
cg08545136	17	CYTH1;CYTH1	76775543		17	76832133	C	T	0.438498	-0.0062	0.0018	0.000572234	-0.844355	0.02261	3.13252e-301	0.00734288	0.00214085	0.000603835	1.21745e-07	0.259834	20	0.0340742
cg08558107	4	.	18102351		4	18364513	C	T	0.581869	0.0125	0.0019	4.7379e-11	0.295726	0.0245979	2.70999e-33	0.0422689	0.00732394	7.86484e-09	3.55346e-09	0.564925	20	0.000994545
cg08562978	3	ANKRD28;ANKRD28	15839260		3	15732539	G	T	0.413538	-0.0097	0.0016	1.34022e-09	0.316202	0.025602	4.82998e-35	-0.0306766	0.00563679	5.26242e-08	1.89786e-08	0.8528	20	0.00531175
cg08564235	17	TTLL6;TTLL6	46869575		17	46868710	T	C	0.273562	-0.0136	0.0019	8.19254e-13	-0.174755	0.0223752	5.70999e-15	0.0778232	0.0147477	1.31345e-07	8.19509e-09	0.0653465	20	0.00229365
cg08571810	9	.	102276165		9	102108976	C	T	0.231829	0.01	0.0022	5.48168e-06	0.269791	0.0290227	1.45999e-20	0.0370657	0.00907712	4.43766e-05	5.03371e-08	0.339125	20	0.0140884
cg08577424	12	ACAD10;BRAP;ACAD10	112123256		12	112286938	C	T	0.628195	0.0067	0.002	0.000808116	-0.844659	0.0227697	3.28116e-301	-0.0079322	0.00237746	0.00084864	1.75836e-08	0.529326	20	0.00492131
cg08591072	4	HTT;HTT	3230328		4	3272782	A	G	0.0263578	0.0222	0.0037	1.97318e-09	0.75158	0.0686379	6.65003e-28	0.0295378	0.00561358	1.42616e-07	6.22325e-08	0.323578	18	0.0174177
cg08591438	11	STK33;STK33;STK33;STK33	8616966		11	8617550	T	C	0.482628	0.0142	0.0016	6.99334e-19	-0.224562	0.0289794	9.25998e-15	-0.0632342	0.0108331	5.31033e-09	5.31033e-09	0.254205	20	0.00148626
cg08611995	3	SFMBT1	53074857		3	53074824	G	T	0.0808706	0.0041	0.0032	0.200106	-1.37687	0.0423734	1.30263e-231	-0.00297776	0.00232591	0.200455	9.84694e-12	0.997994	20	2.75597e-06
cg08631492	5	.	77620624		5	77618602	G	A	0.347843	-0.0039	0.0019	0.0401083	-0.807975	0.0227603	5.0401e-276	0.00482688	0.00235549	0.0404417	6.27901e-08	0.219403	20	0.0175737
cg08634041	13	EDNRB;EDNRB;EDNRB	78494330		13	78461133	G	A	0.527955	0.0093	0.0017	4.48544e-08	-0.597988	0.020796	7.84372e-182	-0.0155522	0.00289386	7.69256e-08	6.40436e-08	0.811565	20	0.0179246
cg08639799	1	.	1871162		1	1859131	T	C	0.184505	-0.0109	0.0022	7.24996e-07	0.309257	0.0241011	1.09e-37	-0.0352458	0.0076257	3.80111e-06	6.58612e-09	0.0852054	20	0.00184333
cg08648499	16	PRSS8	31147633		16	31145219	T	C	0.357827	-0.0209	0.0017	9.74147e-35	-0.196948	0.0172546	3.54997e-30	0.106119	0.0126863	6.01832e-17	3.9132e-17	0.0615957	20	1.09523e-11
cg08656578	16	.	54154896		16	54171256	T	C	0.519569	-0.0074	0.0018	3.9376e-05	0.222883	0.0264542	3.6e-17	-0.0332013	0.00898613	0.000220126	6.5435e-08	0.729223	20	0.018314
cg08690459	11	NR1H3;NR1H3;NR1H3;NR1H3;NR1H3	47279586		11	47249420	C	T	0.628594	0.0128	0.0025	3.05536e-07	0.254057	0.0350536	4.24001e-13	0.0503824	0.012048	2.89225e-05	8.599e-12	0.152837	12	2.4067e-06
cg08696638	16	PRSS36	31160393		16	31223876	A	G	0.467851	-0.0154	0.0019	5.26315e-16	0.275537	0.0235171	1.04999e-31	-0.0558909	0.00838483	2.63386e-11	2.60828e-12	0.259895	20	7.30007e-07
cg08704934	3	C3orf21	194826585		3	194872038	C	T	0.523363	-0.0121	0.0021	8.31699e-09	0.94533	0.0252957	1.15144e-301	-0.0127998	0.0022477	1.23649e-08	2.41525e-09	0.140071	20	0.000675984
cg08710868	15	.	52228584		15	52202980	G	T	0.409545	-0.0116	0.0019	1.02631e-09	-0.21009	0.02924	6.72e-13	0.0552144	0.0118677	3.27968e-06	8.68791e-08	0.641073	20	0.0243158
cg08711583	1	PDE4B;PDE4B;PDE4B;PDE4B;PDE4B;PDE4B;PDE4B	66826008		1	66476062	C	T	0.107428	-0.0122	0.0022	2.93192e-08	0.233578	0.024831	5.12e-21	-0.0522309	0.0109335	1.77817e-06	4.98534e-09	0.072559	20	0.0013953
cg08712631	7	MAD1L1;MAD1L1;MAD1L1	1960676		7	1960887	G	A	0.29373	0.008	0.002	6.33425e-05	0.323786	0.0255299	7.38002e-37	0.0247077	0.00647685	0.000136312	4.93312e-09	0.946841	20	0.00138069
cg08732879	17	RND2	41180520		17	41225781	T	A	0.329872	-0.0062	0.002	0.00193521	-0.773125	0.0206952	1.8992e-301	0.0080194	0.0025958	0.00200574	3.70798e-08	0.503407	20	0.0103779
cg08750807	16	AARS;EXOSC6	70286329		16	70382179	T	C	0.532548	0.0152	0.0017	3.85049e-19	0.456001	0.0215387	1.75998e-99	0.0333333	0.0040469	1.76959e-16	1.05392e-20	0.184651	20	2.94973e-15
cg08757828	11	.	68638100		11	68631704	C	T	0.292133	0.0107	0.0021	3.48303e-07	0.695585	0.0272686	1.57998e-143	0.0153827	0.00307868	5.83691e-07	2.86777e-09	0.0751292	20	0.000802636
cg08761264	16	SH2B1;SH2B1;SH2B1;SH2B1;SH2B1	28874980		16	28870962	A	G	0.203474	0.0266	0.0019	1.55871e-44	-0.375758	0.024126	1.08e-54	-0.0707902	0.00679899	2.18875e-25	4.52721e-28	0.174804	20	1.26708e-22
cg08786437	12	.	49388916		12	49389320	C	A	0.478235	0.0108	0.0018	1.97318e-09	-0.704111	0.0303188	2.63005e-119	-0.0153385	0.00264036	6.27528e-09	3.78635e-12	0.516751	20	1.05973e-06
cg08825582	11	EFEMP2;EFEMP2	65638727		11	65583340	T	C	0.316494	-0.01	0.0019	1.41602e-07	-0.268592	0.0263069	1.79001e-24	0.0372312	0.00795851	2.8946e-06	4.23382e-08	0.0694583	20	0.0118497
cg08826152	17	ADORA2B	15869607		17	16136289	G	C	0.538938	0.0091	0.0017	8.6536e-08	0.345011	0.0353663	1.75e-22	0.026376	0.00562044	2.694e-06	1.08698e-07	0.0839228	20	0.0304224
cg08826281	19	HRC	49655176		19	49650168	C	T	0.405751	0.0111	0.002	2.8567e-08	-0.635061	0.0187107	1.64884e-252	-0.0174786	0.00319113	4.3197e-08	2.1575e-08	0.101695	20	0.00603844
cg08826843	11	MRPL21;IGHMBP2;MRPL21	68670876		11	68662076	T	A	0.270567	0.0114	0.0021	5.68069e-08	-0.543064	0.0301085	1.00001e-72	-0.020992	0.00403829	2.01186e-07	6.2778e-09	0.495362	20	0.00175704
cg08835060	8	MFHAS1	8648754		8	8650939	A	G	0.267572	-0.0065	0.0019	0.000623793	-1.19202	0.0353603	4.05203e-249	0.00545295	0.00160213	0.000665111	4.5992e-17	0.937418	20	1.28723e-11
cg08844632	1	MAST2	46487578		1	46440375	A	G	0.3752	-0.0129	0.0018	7.68458e-13	0.938815	0.0252519	1.55039e-301	-0.0137407	0.00195261	1.96263e-12	7.17407e-14	0.164204	20	2.00789e-08
cg08846455	1	.	219585401		1	219585191	T	C	0.345647	0.0038	0.0021	0.0703697	-0.728795	0.0259089	4.31025e-174	-0.00521409	0.00288742	0.0709509	5.54575e-09	0.188485	20	0.00155215
cg08853359	16	ARHGDIG	331454		16	341885	T	C	0.128395	-0.0072	0.0023	0.00174548	-0.314394	0.0330115	1.66999e-21	0.0229012	0.00770073	0.00294039	1.04181e-07	0.172459	20	0.0291582
cg08854313	1	MTOR;MTOR	11322531		1	11289161	A	G	0.53754	-0.0115	0.0018	1.67095e-10	0.800062	0.021929	1.97159e-291	-0.0143739	0.00228406	3.1113e-10	1.77867e-11	0.245328	20	4.97816e-06
cg08864156	3	.	170712848		3	170631713	C	G	0.265575	0.0172	0.0022	5.35917e-15	0.877884	0.0234935	1.33803e-301	0.0195926	0.00256029	1.9714e-14	8.1421e-18	0.27792	20	2.27882e-12
cg08869118	12	MLXIP	122617908		12	122609131	T	C	0.422125	0.0128	0.0019	1.61866e-11	-0.360707	0.0193799	2.54999e-77	-0.0354859	0.00560186	2.37874e-10	4.40693e-13	0.927358	20	1.23342e-07
cg08873424	6	.	28945492		6	28952881	G	A	0.109824	-0.0045	0.0032	0.15965	0.660907	0.0483827	1.76001e-42	-0.00680883	0.00486742	0.161856	3.96492e-08	0.174153	20	0.0110971
cg08876103	1	MACF1	39572323		1	39577653	T	A	0.066893	0.0032	0.003	0.286122	-0.290661	0.0388282	7.10999e-14	-0.0110094	0.0104256	0.290968	3.25839e-08	0.937695	7	0.00911961
cg08884476	8	LOXL2	23188050		8	23291835	C	T	0.104633	0.0025	0.0022	0.255804	-0.929353	0.0265291	7.48231e-269	-0.00269004	0.00236848	0.256054	1.19375e-08	0.0712981	20	0.00334108
cg08886695	4	RGS12;RGS12	3369023		4	3280106	A	G	0.60623	0.0065	0.0017	0.000131555	-0.425022	0.0235463	7.81996e-73	-0.0152933	0.00408854	0.000183631	5.73217e-08	0.523275	20	0.0160433
cg08889380	7	.	150628473		7	150641969	A	G	0.0916534	0.0091	0.0028	0.00115405	-0.49099	0.0372035	9.0799e-40	-0.018534	0.00587314	0.00160102	5.50965e-08	0.188216	20	0.0154205
cg08891916	3	LOC401052	10054140		3	10048601	G	A	0.325479	0.0083	0.0019	1.25148e-05	0.626479	0.0341329	3.05993e-75	0.0132486	0.00311754	2.14046e-05	1.67817e-08	0.325136	20	0.00469688
cg08893087	1	FAM69A	93416982		1	93355246	C	A	0.776558	-0.0092	0.002	4.22491e-06	0.693831	0.0213305	4.33149e-232	-0.0132597	0.00291123	5.24652e-06	1.74356e-08	0.201194	20	0.00487989
cg08894366	14	.	91305695		14	91307834	A	G	0.191893	-0.0068	0.0024	0.00460653	0.646713	0.0284615	2.68996e-114	-0.0105147	0.00373981	0.00493019	6.70301e-09	0.0819705	20	0.00187604
cg08907956	10	REEP3	65283086		10	65177766	A	G	0.379193	-0.0121	0.0019	1.90984e-10	-0.275599	0.0208755	8.53998e-40	0.0439044	0.00765426	9.69743e-09	9.06552e-11	0.199273	20	2.53727e-05
cg08914926	12	CLIP1;CLIP1	122868973		12	122872750	C	T	0.553714	0.0133	0.002	2.93093e-11	0.205874	0.0238274	5.61002e-18	0.0646026	0.0122589	1.36522e-07	2.01092e-10	0.860185	20	5.62818e-05
cg08936230	7	MAD1L1;MAD1L1;MAD1L1;MAD1L1;MAD1L1	2079167		7	2015047	G	T	0.159944	-0.0145	0.0024	1.5253e-09	-0.400753	0.0268595	2.43e-50	0.0361819	0.00646107	2.14376e-08	1.7015e-09	0.555807	20	0.000476219
cg08941298	6	PGC;PGC	41715248		6	41761495	C	T	0.0732827	-0.0162	0.0028	7.22049e-09	0.52338	0.0477162	5.41002e-28	-0.0309527	0.00604848	3.09731e-07	9.82724e-08	0.763262	20	0.0275046
cg08957091	4	PDE5A;PDE5A;PDE5A	120448071		4	120249237	C	A	0.438898	0.0091	0.0019	1.67219e-06	0.447428	0.0194147	1.62005e-117	0.0203385	0.00433723	2.74172e-06	5.48112e-09	0.0736716	20	0.00153406
cg08959144	16	.	29141694		16	29127350	C	T	0.174521	-0.0029	0.0021	0.167294	0.679426	0.0233433	3.02807e-186	-0.00426831	0.00309432	0.167771	1.22001e-08	0.949398	20	0.00341459
cg08967668	1	CFAP74	1867326		1	1867516	T	C	0.594649	0.0134	0.0019	1.75565e-12	-0.115397	0.0173299	2.76e-11	-0.116121	0.0239833	1.28706e-06	6.0466e-08	0.857074	16	0.0169233
cg08972190	7	MAD1L1;MAD1L1;MAD1L1	2138995		7	2146254	A	C	0.188299	-0.0098	0.0023	2.03633e-05	-0.671661	0.025289	1.99991e-155	0.0145907	0.00346813	2.58698e-05	2.30287e-09	0.590855	20	0.000644531
cg08984982	9	.	129320140		9	129294138	A	C	0.330072	0.004	0.0021	0.056811	-0.646751	0.0275545	7.93005e-122	-0.00618476	0.00325767	0.0576275	1.17707e-07	0.783379	20	0.032944
cg08986076	3	XXYLT1;XXYLT1	194843108		3	194842202	C	T	0.541534	-0.0109	0.0021	2.09757e-07	0.570853	0.0236794	2.07999e-128	-0.0190942	0.003763	3.89132e-07	2.23962e-10	0.156464	20	6.26828e-05
cg08988059	20	.	49778686		20	49762339	A	C	0.112021	-0.0056	0.0026	0.0312522	0.534581	0.0364775	1.25e-48	-0.0104755	0.00491587	0.0330929	7.66584e-11	0.0679099	18	2.14552e-05
cg08996804	2	.	67910754		2	67951861	G	A	0.332668	-0.0093	0.0017	4.48544e-08	0.639559	0.0243315	2.83014e-152	-0.0145413	0.00271504	8.51681e-08	2.82e-13	0.644828	20	7.89265e-08
cg08999764	17	KCNJ12	21318603		17	21284223	G	A	0.291933	0.013	0.0017	2.05628e-14	0.180113	0.0230735	5.89998e-15	0.0721769	0.0132128	4.69111e-08	4.69111e-08	0.189983	5	0.0131295
cg09004856	5	ANKRD31	74465856		5	74480288	C	T	0.701278	-0.021	0.0019	2.12882e-28	-0.184161	0.0303769	1.34e-09	0.114031	0.0214528	1.06416e-07	1.06416e-07	0.126484	3	0.0297837
cg09006818	3	SLC35G2;SLC35G2;SLC35G2	136536864		3	136279390	C	T	0.108227	0.0161	0.002	8.2794e-16	0.412414	0.0321004	8.86987e-38	0.0390384	0.00572281	9.00619e-12	3.54608e-12	0.402676	20	9.9248e-07
cg09008179	5	.	141707805		5	141710406	G	A	0.516773	-0.0085	0.0017	5.73303e-07	-0.803036	0.0224097	3.22528e-281	0.0105848	0.00213747	7.34444e-07	1.32027e-08	0.25272	20	0.00369517
cg09022458	20	PABPC1L	43538617		20	43514203	T	C	0.292732	0.0114	0.0021	5.68069e-08	0.481922	0.0244517	1.8e-86	0.0236553	0.00451982	1.66171e-07	1.69541e-08	0.221174	20	0.00474512
cg09029538	16	AARS;EXOSC6	70286779		16	70382179	T	C	0.532548	0.0152	0.0017	3.85049e-19	0.435994	0.0239255	3.38997e-74	0.0348629	0.00434319	9.98712e-16	5.55823e-20	0.479745	20	1.55564e-14
cg09031473	8	.	10593133		8	10683623	A	G	0.429513	-0.0061	0.0017	0.000332924	-0.818843	0.0238983	2.72822e-257	0.00744954	0.00208745	0.00035873	3.48139e-17	0.0847793	20	9.74375e-12
cg09034667	3	SEMA3B;SEMA3B;SEMA3B-AS1;SEMA3B	50304957		3	50260468	T	C	0.0864617	-0.0081	0.003	0.00693395	-0.798093	0.0336986	5.36002e-124	0.0101492	0.00378331	0.00730472	1.36802e-11	0.415902	20	3.82882e-06
cg09035995	8	MCPH1	6323131		8	6323278	A	G	0.385783	0.0109	0.0023	2.14637e-06	0.841737	0.0280462	6.74213e-198	0.0129494	0.0027663	2.85298e-06	4.8264e-08	0.395525	20	0.0135082
cg09042952	12	LOC338799	122237463		12	122237115	G	A	0.819289	-0.0065	0.0022	0.0031313	0.68967	0.0279691	2.99995e-134	-0.0094248	0.00321275	0.00335096	1.1761e-07	0.604418	20	0.0329167
cg09065575	15	TMOD3	52121006		15	52016499	C	T	0.409145	-0.012	0.0017	1.67918e-12	-0.328416	0.019	6.09997e-67	0.036539	0.00559136	6.36504e-11	1.32496e-13	0.537477	20	3.70833e-08
cg09065672	18	SETBP1	42596693		18	42593794	T	C	0.489018	-0.0097	0.0018	7.08946e-08	0.929181	0.0248761	2.32e-301	-0.0104393	0.00195725	9.62492e-08	6.28989e-09	0.142577	20	0.00176042
cg09075484	6	DST	56727416		6	56573656	C	T	0.0806709	0.0071	0.002	0.000385231	0.847716	0.0226829	1.09535e-301	0.00837545	0.0023699	0.000409179	5.95086e-08	0.0601298	20	0.0166553
cg09084874	6	BTBD9;BTBD9;BTBD9;BTBD9	38185628		6	38177857	G	A	0.81869	-0.005	0.0021	0.0172679	-0.582972	0.030347	3.04003e-82	0.00857674	0.00362979	0.0181339	4.20953e-11	0.160941	20	1.17817e-05
cg09087472	20	LINC01524	51236753		20	50828454	A	G	0.0866613	0.0171	0.0034	4.91987e-07	1.17752	0.0493704	9.96981e-126	0.0145221	0.00295093	8.60207e-07	8.11845e-10	0.196953	20	0.00022722
cg09087727	8	MAK16	33342521		8	33358730	T	C	0.588259	0.0096	0.0018	9.64261e-08	-0.367072	0.026729	6.43002e-43	-0.0261529	0.00526047	6.64071e-07	1.41149e-07	0.839754	20	0.039505
cg09090899	16	TMEM219;TMEM219	29974391		16	30003076	A	G	0.350839	0.0212	0.0017	1.08026e-35	0.216773	0.0194502	7.56999e-29	0.0977982	0.0117687	9.56984e-17	1.3679e-19	0.0859619	20	3.82849e-14
cg09118261	20	.	32568722		20	32697539	G	C	0.439497	0.0123	0.0017	4.64521e-13	-0.548094	0.0187253	2.47824e-188	-0.0224414	0.00319501	2.15779e-12	5.18821e-13	0.0693051	20	1.45208e-07
cg09122861	14	DPF3;DPF3;DPF3;DPF3	73131572		14	73112049	G	C	0.105032	0.0024	0.0024	0.31731	0.514901	0.0319942	2.83e-58	0.00466109	0.00467008	0.318243	1.25832e-09	0.468555	20	0.000352179
cg09123625	16	TSC2;NTHL1;TSC2;TSC2	2097210		16	2097158	A	G	0.255591	-0.0153	0.002	2.00979e-14	-0.216131	0.0215277	1.02e-23	0.0707904	0.0116339	1.16605e-09	1.16605e-09	0.530149	3	0.000326356
cg09130674	6	KCNK5	39195019		6	39239122	T	C	0.234425	0.0089	0.0024	0.000208628	0.848936	0.0262131	4.32793e-230	0.0104837	0.00284554	0.000229369	1.64633e-07	0.338732	20	0.0460775
cg09138496	1	.	96882773		1	96883062	A	T	0.365216	0.0179	0.0017	6.32284e-26	0.179366	0.0270155	3.14999e-11	0.0997959	0.0177696	1.95297e-08	1.95297e-08	0.738019	3	0.00546598
cg09143801	1	SEMA6C	151105049		1	151108137	G	T	0.823482	-0.0146	0.0021	3.59172e-12	-0.362476	0.0288705	3.72002e-36	0.0402785	0.00662242	1.18582e-09	1.00691e-08	0.277868	20	0.00281815
cg09151153	2	.	733095		2	733809	C	T	0.263578	0.0068	0.0022	0.00199545	0.303108	0.0297368	2.12999e-24	0.0224342	0.0075845	0.00309737	8.01487e-09	0.0759116	20	0.00224321
cg09151979	6	.	28457624		6	28457818	A	G	0.658347	0.0048	0.0019	0.0115266	-0.583332	0.0242226	3.84993e-128	-0.00822859	0.00327502	0.0119869	1.90944e-08	0.0592256	20	0.00534416
cg09159050	1	MIB2;MIB2;MIB2;MIB2;MIB2;MIB2	1563500		1	1546304	T	C	0.153155	-0.0162	0.002	5.49592e-16	-0.238645	0.0331923	6.49001e-13	0.0678833	0.0126246	7.57068e-08	7.57068e-08	0.159601	9	0.0211889
cg09169591	3	TMEM110-MUSTN1;TMEM110	52889832		3	52948332	G	A	0.475639	-0.0138	0.0017	4.75309e-16	-0.3722	0.0182749	3.29994e-92	0.0370768	0.00491686	4.67281e-14	1.47609e-15	0.183401	20	4.1313e-10
cg09172296	10	C10orf140	21807166		10	21819824	A	G	0.267572	0.0209	0.002	1.46525e-25	-0.238502	0.0312337	2.24e-14	-0.0876303	0.0142132	7.02997e-10	7.02997e-10	0.335079	20	0.000196755
cg09173621	13	ARHGEF7;ARHGEF7;ARHGEF7	111773936		13	111864419	G	C	0.232827	-0.0116	0.0019	1.02631e-09	0.742792	0.0218591	4.26992e-253	-0.0156168	0.00259887	1.86618e-09	8.15436e-13	0.928929	20	2.28225e-07
cg09179365	3	MAP6D1	183540746		3	183550443	A	C	0.747404	-0.0115	0.0021	4.3458e-08	-0.441009	0.026812	8.63998e-61	0.0260766	0.00501879	2.03852e-07	9.02579e-13	0.681681	20	2.52615e-07
cg09181187	11	SNX19;SNX19	130787523		11	130745719	T	C	0.334864	0.0119	0.0019	3.77258e-10	-0.534605	0.0325124	9.40001e-61	-0.0222594	0.00380311	4.82935e-09	4.56071e-14	0.0997479	20	1.27646e-08
cg09190210	2	MGAT5	135168437		2	135208077	G	A	0.770168	-0.0068	0.0017	6.33425e-05	0.287047	0.0248451	7.09004e-31	-0.0236895	0.00626728	0.00015691	2.58331e-08	0.577643	20	0.0072302
cg09190606	9	.	16121058		9	16016557	A	G	0.36242	-0.0169	0.0019	5.85579e-19	-0.188021	0.0281547	2.42e-11	0.0898836	0.0168307	9.27075e-08	9.27075e-08	0.0717934	20	0.0259471
cg09198169	14	RCOR1	103121879		14	103088182	C	G	0.602636	0.0014	0.0018	0.4367	0.515548	0.0333001	4.6e-54	0.00271556	0.00349583	0.437278	4.0629e-08	0.578072	20	0.0113713
cg09205687	8	BLK	11370624		8	11366670	T	C	0.172125	-0.0083	0.0019	1.25148e-05	0.263038	0.028572	3.37999e-20	-0.0315544	0.00799524	7.92541e-05	1.73902e-07	0.188443	20	0.0486718
cg09207114	14	.	56025627		14	56047257	C	T	0.582468	-0.0073	0.0019	0.000121983	0.847166	0.0226763	1.80649e-301	-0.00861697	0.0022546	0.000132402	9.35526e-08	0.299883	20	0.0261836
cg09211952	3	ZDHHC19	195938378		3	195948760	A	G	0.0353435	0.0132	0.0037	0.00036031	-1.48978	0.0398646	1.15145e-301	-0.00886035	0.00249487	0.000383156	3.97659e-08	0.983464	20	0.0111297
cg09213964	12	LRRC43;LRRC43	122668037		12	122668965	C	T	0.724641	0.0069	0.002	0.000560587	0.564629	0.0229563	1.39996e-133	0.0122204	0.00357683	0.000634192	1.06371e-15	0.192536	20	2.97714e-10
cg09216001	14	KIAA1409	94172979		14	93796411	C	T	0.302915	-0.0154	0.0021	2.24498e-13	0.207536	0.0274494	4.01001e-14	-0.074204	0.0140965	1.40966e-07	1.40966e-07			0.0394537
cg09218076	14	DPF3	73248514		14	73248661	G	A	0.299321	0.0014	0.0022	0.524539	-0.613409	0.0323895	5.49006e-80	-0.00228233	0.00358854	0.524773	1.82714e-10	0.366294	20	5.1138e-05
cg09229469	19	VSIG10L	51846487		19	51851069	A	G	0.270367	-0.0044	0.0019	0.0205698	-0.600336	0.0193965	2.4809e-210	0.00732923	0.00317374	0.020925	6.09708e-10	0.9885	20	0.000170646
cg09231725	11	SLC22A12;SLC22A12	64357281		11	64351721	T	C	0.566494	-0.014	0.0018	7.38096e-15	-0.244012	0.0269242	1.27e-19	0.0573742	0.00972073	3.58572e-09	3.58572e-09	0.169181	14	0.00100357
cg09232958	12	.	122753443		12	122789086	T	G	0.524361	0.0115	0.002	8.92435e-09	-0.346549	0.0226553	8.05992e-53	-0.0331843	0.00616546	7.35417e-08	3.66569e-09	0.651062	20	0.00102596
cg09241279	16	LOC606724	29460557		16	29948401	A	G	0.4377	0.0237	0.0019	1.03908e-35	0.18685	0.0297541	3.39e-10	0.12684	0.0226133	2.03407e-08	2.03407e-08	0.954925	3	0.00569297
cg09242311	14	.	93698944		14	93737610	C	T	0.258786	-0.0153	0.0021	3.1997e-13	0.251796	0.0291932	6.4e-18	-0.0607635	0.0109173	2.60966e-08	2.60966e-08	0.0656386	20	0.00730395
cg09245589	9	GADD45G;GADD45G	92219947		9	92214995	T	C	0.396166	0.0119	0.0017	2.55963e-12	0.737675	0.02821	9.99981e-151	0.0161318	0.00238568	1.36179e-11	6.01184e-11	0.128178	20	1.6826e-05
cg09246800	18	LAMA3;LAMA3;LAMA3;LAMA3	21474776		18	21280675	C	T	0.328275	0.0039	0.0019	0.0401083	0.519998	0.0266841	1.41e-84	0.00750003	0.00367407	0.0412172	3.96669e-08	0.25592	20	0.011102
cg09247692	22	BAIAP2L2	38506781		22	38551166	G	A	0.539936	0.0049	0.0019	0.00991019	0.782074	0.0209355	1.99659e-301	0.00626539	0.00243522	0.0100873	7.67671e-12	0.193658	20	2.14856e-06
cg09250087	2	.	161127564		2	161131694	A	G	0.698283	0.0092	0.0018	3.20269e-07	-0.348427	0.0245306	8.67995e-46	-0.0264044	0.00549036	1.51518e-06	1.47673e-07	0.0511039	20	0.0413309
cg09254098	10	JMJD1C;JMJD1C	65029020		10	64961412	A	G	0.391374	-0.0121	0.0019	1.90984e-10	0.799272	0.0214035	3.29303e-301	-0.0151388	0.00241148	3.43429e-10	1.24822e-17	0.237723	20	3.49352e-12
cg09260514	12	LOC100286844;LOC100286844;LOC100286844	50225376		12	50266373	G	A	0.0838658	-0.0133	0.0032	3.23514e-05	-0.257737	0.0362557	1.17e-12	0.051603	0.0143821	0.000333209	3.11034e-10	0.14841	6	8.70524e-05
cg09277709	19	FBXO46	46224285		19	46261982	T	C	0.535543	-0.0022	0.0016	0.169131	-0.386409	0.021605	1.54e-71	0.00569345	0.00415291	0.170389	7.63547e-10	0.0776455	20	0.000213702
cg09300185	12	.	42000079		12	42318741	C	G	0.525359	-0.0066	0.0017	0.000103451	0.656673	0.0249465	1.03999e-152	-0.0100507	0.00261681	0.000122632	3.30465e-09	0.62606	20	0.000924909
cg09308618	16	.	28861381		16	28871657	A	C	0.197284	0.0267	0.0019	7.42238e-45	0.16684	0.02417	5.09999e-12	0.160034	0.02583	5.80428e-10	5.2679e-13	0.31661	5	1.47439e-07
cg09316306	4	TLR1	38807337		4	38795810	T	C	0.174321	0.0077	0.0026	0.00306106	0.660426	0.0299913	1.82999e-107	0.0116591	0.0039723	0.00333426	1.32492e-07	0.464706	20	0.037082
cg09327694	16	CDK10;CDK10;CDK10;CDK10;CDK10;CDK10	89751805		16	89682491	A	C	0.239417	-0.0118	0.0024	8.80303e-07	0.33281	0.0312123	1.52e-26	-0.0354557	0.00794103	8.01181e-06	3.32141e-08	0.1309	20	0.00929601
cg09327894	17	C17orf103	21155019		17	21162773	T	G	0.175719	-0.0114	0.0019	1.97318e-09	0.38592	0.0267531	3.59004e-47	-0.0295398	0.0053322	3.02654e-08	7.33639e-13	0.0836281	20	2.05332e-07
cg09328356	16	ASPHD1	29913162		16	29908777	G	C	0.404153	0.0142	0.002	1.24757e-12	0.200279	0.0268668	9.02001e-14	0.0709011	0.0137907	2.72961e-07	3.43284e-09	0.983416	14	0.000960787
cg09329620	21	.	46435645		21	46453140	T	C	0.234625	-0.0051	0.0025	0.0413503	-0.653746	0.0341745	1.43e-81	0.00780119	0.0038458	0.0425094	1.07995e-08	0.123044	20	0.00302256
cg09331544	11	APLP2;APLP2;APLP2;APLP2;APLP2;APLP2;APLP2	129972259		11	129965874	G	A	0.135982	0.0147	0.0035	2.66915e-05	0.523239	0.0407363	9.22991e-38	0.0280942	0.00703763	6.55171e-05	7.65241e-09	0.253512	20	0.00214177
cg09343458	17	MNT	2295150		17	2296014	C	T	0.325879	-0.0007	0.002	0.726339	0.711839	0.024375	1.74573e-187	-0.000983368	0.00280983	0.726358	9.20037e-09	0.0989947	20	0.00257501
cg09343676	11	.	47950089		11	47945579	A	G	0.834465	0.0059	0.0027	0.0288753	0.33654	0.0334838	9.11e-24	0.0175313	0.00821024	0.0327364	6.06687e-08	0.516749	20	0.01698
cg09351747	19	IL12RB1;MAST3	18209701		19	18216573	G	C	0.316494	0.0163	0.0019	9.57453e-18	-0.508956	0.0249411	1.46997e-92	-0.0320263	0.00404962	2.60536e-15	2.34984e-16	0.10152	20	6.57676e-11
cg09354317	3	MUSTN1	52869307		3	52886241	A	G	0.246605	0.0171	0.0023	1.0474e-13	0.675521	0.0219405	3.70132e-208	0.0253138	0.00350264	4.93566e-13	6.82635e-16	0.200378	20	1.91056e-10
cg09361751	16	AMFR	56460156		16	56471410	C	T	0.289137	0.0146	0.0022	3.21516e-11	-0.226135	0.0253834	5.16001e-19	-0.0645632	0.0121313	1.02616e-07	3.5364e-08	0.863522	16	0.0098977
cg09367467	7	MAD1L1;MAD1L1;MAD1L1	1894209		7	1886725	A	T	0.315895	0.0032	0.0018	0.0754404	-0.401114	0.0195624	1.97005e-93	-0.00797778	0.00450434	0.0765386	9.0995e-11	0.840582	20	2.54678e-05
cg09370299	2	LCT	136577346		2	136596867	A	G	0.489816	-0.0102	0.0022	3.54592e-06	-0.547341	0.0250934	1.78003e-105	0.0186355	0.00410923	5.7591e-06	2.34355e-12	0.630494	20	6.55915e-07
cg09373136	17	TCAM1	61933544		17	61917686	C	T	0.732428	-0.0053	0.002	0.00804918	-0.469346	0.0180839	1.65003e-148	0.0112923	0.0042834	0.00838172	2.08264e-10	0.357552	20	5.82891e-05
cg09378573	2	CAMKMT	44823888		2	44868888	G	A	0.560903	0.0111	0.002	2.8567e-08	-0.794796	0.0249025	1.58662e-223	-0.0139658	0.00255413	4.55285e-08	9.81961e-09	0.641536	20	0.00274832
cg09379190	11	MTCH2	47651120		11	47397714	G	C	0.277356	0.0206	0.002	7.04613e-25	0.175669	0.0288326	1.11e-09	0.117266	0.022362	1.57154e-07	1.57154e-07	0.254935	18	0.0439846
cg09384214	8	ERI1	8859073		8	8838121	G	T	0.692891	0.0117	0.0019	7.37183e-10	0.509774	0.0503066	3.92998e-24	0.0229513	0.00436137	1.4217e-07	2.16481e-09	0.10382	20	0.00060589
cg09384937	12	WNT10B	49359996		12	49305554	T	C	0.35603	-0.0028	0.0019	0.140567	-0.418587	0.0193037	2.89002e-104	0.00668917	0.00454955	0.141483	3.93463e-08	0.106563	20	0.0110123
cg09386807	3	RASSF1;RASSF1;RASSF1;RASSF1	50375496		3	50322710	T	C	0.0746805	-0.0083	0.003	0.00566326	0.682312	0.0305881	3.19994e-110	-0.0121645	0.00443051	0.00603951	3.26464e-09	0.629835	20	0.00091371
cg09401696	12	RPS26	56434972		12	56449435	A	G	0.148163	-0.0151	0.002	4.35258e-14	-0.222953	0.0291393	1.99e-14	0.0677273	0.0126025	7.69646e-08	7.69646e-08	0.355719	18	0.0215409
cg09406795	11	PLCB3	64019655		11	63999240	C	G	0.244609	-0.0088	0.0018	1.01407e-06	-0.226635	0.0255217	6.68003e-19	0.038829	0.00906639	1.84608e-05	1.61958e-07	0.0569871	20	0.0453289
cg09412849	16	CDIPT-AS1;CDIPT-AS1;CDIPT-AS1;CDIPT-AS1	29876193		16	29875241	G	A	0.266573	0.0124	0.0019	6.74071e-11	-0.265978	0.0343571	9.82e-15	-0.0466204	0.00934315	6.04432e-07	2.37052e-09	0.0688447	20	0.000663463
cg09414148	19	MAST3	18216681		19	18258701	T	C	0.10004	0.008	0.0027	0.00304693	-0.316793	0.0338394	7.84999e-21	-0.0252531	0.00893961	0.00473023	8.75682e-08	0.0573877	14	0.0245087
cg09434029	6	.	104773768		6	104750017	T	C	0.118211	-0.0156	0.0021	1.09777e-13	-0.392715	0.0276318	7.66997e-46	0.0397235	0.00603378	4.59455e-11	1.4112e-15	0.190636	20	3.94968e-10
cg09434102	12	.	122631552		12	122609131	T	C	0.422125	0.0128	0.0019	1.61866e-11	-0.158207	0.0187363	3.07001e-17	-0.0809067	0.0153636	1.39323e-07	3.65123e-09	0.996983	20	0.00102191
cg09469986	13	.	31017306		13	31017268	A	G	0.240016	-0.0132	0.0019	3.72163e-12	-0.437889	0.0264766	1.92998e-61	0.0301446	0.00470628	1.50174e-10	1.274e-13	0.0645175	20	3.56568e-08
cg09492494	18	.	44730036		18	44675462	C	G	0.338658	-0.008	0.0017	2.5277e-06	0.351931	0.0190707	4.84002e-76	-0.0227317	0.00498508	5.11646e-06	1.73615e-08	0.145273	20	0.00485917
cg09495303	17	CHRNE;C17orf107	4804838		17	4766937	C	T	0.0499201	0.0135	0.003	6.79535e-06	-0.790685	0.044466	9.77995e-71	-0.0170738	0.00391379	1.286e-05	2.92834e-10	0.998472	20	8.19588e-05
cg09501892	1	SRM	11121054		1	11289161	A	G	0.53754	-0.0115	0.0018	1.67095e-10	-0.302647	0.0234907	5.56003e-38	0.0379981	0.00663863	1.04181e-08	2.51709e-11	0.29604	20	7.04487e-06
cg09504570	8	.	8493391		8	8496077	T	G	0.137181	-0.0052	0.0021	0.0132793	-0.530903	0.0487397	1.25001e-27	0.00979463	0.00405644	0.0157531	3.70501e-13	0.22364	20	1.03696e-07
cg09507574	6	.	33786425		6	33670482	G	A	0.24361	0.0057	0.0017	0.000799577	0.189306	0.0260598	3.75e-13	0.03011	0.0098906	0.00233219	1.56496e-07	0.142272	13	0.0438003
cg09515098	1	GFI1;GFI1;GFI1	92942075		1	92947427	T	C	0.810703	-0.0094	0.0018	1.76789e-07	-0.199969	0.0187284	1.30001e-26	0.0470073	0.0100204	2.71634e-06	1.18855e-08	0.494927	20	0.00332652
cg09527192	11	ARNTL;ARNTL;ARNTL	13298215		11	13287938	A	G	0.634585	0.0126	0.0021	1.97318e-09	0.604104	0.0242173	2.41007e-137	0.0208573	0.00357536	5.42361e-09	1.06141e-15	0.92314	20	2.97067e-10
cg09532889	15	.	63738508		15	63740164	A	G	0.353035	0.0065	0.0017	0.000131555	0.325712	0.0270844	2.60002e-33	0.0199563	0.00547679	0.000268652	7.67747e-09	0.117644	20	0.00214878
cg09559348	12	ZCCHC8	122986111		12	123002143	T	C	0.857228	0.0201	0.0022	6.45876e-20	0.252612	0.028701	1.35e-18	0.0795687	0.0125529	2.31745e-10	3.80222e-14	0.0926925	20	1.06417e-08
cg09562591	15	GABRB3;GABRB3;GABRB3;GABRB3	26962620		15	26967170	G	A	0.207668	-0.0096	0.002	1.58666e-06	-0.419732	0.0354488	2.40998e-32	0.0228717	0.00514159	8.65223e-06	2.05698e-08	0.229204	20	0.0057571
cg09565806	2	RFTN2	198492976		2	198534708	A	G	0.441294	0.0102	0.0017	1.97318e-09	-0.665978	0.0213114	2.24645e-214	-0.0153158	0.00259926	3.80688e-09	7.17439e-09	0.609686	20	0.00200798
cg09566894	20	TSHZ2	51648147		20	51205902	T	A	0.127396	-0.0256	0.0022	2.69252e-31	-0.22033	0.031132	1.47e-12	0.116189	0.0192152	1.47816e-09	1.47816e-09	0.897332	6	0.000413707
cg09568899	19	OPA3;OPA3	46067596		19	46068242	T	C	0.226038	0.0071	0.002	0.000385231	0.576121	0.0205293	2.7477e-173	0.0123238	0.00349916	0.000428413	3.0514e-08	0.103998	20	0.00854027
cg09577367	19	IL12RB1;IL12RB1	18197699		19	18194543	T	C	0.125	0.0107	0.0024	8.25994e-06	0.409905	0.0363811	1.91e-29	0.0261036	0.00629674	3.38957e-05	1.42542e-09	0.500438	20	0.000398948
cg09580478	2	.	16689509		2	16702399	C	G	0.136182	-0.0078	0.002	9.61927e-05	-0.495752	0.028179	2.79e-69	0.0157337	0.00413221	0.000140341	1.16717e-07	0.89687	20	0.032667
cg09588074	13	.	111699131		13	111864419	G	C	0.232827	-0.0116	0.0019	1.02631e-09	0.369493	0.0244342	1.15999e-51	-0.0313944	0.00554546	1.50252e-08	1.79623e-08	0.811756	20	0.00502731
cg09589556	2	.	148253614		2	147845911	C	G	0.455871	-0.0164	0.0019	6.05108e-18	0.315933	0.0341074	1.99e-20	-0.0519097	0.00822028	2.70437e-10	2.24226e-10	0.127031	20	6.27565e-05
cg09592903	2	RTN4;RTN4;RTN4;RTN4;RTN4	55203963		2	55239202	T	G	0.587061	-0.007	0.0019	0.000229413	-0.777171	0.0207983	1.33788e-301	0.00900703	0.00245662	0.000245957	1.29348e-11	0.0538273	20	3.6202e-06
cg09595238	4	ZCCHC4	25363228		4	25374371	G	T	0.454872	-0.0106	0.002	1.15803e-07	0.378369	0.0311323	5.48998e-34	-0.028015	0.00576659	1.18485e-06	6.60263e-10	0.1128	20	0.000184795
cg09602907	20	.	47460181		20	47467379	C	A	0.208267	-0.0132	0.0021	3.2635e-10	-0.360425	0.031408	1.74999e-30	0.0366234	0.00664325	3.5301e-08	1.14964e-10	0.102697	20	3.21763e-05
cg09608765	3	LIMD1	45636137		3	45637830	G	A	0.201877	-0.0089	0.002	8.58703e-06	-0.75391	0.0201859	2.69575e-301	0.0118051	0.0026716	9.92755e-06	7.5805e-17	0.208277	20	2.12164e-11
cg09613507	7	TMEM106B;TMEM106B	12269776		7	12282451	C	T	0.536142	0.0078	0.0019	4.03855e-05	-0.721514	0.0193185	2.69595e-301	-0.0108106	0.00264921	4.4903e-05	4.61973e-08	0.473447	20	0.0129297
cg09625670	7	.	50502304		7	50618876	C	T	0.414736	-0.0116	0.0017	8.88305e-12	-0.265988	0.0236199	2.04001e-29	0.043611	0.00747302	5.35344e-09	1.36053e-08	0.205188	20	0.00380785
cg09630002	20	CPXM1;CPXM1	2778467		20	2797015	A	G	0.321685	0.0092	0.0019	1.28471e-06	-0.701696	0.0249898	1.75092e-173	-0.0131111	0.00274769	1.82698e-06	1.37801e-12	0.305851	20	3.85679e-07
cg09631359	16	NLRC3;NLRC3	3607175		16	3599655	A	G	0.215855	0.0161	0.002	8.2794e-16	-0.316001	0.0275049	1.5e-30	-0.0509492	0.0077281	4.31833e-11	2.58557e-12	0.440991	20	7.23652e-07
cg09632821	17	STRADA;STRADA;STRADA;STRADA;STRADA;STRADA	61817300		17	61823672	C	T	0.292532	-0.0137	0.0019	5.5736e-13	-0.153097	0.0149234	1.08e-24	0.0894857	0.0151692	3.65365e-09	9.71696e-10	0.58236	20	0.000271959
cg09634019	2	EHBP1;EHBP1;EHBP1;EHBP1	62952542		2	62895132	T	C	0.723243	0.0096	0.002	1.58666e-06	0.54081	0.0234812	2.25005e-117	0.0177512	0.00377762	2.61394e-06	1.2139e-07	0.415878	20	0.0339748
cg09642075	15	PML;PML;PML;PML;PML;PML;PML;PML;PML	74303043		15	74331083	C	T	0.433706	0.008	0.0017	2.5277e-06	-0.201931	0.018588	1.71999e-27	-0.0396175	0.00917465	1.57345e-05	7.28851e-11	0.4284	20	2.03992e-05
cg09645457	11	F2	46744340		11	46758882	T	C	0.0401358	0.0168	0.0034	7.76526e-07	1.48383	0.0415589	3.38521e-279	0.011322	0.0023132	9.85418e-07	2.2064e-10	0.533004	20	6.17529e-05
cg09645925	16	.	30577298		16	30988943	A	G	0.0910543	0.0106	0.0023	4.05203e-06	-0.341107	0.0308737	2.23e-28	-0.0310753	0.00730586	2.1048e-05	1.37782e-10	0.532044	18	3.85626e-05
cg09660151	8	.	126479143		8	126479362	T	C	0.631589	0.01	0.0016	4.10453e-10	0.21468	0.0194013	1.85001e-28	0.046581	0.00855966	5.2711e-08	1.9207e-10	0.20581	17	5.37569e-05
cg09662269	15	.	75388253		15	75434747	C	T	0.213658	0.0102	0.0019	7.94289e-08	0.321346	0.0262785	2.18998e-34	0.0317415	0.00645731	8.85158e-07	9.91e-08	0.922043	20	0.0277362
cg09672752	13	ARHGEF7;ARHGEF7;ARHGEF7	111783029		13	111859862	T	C	0.225439	-0.0118	0.0019	5.28074e-10	0.415514	0.023095	2.27003e-72	-0.0283986	0.00483742	4.34208e-09	2.0334e-08	0.788107	20	0.00569111
cg09675484	2	.	483917		2	543981	A	G	0.233427	-0.0231	0.0032	5.24676e-13	-0.32504	0.0444077	2.49e-13	0.0710682	0.0138274	2.75239e-07	7.13142e-10	0.106729	14	0.000199595
cg09678338	9	.	102088599		9	102088671	C	G	0.505192	-0.0081	0.0019	2.01558e-05	-0.388264	0.0298396	1.05e-38	0.0208621	0.00514954	5.09443e-05	2.46014e-10	0.134456	20	6.88545e-05
cg09681726	1	L1TD1;L1TD1	62660008		1	62680101	G	A	0.0553115	0.0063	0.0045	0.161513	0.55581	0.0561929	4.55003e-23	0.0113348	0.00817699	0.165691	1.7367e-11	0.710873	15	4.8607e-06
cg09704116	17	LOC404266;LOC404266	46666958		17	46596268	C	G	0.145767	-0.0096	0.0021	4.8441e-06	-0.981122	0.0262742	3.46186e-301	0.00978472	0.00215639	5.69108e-06	2.69379e-09	0.285643	20	0.00075394
cg09704190	11	MRPL21;MRPL21;IGHMBP2	68672194		11	68722306	C	T	0.467252	-0.0123	0.0019	9.56417e-11	0.767061	0.0226381	1.16095e-251	-0.0160352	0.00252179	2.03507e-10	1.7416e-15	0.182781	20	4.87442e-10
cg09707525	21	.	46436080		21	46453140	T	C	0.234625	-0.0051	0.0025	0.0413503	-0.710862	0.0326095	2.36005e-105	0.00717439	0.00353222	0.0422423	4.17588e-09	0.112297	20	0.00116875
cg09709457	3	C3orf21	194875295		3	194881130	G	A	0.492212	-0.0126	0.0021	1.97318e-09	-0.265829	0.0281463	3.57001e-21	0.0473989	0.00935917	4.09615e-07	3.18306e-08	0.137059	20	0.00890877
cg09709472	8	SOX7	10586959		8	10695263	G	A	0.402756	-0.0074	0.002	0.0002156	-0.299902	0.0217981	4.55001e-43	0.0246747	0.0069058	0.000352852	3.59043e-09	0.112421	20	0.00100489
cg09710521	4	MANBA	103605622		4	103605916	A	G	0.603435	0.0082	0.0018	5.22473e-06	0.799485	0.0290458	8.81966e-167	0.0102566	0.00228208	6.97614e-06	2.04142e-09	0.0584448	20	0.000571354
cg09710987	11	.	76474788		11	76474827	C	G	0.36881	-0.0126	0.002	2.97646e-10	0.288361	0.0271957	2.87999e-26	-0.0436952	0.00806764	6.09106e-08	7.73522e-09	0.134936	20	0.00216494
cg09714252	15	NEO1;NEO1;NEO1	73551339		15	73346548	G	C	0.209265	0.0074	0.0019	9.83054e-05	-0.247638	0.0280785	1.15e-18	-0.0298823	0.00838732	0.000366923	6.63273e-09	0.443943	20	0.00185637
cg09744150	3	SLC51A	195954574		3	195955272	A	G	0.513778	0.0099	0.0019	1.88306e-07	0.688906	0.0184355	1.27271e-301	0.0143706	0.00278468	2.46159e-07	1.72077e-11	0.134819	20	4.81611e-06
cg09751432	11	MRPL21;MRPL21	68668373		11	68656769	C	T	0.251198	0.0114	0.0021	5.68069e-08	0.372414	0.0306389	5.40003e-34	0.0306111	0.00617571	7.17037e-07	1.95425e-09	0.216382	20	0.000546959
cg09760200	20	.	62439544		20	62422675	C	T	0.470447	-0.0091	0.002	5.36459e-06	-0.338906	0.0284537	1.04001e-32	0.0268511	0.00631727	2.13364e-05	3.64586e-09	0.134878	20	0.00102041
cg09760387	17	CPD	28705147		17	28846162	T	C	0.667931	-0.0101	0.0019	1.06196e-07	0.701792	0.0244	6.42041e-182	-0.0143917	0.00275321	1.72039e-07	2.6798e-08	0.200709	20	0.00750024
cg09765747	20	.	50858847		20	50827041	C	G	0.0834665	0.0165	0.0034	1.21644e-06	1.14452	0.0562993	7.08992e-92	0.0144165	0.00305415	2.35487e-06	3.83707e-10	0.0766241	20	0.000107392
cg09768257	8	NEIL2;NEIL2;NEIL2;NEIL2	11628346		8	11628375	A	T	0.770767	0.0073	0.0019	0.000121983	0.612417	0.0269634	3.34e-114	0.01192	0.00314654	0.00015169	2.35818e-16	0.0505219	20	6.6001e-11
cg09769285	18	.	42681383		18	42681369	G	A	0.554712	0.0073	0.0019	0.000121983	0.343651	0.0242999	2.09e-45	0.0212425	0.00572927	0.000209143	1.1513e-10	0.0808704	20	3.22226e-05
cg09772299	2	.	136783103		2	136538939	A	T	0.710863	0.012	0.0023	1.81461e-07	0.327694	0.0236086	8.34004e-44	0.0366195	0.0074982	1.04075e-06	1.77346e-08	0.917656	20	0.00496357
cg09774198	13	PDS5B;PDS5B	33160713		13	33067112	A	T	0.188099	-0.0143	0.002	8.67779e-13	-0.217926	0.0273167	1.49e-15	0.0656186	0.0123239	1.01234e-07	1.01234e-07	0.304822	20	0.0283334
cg09775075	17	.	39640697		17	39642561	A	T	0.170727	0.0106	0.0023	4.05203e-06	-0.904078	0.0261105	1.05767e-262	-0.0117247	0.00256646	4.91448e-06	9.58662e-08	0.229951	20	0.0268311
cg09779090	13	ARHGEF7-AS1;ARHGEF7;ARHGEF7;ARHGEF7	111798151		13	111937652	T	C	0.298922	-0.0095	0.0017	2.29389e-08	0.79549	0.0216649	3.79149e-295	-0.0119423	0.00216166	3.30203e-08	4.41782e-14	0.392822	20	1.23646e-08
cg09783949	11	ARNTL;ARNTL;ARNTL;ARNTL;ARNTL;ARNTL	13346307		11	13346294	C	T	0.557508	0.0154	0.0018	1.17302e-17	0.79415	0.024266	6.47276e-235	0.0193918	0.00234275	1.25911e-16	9.89225e-19	0.331715	20	2.76865e-13
cg09786383	13	EDNRB;EDNRB;EDNRB	78494010		13	78460947	G	A	0.528155	0.0093	0.0017	4.48544e-08	-0.513792	0.02175	2.26004e-123	-0.0181007	0.0033963	9.84613e-08	2.70338e-08	0.465349	20	0.00756624
cg09786972	11	.	45391119		11	45391351	A	G	0.172923	0.0104	0.0025	3.18248e-05	0.348832	0.0284484	1.45e-34	0.0298138	0.00756798	8.1665e-05	4.10993e-08	0.421797	20	0.0115029
cg09787089	1	SSBP3;SSBP3;SSBP3	54739176		1	54742618	G	A	0.659744	0.0109	0.0017	1.43845e-10	-0.317416	0.0203785	1.05999e-54	-0.0343398	0.00579177	3.04655e-09	2.0833e-10	0.938886	20	5.83077e-05
cg09795973	1	NAV1;NAV1	201794425		1	201797535	T	C	0.217652	0.0238	0.002	1.18347e-32	0.290059	0.0251286	8.00998e-31	0.0820523	0.00990316	1.17651e-16	3.14612e-16	0.886888	20	8.80539e-11
cg09797037	1	EXOSC10;EXOSC10	11132717		1	11289161	A	G	0.53754	-0.0115	0.0018	1.67095e-10	-0.308592	0.0269788	2.69002e-30	0.037266	0.00668115	2.43598e-08	9.18157e-10	0.697597	20	0.000256975
cg09798801	4	.	137277541		4	137094048	A	C	0.372204	-0.0173	0.0019	8.60576e-20	0.356242	0.0573218	5.14e-10	-0.0485625	0.00946071	2.85053e-07	1.81073e-08	0.899333	10	0.00506789
cg09800508	1	.	93283817		1	93289668	C	T	0.871006	-0.0168	0.0027	4.90162e-10	-1.1959	0.0337511	5.29478e-275	0.014048	0.00229225	8.87406e-10	6.8883e-15	0.455575	20	1.9279e-09
cg09800963	11	DDB2;DDB2	47235424		11	47232821	C	G	0.0676917	0.0038	0.0033	0.24952	-1.21753	0.046083	7.97989e-154	-0.00312107	0.00271297	0.24997	5.86573e-11	0.0713911	20	1.64171e-05
cg09804618	19	CRTC1;CRTC1	18820865		19	18831697	G	C	0.694289	-0.0191	0.0019	8.94463e-24	0.161461	0.0255293	2.54001e-10	-0.118295	0.0220979	8.64105e-08	8.64105e-08			0.0241846
cg09808012	6	.	40276152		6	40297255	A	G	0.0553115	0.0127	0.0026	1.03631e-06	1.39419	0.0374963	1.33418e-301	0.00910926	0.00188091	1.27891e-06	6.43315e-08	0.219426	20	0.0180052
cg09809402	13	FARP1	99101389		13	99101426	C	G	0.212859	-0.014	0.0019	1.72661e-13	-0.6913	0.022984	9.57193e-199	0.0202517	0.00282972	8.25889e-13	3.91874e-11	0.937954	20	1.09678e-05
cg09810149	2	AAK1	69691909		2	69667987	C	T	0.558107	-0.0097	0.0017	1.15742e-08	-0.326424	0.0237502	5.52998e-43	0.029716	0.00563892	1.36576e-07	8.38724e-09	0.657117	20	0.00234743
cg09819844	9	.	124576765		9	124588314	C	T	0.346046	-0.0057	0.002	0.00437192	-0.892812	0.0245173	2.40631e-290	0.00638432	0.00224696	0.00449284	4.97111e-08	0.147231	20	0.0139132
cg09820716	8	.	8580928		8	8639730	G	T	0.176118	-0.014	0.002	2.55963e-12	0.858426	0.0254983	1.8185e-248	-0.0163089	0.00237968	7.21043e-12	8.24531e-27	0.481928	20	2.30771e-21
cg09821790	16	SLC7A6;SLC7A6	68317479		16	68317061	C	T	0.610823	-0.008	0.0019	2.54776e-05	-0.644757	0.0255334	1.09002e-140	0.0124078	0.00298753	3.27878e-05	1.62093e-07	0.307415	20	0.0453666
cg09822442	16	STX1B	31006210		16	31062704	C	G	0.410343	0.0125	0.002	4.10453e-10	0.831833	0.0222579	1.09529e-301	0.0150271	0.00243772	7.07543e-10	6.88316e-22	0.491792	20	1.92647e-16
cg09827740	3	.	183631245		3	183630584	G	A	0.659744	-0.0081	0.0017	1.89129e-06	0.699327	0.0253236	7.21643e-168	-0.0115826	0.00246683	2.66175e-06	5.04103e-12	0.805217	20	1.41089e-06
cg09830542	15	.	79406421		15	79432359	G	A	0.505192	-0.0131	0.0017	1.29942e-14	0.433071	0.0273294	1.49001e-56	-0.0302491	0.00436498	4.21014e-12	1.42404e-11	0.592667	20	3.98561e-06
cg09831462	8	LINCR-0001	10331891		8	10321881	G	A	0.53155	0.0136	0.0018	4.17076e-14	0.382511	0.0411046	1.33001e-20	0.0355545	0.0060615	4.47411e-09	2.39863e-16	0.203247	20	6.71331e-11
cg09840619	19	TM6SF2	19385317		19	19375372	A	G	0.1248	-0.0181	0.0026	3.36577e-12	-0.736261	0.0361686	4.08e-92	0.0245837	0.00373215	4.48797e-11	3.8618e-11	0.101001	20	1.08085e-05
cg09844805	1	CSMD2;HMGB4	34325183		1	34283008	T	G	0.477835	-0.0097	0.0017	1.15742e-08	-0.413494	0.0221883	1.65001e-77	0.0234586	0.0042997	4.8732e-08	5.63144e-09	0.517489	20	0.00157613
cg09860653	1	NBL1;NBL1	19970708		1	19968058	C	T	0.243011	-0.0134	0.0023	5.67421e-09	0.352334	0.0266671	7.45003e-40	-0.0380321	0.00713438	9.77709e-08	6.70253e-08	0.635475	20	0.0187591
cg09861233	9	.	102104767		9	102090598	A	T	0.515575	-0.0093	0.0019	9.84374e-07	-0.54903	0.0238778	5.44001e-117	0.016939	0.00353819	1.68903e-06	2.39006e-12	0.33905	20	6.68933e-07
cg09862928	9	.	127005101		9	127020828	G	A	0.637181	0.0105	0.0017	6.55504e-10	0.888701	0.0237821	1.27266e-301	0.011815	0.00193886	1.10267e-09	3.76453e-10	0.0716689	20	0.000105362
cg09867669	17	SMG6;SMG6	2203333		17	2122578	T	C	0.246406	-0.0109	0.002	5.03698e-08	0.187046	0.0234626	1.56e-15	-0.0582744	0.0129524	6.82312e-06	9.17017e-09	0.494549	20	0.00256655
cg09867869	2	.	291105		2	290349	T	C	0.389377	-0.0015	0.0018	0.404657	-0.73712	0.0225867	1.30378e-233	0.00203495	0.00244273	0.40481	8.38713e-24	0.430803	20	2.3474e-18
cg09874948	2	.	241334290		2	241334255	C	T	0.545327	-0.0096	0.0019	4.35764e-07	0.436414	0.0295498	2.32999e-49	-0.0219975	0.0046014	1.74771e-06	1.4919e-08	0.465499	20	0.00417554
cg09882672	15	RPP25	75250543		15	75307148	A	G	0.183906	0.0082	0.0016	2.97538e-07	0.201861	0.0225955	4.12001e-19	0.040622	0.00913789	8.77096e-06	2.0221e-08	0.0690546	20	0.00565948
cg09886342	11	ORAOV1	69490314		11	69481969	A	G	0.537141	0.013	0.0017	2.05628e-14	0.265134	0.0243924	1.61e-27	0.0490318	0.00783967	3.99244e-10	3.99244e-10	0.296834	14	0.000111741
cg09886786	16	LOC554206	25044018		16	25048149	T	C	0.272764	-0.0058	0.0019	0.00226844	1.04716	0.0283868	6.93007e-298	-0.00553879	0.00182063	0.0023483	4.8301e-08	0.24831	20	0.0135185
cg09887329	6	.	41150722		6	41133806	A	G	0.595048	0.0107	0.0016	2.27015e-11	-0.323439	0.0316872	1.84e-24	-0.033082	0.005914	2.22106e-08	1.65292e-09	0.846176	20	0.00046262
cg09899185	5	.	50695720		5	50699314	T	C	0.145367	0.0121	0.003	5.49912e-05	-1.16863	0.0373888	1.83902e-214	-0.010354	0.00258839	6.3298e-05	6.39965e-09	0.0538296	20	0.00179114
cg09900521	12	LRRC43;LRRC43	122677357		12	122675576	T	C	0.341653	0.0102	0.0018	1.45602e-08	-0.257494	0.0233125	2.31e-28	-0.0396126	0.00785675	4.61048e-07	2.28249e-08	0.142259	20	0.00638825
cg09905256	2	.	59311758		2	59310048	T	C	0.879593	-0.0204	0.0019	6.83422e-27	-0.278199	0.0319758	3.31001e-18	0.0733288	0.0108481	1.38349e-11	1.38349e-11	0.859986	5	3.87213e-06
cg09906309	11	C11orf46	30344399		11	30342738	G	A	0.190895	-0.0151	0.002	4.35258e-14	-0.36547	0.0331421	2.82e-28	0.0413167	0.00663214	4.67139e-10	2.37095e-11	0.168038	12	6.63584e-06
cg09909963	3	XXYLT1;XXYLT1	194880947		3	194881130	G	A	0.492212	-0.0126	0.0021	1.97318e-09	-1.01745	0.0350378	2.13317e-185	0.0123839	0.00210757	4.20592e-09	9.75223e-10	0.737333	20	0.000272947
cg09916783	2	POMC;POMC	25391911		2	25366080	A	G	0.500799	0.0249	0.002	1.39845e-35	-0.169523	0.0230681	2e-13	-0.146883	0.0232095	2.47462e-10	1.5033e-19	0.803927	12	4.20747e-14
cg09917815	2	CAMKMT	44774962		2	44775683	A	G	0.457468	0.0094	0.0018	1.76789e-07	0.268332	0.0288918	1.58e-20	0.0350312	0.00769583	5.31445e-06	1.43821e-07	0.958261	20	0.0402527
cg09918318	17	.	1824386		17	1828588	G	A	0.260184	0.0083	0.0022	0.000161473	0.300804	0.0260771	8.77002e-31	0.0275927	0.00769497	0.000336031	5.02504e-10	0.444971	9	0.000140641
cg09918744	3	.	45615808		3	45616845	A	G	0.207867	-0.009	0.002	6.79535e-06	0.669031	0.0239609	1.45222e-171	-0.0134523	0.00302797	8.88482e-06	1.64957e-10	0.150367	20	4.61683e-05
cg09931032	15	RORA-AS1;RORA-AS1;RORA;RORA;RORA	60912596		15	60905989	A	G	0.661142	0.0129	0.0019	1.12543e-11	-0.393567	0.0201125	2.87998e-85	-0.0327771	0.00510997	1.41422e-10	3.61536e-13	0.926245	20	1.01187e-07
cg09938355	9	.	102293342		9	102162570	T	C	0.0455272	-0.0144	0.0026	3.0514e-08	-0.395413	0.0374062	4.06999e-26	0.0364176	0.00742326	9.30086e-07	7.99502e-10	0.252539	20	0.000223765
cg09938692	4	.	137203268		4	137018898	G	A	0.607827	0.0141	0.0017	1.09394e-16	-0.172654	0.0244052	1.5e-12	-0.0816662	0.0151726	7.3466e-08	7.3466e-08	0.436866	11	0.0205617
cg09940284	18	.	42682973		18	42823048	C	T	0.128395	0.0131	0.0033	7.19641e-05	0.426422	0.0400074	1.59e-26	0.0307207	0.00825812	0.000199173	4.83401e-10	0.901778	16	0.000135295
cg09942166	14	.	101157915		14	101158232	T	C	0.0834665	0.0188	0.0032	4.22843e-09	0.773887	0.0486701	6.27007e-57	0.024293	0.00440819	3.57069e-08	1.28873e-10	0.138243	20	3.60692e-05
cg09963123	4	FLJ13197;KLF3	38664654		4	38663660	C	T	0.137181	0.0046	0.0023	0.0455003	0.310233	0.0216752	1.82e-46	0.0148276	0.00748581	0.0476187	6.39421e-08	0.72008	20	0.0178962
cg09973850	3	XXYLT1;XXYLT1	194881441		3	194876849	C	G	0.564097	-0.0125	0.0021	2.64269e-09	-0.808325	0.0264202	1.42946e-205	0.0154641	0.00264668	5.13219e-09	1.38377e-10	0.75607	20	3.87291e-05
cg09975787	1	LOC100505887;LOC100505887	6787505		1	6673780	G	C	0.239617	0.0097	0.002	1.23461e-06	0.455207	0.0282596	2.24002e-58	0.021309	0.00458844	3.41629e-06	1.70209e-08	0.0557129	20	0.00476383
cg09979989	17	SGSM2;SGSM2	2279362		17	2279354	C	T	0.0810703	0.0045	0.0043	0.295325	-1.20268	0.0462661	5.65011e-149	-0.00374163	0.00357823	0.295716	9.95609e-08	0.125967	20	0.0278652
cg09980403	19	MAST1	12975529		19	12950863	A	G	0.451078	0.0101	0.002	4.4181e-07	0.868356	0.0232385	1.33804e-301	0.0116312	0.00232414	5.60058e-07	1.73436e-10	0.823074	20	4.85413e-05
cg09984479	22	TMEM184B	38635620		22	38628306	A	C	0.624601	0.009	0.0017	1.19592e-07	0.661364	0.0182784	1.13217e-286	0.0136082	0.00259781	1.62025e-07	1.22704e-08	0.934497	20	0.00343426
cg09989938	16	CD19	28944403		16	28841777	T	C	0.197085	0.0277	0.0016	3.78613e-67	0.22492	0.0241049	1.05e-20	0.123155	0.0149936	2.14242e-16	3.83347e-21	0.257082	20	1.07292e-15
cg09994300	2	TTC7A;TTC7A;TTC7A;TTC7A	47259567		2	47259647	G	A	0.480232	-0.0082	0.0018	5.22473e-06	0.657674	0.0221369	5.80145e-194	-0.0124682	0.00276891	6.70242e-06	1.45889e-07	0.698608	20	0.0408316
cg09994435	20	ZBTB46	62404778		20	62402860	A	G	0.544129	0.0086	0.0019	6.00209e-06	-0.641174	0.0214112	4.9928e-197	-0.0134129	0.00299697	7.62398e-06	1.96941e-08	0.144681	20	0.005512
cg10007703	22	.	42672207		22	42672124	G	A	0.425319	0.0095	0.0017	2.29389e-08	-0.564922	0.0217055	2.47005e-149	-0.0168165	0.00307785	4.66278e-08	3.26779e-10	0.840978	20	9.14594e-05
cg10010199	11	STIP1;STIP1;STIP1	63952286		11	64026144	A	G	0.408946	0.0103	0.0017	1.37121e-09	-0.217231	0.0237796	6.52997e-20	-0.047415	0.00939056	4.43629e-07	4.72674e-09	0.333439	12	0.00132293
cg10019301	2	LCT	136574079		2	136596867	A	G	0.489816	-0.0102	0.0022	3.54592e-06	-0.239361	0.0283085	2.78e-17	0.0426135	0.0104822	4.79661e-05	7.48476e-08	0.530338	20	0.0209484
cg10019758	11	LGR4	27413170		11	27400811	G	A	0.0245607	0.0159	0.004	7.03793e-05	-1.6496	0.0526504	1.7496e-215	-0.00963868	0.00244426	8.03377e-05	1.23601e-13	0.945512	20	3.45935e-08
cg10021428	4	.	53588038		4	53572198	G	C	0.125998	0.0122	0.0027	6.22738e-06	0.985863	0.0426879	5.24019e-118	0.0123749	0.00279064	9.23115e-06	2.80141e-09	0.998363	20	0.000784061
cg10027774	9	TEX10;TEX10	103070329		9	103111015	C	T	0.620208	0.017	0.002	1.89591e-17	0.186703	0.0273464	8.65001e-12	0.0910537	0.017106	1.02127e-07	1.02127e-07	0.406853	4	0.0285835
cg10035825	11	.	733284		11	730615	T	A	0.108427	-0.0077	0.0027	0.00434654	1.20181	0.034594	1.93078e-264	-0.00640699	0.00225416	0.00447906	4.31261e-09	0.25134	20	0.00120702
cg10039590	8	ERI1	8859974		8	8859840	G	C	0.788139	0.008	0.0028	0.00427473	-0.561	0.0338056	7.59011e-62	-0.0142602	0.00506452	0.00486688	1.20525e-20	0.435743	20	3.37327e-15
cg10045115	6	.	41008483		6	41015167	C	T	0.308906	0.0104	0.002	1.99288e-07	0.552199	0.0302562	2.03999e-74	0.0188338	0.00376602	5.70416e-07	8.8275e-09	0.868952	20	0.00247065
cg10045840	18	.	60757892		18	60750628	G	A	0.402157	0.0066	0.0021	0.00167307	0.744622	0.0289065	2.51004e-146	0.00886356	0.00284114	0.00181021	9.78639e-10	0.517094	20	0.000273902
cg10046616	14	.	73049395		14	73059828	G	A	0.389776	-0.0082	0.0017	1.4104e-06	0.53428	0.0277104	7.77995e-83	-0.0153478	0.00327991	2.87826e-06	3.23822e-08	0.141843	20	0.00906317
cg10050228	2	TRIP12;TRIP12;TRIP12;TRIP12	230644436		2	230642652	C	A	0.226038	0.0161	0.002	8.2794e-16	0.294347	0.0181571	4.21001e-59	0.0546973	0.00758632	5.59544e-13	4.75117e-14	0.468861	20	1.32976e-08
cg10050982	5	.	139701922		5	139712550	C	A	0.526957	0.0114	0.0017	2.00193e-11	-0.51348	0.0324152	1.62999e-56	-0.0222014	0.00359518	6.60248e-10	1.00792e-09	0.195132	20	0.000282097
cg10079875	7	.	77304699		7	77363129	A	G	0.559904	0.0099	0.0019	1.88306e-07	-0.501545	0.0257268	1.21e-84	-0.019739	0.00392127	4.80777e-07	2.31768e-10	0.545191	20	6.48675e-05
cg10081994	2	LONRF2	100908637		2	100897112	A	G	0.678115	-0.0154	0.002	1.36066e-14	-0.225325	0.0245762	4.80001e-20	0.0683457	0.0115911	3.71531e-09	3.71531e-09	0.127798	17	0.00103985
cg10087771	14	CDC42BPB	103399429		14	103412268	C	T	0.311901	-0.0047	0.002	0.0187734	0.81894	0.0219286	2.97965e-301	-0.00573913	0.00244701	0.0190086	3.9273e-08	0.138053	20	0.0109918
cg10093738	6	HIST1H2AA;HIST1H2BA	25726947		6	25758024	C	T	0.346246	-0.0105	0.0021	5.73303e-07	0.353912	0.0285816	3.25001e-35	-0.0296684	0.00639917	3.54716e-06	8.2255e-16	0.85103	20	2.30216e-10
cg10102744	2	.	388112		2	401019	C	T	0.36881	0.0162	0.0021	1.21662e-14	-0.367129	0.0305842	3.39001e-33	-0.0441262	0.00679941	8.60045e-11	2.11599e-21	0.0934846	20	5.92225e-16
cg10111533	12	.	98763490		12	98739359	G	A	0.366813	-0.0078	0.0019	4.03855e-05	0.727102	0.0289862	7.36024e-139	-0.0107275	0.00264788	5.09195e-05	2.73585e-10	0.510051	20	7.65713e-05
cg10112599	16	TMEM8A	428288		16	414590	G	A	0.0776757	-0.0141	0.0034	3.36774e-05	1.0485	0.0375949	3.57596e-171	-0.0134477	0.00327837	4.09668e-05	3.07868e-14	0.150695	20	8.61664e-09
cg10120652	8	.	9182252		8	9181767	G	A	0.545727	-0.0099	0.0019	1.88306e-07	-0.233234	0.0224593	2.90999e-25	0.0424466	0.00911425	3.2058e-06	5.48368e-14	0.169037	20	1.53478e-08
cg10123802	4	.	38763484		4	38780471	C	T	0.159545	0.0073	0.0023	0.00150399	0.364509	0.0355934	1.3e-24	0.0200269	0.00660595	0.0024322	1.91846e-08	0.336865	20	0.0053694
cg10125636	19	.	51847299		19	51850485	C	T	0.455871	-0.0036	0.0019	0.0581273	-0.67539	0.021287	6.43855e-221	0.00533025	0.0028182	0.0585753	4.46848e-09	0.650817	20	0.00125064
cg10128998	9	.	129316934		9	129287564	T	C	0.209265	0.0038	0.0023	0.0984991	-0.530972	0.0298112	5.79001e-71	-0.00715669	0.00435027	0.0999469	1.812e-10	0.771473	20	5.07144e-05
cg10130162	3	GLYCTK;GLYCTK;GLYCTK;GLYCTK;GLYCTK;GLYCTK;GLYCTK-AS1	52324257		3	52332292	G	A	0.153155	-0.0136	0.0028	1.19092e-06	-0.954185	0.043141	2.12995e-108	0.014253	0.00300437	2.09439e-06	8.15996e-13	0.697842	20	2.28382e-07
cg10130811	11	BBS1	66277720		11	66313026	G	A	0.241613	-0.0062	0.0022	0.00482964	0.775988	0.0250013	1.6627e-211	-0.00798981	0.00284676	0.00500617	1.09433e-08	0.763735	20	0.00306282
cg10133825	15	RORA;RORA;RORA	60919924		15	60772674	C	T	0.198882	0.0047	0.0024	0.0501909	-0.227651	0.0231778	9.05998e-23	-0.0206456	0.01075	0.0547909	5.44466e-08	0.560271	13	0.0152386
cg10147666	2	CYP27A1;CYP27A1	219646481		2	219533894	C	T	0.30012	0.0119	0.0017	2.55963e-12	0.22835	0.0247715	3.02001e-20	0.052113	0.00934788	2.47752e-08	2.47752e-08	0.974112	20	0.0069341
cg10148104	2	ANKRD36	97876197		2	98185321	T	C	0.410743	-0.0013	0.002	0.515692	0.439372	0.0272693	2.09e-58	-0.00295877	0.00455565	0.516034	2.292e-09	0.0799221	20	0.000641487
cg10151976	17	SSH2;SSH2;SSH2;SSH2	28001477		17	28049804	T	G	0.554912	0.0094	0.0017	3.21306e-08	-0.261402	0.018666	1.46998e-44	-0.0359599	0.00699198	2.70344e-07	1.9686e-09	0.0726493	20	0.000550975
cg10155002	8	SLC25A37	23399610		8	23397677	C	G	0.254393	-0.0098	0.0021	3.06125e-06	-1.01682	0.0287095	9.17996e-275	0.00963791	0.00208312	3.71579e-06	2.19366e-09	0.23111	20	0.000613964
cg10158093	14	DPF3	73358816		14	73049405	A	G	0.836062	-0.0054	0.0023	0.0188833	0.453516	0.0321945	4.57999e-45	-0.011907	0.00514144	0.0205648	9.31977e-10	0.0546189	20	0.000260843
cg10158181	4	GRK4;NOP14;GRK4;GRK4	2965841		4	3000317	A	T	0.292931	-0.0079	0.002	7.81512e-05	0.835356	0.0223738	4.22904e-301	-0.00945705	0.00240755	8.56273e-05	1.08311e-10	0.469802	20	3.03142e-05
cg10171565	2	VRK2;VRK2	58193386		2	58191321	C	G	0.21246	0.0145	0.0031	2.90508e-06	-0.705708	0.0332105	3.32996e-100	-0.0205467	0.00449791	4.92255e-06	1.54535e-08	0.0686713	20	0.00432513
cg10172584	19	YJEFN3	19639581		19	19652776	A	G	0.11881	-0.0164	0.0026	2.83227e-10	-0.390749	0.0356012	4.99999e-28	0.0419707	0.00767443	4.52837e-08	5.46343e-08	0.529158	20	0.0152911
cg10175316	4	.	38789643		4	38796255	T	G	0.170327	0.0077	0.0026	0.00306106	0.482495	0.022468	2.67996e-102	0.0159587	0.00543966	0.0033487	2.88988e-08	0.324281	20	0.00808823
cg10179330	6	.	163755233		6	163757025	A	G	0.148762	-0.0038	0.0025	0.128511	0.870717	0.0279578	6.1119e-213	-0.00436422	0.00287461	0.128966	1.57675e-07	0.0619647	20	0.0441303
cg10180510	3	EXOG;EXOG	38537192		3	38484453	T	C	0.338259	0.0085	0.0019	7.68833e-06	0.696905	0.0211339	1.80894e-238	0.0121968	0.00275132	9.28988e-06	2.31169e-11	0.45346	20	6.46997e-06
cg10184886	22	PLA2G6;PLA2G6	38577578		22	38577515	A	G	0.53754	-0.0095	0.0017	2.29389e-08	-0.474319	0.0271496	2.39997e-68	0.0200287	0.00376297	1.02307e-07	4.74742e-09	0.143231	20	0.00132871
cg10190863	5	.	139077047		5	139072149	A	G	0.195288	0.0135	0.0022	8.44318e-10	-0.526438	0.0250647	6.13999e-98	-0.025644	0.00435374	3.85914e-09	5.86684e-12	0.683716	20	1.64202e-06
cg10191882	3	CCNL1;CCNL1	156876880		3	157006796	A	T	0.24361	0.0136	0.0022	6.33675e-10	-0.348415	0.0307598	9.65004e-30	-0.0390339	0.00719348	5.75374e-08	1.50996e-07	0.718079	20	0.042261
cg10197405	16	PRSS8	31148406		16	31147548	A	G	0.572684	0.0206	0.0017	8.51693e-34	0.141866	0.0215097	4.24001e-11	0.145207	0.0250662	6.91586e-09	6.91586e-09	0.263597	9	0.00193562
cg10200749	7	NSUN5P1;NSUN5P1	75038665		7	75132471	C	G	0.525759	0.0216	0.0019	6.00643e-30	-0.376533	0.0576424	6.47999e-11	-0.0573655	0.0101284	1.48039e-08	1.48039e-08	0.947551	4	0.00414334
cg10201923	1	MFAP2;MFAP2;MFAP2;MFAP2	17308303		1	17308254	C	T	0.329273	-0.011	0.0019	7.06073e-09	-0.286139	0.0230833	2.74999e-35	0.0384429	0.00732865	1.5581e-07	1.78382e-07	0.545822	20	0.0499258
cg10204861	1	LOC115110	2482908		1	2501516	G	A	0.580871	0.011	0.0019	7.06073e-09	-0.276051	0.0208947	7.52998e-40	-0.0398477	0.00751464	1.14117e-07	1.15e-09	0.162341	20	0.000321862
cg10206397	20	STK35	2085344		20	2087464	A	G	0.594649	-0.0094	0.0017	3.21306e-08	-0.41195	0.0196763	2.50006e-97	0.0228183	0.00426821	8.98678e-08	6.41992e-08	0.150082	20	0.0179681
cg10217707	12	EP400NL	132570018		12	132568660	G	A	0.387181	0.0045	0.0023	0.0504037	0.848682	0.0251424	9.02953e-250	0.00530234	0.00271463	0.0507908	7.86763e-08	0.0681868	20	0.02202
cg10236838	20	.	51026857		20	50828454	A	G	0.0866613	0.0171	0.0034	4.91987e-07	0.990737	0.0643753	1.90998e-53	0.0172599	0.00361039	1.74764e-06	1.57865e-07	0.396176	20	0.0441833
cg10251622	12	PDZRN4	41686881		12	42114085	C	T	0.242812	-0.0089	0.0019	2.81041e-06	0.411057	0.024293	3.16002e-64	-0.0216515	0.00479607	6.349e-06	3.59475e-08	0.269476	20	0.010061
cg10253484	15	SCAMP2	75165896		15	75222225	T	C	0.110024	0.0107	0.002	8.79542e-08	-0.883651	0.031994	6.52872e-168	-0.0121089	0.00230541	1.50156e-07	1.59258e-08	0.482391	20	0.00445732
cg10256219	17	.	44270511		17	44068492	G	A	0.141573	-0.0118	0.0023	2.89074e-07	-0.577142	0.0281371	1.68998e-93	0.0204456	0.00410792	6.45404e-07	4.38273e-08	0.86457	20	0.0122664
cg10256708	19	PIK3R2	18262564		19	18257750	T	C	0.538538	-0.0131	0.0017	1.29942e-14	-0.158805	0.0208121	2.34001e-14	0.0824911	0.0152141	5.8935e-08	1.69047e-08	0.0522897	18	0.0047313
cg10272219	21	.	46407926		21	46359913	A	G	0.0682907	-0.0096	0.0039	0.0138343	1.11864	0.045569	4.52012e-133	-0.00858187	0.00350387	0.0143152	9.57319e-12	0.755081	20	2.67935e-06
cg10277521	3	.	45227153		3	45231930	A	C	0.0870607	-0.009	0.0028	0.00130769	-0.5892	0.0366022	2.66e-58	0.0152749	0.00484602	0.00162122	2.91482e-10	0.476953	20	8.15802e-05
cg10281081	6	.	141486006		6	141606411	C	T	0.766773	0.0081	0.0018	6.79535e-06	0.350527	0.0280705	8.75008e-36	0.0231081	0.00545838	2.3008e-05	1.88799e-08	0.939449	20	0.00528413
cg10291279	5	REEP5	112258838		5	112257908	C	T	0.503395	0.0043	0.0019	0.023626	-0.659494	0.0195695	5.75228e-249	-0.00652015	0.00288749	0.0239412	6.29315e-11	0.405149	20	1.76133e-05
cg10303107	11	PRDM11	45230795		11	45233671	T	A	0.290136	-0.0053	0.0017	0.00182301	0.532925	0.020266	2.09997e-152	-0.00994511	0.00321228	0.00196174	1.18811e-07	0.1746	20	0.0332529
cg10303843	15	NEO1;NEO1;NEO1	73532306		15	73346548	G	C	0.209265	0.0074	0.0019	9.83054e-05	-0.49505	0.0221119	5.10985e-111	-0.014948	0.00389564	0.000124491	1.28799e-17	0.292027	20	3.60483e-12
cg10313047	3	DNAH1	52351355		3	52341126	A	G	0.0908546	-0.0111	0.0025	8.99589e-06	0.573976	0.036205	1.32999e-56	-0.0193388	0.00452318	1.90719e-05	5.85372e-08	0.198832	20	0.0163835
cg10314909	1	MMEL1	2524890		1	2524485	T	C	0.272564	0.0104	0.0025	3.18248e-05	0.597553	0.029785	1.57997e-89	0.0174043	0.00427272	4.63413e-05	1.06485e-08	0.443933	20	0.00298032
cg10322558	16	ITGAM;ITGAM	31271037		16	31273530	A	T	0.657149	-0.0109	0.002	5.03698e-08	0.447911	0.020357	2.71003e-107	-0.0243352	0.00460011	1.22228e-07	1.86642e-16	0.118688	20	5.22376e-11
cg10327373	8	CLDN23	8559321		8	8556865	C	G	0.256989	-0.0139	0.0019	2.55873e-13	0.379254	0.031708	5.69993e-33	-0.0366509	0.00587265	4.34939e-10	1.93677e-13	0.121983	20	5.42066e-08
cg10329874	11	PC;PC;PC	66621442		11	66699211	A	G	0.231829	-0.005	0.002	0.0124193	0.820601	0.0219566	1.04192e-301	-0.0060931	0.00244268	0.0126161	1.07538e-07	0.219257	20	0.030098
cg10331412	19	ZNF574	42578922		19	42542466	C	A	0.109026	0.014	0.0027	2.158e-07	0.852015	0.0436186	5.72004e-85	0.0164316	0.00327871	5.39744e-07	1.29523e-08	0.995438	20	0.00362511
cg10335931	11	MYBPC3	47374575		11	47392114	A	G	0.696885	-0.0208	0.002	2.47933e-25	-0.169386	0.0244306	4.11e-12	0.122796	0.021286	7.97956e-09	7.97956e-09	0.494818	19	0.00223333
cg10336025	3	ACPL2;ACPL2	140987789		3	141007003	T	G	0.111222	0.0137	0.0033	3.30281e-05	-1.03274	0.0580146	6.89003e-71	-0.0132656	0.00328112	5.27661e-05	1.48345e-13	0.70152	16	4.15189e-08
cg10340251	18	LAMA3;LAMA3;LAMA3;LAMA3	21474816		18	21279079	C	T	0.330471	0.0036	0.0017	0.034205	0.592985	0.0276161	2.82003e-102	0.00607098	0.00288076	0.0350809	1.19872e-11	0.14337	20	3.35498e-06
cg10345745	8	.	74805404		8	74707754	T	C	0.234625	0.0156	0.0025	4.37571e-10	-0.926149	0.03612	5.34e-145	-0.0168439	0.00277813	1.33571e-09	2.21351e-15	0.399073	20	6.19521e-10
cg10360139	7	MAD1L1;MAD1L1;MAD1L1	1886902		7	1888094	A	G	0.317692	0.0043	0.002	0.0315552	-0.898884	0.0272314	6.01554e-239	-0.00478371	0.0022297	0.0319166	7.58896e-09	0.500646	20	0.00212401
cg10369049	20	KIF3B	30864167		20	30864592	A	G	0.205072	0.0117	0.0025	2.86875e-06	0.401127	0.0315925	6.14994e-37	0.0291678	0.00664233	1.12726e-05	5.03441e-08	0.855462	20	0.0140904
cg10371147	10	.	80122364		10	80125834	C	T	0.128994	-0.0116	0.0028	3.43006e-05	-0.461517	0.0397279	3.37999e-31	0.0251345	0.0064412	9.53437e-05	5.67914e-08	0.375166	20	0.0158948
cg10373607	20	TSHZ2	51592177		20	51200352	G	T	0.127796	-0.0254	0.0022	7.78289e-31	-0.245436	0.0342541	7.77002e-13	0.103489	0.0169988	1.14305e-09	1.14305e-09	0.832247	8	0.000319917
cg10373733	6	.	25993375		6	25978993	T	C	0.101637	-0.0152	0.0023	3.87721e-11	0.251309	0.0291692	6.95999e-18	-0.0604833	0.0115345	1.57393e-07	9.60872e-09	0.264308	18	0.0026893
cg10386501	22	MEI1	42159248		22	42143572	G	A	0.840855	-0.0028	0.0025	0.262714	0.720881	0.0349627	1.86998e-94	-0.00388414	0.00347309	0.263417	2.60216e-08	0.169471	20	0.00728295
cg10396427	1	C1orf234	23337578		1	23294153	C	G	0.326677	-0.0074	0.002	0.0002156	-0.27097	0.023264	2.36002e-31	0.0273093	0.00774434	0.000421322	7.26824e-08	0.154434	20	0.0203424
cg10401078	1	PDE4B;PDE4B;PDE4B;PDE4B;PDE4B	66673501		1	66428502	T	G	0.107228	-0.0118	0.002	3.63502e-09	0.373068	0.0407072	4.96998e-20	-0.0316296	0.00637581	7.01757e-07	1.91948e-10	0.0755125	20	5.37226e-05
cg10409043	14	C14orf73	103570024		14	103568729	G	A	0.528355	0.0053	0.0019	0.00527938	0.615925	0.0236664	2.55996e-149	0.00860494	0.00310246	0.00554419	9.58006e-08	0.103452	20	0.0268128
cg10413945	8	.	144369051		8	144310903	T	C	0.420527	0.0073	0.002	0.00026224	-0.989783	0.02649	1.47884e-301	-0.00737535	0.00203026	0.000280462	1.21016e-08	0.174336	20	0.00338702
cg10426893	16	SMPD3	68482821		16	68476756	A	G	0.717252	-0.0117	0.0021	2.52659e-08	-0.393453	0.0283126	6.62998e-44	0.0297367	0.00575033	2.32464e-07	6.61079e-10	0.841322	20	0.000185023
cg10428661	17	PIGL;NCOR1	16120197		17	16083666	G	A	0.509984	0.0123	0.0019	9.56417e-11	-0.831599	0.0222509	1.04187e-301	-0.0147908	0.00231878	1.78597e-10	3.5914e-09	0.924391	20	0.00100517
cg10434210	17	SMG6;SMG6	2097839		17	2096580	A	G	0.428115	0.0119	0.002	2.68142e-09	0.471384	0.0234643	9.13018e-90	0.0252448	0.004425	1.16318e-08	8.18082e-12	0.207181	20	2.28965e-06
cg10444618	1	SSBP3;SSBP3;SSBP3	54719216		1	54741767	T	C	0.680711	0.0108	0.0017	2.11237e-10	0.602131	0.0215553	1.02384e-171	0.0179363	0.0028954	5.83746e-10	1.09748e-11	0.554129	20	3.07163e-06
cg10457058	7	MAD1L1;MAD1L1;MAD1L1;MAD1L1;MAD1L1;MAD1L1	1920792		7	1914477	G	A	0.409944	0.0013	0.0019	0.493842	0.883738	0.0236519	1.47889e-301	0.00147102	0.00215032	0.493915	1.27879e-08	0.373414	20	0.00357908
cg10460168	5	SRP19	112198022		5	112250376	T	A	0.470847	0.0083	0.002	3.32475e-05	-0.774057	0.0207157	1.40665e-301	-0.0107227	0.00259968	3.71317e-05	6.49083e-12	0.408662	20	1.81666e-06
cg10468373	11	FKBP2;FKBP2;FKBP2	64009913		11	64009879	A	G	0.0249601	-0.0229	0.0032	8.29139e-13	0.41399	0.04693	1.13e-18	-0.0553153	0.00995327	2.73654e-08	1.30427e-12	0.563173	18	3.65042e-07
cg10479518	12	.	98687461		12	98739359	G	A	0.366813	-0.0078	0.0019	4.03855e-05	0.759532	0.0285474	5.79021e-156	-0.0102695	0.00253114	4.9654e-05	4.78917e-10	0.533766	20	0.00013404
cg10482044	16	AARS	70306618		16	70382179	T	C	0.532548	0.0152	0.0017	3.85049e-19	-0.350739	0.0270113	1.48999e-38	-0.0433371	0.00588484	1.78235e-13	1.99316e-14	0.0601222	20	5.57849e-09
cg10483660	13	.	112241077		13	112193731	A	G	0.311701	-0.0126	0.0021	1.97318e-09	0.86353	0.0235626	4.86546e-294	-0.0145913	0.00246425	3.19659e-09	2.68027e-20	0.059242	20	7.50158e-15
cg10500788	14	.	35811009		14	35810971	A	G	0.0746805	-0.0172	0.0032	7.65827e-08	1.47366	0.0431436	1.05293e-255	-0.0116717	0.00219819	1.09829e-07	5.2556e-10	0.815472	20	0.000147094
cg10501077	7	ARPC1B	98970847		7	98963155	C	T	0.316693	-0.0144	0.0028	2.70591e-07	-1.00039	0.0387563	6.42995e-147	0.0143943	0.00285391	4.56561e-07	3.21334e-13	0.0559644	20	8.99354e-08
cg10504702	11	FNBP4	47789108		11	47890172	A	G	0.188498	-0.02	0.0021	1.66944e-21	-0.226765	0.0299757	3.87999e-14	0.088197	0.0148891	3.14943e-09	3.14943e-09	0.375866	4	0.000881465
cg10514793	11	LRDD;LRDD;LRDD	802938		11	800485	A	T	0.369209	0.0102	0.0019	7.94289e-08	0.408622	0.0243922	5.45996e-63	0.0249619	0.0048827	3.18211e-07	3.13077e-08	0.0577385	20	0.00876242
cg10521431	10	CNNM2;CNNM2	104814810		10	104616663	C	T	0.209864	0.0239	0.0028	1.39292e-17	0.643058	0.0437763	7.51e-49	0.0371662	0.00503591	1.58017e-13	4.31564e-16	0.221637	20	1.20786e-10
cg10528076	15	GNB5;GNB5	52449063		15	52443134	A	G	0.315296	0.0036	0.002	0.0718606	-0.933375	0.0272537	4.73105e-257	-0.00385697	0.00214572	0.0722533	1.5466e-08	0.324046	20	0.00432865
cg10531073	22	BAIAP2L2	38485757		22	38490056	T	C	0.403754	0.0042	0.0019	0.0270687	0.73333	0.0196257	1.40658e-301	0.0057273	0.00259545	0.0273373	6.10915e-10	0.0980496	20	0.000170984
cg10531711	6	BAK1	33541689		6	33550025	G	A	0.490216	-0.0127	0.002	2.15315e-10	0.793207	0.0212267	1.27268e-301	-0.016011	0.00255756	3.84342e-10	1.75565e-12	0.256493	20	4.91372e-07
cg10538433	3	.	156955923		3	156952194	T	A	0.463059	0.0125	0.0018	3.79953e-12	-0.475745	0.0260686	2.08002e-74	-0.0262746	0.00404821	8.55953e-11	2.33527e-10	0.3435	20	6.53597e-05
cg10541591	2	.	147857347		2	147855340	C	T	0.454673	-0.0162	0.0019	1.51083e-17	-0.136477	0.0183726	1.1e-13	0.118701	0.0211935	2.1331e-08	2.1331e-08	0.183079	15	0.00597015
cg10542145	21	BRWD1;BRWD1;BRWD1	40681387		21	40695499	A	G	0.216653	-0.0109	0.002	5.03698e-08	0.257874	0.0233445	2.27998e-28	-0.0422687	0.00864829	1.02114e-06	1.66219e-08	0.421547	20	0.00465216
cg10549502	5	.	170262829		5	170407099	T	C	0.579673	0.0136	0.002	1.04619e-11	0.227073	0.0225987	9.37003e-24	0.0598926	0.0106351	1.78543e-08	5.25169e-12	0.16786	20	1.46985e-06
cg10551193	15	.	63790246		15	63792257	C	T	0.161542	-0.0122	0.002	1.06069e-09	-0.808885	0.0216447	1.1515e-301	0.0150825	0.00250526	1.74065e-09	7.44008e-08	0.11188	20	0.0208234
cg10552147	1	SSBP3;SSBP3;SSBP3	54717736		1	54741767	T	C	0.680711	0.0108	0.0017	2.11237e-10	-0.314924	0.0302245	2.02e-25	-0.034294	0.00632239	5.82104e-08	5.82104e-08	0.669739	14	0.016292
cg10553748	17	CHRNE;C17orf107	4804674		17	4776133	A	G	0.0503195	0.014	0.0034	3.8276e-05	-0.546018	0.0446594	2.25e-34	-0.0256402	0.00657056	9.52902e-05	1.78839e-11	0.999996	20	5.00536e-06
cg10563264	1	MASP2	11103443		1	11283964	G	C	0.542332	-0.0105	0.002	1.52099e-07	-0.32765	0.0359037	7.11998e-20	0.0320464	0.0070421	5.34715e-06	1.81621e-08	0.29229	20	0.00508324
cg10563859	4	NOP14;NOP14;NOP14;GRK4;GRK4;GRK4;GRK4	2966171		4	2901600	T	C	0.254593	-0.0065	0.0017	0.000131555	0.94107	0.0251962	2.56407e-301	-0.00690703	0.0018159	0.000142579	9.50163e-08	0.422744	20	0.0265932
cg10567498	6	APOBEC2	41020537		6	41020510	T	G	0.379193	0.0094	0.0018	1.76789e-07	-0.540787	0.0232173	5.29021e-120	-0.0173821	0.00341111	3.47419e-07	1.78402e-07	0.0745724	20	0.0499314
cg10578991	7	VWDE	12443926		7	12457164	G	T	0.106829	-0.007	0.0023	0.0023386	-0.514052	0.0267395	2.31005e-82	0.0136173	0.00452998	0.00264673	3.30015e-08	0.325224	20	0.0092365
cg10584271	3	ITIH1;ITIH1;ITIH1;ITIH1	52814643		3	52821177	C	A	0.35623	0.0117	0.0017	5.88719e-12	-0.399875	0.0178186	1.55003e-111	-0.0292591	0.00444676	4.70835e-11	6.5054e-18	0.523715	20	1.82074e-12
cg10585621	17	RPTOR;RPTOR	78773453		17	78774380	G	C	0.179912	0.0122	0.0022	2.93192e-08	0.198884	0.0293783	1.29e-11	0.0613423	0.0142992	1.78749e-05	3.31568e-08			0.00927997
cg10596361	8	XKR6	10907750		8	10909193	A	C	0.570088	-0.0135	0.0017	2.00272e-15	-0.214419	0.0306974	2.85e-12	0.0629608	0.0120045	1.56483e-07	4.36881e-09	0.723214	20	0.00122275
cg10598551	11	.	133680429		11	133667674	G	A	0.397963	0.0096	0.0017	1.63216e-08	-0.528844	0.0243182	7.39994e-105	-0.0181528	0.00332117	4.60859e-08	3.13861e-13	0.272428	20	8.78437e-08
cg10600536	11	FAM180B	47608204		11	47623890	T	C	0.251597	0.0223	0.002	7.16064e-29	-0.160816	0.0212818	4.13999e-14	-0.138668	0.022168	3.96688e-10	1.92501e-14	0.411129	20	5.38773e-09
cg10606725	21	PLAC4;PLAC4;BACE2;BACE2;BACE2	42551825		21	42622657	C	G	0.806909	0.0107	0.0018	2.77396e-09	-0.325579	0.0280488	3.77001e-31	-0.0328645	0.00621142	1.21661e-07	1.83742e-08	0.248119	20	0.00514259
cg10610477	2	BCL11A;BCL11A;BCL11A	60712421		2	60681575	C	A	0.0473243	-0.0146	0.0028	1.84527e-07	-1.17203	0.0313688	1.55455e-301	0.012457	0.00241216	2.4142e-07	1.31236e-12	0.298665	20	3.67305e-07
cg10617058	16	SLX4	3634896		16	3634746	A	C	0.0621006	0.0148	0.0025	3.21942e-09	-0.454561	0.0326066	3.57998e-44	-0.0325589	0.00597516	5.06428e-08	9.13212e-09	0.0552153	20	0.00255591
cg10628982	1	PHC2;PHC2	33816091		1	33886432	G	A	0.774561	0.0118	0.002	3.63502e-09	-0.902858	0.024161	1.27265e-301	-0.0130696	0.00224263	5.61601e-09	3.16836e-10	0.42707	20	8.86765e-05
cg10630492	20	.	51359476		20	50860154	A	G	0.0908546	0.0171	0.0033	2.19733e-07	0.554625	0.052811	8.45005e-26	0.0308316	0.00663482	3.36886e-06	3.50651e-13	0.0602542	10	9.81406e-08
cg10635145	11	BDNF;BDNF;BDNF;BDNF;BDNF	27742435		11	27728539	C	A	0.760383	0.0381	0.002	6.57022e-81	0.375929	0.0312244	2.2e-33	0.101349	0.00995822	2.50111e-24	1.46959e-29	0.112286	20	4.1131e-24
cg10640077	21	PLAC4;PLAC4;BACE2;BACE2;BACE2	42550874		21	42625270	G	A	0.787939	0.0117	0.002	4.91573e-09	-0.286083	0.0313398	6.94999e-20	-0.0408972	0.00830337	8.41988e-07	8.26473e-08	0.28321	16	0.0231314
cg10640944	5	PAM;PAM;PAM;PAM;PAM;PAM;PAM;PAM	102201890		5	102118007	T	C	0.34345	0.0091	0.002	5.36459e-06	0.327101	0.0229793	5.59002e-46	0.0278202	0.00641908	1.46439e-05	1.25964e-09	0.533845	20	0.000352549
cg10641939	2	.	147973149		2	147855340	C	T	0.454673	-0.0162	0.0019	1.51083e-17	0.217892	0.0321534	1.23e-11	-0.0743488	0.0140145	1.12598e-07	1.12598e-07	0.670469	12	0.031514
cg10648670	2	.	25439375		2	25432145	A	G	0.177117	-0.0188	0.0025	5.47762e-14	-0.219744	0.0288326	2.51e-14	0.0855541	0.0159827	8.6545e-08	8.6545e-08	0.14754	20	0.0242223
cg10654443	16	WWP2;WWP2;WWP2	69814429		16	69733009	A	G	0.161941	-0.0003	0.0029	0.917607	1.32145	0.0353602	1.15138e-301	-0.000227024	0.00219457	0.917608	1.16384e-09	0.199415	20	0.000325738
cg10654481	20	.	24722292		20	24746616	T	C	0.23742	-0.0102	0.0018	1.45602e-08	0.52143	0.0235634	1.67e-108	-0.0195616	0.00356343	4.02992e-08	2.97858e-14	0.514795	20	8.33647e-09
cg10658853	11	.	2233512		11	2230460	C	A	0.735024	-0.0129	0.0022	4.52839e-09	0.946143	0.0269121	9.15371e-271	-0.0136343	0.00235735	7.30561e-09	2.43203e-10	0.36488	20	6.80678e-05
cg10680621	5	.	139069449		5	139072149	A	G	0.195288	0.0135	0.0022	8.44318e-10	0.374202	0.0180587	2.21996e-95	0.0360768	0.00613155	4.00975e-09	2.96634e-10	0.187626	20	8.30224e-05
cg10684686	6	.	28557047		6	28569949	T	C	0.652556	0.0054	0.0019	0.00448167	0.841648	0.0260241	1.84777e-229	0.00641598	0.00226618	0.00463746	6.64806e-10	0.111098	20	0.000186067
cg10692614	3	ITIH3	52827704		3	52833219	A	G	0.484425	0.0122	0.0017	7.1534e-13	-0.208521	0.0276574	4.72001e-14	-0.0585073	0.0112555	2.01321e-07	2.60588e-09	0.0822578	20	0.000729336
cg10701497	16	.	24840086		16	24831727	T	C	0.168331	-0.0146	0.0022	3.21516e-11	0.755264	0.0335129	1.82e-112	-0.019331	0.00303656	1.9391e-10	3.32082e-12	0.279089	20	9.29435e-07
cg10706073	17	SKAP1;SKAP1	46328419		17	46348354	A	G	0.114217	0.0252	0.0029	3.63541e-18	-0.548135	0.0336238	9.55015e-60	-0.0459741	0.00599536	1.74331e-14	5.50545e-14	0.1119	20	1.54087e-08
cg10709220	9	PHF2	96337635		9	96314397	T	A	0.223442	-0.0008	0.0018	0.656721	0.491719	0.02426	2.42995e-91	-0.00162695	0.00366151	0.656798	2.75048e-08	0.380026	20	0.00769807
cg10714061	6	IP6K3;IP6K3;IP6K3;IP6K3	33714631		6	33717770	C	T	0.625	-0.0085	0.0017	5.73303e-07	0.511325	0.0196178	9.25971e-150	-0.0166235	0.00338532	9.08612e-07	1.11353e-09	0.143042	20	0.000311654
cg10718066	22	SGSM3;SGSM3	40781575		22	40729614	G	A	0.209065	-0.0107	0.0021	3.48303e-07	0.251651	0.0294453	1.27001e-17	-0.0425192	0.0097154	1.20613e-05	8.97501e-08	0.0998407	19	0.0251193
cg10724702	15	DMXL2;DMXL2;DMXL2	51916003		15	51841844	G	C	0.493011	-0.0118	0.0019	5.28074e-10	-0.36411	0.025544	4.22003e-46	0.0324078	0.00569199	1.24402e-08	1.86304e-15	0.134931	20	5.21431e-10
cg10738385	1	HAPLN2	156588144		1	156588280	T	A	0.478435	0.0038	0.0021	0.0703697	0.560896	0.0248883	1.82006e-112	0.00677487	0.00375606	0.0712754	6.50875e-08	0.236002	20	0.0182168
cg10741198	11	.	47877919		11	47848442	G	T	0.345048	-0.021	0.0019	2.12882e-28	-0.392189	0.0213856	4.05007e-75	0.0535456	0.00565644	2.8991e-21	1.79651e-27	0.21759	20	5.02809e-22
cg10754327	3	.	25215914		3	25111890	A	C	0.73143	0.013	0.002	8.032e-11	-0.250534	0.0257037	1.9e-22	-0.0518892	0.00959522	6.37984e-08	5.91271e-10	0.673725	20	0.000165485
cg10760975	2	SH3RF3	110098477		2	110099175	G	A	0.561901	-0.0072	0.0019	0.000150967	-0.68888	0.0241817	1.66304e-178	0.0104517	0.00278239	0.000172385	9.65118e-08	0.779717	20	0.0270118
cg10761804	19	KLF16	1865012		19	1814025	A	G	0.372404	0.0131	0.0019	5.39646e-12	0.275016	0.0184463	2.87999e-50	0.0476336	0.00761168	3.9005e-10	5.69067e-11	0.211705	20	1.59271e-05
cg10762517	2	.	621426		2	624210	A	G	0.866414	0.0565	0.0025	4.33372e-113	0.345218	0.0307283	2.76001e-29	0.163665	0.0162687	8.29228e-24	5.5066e-24	0.124067	20	1.54119e-18
cg10764762	13	EDNRB;EDNRB;EDNRB	78494272		13	78454079	T	C	0.421126	0.0096	0.0019	4.35764e-07	-0.669614	0.0337723	1.72999e-87	-0.0143366	0.00292814	9.77296e-07	2.46486e-08	0.584372	20	0.00689869
cg10780632	17	MAPT;MAPT;LOC100128977;LOC100130148;MAPT;MAPT;MAPT;MAPT	43973522		17	44083081	A	G	0.0884585	0.0048	0.0021	0.022271	0.910745	0.0321846	3.70675e-176	0.00527041	0.00231331	0.0227091	5.67538e-09	0.833679	3	0.00158843
cg10784597	18	NOL4;NOL4;NOL4;NOL4;NOL4	31673512		18	31187910	A	C	0.212859	-0.0091	0.0017	8.6536e-08	0.310047	0.0442093	2.33e-12	-0.0293504	0.00689771	2.08961e-05	1.05882e-07	0.13281	5	0.0296343
cg10785929	3	EPHB1	134650410		3	134651215	G	A	0.430711	-0.0095	0.002	2.03417e-06	-0.527131	0.0239025	8.85969e-108	0.0180221	0.00388113	3.42536e-06	1.09585e-08	0.230326	20	0.00306706
cg10786087	13	FARP1	99092272		13	99116384	C	T	0.250998	-0.014	0.0019	1.72661e-13	-0.165314	0.0245553	1.67e-11	0.0846873	0.0170392	6.68985e-07	3.9304e-08	0.858969	14	0.0110004
cg10787840	14	.	103828133		14	103828399	T	G	0.163538	-0.0134	0.0022	1.12271e-09	0.740961	0.033602	9.32974e-108	-0.0180846	0.0030803	4.33031e-09	5.80353e-13	0.145041	20	1.6243e-07
cg10788618	17	HOXB2	46622022		17	46638154	C	T	0.111022	-0.0097	0.0025	0.000104456	1.04332	0.0285931	1.69676e-291	-0.00929728	0.00240972	0.000114203	4.53862e-08	0.593045	20	0.0127027
cg10796068	19	C19orf38	10957709		19	10957733	G	A	0.0623003	0.0153	0.0033	3.54592e-06	-0.717548	0.0329797	5.89995e-105	-0.0213226	0.00470226	5.77263e-06	1.19165e-07	0.376944	20	0.033352
cg10813958	8	FAM167A-AS1	11247920		8	11247814	A	G	0.557708	0.0154	0.002	1.36066e-14	-0.378113	0.0238415	1.21e-56	-0.0407286	0.00587989	4.30609e-12	3.63751e-18	0.353091	20	1.01807e-12
cg10828370	17	.	45855265		17	45866297	C	T	0.266973	0.0058	0.0019	0.00226844	-0.962411	0.0257556	1.33804e-301	-0.00602653	0.00198079	0.00234625	4.08701e-08	0.491312	20	0.0114388
cg10840864	17	PSMC5;FTSJ3	61903314		17	61794195	C	T	0.1248	-0.0126	0.0022	1.02058e-08	-0.359158	0.0274136	3.22998e-39	0.0350821	0.00668515	1.53958e-07	1.43787e-09	0.700111	20	0.000402432
cg10848200	17	SMG6;SMG6;SMG6	2111704		17	2119101	T	C	0.342452	0.0124	0.0018	5.62298e-12	0.268786	0.0246381	1.03999e-27	0.0461334	0.0079202	5.71897e-09	9.4682e-11	0.422855	20	2.64997e-05
cg10859771	15	TMOD2;TMOD2	52089335		15	52212992	C	T	0.436901	-0.0117	0.0019	7.37183e-10	-0.926473	0.0247938	1.33788e-301	0.0126285	0.00207845	1.2326e-09	2.19436e-17	0.399431	20	6.14161e-12
cg10879867	11	.	68622263		11	68671104	G	A	0.270567	0.0101	0.0019	1.06196e-07	-0.286508	0.0223892	1.71002e-37	-0.0352521	0.00718099	9.1503e-07	8.6015e-11	0.107597	20	2.4074e-05
cg10881774	2	NBAS	15701840		2	15524042	G	A	0.517372	0.0079	0.0018	1.13931e-05	0.716609	0.0231544	2.60825e-210	0.0110241	0.00253696	1.39014e-05	7.74037e-09	0.447023	20	0.00216638
cg10885626	11	MRGPRD	68748425		11	68667198	C	A	0.319688	0.0101	0.0018	2.01032e-08	-0.282946	0.0244549	5.84003e-31	-0.0356959	0.00707027	4.44769e-07	6.12757e-09	0.194713	20	0.00171499
cg10886276	6	ADGRG6;ADGRG6;ADGRG6;ADGRG6	142737410		6	142780251	T	A	0.434904	0.0088	0.0021	2.7837e-05	-0.345554	0.0194843	2.25002e-70	-0.0254664	0.00624454	4.53894e-05	5.71568e-09	0.231809	20	0.00159971
cg10895844	13	ARHGEF7;ARHGEF7;ARHGEF7;ARHGEF7-AS2	111766437		13	111848488	T	C	0.223842	-0.0117	0.002	4.91573e-09	0.915909	0.0245164	1.80657e-301	-0.0127742	0.00221023	7.4891e-09	9.87984e-10	0.373268	20	0.000276518
cg10898649	2	PARD3B;PARD3B;PARD3B;PARD3B	206058374		2	206048814	A	G	0.157947	0.0066	0.002	0.000966848	0.859404	0.0292723	1.83495e-189	0.00767974	0.00234185	0.00104047	1.05958e-07	0.378168	20	0.0296557
cg10904748	15	DIS3L;DIS3L	66621347		15	66597110	T	G	0.0413339	0.0182	0.0037	8.70235e-07	1.35419	0.0444595	9.10798e-204	0.0134397	0.00276766	1.19778e-06	3.38241e-11	0.848781	20	9.46672e-06
cg10911889	6	HEY2;HEY2	126070802		6	126090377	C	T	0.413339	0.0103	0.0017	1.37121e-09	0.691199	0.0185161	5.43136e-301	0.0149016	0.00249168	2.22369e-09	9.87019e-09	0.135475	20	0.00276248
cg10917602	16	HSD3B7;HSD3B7;HSD3B7	30996630		16	30970941	C	T	0.593051	-0.0122	0.0017	7.1534e-13	0.134536	0.0146359	3.85001e-20	-0.090682	0.0160309	1.54311e-08	1.54311e-08	0.14763	20	0.00431889
cg10928302	3	RBM5	50126174		3	49948728	C	T	0.294129	0.0178	0.0017	1.17908e-25	0.159344	0.0254066	3.57e-10	0.111708	0.0207621	7.43259e-08	7.43259e-08	0.119966	5	0.0208024
cg10929980	16	SLC5A11;SLC5A11;SLC5A11;SLC5A11;SLC5A11	24874094		16	24831727	T	C	0.168331	-0.0146	0.0022	3.21516e-11	1.04791	0.0311791	1.21772e-247	-0.0139324	0.00213994	7.48228e-11	2.39348e-13	0.316403	20	6.69891e-08
cg10935138	17	WBP2	73851978		17	73852008	A	C	0.20008	0.0148	0.0024	6.97446e-10	0.859408	0.0236544	5.09295e-289	0.0172212	0.00283256	1.20398e-09	7.80459e-12	0.87425	20	2.18436e-06
cg10944821	3	.	38578179		3	38484175	G	C	0.385184	0.0084	0.0019	9.82212e-06	0.538712	0.0223214	1.08999e-128	0.0155927	0.00358562	1.36953e-05	9.08479e-09	0.595815	20	0.00254266
cg10946214	2	ARHGAP15	144004696		2	143995246	C	T	0.1873	0.0189	0.0027	2.55963e-12	-0.51147	0.0391769	5.91999e-39	-0.0369523	0.00598983	6.86485e-10	8.02302e-09	0.0757226	20	0.00224549
cg10956900	11	CTSF	66335374		11	66331458	G	A	0.589058	-0.0072	0.0017	2.28253e-05	-0.588734	0.0217145	7.0172e-162	0.0122296	0.00292257	2.85737e-05	7.75277e-09	0.283969	20	0.00216985
cg10965448	11	VPS11;VPS11	118950287		11	118945337	G	A	0.390375	0.0141	0.0019	1.16193e-13	-0.227476	0.0285196	1.51e-15	-0.0619846	0.0114086	5.53771e-08	5.53771e-08	0.880115	8	0.015499
cg10976481	8	TNKS	9415355		8	9418665	G	A	0.319289	0.0117	0.002	4.91573e-09	-0.867042	0.0238285	6.88207e-290	-0.0134942	0.00233631	7.65747e-09	1.35868e-25	0.419051	20	3.80269e-20
cg10978403	11	FLRT1;MACROD1	63869970		11	63898182	T	C	0.242013	0.008	0.0019	2.54776e-05	0.420251	0.0257633	8.10991e-60	0.0190362	0.0046693	4.56405e-05	1.10198e-14	0.283091	20	3.08424e-09
cg10983489	16	GDPD3	30125195		16	30152468	C	T	0.721845	-0.019	0.0019	1.52397e-23	-0.229505	0.0266026	6.29e-18	0.0827869	0.0126737	6.48098e-11	1.2961e-16	0.414265	20	3.62755e-11
cg10985158	1	NAV1	201689688		1	201689201	G	A	0.558706	-0.0066	0.0017	0.000103451	-0.546723	0.0186762	2.24201e-188	0.0120719	0.00313666	0.000118769	9.67379e-16	0.877373	20	2.70751e-10
cg10988894	10	JAKMIP3	133926917		10	133915054	T	C	0.191294	-0.0063	0.0022	0.00418809	-0.425824	0.0347273	1.45001e-34	0.0147948	0.00530547	0.00529364	3.1683e-09	0.058846	20	0.000886747
cg10990375	15	.	79464461		15	79450147	A	G	0.290535	-0.0132	0.002	4.11158e-11	-0.394244	0.0225765	2.76001e-68	0.0334818	0.00542324	6.66832e-10	1.74718e-09	0.0770396	20	0.000489002
cg11001085	3	MST1R	49940126		3	49915506	T	A	0.423522	0.0264	0.0019	6.81736e-44	-0.205583	0.0251112	2.67999e-16	-0.128415	0.0182057	1.74374e-12	5.27587e-14	0.262986	20	1.47662e-08
cg11001739	7	MAD1L1;MAD1L1;MAD1L1	1983918		7	2040283	G	T	0.0423323	-0.0134	0.0046	0.00357925	-1.25906	0.0764961	7.22e-61	0.0106429	0.00371031	0.00412471	2.10658e-08	0.628296	20	0.00589591
cg11004158	6	LEMD2;LEMD2	33755603		6	33728444	G	A	0.691693	-0.0064	0.0022	0.00362481	-0.923197	0.0247079	1.47893e-301	0.00693243	0.00239024	0.00372789	2.10056e-09	0.893069	20	0.000587906
cg11005250	12	.	108297742		12	108325744	C	G	0.254193	0.0086	0.0017	4.21851e-07	0.456113	0.024354	2.89995e-78	0.018855	0.00386072	1.04063e-06	7.01028e-11	0.155014	20	1.96204e-05
cg11006318	9	DNM1;DNM1;DNM1;DNM1;DNM1	130993381		9	130991217	G	A	0.0563099	0.0169	0.0035	1.37516e-06	-0.354139	0.0459747	1.33e-14	-0.0477214	0.0116644	4.29119e-05	2.09575e-08	0.640301	9	0.00586561
cg11006377	8	.	9689329		8	9692334	A	C	0.197883	0.0066	0.0037	0.0744588	-1.23122	0.0472346	8.86008e-150	-0.00536055	0.00301218	0.0751379	5.4525e-09	0.224447	20	0.00152605
cg11009354	22	.	38216349		22	38283605	G	A	0.209065	0.0084	0.0018	3.06125e-06	0.441151	0.0263692	7.95e-63	0.0190411	0.004236	6.95493e-06	5.16038e-08	0.452943	20	0.0144429
cg11015251	7	HOXA4	27170554		7	27167537	C	T	0.159545	0.012	0.0029	3.50452e-05	0.396832	0.0394829	9.12e-24	0.0302395	0.00790299	0.000130065	9.60955e-08	0.0672718	20	0.0268953
cg11016847	11	AP2A2	1001652		11	999620	C	T	0.474042	0.0102	0.0019	7.94289e-08	-0.737921	0.0202075	5.9328e-292	-0.0138226	0.00260248	1.08826e-07	1.73342e-10	0.0518219	20	4.85151e-05
cg11016886	1	SELENBP1;SELENBP1;SELENBP1	151339998		1	151355546	G	A	0.111422	0.0097	0.0026	0.000190896	0.374134	0.0354008	4.17002e-26	0.0259265	0.00736967	0.000434802	5.04472e-08	0.428507	16	0.0141192
cg11025139	20	.	51063996		20	50827041	C	G	0.0834665	0.0165	0.0034	1.21644e-06	0.991608	0.0580438	1.96e-65	0.0166396	0.00356443	3.03784e-06	1.98713e-18	0.076285	20	5.56161e-13
cg11030792	5	ZSWIM6	60760707		5	60712212	A	G	0.341454	-0.0111	0.0018	6.97446e-10	0.394224	0.031271	1.94003e-36	-0.0281566	0.00508292	3.03429e-08	6.53487e-08	0.908965	20	0.0182899
cg11031869	7	.	99291510		7	98965615	A	G	0.0407348	-0.0211	0.0039	6.29346e-08	-0.367316	0.0510872	6.48e-13	0.0574437	0.0132877	1.53872e-05	6.46481e-08			0.0180938
cg11037512	12	ADCY6	49182566		12	49186296	C	A	0.250799	0.0088	0.0024	0.000245733	0.577736	0.0314934	3.63999e-75	0.0152319	0.00423631	0.000323709	2.17574e-08	0.286308	20	0.00608948
cg11039694	3	SEMA3B;SEMA3B	50304941		3	50322710	T	C	0.0746805	-0.0083	0.003	0.00566326	-0.785294	0.0302464	1.29e-148	0.0105693	0.00384185	0.00593971	8.83656e-10	0.506367	20	0.000247318
cg11041457	3	GNL3;PBRM1;GNL3;GNL3	52719354		3	52586682	A	T	0.398962	0.0104	0.0019	4.40774e-08	0.447551	0.0279079	7.07995e-58	0.0232376	0.00448581	2.21596e-07	1.97767e-10	0.089616	20	5.53512e-05
cg11046380	2	DYNC1I2	172543743		2	172637600	G	A	0.288139	-0.0129	0.0019	1.12543e-11	-0.745965	0.0225822	2.70098e-239	0.017293	0.00260028	2.92189e-11	3.93288e-16	0.777752	20	1.10074e-10
cg11049018	19	ZC3H4	47577059		19	47585698	C	G	0.414137	0.0231	0.0018	1.06674e-37	-0.225486	0.0343063	4.94e-11	-0.102445	0.0175117	4.91283e-09	4.91283e-09	0.0831699	4	0.00137501
cg11065065	11	.	76480364		11	76473138	C	A	0.278355	-0.0127	0.002	2.15315e-10	-1.34377	0.036	6.00255e-301	0.00945102	0.00150973	3.84824e-10	1.49405e-11	0.381842	20	4.18155e-06
cg11066209	7	FTSJ2;NUDT1;NUDT1;NUDT1;NUDT1;NUDT1;NUDT1;NUDT1	2282252		7	2272683	A	C	0.13119	-0.0038	0.0023	0.0984991	0.944346	0.0255912	4.41759e-298	-0.00402395	0.00243799	0.0988365	2.01939e-08	0.68202	20	0.0056519
cg11101109	19	DMPK;DMPK;DMPK;DMPK	46274119		19	46261982	T	C	0.535543	-0.0022	0.0016	0.169131	0.642398	0.0235987	3.58844e-163	-0.00342467	0.00249384	0.169675	3.54668e-08	0.129831	20	0.00992649
cg11107167	14	UNC79	93930221		14	93737610	C	T	0.258786	-0.0153	0.0021	3.1997e-13	0.279925	0.0354236	2.74001e-15	-0.0546575	0.010204	8.48571e-08	8.48571e-08	0.116404	9	0.0237499
cg11111332	7	DDC;DDC	50612853		7	50589704	G	A	0.69349	-0.0117	0.0022	1.04809e-07	-0.3349	0.0260121	6.24004e-38	0.0349358	0.0071075	8.86258e-07	7.98901e-10	0.215627	20	0.000223597
cg11113001	12	RBM19;RBM19;RBM19	114326766		12	114366289	A	C	0.248203	-0.0001	0.0018	0.955696	0.386205	0.0266897	1.87002e-47	-0.00025893	0.00466077	0.955696	6.1311e-08	0.0579221	20	0.0171598
cg11117945	20	EYA2;EYA2	45524714		20	45523639	C	A	0.307708	0.0092	0.002	4.22491e-06	0.248304	0.0255187	2.24e-22	0.0370514	0.00890937	3.20073e-05	2.55285e-09	0.84282	20	0.000714493
cg11122665	7	.	127761751		7	127780422	T	G	0.591254	-0.0079	0.0019	3.21194e-05	0.927648	0.024827	1.47882e-301	-0.00851616	0.00206083	3.59014e-05	4.69884e-08	0.795514	20	0.0131512
cg11124095	10	.	52412825		10	52419364	A	G	0.0940495	0.011	0.0024	4.57622e-06	-0.42929	0.0423641	3.92999e-24	-0.0256237	0.00613589	2.96635e-05	4.30886e-09	0.295782	16	0.00120597
cg11128457	4	MAML3	140864437		4	140934146	A	G	0.217053	-0.0116	0.0017	8.88305e-12	0.836269	0.0223766	1.09526e-301	-0.0138711	0.00206644	1.91237e-11	1.91898e-16	0.834118	20	5.37087e-11
cg11131752	22	PLA2G6;PLA2G6;PLA2G6	38576506		22	38573531	A	G	0.436701	0.0069	0.002	0.000560587	-0.943384	0.0256681	1.0324e-295	-0.00731409	0.00212935	0.000592773	4.27226e-10	0.216464	20	0.000119572
cg11134966	11	PLEKHA7	17034791		11	17028390	A	T	0.240815	-0.0073	0.0018	5.00153e-05	0.715788	0.0290913	1.12001e-133	-0.0101986	0.00254864	6.29256e-05	5.54156e-08	0.10088	20	0.0155098
cg11139645	4	PPM1K	89206610		4	89192792	G	A	0.208067	0.0099	0.0019	1.88306e-07	-0.649078	0.0235287	1.60764e-167	-0.0152524	0.00297899	3.05538e-07	3.06121e-08	0.630228	20	0.00856775
cg11142484	1	CSMD2-AS1;CSMD2;CSMD2	34343110		1	34283008	T	G	0.477835	-0.0097	0.0017	1.15742e-08	-0.249997	0.0217995	1.90999e-30	0.0388005	0.00759528	3.24731e-07	1.64341e-08	0.742111	20	0.00459959
cg11153172	1	MASP2	11102897		1	11289161	A	G	0.53754	-0.0115	0.0018	1.67095e-10	-0.171854	0.0263133	6.53e-11	0.0669173	0.0146521	4.94597e-06	1.2173e-07	0.4963	18	0.0340699
cg11156132	3	.	53233269		3	53163953	T	A	0.194289	-0.0133	0.0021	2.3992e-10	0.300181	0.0214351	1.46999e-44	-0.0443066	0.00767793	7.89703e-09	2.21826e-09	0.0562005	20	0.000620849
cg11158819	3	HTR3E	183817853		3	183816594	G	C	0.611422	-0.0075	0.0019	7.90149e-05	0.736432	0.0206794	9.20167e-278	-0.0101842	0.00259581	8.73298e-05	9.35589e-09	0.241062	20	0.00261854
cg11170376	11	LOC102724784;ST5;ST5;ST5	8790773		11	8787620	C	A	0.59405	0.0069	0.0018	0.000126419	0.687475	0.0212316	5.28704e-230	0.0100367	0.00263656	0.000140805	3.34595e-12	0.592439	20	9.36469e-07
cg11173014	16	MRPL28;MRPL28	419916		16	429198	T	C	0.322085	-0.007	0.0019	0.000229413	-0.78389	0.0262004	1.11213e-196	0.00892982	0.00244212	0.000255591	1.75664e-11	0.0929994	20	4.91649e-06
cg11178366	5	.	43106012		5	43110855	G	C	0.690895	0.014	0.0018	7.38096e-15	0.724404	0.0281363	3.55006e-146	0.0193262	0.00259571	9.661e-14	7.99648e-12	0.250738	20	2.23806e-06
cg11183167	3	.	141659422		3	141659512	A	T	0.891174	0.0105	0.0026	5.38029e-05	-0.787196	0.0313595	4.69003e-139	-0.0133385	0.00334533	6.68599e-05	3.03448e-08	0.150234	20	0.00849293
cg11186626	3	SLC51A	195954860		3	195953570	G	A	0.525359	0.0088	0.0019	3.62888e-06	0.875056	0.0301555	3.88971e-185	0.0100565	0.00219877	4.79215e-06	2.02293e-10	0.0988577	20	5.66181e-05
cg11219426	12	.	108306486		12	108270152	A	G	0.657947	-0.0025	0.0021	0.233859	0.461211	0.031146	1.3e-49	-0.00542051	0.00456792	0.235367	6.85004e-08	0.0790186	20	0.019172
cg11222173	17	RPTOR;RPTOR	78748019		17	78693678	G	A	0.120407	-0.0018	0.0028	0.520317	-0.637977	0.0319082	6.18997e-89	0.00282142	0.00439114	0.520532	3.56371e-08	0.663439	20	0.00997416
cg11244641	2	.	241343025		2	241343151	C	G	0.54373	-0.009	0.0017	1.19592e-07	-0.831788	0.0222575	1.15145e-301	0.0108201	0.0020642	1.59034e-07	1.25117e-07	0.18204	20	0.0350179
cg11244672	19	YJEFN3	19639970		19	19654189	A	G	0.118411	-0.0165	0.0026	2.20765e-10	-0.522319	0.0310033	1.09999e-63	0.0315899	0.00531925	2.87142e-09	3.8226e-09	0.10637	20	0.00106987
cg11257193	17	MIR423;CCDC55	28444188		17	28553639	C	A	0.443291	-0.0115	0.002	8.92435e-09	0.904047	0.0241911	1.15144e-301	-0.0127206	0.00223831	1.32257e-08	9.52619e-11	0.193576	20	2.6662e-05
cg11273037	2	LOC102800447	67487730		2	67951861	G	A	0.332668	-0.0093	0.0017	4.48544e-08	0.215009	0.0232611	2.38999e-20	-0.043254	0.00918764	2.50347e-06	4.3063e-09	0.820066	20	0.00120525
cg11273176	2	KCNK3	26947126		2	26947093	C	T	0.310503	-0.0151	0.0019	1.90515e-15	-0.266416	0.0201246	5.26992e-40	0.0566783	0.00831813	9.50398e-12	2.00063e-13	0.366533	20	5.59937e-08
cg11273493	8	XKR6	10928985		8	10937008	T	C	0.214856	-0.0055	0.0021	0.00881756	-0.532402	0.0309698	3.10002e-66	0.0103305	0.0039899	0.0096207	1.47397e-08	0.163688	20	0.00412535
cg11304212	6	UHRF1BP1	34759018		6	34831280	T	C	0.453474	0.0279	0.002	3.14605e-44	-0.159152	0.0239361	2.94999e-11	-0.175304	0.029207	1.94749e-09	1.94749e-09	0.595225	15	0.000545067
cg11308649	22	BAIAP2L2	38484022		22	38495011	C	T	0.832268	0.008	0.0021	0.000139235	0.670529	0.0237655	3.8983e-175	0.0119309	0.00316027	0.000159837	5.58379e-12	0.373625	20	1.5628e-06
cg11313061	20	.	50877236		20	50827041	C	G	0.0834665	0.0165	0.0034	1.21644e-06	0.947023	0.0571955	1.41e-61	0.017423	0.00374123	3.20799e-06	6.49791e-09	0.133199	20	0.00181864
cg11317269	4	.	147500032		4	147366874	A	G	0.0870607	-0.0154	0.003	2.84655e-07	0.516227	0.032484	7.22996e-57	-0.0298318	0.00610706	1.03528e-06	1.83953e-10	0.130143	20	5.1485e-05
cg11319428	1	RSPO1;RSPO1;RSPO1;RSPO1	38092202		1	38050809	A	G	0.0231629	0.0171	0.0035	1.03055e-06	0.685869	0.0337965	1.45003e-91	0.0249319	0.00524881	2.03415e-06	5.39087e-08	0.838771	15	0.015088
cg11338339	3	C3orf21	194823909		3	194835042	C	A	0.61242	0.0092	0.0021	1.18162e-05	-0.534658	0.0265334	2.66998e-90	-0.0172073	0.0040195	1.86102e-05	6.01405e-08	0.0879163	20	0.0168322
cg11340498	11	.	119075448		11	119054989	T	C	0.664936	-0.0066	0.0019	0.000513365	0.790954	0.0211656	1.21065e-301	-0.00834435	0.00241252	0.000542641	4.64095e-08	0.0823388	20	0.0129891
cg11350315	6	HIST1H1T	26109063		6	26110148	C	T	0.0882588	0.0138	0.0025	3.39e-08	-0.693578	0.0619469	4.24999e-29	-0.0198968	0.00401876	7.38384e-07	1.18363e-10	0.193606	20	3.31276e-05
cg11354777	2	.	67789182		2	67915063	C	G	0.271366	-0.0088	0.0019	3.62888e-06	0.212012	0.0272728	7.62001e-15	-0.0415071	0.0104318	6.92338e-05	5.3411e-14	0.417664	20	1.49487e-08
cg11355075	11	.	89510558		11	89831306	G	A	0.29992	0.0066	0.0023	0.00411037	-0.536874	0.0314794	3.22003e-65	-0.0122934	0.00434428	0.00465787	3.57348e-09	0.299951	20	0.00100015
cg11357013	15	NEO1	73588054		15	73346548	G	C	0.209265	0.0074	0.0019	9.83054e-05	-0.379245	0.0210813	2.34999e-72	-0.0195125	0.00512602	0.00014092	6.94847e-11	0.166009	20	1.94475e-05
cg11357697	22	.	42068697		22	42198896	T	C	0.158746	0.0029	0.0025	0.246049	0.563921	0.0253288	8.25023e-110	0.00514256	0.00443926	0.246689	1.68182e-07	0.104869	20	0.047071
cg11365082	2	SPHKAP;SPHKAP	228855878		2	228929141	T	C	0.702077	-0.011	0.0017	9.76221e-11	-0.718077	0.0233696	2.47975e-207	0.0153187	0.00241936	2.42443e-10	1.62937e-13	0.204639	20	4.5603e-08
cg11374733	15	RPL4;SNORD18C;SNORD18B	66794527		15	66801937	T	G	0.188498	-0.0125	0.0022	1.3327e-08	0.221487	0.024117	4.16e-20	-0.0564367	0.0116801	1.35266e-06	2.37804e-08	0.336736	18	0.00665568
cg11377293	11	IGHMBP2;MRPL21;MRPL21	68670746		11	68667198	C	A	0.319688	0.0101	0.0018	2.01032e-08	-0.689689	0.0387037	4.97004e-71	-0.0146443	0.0027362	8.69631e-08	1.14553e-09	0.146392	20	0.000320612
cg11377464	1	.	2766719		1	2777042	T	C	0.270367	-0.0087	0.0019	4.67322e-06	0.249991	0.0236264	3.64999e-26	-0.0348013	0.00828142	2.64181e-05	1.60074e-08	0.114602	20	0.00448016
cg11385501	11	CD151;CD151;CD151;CD151	838152		11	840363	T	C	0.358427	0.0134	0.0019	1.75565e-12	0.151764	0.0217133	2.75999e-12	0.088295	0.0177854	6.88894e-07	6.23041e-09	0.26605	10	0.00174377
cg11389158	6	GCNT2	10534803		6	10534811	C	G	0.490815	0.0066	0.0019	0.000513365	0.823989	0.0230845	4.80511e-279	0.00800982	0.00231675	0.000545513	5.5571e-08	0.339973	20	0.0155533
cg11398031	19	C19orf48;SNORD88B;C19orf48	51302503		19	51294003	G	T	0.544329	0.0095	0.0019	5.73303e-07	-0.642231	0.023757	5.99142e-161	-0.0147922	0.00300861	8.80552e-07	2.51878e-09	0.242751	20	0.000704959
cg11399640	15	.	73285234		15	73438622	C	T	0.302316	0.0069	0.0017	4.93206e-05	-0.232524	0.0215256	3.36001e-27	-0.0296744	0.00781013	0.000145006	1.18607e-07	0.204745	20	0.0331957
cg11403831	5	FER	108082959		5	108093529	C	A	0.240415	-0.0072	0.002	0.000318217	-0.459993	0.0316598	7.90989e-48	0.0156524	0.00447937	0.000475247	1.71325e-07	0.318939	20	0.0479505
cg11410718	7	HOXA4	27170412		7	27159405	T	C	0.160144	0.0119	0.0029	4.07037e-05	0.502173	0.0386927	1.62e-38	0.023697	0.00605667	9.13279e-05	6.52241e-11	0.057075	20	1.8255e-05
cg11411106	13	HS6ST3	97107445		13	97087892	T	G	0.519369	0.0085	0.0017	5.73303e-07	-0.246371	0.0268541	4.54e-20	-0.0345008	0.00785837	1.1318e-05	7.94039e-09	0.138253	20	0.00222236
cg11413133	17	KCNJ12	21281318		17	21284223	G	A	0.291933	0.013	0.0017	2.05628e-14	0.256558	0.0273374	6.29998e-21	0.0506708	0.00854738	3.06226e-09	3.06226e-09	0.210729	10	0.000857067
cg11428942	6	.	33576885		6	33606524	C	G	0.072484	0.0099	0.0028	0.000406674	0.345048	0.0308945	5.80999e-29	0.0286917	0.00851174	0.000749413	1.77018e-07	0.437512	20	0.0495439
cg11439004	17	LOC651250	66097496		17	66094014	T	C	0.0393371	0.0159	0.0038	2.86159e-05	0.831313	0.0631861	1.56001e-39	0.0191264	0.00479668	6.67972e-05	5.89585e-09	0.0776292	20	0.00165014
cg11446398	5	.	77624930		5	77624948	T	C	0.14397	0.0105	0.0021	5.73303e-07	-0.701398	0.0382151	3.06999e-75	-0.0149701	0.00310313	1.40571e-06	7.02809e-09	0.276143	20	0.00196703
cg11452124	16	PRSS53	31100138		16	31103796	G	A	0.609625	0.0206	0.0017	8.51693e-34	-0.174098	0.0283695	8.42001e-10	-0.118324	0.0216127	4.38113e-08	4.38113e-08	0.340912	9	0.0122619
cg11458409	20	SOGA1;SOGA1	35487162		20	35489005	G	A	0.343051	0.0074	0.0019	9.83054e-05	-0.767965	0.0220665	2.24501e-265	-0.00963586	0.00248952	0.000108579	2.49334e-08	0.448867	20	0.00697838
cg11458629	3	TMEM110-MUSTN1;TMEM110	52877626		3	52864693	G	T	0.359425	0.0159	0.0022	4.9279e-13	-0.479898	0.0287735	1.88e-62	-0.033132	0.00499621	3.32442e-11	1.7631e-16	0.782625	20	4.93459e-11
cg11463903	2	ING5	242641003		2	242640964	G	C	0.503195	-0.0052	0.0019	0.00620321	0.82307	0.0224336	1.08434e-294	-0.00631781	0.00231484	0.00634768	2.1341e-08	0.140467	20	0.00597294
cg11465442	8	DEFB136	11832261		8	11834539	T	G	0.765176	0.0125	0.0017	1.93892e-13	0.160927	0.0187237	8.34002e-18	0.077675	0.0139021	2.30658e-08	3.54381e-10	0.209808	20	9.91844e-05
cg11476186	2	.	136773644		2	136641593	G	C	0.21885	-0.0133	0.0025	1.03767e-07	-0.265394	0.0319658	1.02e-16	0.0501142	0.0111879	7.48864e-06	3.28569e-08	0.993595	20	0.00919603
cg11485012	3	TMEM110	52909345		3	52983806	G	A	0.708666	-0.0156	0.0022	1.33234e-12	0.191552	0.0252026	2.95e-14	-0.08144	0.0157074	2.16214e-07	1.41949e-09	0.92033	20	0.000397287
cg11499091	17	RPTOR;RPTOR	78735302		17	78673032	A	T	0.086861	-0.0208	0.0034	9.49671e-10	-1.14325	0.0329864	3.34587e-263	0.0181937	0.00301995	1.69618e-09	4.74553e-15	0.351057	20	1.32818e-09
cg11503167	12	.	98618243		12	98739359	G	A	0.366813	-0.0078	0.0019	4.03855e-05	0.641481	0.0313066	2.63006e-93	-0.0121594	0.00302076	5.69102e-05	7.95149e-08	0.563401	20	0.0222547
cg11503396	2	.	25419761		2	25403310	T	C	0.228035	-0.0198	0.0025	2.37511e-15	0.788808	0.0597066	7.53999e-40	-0.0251012	0.00369521	1.09904e-11	4.65324e-16	0.051758	20	1.30235e-10
cg11506711	4	SCARB2;SCARB2	77101181		4	77175687	G	A	0.234824	-0.008	0.0019	2.54776e-05	0.530874	0.0244886	3.27999e-104	-0.0150695	0.00364589	3.57613e-05	2.3304e-08	0.192896	20	0.00652235
cg11508081	17	.	41442227		17	41404421	T	G	0.172125	-0.011	0.0025	1.08251e-05	0.89604	0.0302718	1.50174e-192	-0.0122762	0.00282071	1.34791e-05	1.90362e-08	0.338842	20	0.00532788
cg11527946	20	TSHZ2	51678859		20	51195932	T	C	0.129193	-0.0266	0.0025	1.94129e-26	-0.293619	0.0381227	1.34e-14	0.0905936	0.0145207	4.40552e-10	5.2543e-12	0.914374	13	1.47058e-06
cg11534391	12	PDZRN4;PDZRN4	41831486		12	42114085	C	T	0.242812	-0.0089	0.0019	2.81041e-06	0.577666	0.0271606	2.22003e-100	-0.0154068	0.00336792	4.77184e-06	4.43626e-08	0.92421	20	0.0124162
cg11534677	7	KBTBD2	32932328		7	32997749	T	C	0.349441	0.0089	0.0019	2.81041e-06	0.817725	0.021911	7.70872e-301	0.0108839	0.00234175	3.35585e-06	2.65605e-10	0.0606687	20	7.43378e-05
cg11547950	5	.	77652471		5	77649132	T	C	0.169928	0.0102	0.0023	9.21652e-06	0.710958	0.0241936	8.23785e-190	0.0143468	0.0032717	1.15917e-05	6.05872e-08	0.552554	20	0.0169572
cg11550068	1	LMOD1	201887189		1	201787940	C	T	0.173522	0.0222	0.002	1.25444e-28	0.191018	0.0282393	1.34e-11	0.116219	0.0201203	7.63944e-09	7.63944e-09	0.11736	7	0.00213813
cg11552023	15	NEO1	73595120		15	73420724	A	T	0.279553	0.0075	0.002	0.000176835	-0.375134	0.0187981	1.33e-88	-0.0199929	0.00542474	0.000228259	9.03365e-14	0.177146	20	2.52835e-08
cg11553795	12	NCKAP5L	50185781		12	50197385	A	G	0.54992	0.0203	0.0019	1.20671e-26	-0.211903	0.0235742	2.5e-19	-0.0957985	0.0139277	6.05727e-12	3.9681e-17	0.253745	20	1.11059e-11
cg11559612	3	ITIH4;ITIH4	52855093		3	52878600	C	G	0.492212	-0.0155	0.0019	3.40914e-16	-0.717823	0.020864	2.12684e-259	0.0215931	0.00272028	2.05795e-15	1.88658e-19	0.855009	20	5.28017e-14
cg11568398	11	FAM180B;FAM180B	47608229		11	47606483	A	G	0.258986	0.0225	0.002	2.31592e-29	-0.168188	0.0252268	2.60999e-11	-0.133779	0.0233246	9.72137e-09	1.88219e-11	0.774995	20	5.26789e-06
cg11570575	12	ANKLE2	133306839		12	133312853	T	C	0.645966	-0.0067	0.0017	8.10829e-05	-0.579686	0.0256311	2.98009e-113	0.011558	0.00297682	0.000103318	3.3908e-08	0.18275	20	0.00949022
cg11571588	1	SRM	11114821		1	11289161	A	G	0.53754	-0.0115	0.0018	1.67095e-10	0.441406	0.0230118	5.25998e-82	-0.0260531	0.00429812	1.34851e-09	5.33581e-11	0.327731	20	1.49339e-05
cg11572942	1	CDK11A;CDK11B;CDK11B;CDK11B;CDK11A;CDK11B;CDK11B;CDK11B	1656592		1	1688513	T	G	0.272963	-0.0124	0.0019	6.74071e-11	0.437422	0.0258393	2.76999e-64	-0.0283479	0.00465524	1.13293e-09	2.58123e-14	0.113431	20	7.22437e-09
cg11573219	1	HCRTR1	32083031		1	32082410	G	C	0.355431	0.0101	0.0017	2.82984e-09	0.784448	0.0389939	5.21996e-90	0.0128753	0.00225966	1.213e-08	1.02649e-08	0.757937	20	0.00287294
cg11584989	19	SF4	19387371		19	19413393	T	C	0.115216	-0.0183	0.0026	1.94374e-12	0.729867	0.0278795	4.57008e-151	-0.0250731	0.00368879	1.06754e-11	1.13302e-12	0.180768	20	3.17109e-07
cg11595147	9	.	15403218		9	15396745	A	G	0.749201	0.0079	0.0028	0.00478103	0.382597	0.0477794	1.17e-15	0.0206484	0.0077594	0.00778911	3.91552e-08	0.132492	12	0.0109588
cg11602178	7	MAD1L1;MAD1L1;MAD1L1;MAD1L1;MAD1L1	2147393		7	2147301	G	A	0.736821	-0.0059	0.002	0.00317774	-0.856349	0.0233893	1.78705e-293	0.00688971	0.00234307	0.00327714	1.44072e-07	0.317175	20	0.040323
cg11611357	7	MAD1L1;MAD1L1;MAD1L1	1936321		7	1942499	A	C	0.680711	-0.0078	0.002	9.61927e-05	-0.408508	0.025349	1.99001e-58	0.0190939	0.00503719	0.000150297	6.18939e-09	0.969002	20	0.00173229
cg11622330	19	REXO1	1843747		19	1817866	T	C	0.358626	-0.0153	0.0021	3.1997e-13	-0.344076	0.0241614	5.11999e-46	0.0444669	0.00685569	8.80652e-11	6.05162e-09	0.214893	20	0.00169373
cg11622982	1	NEXN;NEXN	78403766		1	78450517	A	C	0.0275559	0.0391	0.003	7.90761e-39	0.696507	0.042507	2.42e-60	0.0561373	0.00550359	1.98018e-24	1.26411e-39	0.0873225	20	3.538e-34
cg11629026	7	DAGLB;DAGLB	6463996		7	6463038	T	C	0.492212	0.0107	0.0023	3.28454e-06	0.432716	0.0271002	2.15997e-57	0.0247275	0.00553627	7.95249e-06	8.29028e-08	0.0556856	20	0.0232029
cg11631330	2	.	509670		2	524173	G	C	0.16254	-0.0257	0.0029	7.8543e-19	-0.870868	0.0415826	2.16994e-97	0.0295108	0.00361587	3.30998e-16	6.82465e-21	0.0606843	20	1.91009e-15
cg11642097	16	PRSS36;PRSS36;PRSS36	31161951		16	31195279	T	C	0.473842	-0.0145	0.0017	1.47094e-17	0.17537	0.026187	2.13e-11	-0.0826823	0.0156973	1.38451e-07	7.56645e-09	0.125238	3	0.00211771
cg11644478	21	PSMG1;PSMG1	40555479		21	40566067	G	A	0.153155	-0.0102	0.0018	1.45602e-08	0.820806	0.0219841	4.22892e-301	-0.0124268	0.00221808	2.11274e-08	9.60458e-13	0.305119	20	2.68814e-07
cg11645413	1	FAM69A;FAM69A;FAM69A;FAM69A	93395042		1	93399060	C	A	0.260184	0.0093	0.002	3.31935e-06	-0.571384	0.0256333	4.54996e-110	-0.0162763	0.00357562	5.31359e-06	2.75043e-08	0.0535457	20	0.00769792
cg11645453	3	ITIH4;ITIH4;ITIH4;ITIH4	52864694		3	52919002	C	T	0.256789	0.0149	0.0022	1.26377e-11	0.7609	0.0211688	6.19028e-283	0.0195821	0.00294219	2.82126e-11	9.32348e-20	0.52472	20	2.60947e-14
cg11650219	17	BPTF;BPTF	65830245		17	65888784	G	A	0.447883	0.0157	0.0021	7.6508e-14	0.22983	0.0311046	1.48e-13	0.0683114	0.0129984	1.47746e-07	1.47746e-07	0.402683	14	0.0413512
cg11653966	7	NPY	24328593		7	24339008	C	G	0.359425	-0.0116	0.0019	1.02631e-09	-0.165533	0.0195386	2.41e-17	0.0700767	0.0141479	7.30225e-07	3.56884e-08	0.22065	15	0.00998852
cg11661914	12	ADCY6	49180849		12	49180370	C	T	0.19988	0.009	0.0024	0.000176835	0.818738	0.0304605	3.89995e-159	0.0109925	0.00295973	0.000203986	3.69084e-12	0.123497	20	1.033e-06
cg11665156	3	.	45375168		3	45374788	T	C	0.563299	-0.0111	0.0017	6.60285e-11	-0.818523	0.02303	1.1233e-276	0.013561	0.00211167	1.34548e-10	2.2319e-23	0.696271	20	6.24667e-18
cg11666632	4	UBE2D3;UBE2D3	103788539		4	103802579	G	A	0.560703	-0.0078	0.0017	4.47009e-06	-0.639688	0.0374889	2.77999e-65	0.0121934	0.00275194	9.38637e-06	1.9379e-09	0.224433	20	0.000542381
cg11666994	12	.	98632820		12	98739359	G	A	0.366813	-0.0078	0.0019	4.03855e-05	0.710957	0.0286454	5.55993e-136	-0.0109711	0.00270877	5.11671e-05	7.87855e-11	0.502164	20	2.20506e-05
cg11681041	18	BCL2	60860289		18	60857793	T	C	0.524561	-0.0107	0.0019	1.78567e-08	0.455457	0.023446	4.66995e-84	-0.0234929	0.0043434	6.34221e-08	5.77669e-13	0.0586099	16	1.61679e-07
cg11682350	6	VPS52;RPS18	33240284		6	33308380	A	G	0.0415335	-0.0045	0.0037	0.223903	-0.502148	0.0567348	8.69005e-19	0.0089615	0.00743759	0.228244	8.54256e-08	0.0511457	12	0.023909
cg11682706	6	HLA-G	29798070		6	29605935	G	T	0.438498	0.0101	0.002	4.4181e-07	-0.529038	0.0288388	3.63993e-75	-0.0190913	0.00392107	1.1223e-06	8.47612e-09	0.114487	20	0.00237231
cg11691515	16	CD19;CD19	28946150		16	28566158	T	G	0.338858	0.0268	0.0019	3.52472e-45	0.164227	0.0248074	3.59001e-11	0.163189	0.0272305	2.06175e-09	2.06175e-09	0.999919	20	0.000577044
cg11692194	17	.	53639752		17	53587193	A	C	0.532348	-0.0065	0.0017	0.000131555	0.585002	0.0226612	5.99987e-147	-0.0111111	0.00293767	0.000155406	1.27775e-09	0.134588	20	0.000357619
cg11696108	13	.	112191272		13	112191778	G	T	0.575479	0.0154	0.002	1.36066e-14	-0.211191	0.0264641	1.46e-15	-0.0729198	0.0131597	3.00474e-08	3.00474e-08	0.486129	9	0.0084097
cg11700630	17	.	73855804		17	73862093	G	A	0.200879	0.0148	0.0024	6.97446e-10	0.546624	0.0284736	3.87997e-82	0.0270753	0.00461154	4.32661e-09	3.81586e-11	0.682365	20	1.06799e-05
cg11714185	21	.	46405953		21	46408790	A	G	0.109225	-0.0036	0.0027	0.182422	-0.748378	0.0396915	2.68001e-79	0.0048104	0.00361681	0.183514	4.62347e-09	0.45402	20	0.00129402
cg11716677	17	CCDC57	80121345		17	80087077	A	G	0.408546	-0.0108	0.0019	1.31418e-08	0.397985	0.0195507	4.05995e-92	-0.0271367	0.00495667	4.38055e-08	1.48697e-07	0.990491	20	0.0416173
cg11718874	19	PEPD;PEPD;PEPD	33950312		19	33984870	C	T	0.212859	0.0121	0.0019	1.90984e-10	0.781539	0.0275414	3.89596e-177	0.0154823	0.00249157	5.16982e-10	3.05911e-11	0.533914	20	8.56186e-06
cg11721015	11	SNX19;SNX19	130780618		11	130765031	A	G	0.128195	-0.0092	0.0024	0.000126419	-0.759241	0.0272214	3.40137e-171	0.0121174	0.00319077	0.000146084	3.32434e-13	0.644778	20	9.30419e-08
cg11722249	19	GATAD2A	19520907		19	19512317	T	C	0.11901	-0.0163	0.0026	3.62836e-10	0.254997	0.0284212	2.91001e-19	-0.0639223	0.0124387	2.76248e-07	8.26079e-08	0.201866	20	0.0231204
cg11722990	13	HS6ST3	96984206		13	96922716	C	T	0.412939	0.0134	0.0019	1.75565e-12	0.423365	0.0284845	5.72999e-50	0.0316512	0.00496747	1.86951e-10	2.05541e-12	0.148431	20	5.7527e-07
cg11723167	9	.	129308744		9	129305870	A	G	0.115415	0.0033	0.0022	0.133614	-0.775258	0.0304576	6.43005e-143	-0.00425665	0.00284269	0.134289	2.40612e-10	0.658728	20	6.73427e-05
cg11728928	17	CCL3	34415818		17	34409053	T	C	0.226238	0.0011	0.0019	0.562625	0.333739	0.0226998	6.22992e-49	0.00329599	0.00569748	0.562927	5.5862e-08	0.255352	20	0.0156347
cg11729455	16	PMFBP1	72207646		16	72207843	A	G	0.0778754	0.0167	0.0028	2.45707e-09	-0.440501	0.0425057	3.63998e-25	-0.0379114	0.00733392	2.34946e-07	3.10204e-12	0.378106	20	8.68201e-07
cg11730661	19	REXO1	1844074		19	1817113	C	A	0.307308	-0.0152	0.0023	3.87721e-11	-0.327242	0.0218249	8.04015e-51	0.0464488	0.00768085	1.47248e-09	2.10839e-12	0.218207	20	5.90097e-07
cg11735008	1	HIVEP3;HIVEP3	42380309		1	42383550	T	G	0.428115	-0.0087	0.0019	4.67322e-06	0.308288	0.0327027	4.21997e-21	-0.0282204	0.00685163	3.80884e-05	1.36596e-07	0.327933	20	0.0382307
cg11735089	11	AP2A2;AP2A2	938173		11	983460	G	A	0.496206	0.0122	0.002	1.06069e-09	-0.910161	0.0243651	2.09909e-301	-0.0134042	0.00222652	1.74138e-09	2.47949e-10	0.10737	20	6.93963e-05
cg11744966	22	BAIAP2L2	38506771		22	38551166	G	A	0.539936	0.0049	0.0019	0.00991019	0.781249	0.0209104	1.63448e-301	0.00627201	0.00243779	0.0100872	5.09668e-11	0.184729	20	1.42646e-05
cg11746924	17	CD79B;CD79B;CD79B	62007912		17	62000200	A	G	0.151358	-0.0098	0.0022	8.40711e-06	-0.541034	0.0214376	1.55007e-140	0.0181135	0.00412914	1.15063e-05	1.94685e-10	0.0634108	20	5.44886e-05
cg11752635	6	.	64150170		6	64160349	G	T	0.42512	0.0108	0.0019	1.31418e-08	-0.93984	0.0251569	1.8065e-301	-0.0114913	0.00204489	1.9147e-08	4.55101e-10	0.258579	20	0.000127374
cg11753161	3	XYLB	38446033		3	38484875	A	G	0.353235	0.0085	0.0019	7.68833e-06	-0.366542	0.0272598	3.24e-41	-0.0231897	0.00546295	2.18687e-05	3.73916e-08	0.77146	20	0.0104652
cg11761622	6	HIST1H2AA;HIST1H2BA	25726956		6	25758024	C	T	0.346246	-0.0105	0.0021	5.73303e-07	0.429824	0.0329295	6.11998e-39	-0.0244286	0.0052319	3.02433e-06	3.19246e-14	0.77938	20	8.93509e-09
cg11762292	8	.	9170454		8	9174618	A	G	0.798522	0.0162	0.0019	1.51083e-17	0.945992	0.0264506	3.93675e-280	0.0171249	0.00206476	1.09613e-16	6.00279e-33	0.0827985	20	1.68007e-27
cg11769464	15	TMOD3	52180606		15	52219707	C	A	0.36222	-0.0117	0.0017	5.88719e-12	-0.849837	0.0230182	2.19258e-298	0.0137673	0.00203484	1.32572e-11	4.8019e-15	0.539244	20	1.34396e-09
cg11776839	2	.	232560631		2	232565507	C	T	0.301717	0.0099	0.0024	3.70735e-05	-0.461128	0.0274888	3.70998e-63	-0.0214691	0.00535967	6.18412e-05	1.63571e-07	0.0512477	20	0.0457806
cg11803927	11	.	65591597		11	65584733	T	A	0.228634	0.0185	0.002	2.24493e-20	0.339539	0.0342761	3.92003e-23	0.0544856	0.00805909	1.37265e-11	5.84302e-12	0.254668	20	1.63535e-06
cg11812662	1	INADL	62607877		1	62611666	C	A	0.257588	-0.016	0.0019	3.73117e-17	0.233858	0.0215487	1.93999e-27	-0.0684176	0.0102836	2.87073e-11	9.70329e-16	0.313613	20	2.71577e-10
cg11820585	15	STOML1	74284253		15	74282880	T	C	0.265575	0.0077	0.0019	5.06447e-05	0.619437	0.0259403	5.02016e-126	0.0124306	0.00311116	6.45579e-05	3.22965e-12	0.119398	20	9.03919e-07
cg11822515	5	.	151841890		5	151816645	C	T	0.135184	-0.0039	0.0024	0.104163	-1.1336	0.0328339	3.34146e-261	0.00344036	0.00211949	0.104546	3.84901e-08	0.537064	20	0.0107726
cg11837587	8	LINC00536	117025025		8	117023201	T	G	0.682508	0.0087	0.0018	1.34266e-06	-0.416211	0.0284651	2.03998e-48	-0.0209029	0.00455488	4.45139e-06	3.07541e-09	0.655057	20	0.000860749
cg11858029	1	.	11324407		1	11289161	A	G	0.53754	-0.0115	0.0018	1.67095e-10	0.713191	0.0280222	6.90023e-143	-0.0161247	0.00260217	5.76846e-10	5.00693e-11	0.554747	20	1.40135e-05
cg11859384	17	CCDC57	80120422		17	80079435	A	T	0.442492	-0.0106	0.0017	4.5093e-10	0.598168	0.0238929	2.51996e-138	-0.0177208	0.00292883	1.44432e-09	5.69285e-08	0.966772	20	0.0159332
cg11870739	6	.	47601270		6	47618050	T	C	0.372204	0.0076	0.002	0.000144696	-0.615757	0.0262446	9.92004e-122	-0.0123425	0.00329036	0.000176047	1.42957e-07	0.38635	20	0.0400109
cg11873566	2	.	147938975		2	147904620	T	C	0.464657	-0.0158	0.0019	9.11435e-17	0.226528	0.0326914	4.22999e-12	-0.0697486	0.0131023	1.01851e-07	1.01851e-07	0.286283	12	0.0285062
cg11876177	6	SLC17A3;SLC17A3	25874121		6	25777497	T	A	0.920727	-0.0134	0.0028	1.7038e-06	0.701638	0.040666	1.05001e-66	-0.0190982	0.00414133	3.99578e-06	3.16934e-11	0.0677304	20	8.87038e-06
cg11889002	15	LYSMD2;LYSMD2;LYSMD2	52030128		15	52011355	C	A	0.417732	-0.0106	0.0017	4.5093e-10	0.306218	0.0220128	5.44002e-44	-0.0346159	0.00608378	1.27144e-08	3.61226e-13	0.148061	20	1.011e-07
cg11890816	1	.	46887463		1	46873281	C	G	0.415535	0.0041	0.0019	0.030936	0.485517	0.0294343	3.98998e-61	0.00844461	0.0039467	0.032382	9.61298e-08	0.187836	20	0.0269049
cg11890956	21	PSMG1;PSMG1	40555474		21	40676307	T	C	0.61222	0.0093	0.0019	9.84374e-07	-0.881923	0.0236007	1.2727e-301	-0.0105451	0.00217279	1.21437e-06	5.54295e-13	0.325199	20	1.55137e-07
cg11892980	16	.	30658693		16	30645283	A	G	0.496206	0.0118	0.0019	5.28074e-10	-0.502634	0.0277473	2.44002e-73	-0.0234763	0.00399608	4.23239e-09	2.45037e-15	0.133477	20	6.85811e-10
cg11903880	1	GSTM4;GSTM4;GSTM4	110197856		1	110172362	T	C	0.363419	-0.0074	0.0019	9.83054e-05	-0.47975	0.0233283	5.63003e-94	0.0154247	0.00403079	0.000129864	1.0658e-08	0.0911626	20	0.00298298
cg11905045	2	MAPRE3	27234094		2	27157788	C	T	0.35623	-0.0058	0.0017	0.000645438	0.922164	0.024675	1.0953e-301	-0.00628955	0.00185116	0.000679708	9.63052e-10	0.125351	20	0.00026954
cg11905231	20	.	50698909		20	50813412	C	T	0.176118	-0.0171	0.0021	3.86058e-16	-0.147278	0.0199926	1.75e-13	0.116107	0.0212539	4.68531e-08	4.68531e-08	0.163349	9	0.0131133
cg11922563	5	.	75016955		5	75015592	G	A	0.0642971	-0.0151	0.004	0.000160008	1.59902	0.0486331	4.34102e-237	-0.00944326	0.00251796	0.00017658	2.66279e-20	0.696566	20	7.45264e-15
cg11926456	2	CPS1;CPS1	211432972		2	211363997	A	G	0.435903	-0.0063	0.002	0.0016327	-0.370401	0.0213194	1.30002e-67	0.0170086	0.00548758	0.00193868	1.10515e-08	0.956347	20	0.00309311
cg11931725	3	.	183622126		3	183594958	C	T	0.527955	-0.006	0.0019	0.00158913	0.276071	0.0261804	5.35999e-26	-0.0217335	0.00718427	0.00248505	2.33689e-09	0.154652	20	0.000654052
cg11939631	5	RUFY1	178977406		5	178988608	A	T	0.638778	0.0092	0.0019	1.28471e-06	0.720479	0.0258118	1.86527e-171	0.0127693	0.00267652	1.83447e-06	7.09099e-08	0.649046	20	0.0198463
cg11940804	2	SH3RF3	110259223		2	110073066	G	C	0.496006	-0.008	0.0019	2.54776e-05	0.381724	0.0227966	6.18004e-63	-0.0209576	0.00513236	4.43795e-05	8.60656e-08	0.824508	20	0.0240881
cg11941455	11	ARAP1;ARAP1;ARAP1;ARAP1;ARAP1;ARAP1	72399575		11	72386679	T	C	0.394968	-0.0059	0.0019	0.0019011	-0.747047	0.0199943	1.55472e-301	0.00789776	0.00255212	0.00197083	4.69909e-08	0.36764	20	0.0131519
cg11946424	15	.	74262051		15	74278126	T	C	0.0285543	0.0219	0.0031	1.61177e-12	0.35165	0.0343821	1.49e-24	0.0622778	0.0107141	6.14742e-09	2.5866e-13	0.173111	20	7.23941e-08
cg11950292	19	.	18447615		19	18452195	T	C	0.300519	-0.0166	0.0022	4.50713e-14	0.245638	0.0250262	9.68003e-23	-0.0675791	0.0112969	2.20275e-09	4.14184e-08	0.865484	4	0.0115922
cg11956108	1	KIAA1751	1895061		1	1900232	C	T	0.38778	-0.0036	0.0019	0.0581273	-0.551761	0.0219209	8.42038e-140	0.00652456	0.00345326	0.0588394	1.67628e-07	0.777301	20	0.0469158
cg11960708	6	.	26226256		6	26226032	G	C	0.470048	-0.0091	0.0019	1.67219e-06	0.211448	0.0278514	3.15001e-14	-0.0430366	0.0106243	5.10504e-05	2.16147e-08	0.139389	10	0.00604954
cg11961947	18	C18orf8;C18orf8;C18orf8;C18orf8	21109326		18	21119291	G	A	0.58766	-0.0204	0.0017	3.55296e-33	0.286691	0.0268902	1.53999e-26	-0.0711567	0.00892781	1.58377e-15	5.19339e-18	0.990161	20	1.45353e-12
cg11962566	11	HYOU1;HYOU1	118915635		11	118945337	G	A	0.390375	0.0141	0.0019	1.16193e-13	0.233913	0.023314	1.09e-23	0.0602788	0.0101032	2.42636e-09	2.42636e-09	0.295383	20	0.000679093
cg11965589	17	MINK1;MINK1;MINK1;MINK1	4799603		17	4801970	A	G	0.1877	0.0109	0.0028	9.90705e-05	-0.734521	0.0280821	8.37023e-151	-0.0148396	0.003854	0.000117903	1.30983e-11	0.489603	20	3.66598e-06
cg11969176	20	.	24812837		20	24725229	T	C	0.154553	-0.0109	0.0018	1.39934e-09	-0.21893	0.0211891	5.04001e-25	0.0497876	0.00952984	1.74731e-07	6.95741e-08	0.811314	20	0.0194725
cg11987916	1	.	244008859		1	243894782	G	A	0.778954	-0.0182	0.0025	3.3382e-13	0.381805	0.043863	3.19e-18	-0.0476683	0.00853604	2.34565e-08	4.49297e-09	0.496363	20	0.0012575
cg11992736	19	IL12RB1;IL12RB1	18197544		19	18203841	G	A	0.217452	0.0096	0.0022	1.27918e-05	0.463175	0.0364246	4.81996e-37	0.0207265	0.00502171	3.66922e-05	9.54122e-11	0.174424	20	2.67041e-05
cg11995313	8	ERI1	8860691		8	8860709	G	T	0.256989	-0.0099	0.0021	2.4256e-06	0.531566	0.0246764	6.35993e-103	-0.0186242	0.00404409	4.11886e-06	2.47559e-11	0.131634	20	6.9287e-06
cg12002119	2	CHST10	101014098		2	100980682	C	G	0.611621	-0.0127	0.0019	2.32173e-11	0.310019	0.0248325	9.08006e-36	-0.0409652	0.00695179	3.79802e-09	3.79815e-12	0.798038	20	1.06303e-06
cg12033458	4	UNC5C	96171585		4	96134839	G	T	0.71246	-0.0096	0.0018	9.64261e-08	-0.311731	0.0268752	4.15999e-31	0.0307958	0.00635535	1.262e-06	2.83368e-08	0.547543	20	0.00793094
cg12034118	1	IRF6	209979487		1	209984804	T	C	0.118011	-0.0085	0.0023	0.000219323	0.674519	0.0271046	1.05999e-136	-0.0126016	0.00344723	0.000256618	2.00454e-08	0.096757	20	0.00561034
cg12048253	19	UHRF1;UHRF1	4954627		19	4966189	C	G	0.155152	-0.0092	0.002	4.22491e-06	0.302796	0.0204407	1.19999e-49	-0.0303835	0.00691624	1.11764e-05	1.034e-07	0.181244	20	0.0289396
cg12077460	8	MFHAS1	8702053		8	8679385	A	G	0.178514	-0.0071	0.0019	0.000186346	-0.313202	0.0259141	1.25e-33	0.0226691	0.00634971	0.000356851	8.24094e-10	0.0940587	20	0.000230648
cg12079797	16	.	28848698		16	28893532	G	A	0.261182	0.0274	0.0019	3.8148e-47	-0.348534	0.0253868	6.81004e-43	-0.078615	0.00790616	2.69163e-23	1.46617e-23	0.65391	20	4.10353e-18
cg12093173	19	KIAA1683;KIAA1683;KIAA1683	18372411		19	18375035	G	A	0.237819	-0.0002	0.0022	0.927565	0.877354	0.0373553	5.56996e-122	-0.000227958	0.00250756	0.927565	1.1519e-11	0.0848032	20	3.22395e-06
cg12097791	20	ZFP64	50719777		20	50721106	C	G	0.210663	0.004	0.0022	0.0690363	0.222955	0.0226943	8.84999e-23	0.0179408	0.010035	0.0738047	2.69748e-08	0.584659	10	0.00754973
cg12100742	5	POC5;POC5	75006001		5	75006113	A	T	0.290535	-0.0222	0.0021	4.04289e-26	0.158782	0.0251744	2.83999e-10	-0.139814	0.0258128	6.07881e-08	6.07881e-08	0.712456	11	0.0170134
cg12103951	10	.	88162314		10	88161192	T	G	0.136182	-0.0089	0.003	0.00301047	-1.0125	0.0397988	9.01988e-143	0.00879016	0.00298305	0.00321186	2.33098e-10	0.063738	20	6.52398e-05
cg12113984	12	.	108238461		12	108237656	A	G	0.435703	0.009	0.0019	2.17074e-06	-0.372845	0.0249177	1.28001e-50	-0.0241387	0.0053452	6.3031e-06	3.36185e-09	0.433048	20	0.000940918
cg12120741	13	EDNRB;EDNRB;EDNRB	78492306		13	78460376	G	A	0.46845	0.0091	0.0017	8.6536e-08	-0.673563	0.0196256	3.87521e-258	-0.0135102	0.00255441	1.22989e-07	2.2002e-09	0.821766	20	0.000615793
cg12121660	17	HOXB2	46621709		17	46608030	A	G	0.134185	-0.0096	0.0023	2.99412e-05	0.976145	0.0261231	1.33796e-301	-0.0098346	0.00237086	3.35223e-05	1.24194e-09	0.613875	20	0.000347594
cg12135953	8	.	116836685		8	116825690	T	C	0.761382	0.0204	0.0023	7.3432e-19	0.280313	0.0321561	2.85002e-18	0.0727758	0.0117056	5.06156e-10	2.81792e-12	0.610641	20	7.88683e-07
cg12150066	1	GNB1	1823305		1	1686962	T	C	0.341853	-0.0101	0.0019	1.06196e-07	-0.852218	0.0229952	1.20506e-300	0.0118514	0.00225229	1.42546e-07	4.76047e-13	0.0663806	20	1.33236e-07
cg12150964	9	GNAQ	80457251		9	80510077	A	G	0.324281	0.0113	0.0019	2.72488e-09	-0.503681	0.0320559	1.23999e-55	-0.0224348	0.00403341	2.66318e-08	2.09899e-10	0.134901	20	5.87467e-05
cg12151411	1	SSBP3;SSBP3;SSBP3	54738081		1	54742618	G	A	0.659744	0.0109	0.0017	1.43845e-10	-0.506837	0.0216744	6.19986e-121	-0.0215059	0.00347794	6.2683e-10	4.28797e-11	0.0932638	20	1.20012e-05
cg12158055	11	MIR4686;TH;TH;TH	2193433		11	2155876	T	C	0.0607029	0.0147	0.0037	7.09811e-05	0.431014	0.0396407	1.54999e-27	0.0341056	0.00913953	0.000190223	9.12463e-08	0.185602	20	0.0255381
cg12165551	11	.	8385712		11	8598973	C	T	0.547923	0.0133	0.0017	5.13625e-15	-0.329277	0.0219587	7.87997e-51	-0.0403915	0.00582326	4.02664e-12	1.20597e-10	0.0802787	20	3.37529e-05
cg12171271	11	CCDC34;CCDC34	27382008		11	27370062	A	G	0.0207668	0.0153	0.0039	8.74252e-05	-0.750617	0.0527699	6.46993e-46	-0.0203832	0.00538971	0.00015565	1.41563e-23	0.0847343	20	3.96207e-18
cg12173114	12	.	41971413		12	42317967	A	C	0.536142	-0.0068	0.002	0.000673859	0.609234	0.0253148	5.63002e-128	-0.0111616	0.00331541	0.000761094	2.17975e-08	0.881105	20	0.00610071
cg12177314	1	.	177841709		1	177855517	A	C	0.148163	0.0453	0.0021	3.33243e-103	0.223663	0.0295786	3.98e-14	0.202537	0.0283827	9.61414e-13	5.31763e-15	0.065627	20	1.4883e-09
cg12179176	11	SNX19	130786555		11	130740967	A	G	0.514177	0.0117	0.0017	5.88719e-12	0.867737	0.0447258	7.53002e-84	0.0134833	0.00207873	8.79539e-11	1.6155e-10	0.074905	20	4.52149e-05
cg12184344	4	LOC101929210	95115189		4	95051742	G	C	0.713458	-0.009	0.0017	1.19592e-07	-0.29866	0.0277611	5.41996e-27	0.0301346	0.00634397	2.03296e-06	3.49981e-08	0.900427	20	0.0097953
cg12195238	5	.	102090137		5	102088582	A	C	0.448283	0.0109	0.0019	9.64581e-09	-0.221584	0.0284993	7.53999e-15	-0.0491913	0.0106561	3.90726e-06	9.8867e-09	0.979457	20	0.0027671
cg12195592	15	FAM219B	75199477		15	75116167	T	C	0.21266	0.0092	0.0019	1.28471e-06	-0.853839	0.0228525	1.5547e-301	-0.0107749	0.00224385	1.57129e-06	2.92621e-09	0.281196	20	0.000818991
cg12199087	1	INADL	62439021		1	62430401	A	G	0.105831	-0.013	0.0024	6.07204e-08	-0.51444	0.0328231	2.31002e-55	0.0252702	0.00493602	3.06271e-07	5.25748e-10	0.0777271	20	0.000147147
cg12203080	12	UBE3B;UBE3B;UBE3B;UBE3B;UBE3B	109918775		12	109910798	T	C	0.0559105	0.0175	0.0037	2.24819e-06	0.505976	0.0460084	3.92998e-28	0.0345866	0.00796021	1.39314e-05	8.10646e-10	0.0646135	20	0.000226884
cg12204945	16	LOC100996338	54292658		16	54295884	T	C	0.17512	0.0163	0.0035	3.20628e-06	-0.549841	0.0512741	7.88999e-27	-0.0296449	0.00693985	1.93993e-05	5.43966e-08	0.264875	20	0.0152246
cg12230892	14	.	101182709		14	101186626	G	A	0.1252	0.0178	0.0033	6.89295e-08	-0.148212	0.0206456	7.02998e-13	-0.120098	0.02785	1.61548e-05	1.21271e-08	0.13435	4	0.00339415
cg12237948	20	STK35	2085157		20	2087464	A	G	0.594649	-0.0094	0.0017	3.21306e-08	-0.193696	0.0207941	1.22e-20	0.0485297	0.0102065	1.9865e-06	6.07897e-08	0.261919	14	0.0170139
cg12245968	22	PLA2G6;PLA2G6;PLA2G6	38564219		22	38558141	T	C	0.416134	0.0084	0.002	2.66915e-05	-0.513283	0.0259614	5.28999e-87	-0.0163652	0.00398343	3.98541e-05	7.16132e-08	0.947173	20	0.0200432
cg12261705	15	NEO1;NEO1;NEO1	73566289		15	73342781	C	T	0.283746	0.0072	0.0018	6.33425e-05	-0.307471	0.0301968	2.37999e-24	-0.0234168	0.00628973	0.000196848	1.79382e-08	0.288319	20	0.00502057
cg12267069	1	.	156407809		1	156464429	A	C	0.58107	0.0124	0.002	5.64632e-10	0.483243	0.0242211	1.46001e-88	0.02566	0.00433394	3.2056e-09	4.21031e-14	0.0611264	20	1.17838e-08
cg12267557	16	SLC5A11;SLC5A11;SLC5A11;SLC5A11;SLC5A11	24857440		16	24703484	T	G	0.873403	0.0125	0.002	4.10453e-10	-0.965822	0.0284669	2.58712e-252	-0.0129423	0.00210562	7.91723e-10	4.41238e-14	0.295137	20	1.23494e-08
cg12283398	20	ZBTB46	62406964		20	62408691	C	G	0.520767	0.0084	0.0019	9.82212e-06	0.580906	0.0225196	9.93009e-147	0.0144602	0.00331844	1.31546e-05	5.43438e-08	0.203667	20	0.0152098
cg12286917	4	SLC10A7;SLC10A7	147366475		4	147376576	G	A	0.241613	-0.0125	0.0019	4.7379e-11	0.262768	0.0280287	6.91999e-21	-0.0475705	0.0088335	7.23503e-08	7.23503e-08	0.151326	18	0.0202495
cg12290671	7	.	99195819		7	99156446	T	G	0.103834	-0.0241	0.0034	1.35833e-12	-0.720402	0.0296679	3.01997e-130	0.0334535	0.00491656	1.0157e-11	4.97713e-12	0.0718405	20	1.393e-06
cg12295576	4	SLC9B1;SLC9B1;SLC9B1;SLC9B1	103933611		4	103936648	C	T	0.406749	-0.0102	0.0017	1.97318e-09	-0.724009	0.0373798	1.41003e-83	0.0140882	0.00245812	9.96574e-09	2.09946e-08	0.98537	20	0.00587599
cg12301872	2	.	381528		2	400979	C	A	0.359026	0.0163	0.0021	8.36632e-15	-0.219574	0.0336281	6.59999e-11	-0.0742347	0.0148569	5.83359e-07	1.76939e-07	0.287184	6	0.0495218
cg12315302	6	HIST1H4D	26189340		6	26031811	G	T	0.052516	0.0145	0.0026	2.4481e-08	0.748312	0.0586423	2.72001e-37	0.0193769	0.00379182	3.21819e-07	2.16336e-10	0.0994106	20	6.05484e-05
cg12318342	10	ANK3;ANK3	62225897		10	62239503	C	T	0.294928	0.0073	0.0022	0.000906055	-0.344187	0.0273265	2.24001e-36	-0.0212094	0.00660996	0.00133336	4.61534e-08	0.213685	20	0.0129175
cg12327449	20	PREX1	47274963		20	47229661	T	C	0.423722	0.0012	0.002	0.548506	0.948148	0.0253802	1.89905e-301	0.00126563	0.00210965	0.548558	2.53219e-12	0.193738	20	7.08711e-07
cg12345778	12	WNT10B	49364094		12	49275701	G	A	0.604034	0	0.0019	1	-0.322598	0.0193703	2.82e-62	0	0.00588968	1	7.59279e-09	0.215422	20	0.00212508
cg12347781	11	SLC39A13;SLC39A13	47430776		11	47393303	T	A	0.292732	0.0218	0.0017	1.21062e-37	-0.158979	0.0235176	1.38e-11	-0.137125	0.0229307	2.2318e-09	2.2318e-09	0.684012	20	0.000624638
cg12351068	10	.	80126725		10	80127117	C	T	0.0886581	-0.0126	0.0029	1.39385e-05	1.00146	0.0327398	1.74637e-205	-0.0125817	0.00292485	1.69531e-05	2.42119e-08	0.668198	20	0.00677646
cg12354377	10	ANK3	62149557		10	62512484	T	C	0.783746	-0.0093	0.0023	5.2664e-05	0.415061	0.0322016	5.15997e-38	-0.0224063	0.00580762	0.000114275	1.18131e-07	0.530993	10	0.0330627
cg12354796	9	FREM1;FREM1	14774438		9	14777395	A	G	0.662141	-0.0114	0.002	1.19807e-08	-0.729504	0.0380692	7.60005e-82	0.0156271	0.00286031	4.67042e-08	7.76832e-13	0.216313	20	2.1742e-07
cg12361139	12	.	98752380		12	98739359	G	A	0.366813	-0.0078	0.0019	4.03855e-05	0.791585	0.0277493	5.52825e-179	-0.00985365	0.00242498	4.83628e-05	4.92241e-11	0.509727	20	1.37769e-05
cg12362077	20	STK35	2081907		20	2103922	C	G	0.574081	-0.0095	0.0017	2.29389e-08	0.174881	0.0182241	8.29999e-22	-0.0543227	0.0112491	1.37165e-06	3.35977e-08	0.489835	14	0.00940336
cg12362478	7	.	32497799		7	32463995	T	A	0.742612	-0.0016	0.0021	0.446117	1.04181	0.0278764	1.09531e-301	-0.00153579	0.00201614	0.446211	2.20629e-09	0.219148	20	0.000617499
cg12365985	1	PIK3R3;PIK3R3;PIK3R3;PIK3R3;PIK3R3	46512153		1	46581444	C	T	0.497804	0.0109	0.0017	1.43845e-10	0.236385	0.0236363	1.51e-23	0.0461112	0.00854275	6.7499e-08	6.7499e-08	0.219824	20	0.0188917
cg12366650	1	LMOD1	201881036		1	201878620	C	T	0.259385	0.0222	0.002	1.25444e-28	0.282706	0.0276481	1.53001e-24	0.0785268	0.0104416	5.45414e-14	5.45414e-14	0.331911	10	1.52651e-08
cg12369078	13	ARHGEF7;ARHGEF7;ARHGEF7	111766257		13	111864419	G	C	0.232827	-0.0116	0.0019	1.02631e-09	0.726696	0.0236201	7.45904e-208	-0.0159627	0.00266556	2.11797e-09	9.18649e-11	0.466506	20	2.57112e-05
cg12373597	3	SLC51A	195954739		3	195973244	A	G	0.5625	0.0083	0.0017	1.04827e-06	0.764846	0.0209677	2.53197e-291	0.0108519	0.00224249	1.30364e-06	4.30765e-11	0.120927	20	1.20563e-05
cg12377874	18	RAB27B	52495404		18	52475904	C	T	0.690096	-0.0169	0.0023	2.01456e-13	-1.04102	0.0278661	1.89901e-301	0.0162342	0.00225171	5.60788e-13	6.18573e-18	0.0918861	20	1.73127e-12
cg12381389	20	PYGB	25274104		20	25278600	A	G	0.51238	0.0108	0.0019	1.31418e-08	-0.345921	0.0224463	1.37998e-53	-0.031221	0.00585429	9.65959e-08	7.79024e-08	0.204887	20	0.0218034
cg12385849	12	LRP1	57580442		12	57622821	A	G	0.664337	-0.0049	0.0018	0.00648445	-0.870053	0.0233132	7.7094e-301	0.00563184	0.00207434	0.0066274	9.54838e-08	0.198246	20	0.0267241
cg12395284	3	.	10153222		3	10173492	T	G	0.277157	0.0109	0.0024	5.58112e-06	0.433107	0.0262046	2.31001e-61	0.025167	0.00574676	1.19041e-05	7.44408e-09	0.964612	20	0.00208346
cg12396344	12	.	69725444		12	69705362	A	G	0.324481	-0.0088	0.0017	2.26123e-07	0.313203	0.0239195	3.55998e-39	-0.0280968	0.00583654	1.47979e-06	8.99538e-08	0.404392	20	0.0251763
cg12402011	21	LINC00163	46415210		21	46453140	T	C	0.234625	-0.0051	0.0025	0.0413503	-0.620942	0.0325059	2.41e-81	0.00821333	0.00404903	0.0425127	1.51395e-09	0.321242	20	0.000423726
cg12406124	3	CCNL1	156876145		3	156906214	A	G	0.266573	0.0131	0.0022	2.60796e-09	0.383633	0.0285328	3.28e-41	0.0341472	0.00627187	5.19492e-08	2.21732e-08	0.524169	20	0.00620585
cg12407791	17	UNC13D	73824354		17	73797871	A	G	0.324081	0.0086	0.0021	4.21735e-05	-0.266007	0.0236414	2.27e-29	-0.03233	0.00840117	0.000118954	9.88551e-09	0.0955259	20	0.00276677
cg12426525	3	MUSTN1;TMEM110-MUSTN1	52869808		3	52886241	A	G	0.246605	0.0171	0.0023	1.0474e-13	0.296119	0.0290405	2.04999e-24	0.0577471	0.00961256	1.88453e-09	1.63485e-10	0.991233	20	4.57564e-05
cg12432903	7	MAD1L1;MAD1L1;MAD1L1	1882776		7	1882470	T	C	0.300919	0.0042	0.002	0.0357288	-0.764927	0.0218435	1.17389e-268	-0.00549072	0.00261933	0.0360614	3.51517e-11	0.609667	20	9.8383e-06
cg12434875	15	DUOX1;DUOX1	45444219		15	45439077	G	A	0.315495	-0.0092	0.0022	2.89187e-05	-0.416234	0.0291595	3.16004e-46	0.022103	0.00550763	5.99143e-05	1.06072e-07	0.703955	20	0.0296876
cg12441436	16	ZNF747;ZNF747;ZNF747;ZNF747	30547430		16	30548565	T	C	0.330471	0.0123	0.0019	9.56417e-11	-0.209467	0.0230118	8.82e-20	-0.0587205	0.0111307	1.32349e-07	1.32349e-07	0.0824654	4	0.0370418
cg12441650	16	PRSS8	31148394		16	31149142	G	A	0.581869	0.0212	0.002	2.9798e-26	0.215666	0.0286846	5.54e-14	0.0983002	0.0160293	8.65005e-10	8.65005e-10	0.161568	10	0.000242099
cg12443001	1	.	2467281		1	2463749	T	G	0.343051	-0.0127	0.0019	2.32173e-11	0.351678	0.022774	8.52992e-54	-0.0361126	0.00588709	8.55883e-10	4.37911e-15	0.202693	20	1.22563e-09
cg12444443	17	.	39276613		17	39286884	G	T	0.663538	-0.0108	0.0018	1.97318e-09	-0.573322	0.0332268	1.03e-66	0.0188376	0.003324	1.45192e-08	9.90336e-11	0.298595	20	2.77176e-05
cg12449186	12	RHOF	122232597		12	122237115	G	A	0.819289	-0.0065	0.0022	0.0031313	-0.88804	0.0294958	3.88763e-199	0.00731949	0.00248927	0.00327767	9.63488e-09	0.752491	20	0.00269662
cg12454229	13	.	111745172		13	111864419	G	C	0.232827	-0.0116	0.0019	1.02631e-09	0.406586	0.0174325	2.56002e-120	-0.0285303	0.00483051	3.4995e-09	6.64193e-08	0.888025	20	0.0185895
cg12460233	12	CLIP1-AS1;CLIP1;CLIP1;CLIP1	122880295		12	122964708	C	T	0.823283	0.0202	0.0022	4.23873e-20	-0.448077	0.0301556	6.10004e-50	-0.0450815	0.00577165	5.68003e-15	5.4952e-18	0.336037	20	1.538e-12
cg12476129	13	.	112237440		13	112237550	G	A	0.396965	0.0128	0.0017	5.09694e-14	0.343962	0.0272334	1.43999e-36	0.0372134	0.00575401	9.97111e-11	1.40075e-14	0.0670405	20	3.92044e-09
cg12488433	20	.	50929118		20	50827041	C	G	0.0834665	0.0165	0.0034	1.21644e-06	0.93068	0.0568799	3.56001e-60	0.017729	0.00381054	3.27756e-06	5.32753e-13	0.116025	20	1.49108e-07
cg12488919	19	GATAD2A	19515518		19	19358819	T	C	0.245407	-0.0174	0.0025	3.40273e-12	-0.909429	0.0243403	1.55464e-301	0.0191329	0.00279627	7.7933e-12	4.42589e-16	0.163657	20	1.23872e-10
cg12499294	6	BTN3A2;BTN3A2;BTN3A2;BTN3A2;BTN3A2	26373094		6	26354247	A	G	0.0794728	0.0113	0.0026	1.38545e-05	-0.783593	0.0431768	1.32001e-73	-0.0144208	0.00341187	2.37201e-05	4.31541e-09	0.131259	20	0.0012078
cg12526724	2	PLCD4	219471861		2	219408054	A	G	0.565096	-0.0109	0.0019	9.64581e-09	-0.27023	0.0326796	1.35e-16	0.040336	0.00855745	2.43429e-06	3.81911e-08	0.524492	20	0.010689
cg12527111	8	MTMR9	11144610		8	11142918	A	G	0.694489	0.013	0.0019	7.80377e-12	-0.490184	0.0279873	1.10999e-68	-0.0265207	0.00416136	1.85283e-10	1.34749e-16	0.436026	20	3.77137e-11
cg12536279	11	EPS8L2	711129		11	709401	G	A	0.349241	0.0026	0.0024	0.27866	-0.489104	0.0340686	9.70993e-47	-0.00531584	0.00492088	0.280025	8.90295e-09	0.0696576	20	0.00249177
cg12536894	10	.	80126926		10	80127117	C	T	0.0886581	-0.0126	0.0029	1.39385e-05	-0.736832	0.0308012	1.79994e-126	0.0171002	0.00400016	1.9123e-05	1.24213e-08	0.630761	20	0.00347648
cg12537728	11	ARNTL;ARNTL;ARNTL	13309596		11	13270008	T	C	0.391573	0.0147	0.0019	1.01916e-14	-0.223966	0.0203767	4.20999e-28	-0.065635	0.0103744	2.50574e-10	1.08116e-11	0.482522	20	3.02595e-06
cg12542836	15	DIS3L;DIS3L	66600178		15	66636518	T	C	0.162939	-0.0138	0.0022	3.54778e-10	0.563486	0.0316713	8.19997e-71	-0.0244904	0.00413982	3.30229e-09	1.4298e-08	0.307324	20	0.00400173
cg12544663	2	.	720852		2	770177	G	C	0.285942	0.0059	0.0021	0.00496148	0.322011	0.0273318	4.86002e-32	0.0183224	0.00670438	0.00627809	2.74982e-08	0.0824558	20	0.00769623
cg12544907	14	PSEN1;PSEN1	73633959		14	73632670	A	G	0.816893	0.0103	0.002	2.60486e-07	-0.183509	0.0213418	8.06999e-18	-0.056128	0.0127039	9.95435e-06	7.49365e-08	0.293079	16	0.0209733
cg12548782	18	PIK3C3	39535156		18	39554517	T	C	0.194888	0.018	0.0029	5.40411e-10	0.354616	0.0331058	8.9801e-27	0.0507591	0.0094516	7.85505e-08	6.03063e-10	0.190351	20	0.000168786
cg12550536	15	.	75052206		15	75052771	C	T	0.406949	0.0079	0.0018	1.13931e-05	0.446537	0.0288963	7.19004e-54	0.0176917	0.00419045	2.42237e-05	6.01725e-08	0.450338	20	0.0168411
cg12552626	7	CCDC146;FGL2	76827460		7	76608143	T	C	0.661342	-0.0238	0.0023	4.28096e-25	0.221173	0.0351448	3.11e-10	-0.107608	0.020013	7.57784e-08	7.57784e-08	0.0565726	3	0.0212089
cg12557503	2	ZAK;ZAK	173940239		2	173965296	A	G	0.16234	-0.0106	0.0023	4.05203e-06	0.981101	0.0296244	1.63837e-240	-0.0108042	0.0023669	5.00189e-06	1.62421e-07	0.615121	20	0.0454585
cg12562899	16	ADCY9	4013280		16	4015729	T	C	0.34405	0.0226	0.0017	2.5041e-40	-0.477936	0.0192463	3.98999e-136	-0.0472867	0.0040346	1.00346e-31	2.04646e-30	0.0803266	20	5.72766e-25
cg12566650	9	CIZ1;CIZ1;CIZ1	130955641		9	130957275	A	T	0.487819	-0.0067	0.0019	0.000421384	0.786703	0.0210526	1.27263e-301	-0.00851656	0.00242587	0.000446897	1.44544e-08	0.0704939	20	0.00404551
cg12571629	2	.	445430		2	524173	G	C	0.16254	-0.0257	0.0029	7.8543e-19	-0.283203	0.0437748	9.82999e-11	0.0907476	0.017367	1.73873e-07	1.73873e-07	0.458118	12	0.0486637
cg12582330	1	.	2473224		1	2463749	T	G	0.343051	-0.0127	0.0019	2.32173e-11	0.389675	0.0202083	7.46993e-83	-0.0325913	0.00516049	2.69221e-10	6.16086e-16	0.191899	20	1.72431e-10
cg12582695	19	PEPD;PEPD;PEPD	33907977		19	33897934	G	T	0.290136	0.0098	0.0022	8.40711e-06	0.957006	0.0267669	5.87446e-280	0.0102403	0.00231661	9.85325e-06	1.46027e-10	0.216646	20	4.087e-05
cg12583550	19	VSIG10L	51838526		19	51849927	C	G	0.302716	-0.0047	0.0019	0.0133728	-0.486058	0.0221531	1.06e-106	0.00966963	0.00393376	0.013967	4.22677e-09	0.924848	20	0.00118299
cg12586992	11	.	65676873		11	65763067	T	C	0.377796	0.0037	0.0019	0.0514906	0.282161	0.0234083	1.84999e-33	0.0131131	0.00682105	0.0545501	8.96726e-10	0.0855301	20	0.000250977
cg12590365	18	.	60756341		18	60755065	T	G	0.570487	0.0103	0.0019	5.92491e-08	0.44352	0.0279082	7.1899e-57	0.0232233	0.00452629	2.8858e-07	2.7155e-09	0.107869	20	0.000760017
cg12592723	15	CSK;CSK	75084251		15	75084281	C	G	0.61881	0.0077	0.0022	0.000465258	0.72003	0.0202412	3.73556e-277	0.010694	0.00307018	0.000495494	8.18891e-10	0.0984191	20	0.000229192
cg12593431	13	.	112240754		13	112229526	T	A	0.283746	0.0135	0.0017	2.00272e-15	-0.190826	0.0288687	3.84e-11	-0.0707451	0.0139251	3.76633e-07	2.28814e-08	0.56152	18	0.00640408
cg12594502	4	.	145321339		4	145306811	A	G	0.740216	0.0118	0.0021	1.92013e-08	0.569444	0.0278139	3.71997e-93	0.020722	0.00382418	6.00446e-08	2.84427e-09	0.831904	20	0.000796057
cg12599237	3	.	53111969		3	53127677	T	G	0.467053	0.0099	0.0019	1.88306e-07	0.495241	0.0217731	1.59005e-114	0.0199903	0.00393589	3.79497e-07	1.23211e-16	0.167817	20	3.44844e-11
cg12601963	10	NCRNA00200	1205858		10	1210988	G	A	0.323882	0.0061	0.0019	0.00132492	0.791637	0.0253079	8.67985e-215	0.00770555	0.0024127	0.00140439	1.72501e-07	0.214692	20	0.0482796
cg12610239	1	.	2382748		1	2375506	T	C	0.579073	0.0063	0.0019	0.000913846	0.375982	0.0206946	9.23016e-74	0.0167561	0.00513691	0.00110664	1.30822e-07	0.952671	20	0.0366147
cg12614213	8	FGFR1;FGFR1;FGFR1;FGFR1;FGFR1;FGFR1;FGFR1	38324613		8	38326404	C	T	0.350639	0.0117	0.0019	7.37183e-10	-0.294035	0.0240856	2.82003e-34	-0.0397912	0.00723734	3.8404e-08	1.37419e-08	0.130319	12	0.00384608
cg12616177	7	.	100434510		7	100424776	G	C	0.293131	-0.0099	0.0022	6.79535e-06	-0.292612	0.0194876	5.83008e-51	0.0338332	0.00784887	1.62826e-05	1.40281e-07	0.701521	20	0.0392619
cg12648811	1	.	17053886		1	16851440	T	C	0.203075	-0.0089	0.0018	7.63613e-07	0.665129	0.0541315	1.06e-34	-0.0133809	0.00291713	4.49681e-06	1.07245e-09	0.200676	20	0.000300157
cg12652917	3	.	156900847		3	156953853	G	T	0.463059	0.0122	0.002	1.06069e-09	0.587761	0.024317	4.52008e-129	0.0207567	0.00350943	3.32775e-09	6.3047e-11	0.0539299	20	1.76456e-05
cg12665742	7	CALCR;CALCR	93203866		7	93098653	T	C	0.276158	0.0111	0.0017	6.60285e-11	0.19383	0.0314565	7.19001e-10	0.0572667	0.0127788	7.41564e-06	2.5242e-08			0.00706476
cg12670310	22	DGCR8	20071307		22	20075048	A	G	0.0896565	-0.006	0.0022	0.00638602	0.278396	0.0249431	6.30999e-29	-0.021552	0.00813491	0.00806524	1.50326e-07	0.063987	20	0.0420733
cg12688518	11	.	134608562		11	134600370	G	A	0.0790735	0.0193	0.0024	8.86247e-16	1.26405	0.065522	6.27e-83	0.0152684	0.00205701	1.14825e-13	2.55277e-15	0.343087	20	7.14473e-10
cg12691334	11	CPT1A;CPT1A	68610186		11	68615600	A	T	0.269169	0.0101	0.0018	2.01032e-08	-0.214025	0.0241256	7.23001e-19	-0.0471907	0.00995133	2.11457e-06	6.12665e-08	0.145476	20	0.0171473
cg12696862	20	.	51297122		20	50833649	C	T	0.0547125	0.0165	0.0034	1.21644e-06	0.936007	0.0606041	8.19993e-54	0.0176281	0.00380755	3.66075e-06	6.17002e-10	0.372096	20	0.000172687
cg12702506	3	ZDHHC19;ZDHHC19	195938201		3	195935466	G	T	0.0509185	0.0122	0.0038	0.00132492	-1.2708	0.0340122	1.55449e-301	-0.00960026	0.00300126	0.0013803	1.57972e-08	0.998983	20	0.00442134
cg12714890	8	FDFT1;FDFT1;FDFT1	11653811		8	11653821	C	A	0.0389377	-0.0089	0.0038	0.0191753	0.658447	0.0424618	3.11999e-54	-0.0135167	0.00583661	0.020567	1.17504e-07	0.255296	20	0.0328871
cg12715421	7	DDC;DDC	50629987		7	50618604	C	T	0.462061	-0.0115	0.0017	1.3358e-11	-0.294905	0.019839	5.57e-50	0.0389956	0.00633341	7.40784e-10	3.80662e-11	0.0947482	20	1.0654e-05
cg12722436	8	RALYL;RALYL;RALYL;RALYL	85686184		8	85682126	A	G	0.190096	-0.0139	0.0022	2.64658e-10	-0.339274	0.0359601	3.92002e-21	0.0409698	0.00780415	1.52306e-07	2.43826e-08	0.981823	20	0.00682422
cg12725334	3	EFHB	19955855		3	19955479	G	A	0.378794	-0.0071	0.0019	0.000186346	0.699557	0.0263194	1.17e-155	-0.0101493	0.00274272	0.000215218	5.83614e-10	0.320607	20	0.000163343
cg12727040	10	VCL;VCL	75756860		10	75761860	G	T	0.308906	0.0126	0.002	2.97646e-10	-0.372277	0.0249463	2.33001e-50	-0.0338458	0.00583146	6.47529e-09	4.61393e-09	0.519119	20	0.00129135
cg12729518	11	MRGPRD	68747636		11	68667198	C	A	0.319688	0.0101	0.0018	2.01032e-08	-0.351242	0.0227576	9.65995e-54	-0.0287551	0.00545283	1.33901e-07	1.67844e-10	0.113419	20	4.69765e-05
cg12732943	15	MAP2K5;MAP2K5;MAP2K5	67901251		15	67934454	T	C	0.329673	-0.025	0.0019	1.53298e-39	-0.26152	0.0307382	1.77e-17	0.095595	0.0133802	9.03137e-13	2.82208e-11	0.0769107	20	7.89845e-06
cg12760319	2	.	172541622		2	172532728	T	C	0.227037	0.0047	0.0029	0.105084	1.07377	0.0292296	1.97831e-295	0.00437712	0.0027034	0.105423	2.54807e-08	0.437156	20	0.00713157
cg12776156	11	TSPAN4;TSPAN4;TSPAN4;TSPAN4;TSPAN4;TSPAN4;TSPAN4	848044		11	840363	T	C	0.358427	0.0134	0.0019	1.75565e-12	-0.328421	0.0194332	4.50003e-64	-0.0408013	0.00626881	7.58441e-11	7.49669e-09	0.103884	20	0.00209818
cg12789714	16	NFAT5;NFAT5;NFAT5;NFAT5;NFAT5;NFAT5	69599233		16	69791266	G	T	0.366813	0.0086	0.0023	0.000184658	0.436999	0.0463194	3.93e-21	0.0196797	0.00566146	0.000508799	1.65939e-08	0.108317	20	0.00464431
cg12792318	10	ZRANB1	126635058		10	126661813	T	C	0.104832	-0.0056	0.0032	0.0801183	1.28182	0.0349841	6.56923e-294	-0.00436877	0.00249929	0.0804627	9.56399e-12	0.832697	20	2.67678e-06
cg12796097	2	.	67911314		2	67951861	G	A	0.332668	-0.0093	0.0017	4.48544e-08	0.609471	0.0201899	3.51737e-200	-0.0152591	0.00283474	7.32914e-08	2.81822e-16	0.494264	20	7.88765e-11
cg12799862	2	.	67790235		2	67911758	G	T	0.423522	-0.0074	0.0017	1.34323e-05	0.226457	0.024103	5.70001e-21	-0.0326773	0.0082735	7.82708e-05	3.14047e-12	0.070269	20	8.78958e-07
cg12800244	3	SGEF	153838788		3	153839374	C	A	0.600839	0.0139	0.0021	3.6152e-11	-0.643925	0.0481472	8.56995e-41	-0.0215864	0.0036388	2.98773e-09	9.85315e-13	0.55142	20	2.75771e-07
cg12807628	8	DEFB135	11838843		8	11838932	G	A	0.497204	0.0118	0.0017	3.88848e-12	0.181593	0.0196411	2.34e-20	0.0649805	0.0117062	2.84166e-08	4.88906e-12	0.104346	20	1.36835e-06
cg12833469	8	MFHAS1	8715581		8	8667628	C	T	0.0972444	-0.0147	0.0024	9.06836e-10	0.291282	0.0292127	2.04e-23	-0.0504666	0.0096698	1.79905e-07	1.06625e-07	0.796651	20	0.0298422
cg12861170	19	YJEFN3	19639553		19	19654189	A	G	0.118411	-0.0165	0.0026	2.20765e-10	-0.385417	0.035637	2.92e-27	0.0428108	0.00782156	4.41411e-08	5.95351e-08	0.551071	20	0.0166627
cg12862266	13	STK24;STK24;STK24	99117730		13	99119607	A	G	0.213259	-0.0138	0.0019	3.78156e-13	0.392014	0.0311452	2.5e-36	-0.0352028	0.00559584	3.15646e-10	2.45325e-11	0.940369	20	6.86618e-06
cg12870041	5	LOC101929710	95883446		5	95870700	T	C	0.685104	-0.0107	0.002	8.79542e-08	0.318748	0.0261638	3.84e-34	-0.0335688	0.00685291	9.65815e-07	5.22439e-10	0.169336	20	0.000146221
cg12910797	17	HOXB3;HOXB3	46651722		17	46592858	A	G	0.172125	-0.0091	0.0024	0.00014964	-0.355905	0.0295388	1.97001e-33	0.0255686	0.0070694	0.000298264	3.71926e-08	0.458016	20	0.0104095
cg12916913	2	LINC01115;LINC01115	789109		2	743936	C	A	0.261781	0.0059	0.002	0.00317774	-0.808832	0.0309898	3.65008e-150	-0.00729447	0.00248845	0.00337508	8.21036e-22	0.0533943	20	2.29792e-16
cg12933556	1	SERPINC1;SERPINC1	173883686		1	173956613	C	G	0.333666	0.0163	0.0025	7.03074e-11	0.365903	0.0432848	2.83001e-17	0.0445473	0.00862858	2.43325e-07	3.29746e-10	0.0993976	20	9.22897e-05
cg12941836	3	MUSTN1	52869288		3	52874861	A	G	0.247005	0.0173	0.0023	5.40524e-14	0.777819	0.0208231	2.20672e-301	0.0222417	0.00301634	1.65919e-13	3.52249e-16	0.943338	20	9.85878e-11
cg12944183	14	.	104073931		14	104095320	A	G	0.250799	0.0121	0.002	1.44846e-09	0.140762	0.0223493	3.01e-10	0.0859607	0.0197016	1.28218e-05	1.32893e-07	0.683817	12	0.0371943
cg12944567	7	.	5515316		7	5514846	G	C	0.919129	-0.0137	0.0028	9.93826e-07	-1.0603	0.0413181	3.11009e-145	0.0129208	0.00268833	1.53769e-06	8.58324e-11	0.28862	20	2.40229e-05
cg12948638	6	.	23891030		6	23872924	A	G	0.281749	0.0108	0.0018	1.97318e-09	-0.294771	0.0300203	9.32007e-23	-0.0366386	0.00715624	3.05833e-07	1.34801e-08	0.681621	20	0.00377282
cg12950166	12	MLXIP	122517149		12	122528460	G	A	0.526158	0.0125	0.0019	4.7379e-11	0.320041	0.021025	2.52998e-52	0.0390575	0.0064675	1.55034e-09	5.71809e-13	0.729333	20	1.60039e-07
cg12952529	17	CCDC57	80092274		17	80085341	G	A	0.420527	-0.0106	0.0019	2.41978e-08	-0.744951	0.0199596	6.97451e-301	0.0142291	0.00257884	3.43571e-08	4.60172e-09	0.948341	20	0.00128793
cg12955992	1	PDE4B;PDE4B;PDE4B;PDE4B;PDE4B;PDE4B;PDE4B	66823937		1	66428502	T	G	0.107228	-0.0118	0.002	3.63502e-09	0.316405	0.0297438	1.98999e-26	-0.037294	0.00722814	2.47544e-07	2.74004e-11	0.11385	20	7.66885e-06
cg12958582	3	.	46341935		3	46310921	C	T	0.4377	-0.0046	0.0019	0.0154756	-0.552432	0.0278891	2.53001e-87	0.00832682	0.00346493	0.0162537	5.66987e-09	0.397322	20	0.00158689
cg12962167	3	SFMBT1;SFMBT1;SFMBT1	53033115		3	53014657	T	C	0.410543	0.0147	0.002	1.98207e-13	0.522419	0.0229	3.40015e-115	0.0281383	0.00402214	2.63619e-12	3.77247e-15	0.452969	20	1.05584e-09
cg12965259	11	.	69445323		11	69445284	A	C	0.383786	-0.0136	0.0019	8.19254e-13	0.28893	0.0278904	3.79e-25	-0.0470702	0.00799304	3.8877e-09	3.8877e-09	0.707614	18	0.00108809
cg12965311	6	LOC101927314	98155444		6	98229167	A	G	0.196286	0.0107	0.0026	3.86534e-05	-0.454462	0.062894	4.98001e-13	-0.0235443	0.00658386	0.000348805	8.19399e-08	0.726398	10	0.0229334
cg12968011	18	DCC	50278479		18	50352304	C	G	0.0766773	0.009	0.0024	0.000176835	0.459661	0.037456	1.27999e-34	0.0195796	0.00545957	0.000335402	5.71162e-08	0.300363	20	0.0159857
cg12968732	2	.	67788868		2	67913836	C	T	0.414337	-0.0073	0.0017	1.75389e-05	0.113917	0.0176508	1.09e-10	-0.0640817	0.0179245	0.000350106	6.40412e-10	0.213187	20	0.000179239
cg12969918	19	CHST8;CHST8;CHST8	34249189		19	34248694	C	T	0.21885	-0.0103	0.0022	2.84342e-06	0.223861	0.0277253	6.79e-16	-0.0460107	0.0113601	5.11764e-05	1.01487e-07	0.716079	6	0.0284044
cg12975230	18	.	73167671		18	73164986	G	A	0.185104	0.0101	0.002	4.4181e-07	-0.344657	0.0259485	2.93e-40	-0.0293045	0.00620814	2.35453e-06	1.84015e-08	0.793819	20	0.00515022
cg12976582	3	HYAL2;HYAL2	50359583		3	50324672	G	T	0.303714	-0.0076	0.0026	0.00346591	-0.358212	0.0281666	4.72003e-37	0.0212165	0.00744753	0.0043885	4.37253e-09	0.868008	20	0.00122379
cg12977346	8	.	8621874		8	8639740	G	A	0.388778	-0.0161	0.0019	2.37751e-17	0.296208	0.0213085	6.25004e-44	-0.0543537	0.00751221	4.64229e-13	1.30508e-19	0.404591	20	3.65267e-14
cg12996564	12	.	98080143		12	98020130	A	T	0.773363	-0.01	0.002	5.73303e-07	0.313132	0.0333392	5.87002e-21	-0.0319354	0.00723574	1.01682e-05	5.63974e-09	0.401444	20	0.00157846
cg12999941	3	SEMA3B;SEMA3B	50304930		3	50322710	T	C	0.0746805	-0.0083	0.003	0.00566326	-0.839804	0.0294904	2.24578e-178	0.00988326	0.00358908	0.00589255	9.50641e-10	0.502356	20	0.000266066
cg13026072	11	MAP3K11	65380126		11	65384727	T	C	0.295927	0.0059	0.0023	0.0103111	0.557542	0.017456	7.48889e-224	0.0105822	0.00413853	0.0105584	3.66288e-09	0.152136	20	0.00102517
cg13026744	3	ACAP2	195022419		3	194883723	T	G	0.26258	-0.0155	0.0031	5.73303e-07	-0.543001	0.0456604	1.3e-32	0.0285451	0.00619309	4.04264e-06	9.06343e-08	0.0795548	20	0.0253668
cg13026773	15	FAM108C1	80986359		15	80993198	T	C	0.0756789	-0.0172	0.0026	3.70587e-11	0.411132	0.0437774	5.91999e-21	-0.0418357	0.00773545	6.36217e-08	2.34819e-08	0.984018	14	0.00657213
cg13040500	18	.	41001010		18	40997287	T	C	0.283347	0.013	0.0018	5.11448e-13	-0.691958	0.0343576	3.30005e-90	-0.0187873	0.00276352	1.05846e-11	1.31368e-14	0.337345	20	3.67674e-09
cg13047869	3	C3orf24;C3orf24;C3orf24;C3orf24	10149882		3	10138777	T	G	0.227037	0.0107	0.0025	1.86893e-05	0.555302	0.0324608	1.31996e-65	0.0192688	0.00464082	3.29551e-05	3.61859e-08	0.663436	20	0.0101277
cg13050593	17	CHRNE;C17orf107	4801878		17	4801887	G	A	0.584065	0.0117	0.0018	8.032e-11	0.570165	0.0267981	1.88006e-100	0.0205204	0.00330102	5.08769e-10	1.79737e-12	0.302874	20	5.03051e-07
cg13055199	15	ULK3	75136278		15	75107311	C	A	0.617013	0.0074	0.0021	0.00042539	-0.851229	0.0227818	1.47878e-301	-0.00869331	0.00247797	0.000451078	1.43578e-09	0.161886	20	0.000401848
cg13062097	2	CAMKMT	44865969		2	44870706	A	T	0.518171	0.0106	0.002	1.15803e-07	0.303426	0.0222662	2.75999e-42	0.0349344	0.00707237	7.82994e-07	8.77191e-09	0.512196	20	0.00245509
cg13064302	14	DCAF4;DCAF4;DCAF4;DCAF4;DCAF4;DCAF4;DCAF4;DCAF4;DCAF4;DCAF4	73393137		14	73393284	G	A	0.445887	-0.0097	0.0017	1.15742e-08	-0.303976	0.0356701	1.57e-17	0.0319104	0.00673039	2.12409e-06	8.0912e-09	0.127756	20	0.00226457
cg13066104	15	.	75449395		15	75430715	A	T	0.764976	0.009	0.0019	2.17074e-06	0.412321	0.0242723	1.01999e-64	0.0218277	0.00478386	5.04825e-06	1.01223e-08	0.964429	20	0.00283303
cg13072446	1	C1orf56;BNIPL;BNIPL	151019727		1	151091181	G	A	0.807907	-0.0139	0.0021	3.6152e-11	-0.496144	0.0290265	1.68001e-65	0.0280161	0.00453892	6.72569e-10	5.50936e-08	0.450962	20	0.0154197
cg13084536	5	.	139076824		5	139072149	A	G	0.195288	0.0135	0.0022	8.44318e-10	-0.346933	0.0254081	1.89998e-42	-0.0389124	0.00695221	2.17932e-08	2.1114e-11	0.929792	20	5.90939e-06
cg13088406	12	.	69725117		12	69692420	G	C	0.321685	-0.0098	0.0019	2.49742e-07	0.35507	0.021829	1.72e-59	-0.0276002	0.00561364	8.80466e-07	1.00194e-07	0.237499	20	0.0280425
cg13088427	11	AP2A2;AP2A2	940618		11	962326	A	C	0.435903	0.0104	0.0019	4.40774e-08	-0.640068	0.0246301	6.91008e-149	-0.0162483	0.00303357	8.5009e-08	1.20666e-09	0.208084	20	0.000337721
cg13089154	14	DCAF4;DCAF4;DCAF4;DCAF4;DCAF4	73392648		14	73588404	G	T	0.0265575	-0.0053	0.003	0.0772841	0.639489	0.0423221	1.39e-51	-0.00828787	0.0047232	0.0793083	2.31123e-08	0.290223	20	0.0064687
cg13089940	17	CPD	28704799		17	28846162	T	C	0.667931	-0.0101	0.0019	1.06196e-07	0.283994	0.0264894	8.11003e-27	-0.0355641	0.00746752	1.91203e-06	3.35635e-09	0.922605	20	0.000939378
cg13090517	13	LINC00431	111631942		13	111937652	T	C	0.298922	-0.0095	0.0017	2.29389e-08	0.318196	0.0274973	5.72e-31	-0.0298558	0.00593297	4.84913e-07	1.60173e-07	0.0512366	20	0.0448294
cg13101390	6	.	114198049		6	114185556	C	T	0.20627	0.0036	0.0018	0.0455003	-0.808665	0.0255244	2.7489e-220	-0.00445178	0.00223032	0.045931	2.19835e-11	0.53081	20	6.15277e-06
cg13102889	1	HES5	2463136		1	2463749	T	G	0.343051	-0.0127	0.0019	2.32173e-11	0.421734	0.022206	1.98997e-80	-0.0301138	0.00477609	2.88001e-10	2.49249e-15	0.140789	20	6.976e-10
cg13103465	5	.	133837030		5	133836491	T	C	0.0171725	-0.0134	0.0045	0.00290346	-0.700343	0.0648939	3.75001e-27	0.0191335	0.00666553	0.00409807	1.14769e-07	0.141465	20	0.0321216
cg13105980	16	RAB11FIP3;RAB11FIP3	552711		16	493844	G	A	0.524361	-0.0104	0.002	1.99288e-07	-0.421281	0.0322881	6.56003e-39	0.0246866	0.00511057	1.36187e-06	5.92967e-09	0.942726	20	0.0016596
cg13125663	12	ZNF664-FAM101A	124515091		12	124537575	A	G	0.449081	-0.0088	0.0017	2.26123e-07	-0.347216	0.0232633	2.24997e-50	0.0253445	0.00518219	1.00487e-06	1.5073e-11	0.109644	20	4.21865e-06
cg13126121	8	FLJ10661;FLJ10661;FLJ10661	8085946		8	8140901	C	T	0.445088	0.0166	0.0019	2.39717e-18	0.451335	0.0273141	2.46998e-61	0.0367798	0.00476196	1.13037e-14	7.10715e-20	0.078572	20	1.98916e-14
cg13127231	13	ARHGEF7;ARHGEF7;ARHGEF7;ARHGEF7	111806949		13	111864419	G	C	0.232827	-0.0116	0.0019	1.02631e-09	-0.815968	0.0458168	5.98004e-71	0.0142162	0.00246155	7.68031e-09	4.02473e-08	0.279542	20	0.0112644
cg13130588	11	.	2294872		11	2279711	A	G	0.150359	0.0079	0.0025	0.00157769	-1.20006	0.0321189	1.55456e-301	-0.006583	0.00209067	0.00163966	1.31471e-08	0.664099	20	0.00367963
cg13130656	14	KLC1;KLC1;KLC1	104150387		14	104162994	A	G	0.297524	0.0058	0.0021	0.00574652	-0.717757	0.0313297	3.71015e-116	-0.00808073	0.00294697	0.00610569	8.16589e-12	0.130672	20	2.28548e-06
cg13138151	19	MARK4;MARK4	45804262		19	45792764	T	C	0.116613	-0.0111	0.0022	4.52445e-07	0.457163	0.0246139	5.28002e-77	-0.0242802	0.00498669	1.12164e-06	1.01977e-09	0.440475	20	0.000285413
cg13143770	13	.	33366650		13	33208566	C	A	0.280351	-0.0149	0.0019	4.43055e-15	-0.848094	0.0226963	1.33802e-301	0.0175688	0.00228912	1.65535e-14	8.61077e-16	0.234503	20	2.40999e-10
cg13150925	12	.	124529439		12	124516911	A	G	0.0513179	0.0146	0.0027	6.39436e-08	-0.62266	0.0356919	3.72999e-68	-0.0234478	0.00453976	2.40463e-07	9.65744e-09	0.497539	20	0.00270293
cg13160774	3	ITIH4-AS1;ITIH4;ITIH4	52857931		3	52891756	T	A	0.244808	0.0172	0.0023	7.53126e-14	0.353539	0.0293244	1.80001e-33	0.0486509	0.00765556	2.08454e-10	3.10965e-10	0.421017	20	8.70332e-05
cg13173260	6	.	28557240		6	28569949	T	C	0.652556	0.0054	0.0019	0.00448167	0.658345	0.0271955	1.83999e-129	0.00820239	0.00290585	0.00476184	8.48584e-09	0.107542	20	0.00237502
cg13177275	1	NAV1	201683549		1	201701919	T	C	0.160343	-0.0055	0.0021	0.00881756	-0.330907	0.0220045	4.13004e-51	0.016621	0.00644172	0.00987406	1.3592e-08	0.670603	20	0.00380413
cg13198984	17	CCDC57	80129470		17	80052073	G	A	0.34345	-0.0106	0.0017	4.5093e-10	0.558756	0.0200321	3.23534e-171	-0.0189707	0.00311756	1.16413e-09	9.75063e-09	0.955296	20	0.00272902
cg13199219	15	LYSMD2;LYSMD2	52025696		15	52013171	T	C	0.378594	-0.0123	0.0019	9.56417e-11	-0.577733	0.0175697	3.92777e-237	0.0212901	0.00335184	2.12866e-10	4.05482e-17	0.431596	20	1.13487e-11
cg13202153	2	LOC101927701	68053707		2	67951861	G	A	0.332668	-0.0093	0.0017	4.48544e-08	0.602395	0.0191121	4.76428e-218	-0.0154384	0.00286426	7.04559e-08	2.9325e-19	0.622693	20	8.2075e-14
cg13226974	8	LOC102724612	64383554		8	64406237	A	G	0.133387	-0.0151	0.0044	0.000599549	1.0063	0.0634154	1.04997e-56	-0.0150055	0.00447356	0.000795742	1.16837e-09	0.847344	8	0.000327005
cg13257390	11	AGBL2	47712336		11	47740662	A	G	0.344449	-0.0209	0.0019	3.82132e-28	0.241447	0.0221631	1.22999e-27	-0.0865614	0.011183	9.90612e-15	1.89538e-16	0.161334	20	5.30482e-11
cg13259284	10	.	134336384		10	134306694	C	A	0.354034	-0.0067	0.0019	0.000421384	-0.796873	0.0220657	1.38212e-285	0.00840786	0.00239566	0.00044874	1.5122e-08	0.149292	20	0.00423235
cg13263512	7	MAGI2	77652412		7	77652264	C	T	0.916933	-0.0093	0.0029	0.00134175	-0.854035	0.044041	9.05006e-84	0.0108895	0.00344176	0.00155657	8.63975e-12	0.499793	20	2.4181e-06
cg13277660	16	.	30644906		16	30644899	C	T	0.514377	0.0117	0.0019	7.37183e-10	-0.385411	0.028598	2.14002e-41	-0.0303572	0.00542005	2.13226e-08	2.39723e-10	0.0690235	20	6.70939e-05
cg13286116	11	ARNTL;ARNTL;ARNTL	13302098		11	13288698	T	G	0.407348	0.0142	0.0016	6.99334e-19	-0.246824	0.0264029	8.90003e-21	-0.0575309	0.00893834	1.22325e-10	4.69227e-11	0.715445	20	1.31328e-05
cg13286698	8	TDH	11203882		8	11233958	G	A	0.371006	-0.0139	0.0019	2.55873e-13	0.225496	0.0280413	8.87002e-16	-0.0616419	0.011391	6.25068e-08	4.49327e-10	0.467437	20	0.000125758
cg13294736	3	.	53849634		3	53847062	A	G	0.638379	0.0067	0.0017	8.10829e-05	-0.333837	0.0293717	6.18e-30	-0.0200697	0.00538976	0.000196351	2.88993e-08	0.158107	20	0.00808837
cg13320014	20	.	62440473		20	62427354	G	A	0.175519	-0.0182	0.0036	4.2914e-07	0.690567	0.0572208	1.55e-33	-0.0263552	0.00565203	3.11708e-06	4.86591e-12	0.304464	20	1.36188e-06
cg13339663	1	AK5;AK5	77997004		1	78007623	C	T	0.133187	-0.0031	0.0037	0.402122	-0.748088	0.0577646	2.32999e-38	0.0041439	0.00495628	0.403104	1.74995e-10	0.672609	6	4.89778e-05
cg13349623	1	PDE4B;PDE4B;PDE4B;PDE4B;PDE4B;PDE4B	66798221		1	66467535	G	A	0.107228	-0.0125	0.0022	1.3327e-08	0.454545	0.0302296	4.24003e-51	-0.0275	0.00517402	1.06646e-07	2.36883e-12	0.0793712	20	6.6299e-07
cg13368533	12	.	14414242		12	14416499	T	C	0.218251	-0.0128	0.0023	2.61826e-08	-0.991643	0.0341307	1.35944e-185	0.0129079	0.00236155	4.60693e-08	1.67656e-07	0.412651	20	0.0469236
cg13370427	22	ADSL;ADSL	40743980		22	40741344	C	T	0.209864	-0.0123	0.0025	8.65442e-07	-0.437926	0.0227045	6.76999e-83	0.0280869	0.00589152	1.86667e-06	8.99035e-09	0.113884	20	0.00251623
cg13371910	6	BAI3	69990372		6	69976261	C	G	0.324481	-0.0011	0.0017	0.517594	0.731246	0.0231443	4.31193e-219	-0.00150428	0.00232529	0.517682	1.53943e-07	0.0715729	20	0.0430858
cg13373785	18	.	60713918		18	60707555	G	A	0.583866	0.0108	0.0017	2.11237e-10	-0.740658	0.0231869	6.77589e-224	-0.0145816	0.00234021	4.63749e-10	1.26564e-08	0.288774	20	0.00354229
cg13378093	9	GALT;GALT;GALT;GALT	34646610		9	34614681	C	G	0.147165	-0.011	0.0034	0.00121517	-1.41599	0.0505539	1.2421e-172	0.00776841	0.00241711	0.00130934	4.39259e-08	0.110269	20	0.012294
cg13387235	19	SAE1;SAE1;SAE1;SAE1	47633764		19	47589895	C	T	0.49381	0.0235	0.0018	5.90775e-39	0.180936	0.0290165	4.50001e-10	0.12988	0.0230826	1.83623e-08	1.83623e-08	0.559039	3	0.00513926
cg13405608	8	MSRA;MSRA;MSRA	9952099		8	9947323	C	G	0.749601	-0.0169	0.0023	2.01456e-13	-0.300064	0.0251827	9.82996e-33	0.0563213	0.00900526	3.99385e-10	1.20297e-12	0.106427	20	3.36687e-07
cg13427897	22	PLA2G6;PLA2G6;PLA2G6	38568891		22	38572977	A	G	0.432907	0.007	0.002	0.000465258	1.00916	0.027024	3.29306e-301	0.00693649	0.00199054	0.000492638	1.50482e-08	0.187623	20	0.00421172
cg13432010	1	MASP2;MASP2	11107886		1	11289161	A	G	0.53754	-0.0115	0.0018	1.67095e-10	-0.495779	0.0225312	2.62999e-107	0.0231958	0.00378059	8.48914e-10	1.61074e-10	0.662748	20	4.50816e-05
cg13432524	17	.	41381918		17	41264364	G	A	0.334465	-0.0069	0.002	0.000560587	-0.605842	0.0235538	6.68995e-146	0.0113891	0.00333075	0.000627642	7.48894e-08	0.814997	20	0.0209601
cg13437922	1	.	177883040		1	177854399	G	A	0.579872	-0.0257	0.002	8.60103e-38	0.144269	0.0243153	2.96999e-09	-0.178139	0.0330699	7.1742e-08	7.1742e-08	0.653431	4	0.0200792
cg13442749	9	PHF2	96337681		9	96274830	G	A	0.246206	-0.0003	0.002	0.880765	0.476042	0.0228863	4.3e-96	-0.000630196	0.00420142	0.880768	1.15215e-09	0.156277	20	0.000322465
cg13455063	4	.	137046811		4	137048599	T	C	0.573083	0.0139	0.0016	3.70502e-18	-0.229879	0.0293462	4.74998e-15	-0.0604666	0.0103937	5.96901e-09	8.86462e-09	0.302671	15	0.00248104
cg13461336	11	SPATA19	133711254		11	133712473	T	C	0.339856	0.008	0.0018	8.81193e-06	-0.38783	0.025809	4.89007e-51	-0.0206276	0.00483995	2.02659e-05	5.43448e-08	0.353291	20	0.0152101
cg13465858	17	KIAA1267	44204908		17	44068492	G	A	0.141573	-0.0118	0.0023	2.89074e-07	0.81275	0.0320955	1.79003e-141	-0.0145186	0.00288739	4.94913e-07	1.91951e-08	0.975339	20	0.00537234
cg13474556	3	ITIH4-AS1;ITIH4;ITIH4;ITIH4-AS1;ITIH4;ITIH4	52858342		3	52891756	T	A	0.244808	0.0172	0.0023	7.53126e-14	0.476975	0.0263038	1.74001e-73	0.0360606	0.00521602	4.73091e-12	7.08145e-15	0.990731	20	1.98196e-09
cg13474965	15	LYSMD2;LYSMD2;LYSMD2	52030001		15	52016407	C	A	0.409145	-0.0127	0.002	2.15315e-10	0.622144	0.0209588	1.22923e-193	-0.0204133	0.00328742	5.31494e-10	3.33172e-17	0.249785	20	9.32484e-12
cg13476058	6	.	28557210		6	28569949	T	C	0.652556	0.0054	0.0019	0.00448167	0.776178	0.0279565	1.18956e-169	0.00695717	0.00246068	0.00469379	2.24327e-09	0.080326	20	0.000627849
cg13476200	9	.	124578224		9	124598167	T	C	0.264976	-0.0064	0.0021	0.00230662	0.821944	0.0242939	6.36476e-251	-0.00778642	0.00256526	0.00240273	8.70466e-08	0.275996	20	0.0243627
cg13486556	15	LYSMD2;TMOD2;TMOD2	52044539		15	52013171	T	C	0.378594	-0.0123	0.0019	9.56417e-11	-0.254236	0.0232002	6.05996e-28	0.0483802	0.00868002	2.49321e-08	1.92687e-12	0.626151	20	5.39293e-07
cg13512951	9	NEK6;NEK6;NEK6;NEK6	127029180		9	127028315	T	C	0.135583	-0.0008	0.0024	0.738883	0.665352	0.028323	4.97005e-122	-0.00120237	0.00360748	0.738908	6.81822e-08	0.337642	20	0.0190829
cg13516755	12	FKBP11;FKBP11;FKBP11	49319981		12	49278643	A	G	0.315895	-0.0026	0.002	0.193601	0.831934	0.0222598	1.04188e-301	-0.00312525	0.00240549	0.19387	1.81774e-10	0.141241	20	5.08751e-05
cg13517474	12	.	98689963		12	98739359	G	A	0.366813	-0.0078	0.0019	4.03855e-05	0.781731	0.0306463	1.59999e-143	-0.00997786	0.00246178	5.05416e-05	7.46869e-11	0.774286	20	2.09035e-05
cg13518672	6	UHRF1BP1	34787640		6	34592090	G	A	0.0507188	0.0284	0.003	2.88916e-21	0.215253	0.0284975	4.24001e-14	0.131938	0.0223461	3.5419e-09	7.25964e-14	0.179793	20	2.03184e-08
cg13519184	3	.	173114306		3	173119378	A	G	0.636781	0.016	0.0017	4.87876e-21	0.57541	0.0246749	2.79999e-120	0.0278063	0.00318597	2.59823e-18	5.79246e-18	0.204344	20	1.6212e-12
cg13523920	8	GATA4;GATA4;GATA4	11607241		8	11624053	C	A	0.104433	-0.0108	0.0037	0.00351248	0.352991	0.0382261	2.6e-20	-0.0305957	0.010993	0.0053828	1.2319e-07	0.965168	20	0.0344785
cg13532802	9	.	96199521		9	96212329	C	T	0.915535	-0.0114	0.0034	0.000799577	-1.41589	0.0378914	1.33793e-301	0.00805147	0.00241096	0.00083922	1.68936e-09	0.181557	20	0.00047282
cg13543096	16	LOC100271831;GDPD3	30125400		16	30141985	C	T	0.535543	-0.0226	0.0019	1.2605e-32	-0.302629	0.0249122	5.89001e-34	0.0746789	0.00878687	1.91359e-17	4.79292e-25	0.71438	20	1.34145e-19
cg13544745	12	.	122636911		12	122637144	A	G	0.692692	0.0062	0.002	0.00193521	0.555702	0.0262184	1.06002e-99	0.0111571	0.00363734	0.00215955	6.81766e-11	0.173009	20	1.90813e-05
cg13547771	8	SLC25A37	23399063		8	23398542	G	C	0.0479233	0.0075	0.0037	0.0426597	1.16067	0.0464685	1.07005e-137	0.00646177	0.00319829	0.0433435	1.06261e-08	0.0728909	20	0.00297404
cg13550731	2	DYNC1I2	172543902		2	172646765	C	A	0.291534	-0.0128	0.0019	1.61866e-11	-0.983971	0.0404894	1.87001e-130	0.0130085	0.00200377	8.46983e-11	3.76094e-13	0.670728	20	1.05262e-07
cg13557709	13	GTF3A	27999546		13	27997700	C	A	0.206869	0.0105	0.0024	1.21432e-05	0.861324	0.025072	1.22576e-258	0.0121905	0.00280891	1.42516e-05	2.43098e-15	0.191556	20	6.80385e-10
cg13560548	3	C3orf24;C3orf24	10150139		3	10138777	T	G	0.227037	0.0107	0.0025	1.86893e-05	0.549923	0.0331647	9.46988e-62	0.0194573	0.00469509	3.41041e-05	9.64297e-08	0.789339	20	0.0269888
cg13560919	6	.	33536144		6	33459829	C	T	0.0890575	0.0159	0.0022	4.9279e-13	-1.06695	0.0285932	9.41718e-301	-0.0149023	0.00210027	1.28967e-12	1.08372e-17	0.294961	20	3.03314e-12
cg13562353	9	CCL27	34662773		9	34663138	T	C	0.613419	0.0062	0.0017	0.000265259	0.395171	0.0208232	2.62005e-80	0.0156894	0.00438066	0.0003416	3.52725e-08	0.10006	20	0.00987209
cg13571479	7	MAD1L1;MAD1L1;MAD1L1	2077345		7	2107262	C	A	0.311302	-0.0158	0.0023	6.43979e-12	0.260275	0.0218921	1.35e-32	-0.060705	0.0102059	2.71375e-09	1.86465e-11	0.564747	20	5.21879e-06
cg13575071	17	IGF2BP1;IGF2BP1	47109945		17	47067826	A	G	0.284145	-0.016	0.0017	4.87876e-21	0.689062	0.021139	4.55588e-233	-0.02322	0.0025679	1.53281e-19	2.11678e-28	0.0839489	20	5.92446e-23
cg13575217	5	.	139081079		5	139080745	G	A	0.0814696	0.0197	0.0023	1.07872e-17	0.899123	0.0263855	1.65092e-254	0.0219102	0.00263762	9.82932e-17	7.6175e-20	0.209542	20	2.13199e-14
cg13578134	15	CSK;CSK	75081572		15	75083494	A	C	0.244609	0.0079	0.0017	3.36701e-06	0.403592	0.0174405	1.78998e-118	0.0195742	0.00429627	5.21119e-06	9.69471e-09	0.0617456	20	0.00271337
cg13583866	10	.	80128732		10	80127117	C	T	0.0886581	-0.0126	0.0029	1.39385e-05	0.833886	0.031343	5.91997e-156	-0.01511	0.00352376	1.80269e-05	8.72933e-09	0.478799	20	0.00244317
cg13588403	14	DPF3	73209128		14	73199138	C	T	0.28095	0.0084	0.0018	3.06125e-06	0.240773	0.0163634	5.22996e-49	0.0348876	0.00784291	8.65507e-06	2.0881e-09	0.153989	20	0.000584419
cg13590504	22	MAFF;MAFF;MAFF;MAFF	38607598		22	38608227	C	T	0.558906	-0.0076	0.0019	6.33425e-05	-0.466223	0.024635	7.06999e-80	0.0163012	0.00416534	9.09522e-05	8.84576e-08	0.490555	20	0.0247576
cg13597564	3	UBA7	49851942		3	49804119	G	A	0.426518	0.0231	0.0019	5.20837e-34	0.139054	0.0235712	3.65e-09	0.166123	0.0312995	1.11135e-07	1.11135e-07	0.437688	3	0.0311045
cg13610422	19	ZNF574	42579281		19	42576952	C	G	0.0900559	0.0144	0.0031	3.39811e-06	1.40064	0.0374779	1.09538e-301	0.010281	0.0022303	4.03269e-06	1.17856e-07	0.919638	20	0.0329858
cg13612365	3	SFMBT1	53021495		3	53141306	T	C	0.0744808	0.0034	0.0032	0.288009	-0.871213	0.0384565	1.25998e-113	-0.0039026	0.00367708	0.288538	2.57366e-11	0.974511	20	7.20318e-06
cg13627599	16	.	19918995		16	19919338	G	C	0.251997	-0.0261	0.0022	1.82858e-32	-0.359064	0.0393453	7.11e-20	0.072689	0.010049	4.70938e-13	2.28332e-17	0.643167	20	6.39059e-12
cg13630339	14	.	102399545		14	102414829	T	C	0.129792	-0.0158	0.0033	1.68553e-06	0.696208	0.0360481	4.14995e-83	-0.0226944	0.00488344	3.36461e-06	3.75389e-08	0.364587	20	0.0105064
cg13632777	4	.	112600395		4	112652451	A	G	0.450879	-0.0119	0.0018	3.81446e-11	-0.333948	0.0267501	9.13006e-36	0.0356343	0.00609921	5.14404e-09	1.18813e-07	0.822004	20	0.0332534
cg13634994	9	LMX1B	129452574		9	129436272	T	C	0.132188	0.0197	0.0027	2.95797e-13	-0.870345	0.0524021	6.00006e-62	-0.0226347	0.00338836	2.38719e-11	2.38719e-11	0.208975	19	6.6813e-06
cg13641198	9	.	16044344		9	16039223	G	A	0.400759	-0.0161	0.0019	2.37751e-17	-0.146022	0.020429	8.81998e-13	0.110257	0.0201804	4.66618e-08	4.66618e-08	0.477071	20	0.0130598
cg13648715	4	SCARB2	77133417		4	77145713	T	A	0.265974	0.0075	0.0023	0.00111071	-0.336759	0.0232006	9.72005e-48	-0.0222711	0.00700004	0.00146478	3.04996e-09	0.290025	20	0.000853627
cg13649324	11	LOC102724784;ST5;ST5;ST5	8806756		11	8817580	C	T	0.284944	-0.0075	0.0018	3.09086e-05	-0.743161	0.0235332	7.11237e-219	0.010092	0.00244308	3.61401e-05	8.03497e-11	0.895326	20	2.24884e-05
cg13650504	2	.	692026		2	677295	T	C	0.120407	0.0159	0.003	1.15803e-07	0.908492	0.036313	3.85988e-138	0.0175015	0.00337546	2.16094e-07	3.03642e-22	0.0643373	20	8.49835e-17
cg13667389	17	FLJ90757	79004850		17	79010839	C	A	0.923722	0.0023	0.0034	0.498742	0.638172	0.0362361	2.01005e-69	0.00360404	0.00533165	0.499058	2.80698e-09	0.0552415	18	0.000785621
cg13669804	3	GYG1	148712659		3	148712656	G	A	0.294329	0.0091	0.0018	4.2914e-07	-0.554632	0.0233809	2.16002e-124	-0.0164073	0.00331828	7.6335e-07	7.93861e-08	0.146122	20	0.0222187
cg13672800	20	C20orf141	2795194		20	2797015	A	G	0.321685	0.0092	0.0019	1.28471e-06	0.440912	0.0262744	3.35995e-63	0.0208658	0.00448506	3.28247e-06	5.32124e-11	0.155822	20	1.48931e-05
cg13695309	8	.	8635187		8	8641145	T	C	0.580671	0.0143	0.0017	4.03887e-17	-0.245047	0.0279086	1.63e-18	-0.0583562	0.00960732	1.24659e-09	9.19244e-09	0.0811279	20	0.00257279
cg13716414	11	.	2207583		11	2207046	C	T	0.280551	0.011	0.002	3.79791e-08	0.246083	0.0204551	2.45999e-33	0.0447004	0.00893641	5.67245e-07	7.3648e-10	0.739829	20	0.000206127
cg13719412	10	.	134019615		10	134014653	C	T	0.422324	-0.0116	0.0017	8.88305e-12	-0.212266	0.0240598	1.12e-18	0.0546484	0.0101247	6.75676e-08	6.75676e-08	0.101273	20	0.0189109
cg13720278	3	DNAJC19	180702012		3	180592360	C	G	0.241414	0.0114	0.0021	5.68069e-08	-0.355183	0.026397	2.86e-41	-0.0320961	0.0063755	4.79612e-07	7.94312e-09	0.992835	20	0.00222313
cg13721170	2	.	68086214		2	68086956	G	A	0.683506	0	0.0024	1	0.530918	0.0309727	7.27999e-66	0	0.00452047	1	1.76991e-07	0.260023	20	0.0495366
cg13724123	13	ARHGEF7;ARHGEF7;ARHGEF7;ARHGEF7;ARHGEF7	111925226		13	111876298	A	G	0.232029	-0.0118	0.002	3.63502e-09	-0.527771	0.0217347	3.01003e-130	0.0223582	0.00389978	9.85577e-09	1.37948e-08	0.146414	20	0.00386091
cg13728768	5	JADE2;JADE2;JADE2;JADE2	133869802		5	133865435	T	A	0.30631	-0.0137	0.002	7.385e-12	-0.411348	0.0281332	2.05e-48	0.0333051	0.00536919	5.53921e-10	3.98406e-12	0.228234	20	1.11506e-06
cg13739851	12	.	98687424		12	98739359	G	A	0.366813	-0.0078	0.0019	4.03855e-05	0.657587	0.0327848	1.72998e-89	-0.0118615	0.00294925	5.77338e-05	5.17071e-08	0.632332	20	0.0144718
cg13748676	4	.	38602266		4	38602202	G	C	0.257188	-0.014	0.0018	7.38096e-15	-0.220918	0.0242638	8.64001e-20	0.0633719	0.010716	3.3434e-09	3.3434e-09	0.474357	15	0.000935754
cg13758904	2	.	691034		2	677295	T	C	0.120407	0.0159	0.003	1.15803e-07	0.967234	0.037142	1.67995e-149	0.0164386	0.00316521	2.06343e-07	7.10059e-28	0.0825077	20	1.98732e-22
cg13778975	6	HIST1H2AA;HIST1H2BA	25727019		6	25734470	A	C	0.641773	-0.0072	0.0018	6.33425e-05	0.299979	0.026303	3.96001e-30	-0.0240017	0.00635878	0.000160283	3.38291e-14	0.395895	20	9.46811e-09
cg13782401	8	TDH	11218720		8	11215617	G	C	0.695487	0.0124	0.0017	3.00623e-13	0.358709	0.0286909	7.22995e-36	0.0345684	0.00548679	2.97084e-10	2.82805e-10	0.107077	20	7.91519e-05
cg13786410	11	.	68645070		11	68610810	C	G	0.238019	0.0107	0.0018	2.77396e-09	-0.306916	0.0279153	4.06001e-28	-0.034863	0.00666713	1.70358e-07	3.38025e-09	0.25197	20	0.000946069
cg13787134	9	PHF2	96362102		9	96429049	G	A	0.265974	-0.0053	0.002	0.00804918	0.804096	0.0215173	1.21055e-301	-0.00659125	0.00249351	0.00820872	6.38406e-09	0.129265	20	0.00178678
cg13787850	9	.	102195951		9	102119090	A	G	0.172324	-0.0117	0.0018	8.032e-11	-0.237203	0.0266439	5.45e-19	0.0493248	0.00939578	1.52365e-07	1.88246e-08	0.564577	20	0.00526865
cg13794246	9	.	16137672		9	15783816	A	G	0.476837	-0.0175	0.0017	7.49031e-25	-0.190883	0.022244	9.38001e-18	0.0916792	0.0139088	4.35588e-11	5.13024e-11	0.677297	20	1.43586e-05
cg13801575	3	RNF123	49752362		3	49789664	A	T	0.58147	-0.0231	0.0019	5.20837e-34	-0.193585	0.0296771	6.89001e-11	0.119327	0.0207599	9.03171e-09	9.03171e-09	0.888987	4	0.0025278
cg13831649	10	INPP5A	134573027		10	134559976	A	T	0.135184	-0.0036	0.002	0.0718606	0.884009	0.0236557	1.21052e-301	-0.00407236	0.00226504	0.0721904	8.42417e-08	0.0728979	20	0.0235777
cg13835852	9	.	120660089		9	120663383	G	A	0.421925	-0.0108	0.0017	2.11237e-10	-0.430998	0.0404018	1.44001e-26	0.0250581	0.00459079	4.80584e-08	1.67503e-09	0.910543	20	0.000468808
cg13857646	9	PNPLA7;PNPLA7	140356757		9	140356374	A	C	0.415735	-0.0057	0.0019	0.0026998	0.937726	0.0405094	1.51e-118	-0.00607853	0.00204312	0.00292875	1.04998e-07	0.137878	14	0.029387
cg13861086	19	PIK3R2;PIK3R2	18269580		19	18264497	T	C	0.247204	0.0162	0.002	5.49592e-16	0.402402	0.0284852	2.59998e-45	0.0402582	0.0057292	2.11249e-12	1.37429e-13	0.461804	20	3.84638e-08
cg13866577	1	PDE4B;PDE4B;PDE4B;PDE4B	66797481		1	66441965	T	C	0.106829	-0.0126	0.0022	1.02058e-08	0.457865	0.033779	7.43004e-42	-0.027519	0.00521622	1.32275e-07	1.89495e-12	0.097721	20	5.3036e-07
cg13869592	21	ADARB1;ADARB1;ADARB1;ADARB1;ADARB1;ADARB1;ADARB1;ADARB1	46562921		21	46349590	G	A	0.336661	-0.0018	0.002	0.36812	0.425763	0.0231144	9.1099e-76	-0.0042277	0.00470305	0.368691	1.37942e-08	0.0956328	20	0.00386073
cg13871695	9	.	126101872		9	126093219	T	G	0.319688	0.0134	0.002	2.0842e-11	-0.467941	0.019754	4.74999e-124	-0.0286361	0.00444171	1.14022e-10	4.62023e-18	0.171448	20	1.29311e-12
cg13873758	2	.	317826		2	553367	A	G	0.0233626	0.0111	0.0038	0.00348851	0.355498	0.0504201	1.78e-12	0.0312238	0.0115703	0.00696263	5.06973e-08	0.9349	6	0.0141892
cg13874879	9	.	102113855		9	102152341	G	C	0.226837	0.0091	0.0023	7.6049e-05	0.249135	0.0339632	2.21e-13	0.0365264	0.0104892	0.000497163	4.21753e-08	0.303073	20	0.0118041
cg13880583	19	PEPD;PEPD;PEPD	34005867		19	33895314	A	G	0.105232	0.0091	0.0024	0.00014964	0.930955	0.0275062	4.26477e-251	0.00977491	0.00259413	0.000164498	2.96299e-10	0.0611406	20	8.29285e-05
cg13883027	2	.	62892060		2	62839819	T	A	0.705671	0.0086	0.002	1.70798e-05	-1.01305	0.0271447	7.70972e-301	-0.00848924	0.0019873	1.93955e-05	4.94151e-08	0.103918	20	0.0138303
cg13883851	9	.	132198329		9	132197462	C	T	0.223043	0.0096	0.0022	1.27918e-05	0.50484	0.0321377	1.31999e-55	0.0190159	0.00452283	2.61737e-05	1.8272e-08	0.196491	20	0.00511399
cg13888509	15	STRA6;STRA6;STRA6;STRA6;STRA6	74495603		15	74482875	C	A	0.0567093	0.0075	0.0021	0.000355039	-0.922621	0.0247164	5.70985e-301	-0.00812901	0.00228652	0.000377701	2.23578e-13	0.494754	20	6.25751e-08
cg13889007	3	PRKCD;PRKCD	53194139		3	53220375	A	G	0.10004	-0.0122	0.004	0.00228841	0.647226	0.0689783	6.41004e-21	-0.0188497	0.00649853	0.0037244	5.57623e-08	0.0981985	11	0.0156068
cg13896955	16	SH2B1;SH2B1;SH2B1;SH2B1;SH2B1	28873580		16	28837906	G	A	0.268171	0.0273	0.0017	4.95867e-58	-0.20674	0.0249501	1.16999e-16	-0.13205	0.0179327	1.78948e-13	1.78948e-13	0.955084	20	5.00841e-08
cg13908968	9	.	87188847		9	87190345	T	G	0.0990415	0.0187	0.0039	1.62779e-06	0.984369	0.0395675	1.27999e-136	0.0189969	0.00403484	2.49886e-06	1.46955e-07	0.560145	20	0.0411299
cg13911498	14	BCL11B;BCL11B;BCL11B;BCL11B	99683656		14	99683246	C	T	0.203874	-0.0117	0.0019	7.37183e-10	0.483569	0.0276736	2.26002e-68	-0.0241951	0.00416596	6.32931e-09	8.61831e-13	0.979347	20	2.4121e-07
cg13917433	3	GNL3;GNL3;GNL3;SNORD19	52722445		3	52722562	C	T	0.118411	0.01	0.0031	0.00125618	-0.795544	0.0352405	7.67986e-113	-0.01257	0.00393629	0.00140623	1.30617e-08	0.109755	20	0.00365573
cg13919466	1	COL16A1	32135498		1	32135495	A	G	0.377995	0.0085	0.0017	5.73303e-07	-0.310244	0.0137093	2.18999e-113	-0.0273978	0.00561171	1.04881e-06	2.30614e-08	0.498196	20	0.00645446
cg13922451	6	.	28557542		6	28526419	C	G	0.652955	0.0053	0.0019	0.00527938	0.833454	0.0223085	1.71834e-301	0.00635908	0.00228602	0.00540699	1.28744e-10	0.127866	20	3.6033e-05
cg13933734	1	.	119550484		1	119550480	C	A	0.535543	-0.0131	0.0019	5.39646e-12	0.540023	0.0196401	1.96487e-166	-0.0242582	0.0036273	2.26725e-11	1.08502e-12	0.0640976	20	3.03676e-07
cg13942136	1	ATP13A2;ATP13A2;ATP13A2	17313584		1	17342659	T	G	0.345248	-0.01	0.0019	1.41602e-07	0.683456	0.0214551	1.11729e-222	-0.0146315	0.00281768	2.07201e-07	5.61066e-08	0.512131	20	0.0157032
cg13945661	8	.	8895192		8	8896295	A	G	0.1252	-0.0128	0.0027	2.12938e-06	0.419484	0.0360412	2.61001e-31	-0.0305137	0.00694992	1.13087e-05	1.17439e-09	0.932824	20	0.00032869
cg13946335	3	LOC101927829	20383419		3	20219694	G	T	0.458466	-0.0092	0.002	4.22491e-06	-0.585166	0.031961	7.04997e-75	0.015722	0.00352406	8.14472e-06	3.99512e-14	0.263188	20	1.11816e-08
cg13964104	1	PDE4B;PDE4B;PDE4B;PDE4B;PDE4B;PDE4B;PDE4B	66820623		1	66476062	C	T	0.107428	-0.0122	0.0022	2.93192e-08	0.320838	0.0304631	6.15001e-26	-0.0380254	0.00774948	9.25579e-07	1.47239e-10	0.0958829	20	4.12093e-05
cg13973252	9	.	102272434		9	102162570	T	C	0.0455272	-0.0144	0.0026	3.0514e-08	-0.565525	0.0528046	9.15997e-27	0.0254631	0.00517588	8.67391e-07	1.08232e-08	0.11217	17	0.00302922
cg13974683	15	DMXL2;DMXL2;DMXL2	51868937		15	51841844	G	C	0.493011	-0.0118	0.0019	5.28074e-10	-0.569966	0.0243132	1.56995e-121	0.020703	0.00344853	1.93199e-09	4.78002e-13	0.110681	20	1.33784e-07
cg13974865	21	NCRNA00114;NCRNA00114;NCRNA00114	40124308		21	40176111	A	C	0.306909	-0.0091	0.002	5.36459e-06	0.281121	0.0280267	1.12001e-23	-0.0323704	0.00781212	3.41876e-05	8.24928e-09	0.172564	20	0.00230882
cg13991389	1	MACF1	39922649		1	39708302	A	G	0.121206	0.0173	0.0024	5.66408e-13	-0.235328	0.0282455	7.97999e-17	-0.0735144	0.0134858	5.0017e-08	1.15754e-10	0.458524	20	3.23973e-05
cg13992402	11	TSPAN4;TSPAN4;TSPAN4;TSPAN4;TSPAN4;TSPAN4;TSPAN4	851048		11	840363	T	C	0.358427	0.0134	0.0019	1.75565e-12	-0.77432	0.0210269	7.27977e-297	-0.0173055	0.00249836	4.30635e-12	1.20351e-14	0.653829	20	3.3684e-09
cg13992684	10	REEP3	65280644		10	65208926	C	T	0.392173	-0.0121	0.0017	1.09785e-12	0.363451	0.0241966	5.36995e-51	-0.033292	0.00517594	1.25883e-10	2.20004e-13	0.072365	20	6.15749e-08
cg13996522	14	TRAF3;TRAF3;TRAF3	103294363		14	103377354	G	T	0.186901	0.0205	0.0026	3.15506e-15	0.21289	0.0250573	1.96e-17	0.0962939	0.0166616	7.4979e-09	3.20383e-12	0.885568	20	8.9669e-07
cg14003022	4	.	3043019		4	3054017	C	T	0.722444	0.0058	0.0017	0.000645438	-0.237585	0.0175812	1.30001e-41	-0.0244123	0.00737985	0.000939758	6.51784e-09	0.0695947	20	0.00182422
cg14011978	15	TMOD3	52198904		15	52264094	C	T	0.688898	0.0127	0.002	2.15315e-10	-0.373778	0.0335238	7.19007e-29	-0.0339774	0.00615771	3.43149e-08	3.48162e-09	0.829961	20	0.000974439
cg14016346	2	TTLL4	219576420		2	219616002	A	C	0.340655	0.0116	0.0017	8.88305e-12	-0.994837	0.0266186	1.04184e-301	-0.0116602	0.00173707	1.91227e-11	9.99552e-12	0.865303	20	2.79756e-06
cg14039925	11	CNGA4	6265397		11	6216656	A	G	0.135982	0.0098	0.0023	2.03633e-05	0.581564	0.0277293	1.15999e-97	0.0168511	0.00403564	2.97242e-05	7.62332e-09	0.517039	20	0.00213362
cg14043991	12	CLIP1;CLIP1;CLIP1	122807390		12	122948092	A	G	0.398363	0.0128	0.0019	1.61866e-11	0.204482	0.0291979	2.49999e-12	0.0625972	0.012893	1.20305e-06	1.14637e-09	0.988715	20	0.000320848
cg14049549	12	.	132156010		12	132156008	A	G	0.52516	0.0073	0.0018	5.00153e-05	-0.656619	0.0234896	5.95178e-172	-0.0111176	0.00277002	5.98159e-05	1.71364e-09	0.194373	20	0.000479614
cg14063898	1	ADAM15;LOC100505666;ADAM15;ADAM15;ADAM15;ADAM15;ADAM15;ADAM15;ADAM15;ADAM15;ADAM15;ADAM15;ADAM15	155031098		1	155029253	C	A	0.0888578	-0.0035	0.0026	0.178253	0.273634	0.0316895	5.88002e-18	-0.0127908	0.00961652	0.183489	6.19259e-08	0.0824146	5	0.0173319
cg14074118	1	COL16A1	32147530		1	32132063	T	C	0.517572	0.0067	0.0019	0.000421384	-0.334552	0.0189638	1.18001e-69	-0.0200268	0.00579158	0.000544377	7.38225e-08	0.0642196	20	0.0206615
cg14076390	17	DHRS11	34947837		17	34882998	T	A	0.254593	-0.0165	0.0019	3.81382e-18	-0.158357	0.0235458	1.75e-11	0.104195	0.0195953	1.05293e-07	1.05293e-07	0.578127	10	0.0294695
cg14079867	8	.	8142449		8	8598388	T	A	0.473043	-0.0161	0.0018	3.73825e-19	-0.187096	0.028767	7.82999e-11	0.0860521	0.016359	1.4388e-07	1.59476e-08	0.467326	20	0.00446342
cg14082796	11	STK33;STK33;STK33;STK33	8567667		11	8486310	A	C	0.445088	-0.0132	0.0017	8.18349e-15	-0.460809	0.0423597	1.46001e-27	0.0286453	0.00453252	2.61654e-10	1.053e-11	0.06965	20	2.94714e-06
cg14084648	8	.	64375078		8	64406237	A	G	0.133387	-0.0151	0.0044	0.000599549	0.402733	0.0641079	3.34e-10	-0.0374938	0.0124493	0.00259766	8.89273e-08	0.709585	8	0.0248891
cg14097405	8	TNKS	9606417		8	9583627	A	G	0.695687	-0.0111	0.0022	4.52445e-07	0.908743	0.0265798	3.50148e-256	-0.0122147	0.00244715	5.99447e-07	6.91627e-27	0.150392	20	1.93573e-21
cg14108285	2	C2orf69	200787960		2	200829993	A	G	0.86901	0.0102	0.0021	1.19092e-06	-0.759821	0.0277517	4.84127e-165	-0.0134242	0.00280696	1.73154e-06	4.45262e-09	0.984199	20	0.0012462
cg14112601	6	GCNT2	10520874		6	10526798	G	C	0.430711	0.0065	0.0019	0.000623793	-0.251922	0.0174447	2.84996e-47	-0.0258016	0.00775076	0.000871838	7.68039e-08	0.692809	20	0.0214959
cg14122995	1	IPP;IPP	46188880		1	46191982	C	T	0.312899	-0.0123	0.0021	4.70898e-09	-0.706951	0.0230748	3.89024e-206	0.0173987	0.0030243	8.76965e-09	4.32438e-09	0.0762759	20	0.00121031
cg14123882	2	.	365531		2	400979	C	A	0.359026	0.0163	0.0021	8.36632e-15	0.176856	0.0221732	1.51e-15	0.0921654	0.0165685	2.65652e-08	4.56796e-12	0.511281	20	1.27849e-06
cg14124522	6	.	26610872		6	26689223	G	A	0.0533147	-0.0141	0.0027	1.76789e-07	-0.436421	0.0422452	5.11997e-25	0.0323083	0.00693223	3.15309e-06	1.72191e-09	0.296847	20	0.00048193
cg14136715	8	.	74688239		8	74770186	G	A	0.235224	0.0154	0.0028	3.79791e-08	0.408391	0.0414097	6.06998e-23	0.037709	0.00785028	1.55902e-06	3.16823e-10	0.442079	20	8.86726e-05
cg14139581	11	SLC22A12;SLC22A12;SLC22A12;SLC22A12	64358342		11	64355772	G	C	0.572085	-0.0147	0.0019	1.01916e-14	0.229451	0.030132	2.63999e-14	-0.064066	0.0118048	5.72679e-08	5.72679e-08	0.95837	13	0.0160282
cg14152508	2	.	230598358		2	230617473	T	G	0.224042	0.0163	0.0021	8.36632e-15	-0.16771	0.0207801	6.98997e-16	-0.0971916	0.0173728	2.21289e-08	2.21289e-08	0.147995	15	0.00619347
cg14158153	15	SPTBN5	42141147		15	42141114	T	C	0.238419	-0.0024	0.0019	0.206532	0.617429	0.0242589	6.75982e-143	-0.00388709	0.00308106	0.207091	2.5663e-08	0.977611	20	0.00718257
cg14160635	7	.	74069877		7	74068167	C	T	0.159345	0.0155	0.002	9.18925e-15	-0.861423	0.0320318	2.67e-159	-0.0179935	0.00241623	9.5532e-14	1.08135e-12	0.0734807	20	3.02649e-07
cg14175032	14	PSEN1;PSEN1	73602718		14	73672115	T	A	0.0265575	-0.0026	0.0033	0.430768	0.75535	0.0476499	1.36001e-56	-0.00344211	0.00437423	0.431336	1.81011e-09	0.860634	20	0.000506615
cg14181409	17	RCVRN	9802860		17	9800979	T	A	0.0880591	0.0109	0.002	5.03698e-08	-0.396598	0.033495	2.41e-32	-0.0274837	0.00555144	7.39325e-07	1.75257e-09	0.221082	20	0.00049051
cg14184400	3	AMT;AMT;AMT;NICN1;AMT;AMT;AMT;AMT;AMT;AMT	49460057		3	49355374	T	G	0.89996	-0.0042	0.0022	0.0562504	-0.396028	0.0171448	4.73979e-118	0.0106053	0.0055741	0.0570922	5.56412e-11	0.0870282	20	1.55729e-05
cg14188840	7	HOXA10	27220398		7	27232126	G	C	0.691294	-0.0127	0.0025	3.77435e-07	-0.262088	0.0246736	2.35001e-26	0.048457	0.0105735	4.58635e-06	3.00534e-10	0.179532	10	8.41139e-05
cg14192582	9	.	37076900		9	37075623	T	C	0.238818	-0.0143	0.002	8.67779e-13	-0.414386	0.0300422	2.78999e-43	0.0345089	0.00543631	2.1834e-10	1.91331e-10	0.467266	20	5.35499e-05
cg14193001	8	MFHAS1	8710208		8	8700851	T	C	0.641374	0.0159	0.0019	5.83954e-17	-0.209605	0.0255687	2.45e-16	-0.075857	0.0129535	4.73918e-09	5.99668e-11	0.33331	20	1.67836e-05
cg14210607	15	.	68128175		15	68109474	A	G	0.405152	-0.0298	0.0019	1.9396e-55	-0.232091	0.0274116	2.52e-17	0.128398	0.0172333	9.29271e-14	1.07159e-11	0.734486	20	2.99917e-06
cg14215728	7	MAD1L1;MAD1L1;MAD1L1	2076778		7	2083358	G	A	0.392772	-0.0144	0.0022	5.93147e-11	0.288102	0.0258477	7.47998e-29	-0.0499823	0.00885551	1.65948e-08	3.15483e-11	0.844474	20	8.82978e-06
cg14222729	2	.	731215		2	736103	A	C	0.26278	0.0068	0.0022	0.00199545	0.491077	0.0336127	2.42997e-48	0.0138471	0.00457911	0.00249477	1.13886e-11	0.0541345	20	3.18746e-06
cg14240348	19	IL12RB1;MAST3	18209746		19	18216573	G	C	0.316494	0.0163	0.0019	9.57453e-18	-0.633379	0.023556	3.02002e-159	-0.025735	0.00314877	3.00756e-16	3.15003e-20	0.197157	20	8.81634e-15
cg14247180	22	PLA2G6;PLA2G6	38513725		22	38555193	A	C	0.411342	0.0086	0.0018	1.77243e-06	-0.723244	0.0193593	1.80649e-301	-0.0118909	0.00250906	2.14585e-06	3.18335e-10	0.158547	20	8.90959e-05
cg14252222	10	WDR37	1147630		10	1147045	A	G	0.0746805	-0.0037	0.0021	0.0780854	-0.904837	0.026283	1.00406e-259	0.00408913	0.0023239	0.0784753	1.4333e-07	0.2464	20	0.0401153
cg14254918	2	NPPC	232790499		2	232779155	A	G	0.159345	0.0111	0.0024	3.74598e-06	-0.387615	0.0309855	6.62001e-36	-0.0286367	0.00660134	1.43779e-05	8.93065e-09	0.1004	20	0.00249952
cg14262011	8	.	8319555		8	8443173	G	T	0.493411	-0.0152	0.0019	1.24419e-15	-0.158678	0.0266736	2.7e-09	0.0957915	0.0200665	1.80871e-06	2.58084e-08	0.22328	4	0.00722327
cg14267725	2	AFF3;AFF3	100721038		2	100602518	C	T	0.554113	-0.002	0.0019	0.29251	0.824793	0.0220909	4.22906e-301	-0.00242485	0.00230452	0.292702	3.23304e-10	0.0604667	20	9.04868e-05
cg14279728	16	WWP2;WWP2;WWP2	69831112		16	69832105	A	G	0.51857	0.0132	0.0017	8.18349e-15	0.181916	0.0252809	6.21001e-13	0.072561	0.0137482	1.30694e-07	2.64476e-08	0.44484	11	0.00740218
cg14298070	2	STK36;STK36	219543447		2	219543433	C	T	0.454473	0.0115	0.0017	1.3358e-11	-0.739487	0.020962	1.30127e-272	-0.0155513	0.00234078	3.05983e-11	1.18775e-15	0.494595	20	3.32428e-10
cg14303925	15	PGPEP1L;PGPEP1L	99527791		15	99525484	A	G	0.123003	-0.0112	0.002	2.14352e-08	-0.644549	0.0324297	6.66002e-88	0.0173765	0.00322376	7.04057e-08	7.98559e-14	0.171383	20	2.23502e-08
cg14306688	8	.	11623360		8	11632528	G	A	0.533347	0.0092	0.0019	1.28471e-06	0.390231	0.0314529	2.4e-35	0.0235758	0.00522658	6.46003e-06	1.5256e-13	0.0689142	20	4.26986e-08
cg14311250	4	.	55510632		4	55510862	T	C	0.521965	-0.0132	0.0017	8.18349e-15	-0.625054	0.0314172	4.47008e-88	0.0211182	0.00291956	4.71253e-13	2.25818e-13	0.110771	20	6.32021e-08
cg14332403	17	ZSWIM7;ZSWIM7	15881119		17	16091694	G	A	0.482428	0.0114	0.0019	1.97318e-09	0.923897	0.0247391	2.97943e-301	0.012339	0.00208288	3.14143e-09	3.97442e-09	0.993876	20	0.00111236
cg14334316	3	DHFRL1;DHFRL1;NSUN3	93782716		3	93578271	G	A	0.136981	0.0136	0.0022	6.33675e-10	-0.313069	0.0378521	1.33e-16	-0.0434409	0.00877315	7.3615e-07	1.32523e-10	0.0705757	20	3.70906e-05
cg14352298	13	.	112236639		13	112237301	C	T	0.397165	0.0129	0.0017	3.24292e-14	0.237626	0.0217477	8.60999e-28	0.054287	0.0087101	4.58622e-10	9.86063e-12	0.111653	20	2.7598e-06
cg14352385	11	CELF1;CELF1	47534499		11	47606865	C	G	0.648562	0.0206	0.0021	1.02451e-22	-0.232943	0.0280611	1.03e-16	-0.0884337	0.0139556	2.34601e-10	1.36407e-12	0.100255	20	3.81777e-07
cg14355247	6	PACRG;PACRG;PACRG	163171968		6	163070112	A	C	0.157947	0.0075	0.0018	3.09086e-05	-0.214568	0.0210952	2.65999e-24	-0.034954	0.00906553	0.0001154	1.82023e-11	0.160105	20	5.09448e-06
cg14356213	9	.	102123906		9	102152341	G	C	0.226837	0.0091	0.0023	7.6049e-05	0.506981	0.033588	1.76998e-51	0.0179494	0.00468992	0.000129596	2.38032e-10	0.0751189	20	6.66207e-05
cg14356665	15	TMOD3	52121740		15	52174565	G	A	0.440096	-0.013	0.0019	7.80377e-12	-0.264328	0.031713	7.74999e-17	0.0491813	0.00929972	1.23341e-07	2.66854e-08	0.818627	20	0.00746873
cg14357535	2	POMC;POMC	25389040		2	25389224	G	A	0.183706	0.0196	0.0017	9.37823e-31	-0.236326	0.0222696	2.62001e-26	-0.0829363	0.0106219	5.80826e-15	5.99768e-20	0.0592046	20	1.67864e-14
cg14359292	7	HOXA4	27170892		7	27149404	G	A	0.153954	0.012	0.0029	3.50452e-05	0.455347	0.0403464	1.53999e-29	0.0263535	0.00678335	0.000102316	1.82189e-09	0.0633796	20	0.000509912
cg14365848	12	CLIP1;CLIP1;CLIP1	122826698		12	122817507	G	A	0.820687	0.0192	0.0022	2.60887e-18	-0.274013	0.0298112	3.86998e-20	-0.0700697	0.0110714	2.46909e-10	4.84119e-12	0.327492	20	1.35496e-06
cg14366653	11	CCDC88B	64111617		11	64100776	G	A	0.426518	0.0106	0.002	1.15803e-07	0.160922	0.0229257	2.23e-12	0.0658704	0.0155733	2.34003e-05	1.47914e-08	0.253811	7	0.00413982
cg14366820	3	SCN5A;SCN5A;SCN5A;SCN5A;SCN5A;SCN5A	38596986		3	38583041	C	T	0.178514	-0.0064	0.0022	0.00362481	-0.444206	0.0299912	1.23999e-49	0.0144077	0.00504728	0.00430977	5.08797e-10	0.070111	20	0.000142403
cg14367014	2	ICA1L;ICA1L	203735128		2	203649501	C	G	0.0577077	-0.0108	0.0029	0.000195984	0.747246	0.053457	2.10998e-44	-0.0144531	0.00401629	0.000319918	3.32048e-09	0.265073	20	0.000929338
cg14368149	4	NHEDC1;NHEDC1	103932567		4	103890449	A	G	0.558307	-0.0076	0.0019	6.33425e-05	0.633965	0.0225234	2.61246e-174	-0.011988	0.00302712	7.48838e-05	2.72018e-09	0.101988	20	0.000761326
cg14381040	6	.	25733243		6	25727718	A	C	0.342252	-0.0102	0.0021	1.19092e-06	0.538232	0.0249525	3.4199e-103	-0.0189509	0.00399936	2.15311e-06	1.70194e-15	0.774877	20	4.7634e-10
cg14382829	2	.	650497		2	653874	T	C	0.130391	-0.0574	0.0022	4.62351e-150	0.102215	0.0168955	1.45e-09	-0.561561	0.0952854	3.78172e-09	3.78172e-09	0.60486	8	0.00105843
cg14390322	14	.	34600339		14	34715465	C	T	0.526558	0.0103	0.002	2.60486e-07	0.170243	0.0175922	3.77003e-22	0.0605018	0.0133079	5.45992e-06	7.08052e-08	0.942256	20	0.019817
cg14390656	9	.	11618691		9	11597694	A	T	0.155751	0.0118	0.0023	2.89074e-07	0.256183	0.0280511	6.67999e-20	0.0460608	0.0102976	7.71417e-06	5.78137e-10	0.899298	20	0.00016181
cg14393566	13	ARHGEF7;ARHGEF7;ARHGEF7	111774127		13	111859862	T	C	0.225439	-0.0118	0.0019	5.28074e-10	0.760346	0.0229535	1.27563e-240	-0.0155193	0.0025424	1.03336e-09	2.34692e-09	0.788541	20	0.00065686
cg14411725	11	.	68714021		11	68703264	A	G	0.517372	0.0052	0.0017	0.00222208	-0.569391	0.0222777	4.39e-144	-0.00913256	0.00300695	0.00238826	3.20505e-08	0.0729429	20	0.00897034
cg14420012	13	.	112181244		13	112179605	G	A	0.221645	-0.0137	0.0021	6.85437e-11	-0.266766	0.032294	1.45e-16	0.0513559	0.010031	3.0598e-07	4.06116e-09	0.745192	12	0.00113664
cg14432130	2	.	441802		2	524173	G	C	0.16254	-0.0257	0.0029	7.8543e-19	-0.68544	0.0468823	2.08e-48	0.0374942	0.00494741	3.49439e-14	2.19083e-20	0.0506863	20	6.13173e-15
cg14442098	11	NRXN2;NRXN2	64462045		11	64391910	T	C	0.277157	-0.0146	0.0022	3.21516e-11	0.406187	0.0250147	2.71998e-59	-0.035944	0.00585111	8.09176e-10	1.15253e-17	0.152173	20	3.2257e-12
cg14443142	9	GNA14;GNA14-AS1	80138712		9	80320365	G	A	0.584265	0.0084	0.0019	9.82212e-06	0.272927	0.0221179	5.54003e-35	0.0307775	0.00739489	3.15488e-05	7.96805e-08	0.978521	20	0.0223011
cg14445519	8	PTK2B;PTK2B;PTK2B;PTK2B	27182722		8	27139761	C	T	0.096845	-0.0035	0.0034	0.303286	0.618164	0.0511205	1.16e-33	-0.00566193	0.00552005	0.305032	1.29497e-07	0.0614475	20	0.0362437
cg14451948	20	EYA2;EYA2	45557507		20	45557451	C	T	0.63119	-0.0076	0.0017	7.80047e-06	-0.403806	0.0220797	1.02001e-74	0.0188209	0.0043339	1.40728e-05	4.76e-09	0.247892	20	0.00133223
cg14475854	1	MASP2;MASP2	11104980		1	11289161	A	G	0.53754	-0.0115	0.0018	1.67095e-10	-0.291066	0.0253254	1.43001e-30	0.0395099	0.00707544	2.3492e-08	8.53496e-10	0.508916	20	0.000238877
cg14484885	13	ANKRD10	111540404		13	111529924	G	A	0.0836661	-0.0068	0.0024	0.00460653	-1.04907	0.0291409	8.36525e-284	0.00648192	0.00229481	0.00473399	1.15697e-08	0.582371	20	0.00323814
cg14489013	11	HSD17B12	43758349		11	43698499	C	A	0.422724	-0.0122	0.0017	7.1534e-13	0.163552	0.0185116	9.99996e-19	-0.074594	0.0133912	2.54164e-08	2.54164e-08	0.52669	20	0.00711357
cg14499933	2	.	444769		2	557205	C	T	0.0712859	-0.0332	0.0032	3.22212e-25	-0.400074	0.0449557	5.62e-19	0.0829846	0.0122853	1.43053e-11	8.50625e-13	0.129147	20	2.38074e-07
cg14504636	11	AP2A2	1001163		11	1007831	C	T	0.419928	0.0102	0.0019	7.94289e-08	-0.447225	0.0152872	3.88846e-188	-0.0228073	0.00431936	1.29005e-07	2.9996e-09	0.0530931	20	0.000839532
cg14514716	2	TANC1;TANC1	159867130		2	159823927	G	A	0.327276	0.0047	0.0022	0.0326498	0.883268	0.0236334	1.04183e-301	0.00532115	0.00249482	0.0329344	9.4796e-09	0.131724	20	0.00265316
cg14520755	2	CPS1;CPS1	211421462		2	211409800	T	G	0.472244	-0.0063	0.0018	0.000465258	-0.615545	0.0236295	1.35003e-149	0.0102348	0.00295051	0.000522729	1.0625e-08	0.541425	20	0.00297373
cg14523979	14	.	35838413		14	35847185	A	T	0.0357428	-0.0171	0.0033	2.19733e-07	-0.80405	0.0357651	6.30972e-112	0.0212673	0.00421183	4.43147e-07	1.23108e-07	0.547208	20	0.0344556
cg14531228	10	.	99800887		10	99795188	G	A	0.101238	0.0139	0.0025	2.69775e-08	0.353294	0.0271707	1.18001e-38	0.039344	0.00769604	3.18361e-07	1.8871e-14	0.165464	20	5.28163e-09
cg14534336	10	JMJD1C;JMJD1C;JMJD1C	65028980		10	65052542	T	C	0.36881	-0.0134	0.0019	1.75565e-12	0.75228	0.0206201	2.07282e-291	-0.0178125	0.00257241	4.37719e-12	6.40116e-18	0.324008	20	1.79156e-12
cg14539563	12	.	123929169		12	123975260	T	C	0.0740815	-0.0127	0.0025	3.77435e-07	0.428243	0.0481522	5.91999e-19	-0.0296561	0.00672304	1.02844e-05	2.1798e-08	0.179645	20	0.00610085
cg14553243	2	CYP27A1;CYP27A1	219646657		2	219532905	A	G	0.482827	0.0108	0.0019	1.31418e-08	0.244066	0.0266001	4.49999e-20	0.0442503	0.00915759	1.35106e-06	7.18609e-10	0.535242	20	0.000201125
cg14559461	11	PCSK7	117087917		11	117092394	T	A	0.0688898	0.0238	0.004	2.68142e-09	-0.742767	0.0414105	6.10013e-72	-0.0320424	0.00567383	1.62903e-08	1.97518e-08	0.702506	20	0.00552816
cg14562327	1	.	2469506		1	2463749	T	G	0.343051	-0.0127	0.0019	2.32173e-11	0.251502	0.0179285	1.05e-44	-0.0504966	0.00836839	1.59742e-09	1.42043e-14	0.131994	20	3.97551e-09
cg14574510	3	DHFRL1;DHFRL1;NSUN3	93782661		3	93578271	G	A	0.136981	0.0136	0.0022	6.33675e-10	-0.308682	0.0368123	5.06e-17	-0.0440583	0.0088545	6.49764e-07	7.59302e-10	0.20866	20	0.000212514
cg14584255	6	PACRG;PACRG;PACRG;PARK2;PARK2;PARK2	163149320		6	163090778	G	A	0.0626997	-0.0216	0.0029	9.45679e-14	1.32223	0.0353938	1.89892e-301	-0.016336	0.00223643	2.78281e-13	2.40356e-15	0.114926	20	6.72712e-10
cg14597846	11	ALKBH3-AS1	43943820		11	43902836	G	A	0.0365415	0.0097	0.0032	0.00243544	0.537495	0.0393675	1.92998e-42	0.0180467	0.00609851	0.00308443	1.62593e-09	0.829272	10	0.000455068
cg14602393	12	.	133343405		12	133482500	A	T	0.142772	0.0117	0.0021	2.52659e-08	1.01127	0.0270661	1.55475e-301	0.0115696	0.00209955	3.57814e-08	3.48226e-09	0.311506	20	0.00097462
cg14611260	6	USP49;USP49	41825520		6	41777680	G	A	0.0507188	-0.0159	0.0029	4.18744e-08	-0.771512	0.0373433	7.9402e-95	0.0206089	0.00388896	1.16231e-07	2.22148e-08	0.493819	20	0.00621749
cg14621698	1	SORT1;SORT1;SORT1	109935710		1	110023610	A	G	0.317292	0.0105	0.0018	5.43309e-09	0.919247	0.0246031	1.55474e-301	0.0114224	0.00198185	8.2381e-09	5.94967e-10	0.0572296	20	0.00016652
cg14622026	3	SETD2	47061453		3	47096214	G	A	0.0175719	-0.0183	0.0043	2.0829e-05	-1.71318	0.0752277	8.44003e-115	0.0106819	0.0025534	2.87192e-05	1.60136e-10	0.0677592	17	4.48189e-05
cg14624381	9	.	132222201		9	132236708	T	C	0.557907	-0.0051	0.0017	0.0026998	0.618986	0.0165674	1.63437e-301	-0.00823928	0.00275527	0.00278635	8.56781e-08	0.232526	20	0.0239797
cg14629410	10	JMJD1C;JMJD1C	65029049		10	65052542	T	C	0.36881	-0.0134	0.0019	1.75565e-12	0.689822	0.0276073	8.46971e-138	-0.0194253	0.00286195	1.14136e-11	3.6425e-15	0.539291	20	1.01947e-09
cg14631910	8	.	10590511		8	10590553	T	C	0.136382	-0.0122	0.0023	1.13077e-07	0.883041	0.0293152	2.4776e-199	-0.0138159	0.00264471	1.75126e-07	2.39413e-18	0.97123	20	6.70071e-13
cg14639843	8	ERI1	8887365		8	8890098	T	C	0.443291	0.016	0.0017	4.87876e-21	0.516173	0.0283736	5.96992e-74	0.0309974	0.00370813	6.30905e-17	1.87185e-30	0.606619	20	5.23894e-25
cg14640066	2	RTN4;RTN4;RTN4;RTN4;RTN4;RTN4	55237421		2	55247954	G	A	0.667133	-0.0066	0.0019	0.000513365	0.629171	0.0229998	9.2813e-165	-0.01049	0.0030441	0.000568924	1.34024e-09	0.0835284	20	0.000375109
cg14647957	17	RPTOR;RPTOR	78828243		17	78828266	G	T	0.830272	0.0084	0.0025	0.000779425	1.1276	0.0410152	2.17199e-166	0.00744945	0.0022336	0.00085243	1.56485e-09	0.130802	20	0.000437972
cg14648161	17	RND2	41181991		17	41321846	T	C	0.352835	-0.0074	0.002	0.0002156	0.886742	0.0237272	1.09533e-301	-0.00834516	0.00226647	0.000231412	5.33436e-10	0.515869	20	0.000149299
cg14654061	16	EXOSC6;AARS	70286678		16	70382179	T	C	0.532548	0.0152	0.0017	3.85049e-19	0.556198	0.0269109	6.71006e-95	0.0273284	0.00333021	2.28302e-16	1.30598e-20	0.228354	20	3.65519e-15
cg14656245	6	MOG;MOG;MOG;MOG;MOG;MOG;MOG;MOG;MOG;MOG;MOG	29627290		6	29605935	G	T	0.438498	0.0101	0.002	4.4181e-07	0.261352	0.0304529	9.31001e-18	0.0386452	0.00887906	1.34656e-05	1.37661e-08	0.655703	8	0.00385286
cg14667406	2	LCT	136577303		2	136594158	A	G	0.348442	0.0111	0.0019	5.15452e-09	0.331412	0.0287831	1.12e-30	0.0334931	0.00642879	1.88989e-07	1.02485e-11	0.251962	20	2.86836e-06
cg14675211	2	LONRF2;LONRF2	100938903		2	100938917	C	G	0.403754	-0.014	0.0019	1.72661e-13	0.678305	0.0189488	1.24545e-280	-0.0206397	0.00285983	5.31037e-13	2.55757e-21	0.522161	20	7.15816e-16
cg14680496	7	MAD1L1;MAD1L1;MAD1L1;MAD1L1;MAD1L1	2119663		7	2121196	A	G	0.171526	-0.0097	0.0019	3.30334e-07	-0.744256	0.0268994	1.68949e-168	0.0130331	0.00259598	5.15339e-07	1.48945e-09	0.106539	20	0.000416869
cg14694154	4	UNC5C	96126362		4	96126231	A	G	0.663139	-0.0107	0.0021	3.48303e-07	0.624483	0.0259123	2.51003e-128	-0.0171342	0.00343712	6.19483e-07	3.36047e-10	0.40455	20	9.40532e-05
cg14707006	5	.	87982684		5	88027217	C	T	0.150759	0.0188	0.0033	1.21956e-08	0.625977	0.0611922	1.46001e-24	0.0300331	0.00603414	6.45135e-07	5.5602e-08			0.015562
cg14707187	19	.	1871483		19	1812682	G	A	0.391973	0.0132	0.0016	1.58394e-16	-0.415876	0.0213713	2.41998e-84	-0.0317402	0.00417878	3.06418e-14	6.29704e-19	0.448731	20	1.76242e-13
cg14709819	11	VPS11;VPS11	118950269		11	118945337	G	A	0.390375	0.0141	0.0019	1.16193e-13	-0.251265	0.0330337	2.82e-14	-0.0561161	0.0105645	1.08566e-07	1.08566e-07	0.995633	6	0.0303856
cg14715413	8	TDH	11196995		8	11216761	G	T	0.43151	0.0105	0.0017	6.55504e-10	-0.267852	0.0266015	7.56999e-24	-0.0392008	0.00744571	1.40285e-07	1.49703e-10	0.23879	20	4.18989e-05
cg14715946	1	EVI5;EVI5	93167163		1	93237726	C	T	0.0371406	0.0193	0.0032	1.62696e-09	-0.453096	0.0354555	2.14e-37	-0.0425958	0.00780957	4.91626e-08	9.82e-11	0.997858	20	2.74843e-05
cg14750167	12	.	90156327		12	90147434	C	T	0.700679	0.0129	0.0019	1.12543e-11	0.656643	0.0441132	4.10002e-50	0.0196454	0.00318028	6.52282e-10	5.52776e-10	0.499836	20	0.000154712
cg14751182	22	L3MBTL2	41613712		22	41652733	A	G	0.179513	-0.0107	0.002	8.79542e-08	0.95556	0.0255695	1.15149e-301	-0.0111976	0.00211435	1.18363e-07	2.28254e-09	0.166574	20	0.000638841
cg14753094	11	HSD17B12	43852883		11	43788765	C	A	0.029353	-0.0076	0.0041	0.063788	0.50392	0.0576204	2.21999e-18	-0.0150818	0.00831696	0.0697743	1.26487e-07	0.084461	20	0.0354012
cg14754713	3	.	50578357		3	50591727	A	G	0.0738818	-0.0131	0.0026	4.69289e-07	-0.71485	0.0246639	1.0586e-184	0.0183255	0.00369167	6.90509e-07	1.4424e-10	0.776974	20	4.03701e-05
cg14758173	1	NAV1;IPO9-AS1	201689425		1	201687451	G	A	0.572085	-0.0065	0.0019	0.000623793	-0.831296	0.0222595	2.97932e-301	0.00781912	0.00229516	0.00065732	6.2131e-16	0.529753	20	1.73893e-10
cg14758556	20	.	62440591		20	62419213	T	C	0.164736	-0.0181	0.0036	4.96196e-07	1.12229	0.0539226	3.30009e-96	-0.0161277	0.00329999	1.02279e-06	2.80996e-11	0.06085	20	7.86454e-06
cg14772366	3	ANKRD28	15845706		3	15805165	G	A	0.713059	-0.0112	0.002	2.14352e-08	-0.678329	0.0285185	4.71002e-125	0.0165112	0.00302904	5.00979e-08	4.46369e-09	0.635337	20	0.0012493
cg14773694	19	.	30365923		19	30363607	T	C	0.332867	0.0089	0.002	8.58703e-06	-0.488836	0.020828	8.23991e-122	-0.0182065	0.00416424	1.23053e-05	3.61208e-14	0.083613	20	1.01095e-08
cg14776531	5	MCC;MCC	112458471		5	112454991	C	T	0.501797	-0.0094	0.0017	3.21306e-08	-0.27215	0.0264771	8.78996e-25	0.0345398	0.00709304	1.11864e-06	1.07673e-07	0.100315	20	0.0301357
cg14779329	11	SNX19	130786720		11	130755575	G	A	0.481629	0.011	0.0017	9.76221e-11	0.831563	0.0222587	1.8065e-301	0.0132281	0.00207478	1.8217e-10	2.92438e-19	0.117846	20	8.18479e-14
cg14784373	1	EXOSC10;EXOSC10	11126761		1	11289161	A	G	0.53754	-0.0115	0.0018	1.67095e-10	0.241121	0.0209808	1.44e-30	-0.0476939	0.00854113	2.35013e-08	8.00939e-11	0.174897	20	2.24168e-05
cg14794298	11	ARNTL;ARNTL;ARNTL	13336674		11	13273305	A	G	0.375	0.0144	0.0019	3.4837e-14	-0.361816	0.0224835	2.88002e-58	-0.0397992	0.00580453	7.05254e-12	9.54416e-14	0.0500401	20	2.67123e-08
cg14803663	12	POC1B;POC1B;POC1B;POC1B-GALNT4;POC1B-GALNT4;POC1B	89920263		12	89924559	T	C	0.208067	0.0125	0.002	4.10453e-10	0.365711	0.0343907	2.07e-26	0.03418	0.00634342	7.11419e-08	5.29865e-09	0.514203	19	0.00148299
cg14806724	7	DDC;DDC;DDC;DDC;DDC;DDC	50547537		7	50618876	C	T	0.414736	-0.0116	0.0017	8.88305e-12	-0.285968	0.0271121	5.20999e-26	0.040564	0.00708024	1.00918e-08	2.46999e-10	0.188444	20	6.91302e-05
cg14809324	2	ACMSD;ACMSD	135603458		2	135540546	G	A	0.810903	-0.0076	0.0017	7.80047e-06	0.427742	0.0216003	2.82995e-87	-0.0177677	0.00407438	1.29564e-05	2.56736e-10	0.0853527	20	7.18556e-05
cg14817440	10	GRID1	87408093		10	87408672	G	A	0.061901	0.03	0.0044	9.21999e-12	-0.47384	0.0595057	1.68e-15	-0.0633125	0.0122247	2.23006e-07	3.62814e-12	0.785806	16	1.01545e-06
cg14819996	1	.	112260011		1	112142413	G	T	0.458466	-0.0086	0.0019	6.00209e-06	0.313288	0.0275917	7.05e-30	-0.0274508	0.00652883	2.61603e-05	1.8303e-10	0.830387	20	5.12265e-05
cg14841419	14	BTBD7;BTBD7	93794893		14	93797981	C	G	0.415335	-0.0171	0.0021	3.86058e-16	0.204477	0.0219116	1.04e-20	-0.083628	0.0136303	8.49105e-10	3.74248e-13	0.204875	20	1.04745e-07
cg14844341	5	.	139089549		5	139072149	A	G	0.195288	0.0135	0.0022	8.44318e-10	-0.462847	0.0242849	5.53005e-81	-0.0291673	0.00499348	5.18642e-09	3.65628e-12	0.0542799	20	1.02332e-06
cg14846292	12	C1QL4	49726500		12	49714623	A	G	0.14996	0.0024	0.0027	0.374063	-0.822783	0.0270376	2.13291e-203	-0.00291693	0.00328295	0.374267	1.1286e-09	0.100407	20	0.000315873
cg14848003	12	.	111375439		12	111386961	C	T	0.558706	0.0039	0.0016	0.0147892	0.823894	0.0263069	2.61115e-215	0.00473362	0.00194787	0.0150925	1.07297e-08	0.065698	20	0.00300304
cg14853169	1	.	11113080		1	11269796	C	T	0.696286	-0.013	0.0018	5.11448e-13	-1.05613	0.0282605	1.15148e-301	0.0123091	0.00173588	1.33129e-12	1.45662e-12	0.738278	20	4.07681e-07
cg14863544	8	XKR6	10929105		8	10916704	T	C	0.166134	-0.0124	0.0021	3.53156e-09	-0.226635	0.0267222	2.23e-17	0.0547135	0.0112906	1.26005e-06	6.09363e-09	0.451373	20	0.00170549
cg14894216	11	CATSPER1	65794352		11	65798066	G	A	0.75599	-0.009	0.0026	0.000537097	-0.588668	0.0269029	3.92009e-106	0.0152888	0.00447168	0.00062847	1.45873e-09	0.309658	20	0.000408272
cg14894367	11	AP2A2	1002008		11	999620	C	T	0.474042	0.0102	0.0019	7.94289e-08	-0.184324	0.0135459	3.62001e-42	-0.0553373	0.0110811	5.91936e-07	5.79792e-09	0.306661	20	0.00162273
cg14901226	20	.	51287186		20	50832706	G	C	0.0908546	0.0188	0.003	3.68859e-10	1.04626	0.0530664	1.57002e-86	0.0179687	0.00300871	2.34007e-09	6.9919e-12	0.576623	20	1.9569e-06
cg14914887	3	.	180627368		3	180590560	G	A	0.236621	0.0116	0.0021	3.31727e-08	0.270159	0.0288313	7.22997e-21	0.0429377	0.00902331	1.95008e-06	5.67761e-09	0.970298	20	0.00158906
cg14919250	8	XKR6	10917293		8	10943468	T	C	0.244209	-0.0133	0.0019	2.55963e-12	-0.311974	0.0308915	5.58002e-24	0.0426318	0.00741021	8.76155e-09	3.14905e-09	0.923745	20	0.000881361
cg14954575	9	NEK6;NEK6;NEK6;NEK6	127048213		9	127044468	A	G	0.121605	0.0003	0.0027	0.911528	-0.932444	0.0268793	1.11278e-263	-0.000321735	0.00289563	0.911529	1.11544e-07	0.582241	20	0.031219
cg14955531	3	ZNF501	44773236		3	44762830	G	A	0.10603	-0.0122	0.0024	3.70868e-07	0.562233	0.029911	8.01011e-79	-0.0216992	0.00442203	9.24517e-07	2.65046e-09	0.985001	20	0.000741812
cg14956560	20	ENTPD6;ENTPD6	25194001		20	25189115	T	A	0.310903	0.0148	0.002	1.36185e-13	-0.366648	0.0308841	1.66e-32	-0.0403657	0.00642776	3.38796e-10	2.36869e-09	0.290348	20	0.000662952
cg14960794	8	.	8426453		8	8423793	C	T	0.627396	-0.0013	0.0019	0.493842	0.343392	0.0253008	5.83992e-42	-0.00378576	0.00554006	0.49439	1.06308e-09	0.239124	20	0.000297535
cg14972180	7	NCF1	74193641		7	74212048	T	C	0.115815	0.0164	0.0024	8.29639e-12	-0.343792	0.0478973	7.09002e-13	-0.0477033	0.00963866	7.45355e-07	1.52042e-09	0.10964	5	0.000425538
cg14976190	1	CDK11B;CDK11B;CDK11B;CDK11B;CDK11B;LOC728661;CDK11B	1615736		1	1521805	G	A	0.276558	-0.0163	0.0022	1.27168e-13	0.205749	0.024158	1.64e-17	-0.0792227	0.0141724	2.27184e-08	6.05142e-10	0.730853	7	0.000169368
cg14977058	18	LAMA3;LAMA3	21437200		18	21270171	C	A	0.501997	0.0052	0.0017	0.00222208	0.398772	0.0245012	1.47001e-59	0.01304	0.00433772	0.00264541	1.69692e-07	0.254329	20	0.0474935
cg14990438	11	C11orf49;C11orf49;C11orf49;C11orf49	47130537		11	47130540	C	G	0.535543	-0.0024	0.002	0.230139	-0.980946	0.0425589	1.49997e-117	0.00244662	0.00204161	0.23077	2.64756e-13	0.211266	20	7.41002e-08
cg14992524	8	SOX7	10586135		8	10585144	G	A	0.587061	-0.0163	0.002	3.63924e-16	-0.700713	0.0187723	6.00274e-301	0.023262	0.00292148	1.68714e-15	1.80609e-30	0.0817735	20	5.05492e-25
cg14995252	2	LOC102800447	67487185		2	67917169	T	C	0.385982	-0.0088	0.0017	2.26123e-07	0.242435	0.0236626	1.24e-24	-0.0362984	0.00785638	3.83289e-06	4.19508e-12	0.717144	20	1.17412e-06
cg14998497	12	ATP6V0A2;ATP6V0A2	124229435		12	124229429	C	T	0.799521	0.007	0.0017	3.8276e-05	0.617146	0.027795	3.18001e-109	0.0113425	0.00280158	5.15215e-05	7.03805e-08	0.836914	20	0.0196982
cg14999934	19	SH3GL1	4362037		19	4357892	T	C	0.589457	0.0089	0.0017	1.64722e-07	0.491053	0.0215204	3.03999e-115	0.0181243	0.0035519	3.34824e-07	2.02037e-08	0.170112	20	0.00565465
cg15001381	16	AXIN1;AXIN1	403314		16	403289	T	G	0.203474	0.0078	0.0021	0.000203779	0.505704	0.022039	1.62003e-116	0.015424	0.00420668	0.000245835	1.77181e-11	0.222806	20	4.95897e-06
cg15013617	20	C20orf141	2795378		20	2797015	A	G	0.321685	0.0092	0.0019	1.28471e-06	0.456065	0.0255837	4.41004e-71	0.0201726	0.00431703	2.97132e-06	2.446e-09	0.162628	20	0.000684589
cg15022039	5	.	139081063		5	139080745	G	A	0.0814696	0.0197	0.0023	1.07872e-17	0.706909	0.0341941	6.01001e-95	0.0278678	0.00352179	2.51345e-15	3.4174e-19	0.275175	20	9.56466e-14
cg15026609	14	.	103828235		14	103828399	T	G	0.163538	-0.0134	0.0022	1.12271e-09	0.458849	0.0295747	2.74998e-54	-0.0292035	0.00515085	1.4309e-08	2.15185e-12	0.183391	20	6.02262e-07
cg15030584	13	.	27927676		13	27897767	G	A	0.151757	-0.0128	0.0022	5.94912e-09	-0.475457	0.0339326	1.31999e-44	0.0269215	0.00501018	7.72836e-08	3.42431e-13	0.193079	20	9.58398e-08
cg15031003	22	TNRC6B	40490689		22	40584391	A	G	0.698482	-0.0145	0.0019	2.31896e-14	-0.154633	0.0214821	6.09999e-13	0.0937704	0.0179074	1.63724e-07	1.63724e-07	0.839893	6	0.0458233
cg15031989	6	RGS17	153379631		6	153333550	C	T	0.423722	-0.005	0.0017	0.00326968	0.41298	0.0349565	3.29999e-32	-0.0121071	0.00424207	0.00431642	2.65067e-08	0.615896	20	0.00741873
cg15043708	16	KAT8;KAT8	31137108		16	31085470	C	T	0.415935	-0.0202	0.0017	1.46193e-32	-0.16744	0.0270284	5.83e-10	0.12064	0.0219617	3.9468e-08	3.9468e-08	0.275975	8	0.0110464
cg15044556	1	PDE4B;PDE4B;PDE4B;PDE4B;PDE4B;PDE4B	66797677		1	66476062	C	T	0.107428	-0.0122	0.0022	2.93192e-08	0.518344	0.0281383	8.85999e-76	-0.0235365	0.00443243	1.09584e-07	9.12074e-15	0.0536375	20	2.55272e-09
cg15058605	2	KLF7	208031878		2	208043913	C	T	0.183506	-0.0064	0.0021	0.00230662	0.731105	0.0207628	1.30016e-271	-0.00875387	0.0028831	0.00239526	5.98776e-09	0.948143	20	0.00167586
cg15059742	2	.	585598		2	553367	A	G	0.0233626	0.0111	0.0038	0.00348851	0.493125	0.0576426	1.18e-17	0.0225095	0.00814278	0.00570363	1.4601e-13	0.0549035	16	4.08654e-08
cg15087782	22	TRIOBP	38132097		22	38156183	A	T	0.544728	-0.0082	0.0017	1.4104e-06	-0.350376	0.0306917	3.47998e-30	0.0234034	0.00526726	8.86338e-06	1.04514e-07	0.0734645	20	0.0292513
cg15088158	5	.	168080297		5	168080299	C	T	0.545927	-0.0065	0.0017	0.000131555	0.90921	0.0253845	5.87878e-281	-0.00714906	0.00188038	0.000143574	5.0028e-08	0.19382	20	0.0140019
cg15089794	10	STK32C	134023618		10	134019891	A	G	0.0800719	0.0117	0.0027	1.46868e-05	0.611834	0.0338078	3.34e-73	0.0191228	0.0045377	2.50656e-05	1.89182e-08	0.0995554	20	0.00529484
cg15089991	9	.	96444945		9	96454513	C	T	0.385583	0.0156	0.0019	2.20221e-16	-0.185088	0.0229803	8e-16	-0.0842842	0.014659	8.9427e-09	6.54988e-10	0.18144	20	0.000183319
cg15091123	12	LRRC43;LRRC43	122685212		12	122755103	C	T	0.530751	0.0117	0.002	4.91573e-09	-0.185857	0.0208108	4.23002e-19	-0.0629516	0.0128641	9.90081e-07	9.29577e-09	0.437707	20	0.00260171
cg15093383	17	.	1820445		17	1830836	T	C	0.107228	-0.024	0.0027	6.1723e-19	-0.518305	0.0283038	6.60994e-75	0.0463048	0.00579056	1.27909e-15	5.45004e-17	0.0588124	20	1.52536e-11
cg15110800	1	CSMD2	34352660		1	34270187	C	T	0.609824	-0.0088	0.0017	2.26123e-07	-0.401923	0.0329917	3.84998e-34	0.0218947	0.00459566	1.89582e-06	8.87372e-09	0.979401	20	0.00248359
cg15112536	2	.	484879		2	524173	G	C	0.16254	-0.0257	0.0029	7.8543e-19	-0.499875	0.0441944	1.16e-29	0.0514129	0.00737008	3.03935e-12	3.35737e-16	0.0914788	19	9.39664e-11
cg15119365	15	JMJD7;JMJD7-PLA2G4B;JMJD7-PLA2G4B	42125909		15	42124673	C	G	0.247804	-0.0061	0.002	0.00228841	0.800275	0.027211	4.08718e-190	-0.00762238	0.00251254	0.00241551	5.81763e-08	0.294566	20	0.0162824
cg15120283	12	RPS26	56436932		12	56435929	G	C	0.555911	0.0121	0.0019	1.90984e-10	0.719739	0.0214785	3.4811e-246	0.0168116	0.0026871	3.93868e-10	2.16947e-13	0.0749141	20	6.07194e-08
cg15122013	20	FAM113A	2817572		20	2797015	A	G	0.321685	0.0092	0.0019	1.28471e-06	-0.307687	0.024077	2.13998e-37	-0.0299005	0.00660352	5.95534e-06	7.22563e-10	0.379874	20	0.000202232
cg15122788	16	SLC5A11;SLC5A11;SLC5A11;SLC5A11;SLC5A11;SLC5A11;SLC5A11;SLC5A11;SLC5A11	24857545		16	24703484	T	G	0.873403	0.0125	0.002	4.10453e-10	-1.02833	0.0283715	1.1913e-287	-0.0121557	0.00197361	7.3159e-10	2.88717e-14	0.367121	20	8.08063e-09
cg15123519	2	LCT	136567270		2	136596867	A	G	0.489816	-0.0102	0.0022	3.54592e-06	-0.263927	0.0181058	3.93992e-48	0.038647	0.00874711	9.94973e-06	4.73788e-12	0.188021	20	1.32604e-06
cg15131519	11	NTM;NTM;NTM;NTM	131940302		11	131952199	T	A	0.0882588	-0.0084	0.0026	0.00123458	0.590437	0.028817	2.69002e-93	-0.0142268	0.00445793	0.00141615	6.70307e-08	0.274778	20	0.0187606
cg15138245	9	.	103132382		9	103064153	G	A	0.722244	0.0139	0.0017	2.92279e-16	-0.289488	0.0259642	7.20005e-29	-0.0480158	0.00728229	4.29574e-11	2.74329e-09	0.155779	19	0.000767794
cg15143725	13	ARHGEF7;ARHGEF7;ARHGEF7;ARHGEF7	111829925		13	111864419	G	C	0.232827	-0.0116	0.0019	1.02631e-09	-0.688275	0.0233811	1.83497e-190	0.0168537	0.00281927	2.25831e-09	1.0481e-11	0.485853	20	2.93343e-06
cg15151059	1	SETDB1;SETDB1	150936875		1	150547938	A	G	0.0157748	0.0161	0.0036	7.74109e-06	0.769074	0.0522063	4.04997e-49	0.0209343	0.00489191	1.87425e-05	1.11003e-09	0.781433	18	0.000310677
cg15169833	3	NICN1;AMT;AMT;AMT;AMT;AMT	49460514		3	49452957	T	A	0.16853	0.0037	0.0022	0.0926041	0.819402	0.0254337	1.01271e-227	0.00451549	0.00268854	0.0930485	2.18403e-16	0.0794839	20	6.1127e-11
cg15185525	11	ARNTL;ARNTL;ARNTL;ARNTL;ARNTL;ARNTL	13375970		11	13277443	G	A	0.392772	0.0144	0.0019	3.4837e-14	-0.46119	0.0203146	4.24008e-114	-0.0312236	0.00434329	6.5301e-13	8.86751e-13	0.172614	20	2.48185e-07
cg15190383	19	CRTC1;CRTC1	18888799		19	18876258	A	G	0.0299521	-0.0169	0.0033	3.03578e-07	0.474763	0.0356741	2.06998e-40	-0.0355967	0.00744772	1.75691e-06	1.27243e-10	0.0880199	20	3.5613e-05
cg15192041	11	.	69414923		11	69413983	C	T	0.508786	-0.0101	0.0019	1.06196e-07	0.762454	0.0356323	1.40002e-101	-0.0132467	0.0025677	2.48302e-07	1.65305e-08	0.57579	20	0.00462657
cg15197187	9	.	96199581		9	96338382	C	T	0.959465	-0.0106	0.0035	0.00245713	-1.37341	0.0367664	2.0989e-301	0.00771802	0.00255677	0.0025389	6.09728e-12	0.128477	20	1.70651e-06
cg15210854	6	BAI3	69926775		6	69976261	C	G	0.324481	-0.0011	0.0017	0.517594	0.564697	0.026736	5.07985e-99	-0.00194795	0.00301188	0.51779	8.37082e-09	0.144989	20	0.00234283
cg15212870	19	MAU2	19456408		19	19456264	T	C	0.0758786	0.0238	0.0036	3.81446e-11	-0.622691	0.0548904	7.92005e-30	-0.0382212	0.00669147	1.117e-08	8.14098e-10	0.467556	12	0.00022785
cg15228629	16	SBK1	28309072		16	28307940	T	C	0.364617	-0.0181	0.0018	8.68303e-24	0.215739	0.0312191	4.83001e-12	-0.0838977	0.0147312	1.23195e-08	1.23195e-08	0.109187	6	0.00344798
cg15237356	16	DPEP1	89678323		16	89671336	G	A	0.734225	0.0105	0.002	1.52099e-07	-0.302156	0.0221372	2.04e-42	-0.0347503	0.00709185	9.58224e-07	1.59735e-08	0.0771073	20	0.00447067
cg15239023	11	SMCO4	93232934		11	93232229	A	G	0.799121	0.0087	0.002	1.36137e-05	-0.347203	0.0361468	7.59006e-22	-0.0250574	0.00632349	7.41418e-05	1.97234e-08	0.0680818	20	0.0055202
cg15243205	6	HIST1H3J	27859478		6	27813813	T	G	0.279353	0.0031	0.002	0.121141	-0.509596	0.033459	2.21998e-52	-0.00608325	0.00394495	0.123065	1.61489e-07	0.145326	20	0.0451976
cg15244436	11	AP2A2;AP2A2	940272		11	986185	A	C	0.497604	0.01	0.0018	2.7673e-08	-0.817199	0.0218663	1.09526e-301	-0.0122369	0.00222685	3.90331e-08	3.50337e-11	0.0988188	20	9.80526e-06
cg15244981	19	KDM4B	5016307		19	5016585	A	G	0.0597045	-0.0102	0.003	0.000673859	0.850286	0.0261639	1.12103e-231	-0.011996	0.00354748	0.000720796	4.03579e-08	0.313513	20	0.0112954
cg15258447	10	.	99798430		10	99797574	G	A	0.141174	0.0133	0.0025	1.03767e-07	0.36172	0.0316956	3.63003e-30	0.0367688	0.00762549	1.42252e-06	1.97629e-14	0.397498	20	5.53127e-09
cg15259449	4	.	130959885		4	130976521	A	T	0.617812	0.0077	0.0019	5.06447e-05	-0.834016	0.0229182	5.92231e-290	-0.00923244	0.00229222	5.63173e-05	1.04465e-07	0.0971504	20	0.0292379
cg15264710	6	SYNGAP1	33396168		6	33382457	A	G	0.0513179	0.0155	0.0028	3.09963e-08	0.269635	0.0381236	1.52e-12	0.0574851	0.013187	1.30524e-05	4.60222e-08	0.167155	19	0.0128807
cg15268727	10	KNDC1	134973787		10	134966154	G	A	0.158946	0.0079	0.002	7.81512e-05	0.653944	0.0231269	6.75908e-176	0.0120805	0.00308806	9.15293e-05	5.59044e-08	0.408901	20	0.0156466
cg15269357	2	.	767557		2	743936	C	A	0.261781	0.0059	0.002	0.00317774	-0.687091	0.0352605	1.44003e-84	-0.00858693	0.00294399	0.00353682	2.07072e-16	0.0523771	20	5.79554e-11
cg15282031	8	.	8483040		8	8499310	A	G	0.420927	-0.0058	0.002	0.00373163	0.992947	0.0265737	1.40667e-301	-0.0058412	0.00202026	0.00383645	9.30344e-16	0.533362	20	2.60386e-10
cg15284816	19	PEPD;PEPD;PEPD	33906972		19	33999990	T	C	0.0680911	0.0108	0.0025	1.56029e-05	0.462198	0.0156966	1.42865e-190	0.0233666	0.00546684	1.91786e-05	1.6714e-07	0.148955	20	0.0467794
cg15286533	16	IQCK;IQCK;IQCK;IQCK;IQCK	19823027		16	19812885	T	C	0.324481	-0.0192	0.0024	1.24419e-15	0.401946	0.0357965	2.95001e-29	-0.0477676	0.00733141	7.24593e-11	4.47524e-20	0.0529623	20	1.25253e-14
cg15287092	3	SEMA3G	52479069		3	52432033	T	C	0.0305511	0.0166	0.0038	1.25148e-05	-0.513202	0.0474592	2.96999e-27	-0.0323459	0.00798587	5.11305e-05	5.07159e-08	0.203732	20	0.0141944
cg15312894	17	FAM222B;FAM222B;FAM222B;FAM222B;FAM222B;FAM222B;FAM222B;FAM222B;FAM222B;FAM222B;FAM222B;FAM222B	27138691		17	27190478	C	T	0.757388	0.0104	0.0024	1.46868e-05	0.885911	0.0237117	1.63442e-301	0.0117393	0.00272724	1.6738e-05	2.69276e-08	0.502515	20	0.00753652
cg15317628	11	TRIM66	8653329		11	8643989	C	T	0.831869	0.0251	0.0027	1.45423e-20	0.35149	0.0383139	4.56001e-20	0.0714103	0.0109361	6.58628e-11	4.58399e-13	0.0515053	18	1.28297e-07
cg15324310	20	YWHAB;YWHAB;YWHAB;YWHAB	43514360		20	43533286	G	T	0.292732	0.011	0.0021	1.62242e-07	0.473829	0.0201651	4.33004e-122	0.0232151	0.00454077	3.17751e-07	1.01272e-07	0.0776642	20	0.0283442
cg15331059	1	.	112260326		1	112224318	T	C	0.284744	0.0078	0.0021	0.000203779	-0.521916	0.0284533	3.76007e-75	-0.0149449	0.0041053	0.000272213	1.09084e-09	0.437951	20	0.000305305
cg15332710	6	.	98484711		6	98223989	G	C	0.192891	0.0104	0.0026	6.33425e-05	-0.367478	0.0380659	4.73997e-22	-0.028301	0.00765856	0.00021959	1.44179e-08	0.406929	20	0.0040353
cg15344632	13	.	53495441		13	53509882	C	T	0.831669	-0.008	0.002	6.33425e-05	0.571797	0.0320352	2.94002e-71	-0.013991	0.0035845	9.49337e-05	1.63605e-10	0.126293	20	4.579e-05
cg15376064	2	.	660753		2	553367	A	G	0.0233626	0.0111	0.0038	0.00348851	0.490442	0.0609178	8.21998e-16	0.0226326	0.00824234	0.00603448	1.66345e-08	0.683798	7	0.00465569
cg15382458	12	DIABLO;DIABLO;LOC101593348;DIABLO;DIABLO;DIABLO;DIABLO	122711476		12	122800273	T	C	0.272364	0.0124	0.0022	1.73678e-08	0.253536	0.0328062	1.09e-14	0.0489082	0.0107399	5.26601e-06	5.86372e-08	0.930196	13	0.0164114
cg15386446	20	EYA2;EYA2	45530513		20	45530530	T	C	0.136382	0.0094	0.0018	1.76789e-07	0.683211	0.0226675	1.42859e-199	0.0137586	0.00267387	2.66726e-07	2.96043e-09	0.900957	20	0.000828569
cg15396203	1	LOC101929626;PIK3R3	46600545		1	46602844	A	G	0.665335	0.0119	0.0018	3.81446e-11	0.42809	0.0296147	2.31998e-47	0.0277979	0.0046236	1.83054e-09	1.81261e-08	0.0575815	20	0.00507316
cg15407058	17	.	80175989		17	80116708	C	A	0.171326	-0.0098	0.002	9.58367e-07	0.370536	0.0211607	1.19e-68	-0.0264482	0.00560493	2.37321e-06	4.78834e-08	0.282909	20	0.0134016
cg15411901	16	AMFR	56460252		16	56471410	C	T	0.289137	0.0146	0.0022	3.21516e-11	0.344912	0.0333748	4.92002e-25	0.0423296	0.00758033	2.34853e-08	1.54182e-08	0.974564	18	0.00431527
cg15417244	12	PDZRN4;PDZRN4;PDZRN4	41831558		12	42098115	C	G	0.372005	-0.0087	0.0018	1.34266e-06	0.418195	0.025989	2.93998e-58	-0.0208037	0.00449419	3.67399e-06	3.02696e-08	0.287734	20	0.00847188
cg15417277	8	.	8752674		8	8729761	C	G	0.653355	0.0141	0.0017	1.09394e-16	-0.326274	0.0242692	3.33996e-41	-0.0432152	0.00612213	1.67885e-12	1.42509e-18	0.223556	20	3.98855e-13
cg15417498	9	NFIL3	94187181		9	94186973	A	C	0.374401	-0.0148	0.0021	1.82005e-12	0.475433	0.0287664	2.33003e-61	-0.0311295	0.00480185	9.00226e-11	9.00226e-11	0.62709	9	2.51956e-05
cg15417506	16	.	31102123		16	31062701	A	C	0.417532	-0.021	0.002	8.63801e-26	-0.768544	0.0208739	9.34829e-297	0.0273244	0.00270608	5.67161e-24	1.58604e-33	0.393977	20	4.43902e-28
cg15418890	6	.	26593232		6	26569135	C	T	0.0391374	0.0121	0.003	5.49912e-05	-1.50275	0.0609116	2.19001e-134	-0.0080519	0.00202284	6.87733e-05	2.49571e-11	0.0535319	20	6.985e-06
cg15423357	2	.	25149977		2	25141538	G	A	0.566893	0.0328	0.0016	2.15294e-93	0.537279	0.0231225	1.96002e-119	0.0610484	0.00397127	2.50257e-53	6.44415e-58	0.0993641	20	1.8036e-52
cg15447610	8	MCPH1	6328807		8	6327065	G	A	0.163339	0.0126	0.0025	4.65532e-07	-0.42132	0.0338547	1.49002e-35	-0.029906	0.00640187	2.99079e-06	7.72853e-08	0.995834	20	0.0216307
cg15451537	3	.	157504528		3	157540838	A	T	0.38778	0.0028	0.0017	0.099546	-0.917389	0.0245771	6.00336e-301	-0.00305214	0.00185489	0.0998755	6.99803e-10	0.108384	20	0.000195861
cg15451980	15	RORA	60959637		15	60909414	T	G	0.35004	0.01	0.002	5.73303e-07	-0.169695	0.023143	2.26e-13	-0.0589293	0.0142652	3.61225e-05	1.17789e-07	0.0811978	13	0.032967
cg15458263	17	CEP131;CEP131	79177955		17	79188633	T	C	0.429113	0.005	0.0019	0.00849891	0.803965	0.0266812	1.83487e-199	0.00621918	0.00237228	0.00875181	4.19693e-08	0.0688828	20	0.0117464
cg15461545	13	.	111680644		13	111864419	G	C	0.232827	-0.0116	0.0019	1.02631e-09	0.45496	0.0266374	2.10001e-65	-0.0254967	0.00443498	8.97667e-09	1.34665e-09	0.329805	20	0.000376902
cg15468180	1	PRMT6	107600409		1	107565934	A	G	0.229233	0.0114	0.002	1.19807e-08	0.642686	0.0230737	9.73329e-171	0.0177381	0.00317643	2.34684e-08	7.54015e-08	0.616699	20	0.0211035
cg15468585	22	.	31516226		22	31518824	T	A	0.292931	-0.0064	0.0018	0.000377181	-0.370462	0.0205163	6.95004e-73	0.0172757	0.0049521	0.000485614	1.67593e-07	0.859623	20	0.0469062
cg15471946	21	BRWD1;BRWD1;BRWD1	40686621		21	40617244	C	T	0.616014	0.0093	0.0019	9.84374e-07	0.35679	0.0218427	5.61002e-60	0.0260658	0.00555921	2.74878e-06	3.53457e-08	0.265221	20	0.00989258
cg15479589	8	.	8855960		8	8848495	A	G	0.152356	-0.0083	0.0029	0.00420885	-1.40928	0.0377077	1.04191e-301	0.00588954	0.00206381	0.00432115	1.63975e-09	0.946068	20	0.000458935
cg15483625	1	NEXN;NEXN	78396630		1	78455347	A	G	0.901558	0.0025	0.0033	0.448705	-1.33615	0.0358075	9.41695e-301	-0.00187105	0.00247029	0.448798	9.18044e-09	0.503912	20	0.00256943
cg15492461	9	PHF2	96349006		9	96351871	C	G	0.822484	-0.0138	0.0023	1.97318e-09	0.981959	0.0307954	4.10653e-223	-0.0140535	0.00238336	3.7125e-09	3.9986e-11	0.253554	20	1.11913e-05
cg15503081	19	DNASE2	12992867		19	12982275	T	G	0.434105	0.0123	0.0021	4.70898e-09	0.983681	0.0263229	1.21053e-301	0.0125041	0.0021609	7.18685e-09	3.21975e-13	0.571338	20	9.01148e-08
cg15510965	1	.	46505350		1	46576390	G	A	0.499002	0.0109	0.0017	1.43845e-10	-0.351747	0.0175163	1.07998e-89	-0.0309882	0.0050734	1.00906e-09	2.38221e-10	0.203048	17	6.66735e-05
cg15511286	13	C13orf16	111972919		13	111970827	A	G	0.0948482	0.0157	0.0035	7.26701e-06	-0.316363	0.0310065	1.92e-24	-0.0496265	0.0120852	4.019e-05	2.57663e-11	0.223786	17	7.21149e-06
cg15511533	4	.	137202615		4	137038039	A	G	0.572085	0.0146	0.0019	1.53943e-14	-0.209175	0.0281115	9.99997e-14	-0.069798	0.0130574	9.01879e-08	9.01879e-08	0.43896	5	0.0252419
cg15519382	14	.	55556394		14	55557284	A	G	0.582268	-0.0067	0.0017	8.10829e-05	-0.705626	0.0222048	1.29796e-221	0.00949511	0.00242767	9.18344e-05	1.94242e-08	0.326698	20	0.00543646
cg15537078	15	LYSMD2;TMOD2;TMOD2	52044671		15	52042477	T	A	0.384585	-0.0124	0.002	5.64632e-10	-0.320749	0.0261483	1.36999e-34	0.0386595	0.00698663	3.14163e-08	1.32314e-11	0.355143	20	3.70321e-06
cg15562758	2	.	15209081		2	15193184	T	G	0.51877	-0.006	0.0017	0.000416485	0.261356	0.0211908	5.98e-35	-0.0229572	0.00676563	0.000690787	2.10009e-08	0.125053	20	0.00587775
cg15567071	14	.	74294354		14	74294615	C	T	0.642372	0.0074	0.002	0.0002156	0.810307	0.0216835	1.21046e-301	0.00913234	0.00248027	0.000231414	6.63755e-08	0.0592755	20	0.0185772
cg15570656	6	.	29648628		6	29622220	G	C	0.384185	0.0108	0.0018	1.97318e-09	-0.435117	0.0340825	2.52002e-37	-0.0248209	0.00457091	5.62942e-08	2.1997e-08	0.305827	19	0.00615655
cg15573188	11	IGHMBP2	68673772		11	68678634	T	C	0.320487	0.0103	0.0019	5.92491e-08	0.674582	0.0293821	1.2e-116	0.0152687	0.00289401	1.32054e-07	7.18662e-13	0.190257	20	2.0114e-07
cg15600719	15	SEMA6D	47844824		15	47852961	G	T	0.711262	0.009	0.0019	2.17074e-06	0.676387	0.0225293	4.99285e-198	0.013306	0.00284379	2.8833e-06	4.24544e-10	0.149843	20	0.000118822
cg15603424	11	ARNTL;ARNTL;ARNTL	13300592		11	13288698	T	G	0.407348	0.0142	0.0016	6.99334e-19	0.405281	0.024976	3.26e-59	0.0350374	0.00449978	6.89053e-15	3.08617e-15	0.425408	20	8.63759e-10
cg15605307	11	.	64146487		11	64124622	A	G	0.0664936	0.0082	0.0025	0.00103807	0.580755	0.0249536	8.25e-120	0.0141196	0.00434728	0.00116259	1.39844e-07	0.531456	20	0.0391396
cg15607142	3	.	128420513		3	128420534	C	T	0.248602	-0.0078	0.0018	1.46868e-05	-0.388152	0.0206248	5.20993e-79	0.0200952	0.0047587	2.41247e-05	4.49252e-11	0.146153	20	1.25737e-05
cg15616496	17	.	73860607		17	73850940	C	T	0.199681	0.0148	0.0024	6.97446e-10	0.226716	0.0209574	2.83001e-27	0.0652799	0.0121851	8.44428e-08	2.30999e-09	0.548401	20	0.000646523
cg15616522	17	RPTOR;RPTOR	78794248		17	78794255	T	G	0.113219	0.0152	0.0031	9.42755e-07	0.544832	0.0491626	1.53e-28	0.0278985	0.00622185	7.32726e-06	1.78397e-07	0.118365	7	0.04993
cg15626919	16	NFAT5;NFAT5;NFAT5;NFAT5;NFAT5;NFAT5	69647419		16	69871739	A	G	0.0776757	0.0145	0.0033	1.11315e-05	-1.1344	0.039503	2.35944e-181	-0.0127821	0.00294289	1.40301e-05	6.13913e-18	0.999968	20	1.71823e-12
cg15627710	1	.	154972140		1	154991389	C	T	0.175319	0.0143	0.0019	5.2192e-14	-0.160843	0.0204011	3.17001e-15	-0.0889066	0.0163312	5.21042e-08	5.21042e-08	0.438547	6	0.014583
cg15634928	5	LOC645323	87894586		5	87529929	A	G	0.686502	-0.0102	0.0019	7.94289e-08	0.273807	0.0206657	4.55005e-40	-0.0372525	0.00748717	6.50755e-07	2.05757e-08	0.807252	20	0.00575874
cg15635663	15	LINC01169	66873785		15	66871272	C	G	0.224441	0.0087	0.0018	1.34266e-06	-0.4913	0.028335	2.39001e-67	-0.0177081	0.00380343	3.22682e-06	1.14376e-10	0.106639	20	3.20117e-05
cg15640925	22	TRIOBP;TRIOBP;TRIOBP	38147369		22	38175477	T	G	0.547724	-0.0083	0.0017	1.04827e-06	-0.687413	0.0229042	6.74242e-198	0.0120743	0.00250555	1.44276e-06	4.55204e-11	0.190955	20	1.27403e-05
cg15645674	8	TSNARE1	143333674		8	143328290	G	A	0.627596	0.0089	0.0019	2.81041e-06	-0.204193	0.0271763	5.75001e-14	-0.0435862	0.0109651	7.0376e-05	1.66246e-07	0.0998177	20	0.046529
cg15656893	2	.	606114		2	546610	C	T	0.129992	-0.0287	0.0031	2.08171e-20	-0.398318	0.0545038	2.71e-13	0.072053	0.012561	9.67903e-09	5.45421e-10	0.487733	15	0.000152653
cg15657055	2	ADCY3;ADCY3	25064554		2	25109317	A	G	0.496206	0.031	0.0019	7.62144e-60	-0.194775	0.0225789	6.32999e-18	-0.159158	0.0208701	2.41922e-14	5.80441e-23	0.119307	20	1.62455e-17
cg15670475	19	.	18905020		19	18805708	G	T	0.0960463	-0.011	0.0029	0.000148776	0.302804	0.0311436	2.41001e-22	-0.0363271	0.0102802	0.000409764	2.59412e-12	0.253369	20	7.26045e-07
cg15676418	1	.	156407147		1	156406853	A	G	0.580471	0.0129	0.0018	7.68458e-13	0.495024	0.0319143	2.92003e-54	0.0260593	0.00400555	7.72755e-11	3.72149e-14	0.0733064	20	1.04157e-08
cg15678662	1	.	2465544		1	2454709	C	T	0.815096	-0.0088	0.0021	2.7837e-05	0.37821	0.0232937	2.78e-59	-0.0232675	0.00573441	4.95967e-05	3.87219e-12	0.24969	20	1.08375e-06
cg15682239	9	.	73900252		9	73889968	T	C	0.482228	-0.0113	0.0017	2.99008e-11	0.939799	0.0251667	3.29296e-301	-0.0120238	0.00183733	5.98171e-11	1.58119e-12	0.0522248	20	4.42546e-07
cg15686393	6	.	33760988		6	33764158	G	A	0.864417	-0.0049	0.0022	0.025929	-0.788799	0.0294201	2.37006e-158	0.00621198	0.00279866	0.0264441	5.72033e-10	0.417073	20	0.000160101
cg15688670	11	BDNF;BDNF;BDNF;BDNF;BDNF;BDNF;BDNF;BDNF;BDNF;BDNF;BDNF;BDNF;BDNF;BDNF	27723190		11	27734420	C	T	0.216853	0.0299	0.0018	5.79105e-62	0.132348	0.0226536	5.14999e-09	0.22592	0.0409919	3.56158e-08	3.56158e-08			0.00996817
cg15696082	11	AKIP1;AKIP1;AKIP1;AKIP1;AKIP1;AKIP1;ST5	8931543		11	8815115	C	T	0.561701	-0.0011	0.0017	0.517594	-0.825192	0.0220842	1.40677e-301	0.00133302	0.00206044	0.517657	8.99864e-09	0.221539	20	0.00251855
cg15703005	19	.	34021427	19:34:18	19	34000018	T	C	0.0686901	0.0107	0.0025	1.86893e-05	0.360098	0.0310395	4.06e-31	0.0297141	0.00739995	5.93321e-05	5.90794e-08	0.0534473	20	0.0165352
cg15715333	1	CALML6;CALML6	1846383		1	1849529	G	A	0.352037	0.0124	0.0019	6.74071e-11	-0.381675	0.0224918	1.38001e-64	-0.0324884	0.00533352	1.11955e-09	3.03655e-14	0.0603018	20	8.49873e-09
cg15715743	12	.	56432329		12	56435929	G	C	0.555911	0.0121	0.0019	1.90984e-10	-0.306074	0.025756	1.44e-32	-0.0395329	0.00704285	1.98615e-08	3.72195e-12	0.233077	20	1.0417e-06
cg15730464	4	.	25087441		4	25087551	A	C	0.548922	-0.0082	0.0017	1.4104e-06	-0.453899	0.0171034	3.49015e-155	0.0180657	0.00380669	2.07707e-06	4.15849e-16	0.21055	20	1.16388e-10
cg15731366	7	FOXP2;FOXP2;FOXP2;FOXP2;FOXP2;FOXP2	114303456		7	114304630	T	A	0.208267	0.0129	0.0017	3.24292e-14	-0.628508	0.0345257	4.79004e-74	-0.0205248	0.0029304	2.48601e-12	7.07984e-11	0.12094	20	1.98151e-05
cg15743799	17	RCVRN	9805578		17	9804724	G	T	0.460064	0.0089	0.002	8.58703e-06	-0.290067	0.0229974	1.79001e-36	-0.0306826	0.0073115	2.71096e-05	1.51372e-09	0.412863	15	0.00042366
cg15744005	10	AS3MT	104629667		10	104635348	T	C	0.281749	0.0173	0.0023	5.40524e-14	0.271442	0.0217913	1.29e-35	0.0637337	0.00989823	1.20347e-10	3.61931e-11	0.361717	20	1.01298e-05
cg15750836	2	.	113563184		2	113530712	T	C	0.128594	-0.0061	0.0019	0.00132492	1.07371	0.028729	1.04181e-301	-0.00568123	0.00177608	0.00138027	3.96397e-09	0.121833	20	0.00110944
cg15758758	16	ITGAD	31412732		16	31255610	G	A	0.0383387	0.0124	0.0027	4.37773e-06	-0.65401	0.0399932	4.14004e-60	-0.01896	0.00428809	9.80023e-06	4.17345e-08	0.242273	18	0.0116807
cg15764953	2	LANCL1;LANCL1;CPS1;LANCL1	211341199		2	211341349	T	C	0.480831	0.0064	0.0017	0.000166745	0.597747	0.0237735	1.66998e-139	0.0107069	0.00287572	0.000196712	5.36876e-09	0.322797	20	0.00150261
cg15777570	9	CCL27	34662951		9	34663138	T	C	0.613419	0.0062	0.0017	0.000265259	0.709238	0.0202813	6.43447e-268	0.00874178	0.00240994	0.000286306	1.36056e-09	0.0649387	20	0.000380795
cg15780363	22	SLC16A8	38480150		22	38523246	G	C	0.448682	0.0073	0.0017	1.75389e-05	0.320831	0.0229259	1.68999e-44	0.0227534	0.00554258	4.03966e-05	6.02561e-08	0.689993	20	0.0168645
cg15785860	4	ADH1C	100274660		4	100281078	C	T	0.352436	-0.01	0.0021	1.91774e-06	0.261088	0.0274053	1.61999e-21	-0.0383013	0.00899205	2.04925e-05	7.53123e-08	0.442364	19	0.0210785
cg15788537	11	.	8378827		11	8382106	T	C	0.108227	-0.0024	0.0028	0.391366	0.455478	0.0258039	9.90988e-70	-0.00526919	0.00615463	0.391924	1.49395e-10	0.999075	20	4.18128e-05
cg15790649	12	.	50253732		12	50264802	A	G	0.78155	0.0206	0.0021	1.02451e-22	0.231948	0.0343684	1.49e-11	0.088813	0.0159733	2.69657e-08	2.69657e-08	0.562826	18	0.00754719
cg15793184	11	.	68769014		11	68610810	C	G	0.238019	0.0107	0.0018	2.77396e-09	-0.335038	0.0228766	1.44e-48	-0.0319367	0.00579821	3.6289e-08	1.23925e-07	0.149669	20	0.0346842
cg15800513	5	.	124287528		5	124280882	A	G	0.41853	0.009	0.0019	2.17074e-06	0.542577	0.0272221	2.16998e-88	0.0165875	0.00359934	4.05614e-06	1.27394e-08	0.16267	20	0.00356551
cg15808668	6	IP6K3;IP6K3	33710837		6	33660779	G	A	0.584864	-0.0101	0.0019	1.06196e-07	-0.434524	0.0242597	9.62007e-72	0.0232438	0.00456111	3.46737e-07	2.41936e-08	0.0505237	20	0.00677132
cg15817390	6	.	33456416		6	33492666	T	G	0.337859	0.0101	0.002	4.4181e-07	-0.353052	0.0301585	1.18001e-31	-0.0286077	0.00616951	3.53589e-06	8.80659e-11	0.0595291	20	2.4648e-05
cg15819352	1	CALML6	1845940		1	1856672	C	T	0.35643	0.0124	0.0019	6.74071e-11	-0.253278	0.0237227	1.31e-26	-0.0489581	0.00879215	2.57113e-08	1.27508e-11	0.245951	20	3.5687e-06
cg15820400	5	FBXL17	107614099		5	107525134	A	C	0.750998	-0.0071	0.0018	7.99852e-05	-0.607472	0.0234195	2.43996e-148	0.0116878	0.00299716	9.63464e-05	8.33264e-16	0.187218	20	2.33215e-10
cg15820503	15	.	42065088		15	42065253	C	A	0.234625	-0.005	0.0018	0.0054732	0.559039	0.021333	2.30994e-151	-0.00894392	0.00323785	0.00573953	3.44268e-09	0.278052	20	0.000963539
cg15824100	1	AK5;AK5	77980005		1	77986851	A	G	0.149361	0.0242	0.0024	6.54667e-24	-0.284148	0.0361643	3.92999e-15	-0.0851669	0.0137417	5.72884e-10	3.17822e-13	0.65852	20	8.89522e-08
cg15827003	1	GNB1	1822912		1	1859296	C	T	0.355631	0.0124	0.0019	6.74071e-11	0.755779	0.0202258	1.33786e-301	0.0164069	0.00255202	1.28448e-10	9.26237e-14	0.198215	20	2.59236e-08
cg15831217	14	NRXN3;NRXN3	79542386		14	79544480	A	G	0.504193	0.012	0.0017	1.67918e-12	0.263753	0.024432	3.62002e-27	0.0454971	0.00770101	3.46407e-09	1.16556e-10	0.951255	20	3.26219e-05
cg15833286	1	.	1873499		1	1864526	T	C	0.596845	0.014	0.0019	1.72661e-13	0.449172	0.0197227	8.22989e-115	0.0311685	0.00444589	2.37261e-12	2.50014e-11	0.543386	20	6.99743e-06
cg15836046	1	.	2767242		1	2769933	T	C	0.273163	-0.0087	0.0019	4.67322e-06	0.231122	0.0215578	8.11002e-27	-0.0376425	0.00893917	2.54291e-05	1.00122e-08	0.109273	20	0.00280221
cg15837086	1	PIK3R3;PIK3R3	46506065		1	46560643	G	A	0.497804	0.011	0.0017	9.76221e-11	-0.25275	0.023	4.30998e-28	-0.0435213	0.00780538	2.46388e-08	2.46388e-08	0.124314	17	0.00689593
cg15838553	16	SLC5A11;SLC5A11;SLC5A11;SLC5A11;SLC5A11	24859619		16	24824248	A	G	0.16254	-0.0157	0.0024	6.0837e-11	1.09065	0.0291855	1.21058e-301	-0.014395	0.00223397	1.16608e-10	1.72295e-13	0.741925	20	4.82222e-08
cg15839431	19	YJEFN3	19639596		19	19648713	A	G	0.118211	-0.0164	0.0023	1.00052e-12	-0.427481	0.0351858	5.79003e-34	0.0383643	0.00623856	7.77073e-10	3.09677e-09	0.133611	20	0.000866726
cg15848056	3	NT5DC2;NT5DC2;SMIM4	52569248		3	52825528	C	T	0.398762	0.0123	0.0017	4.64521e-13	0.848001	0.0226905	1.09528e-301	0.0145047	0.00204194	1.21726e-12	2.70428e-22	0.0518363	20	7.56878e-17
cg15850078	11	SLC22A12;SLC22A12;SLC22A12;SLC22A12;SLC22A12;SLC22A12;SLC22A12;SLC22A12	64358599		11	64357072	C	T	0.572883	-0.0139	0.0018	1.14319e-14	0.399798	0.0263866	7.39992e-52	-0.0347676	0.00505331	5.97851e-12	8.87296e-15	0.747376	20	2.48337e-09
cg15859416	14	SPTB;SPTB	65239653		14	65239894	T	C	0.0796725	0.0094	0.0029	0.00118953	-1.04892	0.0378884	1.07668e-168	-0.00896162	0.00278364	0.00128465	4.00334e-08	0.179242	20	0.0112046
cg15867437	8	.	8640086		8	8639740	G	A	0.388778	-0.0161	0.0019	2.37751e-17	-0.335186	0.0331806	5.42001e-24	0.048033	0.00739869	8.46474e-11	1.15183e-13	0.213777	20	3.22376e-08
cg15872808	22	BAIAP2L2	38500908		22	38500827	A	G	0.486821	0.0045	0.0019	0.0178642	0.480032	0.0251673	4.18005e-81	0.00937438	0.00398847	0.0187547	2.75496e-09	0.290268	20	0.000771062
cg15880846	6	.	28557424		6	28569949	T	C	0.652556	0.0054	0.0019	0.00448167	0.806817	0.0233727	4.08189e-261	0.00669297	0.0023629	0.00461825	1.29749e-10	0.0677732	20	3.63142e-05
cg15884592	12	.	111430056		12	111381949	C	G	0.528754	0.0039	0.0016	0.0147892	0.833585	0.023123	1.38084e-284	0.00467859	0.0019238	0.0150179	3.91255e-08	0.156904	20	0.0109505
cg15887525	8	.	9229602		8	9226249	T	C	0.124002	-0.0151	0.0021	6.45657e-13	0.430076	0.0305109	4.02999e-45	-0.0351101	0.00548147	1.50138e-10	2.93936e-15	0.137352	20	8.22672e-10
cg15895341	12	PDZRN4;PDZRN4	41868018		12	42321161	C	A	0.528954	-0.0069	0.0019	0.000281693	0.675698	0.0298591	2.22006e-113	-0.0102117	0.00284789	0.000336175	4.68444e-08	0.910482	20	0.0131109
cg15899800	2	GFPT1	69586350		2	69610104	G	A	0.32528	-0.0099	0.0017	5.76177e-09	-0.579936	0.023978	3.10987e-129	0.0170708	0.00301513	1.4986e-08	1.52324e-07	0.0609791	20	0.0426325
cg15900701	11	.	13238200		11	13239311	A	G	0.210663	-0.0076	0.0021	0.000295689	0.571011	0.0192548	2.87887e-193	-0.0133097	0.00370497	0.000327651	1.54371e-10	0.492591	20	4.32055e-05
cg15903609	2	.	148207352		2	147917481	T	C	0.345048	-0.0158	0.0019	9.11435e-17	0.28668	0.0291651	8.39995e-23	-0.0551137	0.00868118	2.17223e-10	1.54454e-11	0.28108	20	4.32288e-06
cg15907158	12	LOC643770	98884229		12	98867686	A	G	0.112021	-0.0101	0.0025	5.34512e-05	0.83047	0.0388469	2.13999e-101	-0.0121618	0.00306363	7.19523e-05	9.55392e-09	0.441813	20	0.00267396
cg15914316	7	MAD1L1;MAD1L1;MAD1L1	2083197		7	2083267	T	C	0.150759	-0.0171	0.0026	4.80283e-11	-0.434958	0.0273846	8.2699e-57	0.0393141	0.00646978	1.22775e-09	5.57126e-11	0.245949	20	1.55929e-05
cg15919561	9	CRB2	126129601		9	126127998	G	A	0.379193	-0.0087	0.0017	3.09371e-07	-0.536843	0.0245369	4.11999e-106	0.0162059	0.00325214	6.25599e-07	1.67608e-08	0.0524829	20	0.00469103
cg15944459	22	PLA2G6;BAIAP2L2;PLA2G6	38507857		22	38518538	A	G	0.296326	0.0072	0.0018	6.33425e-05	-0.553788	0.023957	3.19996e-118	-0.0130014	0.00329864	8.09986e-05	1.21858e-07	0.24184	20	0.0341058
cg15947424	15	.	80970934		15	81029561	A	G	0.133187	-0.0082	0.0028	0.00340524	-0.304399	0.0346103	1.43e-18	0.0269383	0.00969499	0.00545969	4.3969e-09	0.0580545	20	0.00123061
cg15949422	2	DARS-AS1;DARS-AS1	136756818		2	136658345	G	A	0.690895	-0.0106	0.0019	2.41978e-08	0.236524	0.0273569	5.34001e-18	-0.0448157	0.00956022	2.76251e-06	8.93532e-08	0.443995	20	0.0250083
cg15955074	11	POLR2L	840367		11	838842	G	C	0.358027	0.0134	0.0019	1.75565e-12	-0.376802	0.0250133	2.79001e-51	-0.0355624	0.0055677	1.68864e-10	2.99711e-12	0.0847129	20	8.38834e-07
cg15959117	16	ST3GAL2	70449108		16	70572605	T	G	0.107029	-0.0215	0.0031	4.04833e-12	-0.442813	0.0481816	3.90998e-20	0.0485532	0.00877038	3.09379e-08	1.22356e-12	0.681154	20	3.42452e-07
cg15959627	12	.	122640211		12	122642178	G	A	0.69349	0.0067	0.002	0.000808116	0.394715	0.0263364	8.86988e-51	0.0169743	0.00519198	0.00107804	2.68392e-08	0.273234	20	0.00751178
cg15975074	16	COX6A2	31440384		16	31255610	G	A	0.0383387	0.0124	0.0027	4.37773e-06	-0.496159	0.0356834	5.94999e-44	-0.024992	0.00573096	1.29544e-05	9.28901e-11	0.83807	16	2.59982e-05
cg15994683	5	TMEM161B-AS1;TMEM161B-AS1;TMEM161B-AS1;TMEM161B-AS1;TMEM161B-AS1	87687222		5	87693561	T	C	0.187899	0.0094	0.002	2.60161e-06	-0.400416	0.0304817	2.04e-39	-0.0234756	0.00530488	9.63162e-06	2.06231e-11	0.561877	20	5.772e-06
cg15995645	16	.	31359779		16	31255610	G	A	0.0383387	0.0124	0.0027	4.37773e-06	-0.524294	0.0423923	3.90998e-35	-0.0236509	0.00549338	1.6673e-05	4.41293e-08	0.0815945	19	0.0123509
cg15999165	5	PAM;PAM;PAM;PAM	102201421		5	102118007	T	C	0.34345	0.0091	0.002	5.36459e-06	0.277315	0.0256034	2.45002e-27	0.0328147	0.00782253	2.73e-05	2.40546e-08	0.477351	20	0.00673243
cg16006724	18	ST8SIA5	44335109		18	44342225	G	A	0.617812	0.006	0.0017	0.000416485	-0.532372	0.0210056	1.03999e-141	-0.0112703	0.00322407	0.000472858	1.25762e-07	0.0888067	20	0.0351985
cg16013371	16	SLC7A6;SLC7A6	68321421		16	68337798	A	T	0.811302	-0.0121	0.0019	1.90984e-10	-0.220798	0.023255	2.21e-21	0.0548012	0.0103616	1.23065e-07	1.6148e-08	0.214423	20	0.00451952
cg16016792	9	SHC3	91786664		9	91786652	G	A	0.134784	0.0101	0.0022	4.4132e-06	0.932026	0.0289058	4.32458e-228	0.0108366	0.00238426	5.4917e-06	1.24411e-11	0.49533	20	3.48204e-06
cg16022936	14	.	55541473		14	55527374	C	T	0.458267	-0.0064	0.0019	0.000756	-0.60057	0.0272069	5.59992e-108	0.0106565	0.00320028	0.000868849	4.90087e-09	0.429781	20	0.00137166
cg16027310	11	PTPRJ;PTPRJ	48019123		11	48011180	G	A	0.361022	-0.0014	0.0022	0.524539	0.469588	0.0250053	1.10998e-78	-0.00298134	0.00468765	0.524777	4.88217e-09	0.086928	20	0.00136643
cg16039415	15	.	52226000		15	52016499	C	T	0.409145	-0.012	0.0017	1.67918e-12	0.225268	0.0238546	3.61e-21	-0.0532699	0.00942186	1.56882e-08	1.56882e-08	0.348793	20	0.00439083
cg16052220	4	GRK4;GRK4;GRK4;GRK4	3040336		4	3038713	G	A	0.677915	0.0075	0.0019	7.90149e-05	0.373515	0.0235996	2.02e-56	0.0200795	0.00524263	0.000128119	4.0979e-09	0.221194	20	0.00114693
cg16053443	3	.	195921147		3	195914403	C	T	0.0856629	0.0103	0.0038	0.00671765	1.39804	0.0420189	9.94167e-243	0.00736747	0.0027271	0.00690117	2.22005e-08	0.852861	20	0.0062135
cg16064896	3	.	61356809		3	61196844	T	A	0.441693	-0.0167	0.002	6.8263e-17	0.286337	0.0229403	9.38002e-36	-0.0583229	0.0084036	3.91473e-12	1.52321e-15	0.546974	20	4.26317e-10
cg16065220	17	SMG6;SMG6	2157208		17	2201944	G	A	0.586262	-0.0132	0.002	4.11158e-11	0.186007	0.0251581	1.43e-13	-0.0709651	0.0144131	8.49511e-07	1.02331e-08	0.371769	20	0.00286405
cg16066008	6	C6orf125	33675600		6	33658534	A	G	0.510583	-0.0103	0.0019	5.92491e-08	0.473741	0.0237337	1.21002e-88	-0.0217418	0.00415591	1.68097e-07	2.21801e-10	0.0999483	20	6.20779e-05
cg16081502	1	MMEL1	2565038		1	2759855	T	C	0.29353	-0.0093	0.0019	9.84374e-07	0.175135	0.0260899	1.91e-11	-0.0531019	0.0134266	7.65423e-05	4.84556e-08	0.260874	20	0.0135618
cg16106426	3	RARB	25215536		3	25332732	C	T	0.414736	-0.0058	0.002	0.00373163	0.272448	0.0259216	7.72999e-26	-0.0212885	0.00761515	0.0051813	3.71434e-09	0.062003	20	0.00103957
cg16113857	8	.	11126128		8	11162602	A	C	0.684704	0.0118	0.0018	5.54351e-11	0.209817	0.0293007	8.01998e-13	0.0562395	0.011631	1.32931e-06	4.09192e-08	0.307255	20	0.0114525
cg16116426	2	.	148257663		2	147845911	C	G	0.455871	-0.0164	0.0019	6.05108e-18	0.262119	0.0291719	2.58e-19	-0.062567	0.0100513	4.82337e-10	4.80062e-11	0.17713	20	1.3436e-05
cg16117710	15	CCDC33	74598765		15	74607433	G	A	0.459864	0.0024	0.0018	0.182422	-0.754835	0.0208132	5.34948e-288	-0.0031795	0.00238624	0.182718	1.38241e-07	0.540552	20	0.0386909
cg16119505	1	PTBP2	97186464		1	97174118	C	T	0.319688	0.014	0.002	2.55963e-12	-0.284924	0.0354097	8.52001e-16	-0.0491359	0.00930385	1.28307e-07	2.01869e-10	0.0601391	20	5.64993e-05
cg16133310	16	SLC5A11;SLC5A11;SLC5A11;SLC5A11;SLC5A11	24888099		16	24838497	G	T	0.390974	-0.0138	0.002	5.20025e-12	0.854132	0.0242812	4.5431e-271	-0.0161568	0.00238618	1.27922e-11	3.77193e-14	0.0986595	20	1.05569e-08
cg16142957	1	.	1873750		1	1873625	A	G	0.180911	-0.0123	0.002	7.7483e-10	-0.598853	0.0247136	1.03002e-129	0.0205393	0.0034456	2.50684e-09	2.28099e-16	0.623509	20	6.38406e-11
cg16144665	12	POU6F1;POU6F1	51590865		12	51587295	G	A	0.883986	-0.0129	0.0024	7.65827e-08	1.16581	0.0349665	9.94648e-244	-0.0110653	0.00208524	1.1176e-07	5.75519e-08	0.797439	20	0.0161077
cg16146939	5	.	102155666		5	102155610	A	G	0.846446	-0.009	0.0018	5.73303e-07	0.57164	0.0292018	2.49999e-85	-0.0157442	0.00324993	1.2695e-06	5.12142e-10	0.789854	20	0.000143339
cg16152117	1	HIVEP3	42421698		1	42436054	T	C	0.569289	-0.0097	0.0017	1.15742e-08	0.279956	0.0213868	3.74995e-39	-0.0346483	0.00662419	1.68989e-07	6.30956e-08	0.786065	20	0.0176593
cg16157626	3	ARHGEF26;ARHGEF26;ARHGEF26	153882461		3	153786303	T	C	0.0403355	-0.0115	0.0024	1.65401e-06	-0.388168	0.0370781	1.2e-25	0.0296263	0.00679975	1.31873e-05	4.21886e-10	0.206189	20	0.000118078
cg16172001	5	.	139529582		5	139517197	C	T	0.696286	-0.0096	0.0017	1.63216e-08	0.860081	0.0230162	1.27259e-301	-0.0111617	0.001999	2.35506e-08	9.00983e-09	0.124813	20	0.00252168
cg16178942	13	ARHGEF7;ARHGEF7;ARHGEF7;ARHGEF7;ARHGEF7	111944557		13	111864419	G	C	0.232827	-0.0116	0.0019	1.02631e-09	-0.377782	0.0201047	9e-79	0.0307055	0.00528816	6.38042e-09	3.65998e-08	0.811201	20	0.0102436
cg16186521	11	DISC1FP1	90056904		11	90050248	G	A	0.371406	0.0063	0.0017	0.000210656	-0.338863	0.0271066	7.36002e-36	-0.0185916	0.00523257	0.000380792	7.40701e-08	0.268183	20	0.0207308
cg16187013	10	JAKMIP3	133949209		10	133948634	C	T	0.860623	-0.0111	0.0019	5.15452e-09	0.33489	0.0299016	4.08997e-29	-0.0331452	0.00639899	2.22177e-07	3.89492e-08	0.0726028	19	0.0109011
cg16193299	1	AGBL4	50459327		1	50514389	T	C	0.403554	-0.0137	0.0018	2.7175e-14	-0.3047	0.027324	7.05005e-29	0.0449623	0.00715227	3.24837e-10	6.77019e-14	0.0524175	20	1.89485e-08
cg16203801	6	LOC285830;LOC285830	29716637		6	29628437	C	T	0.923922	0.0028	0.0022	0.203115	0.458993	0.040342	5.41002e-30	0.00610031	0.004823	0.205929	2.53997e-08	0.109062	10	0.0071089
cg16216311	3	SEMA3B;SEMA3B;SEMA3B;SEMA3B	50305083		3	50322710	T	C	0.0746805	-0.0083	0.003	0.00566326	-0.830721	0.028846	2.24375e-182	0.00999132	0.00362795	0.00588741	4.77352e-13	0.487036	20	1.33602e-07
cg16219720	1	PDE4B;PDE4B;PDE4B;PDE4B;PDE4B;PDE4B;PDE4B	66822466		1	66428502	T	G	0.107228	-0.0118	0.002	3.63502e-09	0.237153	0.028065	2.91001e-17	-0.0497569	0.0102856	1.31468e-06	1.95602e-09	0.0632857	20	0.000547454
cg16221425	3	.	183615488		3	183537759	C	A	0.822484	-0.0114	0.0017	2.00193e-11	0.88804	0.0267124	2.44743e-242	-0.0128373	0.00195289	4.91516e-11	2.5273e-17	0.238342	20	7.07344e-12
cg16232071	8	XKR6	10907718		8	10910343	C	G	0.578874	-0.0154	0.0019	5.26315e-16	-0.224551	0.0279792	1.01e-15	0.0685813	0.0120256	1.17768e-08	5.83218e-09	0.0739744	20	0.00163232
cg16233920	3	CSPG5	47621797		3	47617504	C	T	0.581869	-0.0109	0.002	5.03698e-08	-0.349559	0.0224439	1.08e-54	0.0311821	0.00606167	2.68736e-07	6.84872e-09	0.562419	20	0.00191683
cg16234206	2	WDPCP	63669619		2	63726791	T	G	0.873403	-0.008	0.0019	2.54776e-05	0.405334	0.0222655	4.74998e-74	-0.0197368	0.00481124	4.09185e-05	4.08211e-08	0.962237	20	0.011425
cg16248376	2	WIPF1;WIPF1	175472517		2	175463793	G	T	0.234824	-0.0079	0.0019	3.21194e-05	-0.433377	0.0293419	2.29001e-49	0.0182289	0.00455458	6.27221e-05	3.74799e-08	0.667658	20	0.0104899
cg16252995	17	RAC3	79991871		17	80001041	T	C	0.188498	0.0094	0.0028	0.000787524	-0.999198	0.0326415	8.66471e-206	-0.00940754	0.00281905	0.000846471	2.69718e-09	0.137065	20	0.000754889
cg16256492	1	ZBTB7B	154989843		1	154994978	T	G	0.151558	0.0143	0.0022	8.032e-11	0.625801	0.0592855	4.77997e-26	0.0228507	0.00412855	3.11581e-08	3.11581e-08	0.943772	5	0.00872057
cg16259362	3	ITIH3	52835147		3	52864693	G	T	0.359425	0.0159	0.0022	4.9279e-13	0.235474	0.0248152	2.32999e-21	0.0675234	0.0117441	8.9486e-09	2.42138e-11	0.608686	20	6.77699e-06
cg16276199	2	PPP1CB;PPP1CB	28974102		2	28940526	C	T	0.283746	0.012	0.0019	2.68786e-10	0.25614	0.0274229	9.60003e-21	0.0468494	0.00895445	1.67718e-07	1.61437e-07	0.531285	20	0.0451831
cg16284782	15	.	78153789		15	78153850	T	C	0.446286	-0.0077	0.0018	1.88768e-05	0.5674	0.0261908	4.48e-104	-0.0135707	0.00323362	2.7078e-05	1.0017e-07	0.183454	20	0.0280357
cg16294659	11	ARNTL;ARNTL;ARNTL;ARNTL;ARNTL;ARNTL	13300262		11	13282058	G	C	0.56849	0.0114	0.0021	5.68069e-08	0.937861	0.0256963	1.19532e-291	0.0121553	0.00226377	7.8954e-08	6.51303e-13	0.17149	20	1.82287e-07
cg16300679	11	MADD;MADD;MADD;MADD;MADD;MADD;MADD;MADD;MADD;MADD	47312938		11	47293799	C	G	0.0882588	-0.0117	0.0019	7.37183e-10	0.178852	0.0307329	5.89999e-09	-0.0654172	0.0154665	2.341e-05	1.6136e-09			0.000451616
cg16313230	11	CCDC87	66358016		11	66369211	G	T	0.425919	0.0081	0.0018	6.79535e-06	0.588282	0.0240846	9.13025e-132	0.0137689	0.00311125	9.62093e-06	5.30283e-08	0.122858	20	0.0148416
cg16323575	8	LINC00208	11434041		8	11446868	C	T	0.360423	-0.0156	0.0017	4.45452e-20	-0.245857	0.0257033	1.12e-21	0.0634515	0.00958207	3.54607e-11	8.91037e-12	0.0533695	20	2.49384e-06
cg16324725	18	.	44706583		18	44712965	T	C	0.387181	-0.008	0.0017	2.5277e-06	0.597631	0.0215005	4.83089e-170	-0.0133862	0.00288504	3.4865e-06	5.81445e-08	0.124476	20	0.0162735
cg16339985	9	KIAA1161	34373067		9	34373482	C	T	0.795727	-0.0085	0.0023	0.000219323	-0.670929	0.0209855	2.7524e-224	0.012669	0.00345091	0.000241408	3.78187e-11	0.183024	20	1.05847e-05
cg16346669	12	KDM2B;KDM2B	121904135		12	121883537	G	A	0.297724	-0.0091	0.0019	1.67219e-06	-0.210453	0.0229438	4.62001e-20	0.0432401	0.0101848	2.18055e-05	6.98921e-08	0.834208	20	0.0195615
cg16348385	16	YPEL3;YPEL3;YPEL3	30106822		16	30044581	A	G	0.440895	0.0175	0.0019	3.2453e-20	0.155798	0.0238722	6.74001e-11	0.112325	0.0210937	1.00929e-07	4.90292e-10	0.199299	20	0.000137224
cg16349819	12	PDZRN4;PDZRN4	41902312		12	42092366	G	A	0.41873	-0.0094	0.002	2.60161e-06	0.239086	0.0278999	1.04e-17	-0.0393164	0.00954076	3.77413e-05	3.32003e-08	0.316784	20	0.00929213
cg16354775	2	.	503776		2	553367	A	G	0.0233626	0.0111	0.0038	0.00348851	0.460448	0.0623158	1.48e-13	0.024107	0.00887432	0.00659794	1.58244e-07			0.0442896
cg16362603	3	SEMA3G	52478965		3	52435860	A	G	0.028155	0.0166	0.0038	1.25148e-05	-0.745378	0.0466676	1.99999e-57	-0.0222706	0.00528532	2.51262e-05	4.82174e-08	0.0987209	20	0.0134951
cg16371847	12	MLXIP	122517128		12	122528460	G	A	0.526158	0.0125	0.0019	4.7379e-11	0.31637	0.0256733	6.81994e-35	0.0395107	0.00680792	6.48921e-09	9.98157e-13	0.877105	20	2.79365e-07
cg16375231	15	.	78132452		15	78135237	T	G	0.519968	-0.0077	0.002	0.000118118	0.557016	0.0189342	3.18231e-190	-0.0138237	0.00362118	0.000134839	1.41664e-08	0.101145	20	0.0039649
cg16376379	17	GIP	47045841		17	47060322	A	C	0.158946	-0.0199	0.0021	2.63736e-21	0.255132	0.0256088	2.22001e-23	-0.0779988	0.0113598	6.59238e-12	1.58252e-12	0.140617	20	4.42918e-07
cg16376770	12	ATP6V0A2	124196011		12	124197280	C	A	0.327077	-0.0071	0.0019	0.000186346	0.408177	0.0217234	9.17019e-79	-0.0173944	0.00474601	0.000247276	4.63104e-08	0.895839	20	0.0129614
cg16379812	2	.	693623		2	677295	T	C	0.120407	0.0159	0.003	1.15803e-07	0.664691	0.0469699	1.83e-45	0.0239209	0.00481953	6.92959e-07	5.3322e-19	0.0595388	20	1.49238e-13
cg16381019	17	BAIAP2;BAIAP2;BAIAP2;BAIAP2	79072495		17	79060180	T	C	0.171526	0.0139	0.002	3.65286e-12	0.359512	0.0288287	1.08e-35	0.0386635	0.0063687	1.27223e-09	6.60638e-13	0.480859	20	1.849e-07
cg16384145	1	AK5;AK5	77977969		1	77964855	G	A	0.132388	0.0223	0.0021	2.43028e-26	0.257071	0.0297604	5.72003e-18	0.0867465	0.0129453	2.07025e-11	1.75171e-14	0.396832	20	4.90271e-09
cg16389399	11	.	43603991		11	43698499	C	A	0.422724	-0.0122	0.0017	7.1534e-13	-0.228929	0.0240043	1.47e-21	0.0532916	0.00929344	9.79004e-09	2.17132e-09	0.256744	20	0.000607711
cg16398133	2	KCNK3	26947234		2	26948279	C	T	0.309105	-0.0151	0.0019	1.90515e-15	-0.193524	0.0200369	4.53001e-22	0.0780265	0.0127144	8.41648e-10	1.07614e-10	0.273573	20	3.01191e-05
cg16408865	12	YEATS4	69753119		12	69669851	T	C	0.464457	-0.0081	0.0019	2.01558e-05	-0.814025	0.02179	1.89919e-301	0.00995055	0.00234923	2.27874e-05	1.09668e-07	0.104566	20	0.030694
cg16409337	3	ITIH3	52828603		3	52824095	G	T	0.268171	0.0124	0.0017	3.00623e-13	0.246638	0.0294156	5.09e-17	0.0502761	0.00913587	3.73058e-08	3.73058e-08	0.779467	20	0.0104412
cg16413020	1	LEPROT;LEPROT;LEPR;LEPR;LEPR;LEPROT;LEPROT;LEPR;LEPR;LEPR	65886416		1	65888085	A	C	0.541334	0.0082	0.0019	1.59034e-05	0.820166	0.0278905	4.51794e-190	0.00999798	0.00234142	1.95431e-05	1.70411e-11	0.491986	20	4.76947e-06
cg16418817	21	.	40198485		21	40196987	T	C	0.312101	-0.0098	0.0018	5.19673e-08	-0.21294	0.0170973	1.31998e-35	0.0460224	0.00922546	6.08117e-07	3.60978e-08	0.21532	20	0.0101031
cg16422492	16	TRIM72;PYDC1	31228555		16	31255610	G	A	0.0383387	0.0124	0.0027	4.37773e-06	-0.82439	0.0523135	5.99001e-56	-0.0150414	0.0034114	1.0377e-05	1.41453e-13	0.0815043	20	3.959e-08
cg16422530	5	POC5;POC5	75009699		5	75015242	G	T	0.489617	-0.0276	0.0017	2.83884e-59	0.227349	0.0255547	5.76001e-19	-0.121399	0.0155601	6.09482e-15	1.66212e-17	0.357092	20	4.65197e-12
cg16423337	3	ITIH3;ITIH3	52828818		3	52748271	G	C	0.3127	0.0113	0.002	1.60448e-08	0.166943	0.0231516	5.55999e-13	0.0676878	0.0152197	8.69194e-06	5.12926e-08	0.085811	20	0.0143558
cg16438973	20	.	43495852		20	43502172	C	T	0.299321	-0.0095	0.0021	6.07364e-06	0.768469	0.0320247	3.05002e-127	-0.0123622	0.00278084	8.76872e-06	3.67163e-09	0.138478	20	0.00102762
cg16443555	13	N4BP2L2-IT2;N4BP2L2;N4BP2L2	33083589		13	33080493	T	C	0.613618	-0.0084	0.0019	9.82212e-06	-0.880001	0.027253	9.63586e-229	0.00954544	0.00217923	1.18577e-05	5.41298e-10	0.464571	20	0.000151499
cg16447794	16	ARHGDIG	331207		16	337871	C	T	0.201877	-0.0079	0.0023	0.000593029	-0.347909	0.0292994	1.61e-32	0.0227071	0.00688195	0.000968518	1.31603e-09	0.141628	20	0.000368332
cg16454852	16	.	4007819		16	3975156	A	G	0.30651	-0.0014	0.0018	0.4367	0.254457	0.0239028	1.83001e-26	-0.00550191	0.00709274	0.43792	2.72368e-14	0.478933	20	7.62307e-09
