## Supplementary data 7 for "Placental DNA methylation captures shared and trait-specific genetic susceptibility across complex health conditions" (part 3 of 3)

### Sheet: GCST009004_body_mass_index (continued)
CpG	ProbeChr	Gene	Probe_bp	topSNP	topSNP_chr	topSNP_bp	A1	A2	Freq	b_GWAS	se_GWAS	p_GWAS	b_eQTL	se_eQTL	p_eQTL	b_SMR	se_SMR	p_SMR	p_SMR_multi	p_HEIDI	nsnp_HEIDI	bonf
cg16457436	12	.	122631458		12	122492978	C	T	0.402157	0.012	0.0017	1.67918e-12	-0.157775	0.0190289	1.12e-16	-0.0760577	0.0141508	7.66635e-08	1.59686e-09	0.595296	20	0.00044693
cg16460342	12	P2RX4	121662577		12	121669268	T	C	0.0511182	0.0179	0.0029	6.72552e-10	0.522632	0.0359556	7.21998e-48	0.0342497	0.00602841	1.33604e-08	1.03845e-11	0.41564	20	2.90641e-06
cg16477682	17	CCDC57	80111656		17	80126603	C	T	0.584265	0.0106	0.0019	2.41978e-08	-0.697036	0.0259305	3.66988e-159	-0.0152072	0.00278391	4.69368e-08	9.16278e-08	0.62301	20	0.0256449
cg16477774	11	LTBP3;LTBP3;LTBP3;LTBP3	65325249		11	65300619	G	A	0.0738818	-0.0114	0.0037	0.00206251	1.49353	0.0401958	3.45225e-301	-0.0076329	0.00248585	0.0021367	1.19551e-08	0.254855	20	0.00334599
cg16478616	14	TRAF3;TRAF3;TRAF3;TRAF3	103272089		14	103265844	G	A	0.487819	-0.0175	0.002	2.13353e-18	0.354644	0.0256827	2.25998e-43	-0.0493453	0.00667633	1.45647e-13	1.22834e-17	0.11208	20	3.43788e-12
cg16480258	12	.	49354782		12	49288718	T	A	0.308307	-0.0022	0.002	0.271332	0.739578	0.0197887	1.04184e-301	-0.00297467	0.00270542	0.27154	1.66897e-12	0.194106	20	4.67112e-07
cg16482183	6	HIST1H1C	26056742		6	26056938	G	A	0.116613	-0.0153	0.0023	2.88795e-11	0.887176	0.0266442	4.24646e-243	-0.0172457	0.00264373	6.87925e-11	5.52286e-14	0.420069	20	1.54574e-08
cg16511985	3	SGEF	153974050		3	154040550	C	T	0.202476	-0.0106	0.0031	0.000627698	-1.12953	0.0302322	1.6345e-301	0.00938446	0.00275598	0.00066134	8.38415e-12	0.0652284	20	2.34657e-06
cg16523463	12	MYL2;MYL2	111358379		12	111399660	C	T	0.567692	0.004	0.0017	0.0186256	0.676567	0.0232588	4.99518e-186	0.0059122	0.00252089	0.0190127	2.84384e-08	0.121861	20	0.00795938
cg16525738	1	.	72885079		1	72940273	G	A	0.676917	0.0208	0.0017	2.01374e-34	0.242701	0.0294961	1.9e-16	0.0857022	0.0125518	8.61881e-12	8.61881e-12	0.12467	20	2.41224e-06
cg16525935	4	ANAPC4;ANAPC4	25397912		4	25320465	C	T	0.423722	-0.0096	0.0017	1.63216e-08	1.00444	0.0272959	1.98014e-296	-0.0095576	0.00171231	2.38157e-08	6.06675e-16	0.522469	20	1.69797e-10
cg16526829	13	LINC00368	111751734		13	111864419	G	C	0.232827	-0.0116	0.0019	1.02631e-09	0.402843	0.0246468	4.75001e-60	-0.0287953	0.00503478	1.0697e-08	1.01892e-07	0.314387	20	0.0285176
cg16536143	2	LCT	136570445		2	136622046	C	T	0.467053	-0.0092	0.0022	2.89187e-05	-0.287954	0.0316013	8.07998e-20	0.0319495	0.00840626	0.000144297	6.67884e-08	0.254718	20	0.0186928
cg16556397	16	TRIM72;PYDC1	31228515		16	31255610	G	A	0.0383387	0.0124	0.0027	4.37773e-06	-0.600259	0.0395016	3.76995e-52	-0.0206577	0.004699	1.10162e-05	1.34579e-08	0.499927	17	0.00376662
cg16569060	11	.	13284375		11	13287938	A	G	0.634585	0.0126	0.0021	1.97318e-09	-0.665037	0.0276519	8.29004e-128	-0.0189463	0.0032545	5.82973e-09	4.9149e-14	0.452258	20	1.37559e-08
cg16573863	1	.	1876015		1	1861343	T	C	0.356829	0.0125	0.0019	4.7379e-11	-0.59968	0.0177291	8.59297e-251	-0.0208445	0.00322773	1.06147e-10	2.68194e-13	0.249462	20	7.50623e-08
cg16602316	14	.	93698053		14	93783176	C	T	0.39377	-0.0154	0.0019	5.26315e-16	0.191301	0.0271261	1.76e-12	-0.0805014	0.0151309	1.03585e-07	8.55131e-11	0.288225	20	2.39335e-05
cg16606638	12	WDR51B;GALNT4	89918221		12	89927972	A	G	0.208067	0.0129	0.0022	4.52839e-09	-0.464922	0.0299374	2.17999e-54	-0.0277466	0.00505804	4.11975e-08	1.65816e-07	0.0524968	20	0.0464089
cg16622355	1	.	173974504		1	173988028	G	C	0.334065	0.0186	0.0027	5.62298e-12	-0.419348	0.0552113	3.07001e-14	-0.0443546	0.00869238	3.34844e-07	1.9606e-09	0.930769	20	0.000548735
cg16625109	2	.	175192189		2	175191974	T	C	0.267173	-0.0079	0.0019	3.21194e-05	0.28009	0.0262588	1.46e-26	-0.0282052	0.0072807	0.000107075	3.19603e-08	0.0766275	20	0.00894507
cg16626338	3	ITIH3	52831901		3	52536514	A	G	0.265775	0.0125	0.0017	1.93892e-13	0.166595	0.0208867	1.51001e-15	0.0750323	0.0138789	6.43687e-08	1.14688e-10	0.688163	20	3.20989e-05
cg16627836	2	.	67673817		2	67688541	C	T	0.417332	-0.0036	0.002	0.0718606	0.892055	0.0238984	6.00293e-301	-0.00403563	0.00224462	0.0721911	4.83208e-08	0.0912108	20	0.0135241
cg16630679	3	TMEM110-MUSTN1;TMEM110	52901752		3	52953844	G	A	0.635783	-0.0142	0.0018	3.04889e-15	0.199966	0.0188075	2.11e-26	-0.0710121	0.0112087	2.36695e-10	1.01501e-09	0.889146	20	0.000284082
cg16651126	7	HOXA4	27170552		7	27149404	G	A	0.153954	0.012	0.0029	3.50452e-05	0.384894	0.0391986	9.31994e-23	0.0311774	0.00817626	0.000137198	3.98894e-09	0.0797441	20	0.00111643
cg16652392	1	.	1826227		1	1767565	A	C	0.383187	0.0123	0.0019	9.56417e-11	-0.409475	0.0212446	8.81989e-83	-0.0300385	0.00489482	8.4206e-10	2.73586e-13	0.341348	20	7.65717e-08
cg16652463	14	UNC79	93993790		14	93796411	C	T	0.302915	-0.0154	0.0021	2.24498e-13	0.373683	0.0409067	6.54e-20	-0.0412114	0.00720652	1.07387e-08	1.07387e-08	0.0669142	11	0.00300554
cg16660495	17	.	34837663		17	34865131	G	A	0.258187	-0.0167	0.0017	8.91659e-23	0.332294	0.0425486	5.73e-15	-0.0502567	0.00822093	9.76159e-10	9.76159e-10	0.487232	13	0.000273208
cg16662424	19	ZNF507;ZNF507	32837316		19	32837429	G	C	0.483626	-0.009	0.002	6.79535e-06	-0.397128	0.0242173	1.96001e-60	0.0226627	0.00522234	1.4276e-05	3.34089e-08	0.0900979	20	0.00935051
cg16666745	5	GALNT10	153753045		5	153390416	A	G	0.618411	0.0108	0.0017	2.11237e-10	-0.21338	0.019322	2.36002e-28	-0.0506139	0.00919124	3.65502e-08	2.04983e-09	0.0927686	20	0.000573707
cg16672083	15	SENP8;SENP8	72433130		15	72145937	T	C	0.385383	-0.0087	0.0019	4.67322e-06	-0.74222	0.0241771	5.80713e-207	0.0117216	0.00258821	5.93062e-06	6.92605e-08	0.0729707	20	0.0193847
cg16674304	16	.	28272605		16	28273097	A	G	0.299321	0.0066	0.0021	0.00167307	0.30822	0.0254306	8.26997e-34	0.0214133	0.00703866	0.00234826	1.33495e-12	0.914002	6	3.73626e-07
cg16687842	12	CLIP1;CLIP1;CLIP1;CLIP1-AS1	122879956		12	122911861	A	T	0.822684	0.0203	0.0022	2.7761e-20	-0.807996	0.029668	2.52769e-163	-0.0251239	0.00287482	2.34551e-18	6.23906e-24	0.498238	20	1.74619e-18
cg16695354	15	LYSMD2;LYSMD2;LYSMD2	52030164		15	52016407	C	A	0.409145	-0.0127	0.002	2.15315e-10	0.587102	0.0224239	4.27003e-151	-0.0216317	0.00350532	6.78194e-10	1.29615e-17	0.66192	20	3.62769e-12
cg16696202	3	.	93945049		3	94039847	C	G	0.614018	-0.0175	0.0017	7.49031e-25	0.323042	0.0411643	4.23999e-15	-0.0541725	0.00868019	4.34958e-10	4.34958e-10	0.0978846	13	0.000121737
cg16696952	12	.	98744912		12	98739359	G	A	0.366813	-0.0078	0.0019	4.03855e-05	0.871426	0.0283693	3.34829e-207	-0.00895085	0.00219972	4.71983e-05	4.42506e-11	0.359467	20	1.23849e-05
cg16703193	3	AP2M1;AP2M1	183891954		3	183881775	G	A	0.442891	0.004	0.0017	0.0186256	-0.305348	0.0235717	2.22998e-38	-0.0130998	0.00565851	0.0206096	1.45766e-08	0.521662	20	0.00407972
cg16704590	20	C20orf199;C20orf199;SNORD12B;SNORD12;MIR1259;C20orf199	47896769		20	47903680	A	C	0.174121	-0.013	0.0023	1.58431e-08	-0.288349	0.0313454	3.61e-20	0.0450843	0.00936178	1.46628e-06	7.72219e-11	0.205626	20	2.1613e-05
cg16711450	11	INS;INS-IGF2;INS-IGF2	2183505		11	2181073	A	G	0.126797	0.0073	0.0023	0.00150399	0.716784	0.028726	2.01e-137	0.0101844	0.00323463	0.00164086	2.16694e-09	0.18813	20	0.000606485
cg16726054	20	.	2750557		20	2797015	A	G	0.321685	0.0092	0.0019	1.28471e-06	-0.438406	0.027018	3.28005e-59	-0.0209851	0.00452273	3.48539e-06	3.46738e-11	0.389712	20	9.70452e-06
cg16737517	20	ZBTB46	62406677		20	62414424	T	C	0.519369	0.0083	0.0019	1.25148e-05	0.548439	0.0232779	9.78986e-123	0.0151339	0.00352342	1.74524e-05	6.3629e-08	0.144675	20	0.0178085
cg16745458	2	.	148033560		2	147896142	C	T	0.497005	-0.0142	0.0018	3.04889e-15	0.293965	0.0299092	8.47999e-23	-0.0483051	0.00785163	7.63988e-10	9.61283e-10	0.135667	20	0.000269045
cg16746355	14	SPTB	65228827		14	65229420	T	G	0.0722843	0.0101	0.0033	0.0022089	-0.895942	0.0361151	7.34999e-136	-0.0112731	0.0037112	0.00238489	1.41311e-08	0.229731	20	0.00395502
cg16754364	16	SPN;SPN	29677969		16	29682945	A	G	0.311302	-0.0038	0.002	0.0574331	-0.646628	0.0199873	1.30152e-229	0.00587664	0.0030983	0.0578633	2.35859e-12	0.455724	20	6.60125e-07
cg16755041	13	LINC00558	54388934		13	54385284	C	T	0.660543	-0.014	0.0021	2.61679e-11	0.370221	0.0504056	2.06e-13	-0.0378153	0.00766044	7.95645e-07	1.14626e-07	0.988122	5	0.0320818
cg16757248	17	TTLL6;TTLL6	46872263		17	46898001	T	C	0.221246	0.0114	0.0019	1.97318e-09	-0.219815	0.0264628	9.84998e-17	-0.0518618	0.0106627	1.15123e-06	9.89829e-10	0.276457	20	0.000277034
cg16765860	14	ZNF410;ZNF410;ZNF410;ZNF410;ZNF410;ZNF410	74352920		14	74329781	G	A	0.171725	0.0067	0.004	0.0939342	1.38221	0.0438356	3.19235e-218	0.0048473	0.00289799	0.0943979	8.89401e-09	0.175425	20	0.00248926
cg16767170	8	.	87351999		8	87476439	T	C	0.549121	0.0113	0.0019	2.72488e-09	-0.209749	0.0274578	2.19001e-14	-0.0538739	0.0114801	2.69501e-06	1.67084e-07	0.618197	11	0.0467635
cg16767220	6	.	113992823		6	114001073	A	C	0.11901	0.0066	0.0026	0.0111341	-0.398961	0.0227381	6.38993e-69	-0.016543	0.00658478	0.0119945	8.12419e-09	0.0984858	20	0.00227381
cg16773768	8	MSRA;MSRA;MSRA	10253076		8	10243681	G	C	0.387181	-0.0167	0.0017	8.91659e-23	0.462046	0.0270831	2.93002e-65	-0.0361436	0.00424565	1.69357e-17	8.61784e-26	0.807812	20	2.41197e-20
cg16787199	15	BCL2L10	52402025		15	52402476	C	T	0.329673	-0.0053	0.0024	0.0272211	-0.321121	0.0228289	6.10995e-45	0.0165047	0.00756536	0.0291382	5.55794e-08	0.825562	20	0.0155556
cg16788555	17	.	35080259		17	35059456	G	A	0.640775	0.012	0.0019	2.68786e-10	0.293691	0.0310297	2.93999e-21	0.0408593	0.00777747	1.492e-07	1.50127e-08	0.53706	11	0.00420176
cg16789104	17	SKAP1;SKAP1	46507777		17	46328976	G	T	0.0922524	0.0258	0.0033	5.35917e-15	-0.379724	0.0439667	5.79002e-18	-0.0679441	0.0117224	6.78774e-09	8.32392e-08	0.0600529	20	0.0232971
cg16790497	8	.	76864315		8	77307008	A	G	0.65595	0.0131	0.0019	5.39646e-12	-0.321341	0.0439341	2.59e-13	-0.0407667	0.00812564	5.24735e-07	1.15221e-11	0.437415	7	3.22481e-06
cg16797656	11	LRP5	68205561		11	68192518	G	T	0.316893	-0.0086	0.0018	1.77243e-06	0.867701	0.0232276	1.99664e-301	-0.00991125	0.00209135	2.14591e-06	1.09969e-08	0.0615301	20	0.00307783
cg16799111	8	SOX7	10589359		8	10686249	G	C	0.435503	-0.006	0.0017	0.000416485	-0.735451	0.0209124	6.13432e-271	0.00815826	0.00232312	0.000445131	2.37744e-17	0.0532501	20	6.65399e-12
cg16799223	11	SPI1;SPI1	47400199		11	47404018	T	C	0.0680911	-0.005	0.0028	0.0741455	0.354528	0.0278178	3.34e-37	-0.0141033	0.00797497	0.0769875	7.28438e-08	0.050991	20	0.0203876
cg16799334	15	RORA;RORA;RORA;RORA	60885338		15	60897379	A	T	0.0738818	-0.0026	0.004	0.515692	-0.820541	0.0758052	2.63999e-27	0.00316864	0.00488361	0.516447	1.39494e-08	0.313078	10	0.00390417
cg16806214	20	.	47471779		20	47453776	C	T	0.26238	-0.0111	0.002	2.8567e-08	0.47202	0.0267476	1.07e-69	-0.023516	0.00444171	1.19445e-07	7.11339e-12	0.069183	20	1.9909e-06
cg16814023	3	SELK	53926598		3	53891323	T	C	0.385583	0.0055	0.002	0.00595953	0.95348	0.025512	1.04185e-301	0.00576834	0.00210325	0.00609576	1.20555e-08	0.681136	20	0.0033741
cg16818372	17	SKAP1;SKAP1	46270817		17	46136133	C	G	0.0932508	0.026	0.0029	3.08828e-19	0.25947	0.0284349	7.17005e-20	0.100204	0.0156686	1.60299e-10	1.30381e-11	0.273497	20	3.64911e-06
cg16823554	11	DRD2;DRD2	113300731		11	113286490	T	C	0.342053	-0.0086	0.0017	4.21851e-07	-0.250076	0.0208486	3.78002e-33	0.0343895	0.00737778	3.14326e-06	3.10493e-08	0.338764	20	0.00869012
cg16827717	14	.	101165609		14	101158809	G	C	0.101238	0.018	0.003	1.97318e-09	-0.28446	0.0387853	2.22999e-13	-0.0632778	0.0136258	3.41775e-06	5.43426e-09	0.930397	4	0.00152095
cg16829809	2	.	219232875		2	219288899	T	C	0.194289	0.0122	0.0018	1.22038e-11	-0.175248	0.0286621	9.70001e-10	-0.0696156	0.015334	5.62689e-06	6.93643e-08	0.749249	10	0.0194137
cg16837680	8	FLJ10661;FLJ10661;FLJ10661	8084974		8	8115304	G	A	0.687101	0.0155	0.0019	3.40914e-16	0.676645	0.0527175	1.04e-37	0.0229071	0.00332714	5.78136e-12	3.17571e-18	0.385129	20	8.88822e-13
cg16843797	3	TRAIP	49866346		3	49799475	C	A	0.426518	0.0231	0.0019	5.20837e-34	-0.175042	0.0220401	1.99e-15	-0.131968	0.0198477	2.95002e-11	9.58192e-13	0.37988	9	2.6818e-07
cg16848993	2	TTLL4	219616954		2	219616002	A	C	0.340655	0.0116	0.0017	8.88305e-12	0.430565	0.0254046	1.98e-64	0.0269413	0.00425628	2.45511e-10	5.13464e-11	0.716154	20	1.43709e-05
cg16849440	17	CCDC57	80092349		17	80104631	G	A	0.585264	0.0106	0.0019	2.41978e-08	0.548393	0.0201332	2.28669e-163	0.0193292	0.0035366	4.61647e-08	5.14357e-09	0.99766	20	0.00143959
cg16854013	12	.	122633036		12	122589395	G	A	0.186102	-0.0137	0.0024	1.14088e-08	-0.252041	0.0290195	3.77999e-18	0.0543562	0.0113948	1.8399e-06	2.99531e-09	0.131775	20	0.000838331
cg16861968	7	.	1792778		7	1792804	T	C	0.258586	0.0073	0.0019	0.000121983	-0.501707	0.023653	7.52983e-100	-0.0145503	0.0038487	0.00015646	9.14287e-08	0.196811	20	0.0255892
cg16864758	9	FREM1;FREM1	14779736		9	14780698	G	T	0.435903	-0.0072	0.0017	2.28253e-05	0.189942	0.0152645	1.52e-35	-0.0379063	0.00945433	6.08698e-05	2.83042e-08	0.111548	20	0.00792181
cg16879907	2	PDE6D	232609685		2	232609958	G	A	0.29393	0.0075	0.0018	3.09086e-05	-0.532399	0.0280428	2.26003e-80	-0.0140872	0.00346139	4.70525e-05	7.76514e-09	0.12134	20	0.00217331
cg16896772	15	.	80911921		15	80950125	C	T	0.461861	-0.0086	0.0021	4.21735e-05	-0.406592	0.0279363	5.49e-48	0.0211514	0.00536545	8.07533e-05	1.84001e-11	0.963144	20	5.14984e-06
cg16898833	6	HIST1H4D	26189333		6	26318262	T	C	0.0593051	0.0148	0.0031	1.80429e-06	0.936375	0.0749254	7.70992e-36	0.0158056	0.00354398	8.20176e-06	5.61502e-10	0.507649	20	0.000157154
cg16917269	20	.	47923658		20	47830090	G	A	0.111022	0.015	0.0039	0.000119986	-1.5546	0.055914	3.95422e-170	-0.00964881	0.00253258	0.000139038	2.00254e-08	0.360174	20	0.00560474
cg16926213	1	.	1841314		1	1845784	T	C	0.35643	0.0123	0.0019	9.56417e-11	0.408098	0.017869	1.90999e-115	0.0301398	0.00483917	4.71517e-10	5.2928e-14	0.406149	20	1.48135e-08
cg16930892	11	MTL5;MTL5	68519316		11	68681653	G	A	0.255391	0.0103	0.0019	5.92491e-08	0.195782	0.0273983	8.94999e-13	0.0526095	0.0121813	1.56832e-05	1.21252e-07	0.0945495	20	0.033936
cg16936846	13	FLT3	28630662		13	28621473	C	A	0.103235	0.0075	0.0021	0.000355039	0.364216	0.0269401	1.19999e-41	0.0205922	0.0059636	0.000554436	9.86954e-08	0.431964	20	0.027623
cg16951385	10	JMJD1C;JMJD1C	65029115		10	65062008	C	G	0.368011	-0.0136	0.0017	1.24419e-15	0.781003	0.0208978	1.09534e-301	-0.0174135	0.002226	5.16699e-15	3.4779e-19	0.599025	20	9.73399e-14
cg16953297	3	ECE2;ECE2;ECE2;ECE2;ECE2;ECE2;ECE2	183993906		3	184001146	T	C	0.524561	-0.0114	0.0019	1.97318e-09	0.305722	0.0222345	5.09997e-43	-0.0372888	0.00678073	3.81454e-08	4.38564e-12	0.346992	20	1.22746e-06
cg16972140	18	.	58335489		18	58325438	T	C	0.509984	-0.0057	0.0017	0.000799577	-0.788162	0.0287046	5.62305e-166	0.00723202	0.00217294	0.000874033	2.65508e-11	0.0963914	20	7.43105e-06
cg16974014	22	MIR130B	22007515		22	22055280	G	A	0.669529	0.0055	0.0017	0.00121517	0.592382	0.0169266	2.48643e-268	0.00928455	0.00288201	0.00127496	9.66833e-09	0.314655	20	0.00270598
cg16977872	11	FKBP2;FKBP2;FKBP2	64008132		11	63956839	T	A	0.206869	-0.0115	0.0025	4.22491e-06	-0.244138	0.0296662	1.88e-16	0.0471045	0.0117313	5.93707e-05	3.37741e-08	0.0948486	20	0.00945273
cg16980736	17	RPTOR;RPTOR	78789706		17	78581696	G	A	0.127995	-0.0003	0.0028	0.914676	-0.617545	0.0414501	3.37001e-50	0.000485795	0.0045342	0.914678	3.85018e-08	0.994592	20	0.0107759
cg16990280	1	SLC35E2	1674679		1	1680219	A	G	0.422524	0.0105	0.0019	3.27025e-08	0.791655	0.0211965	2.69559e-301	0.0132634	0.00242617	4.58247e-08	9.0765e-14	0.0583582	20	2.54034e-08
cg16992985	1	.	93270270		1	93270444	A	T	0.906749	-0.0174	0.0032	5.40333e-08	-1.18774	0.0389485	3.02807e-204	0.0146497	0.00273669	8.64747e-08	4.40455e-12	0.588968	20	1.23275e-06
cg16997265	15	.	74259249		15	74329213	A	G	0.115016	0.0129	0.0025	2.4695e-07	1.15074	0.0308264	5.4314e-301	0.0112102	0.00219318	3.19781e-07	1.95876e-17	0.241123	20	5.4822e-12
cg17001209	16	ITGAD	31412959		16	31255610	G	A	0.0383387	0.0124	0.0027	4.37773e-06	-0.563347	0.0437213	5.47003e-38	-0.0220113	0.00508813	1.51833e-05	6.747e-08	0.360618	14	0.0188836
cg17007658	7	.	24475594		7	24561661	C	A	0.801118	-0.0067	0.0017	8.10829e-05	0.262429	0.0261328	9.95002e-24	-0.0255307	0.00695898	0.000243743	8.50098e-08	0.989165	20	0.0237926
cg17015469	14	MARK3;MARK3;MARK3;MARK3;MARK3	103921092		14	103883633	T	G	0.245208	-0.0153	0.0018	1.89591e-17	-0.168086	0.0206258	3.66e-16	0.0910248	0.0154738	4.04104e-09	4.04104e-09	0.764605	20	0.00113101
cg17017591	6	.	28557765		6	28569949	T	C	0.652556	0.0054	0.0019	0.00448167	0.466404	0.0223819	1.94004e-96	0.0115779	0.00411144	0.00486204	1.58697e-08	0.0874125	20	0.00444161
cg17029655	9	.	15999921		9	15687846	A	G	0.464856	-0.0186	0.0019	1.24945e-22	-0.331961	0.0314015	4.04001e-26	0.0560307	0.0078007	6.83108e-13	1.95595e-13	0.192956	20	5.47433e-08
cg17036007	1	MEF2D	156460747		1	156504579	T	C	0.0790735	-0.019	0.0032	2.89401e-09	0.1526	0.0224904	1.16e-11	-0.124509	0.0278652	7.88618e-06	3.37279e-08	0.146606	12	0.00943979
cg17050756	6	FLJ22536	21771976		6	21799369	G	T	0.634784	-0.0072	0.0018	6.33425e-05	0.669714	0.0197548	6.36829e-252	-0.0107509	0.00270636	7.11389e-05	8.76697e-08	0.11972	20	0.0245371
cg17053591	15	.	51918170		15	51956056	G	A	0.406749	-0.0131	0.0016	2.66708e-16	0.25291	0.0292306	5.05001e-18	-0.0517971	0.00870986	2.7319e-09	2.7319e-09	0.86606	20	0.000764606
cg17059791	11	STK33;STK33;STK33;STK33	8549676		11	8549623	T	C	0.599042	-0.0146	0.0019	1.53943e-14	0.377327	0.0220542	1.27002e-65	-0.0386932	0.00551997	2.38872e-12	2.81547e-15	0.312213	20	7.87997e-10
cg17063533	2	RQCD1;RQCD1;RQCD1;RQCD1;USP37	219432012		2	219433597	A	G	0.736821	-0.0115	0.0017	1.3358e-11	0.442836	0.0281585	9.95006e-56	-0.025969	0.00417898	5.15875e-10	5.15875e-10	0.30779	20	0.000144383
cg17063742	11	GAB2	78063473		11	78014057	T	G	0.229832	-0.0113	0.0023	8.96734e-07	0.396497	0.0295573	4.96998e-41	-0.0284996	0.00617761	3.96202e-06	1.55265e-07	0.981706	20	0.0434558
cg17074989	15	.	58880752		15	58898663	T	A	0.277556	0.0138	0.0024	8.92435e-09	-0.455234	0.0371308	1.48001e-34	-0.0303141	0.00582302	1.93059e-07	1.84831e-08	0.370805	20	0.00517306
cg17082795	16	ADCY9	4039320		16	4042470	C	T	0.322085	-0.0115	0.002	8.92435e-09	0.206623	0.0293611	1.96e-12	-0.0556569	0.0124997	8.48092e-06	1.19174e-08	0.0692368	8	0.00333545
cg17084053	2	TMEM18	676772		2	670125	T	C	0.110623	0.016	0.003	9.64261e-08	0.626099	0.0406992	2.10999e-53	0.0255551	0.00507137	4.67752e-07	3.30874e-11	0.0927444	20	9.26054e-06
cg17089214	22	YPEL1	22089827		22	22091206	G	C	0.081869	0.0091	0.0026	0.000465258	0.816806	0.0362975	3.87004e-112	0.011141	0.0032214	0.000543356	3.74634e-09	0.176551	20	0.00104853
cg17091049	1	.	1860127		1	1856227	T	C	0.356829	0.0124	0.0019	6.74071e-11	0.365179	0.0203793	8.35994e-72	0.033956	0.00553727	8.66394e-10	7.40141e-13	0.147093	20	2.07151e-07
cg17103217	6	B3GALT4	33245721		6	33235755	A	G	0.444688	-0.0057	0.0017	0.000799577	-0.362598	0.0215661	1.94998e-63	0.0157199	0.00478071	0.00100832	2.22273e-10	0.145391	20	6.221e-05
cg17103856	7	MAD1L1;MAD1L1;MAD1L1	2070258		7	2108036	C	G	0.311701	-0.0139	0.002	3.65286e-12	0.270395	0.0262626	7.35997e-25	-0.0514063	0.00892406	8.39086e-09	2.54328e-11	0.634205	20	7.11816e-06
cg17105051	16	.	24837764		16	24819806	G	A	0.16893	-0.0146	0.0022	3.21516e-11	0.619506	0.0293122	3.80995e-99	-0.0235672	0.00372217	2.42691e-10	8.38921e-12	0.188335	20	2.34798e-06
cg17109961	20	.	24649661		20	24650007	G	A	0.284145	0.0074	0.0022	0.000769228	0.756944	0.0259943	2.02885e-186	0.00977615	0.00292575	0.000833516	1.08297e-08	0.36408	20	0.00303104
cg17112110	3	CDCP1;CDCP1	45155181		3	45206115	G	T	0.825879	-0.0052	0.0021	0.0132793	0.731028	0.0321047	9.06999e-115	-0.00711327	0.0028896	0.0138289	8.75536e-08	0.115946	20	0.0245046
cg17115250	6	.	28557291		6	28569949	T	C	0.652556	0.0054	0.0019	0.00448167	0.850623	0.0232772	2.29294e-292	0.00634829	0.0022404	0.00460343	1.78839e-10	0.0644395	20	5.00538e-05
cg17115881	3	GLT8D1;GLT8D1;GLT8D1;GLT8D1;GLT8D1	52738135		3	52742537	T	A	0.360823	0.011	0.0019	7.06073e-09	-0.223192	0.0226784	7.44996e-23	-0.0492849	0.00987657	6.03535e-07	1.79345e-08	0.241248	20	0.00501952
cg17117718	17	.	43663208		17	43563894	C	T	0.0872604	0.0033	0.0025	0.186835	1.25801	0.0336614	1.09532e-301	0.00262319	0.0019885	0.18711	1.51141e-08	0.95439	20	0.00423014
cg17128799	1	PANK4	2458466		1	2463414	A	G	0.338658	-0.0128	0.0019	1.61866e-11	0.343964	0.020326	3.07998e-64	-0.0372132	0.00594547	3.87242e-10	1.1871e-15	0.132779	20	3.32246e-10
cg17137213	19	.	51289593		19	51295195	A	G	0.0992412	0.0172	0.0032	7.65827e-08	-0.605822	0.0455041	1.92999e-40	-0.0283912	0.00569631	6.22387e-07	1.29202e-08	0.187666	20	0.00361612
cg17144790	2	.	135540458		2	135451302	T	G	0.197284	0.0074	0.0016	3.74598e-06	0.949826	0.0310469	1.50278e-205	0.0077909	0.00170366	4.80703e-06	1.93141e-12	0.0820852	20	5.40566e-07
cg17152801	2	ADCY3	25142101		2	25138040	C	A	0.554712	0.0313	0.0017	1.05721e-75	-0.156916	0.0157371	2.03999e-23	-0.19947	0.0227501	1.8206e-18	7.95581e-26	0.124901	20	2.22668e-20
cg17153055	11	MALAT1	65265971		11	65337251	T	A	0.132788	0.0149	0.0021	1.29129e-12	0.257456	0.0309192	8.30999e-17	0.057874	0.0107163	6.64433e-08	1.78569e-08	0.0995693	20	0.00499782
cg17155810	19	PEPD;PEPD;PEPD	33923742		19	33994715	A	G	0.0712859	0.0108	0.0025	1.56029e-05	0.399652	0.0381919	1.26e-25	0.0270235	0.00676754	6.52131e-05	9.98921e-08	0.0689645	20	0.0279579
cg17156053	15	PML	74339856		15	74338939	T	C	0.719249	-0.0086	0.0019	6.00209e-06	-0.523372	0.0248736	2.75e-98	0.0164319	0.00371335	9.64029e-06	1.14323e-17	0.0506974	20	3.19969e-12
cg17156633	1	IPP;IPP	46215776		1	46189526	A	T	0.321286	-0.012	0.0021	1.10166e-08	-0.785526	0.0262771	2.35639e-196	0.0152764	0.00272177	1.99234e-08	1.08817e-11	0.128615	20	3.04557e-06
cg17184165	3	CHDH	53855929		3	53847062	A	G	0.638379	0.0067	0.0017	8.10829e-05	0.186626	0.0237572	3.97999e-15	0.0359007	0.0101913	0.000427193	1.22216e-11	0.264965	20	3.4206e-06
cg17188793	10	SKIDA1	21806896		10	21769216	C	T	0.3748	0.0161	0.002	8.2794e-16	-0.239031	0.023904	1.53e-23	-0.0673553	0.0107415	3.59719e-10	9.20751e-16	0.378218	20	2.57701e-10
cg17205466	4	FAM47E;SCARB2;SCARB2	77133692		4	77145713	T	A	0.265974	0.0075	0.0023	0.00111071	-0.523892	0.0240969	8.3902e-105	-0.0143159	0.00443932	0.00126061	1.25019e-11	0.160398	20	3.49905e-06
cg17205488	11	OR52W1	6219621		11	6199351	T	G	0.171326	0.0075	0.0019	7.90149e-05	0.584305	0.0248107	1.24003e-122	0.0128358	0.00329709	9.89871e-05	2.5757e-09	0.0816412	20	0.000720891
cg17230540	17	KCNJ18;KCNJ12	21308283		17	21284223	G	A	0.291933	0.013	0.0017	2.05628e-14	0.16374	0.0197219	1.02e-16	0.0793942	0.0141152	1.85799e-08	4.06672e-10	0.861849	7	0.00011382
cg17247713	20	.	47514319		20	47504356	A	G	0.123003	0.0071	0.0028	0.0112218	0.916123	0.0321526	1.43121e-178	0.00775005	0.00306844	0.0115458	1.48692e-12	0.124163	20	4.16161e-07
cg17251650	17	CCDC57	80109549		17	80078095	A	G	0.41234	-0.0108	0.0019	1.31418e-08	0.741869	0.0242016	2.3584e-206	-0.0145578	0.00260476	2.28468e-08	5.56859e-09	0.950153	20	0.00155854
cg17263012	8	MFHAS1	8646938		8	8650698	A	T	0.266573	-0.008	0.0021	0.000139235	-0.380273	0.0250588	5.15997e-52	0.0210375	0.0056937	0.000219992	9.60301e-08	0.917981	20	0.026877
cg17266431	1	NADK	1711069		1	1751776	G	A	0.389577	-0.0137	0.0019	5.5736e-13	0.342715	0.0234876	3.18999e-48	-0.0399749	0.00618394	1.01765e-10	7.28157e-12	0.776171	20	2.03797e-06
cg17268967	8	MFHAS1	8719427		8	8649972	C	T	0.263379	-0.0078	0.0021	0.000203779	-0.255224	0.0340901	7.06004e-14	0.0305614	0.00918501	0.000876878	2.29223e-08	0.826692	20	0.00641551
cg17271504	1	.	201864501		1	201787940	C	T	0.173522	0.0222	0.002	1.25444e-28	0.169178	0.0284416	2.71001e-09	0.131223	0.0250286	1.58059e-07	1.58059e-07	0.210943	3	0.0442378
cg17275905	6	.	98490396		6	98217999	C	T	0.213858	0.0105	0.0026	5.38029e-05	-0.47802	0.0430407	1.17e-28	-0.0219656	0.00578752	0.000147442	1.91413e-08	0.409637	19	0.00535729
cg17281828	2	.	148254087		2	147901207	A	G	0.466254	-0.0169	0.0019	5.85579e-19	0.348064	0.0362833	8.55997e-22	-0.0485543	0.00744422	6.91854e-11	6.91854e-11	0.591078	20	1.93637e-05
cg17295977	10	.	80124032		10	80127117	C	T	0.0886581	-0.0126	0.0029	1.39385e-05	0.562552	0.0307875	1.38001e-74	-0.0223979	0.00529881	2.36858e-05	2.87273e-08	0.597645	20	0.00804022
cg17305840	4	.	161926083		4	161957005	T	C	0.729034	-0.0066	0.002	0.000966848	0.48947	0.0417534	9.72997e-32	-0.013484	0.00424486	0.00149043	5.30532e-08	0.137724	20	0.0148486
cg17310313	9	CCDC171	15874429		9	15956164	A	G	0.343251	-0.017	0.0017	1.52397e-23	-0.222714	0.0244332	7.84999e-20	0.0763311	0.0113309	1.62175e-11	5.21027e-12	0.116767	20	1.45826e-06
cg17316679	4	PCDH7;PCDH7	30759604		4	30742396	T	C	0.39377	-0.0103	0.0017	1.37121e-09	0.323997	0.0274366	3.51003e-32	-0.0317904	0.00589727	7.01846e-08	8.5474e-08	0.0734748	20	0.0239225
cg17329534	1	ZBTB7B	154980743		1	154991389	C	T	0.175319	0.0143	0.0019	5.2192e-14	0.253783	0.0279211	9.97006e-20	0.0563474	0.00972021	6.75404e-09	2.58189e-08	0.124549	7	0.00722622
cg17342499	14	.	74056265		14	74065505	A	G	0.221645	0.0098	0.0034	0.00394717	-1.06151	0.0318483	1.41199e-243	-0.00923215	0.00321494	0.00408354	1.59898e-07	0.375308	20	0.0447524
cg17346029	13	ARHGEF7-AS1;ARHGEF7;ARHGEF7;ARHGEF7	111800444		13	111864419	G	C	0.232827	-0.0116	0.0019	1.02631e-09	0.882878	0.0248348	8.31908e-277	-0.0131388	0.00218356	1.77489e-09	9.84186e-09	0.0747799	20	0.00275455
cg17354002	7	MAD1L1;MAD1L1;MAD1L1;MAD1L1;MAD1L1	2071166		7	2015047	G	T	0.159944	-0.0145	0.0024	1.5253e-09	0.539557	0.0352699	7.89002e-53	-0.0268739	0.00478242	1.9172e-08	7.3246e-11	0.287906	20	2.05002e-05
cg17358692	18	.	60754954		18	60755145	A	G	0.620008	0.0102	0.0019	7.94289e-08	0.75403	0.0231899	6.46459e-232	0.0135273	0.00255391	1.17905e-07	1.46152e-08	0.183428	20	0.00409051
cg17367688	20	.	51422235		20	50961667	C	T	0.886182	-0.0182	0.003	1.30592e-09	-0.537129	0.0525708	1.66e-24	0.0338839	0.00649562	1.82423e-07	4.69319e-13	0.0817344	19	1.31354e-07
cg17381235	1	PHC2;PHC2;LOC101929464	33816758		1	33841859	T	C	0.604433	0.009	0.0019	2.17074e-06	-0.548509	0.0256987	4.44998e-101	-0.0164081	0.00354822	3.75812e-06	1.81173e-08	0.238063	20	0.0050707
cg17391407	10	.	126599818		10	126599886	G	C	0.169928	0.0065	0.0027	0.0160662	0.780552	0.0356323	2.28992e-106	0.00832744	0.00347992	0.0167113	1.10392e-10	0.0677367	20	3.08966e-05
cg17407476	2	.	55320703		2	55360233	A	G	0.246406	-0.0139	0.0021	3.6152e-11	-0.200932	0.0298872	1.78e-11	0.0691776	0.0146665	2.39698e-06	7.61345e-08	0.187894	12	0.0213086
cg17418414	16	.	28293006		16	28555706	A	T	0.329273	0.0267	0.0019	7.42238e-45	-0.406356	0.0204726	1.12998e-87	-0.0657059	0.00572892	1.88459e-30	4.23481e-29	0.814321	20	1.18524e-23
cg17427666	15	LYSMD2;LYSMD2	52029231		15	52016499	C	T	0.409145	-0.012	0.0017	1.67918e-12	-0.368256	0.0233214	3.61997e-56	0.032586	0.00505662	1.16187e-10	3.62349e-17	0.614722	20	1.01415e-11
cg17433827	3	RARB	25379950		3	25389504	T	C	0.121406	-0.0122	0.0028	1.31771e-05	0.408736	0.0405606	6.97001e-24	-0.0298481	0.00746331	6.35262e-05	1.77761e-09	0.309855	20	0.00049752
cg17435324	20	.	24726400		20	24729408	G	A	0.266773	-0.0097	0.002	1.23461e-06	0.474352	0.0220257	7.11986e-103	-0.0204489	0.00432187	2.22863e-06	2.91289e-11	0.565399	20	8.15261e-06
cg17442907	6	PPARD;PPARD	35392736		6	35442122	T	C	0.0836661	0.0292	0.0044	3.21516e-11	0.536977	0.0659213	3.77e-16	0.0543785	0.0105692	2.67494e-07	4.37252e-12	0.23236	15	1.22379e-06
cg17445875	3	MITF;MITF	69859618		3	69849835	C	T	0.144569	0.0065	0.0023	0.00471205	-0.635641	0.02388	4.19009e-156	-0.0102259	0.00363873	0.00494966	3.88918e-08	0.623126	20	0.0108851
cg17457637	7	HOXA4	27170717		7	27149404	G	A	0.153954	0.012	0.0029	3.50452e-05	0.492637	0.0397735	3.11e-35	0.0243587	0.0062065	8.68357e-05	1.22733e-08	0.0507443	20	0.00343505
cg17459387	17	AATK	79134666		17	79126168	C	T	0.28155	0.008	0.002	6.33425e-05	-0.383775	0.0203816	4.33005e-79	-0.0208455	0.00532768	9.12741e-05	9.35562e-09	0.101627	20	0.00261846
cg17459721	16	ATXN2L;ATXN2L;ATXN2L;ATXN2L;ATXN2L;ATXN2L;ATXN2L	28840005		16	28868695	A	G	0.261981	0.0272	0.0019	1.74373e-46	-0.174189	0.0251957	4.72999e-12	-0.156152	0.0250826	4.79976e-10	4.79976e-10	0.587088	10	0.000134336
cg17462814	3	CCNL1;CCNL1	156872250		3	156861460	C	T	0.305911	0.0138	0.0019	3.78156e-13	0.267598	0.0305669	2.04999e-18	0.0515699	0.00922566	2.27291e-08	2.27291e-08	0.834869	20	0.00636145
cg17477083	17	.	47053397		17	47138325	A	G	0.221645	0.0113	0.0024	2.49751e-06	-0.206106	0.0306065	1.65e-11	-0.0548262	0.0142085	0.000113993	3.96881e-10	0.104916	11	0.000111079
cg17485551	11	CDC42BPG	64606181		11	64612369	A	C	0.749201	0.0149	0.0031	1.53633e-06	-0.481085	0.0480613	1.38e-23	-0.0309717	0.00714813	1.47202e-05	1.05953e-07	0.503806	10	0.0296542
cg17486066	1	HMGB4;CSMD2;HMGB4	34330045		1	34283008	T	G	0.477835	-0.0097	0.0017	1.15742e-08	-0.27158	0.0250123	1.83e-27	0.0357169	0.00707137	4.39685e-07	3.65398e-08	0.988422	20	0.0102268
cg17489871	2	.	439337		2	441139	C	G	0.268171	0.017	0.0018	3.57295e-21	0.2409	0.0243715	4.86001e-23	0.0705687	0.0103344	8.58057e-12	5.72756e-17	0.237554	20	1.60303e-11
cg17493303	3	RHOA;TCTA;TCTA	49450528		3	49543288	G	A	0.217053	-0.0172	0.0021	2.60195e-16	0.175279	0.0225016	6.71997e-15	-0.0981293	0.017385	1.65667e-08	1.65667e-08	0.495095	6	0.00463671
cg17497389	22	TCF20;TCF20	42568961		22	42579923	C	T	0.30611	-0.0095	0.0023	3.62078e-05	-0.732423	0.0240152	2.73967e-204	0.0129706	0.00316893	4.25702e-05	1.35191e-09	0.988526	20	0.000378373
cg17499941	5	LOC645323	87975812		5	87949118	G	T	0.0617013	0.0328	0.0032	1.18344e-24	-0.225502	0.0324654	3.76e-12	-0.145453	0.025296	8.92226e-09	9.38636e-12	0.324866	7	2.62706e-06
cg17516427	4	.	68332254		4	68246943	A	G	0.141174	-0.0083	0.0021	7.73774e-05	-0.929702	0.0248793	1.27275e-301	0.00892759	0.00227139	8.47844e-05	1.16371e-12	0.72763	20	3.257e-07
cg17522293	6	.	98166479		6	98217999	C	T	0.213858	0.0105	0.0026	5.38029e-05	-0.82504	0.0445198	1.14e-76	-0.0127267	0.00322532	7.95151e-05	2.92756e-09	0.336894	20	0.000819369
cg17525971	1	HAPLN2	156588142		1	156590696	A	G	0.334864	-0.0019	0.0022	0.387788	-0.87222	0.0245886	1.30415e-275	0.00217835	0.00252305	0.387928	2.65108e-10	0.097652	20	7.41988e-05
cg17536666	20	.	51117725		20	50857645	C	A	0.0914537	0.0171	0.0033	2.19733e-07	0.937145	0.0552092	1.27e-64	0.0182469	0.00368176	7.19473e-07	5.87078e-10	0.419647	20	0.000164312
cg17540496	3	CACNA1D;CACNA1D;CACNA1D	53845930		3	53846924	G	A	0.472644	0.0069	0.0017	4.93206e-05	-0.408218	0.0234505	7.22004e-68	-0.0169027	0.00427614	7.72426e-05	5.69961e-13	0.193647	20	1.59521e-07
cg17542346	7	MAD1L1;MAD1L1;MAD1L1	1952807		7	1952799	A	C	0.247804	0.0079	0.002	7.81512e-05	-0.655319	0.0224384	1.66053e-187	-0.0120552	0.00307974	9.0644e-05	3.11757e-11	0.778467	20	8.72548e-06
cg17548735	6	APOBEC2;APOBEC2	41020969		6	41033640	C	A	0.177117	0.0109	0.0021	2.09757e-07	-0.719267	0.0274025	7.48002e-152	-0.0151543	0.00297618	3.54537e-07	1.57636e-10	0.524118	20	4.41193e-05
cg17551891	7	MAD1L1;MAD1L1;MAD1L1	1960795		7	1960887	G	A	0.29373	0.008	0.002	6.33425e-05	0.222047	0.0224751	5.09998e-23	0.0360284	0.00971733	0.000209195	1.05721e-09	0.201651	20	0.000295894
cg17571496	1	IPP;IPP	46183106		1	46189526	A	T	0.321286	-0.012	0.0021	1.10166e-08	-0.610673	0.027766	3.31993e-107	0.0196505	0.003553	3.19026e-08	4.10122e-12	0.212278	20	1.14785e-06
cg17590234	1	PDE4B;PDE4B;PDE4B	66456912		1	66413965	A	T	0.250799	-0.0122	0.0019	1.35335e-10	0.234618	0.0302382	8.56e-15	-0.0519994	0.0105117	7.54426e-07	6.7758e-09	0.38034	20	0.00189642
cg17602776	5	RUFY1	178977377		5	178988608	A	T	0.638778	0.0092	0.0019	1.28471e-06	0.472056	0.0235131	1.18998e-89	0.0194892	0.00414036	2.51226e-06	6.30349e-08	0.642558	20	0.0176423
cg17607106	18	.	58360796		18	58322261	G	T	0.539337	-0.0055	0.0017	0.00121517	-0.494821	0.0273772	5.08994e-73	0.0111151	0.00349019	0.00144916	1.84178e-10	0.05837	20	5.1548e-05
cg17625751	12	PDZRN4;PDZRN4	41830265		12	42049470	C	A	0.445887	-0.0087	0.002	1.36137e-05	0.488169	0.0349869	3.01998e-44	-0.0178217	0.00429143	3.28348e-05	1.52191e-07	0.159251	20	0.0425953
cg17628894	11	LRDD;LRDD;LRDD;LRDD	804452		11	800485	A	T	0.369209	0.0102	0.0019	7.94289e-08	-0.520357	0.0186019	3.43121e-172	-0.0196019	0.00371797	1.3479e-07	4.21766e-09	0.0704223	20	0.00118044
cg17631301	17	.	46566268		17	46608030	A	G	0.134185	-0.0096	0.0023	2.99412e-05	0.329415	0.0202978	3.14005e-59	-0.0291426	0.00720929	5.29154e-05	2.66225e-10	0.822351	20	7.45113e-05
cg17637740	7	ZKSCAN5;ZKSCAN5	99103821		7	99070884	A	T	0.103634	-0.0222	0.003	1.36185e-13	-0.676994	0.0433079	4.4e-55	0.032792	0.00490279	2.2557e-11	4.57964e-11	0.197111	20	1.28176e-05
cg17645664	3	HTR3D;HTR3D;HTR3D	183750429		3	183750005	C	T	0.355232	-0.0079	0.002	7.81512e-05	-0.461304	0.0260004	1.97998e-70	0.0171254	0.00444168	0.000115445	2.62727e-10	0.730557	20	7.35323e-05
cg17647565	13	.	78696245		13	78694840	A	G	0.27496	0.0045	0.0019	0.0178642	0.882101	0.0236072	1.4067e-301	0.00510146	0.00215827	0.0180946	4.13464e-08	0.316947	20	0.0115721
cg17656720	20	TMEM239	2797303		20	2797015	A	G	0.321685	0.0092	0.0019	1.28471e-06	-0.69563	0.0275387	8.76976e-141	-0.0132254	0.00278107	1.97934e-06	3.75642e-13	0.463758	20	1.05135e-07
cg17660211	12	PCED1B;PCED1B	47532917		12	47528236	C	T	0.217652	0.0063	0.0018	0.000465258	0.958818	0.026149	2.41473e-294	0.00657059	0.00188584	0.000493678	5.38088e-09	0.275344	20	0.00150601
cg17667912	7	MAD1L1;MAD1L1;MAD1L1	1947333		7	1947342	A	G	0.316893	0.0094	0.002	2.60161e-06	0.862807	0.0320333	8.63021e-160	0.0108947	0.00235304	3.65598e-06	2.29305e-09	0.656484	20	0.000641781
cg17669591	2	LONRF2	100898154		2	100905828	G	A	0.682708	-0.0142	0.0018	3.04889e-15	0.497428	0.0262244	3.12996e-80	-0.0285468	0.0039191	3.24005e-13	1.03137e-15	0.270758	20	2.88661e-10
cg17686236	7	.	6444640		7	6454751	C	T	0.567292	0.0086	0.0022	9.26441e-05	-0.245952	0.0273102	2.14001e-19	-0.0349662	0.00975114	0.000335975	5.50752e-08	0.168563	20	0.0154145
cg17687247	4	.	147575809		4	147576177	G	C	0.346046	-0.011	0.0028	8.5452e-05	0.430881	0.0434149	3.25001e-23	-0.0255291	0.0069889	0.000259389	9.63209e-09	0.140264	20	0.00269584
cg17696583	16	ITGAX;ITGAX;ITGAX;ITGAX	31382818		16	31255610	G	A	0.0383387	0.0124	0.0027	4.37773e-06	-0.585811	0.0399275	9.75987e-49	-0.0211672	0.00482952	1.17116e-05	6.03913e-10	0.16124	18	0.000169024
cg17715556	12	.	42326680		12	42292466	T	C	0.544529	-0.0049	0.0021	0.0196307	0.916558	0.0251731	2.93965e-290	-0.00534609	0.00229588	0.0198826	1.67273e-08	0.44974	20	0.00468166
cg17723549	17	CCDC55;MIR423	28443042		17	28433275	G	A	0.511382	-0.0103	0.0019	5.92491e-08	-0.417552	0.0256371	1.22001e-59	0.0246676	0.00479577	2.69501e-07	5.70097e-09	0.50786	20	0.00159559
cg17739936	11	CEND1	789930		11	793588	A	G	0.0666933	-0.0085	0.0028	0.00239967	0.611199	0.0406998	5.65992e-51	-0.0139071	0.00467382	0.00292486	5.35317e-08	0.580711	20	0.0149825
cg17746570	17	RCVRN	9804355		17	9803713	A	G	0.0876597	0.0106	0.0022	1.44872e-06	-0.996951	0.0266799	1.33795e-301	-0.0106324	0.002225	1.76502e-06	1.89148e-10	0.248141	20	5.29389e-05
cg17747265	1	.	1875780		1	1856227	T	C	0.356829	0.0124	0.0019	6.74071e-11	-0.230924	0.0191285	1.48e-33	-0.0536973	0.00935316	9.4069e-09	2.33634e-12	0.181949	20	6.53896e-07
cg17750252	2	LCT	136567154		2	136596867	A	G	0.489816	-0.0102	0.0022	3.54592e-06	-0.289634	0.0197656	1.28002e-48	0.0352169	0.00796693	9.85275e-06	4.89887e-10	0.182415	20	0.00013711
cg17751594	2	.	40141656		2	40142050	A	G	0.711861	0.0061	0.0018	0.000701764	-0.640504	0.0242351	6.39998e-154	-0.00952375	0.0028333	0.000775576	4.97797e-12	0.159185	20	1.39324e-06
cg17761990	3	SFMBT1;SFMBT1;SFMBT1	53042940		3	52975916	G	A	0.0646965	0.0056	0.0032	0.0801183	-0.990677	0.036737	3.63002e-160	-0.0056527	0.00323691	0.0807542	1.7563e-11	0.975595	20	4.91554e-06
cg17769558	2	GPR155;GPR155;GPR155;GPR155	175330182		2	175280642	G	A	0.174321	0.0065	0.0022	0.0031313	-0.376383	0.0290771	2.53e-38	-0.0172696	0.00599544	0.0039709	1.28402e-09	0.564942	20	0.000359374
cg17780155	6	.	98165447		6	98242511	C	T	0.274161	0.0101	0.0023	1.12673e-05	-0.795222	0.0467922	8.98013e-65	-0.0127009	0.00298727	2.12188e-05	1.5854e-07	0.0536315	20	0.0443723
cg17797898	7	MAD1L1;MAD1L1;MAD1L1	1950858		7	1950809	T	C	0.180112	-0.0128	0.0022	5.94912e-09	-0.499998	0.0299153	1.04e-62	0.0256001	0.00465899	3.91207e-08	3.54574e-11	0.413133	20	9.92386e-06
cg17802364	13	FARP1	99100712		13	99117149	A	G	0.202676	-0.0138	0.0019	3.78156e-13	0.433151	0.023901	2.10998e-73	-0.0318596	0.00472563	1.56366e-11	5.21899e-11	0.610456	20	1.4607e-05
cg17805547	3	.	180710218		3	180714307	G	T	0.5625	0.0107	0.0018	2.77396e-09	-0.383273	0.0205924	2.55e-77	-0.0279174	0.0049301	1.49054e-08	2.85312e-11	0.991735	20	7.98533e-06
cg17807663	17	HOXB2	46622012		17	46596268	C	G	0.145767	-0.0096	0.0021	4.8441e-06	1.02077	0.0273466	6.00249e-301	-0.0094047	0.00207265	5.69179e-06	2.69461e-09	0.784925	20	0.000754171
cg17814781	4	MSX1	4864883		4	4758294	T	C	0.336062	0.009	0.0018	5.73303e-07	0.251508	0.0297553	2.85e-17	0.0357842	0.00831523	1.6816e-05	7.91681e-10	0.561361	20	0.000221576
cg17826389	16	SLC9A3R2;SLC9A3R2;SLC9A3R2;SLC9A3R2;SLC9A3R2	2088995		16	2097158	A	G	0.255591	-0.0153	0.002	2.00979e-14	0.406613	0.0256411	1.24001e-56	-0.0376279	0.00546111	5.57295e-12	2.71574e-12	0.818133	20	7.60085e-07
cg17838773	22	BAIAP2L2;BAIAP2L2	38506623		22	38507047	A	G	0.268371	0.0065	0.0021	0.00196655	0.82997	0.0223574	1.20607e-301	0.00783161	0.00253899	0.00203871	7.27162e-11	0.12163	20	2.03519e-05
cg17858643	3	LIMD1	45720216		3	45697908	G	A	0.341054	0.0031	0.002	0.121141	-0.456924	0.0259446	2.00999e-69	-0.0067845	0.00439402	0.122581	3.80544e-08	0.904382	20	0.0106507
cg17866778	6	.	26233442		6	26233387	G	A	0.366613	-0.0097	0.0018	7.08946e-08	-0.548535	0.0314093	2.69004e-68	0.0176835	0.00343414	2.61439e-07	8.192e-10	0.0580253	20	0.000229278
cg17879478	20	STK35	2086632		20	2102598	C	T	0.586262	-0.0094	0.0017	3.21306e-08	0.347565	0.0218547	6.00001e-57	-0.0270453	0.00517838	1.76298e-07	2.1221e-09	0.617858	20	0.000593936
cg17883142	12	CLIP1;CLIP1;CLIP1	122826012		12	122911861	A	T	0.822684	0.0203	0.0022	2.7761e-20	-0.312386	0.0257151	5.87995e-34	-0.0649837	0.00884382	2.01317e-13	6.12679e-17	0.475651	20	1.71477e-11
cg17884064	17	NUP88;RPAIN;RPAIN;RPAIN;RPAIN;RPAIN;RPAIN;RPAIN;RPAIN;RPAIN;RPAIN	5324268		17	5288983	C	T	0.683307	0.01	0.0017	4.04475e-09	1.00005	0.0267572	9.90894e-301	0.00999947	0.00172083	6.2166e-09	1.08229e-13	0.0539418	20	3.02911e-08
cg17887007	6	HIVEP2	143132373		6	143131713	G	A	0.46865	-0.0105	0.002	1.52099e-07	0.206677	0.0287819	6.92999e-13	-0.0508039	0.0119874	2.25415e-05	1.02705e-07	0.167852	6	0.0287451
cg17890764	3	ITIH4;ITIH4	52864816		3	52891570	C	G	0.490216	-0.0156	0.0019	2.20221e-16	0.467848	0.0211407	1.61998e-108	-0.0333442	0.00433165	1.38424e-14	3.39433e-18	0.713247	20	9.50007e-13
cg17903019	7	FBXL18	5552472		7	5547434	T	C	0.0555112	0.0175	0.0031	1.65026e-08	-0.845228	0.0421109	1.30998e-89	-0.0207045	0.00380995	5.5007e-08	4.80372e-09	0.443115	20	0.00134447
cg17905454	4	CENPE;CENPE	104119997		4	104059542	A	G	0.109824	-0.0098	0.0021	3.06125e-06	0.325391	0.0313926	3.56998e-25	-0.0301176	0.00707771	2.08791e-05	5.34565e-08	0.969899	20	0.0149615
cg17923271	9	GNAQ	80638286		9	80510527	C	G	0.608227	0.0091	0.0019	1.67219e-06	0.246178	0.0245181	1.01e-23	0.0369651	0.00855109	1.54024e-05	1.62113e-09	0.657371	20	0.000453724
cg17932058	3	.	170628899		3	170671429	A	C	0.253195	0.0155	0.0019	3.40914e-16	0.327372	0.0272654	3.26999e-33	0.0473467	0.00701667	1.50156e-11	2.57259e-11	0.161058	20	7.20018e-06
cg17932830	19	TM6SF2	19377758		19	19413393	T	C	0.115216	-0.0183	0.0026	1.94374e-12	0.229353	0.0260433	1.29e-18	-0.0797897	0.014512	3.83708e-08	3.83708e-08	0.512438	20	0.0107392
cg17938229	2	LCT	136571637		2	136608231	A	G	0.346845	0.0113	0.0019	2.72488e-09	0.284107	0.0284331	1.65e-23	0.0397737	0.00778259	3.21129e-07	1.08768e-10	0.552744	20	3.0442e-05
cg17943416	2	PARD3B;PARD3B;PARD3B;PARD3B	205762527		2	205764917	G	A	0.0493211	0.0212	0.0034	4.5093e-10	0.41815	0.0366531	3.79998e-30	0.0506995	0.00926628	4.46494e-08	9.82678e-12	0.991873	20	2.75033e-06
cg17961455	20	EYA2;EYA2	45530485		20	45526407	C	T	0.133387	0.0094	0.002	2.60161e-06	0.566019	0.0278139	4.62e-92	0.0166072	0.00362646	4.66196e-06	3.18941e-08	0.865339	20	0.00892655
cg17967483	12	MLXIP	122515957		12	122594033	G	A	0.166134	-0.0142	0.0024	3.28532e-09	-0.263176	0.0226474	3.24e-31	0.0539563	0.0102334	1.3452e-07	1.03003e-09	0.366199	20	0.000288286
cg17971929	21	PSMG1;PSMG1	40555470		21	40515495	C	T	0.149561	-0.0106	0.002	1.15803e-07	1.02812	0.0275268	2.56416e-301	-0.0103101	0.00196479	1.54234e-07	2.11207e-12	0.198539	20	5.91128e-07
cg17980119	2	PLCD4	219472607		2	219484077	G	C	0.214457	0.0108	0.0019	1.31418e-08	0.493937	0.0206127	6.8101e-127	0.0218651	0.00395339	3.1889e-08	3.97646e-11	0.320588	20	1.11294e-05
cg17985656	1	PTBP2	97186397		1	97112211	G	A	0.289337	0.0146	0.002	2.87768e-13	0.209429	0.0228741	5.40002e-20	0.0697134	0.0122137	1.14441e-08	1.30665e-09	0.21516	20	0.000365705
cg17990398	10	JAKMIP3	133928873		10	133919193	A	G	0.172724	-0.0069	0.0022	0.00171057	-0.555427	0.0442256	3.54997e-36	0.0124229	0.00408256	0.00234301	3.24879e-09	0.0864972	20	0.000909274
cg17996099	17	.	53588349		17	53587193	A	C	0.532348	-0.0065	0.0017	0.000131555	0.649144	0.023471	2.28148e-168	-0.0100132	0.00264374	0.000152166	9.93027e-09	0.0931944	20	0.00277929
cg18000076	11	CD151;CD151;CD151;CD151	835377		11	835407	T	C	0.358626	0.0106	0.0019	2.41978e-08	0.30931	0.0205974	5.69007e-51	0.0342698	0.00655292	1.6978e-07	2.94506e-08	0.0662011	20	0.00824267
cg18015026	17	MINK1;MINK1;MINK1;MINK1	4762586		17	4785959	A	G	0.0890575	0.0136	0.0033	3.76884e-05	0.476178	0.0350935	6.13002e-42	0.0285607	0.00724279	8.03554e-05	1.58718e-07	0.996435	20	0.0444221
cg18021594	1	SSBP3;SSBP3;SSBP3	54731184		1	54741767	T	C	0.680711	0.0108	0.0017	2.11237e-10	0.367473	0.0302372	5.53e-34	0.0293899	0.00522015	1.80113e-08	3.58375e-10	0.564071	15	0.000100302
cg18037376	10	DPYSL4	134004552		10	134000130	T	C	0.519968	-0.0126	0.0019	3.32115e-11	-0.297967	0.0241793	6.79008e-35	0.0422866	0.00724121	5.22923e-09	2.35618e-08	0.137509	20	0.00659449
cg18068798	17	RND2	41180760		17	41264364	G	A	0.334465	-0.0069	0.002	0.000560587	-0.706357	0.0196301	1.52489e-283	0.00976843	0.00284441	0.000594193	3.4166e-08	0.948813	20	0.00956241
cg18069689	19	PDE4C;PDE4C;PDE4C;PDE4C;PDE4C;PDE4C;PDE4C;PDE4C	18332119		19	18330668	G	A	0.210463	0.0161	0.0021	1.76524e-14	-0.228036	0.0233823	1.79999e-22	-0.0706029	0.011714	1.66783e-09	1.77038e-11	0.0555863	20	4.95495e-06
cg18071195	3	.	53103797		3	53103981	C	G	0.339657	-0.0131	0.002	5.75371e-11	0.652211	0.0230728	8.68159e-176	-0.0200855	0.00314774	1.76007e-10	6.84009e-14	0.391746	20	1.91441e-08
cg18080662	8	FAM167A;FAM167A-AS1	11290916		8	11290966	T	C	0.845447	-0.0121	0.0025	1.29839e-06	0.640078	0.0416606	2.84999e-53	-0.0189039	0.00409499	3.90532e-06	2.37377e-10	0.117254	20	6.64373e-05
cg18083759	2	ADCY3	25108719		2	25159172	C	T	0.577077	0.0321	0.0019	4.91904e-64	-0.266535	0.0275533	3.90999e-22	-0.120434	0.0143464	4.66828e-17	1.86996e-19	0.0969101	20	5.23365e-14
cg18085862	17	.	77791095		17	77790135	C	T	0.597644	-0.0088	0.0017	2.26123e-07	0.247833	0.0206229	2.87999e-33	-0.0355078	0.00746876	1.99263e-06	1.37029e-07	0.549128	20	0.038352
cg18092293	15	TMOD3	52167060		15	52128880	C	T	0.445887	-0.0131	0.0019	5.39646e-12	-0.438258	0.0243845	3.18001e-72	0.0298911	0.0046434	1.21604e-10	4.34394e-14	0.558621	20	1.21579e-08
cg18098639	11	INS;INS-IGF2;INS-IGF2	2183832		11	2155876	T	C	0.0607029	0.0147	0.0037	7.09811e-05	0.647796	0.0484783	1e-40	0.0226923	0.00595878	0.000139973	8.39597e-08	0.150181	20	0.0234987
cg18112953	20	.	47448545		20	47453776	C	T	0.26238	-0.0111	0.002	2.8567e-08	0.150848	0.0174112	4.55999e-18	-0.073584	0.0157454	2.96324e-06	3.77041e-08	0.086972	19	0.0105526
cg18116554	3	HTR3D;HTR3D;HTR3D	183755844		3	183753353	G	A	0.777356	-0.008	0.002	6.33425e-05	0.777912	0.0211019	1.70568e-297	-0.0102839	0.00258608	6.98902e-05	2.3247e-14	0.675088	20	6.50638e-09
cg18119803	7	NPY	24330680		7	24337658	C	T	0.388179	-0.0101	0.0019	1.06196e-07	-0.305281	0.0250739	4.20999e-34	0.0330843	0.00679112	1.10643e-06	1.66823e-08	0.472062	20	0.00466906
cg18121220	11	.	134582788		11	134581277	G	A	0.0796725	0.0194	0.0025	8.49294e-15	0.295677	0.0392806	5.18e-14	0.0656121	0.0121437	6.55359e-08	2.43917e-10	0.0506904	20	6.82678e-05
cg18131185	6	ADGRG6;ADGRG6;ADGRG6;ADGRG6	142623588		6	142706063	T	C	0.205671	0.0126	0.0022	1.02058e-08	0.302902	0.0286052	3.34999e-26	0.0415976	0.00825738	4.71333e-07	1.76481e-07	0.96269	20	0.0493938
cg18135337	3	MUSTN1;TMEM110-MUSTN1	52867695		3	52874296	A	G	0.246805	0.016	0.002	1.24419e-15	0.467651	0.0277732	1.28e-63	0.0342135	0.00473484	4.97742e-13	9.90839e-14	0.77573	20	2.77317e-08
cg18140886	3	.	50639474		3	50734791	C	T	0.0672923	-0.0144	0.003	1.58666e-06	0.539683	0.0507331	1.99001e-26	-0.0266823	0.00609852	1.21313e-05	1.60167e-07	0.887426	20	0.0448278
cg18141788	15	CSK;CSK	75080850		15	75084281	C	G	0.61881	0.0077	0.0022	0.000465258	0.671512	0.0192466	1.06055e-266	0.0114667	0.00329263	0.000496716	4.61264e-09	0.259998	20	0.00129099
cg18148948	16	PPL	4955311		16	4913537	A	T	0.302117	0.0126	0.0021	1.97318e-09	0.429963	0.0271135	1.24e-56	0.0293048	0.00522205	2.0029e-08	1.54675e-08	0.0648765	20	0.00432905
cg18157896	20	C20orf141;LOC100288797	2795593		20	2797015	A	G	0.321685	0.0092	0.0019	1.28471e-06	0.441906	0.0323424	1.68e-42	0.0208189	0.00456156	5.01915e-06	6.29625e-10	0.256671	20	0.00017622
cg18162783	1	GNB1	1795891		1	1695462	A	C	0.266973	-0.0135	0.0019	1.20094e-12	0.184545	0.0224938	2.32e-16	-0.0731529	0.0136199	7.82914e-08	3.91931e-08	0.25506	20	0.0109694
cg18164281	20	LOC100288797	2797721		20	2797015	A	G	0.321685	0.0092	0.0019	1.28471e-06	-0.770374	0.0219338	3.04194e-270	-0.0119423	0.00248966	1.61272e-06	4.55163e-11	0.0772732	20	1.27391e-05
cg18181363	1	.	2766788		1	2773566	T	C	0.632588	0.0079	0.0019	3.21194e-05	-0.379277	0.0239232	1.32001e-56	-0.0208291	0.00517895	5.77357e-05	1.21317e-07	0.0693212	20	0.0339544
cg18181677	2	SLC25A12;SLC25A12	172664868		2	172659852	A	G	0.241813	-0.0137	0.0021	6.85437e-11	-0.858236	0.0309262	1.68884e-169	0.015963	0.00251358	2.14355e-10	1.86038e-10	0.309464	20	5.20686e-05
cg18183774	15	C15orf17	75200015		15	75385568	A	G	0.187899	0.009	0.0017	1.19592e-07	-0.904615	0.0242167	2.09914e-301	-0.00994898	0.00189803	1.59072e-07	2.86449e-09	0.210715	20	0.000801715
cg18190225	13	.	27947286		13	27934706	G	A	0.162939	-0.013	0.002	8.032e-11	-0.244557	0.028092	3.16e-18	0.0531573	0.0102061	1.90511e-07	5.45039e-09	0.6756	18	0.00152546
cg18191209	2	.	795478		2	736508	T	A	0.256789	0.0066	0.0022	0.0026998	-0.523764	0.0346484	1.25998e-51	-0.0126011	0.00428228	0.00325457	1.18441e-13	0.0547569	20	3.31494e-08
cg18192719	2	.	24712657		2	25066379	G	T	0.0485224	0.0295	0.0034	4.0824e-18	-0.906103	0.04307	2.94998e-98	-0.032557	0.00405893	1.04812e-15	1.80276e-36	0.1976	20	5.04559e-31
cg18195165	7	FBXL18	5549570		7	5547434	T	C	0.0555112	0.0175	0.0031	1.65026e-08	-0.598262	0.0337028	1.68999e-70	-0.0292514	0.00543739	7.46204e-08	1.44785e-09	0.997647	20	0.000405226
cg18196900	3	MAP6D1	183540694		3	183550443	A	C	0.747404	-0.0115	0.0021	4.3458e-08	-0.443662	0.0222263	1.20001e-88	0.0259206	0.00490823	1.2844e-07	2.28947e-15	0.537905	20	6.40779e-10
cg18198521	15	NEO1;NEO1;NEO1	73586369		15	73346548	G	C	0.209265	0.0074	0.0019	9.83054e-05	-0.453078	0.0194991	1.97996e-119	-0.0163327	0.00425204	0.000122459	5.12849e-15	0.32233	20	1.43537e-09
cg18226675	12	CLIP1-AS1;CLIP1;CLIP1;CLIP1	122879832		12	122874284	C	G	0.809305	0.0196	0.0022	5.14527e-19	-0.660193	0.0418519	4.65994e-56	-0.0296883	0.0038271	8.66989e-15	5.71381e-17	0.631838	20	1.59919e-11
cg18228116	10	JAKMIP3	133995345		10	133985312	T	C	0.527356	-0.0126	0.0019	3.32115e-11	-0.185303	0.0198655	1.08e-20	0.0679967	0.0125806	6.48536e-08	6.48536e-08	0.240874	20	0.0181513
cg18236734	3	HTR3E	183817931		3	183811614	A	G	0.584465	-0.0077	0.0019	5.06447e-05	0.631129	0.0201273	7.85476e-216	-0.0122004	0.00303552	5.83953e-05	4.83495e-11	0.8346	20	1.35321e-05
cg18256040	4	.	103548771		4	103679117	T	G	0.510184	-0.0084	0.0018	3.06125e-06	-0.378299	0.029339	4.86001e-38	0.0222047	0.00506018	1.14339e-05	5.95615e-09	0.392876	20	0.00166701
cg18260755	13	FLT3;FLT3	28631240		13	28606415	T	C	0.104433	0.0072	0.0022	0.00106515	0.307315	0.0316891	3.08e-22	0.0234287	0.00755543	0.00192926	3.47167e-08	0.597353	20	0.00971654
cg18268363	11	MRGPRD	68747611		11	68667198	C	A	0.319688	0.0101	0.0018	2.01032e-08	-0.307095	0.0262437	1.25001e-31	-0.0328888	0.00650041	4.20349e-07	1.88694e-08	0.164947	20	0.0052812
cg18273401	14	LGALS3	55600338		14	55782043	G	A	0.276358	-0.0053	0.002	0.00804918	0.868824	0.0232469	1.04178e-301	-0.0061002	0.00230774	0.00820869	3.63743e-08	0.348867	20	0.0101805
cg18273408	1	SRM	11115091		1	11289161	A	G	0.53754	-0.0115	0.0018	1.67095e-10	0.804518	0.0216538	3.81574e-301	-0.0142943	0.0022702	3.04491e-10	6.73439e-12	0.123482	20	1.88483e-06
cg18282099	11	NTM;NTM;NTM;NTM	131965129		11	131967658	C	G	0.274161	-0.0106	0.0018	3.88801e-09	0.252308	0.0272106	1.81999e-20	-0.0420121	0.00845132	6.65826e-07	8.1371e-08	0.138783	20	0.0227742
cg18282899	22	TMEM184B;TMEM184B;TMEM184B	38635595		22	38630272	C	T	0.624401	0.009	0.0019	2.17074e-06	0.578137	0.0194322	1.65995e-194	0.0155672	0.00332781	2.89796e-06	1.32464e-08	0.951044	20	0.00370742
cg18293441	11	.	134534264		11	134515510	G	A	0.463059	-0.0099	0.002	7.42135e-07	-0.256195	0.0263405	2.32999e-22	0.0386424	0.0087594	1.02637e-05	9.10408e-10	0.647163	20	0.000254806
cg18311665	14	NRXN3	79483171		14	79491192	G	A	0.279553	-0.0112	0.002	2.14352e-08	0.458818	0.027379	4.95004e-63	-0.0244106	0.00459597	1.0885e-07	1.33479e-07	0.172798	20	0.0373583
cg18317199	15	.	59052932		15	58880051	A	C	0.359225	0.0146	0.0024	1.17709e-09	0.350939	0.0424308	1.33e-16	0.0416027	0.00848943	9.55791e-07	1.32646e-08	0.999774	20	0.0037125
cg18329187	14	CKB	103989711		14	103999750	T	C	0.256789	0.0119	0.0021	1.45602e-08	0.307481	0.0256568	4.29e-33	0.0387016	0.00755468	3.00939e-07	4.32882e-10	0.39853	20	0.000121155
cg18331348	14	.	35810887		14	35810971	A	G	0.0746805	-0.0172	0.0032	7.65827e-08	1.33543	0.0357803	6.97565e-301	-0.0128798	0.00242096	1.03702e-07	6.90383e-09	0.84763	20	0.00193225
cg18335931	19	MAST3	18229242		19	18226589	T	C	0.534145	-0.0148	0.0019	6.72889e-15	-0.420732	0.0308507	2.39002e-42	0.0351768	0.00520066	1.34323e-11	1.47816e-14	0.142249	20	4.13709e-09
cg18347903	2	.	427580		2	419382	A	G	0.65016	-0.0163	0.0021	8.36632e-15	-0.244762	0.0283747	6.34999e-18	0.0665953	0.0115419	7.93211e-09	7.93211e-09	0.0854293	19	0.00222005
cg18350619	2	LANCL1;LANCL1;LANCL1;CPS1;CPS1	211342480		2	211341349	T	C	0.480831	0.0064	0.0017	0.000166745	-0.615157	0.0205321	3.18185e-197	-0.0104038	0.00278525	0.000187467	1.3913e-07	0.210389	20	0.0389399
cg18361420	19	SF4	19429893		19	19413393	T	C	0.115216	-0.0183	0.0026	1.94374e-12	-1.02282	0.0280536	4.85231e-291	0.0178917	0.00258892	4.81712e-12	3.78076e-14	0.165891	20	1.05816e-08
cg18375152	20	.	24753039		20	24729049	G	T	0.432308	-0.0102	0.0017	1.97318e-09	0.426062	0.029574	4.70002e-47	-0.0239402	0.00432224	3.04483e-08	3.72171e-11	0.987549	20	1.04164e-05
cg18375707	11	PLCB3	64034959		11	64117491	A	G	0.0910543	-0.0172	0.0027	1.88572e-10	1.02398	0.027412	2.09902e-301	-0.0167973	0.00267485	3.39205e-10	1.98144e-12	0.152475	20	5.54569e-07
cg18375839	3	TMEM110-MUSTN1;TMEM110	52914226		3	52952433	T	C	0.076278	0.0061	0.0024	0.0110325	-1.10573	0.02959	1.27269e-301	-0.00551671	0.00217552	0.0112188	1.36451e-16	0.969185	20	3.81901e-11
cg18381208	3	ABCC5;ABCC5	183735261		3	183735286	G	C	0.688299	-0.0062	0.0019	0.00110178	0.43685	0.0209595	1.77999e-96	-0.0141925	0.0044023	0.00126464	2.94188e-09	0.0865738	20	0.000823377
cg18395341	1	INADL	62609440		1	62212822	T	C	0.394968	0.003	0.0017	0.0776132	-0.1515	0.0222675	1.02e-11	-0.019802	0.0115924	0.0876027	5.95427e-09	0.881723	3	0.00166649
cg18406934	8	LOXL2	23183238		8	23289901	A	G	0.105232	0.0025	0.0022	0.255804	-0.819927	0.0278053	4.08719e-191	-0.00304905	0.00268516	0.256157	1.68172e-08	0.107114	20	0.00470681
cg18411015	4	.	55650446		4	55670101	G	A	0.297324	-0.0036	0.0022	0.101764	-0.278644	0.0295123	3.67e-21	0.0129197	0.00801308	0.106891	3.10254e-09	0.450633	20	0.000868341
cg18413948	6	APOBEC2;APOBEC2	41021017		6	41020922	C	T	0.175919	0.0119	0.0022	6.33455e-08	-1.01365	0.0276463	2.66884e-294	-0.0117398	0.00219388	8.73868e-08	1.52888e-13	0.729584	20	4.27905e-08
cg18420643	8	.	10590503		8	10591003	A	C	0.138578	-0.0122	0.0023	1.13077e-07	0.778265	0.0301082	2.5e-147	-0.0156759	0.00301687	2.03541e-07	8.88072e-17	0.967835	20	2.48555e-11
cg18438793	1	HPCAL4	40149837		1	40149642	T	G	0.85623	0.0079	0.0022	0.000329527	0.791044	0.0369271	8.36995e-102	0.0099868	0.00281994	0.000397864	1.45285e-07	0.167327	18	0.0406626
cg18448357	11	.	65577114		11	65547333	A	G	0.303714	0.0085	0.0018	2.33282e-06	0.303785	0.0309275	9.01e-23	0.0279803	0.00657442	2.08177e-05	1.212e-07	0.485911	20	0.0339215
cg18451189	20	TSHZ2	51677723		20	51205902	T	A	0.127396	-0.0256	0.0022	2.69252e-31	-0.286307	0.0469114	1.04e-09	0.0894145	0.0165434	6.48628e-08	6.48628e-08			0.0181539
cg18455208	20	.	51290873		20	50832706	G	C	0.0908546	0.0188	0.003	3.68859e-10	0.641	0.0573062	4.80001e-29	0.0293292	0.00536464	4.57386e-08	4.57386e-08	0.243564	20	0.0128014
cg18461950	10	.	88161009		10	88161056	T	C	0.135982	-0.009	0.003	0.0026998	0.813761	0.04052	1.03999e-89	-0.0110598	0.00372749	0.00300644	5.95061e-08	0.0928197	20	0.0166546
cg18478531	7	.	74204775		7	74212048	T	C	0.115815	0.0164	0.0024	8.29639e-12	-0.366173	0.0382999	1.17e-21	-0.0447876	0.00805628	2.70807e-08	6.7729e-10	0.124477	12	0.000189561
cg18483265	7	MAD1L1;MAD1L1;MAD1L1	2083181		7	2082604	A	G	0.142971	-0.0155	0.0024	1.05862e-10	0.429548	0.0372462	9.02997e-31	-0.0360844	0.00640371	1.75133e-08	1.16448e-12	0.0608139	20	3.25916e-07
cg18485576	12	.	110046838		12	110046698	T	C	0.0399361	0.0179	0.0031	7.73225e-09	0.713558	0.0685723	2.32999e-25	0.0250856	0.00496845	4.44203e-07	1.35226e-08	0.966333	20	0.00378472
cg18487916	3	NEK4	52748469		3	52619836	C	T	0.398363	0.0103	0.0019	5.92491e-08	0.46959	0.0261186	2.84e-72	0.021934	0.00422601	2.10011e-07	1.54124e-12	0.101614	20	4.31364e-07
cg18515229	19	KLHL26	18747598		19	18747605	T	G	0.0617013	-0.011	0.0024	4.57622e-06	1.00656	0.0465061	6.97017e-104	-0.0109283	0.00243723	7.32914e-06	1.46941e-12	0.0841612	20	4.1126e-07
cg18516140	11	.	63949188		11	63958409	T	C	0.231629	-0.0094	0.002	2.60161e-06	-0.673034	0.0213726	1.1729e-217	0.0139666	0.00300453	3.34341e-06	5.41255e-17	0.110284	20	1.51487e-11
cg18521772	17	DHRS11	34949117		17	34882998	T	A	0.254593	-0.0165	0.0019	3.81382e-18	0.239464	0.0202794	3.54001e-32	-0.0689039	0.00984909	2.63445e-12	2.63445e-12	0.706839	20	7.37331e-07
cg18524114	2	.	505661		2	524173	G	C	0.16254	-0.0257	0.0029	7.8543e-19	-0.856695	0.0651584	1.75002e-39	0.029999	0.00408227	2.00267e-13	1.20582e-18	0.0872005	20	3.37486e-13
cg18538236	2	FEZ2;FEZ2	36803709		2	36804789	C	T	0.430711	0.0097	0.002	1.23461e-06	-0.315381	0.0258623	3.32001e-34	-0.0307565	0.00682468	6.58583e-06	4.06168e-08	0.846439	20	0.0113679
cg18560264	3	GLYCTK;GLYCTK;GLYCTK;GLYCTK;GLYCTK;GLYCTK	52324089		3	52331266	G	C	0.159944	-0.0117	0.0024	1.08809e-06	-0.804942	0.0341279	5.3599e-123	0.0145352	0.0030446	1.80522e-06	2.00589e-09	0.725224	20	0.00056141
cg18564167	6	LRRC1	53720312		6	53720713	G	A	0.389177	-0.0085	0.0017	5.73303e-07	0.301974	0.0214353	4.51998e-45	-0.0281481	0.00597369	2.45275e-06	1.41047e-07	0.977742	20	0.0394765
cg18570126	12	YEATS4;YEATS4	69753282		12	69732105	C	T	0.335863	-0.0088	0.0017	2.26123e-07	-0.851993	0.0231883	1.54042e-295	0.0103287	0.00201503	2.96199e-07	1.11838e-10	0.198277	20	3.13012e-05
cg18570748	2	.	422991		2	400979	C	A	0.359026	0.0163	0.0021	8.36632e-15	-0.412798	0.0301411	1.08001e-42	-0.0394866	0.00584745	1.45026e-11	8.56422e-22	0.116817	20	2.39696e-16
cg18573877	17	MSI2;MSI2	55333919		17	55336155	A	G	0.198283	0.0125	0.0022	1.3327e-08	0.863265	0.0258527	1.81449e-244	0.0144799	0.00258509	2.1274e-08	1.55706e-07	0.218609	20	0.0435792
cg18597684	6	.	27008140		6	27008517	C	G	0.0784744	-0.0148	0.0033	7.29658e-06	-1.16904	0.035928	3.05131e-232	0.0126599	0.00284951	8.87771e-06	1.13425e-07	0.413152	20	0.0317454
cg18598146	20	SNORD12B;C20orf199;MIR1259;C20orf199;SNORD12;C20orf199	47896448		20	47926691	T	C	0.136981	-0.0137	0.0023	2.57663e-09	-0.429877	0.0350254	1.26e-34	0.0318696	0.00594719	8.37937e-08	6.53847e-09	0.544847	20	0.00182999
cg18598329	3	FANCD2;FANCD2;C3orf24	10140678		3	10138777	T	G	0.227037	0.0107	0.0025	1.86893e-05	-1.02143	0.035204	4.29931e-185	-0.0104755	0.00247403	2.29387e-05	5.11782e-08	0.580029	20	0.0143238
cg18599438	4	MANBA	103652479		4	103679117	T	G	0.510184	-0.0084	0.0018	3.06125e-06	-0.640468	0.022517	5.81362e-178	0.0131154	0.00284802	4.1227e-06	5.64852e-09	0.282608	20	0.00158091
cg18612805	20	.	51086039		20	50833649	C	T	0.0547125	0.0165	0.0034	1.21644e-06	1.0258	0.0471496	6.02e-105	0.016085	0.00339594	2.17401e-06	3.18655e-14	0.16674	20	8.91856e-09
cg18633672	2	RAB3GAP1;RAB3GAP1	135893322		2	136313639	T	C	0.259585	-0.0152	0.0029	1.59381e-07	-0.398942	0.027089	4.32e-49	0.0381008	0.00771588	7.89416e-07	3.45026e-09	0.138303	20	0.000965663
cg18635765	2	.	148081457		2	147901207	A	G	0.466254	-0.0169	0.0019	5.85579e-19	0.274985	0.033617	2.84e-16	-0.0614579	0.0102073	1.73392e-09	1.73392e-09	0.178975	20	0.000485291
cg18636505	13	ARHGEF7;ARHGEF7;ARHGEF7	111770936		13	111864419	G	C	0.232827	-0.0116	0.0019	1.02631e-09	0.499261	0.0260904	1.27001e-81	-0.0232343	0.00399462	6.01269e-09	9.37071e-08	0.414621	20	0.0262268
cg18637567	15	SCG3;SCG3	51988961		15	51800385	T	G	0.10004	0.0135	0.0022	8.44318e-10	-0.406147	0.0279114	5.73002e-48	-0.0332392	0.00587871	1.56602e-08	7.98615e-13	0.446659	20	2.23517e-07
cg18640660	15	STRA6;STRA6;STRA6;STRA6;STRA6	74495657		15	74488145	C	T	0.0547125	0.0078	0.0021	0.000203779	-0.613887	0.030036	7.61995e-93	-0.0127059	0.00347685	0.000257754	1.531e-08	0.240273	20	0.00428499
cg18662262	3	NEK4;NEK4	52787584		3	52622086	A	G	0.524161	0.013	0.0016	4.47362e-16	-0.263908	0.0256431	7.69e-25	-0.0492596	0.00772439	1.8041e-10	3.10507e-14	0.155175	20	8.69051e-09
cg18665117	1	IPP;IPP	46216669		1	46198010	A	G	0.321086	-0.012	0.0021	1.10166e-08	-0.506065	0.0288594	7.66994e-69	0.0237124	0.00436443	5.5386e-08	3.7031e-08	0.0702373	20	0.0103643
cg18676162	16	NME4;NME4;NME4;NME4;NME4;NME4;NME4;NME4	446984		16	444814	T	C	0.399361	0.0079	0.002	7.81512e-05	0.767333	0.038224	1.23e-89	0.0102954	0.00265641	0.000106325	1.56022e-10	0.219308	20	4.36676e-05
cg18678971	8	.	11446213		8	11447093	A	G	0.282947	-0.018	0.0019	2.70144e-21	0.263272	0.0270971	2.58001e-22	-0.0683704	0.0100798	1.17774e-11	1.52279e-13	0.431839	20	4.26201e-08
cg18680853	8	.	10590329		8	10591003	A	C	0.138578	-0.0122	0.0023	1.13077e-07	1.02964	0.0296491	3.02924e-264	-0.0118488	0.0022597	1.57529e-07	7.77195e-18	0.497171	20	2.17522e-12
cg18685995	2	PREPL;PREPL;C2orf34;PREPL;PREPL;PREPL;PREPL;PREPL	44588913		2	44731344	A	C	0.622204	0.0101	0.0018	2.01032e-08	-0.355416	0.028502	1.09e-35	-0.0284174	0.00555359	3.10526e-07	1.14827e-07	0.977851	20	0.0321378
cg18686665	2	.	629121		2	647861	C	T	0.790136	0.0562	0.0021	8.97559e-158	-0.227438	0.0349862	7.99e-11	-0.2471	0.0391162	2.66541e-10	8.01703e-14	0.833425	13	2.24381e-08
cg18693924	16	WWP2;WWP2;WWP2;WWP2	69901132		16	69862341	T	C	0.0994409	0.0149	0.0035	2.07056e-05	0.634906	0.0464541	1.59e-42	0.023468	0.00577386	4.81285e-05	9.4407e-22	0.199042	20	2.64227e-16
cg18705301	15	NDUFAF1	41695430		15	41552782	A	G	0.181709	0.0094	0.0022	1.93097e-05	-0.864097	0.0231328	2.20683e-301	-0.0108784	0.00256261	2.18548e-05	2.33988e-08	0.577091	20	0.00654889
cg18708451	16	.	24846268		16	24837905	A	G	0.16853	-0.0155	0.0024	1.05862e-10	0.551775	0.0233482	1.79001e-123	-0.0280912	0.0045091	4.66772e-10	3.40111e-12	0.699253	20	9.51905e-07
cg18709737	7	MAD1L1;MAD1L1;MAD1L1	2069894		7	2108036	C	G	0.311701	-0.0139	0.002	3.65286e-12	0.307327	0.0265215	4.75001e-31	-0.0452287	0.00758847	2.51947e-09	1.93468e-09	0.652364	20	0.000541481
cg18716245	8	.	8608686		8	8622794	G	C	0.0964457	-0.016	0.0024	2.61679e-11	0.45381	0.0313449	1.66997e-47	-0.035257	0.0058223	1.39964e-09	1.84078e-15	0.910136	20	5.152e-10
cg18717490	6	UHRF1BP1	34760183		6	34797756	T	G	0.41873	0.0282	0.002	3.7977e-45	0.177506	0.0264521	1.94e-11	0.158868	0.026219	1.36754e-09	1.36754e-09	0.901286	7	0.00038275
cg18717554	15	STRA6;STRA6;STRA6;STRA6;STRA6;STRA6;STRA6;STRA6;STRA6;STRA6	74495119		15	74495374	C	A	0.0569089	0.0087	0.0023	0.000155193	-0.565046	0.0261544	1.63996e-103	-0.015397	0.00413238	0.000194597	4.85908e-10	0.140407	20	0.000135996
cg18722934	2	.	68067777		2	67951861	G	A	0.332668	-0.0093	0.0017	4.48544e-08	-0.84753	0.0226885	2.09904e-301	0.0109731	0.00202722	6.20291e-08	8.79217e-17	0.572858	20	2.46076e-11
cg18724302	14	TRAF3;TRAF3;TRAF3;TRAF3	103358236		14	103350197	G	C	0.271965	0.02	0.0022	9.82144e-20	-0.498264	0.0312611	3.40994e-57	-0.0401394	0.00508303	2.86301e-15	2.86301e-15	0.172057	20	8.01301e-10
cg18737356	2	LONRF2	100937353		2	100937707	A	G	0.413738	-0.0128	0.0019	1.61866e-11	-0.551357	0.0229468	1.43006e-127	0.0232154	0.00357893	8.77378e-11	2.29028e-17	0.30615	20	6.41005e-12
cg18739737	16	.	68391255		16	68403654	C	G	0.634385	-0.0075	0.0017	1.02532e-05	0.869789	0.0238572	5.10141e-291	-0.00862278	0.00196875	1.18781e-05	4.48418e-10	0.0526451	20	0.000125504
cg18741321	7	CCDC146	76883565		7	76957677	T	C	0.387979	0.0012	0.0019	0.527662	0.27852	0.0246192	1.13e-29	0.00430849	0.00683239	0.528304	2.72178e-12	0.197704	17	7.61774e-07
cg18741586	3	MUSTN1;MUSTN1	52868999		3	52886241	A	G	0.246605	0.0171	0.0023	1.0474e-13	0.631869	0.0202552	1.23182e-213	0.0270626	0.00374195	4.75161e-13	1.52098e-15	0.692422	20	4.25695e-10
cg18753162	2	VIL1	219314121		2	219319885	G	C	0.217252	0.0115	0.0017	1.3358e-11	0.233293	0.0199143	1.07e-31	0.0492942	0.00841463	4.68025e-09	4.68025e-09	0.51083	20	0.00130991
cg18757619	2	.	55298496		2	55199068	G	A	0.243011	-0.0119	0.0018	3.81446e-11	1.00644	0.0269339	1.33805e-301	-0.0118238	0.00181625	7.51466e-11	1.29842e-14	0.0993646	20	3.63403e-09
cg18766795	1	FAM5B	177251261		1	177250670	A	G	0.105631	-0.0079	0.002	7.81512e-05	-0.347312	0.021832	5.54002e-57	0.0227461	0.00593337	0.000126284	1.55269e-09	0.232524	20	0.000434569
cg18770029	6	.	120120662		6	120113014	A	G	0.108826	0.0135	0.0023	4.3694e-09	-0.576014	0.0304366	7.09008e-80	-0.0234369	0.00418059	2.06908e-08	2.1761e-11	0.510477	20	6.09048e-06
cg18779283	3	LIMD1	45636154		3	45633834	A	G	0.478435	0.0081	0.0016	4.13794e-07	0.553764	0.0222423	8.03997e-137	0.0146272	0.00294844	7.01388e-07	3.63001e-15	0.132042	20	1.01597e-09
cg18790382	11	MRGPRD	68748584		11	68667198	C	A	0.319688	0.0101	0.0018	2.01032e-08	-0.297698	0.0215405	1.92e-43	-0.033927	0.00652573	2.00411e-07	1.27059e-09	0.195843	20	0.000355615
cg18815343	6	ZSCAN12;ZSCAN12	28367644		6	28370393	C	A	0.389377	0.0063	0.0018	0.000465258	-0.736852	0.0285994	2.21005e-146	-0.00854989	0.00246526	0.000524063	3.54118e-09	0.110025	20	0.00099111
cg18823499	2	.	776666		2	743936	C	A	0.261781	0.0059	0.002	0.00317774	-0.788998	0.0283174	7.57776e-171	-0.00747784	0.00254903	0.00335052	2.99187e-22	0.226245	20	8.37368e-17
cg18829020	13	ARHGEF7-AS1;ARHGEF7-AS1;ARHGEF7;ARHGEF7;ARHGEF7	111797132		13	111958484	T	C	0.263978	-0.0109	0.0019	9.64581e-09	0.886368	0.0237172	1.09532e-301	-0.0122974	0.00216869	1.42445e-08	5.0533e-11	0.125001	20	1.41432e-05
cg18833170	16	TNRC6A	24788505		16	24794064	A	G	0.168331	-0.0155	0.0024	1.05862e-10	-0.529241	0.0351126	2.44997e-51	0.0292872	0.00493355	2.91451e-09	2.66017e-09	0.145655	20	0.000744531
cg18843773	7	DDC-AS1;DDC;DDC;DDC;DDC;DDC;DDC;DDC	50608821		7	50618604	C	T	0.462061	-0.0115	0.0017	1.3358e-11	-0.276503	0.028864	9.74999e-22	0.0415909	0.00752665	3.27959e-08	1.76664e-08	0.0658594	20	0.00494448
cg18858739	1	CD247;CD247	167426278		1	167434721	C	T	0.427516	0.0065	0.0019	0.000623793	0.366416	0.0225862	3.47001e-59	0.0177394	0.0052994	0.000815636	5.25795e-08	0.14607	20	0.014716
cg18861197	8	PTK2B;PTK2B;PTK2B;PTK2B	27209336		8	27159836	A	G	0.402756	-0.0082	0.0016	2.97538e-07	0.239641	0.0217764	3.63001e-28	-0.0342179	0.0073652	3.38622e-06	6.70027e-08	0.230206	20	0.0187528
cg18862883	1	CAMTA1	7728694		1	7727854	C	T	0.433706	0.0111	0.0017	6.60285e-11	0.205521	0.0131495	4.58e-55	0.0540091	0.00896445	1.69312e-09	6.51351e-08	0.347284	20	0.0182301
cg18865814	15	TMOD2;TMOD2	52053569		15	52065525	A	C	0.379393	-0.0122	0.002	1.06069e-09	0.823233	0.022027	1.04182e-301	-0.0148196	0.00246159	1.74053e-09	1.88469e-17	0.413222	20	5.2749e-12
cg18869372	2	.	58853779		2	58848918	G	A	0.715256	-0.0173	0.0022	3.7314e-15	0.2537	0.0321302	2.88e-15	-0.0681908	0.0122385	2.52067e-08	2.52067e-08			0.00705488
cg18896514	2	CARF;CARF;CARF;CARF;CARF	203806667		2	203724495	A	T	0.0471246	-0.0115	0.0025	4.22491e-06	-0.338529	0.0344938	9.78002e-23	0.0339705	0.00815583	3.11109e-05	9.25827e-08	0.541331	20	0.0259121
cg18904891	8	CLDN23;CLDN23	8559673		8	8556865	C	G	0.256989	-0.0139	0.0019	2.55873e-13	0.242325	0.0282887	1.07e-17	-0.057361	0.010311	2.65029e-08	2.65029e-08	0.0576566	20	0.00741765
cg18909994	3	STAG1	136192748		3	136172419	T	C	0.288738	0.0141	0.002	1.78918e-12	0.729275	0.0400426	4.10999e-74	0.0193343	0.00294075	4.8783e-11	2.27067e-13	0.123951	20	6.35517e-08
cg18915170	5	.	102548823		5	102478258	G	A	0.392173	0.0068	0.002	0.000673859	-0.881547	0.0235983	1.99668e-301	-0.00771371	0.00227812	0.000709182	1.37745e-09	0.105535	20	0.000385521
cg18920984	6	PRICKLE4	41749803		6	41803836	T	C	0.227037	0.0091	0.0021	1.46868e-05	-0.684351	0.0342249	5.99986e-89	-0.0132973	0.00313983	2.28525e-05	4.98798e-08	0.205948	20	0.0139604
cg18927185	6	HLA-DPB2	33091634		6	33125462	T	C	0.699281	0.0017	0.0017	0.31731	-0.809751	0.0219317	2.08572e-298	-0.00209941	0.00210018	0.317488	5.89538e-08	0.529851	20	0.0165001
cg18929217	12	.	42326707		12	42292466	T	C	0.544529	-0.0049	0.0021	0.0196307	0.925951	0.0247763	1.09523e-301	-0.00529186	0.00227235	0.0198697	4.01949e-08	0.373079	20	0.0112498
cg18939077	17	INCA1;INCA1;INCA1;KIF1C;INCA1	4900630		17	4838398	A	G	0.315296	0.0027	0.0024	0.260589	-0.983803	0.0263233	1.04189e-301	-0.00274445	0.00244062	0.260805	9.65781e-11	0.0859049	20	2.70304e-05
cg18942464	2	CYP20A1	204106998		2	204152533	T	C	0.409545	-0.0117	0.0016	2.62217e-13	-0.66925	0.0231278	4.09008e-184	0.0174823	0.00246589	1.34468e-12	4.16758e-12	0.353771	20	1.16643e-06
cg18947360	1	.	11112976		1	11284091	A	G	0.541134	-0.0105	0.002	1.52099e-07	-1.04095	0.0278645	1.89921e-301	0.0100869	0.00194019	2.00457e-07	9.07924e-09	0.839027	20	0.00254111
cg18952110	12	PITPNM2;PITPNM2	123575880		12	123575884	C	A	0.0071885	0.0053	0.0066	0.421957	-1.73523	0.0939502	3.62002e-76	-0.00305434	0.00380711	0.422395	1.62339e-07	0.0943602	13	0.0454356
cg18965371	9	PSMB7	127177755		9	127133920	T	A	0.404553	-0.0099	0.0017	5.76177e-09	0.426621	0.0329815	2.85001e-38	-0.0232056	0.00437002	1.09513e-07	4.04483e-08	0.957468	20	0.0113207
cg18982587	11	FAM180B	47608047		11	47527052	T	G	0.292332	0.0242	0.002	1.05611e-33	-0.19177	0.0230349	8.41998e-17	-0.126193	0.0183992	6.95405e-12	9.94585e-15	0.99661	20	2.78365e-09
cg18986974	2	NBEAL1	203884412		2	203925360	A	G	0.0507188	-0.0113	0.0029	9.7572e-05	1.0105	0.0337425	4.74914e-197	-0.0111826	0.00289405	0.000111554	1.18404e-08	0.201903	20	0.0033139
cg18993089	3	.	81888653		3	81904871	A	G	0.340455	0.0107	0.002	8.79542e-08	-0.520845	0.0296529	4.58999e-69	-0.0205435	0.00401409	3.09017e-07	9.9208e-10	0.0821792	20	0.000277664
cg18993757	17	CAMTA2;CAMTA2;CAMTA2;CAMTA2	4889754		17	4874171	A	G	0.313099	-0.011	0.0017	9.76221e-11	0.25773	0.0181339	7.6499e-46	-0.0426803	0.00724747	3.88545e-09	1.58293e-09	0.356734	20	0.000443033
cg18995064	17	MINK1;MINK1;MINK1;MINK1	4799344		17	4801970	A	G	0.1877	0.0109	0.0028	9.90705e-05	0.60158	0.0328652	7.62002e-75	0.018119	0.0047585	0.000140266	6.60821e-09	0.138318	20	0.00184951
cg19000871	14	TRMT61A	103996768		14	104006342	T	C	0.202276	0.0119	0.0021	1.45602e-08	-0.615157	0.0244641	1.58995e-139	-0.0193447	0.00349937	3.23842e-08	9.62013e-16	0.0553862	20	2.69249e-10
cg19005077	15	RORA;RORA;RORA	60920993		15	60748568	T	C	0.1252	0.0048	0.0024	0.0455003	-0.287691	0.0271695	3.36e-26	-0.0166846	0.00848979	0.0493851	4.43285e-08	0.95376	20	0.0124067
cg19006947	11	PLCB3	64034861		11	64082807	T	C	0.0894569	-0.0171	0.0023	1.0474e-13	1.01474	0.027156	1.33792e-301	-0.0168516	0.00231101	3.05726e-13	3.62405e-11	0.151307	20	1.0143e-05
cg19007570	2	.	440188		2	440484	A	G	0.26877	0.0174	0.002	3.31884e-18	-0.456444	0.0247315	4.67003e-76	-0.0381208	0.00484413	3.56111e-15	1.40412e-22	0.146971	20	3.92986e-17
cg19014749	17	.	35037101		17	35059456	G	A	0.640775	0.012	0.0019	2.68786e-10	0.114846	0.0173722	3.82e-11	0.104488	0.0228804	4.95458e-06	5.6627e-08	0.995144	11	0.0158488
cg19017060	20	DDX27	47846707		20	47830090	G	A	0.111022	0.015	0.0039	0.000119986	0.784266	0.0563752	5.39004e-44	0.0191262	0.00515936	0.00020966	1.83482e-08	0.372683	20	0.00513531
cg19029422	18	PTPRM;PTPRM;PTPRM;PTPRM	7567799		18	7552446	G	A	0.49361	-0.0124	0.0021	3.53156e-09	0.598398	0.0283484	6.6201e-99	-0.020722	0.00364409	1.29693e-08	2.44581e-09	0.100636	20	0.000684537
cg19035636	2	UBXN4	136504681		2	136510012	G	T	0.711462	0.011	0.0025	1.08251e-05	0.679409	0.0280593	1.60993e-129	0.0161905	0.00373993	1.49717e-05	1.50557e-08	0.0809861	20	0.0042138
cg19038894	16	WWP2;WWP2;WWP2	69832194		16	69871739	A	G	0.0776757	0.0145	0.0033	1.11315e-05	-0.842021	0.0437461	1.47001e-82	-0.0172205	0.00401996	1.83779e-05	1.30509e-15	0.994178	20	3.65271e-10
cg19040264	12	CLIP1;CLIP1;CLIP1	122760981		12	122767995	A	C	0.028754	0.0138	0.003	4.22491e-06	-0.294072	0.0432492	1.05e-11	-0.0469273	0.0123168	0.00013896	7.72591e-08			0.0216233
cg19045956	2	C2orf60;C2orf60;C2orf47	200819837		2	200778866	A	G	0.682907	0.0092	0.0017	6.24067e-08	0.395536	0.0270402	1.86999e-48	0.0232596	0.00458268	3.86392e-07	2.26339e-08	0.305804	20	0.0063348
cg19049194	2	.	175193754		2	175197545	A	C	0.177516	-0.0136	0.0021	9.40673e-11	0.407814	0.0277429	6.47e-49	-0.0333485	0.005627	3.09422e-09	7.55066e-12	0.19883	20	2.11329e-06
cg19050351	2	IL1F5;IL1F5	113820090		2	113801150	A	T	0.707069	0.0024	0.002	0.230139	-0.865535	0.0231655	1.55459e-301	-0.00277285	0.0023119	0.23038	1.75058e-09	0.480035	20	0.000489955
cg19075492	16	.	28290178		16	28288551	C	T	0.3748	0.0037	0.0019	0.0514906	0.687973	0.040084	4.9999e-66	0.00537812	0.00277946	0.052996	4.47966e-17	0.0678373	11	1.25377e-11
cg19094366	5	.	63942107		5	63948559	T	C	0.370807	0.0127	0.0019	2.32173e-11	0.286072	0.0206008	7.65001e-44	0.0443944	0.00737106	1.71423e-09	4.58347e-10	0.320906	20	0.000128283
cg19098796	3	ECE2;ECE2;ECE2;ECE2	183993726		3	184001146	T	C	0.524561	-0.0114	0.0019	1.97318e-09	0.315172	0.0261936	2.40002e-33	-0.0361707	0.00673639	7.89753e-08	1.12367e-10	0.376989	20	3.14492e-05
cg19120985	4	SEPSECS-AS1	25182340		4	25157955	C	A	0.0874601	0.0138	0.0031	8.52277e-06	-1.08758	0.0486555	1.13999e-110	-0.0126888	0.00290635	1.26615e-05	2.87266e-11	0.116026	20	8.04004e-06
cg19131476	11	NRXN2;NRXN2;NRXN2	64387923		11	64377726	C	G	0.398363	0.0128	0.0018	1.15112e-12	-0.596433	0.0235627	2.32008e-141	-0.0214609	0.00313477	7.5898e-12	3.03524e-14	0.0688838	20	8.49505e-09
cg19132526	3	SLC2A2;SLC2A2;SLC2A2	170731763		3	170715830	A	G	0.372604	0.0153	0.0018	1.89591e-17	0.235749	0.0296401	1.80999e-15	0.0648995	0.0111748	6.33542e-09	6.33542e-09	0.368333	14	0.00177316
cg19132827	8	.	11126310		8	11175489	G	A	0.404553	0.0143	0.0019	5.2192e-14	0.181679	0.0235552	1.23e-14	0.0787103	0.0146121	7.17784e-08	6.53249e-09	0.883875	20	0.00182832
cg19133023	11	CHID1;CHID1;CHID1;CHID1;CHID1	891017		11	892089	C	T	0.567891	-0.0135	0.0019	1.20094e-12	0.213359	0.0222809	1.01e-21	-0.0632736	0.0110889	1.15624e-08	1.15624e-08	0.742966	18	0.00323608
cg19139832	3	CPNE4	131631841		3	131629716	T	C	0.21246	0.022	0.0019	5.2689e-31	-0.187329	0.0226707	1.42e-16	-0.11744	0.0174606	1.74374e-11	2.82071e-16	0.609395	20	7.89463e-11
cg19147804	7	MAD1L1;MAD1L1;MAD1L1	1989927		7	1999453	A	G	0.301118	0.0034	0.002	0.0891309	-0.663536	0.0259657	4.91984e-144	-0.00512406	0.00302082	0.0898384	3.78699e-09	0.413509	20	0.00105991
cg19163522	3	TMEM110-MUSTN1;TMEM110	52876258		3	52864693	G	T	0.359425	0.0159	0.0022	4.9279e-13	-0.238828	0.0339544	2.00999e-12	-0.0665751	0.0132076	4.63942e-07	1.05652e-08	0.852846	20	0.002957
cg19186409	3	SMARCC1	47647355		3	47591054	T	C	0.567093	-0.0105	0.002	1.52099e-07	-0.466369	0.0279808	2.26e-62	0.0225144	0.00449616	5.51517e-07	1.21678e-08	0.454376	20	0.00340553
cg19194367	2	.	148188279		2	147901207	A	G	0.466254	-0.0169	0.0019	5.85579e-19	0.2666	0.0352368	3.84998e-14	-0.0633908	0.0109995	8.25992e-09	8.25992e-09	0.37128	20	0.00231179
cg19195419	19	ATP8B3	1799935		19	1814025	A	G	0.372404	0.0131	0.0019	5.39646e-12	-0.206429	0.0179023	9.21995e-31	-0.0634601	0.010724	3.26738e-09	9.57322e-08	0.62106	20	0.0267936
cg19214746	12	CLIP1-AS1;CLIP1;CLIP1;CLIP1	122879564		12	122985057	T	G	0.824281	0.0195	0.002	1.84468e-22	-0.321419	0.0266079	1.35e-33	-0.0606685	0.00799636	3.27374e-14	7.51704e-17	0.326068	20	2.10388e-11
cg19216561	4	SCFD2	53750116		4	53742636	G	A	0.284545	0.0103	0.0022	2.84342e-06	0.475075	0.025058	3.72001e-80	0.0216808	0.00476996	5.48622e-06	2.10425e-08	0.176281	20	0.0058894
cg19216829	2	R3HDM1;R3HDM1;R3HDM1;R3HDM1;R3HDM1;R3HDM1;R3HDM1;R3HDM1	136396346		2	136463117	A	G	0.301518	-0.0153	0.0028	4.64774e-08	0.255841	0.025538	1.27001e-23	-0.0598028	0.0124665	1.60986e-06	1.2246e-09	0.841427	20	0.000342743
cg19223190	17	.	80058835		17	80051183	G	A	0.391773	-0.0102	0.0017	1.97318e-09	-0.434251	0.0212799	1.45999e-92	0.0234887	0.00408049	8.59562e-09	3.1753e-08	0.902906	20	0.00888707
cg19224164	4	GRK4;NOP14;GRK4;GRK4	2966384		4	2984761	A	G	0.30611	-0.0083	0.002	3.32475e-05	0.627301	0.0184516	2.46239e-253	-0.0132313	0.00321193	3.79824e-05	2.28158e-10	0.813524	20	6.3857e-05
cg19228848	12	RHEBL1	49463115		12	49478658	C	T	0.484225	0.0094	0.0017	3.21306e-08	-0.515876	0.0214088	2.72005e-128	-0.0182214	0.00338101	7.07166e-08	3.24423e-11	0.241739	20	9.07999e-06
cg19241807	2	POMC;POMC	25392556		2	25200085	A	G	0.149561	0.028	0.0023	4.28058e-34	-0.21911	0.0333808	5.24e-11	-0.12779	0.022118	7.57591e-09	3.40736e-12	0.0840218	11	9.53654e-07
cg19255693	20	ARFGEF2	47543474		20	47665903	G	T	0.152756	-0.0142	0.0022	1.08544e-10	0.458864	0.0186799	3.02006e-133	-0.030946	0.0049572	4.30245e-10	4.58491e-15	0.312511	20	1.28323e-09
cg19258348	10	.	118639701		10	118667346	C	A	0.45028	-0.0114	0.002	1.19807e-08	0.260694	0.0407311	1.55e-10	-0.0437294	0.0102732	2.07494e-05	1.54155e-07	0.501644	14	0.0431452
cg19266578	20	RGS19;OPRL1;RGS19;OPRL1	62711729		20	62712676	A	G	0.646565	0.0114	0.0018	2.3992e-10	0.207072	0.0214299	4.33999e-22	0.0550533	0.0103934	1.17757e-07	8.03558e-10	0.471562	20	0.000224901
cg19273074	12	PDZRN4;PDZRN4	41832738		12	42049429	G	A	0.483626	-0.0088	0.002	1.08251e-05	0.603552	0.021864	9.74525e-168	-0.0145804	0.00335555	1.39181e-05	6.76254e-12	0.518689	20	1.89271e-06
cg19273467	1	PEF1	32110819		1	32125943	G	A	0.493211	-0.01	0.0017	4.04475e-09	-0.258387	0.021008	9.12006e-35	0.0387016	0.00729302	1.11646e-07	1.38958e-07	0.363464	20	0.0388916
cg19276977	20	.	47481802		20	47469238	C	T	0.195687	-0.0128	0.0024	9.64261e-08	-0.997029	0.0296861	2.71212e-247	0.0128381	0.00243731	1.38419e-07	1.74357e-14	0.0761988	20	4.87992e-09
cg19280586	15	LBXCOR1	68125197		15	67892792	G	A	0.274361	0.0145	0.0016	1.27494e-19	0.175352	0.0225857	8.23998e-15	0.0826908	0.0140248	3.72339e-09	3.07553e-08	0.0959643	20	0.00860783
cg19282452	19	.	19855831		19	19805905	T	G	0.238219	-0.0075	0.0022	0.000651798	-0.37469	0.0252229	6.43998e-50	0.0200165	0.00602415	0.000891449	4.02613e-09	0.208834	20	0.00112684
cg19286414	16	.	31057278		16	31040139	C	T	0.467851	0.0131	0.0019	5.39646e-12	0.594893	0.0255076	2.64005e-120	0.0220208	0.0033305	3.79522e-11	6.65336e-18	0.518664	20	1.86215e-12
cg19290455	2	.	497037		2	553367	A	G	0.0233626	0.0111	0.0038	0.00348851	0.487819	0.0564152	5.29e-18	0.0227543	0.00822225	0.00565033	8.19147e-08	0.788209	6	0.0229264
cg19296740	15	MAP2K5;MAP2K5	68099051		15	67827705	A	G	0.33147	-0.0207	0.0022	5.00446e-21	-0.190121	0.0278799	9.15002e-12	0.108878	0.0197186	3.35921e-08	3.35921e-08	0.0630682	15	0.0094018
cg19297232	16	SMPD3	68483021		16	68476756	A	G	0.717252	-0.0117	0.0021	2.52659e-08	-0.469992	0.0302689	2.27e-54	0.024894	0.00474709	1.5708e-07	2.62724e-09	0.989394	20	0.000735314
cg19317830	3	VGLL4;VGLL4;VGLL4	11675660		3	11674229	T	C	0.331869	-0.0098	0.0017	8.18004e-09	0.291886	0.0161007	1.88997e-73	-0.0335748	0.00611156	3.93719e-08	3.6132e-08	0.0929082	20	0.0101127
cg19329439	8	.	9789496		8	9789549	T	G	0.216454	-0.0151	0.0017	6.54608e-19	0.259108	0.0314145	1.61e-16	-0.0582769	0.009642	1.50278e-09	1.50278e-09	0.228858	20	0.000420599
cg19344725	4	SCARB2;SCARB2	77129700		4	77145713	T	A	0.265974	0.0075	0.0023	0.00111071	-0.821079	0.0268242	9.1101e-206	-0.00913432	0.00281704	0.00118477	1.98037e-10	0.209074	20	5.54269e-05
cg19356311	1	.	1856073		1	1867426	A	G	0.385383	0.0127	0.0019	2.32173e-11	-0.268174	0.0216699	3.55001e-35	-0.0473573	0.00805235	4.07355e-09	6.62467e-09	0.0620451	20	0.00185412
cg19356958	18	NPC1	21152169		18	21083738	T	C	0.170527	0.0195	0.002	1.84468e-22	0.279952	0.0272816	1.05001e-24	0.0696548	0.00985464	1.56932e-12	5.04362e-15	0.0762068	20	1.41161e-09
cg19382136	15	.	52408529		15	52404862	C	A	0.536542	-0.0061	0.0018	0.000701764	-0.986164	0.0314994	3.70663e-215	0.00618558	0.00183592	0.000753846	7.58375e-08	0.623341	20	0.0212255
cg19394923	15	PML;PML;PML;PML;PML;PML;PML;PML;PML	74286704		15	74278126	T	C	0.0285543	0.0219	0.0031	1.61177e-12	0.567357	0.0424213	8.53999e-41	0.0386	0.00617934	4.19415e-10	7.4622e-17	0.559875	20	2.08853e-11
cg19399406	13	FLT3;FLT3	28588899		13	28591318	G	A	0.126597	0.0074	0.0022	0.000769228	0.613808	0.0318231	6.76008e-83	0.0120559	0.00363827	0.000920941	4.33606e-09	0.785984	20	0.00121358
cg19406863	2	.	148242446		2	147845911	C	G	0.455871	-0.0164	0.0019	6.05108e-18	0.272551	0.028	2.16001e-22	-0.0601722	0.00931721	1.05968e-10	1.15354e-11	0.249009	20	3.22855e-06
cg19414722	5	.	102094697		5	102096425	T	C	0.524161	0.0099	0.0017	5.76177e-09	-0.483917	0.0247652	4.99996e-85	-0.0204581	0.00366569	2.3921e-08	1.58908e-10	0.299524	20	4.44754e-05
cg19427746	17	CAMTA2;CAMTA2;CAMTA2;CAMTA2	4889932		17	4829817	T	G	0.0443291	0.0147	0.0034	1.53553e-05	1.33942	0.0366792	5.93299e-292	0.0109749	0.00255615	1.75846e-05	5.27219e-14	0.999961	20	1.47558e-08
cg19443642	19	MAP2K2	4122760		19	4098776	G	A	0.79992	0.0149	0.0019	4.43055e-15	0.215904	0.0276554	5.86002e-15	0.0690122	0.0124734	3.15292e-08	3.15292e-08	0.0942334	8	0.00882443
cg19462228	7	ZKSCAN5;ZKSCAN5	99103801		7	99163950	T	C	0.104633	-0.0224	0.003	8.22518e-14	-0.397064	0.0374936	3.30998e-26	0.0564141	0.00924457	1.04487e-09	4.31066e-09	0.0610985	20	0.00120647
cg19462296	16	TRIM72	31223943		16	31255610	G	A	0.0383387	0.0124	0.0027	4.37773e-06	-0.771282	0.0475766	4.19001e-59	-0.0160771	0.00363843	9.92957e-06	1.72698e-07	0.206064	16	0.0483349
cg19474953	14	ZFYVE1;ZFYVE1	73494419		14	73495146	G	A	0.048722	-0.0021	0.0033	0.524539	1.40862	0.0462965	2.47839e-203	-0.00149082	0.00234323	0.52463	7.51826e-08	0.857126	20	0.0210422
cg19480171	16	ATP2A1;ATP2A1;ATP2A1;ATP2A1;ATP2A1;ATP2A1	28893897		16	28889486	A	C	0.263379	0.0284	0.0016	1.72354e-70	-0.212196	0.0296524	8.3e-13	-0.133839	0.0201655	3.20088e-11	3.20088e-11	0.144534	20	8.95865e-06
cg19486271	11	DDB2	47235900		11	47225694	C	T	0.555511	-0.0018	0.002	0.36812	-0.371029	0.0264951	1.48e-44	0.00485137	0.00540154	0.369107	8.23886e-08	0.56589	20	0.023059
cg19496479	2	LYPD1;LYPD1	133409467		2	133409990	G	A	0.592053	-0.0057	0.0017	0.000799577	-0.884339	0.0236671	1.40667e-301	0.00644549	0.00193006	0.000839223	2.83777e-09	0.821542	20	0.000794239
cg19504605	8	ZFP41	144339106		8	144370473	C	T	0.533746	0.0053	0.0019	0.00527938	-0.890134	0.0238222	1.40674e-301	-0.00595416	0.00214045	0.00540695	3.32878e-08	0.644522	20	0.00931662
cg19511897	14	.	104324765		14	104240618	C	A	0.59345	0.0076	0.0017	7.80047e-06	0.304122	0.0256675	2.19e-32	0.02499	0.00597452	2.87998e-05	3.71252e-10	0.191252	20	0.000103906
cg19513727	12	.	110708125		12	110843413	T	C	0.108427	0.0158	0.0023	6.43979e-12	-0.177146	0.0195535	1.30999e-19	-0.089192	0.0162942	4.4036e-08	5.31016e-09	0.253794	20	0.00148621
cg19520763	3	.	38534710		3	38468553	G	T	0.353634	0.0087	0.0017	3.09371e-07	0.495535	0.0156761	2.61391e-219	0.0175568	0.0034753	4.37504e-07	6.24328e-09	0.299873	20	0.00174738
cg19525226	12	BCL7A;BCL7A	122461295		12	122456987	T	C	0.278754	-0.0103	0.0019	5.92491e-08	-0.260498	0.0213869	3.96003e-34	0.0395397	0.0079835	7.32011e-07	4.93237e-09	0.497184	20	0.00138048
cg19535509	11	UBASH3B	122531954		11	122534810	G	A	0.379593	0.012	0.002	1.97318e-09	0.386736	0.0253956	2.29001e-52	0.0310289	0.00555841	2.3731e-08	5.51952e-08	0.916701	20	0.0154481
cg19539847	11	.	85556037		11	85576813	T	C	0.0804712	-0.0053	0.0025	0.0340061	-0.830035	0.0255674	3.37128e-231	0.00638527	0.00301834	0.0343878	2.97357e-08	0.561147	20	0.00832245
cg19542481	8	CLDN23	8559094		8	8556865	C	G	0.256989	-0.0139	0.0019	2.55873e-13	0.361027	0.0321262	2.65998e-29	-0.0385013	0.00627969	8.72874e-10	1.4441e-13	0.620018	20	4.04177e-08
cg19551603	9	KDM4C;KDM4C;KDM4C;KDM4C;KDM4C;KDM4C	6852310		9	6900255	T	C	0.111821	0.0081	0.0019	2.01558e-05	-0.855355	0.0261386	7.15371e-235	-0.00946975	0.00224007	2.36371e-05	8.42106e-08	0.166049	20	0.0235689
cg19556121	17	DHX33;DHX33	5373476		17	5381867	T	C	0.742013	0.0089	0.0017	1.64722e-07	0.410136	0.0319732	1.15e-37	0.0217001	0.00447689	1.25253e-06	3.06947e-11	0.0500348	20	8.59085e-06
cg19560473	20	.	51542710		20	51157317	C	T	0.129593	-0.0247	0.0022	2.99583e-29	-0.312315	0.052957	3.69001e-09	0.0790868	0.0151477	1.77921e-07	1.77921e-07	0.420511	5	0.0497966
cg19579117	20	MAP1LC3A;MAP1LC3A	33145866		20	33145868	A	G	0.779153	0.0104	0.0023	6.13336e-06	-0.642728	0.0343872	5.86999e-78	-0.016181	0.00368173	1.10794e-05	8.83267e-12	0.395763	20	2.4721e-06
cg19579160	2	ZAK;ZAK	173940277		2	173965296	A	G	0.16234	-0.0106	0.0023	4.05203e-06	0.843246	0.0258313	9.65561e-234	-0.0125705	0.0027546	5.03218e-06	1.47686e-07	0.565343	20	0.0413345
cg19584660	16	PKD1;PKD1	2141815		16	2199788	G	T	0.80611	0.011	0.0021	1.62242e-07	-0.76804	0.0262151	1.11246e-188	-0.0143222	0.00277759	2.51836e-07	2.75319e-08	0.134266	20	0.00770564
cg19625088	5	LOC645323	87976156		5	87970352	C	G	0.250599	0.0311	0.0028	1.15806e-28	-0.289928	0.03287	1.14e-18	-0.107268	0.0155295	4.93726e-12	3.34786e-14	0.350685	11	9.37002e-09
cg19632206	1	FAM5C;FAM5C	190446756		1	190442755	C	T	0.184505	0.009	0.0024	0.000176835	0.383857	0.0357145	6.06e-27	0.0234462	0.00662196	0.000399102	5.90167e-08	0.35978	20	0.0165177
cg19636384	22	BAIAP2L2	38506749		22	38596100	A	G	0.434105	-0.0061	0.0019	0.00132492	-0.835428	0.0223533	1.04184e-301	0.00730165	0.00228266	0.00138027	2.16303e-11	0.275431	20	6.0539e-06
cg19641804	12	CBX5;CBX5;CBX5;CBX5	54653065		12	54670055	C	T	0.537141	-0.0118	0.0016	1.64345e-13	0.253938	0.0195682	1.65001e-38	-0.046468	0.00724716	1.43724e-10	1.43724e-10	0.676336	16	4.02255e-05
cg19643431	2	SH3RF3	110259569		2	110078661	A	G	0.426717	-0.007	0.0017	3.8276e-05	0.449519	0.0226054	5.43992e-88	-0.0155722	0.00386205	5.5278e-05	7.5185e-08	0.767468	20	0.0210429
cg19655051	8	BLK	11418372		8	11426400	G	T	0.506989	0.0142	0.002	1.24757e-12	0.23029	0.0240409	9.79004e-22	0.0616614	0.0108102	1.17021e-08	5.30313e-08	0.192202	20	0.0148425
cg19665921	3	.	156891889		3	156973544	A	G	0.23103	0.013	0.002	8.032e-11	-0.643237	0.0291365	5.29994e-108	-0.0202103	0.00324124	4.50768e-10	9.88814e-12	0.758805	20	2.7675e-06
cg19671561	3	ZDHHC19;ZDHHC19	195938283		3	195929632	T	C	0.04373	0.0122	0.0038	0.00132492	-1.17862	0.0417109	1.17243e-175	-0.0103511	0.00324485	0.00142272	3.62747e-08	0.999294	20	0.0101526
cg19677368	10	.	27392722		10	27456918	A	G	0.130591	0.0178	0.0035	3.66245e-07	0.549683	0.0414704	4.23006e-40	0.0323823	0.00681991	2.05231e-06	8.29363e-08	0.988404	20	0.0232123
cg19687457	19	.	1865884		19	1838985	A	G	0.317492	0.0132	0.0019	3.72163e-12	0.947883	0.0254023	9.41709e-301	0.0139258	0.00203891	8.49147e-12	6.13405e-12	0.642035	20	1.71681e-06
cg19701257	10	.	76946553		10	76873427	C	T	0.309105	0.0112	0.0021	9.64261e-08	-0.375155	0.0341713	4.84003e-28	-0.0298543	0.00622324	1.60872e-06	3.97078e-08	0.287838	20	0.0111135
cg19726128	14	DCAF5	69564942		14	69638782	T	G	0.234625	0.0029	0.0021	0.167294	-0.459392	0.0225894	6.10003e-92	-0.00631269	0.00458179	0.168271	1.57201e-07	0.0831629	20	0.0439975
cg19731777	11	ALKBH3-AS1	43942574		11	43914201	C	T	0.289337	0.0101	0.002	4.4181e-07	0.211885	0.0258499	2.46999e-16	0.0476674	0.0110867	1.71181e-05	1.32826e-07	0.629713	14	0.0371756
cg19736994	7	MAD1L1;MAD1L1;MAD1L1	2133480		7	2113455	C	T	0.449481	-0.0091	0.0019	1.67219e-06	-0.242922	0.0281908	6.87001e-18	0.0374606	0.00894839	2.83545e-05	1.00795e-07	0.205595	20	0.0282105
cg19738122	4	GALNTL6	173708611		4	173695941	A	T	0.561701	0.0096	0.0019	4.35764e-07	-0.463312	0.0230327	5.41003e-90	-0.0207204	0.0042283	9.56386e-07	1.20804e-07	0.214625	20	0.0338107
cg19740341	8	.	20693391		8	20708549	C	G	0.113618	0.0097	0.0029	0.000823337	-0.502689	0.0425845	3.69998e-32	-0.0192962	0.00599609	0.00129028	9.38206e-09	0.997146	20	0.00262586
cg19757346	3	.	156297434		3	156307957	A	G	0.0712859	-0.0154	0.0027	1.17232e-08	-1.15037	0.0321564	2.77342e-280	0.013387	0.00237671	1.7755e-08	9.64022e-12	0.389647	20	2.69811e-06
cg19757631	1	SRM	11118889		1	11289161	A	G	0.53754	-0.0115	0.0018	1.67095e-10	0.362321	0.0195155	6.07996e-77	-0.0317398	0.0052539	1.52976e-09	6.15605e-12	0.877032	20	1.72296e-06
cg19759478	1	C1orf183	112291876		1	112320846	G	T	0.308906	0.0096	0.002	1.58666e-06	-0.399781	0.030365	1.38001e-39	-0.0240131	0.00532485	6.49377e-06	9.1783e-09	0.304109	20	0.00256883
cg19759502	13	EDNRB;EDNRB;EDNRB	78494067		13	78464733	G	A	0.528155	0.01	0.002	5.73303e-07	-0.375927	0.0234305	6.26005e-58	-0.0266009	0.00557254	1.80986e-06	9.35873e-09	0.894324	20	0.00261933
cg19760323	6	LOC285830;LOC285830	29716554		6	29606761	A	G	0.0954473	0.0123	0.0025	8.65442e-07	0.572641	0.0537735	1.76e-26	0.0214794	0.00480916	7.95619e-06	2.74782e-09	0.0659493	20	0.000769062
cg19762971	8	.	11826362		8	11828200	T	C	0.621805	0.0147	0.0017	5.28437e-18	-0.273115	0.0228505	6.31997e-33	-0.0538235	0.00768265	2.45496e-12	2.66099e-13	0.184938	20	7.44759e-08
cg19767052	12	MBD6	57923229		12	57918634	G	A	0.187899	0.0067	0.0026	0.00996841	-0.824074	0.0460109	9.78017e-72	-0.00813034	0.00318755	0.010752	1.2781e-08	0.0529162	19	0.00357716
cg19773474	6	.	40327177		6	40321048	C	T	0.115415	0.0121	0.0031	9.49191e-05	0.266639	0.0306751	3.55001e-18	0.0453797	0.0127446	0.000369851	9.82394e-09	0.458569	19	0.00274953
cg19776366	17	BAIAP2;BAIAP2;BAIAP2;BAIAP2	79032662		17	79028991	T	C	0.135982	0.0157	0.0037	2.20312e-05	1.24337	0.0597128	2.70996e-96	0.012627	0.00303695	3.2134e-05	3.69019e-08	0.130688	20	0.0103281
cg19793303	12	DCP1B	2077585		12	2056515	C	T	0.0255591	0.0085	0.0042	0.0429898	-1.24268	0.10043	3.62998e-35	-0.00684003	0.00342469	0.0457957	3.88143e-08			0.0108634
cg19810676	15	LEO1;LEO1	52265415		15	52016499	C	T	0.409145	-0.012	0.0017	1.67918e-12	0.507339	0.0207565	6.06003e-132	-0.0236528	0.00348775	1.18784e-11	6.80194e-18	0.751367	20	1.90373e-12
cg19813724	13	.	111742687		13	111864419	G	C	0.232827	-0.0116	0.0019	1.02631e-09	0.622272	0.04348	1.85e-46	-0.0186414	0.00331955	1.9584e-08	6.07564e-08	0.242166	20	0.0170046
cg19816811	7	HOXA6	27188364		7	27188659	A	G	0.543131	-0.0064	0.0019	0.000756	0.243616	0.0196869	3.58999e-35	-0.0262709	0.00808294	0.0011534	6.7221e-09	0.0544329	20	0.00188139
cg19821435	11	LOC646522	133681323		11	133667674	G	A	0.397963	0.0096	0.0017	1.63216e-08	-0.392428	0.029518	2.48998e-40	-0.0244631	0.00470661	2.01876e-07	4.1188e-10	0.451652	20	0.000115277
cg19823329	9	TEX10;TEX10	103116038		9	103089143	G	C	0.620407	0.017	0.002	1.89591e-17	-0.46413	0.0255281	7.27993e-74	-0.0366277	0.00475681	1.36019e-14	3.35531e-12	0.532067	20	9.39088e-07
cg19823512	1	.	203489725		1	203485142	T	C	0.268371	0.0153	0.0025	9.35754e-10	-0.735345	0.0231102	3.53273e-222	-0.0208066	0.00346208	1.857e-09	1.83649e-08	0.375908	9	0.00513997
cg19824894	3	CCNL1	156873744		3	156928887	A	G	0.240216	0.0134	0.0022	1.12271e-09	0.291557	0.0317931	4.70998e-20	0.0459601	0.00905843	3.90072e-07	2.79777e-09	0.922873	20	0.000783042
cg19825503	2	EHBP1;EHBP1;EHBP1;EHBP1	63155443		2	63087601	A	G	0.0545128	0.0052	0.0029	0.0729564	-0.74456	0.0434917	1.06e-65	-0.00698399	0.00391622	0.0745297	6.93111e-09	0.0905118	20	0.00193989
cg19830534	3	SELK	53926684		3	53926110	G	C	0.355831	0.0079	0.002	7.81512e-05	0.946795	0.0271568	2.61062e-266	0.00834394	0.0021259	8.67694e-05	1.86147e-10	0.0657112	20	5.20989e-05
cg19835595	18	SYT4	40848608		18	40717949	C	T	0.3125	-0.0113	0.0018	3.43446e-10	0.242003	0.0294439	2.05001e-16	-0.0466936	0.00935936	6.06996e-07	1.62261e-08	0.113047	20	0.00454138
cg19861427	19	CRTC1;CRTC1	18830612		19	18830704	G	A	0.678914	-0.0187	0.0017	3.82132e-28	-0.144686	0.023393	6.21e-10	0.129245	0.0239733	6.998e-08	6.998e-08	0.553663	4	0.0195861
cg19869302	8	TRPS1;TRPS1;TRPS1	116678788		8	116879355	A	G	0.00858626	0.0057	0.0052	0.273012	-0.750246	0.0917321	2.87e-16	-0.00759751	0.00699303	0.277285	4.52145e-08			0.0126547
cg19875106	18	BCL2	60859903		18	60867576	C	A	0.40016	0.0118	0.002	3.63502e-09	-0.442598	0.0283457	5.82005e-55	-0.0266608	0.0048306	3.40669e-08	1.30359e-10	0.0762285	18	3.64851e-05
cg19877921	17	PSMC5;FTSJ3;FTSJ3	61904685		17	61865325	C	T	0.732628	-0.0054	0.002	0.00693395	-0.313991	0.0192684	1.06e-59	0.0171979	0.00645645	0.00772899	2.48261e-08	0.316436	20	0.00694835
cg19889307	10	ADK;AP3M1;AP3M1	75911429		10	75911276	A	C	0.134984	0.0166	0.0025	3.13683e-11	0.735491	0.028077	2.99012e-151	0.02257	0.00350659	1.22305e-10	1.04253e-09	0.237127	20	0.000291784
cg19895742	19	.	18909343		19	18876258	A	G	0.0299521	-0.0169	0.0033	3.03578e-07	0.649974	0.0380699	2.35003e-65	-0.026001	0.00530061	9.32892e-07	2.9905e-15	0.210905	20	8.36983e-10
cg19901956	11	USP35	77921274		11	77997936	T	C	0.23123	-0.012	0.0022	4.90983e-08	-0.566293	0.0271307	9.46985e-97	0.0211904	0.00401537	1.31082e-07	1.17085e-08	0.797902	20	0.003277
cg19907127	6	.	33524796		6	33520041	T	C	0.176318	0.0145	0.0021	5.02877e-12	1.02956	0.0547466	6.76005e-79	0.0140837	0.00217285	9.07047e-11	2.81673e-14	0.952609	20	7.88349e-09
cg19929403	3	SEMA3F	50220205		3	50190346	A	G	0.266374	0.0259	0.0019	2.59896e-42	0.2065	0.0245352	3.88e-17	0.125424	0.0175138	7.98408e-13	1.86965e-14	0.225213	17	5.23279e-09
cg19932984	8	.	8916429		8	8916985	T	G	0.1248	-0.0128	0.0027	2.12938e-06	0.277651	0.0268807	5.20999e-25	-0.046101	0.0106998	1.64295e-05	6.65771e-09	0.944501	20	0.00186337
cg19933487	16	QPRT	29703339		16	29711343	T	C	0.202875	0.0063	0.0022	0.00418809	-0.521582	0.034334	4.02998e-52	-0.0120786	0.00429222	0.00489177	1.43038e-08	0.999475	20	0.00400337
cg19954839	8	.	8830864		8	8834528	A	T	0.480032	0.0159	0.0017	8.52436e-21	-0.388258	0.0216505	6.52001e-72	-0.0409521	0.00493827	1.10595e-16	6.11157e-26	0.173622	20	1.71051e-20
cg19958059	12	CAMKK2;CAMKK2;CAMKK2;CAMKK2;CAMKK2;CAMKK2;CAMKK2;CAMKK2;CAMKK2	121698380		12	121699229	C	T	0.133187	-0.0117	0.003	9.61927e-05	-0.647915	0.053506	9.43999e-34	0.0180579	0.00486446	0.000205451	9.89334e-08	0.0566835	9	0.0276896
cg19967846	12	PGAM5;PGAM5;PGAM5	133293493		12	133222747	A	G	0.727436	0.0041	0.0017	0.0158755	0.692694	0.0226857	9.10891e-205	0.00591892	0.00246183	0.0162045	2.31076e-08	0.274973	20	0.00646739
cg19972312	11	USP35	77921474		11	78015563	C	A	0.23143	-0.0118	0.0022	8.1563e-08	-0.823842	0.0285367	2.88159e-183	0.0143231	0.00271611	1.33922e-07	2.2877e-09	0.908908	20	0.000640284
cg20001219	13	FARP1	99101692		13	99116384	C	T	0.250998	-0.014	0.0019	1.72661e-13	0.227017	0.023995	3.05e-21	-0.0616694	0.0106083	6.12379e-09	6.12379e-09	0.981843	20	0.00171393
cg20010135	16	HSD3B7;HSD3B7;HSD3B7	30996822		16	30980054	G	A	0.494409	-0.0125	0.0019	4.7379e-11	0.256261	0.0158628	1.05001e-58	-0.0487784	0.00800556	1.10771e-09	4.2105e-15	0.190716	20	1.17844e-09
cg20015240	10	GRID1	87409298		10	87361291	G	T	0.145567	0.0215	0.0037	6.2171e-09	-0.960091	0.0748655	1.20001e-37	-0.0223937	0.00423096	1.20444e-07	7.91096e-11	0.0943978	4	2.21413e-05
cg20017625	17	TMIGD1	28661549		17	28661769	G	T	0.363419	0.0087	0.0018	1.34266e-06	0.707473	0.0306746	1.07003e-117	0.0122973	0.00259953	2.23887e-06	7.142e-10	0.900874	20	0.000199891
cg20028981	6	HIST1H4B	26028094		6	25971174	A	G	0.0836661	0.0006	0.0028	0.830324	-1.17172	0.0313524	1.09522e-301	-0.000512069	0.00238969	0.830327	2.16549e-08	0.0729412	20	0.00606079
cg20038346	19	YJEFN3	19641678		19	19652982	C	T	0.123602	-0.0165	0.0026	2.20765e-10	-0.431314	0.0272383	1.79001e-56	0.0382552	0.00649418	3.84596e-09	2.77727e-12	0.11416	20	7.77304e-07
cg20040836	7	SLC4A2;SLC4A2	150757855		7	150743820	G	A	0.716454	0.0032	0.002	0.109599	-0.364641	0.0251657	1.41e-47	-0.00877575	0.00551818	0.11176	1.15135e-07	0.133397	20	0.032224
cg20064269	11	CCDC83;CCDC83;CCDC83;CCDC83	85566353		11	85565669	A	G	0.102236	-0.0058	0.0025	0.0203409	-1.12316	0.0300542	1.15149e-301	0.00516401	0.00223015	0.0205833	1.54515e-07	0.986942	20	0.0432458
cg20064370	11	AGBL2	47733615		11	47820241	A	G	0.0798722	-0.0182	0.0023	2.51172e-15	0.340032	0.048489	2.34e-12	-0.0535244	0.0101985	1.53554e-07	1.53554e-07	0.290427	6	0.0429768
cg20069765	6	HLA-DPA1	33036464		6	33123629	A	G	0.0932508	-0.0012	0.0036	0.738883	-0.696839	0.0518822	3.97002e-41	0.00172206	0.00516778	0.73896	1.2111e-07	0.165601	5	0.0338964
cg20081993	8	.	8639926		8	8672952	C	A	0.716853	0.0148	0.0019	6.72889e-15	0.348605	0.0278795	7.09999e-36	0.0424549	0.00642136	3.804e-11	1.47776e-15	0.106154	20	4.13597e-10
cg20098710	19	YJEFN3	19640075		19	19652982	C	T	0.123602	-0.0165	0.0026	2.20765e-10	-0.477378	0.029602	1.66e-58	0.0345638	0.00585296	3.51887e-09	7.39294e-10	0.212465	20	0.000206914
cg20125920	10	C10orf140	21804624		10	21811487	A	G	0.32508	0.0156	0.0017	4.45452e-20	-0.184792	0.0224333	1.76001e-16	-0.0844192	0.0137717	8.79233e-10	8.79233e-10	0.066409	20	0.00024608
cg20126775	6	DEFB133	49917145		6	49947520	T	C	0.0421326	0.0116	0.0033	0.000439503	1.12669	0.0551388	8.3999e-93	0.0102957	0.00297196	0.000531682	5.73502e-11	0.226689	20	1.60512e-05
cg20130437	13	ARHGEF7-AS1;ARHGEF7-AS1;ARHGEF7;ARHGEF7;ARHGEF7	111797121		13	111968025	A	T	0.265974	-0.0102	0.0018	1.45602e-08	0.892326	0.0239048	5.70962e-301	-0.0114308	0.00204031	2.11307e-08	5.89751e-12	0.247115	20	1.6506e-06
cg20135002	11	.	47629003		11	47674084	T	A	0.250998	0.0221	0.002	2.19215e-28	-0.767501	0.0205498	2.69567e-301	-0.0287948	0.00271752	3.11103e-26	2.79494e-37	0.203641	20	7.82251e-32
cg20149948	3	ABCC5;ABCC5	183729324		3	183685249	C	T	0.698083	-0.0069	0.0017	4.93206e-05	-0.318903	0.0268205	1.33e-32	0.0216367	0.0056328	0.000122438	9.06494e-08	0.267374	20	0.0253711
cg20156679	4	ANTXR2;ANTXR2;ANTXR2;ANTXR2	80958240		4	80949814	C	G	0.308107	-0.0064	0.0017	0.000166745	-0.410001	0.0242045	2.31999e-64	0.0156097	0.0042475	0.000237817	6.12862e-11	0.0620965	20	1.71528e-05
cg20167959	8	.	8915802		8	8917580	G	A	0.144768	-0.013	0.0027	1.47337e-06	0.345405	0.0276134	6.69997e-36	-0.037637	0.00837601	7.00862e-06	1.97238e-08	0.959784	20	0.00552032
cg20179907	11	PDE2A;PDE2A;PDE2A;PDE2A	72336908		11	72337036	C	A	0.523562	-0.0081	0.0018	6.79535e-06	-0.467375	0.0219572	1.54e-100	0.0173308	0.00393642	1.06918e-05	2.58504e-08	0.760432	20	0.00723504
cg20188733	22	.	42311055		22	42310914	G	A	0.136981	0.0099	0.0034	0.00359393	1.3793	0.0369069	1.09539e-301	0.00717755	0.00247249	0.00369645	1.14555e-09	0.274157	20	0.000320617
cg20197093	17	CCDC57	80113085		17	80137173	T	C	0.582867	0.0108	0.0017	2.11237e-10	-0.678609	0.024061	5.26389e-175	-0.0159149	0.00256789	5.73099e-10	3.4615e-09	0.488341	20	0.000968807
cg20207911	17	RCVRN	9802796		17	9815411	G	A	0.612819	0.0048	0.0017	0.00474981	-0.145709	0.0187505	7.79002e-15	-0.0329424	0.0124134	0.00795949	2.87166e-08	0.260538	13	0.00803722
cg20207973	22	BAIAP2L2	38506712		22	38526949	A	G	0.287141	0.007	0.0019	0.000229413	0.815795	0.021828	1.04185e-301	0.00858059	0.00234031	0.000245951	3.84651e-12	0.382268	20	1.07657e-06
cg20210051	12	PDZRN4;PDZRN4	41830066		12	42049429	G	A	0.483626	-0.0088	0.002	1.08251e-05	0.644523	0.0405246	5.89992e-57	-0.0136535	0.00321963	2.22816e-05	5.75616e-08	0.0603308	20	0.0161104
cg20214853	10	LOXL4	100028236		10	100026791	C	G	0.526757	-0.0122	0.0017	7.1534e-13	-0.21619	0.0238761	1.37e-19	0.0564318	0.0100338	1.86368e-08	1.12559e-08	0.145341	20	0.0031503
cg20226170	18	TMEM241	20958788		18	21011547	A	T	0.259385	-0.0121	0.0018	1.78974e-11	-0.519742	0.0255794	8.77988e-92	0.0232808	0.00364787	1.74767e-10	1.5423e-12	0.10447	20	4.3166e-07
cg20248935	9	TTLL11	124623220		9	124633711	T	C	0.779153	-0.0089	0.0018	7.63613e-07	-0.903415	0.0241724	1.04182e-301	0.00985151	0.0020098	9.49943e-07	4.84461e-09	0.0916668	20	0.00135591
cg20265403	20	TSHZ2	51648088		20	51198731	A	G	0.127995	-0.0264	0.0025	4.56662e-26	-0.256941	0.0304481	3.21e-17	0.102747	0.0155859	4.3298e-11	9.56377e-13	0.999523	15	2.67672e-07
cg20278382	6	HIST1H2BA;HIST1H2AA	25726458		6	25750793	A	C	0.215256	0.0075	0.0018	3.09086e-05	-0.354556	0.0313337	1.1e-29	-0.0211532	0.00541002	9.22927e-05	1.30368e-09	0.0858281	20	0.000364876
cg20278519	2	TYW5;TYW5;TYW5;TYW5;TYW5;C2orf47	200820537		2	200829993	A	G	0.86901	0.0102	0.0021	1.19092e-06	0.687348	0.0386722	1.12998e-70	0.0148396	0.00316725	2.79494e-06	6.82389e-08	0.752765	20	0.0190988
cg20291244	11	.	11820535		11	11794359	A	G	0.0533147	0.0109	0.0026	2.76131e-05	1.23139	0.033726	7.24854e-292	0.00885178	0.00212531	3.11431e-05	1.52006e-08	0.215304	20	0.00425436
cg20301518	19	PBX4;PBX4	19679783		19	19692579	C	T	0.689497	0.0081	0.0017	1.89129e-06	0.32946	0.0272014	9.14004e-34	0.0245857	0.00554487	9.25222e-06	5.65944e-08	0.239565	20	0.0158397
cg20303551	3	KAT2B	20089995		3	20089905	A	G	0.479433	-0.0073	0.0019	0.000121983	0.361084	0.0219349	6.91994e-61	-0.0202169	0.00540335	0.000182891	7.16461e-08	0.40478	20	0.0200524
cg20305683	8	.	20647436		8	20659902	A	G	0.440495	0.0086	0.0019	6.00209e-06	-0.93484	0.0258979	2.51919e-285	-0.00919943	0.00204835	7.08411e-06	3.54902e-14	0.229135	20	9.93304e-09
cg20307368	15	LYSMD2	52040296		15	52016499	C	T	0.409145	-0.012	0.0017	1.67918e-12	-0.349017	0.0258598	1.64e-41	0.0343823	0.00549679	3.97571e-10	3.56992e-13	0.221935	20	9.99153e-08
cg20310171	5	CWC27;CWC27;CWC27	64090014		5	64081625	T	A	0.616414	-0.0121	0.0017	1.09785e-12	-0.236709	0.0239424	4.75999e-23	0.0511176	0.00884938	7.63127e-09	5.74098e-09	0.357356	13	0.00160679
cg20312589	2	METAP1D	172866087		2	172877507	C	T	0.414337	-0.0113	0.002	1.60448e-08	-0.428522	0.0266493	3.52004e-58	0.0263697	0.00494693	9.79297e-08	6.59992e-09	0.0635412	20	0.00184719
cg20315057	12	PLEKHA5;PLEKHA5	19282349		12	19295169	A	G	0.528355	0.0138	0.0021	4.98348e-11	-0.509475	0.0345362	2.99001e-49	-0.0270867	0.00451236	1.93971e-09	1.15966e-14	0.382548	20	3.24567e-09
cg20319281	2	WDPCP	63780482		2	63780605	A	C	0.343051	-0.0081	0.0017	1.89129e-06	0.449241	0.0236729	2.63995e-80	-0.0180304	0.00390161	3.81398e-06	2.47501e-08	0.695713	20	0.00692708
cg20323725	7	ZKSCAN5;ZKSCAN5	99101202		7	99101280	C	G	0.109425	-0.0246	0.0034	4.64521e-13	0.767885	0.0388257	4.62992e-87	-0.032036	0.00471473	1.08402e-11	1.22886e-10	0.586843	20	3.43934e-05
cg20329772	12	.	108177803		12	108258332	C	T	0.269768	-0.01	0.002	5.73303e-07	-0.209328	0.0280662	8.76002e-14	0.0477719	0.0115027	3.27994e-05	2.44864e-08	0.716399	20	0.00685328
cg20346388	12	FKBP11;FKBP11;FKBP11	49319767		12	49336402	G	T	0.310304	-0.0022	0.002	0.271332	0.641401	0.0204591	9.59636e-216	-0.00342999	0.00312009	0.271627	1.31753e-08	0.203234	20	0.00368751
cg20349598	7	MAD1L1;MAD1L1;MAD1L1	1962389		7	1934131	A	G	0.307308	-0.0131	0.002	5.75371e-11	-0.309261	0.0287024	4.53e-27	0.042359	0.00756821	2.18129e-08	1.06328e-07	0.237579	20	0.0297592
cg20359445	12	IKZF4	56415591		12	56403577	T	C	0.201278	-0.0136	0.0018	4.17076e-14	-0.141127	0.0181242	6.87997e-15	0.0963671	0.0177719	5.8788e-08	5.8788e-08	0.613081	15	0.0164536
cg20380755	5	.	153546243		5	153377598	G	A	0.715056	0.0111	0.0018	6.97446e-10	-0.27071	0.0275481	8.63003e-23	-0.0410033	0.00784998	1.75701e-07	1.41145e-07	0.0588644	20	0.0395039
cg20400248	8	PPP1R3B	9005257		8	9013766	T	C	0.411941	0.0153	0.002	2.00979e-14	-0.17008	0.0217188	4.83998e-15	-0.0899577	0.0164389	4.44386e-08	1.23184e-10	0.453918	20	3.44769e-05
cg20401945	16	ASPHD1	29912460		16	29910725	G	A	0.401757	0.0135	0.0018	6.38178e-14	0.255638	0.0264136	3.73e-22	0.052809	0.00890795	3.06074e-09	4.18963e-11	0.168204	14	1.1726e-05
cg20406483	1	EVI5;EVI5;EVI5;EVI5	93167753		1	93133513	T	A	0.038139	0.0191	0.0032	2.39078e-09	-0.477668	0.0386836	4.99e-35	-0.0399859	0.00744081	7.70649e-08	1.84505e-10	0.999929	20	5.16395e-05
cg20406730	2	.	620840		2	621115	T	C	0.260982	0.0221	0.002	2.19215e-28	0.185725	0.0260663	1.04e-12	0.118993	0.0198714	2.12212e-09	2.12212e-09	0.796905	3	0.000593941
cg20411737	9	CCDC171	15967075		9	15947830	A	T	0.347843	0.016	0.0019	3.73117e-17	-0.933477	0.0249768	1.04191e-301	-0.0171402	0.00208643	2.11991e-16	5.77932e-21	0.0840797	20	1.61752e-15
cg20416874	1	RERE;RERE	8611966		1	8431607	T	C	0.519169	-0.0062	0.0017	0.000265259	-0.902698	0.0241584	1.40666e-301	0.0068683	0.00189219	0.00028363	1.17496e-07	0.238855	20	0.0328849
cg20438949	16	ATXN2L;ATXN2L;ATXN2L;ATXN2L;ATXN2L;ATXN2L;ATXN2L	28834126		16	28836205	C	T	0.26278	0.0278	0.0018	8.22331e-54	-0.255733	0.0275818	1.83e-20	-0.108707	0.013675	1.87495e-15	1.87495e-15	0.0606262	20	5.24763e-10
cg20450318	11	SIPA1;SIPA1	65415260		11	65384727	T	C	0.295927	0.0059	0.0023	0.0103111	-0.827905	0.02417	3.87279e-257	-0.00712642	0.00278588	0.010526	6.8591e-08	0.13769	20	0.0191973
cg20461275	2	PARD3B;PARD3B;PARD3B	205466396		2	205703219	C	T	0.0177716	0.0214	0.0039	4.08402e-08	0.40342	0.0495854	4.09e-16	0.0530465	0.0116606	5.38462e-06	4.51672e-11	0.513189	20	1.26414e-05
cg20462129	17	RPTOR;RPTOR	78607095		17	78614393	G	A	0.401358	-0.0177	0.0019	1.21049e-20	-0.195465	0.0209699	1.15e-20	0.0905533	0.0137427	4.42261e-11	8.68685e-15	0.832243	20	2.43129e-09
cg20468314	7	ZKSCAN5;ZKSCAN5	99101200		7	99117075	G	A	0.104832	-0.0243	0.0033	1.78967e-13	0.590883	0.0406188	6.09999e-48	-0.0411249	0.00625962	5.03576e-11	7.10563e-10	0.845479	20	0.000198873
cg20471783	12	TMBIM6;TMBIM6	50157085		12	50080339	T	C	0.19349	-0.0008	0.0031	0.796357	1.19341	0.031935	1.21043e-301	-0.000670351	0.00259767	0.796362	2.02292e-09	0.194075	20	0.000566178
cg20485781	14	.	104018735		14	104022944	T	C	0.233027	-0.0141	0.0018	4.75103e-15	-0.396163	0.0265214	1.88003e-50	0.0355914	0.00513044	3.99651e-12	5.85973e-13	0.334633	20	1.64003e-07
cg20497631	8	MFHAS1	8647440		8	8536451	G	T	0.136581	-0.004	0.0021	0.056811	-1.02974	0.027591	7.33271e-301	0.00388447	0.002042	0.0571338	1.32453e-21	0.289025	20	3.7071e-16
cg20518401	20	.	51073420		20	50828454	A	G	0.0866613	0.0171	0.0034	4.91987e-07	1.03005	0.0503208	4.01989e-93	0.0166012	0.00339899	1.03878e-06	6.07234e-15	0.235482	20	1.69953e-09
cg20527168	16	.	31117285		16	31125776	C	T	0.526358	0.0209	0.002	1.46525e-25	-0.77062	0.0226957	1.05108e-252	-0.027121	0.00271545	1.72566e-23	3.43155e-35	0.22847	20	9.60426e-30
cg20528036	12	.	98767688		12	98739359	G	A	0.366813	-0.0078	0.0019	4.03855e-05	0.598803	0.0267908	1.18001e-110	-0.013026	0.00322607	5.3973e-05	4.12691e-11	0.914509	20	1.15504e-05
cg20536421	13	N4BP2L1;N4BP2L1;N4BP2L1;N4BP2L1;N4BP2L1	32995985		13	33032564	G	A	0.392772	0.0095	0.0021	6.07364e-06	-0.637623	0.0327607	2.26003e-84	-0.0148991	0.00338128	1.05127e-05	7.3382e-10	0.531729	20	0.000205382
cg20537693	9	.	129277663		9	129289674	C	T	0.110423	0.0042	0.0021	0.0455003	-0.561528	0.0305851	2.76997e-75	-0.00747959	0.00376192	0.0467854	6.4398e-09	0.560226	20	0.00180238
cg20539307	8	CTSB;CTSB;CTSB;CTSB;CTSB	11715284		8	11710888	C	G	0.395966	-0.0005	0.0018	0.781183	-0.637066	0.0211006	3.02692e-200	0.000784848	0.00282557	0.781192	2.95267e-11	0.0801866	20	8.26395e-06
cg20542313	14	GCH1;GCH1;GCH1;GCH1	55325740		14	55306457	C	G	0.272764	-0.0062	0.0021	0.00315334	1.01654	0.0317893	2.25305e-224	-0.00609914	0.00207462	0.00328342	1.38609e-07	0.511864	20	0.0387941
cg20543950	15	.	80929325		15	80941513	G	A	0.47524	-0.0089	0.0022	5.22217e-05	-0.732834	0.0238372	1.50331e-207	0.0121446	0.00302792	6.04932e-05	9.36307e-13	0.971842	20	2.62055e-07
cg20546928	8	PTK2B;TRIM35;PTK2B	27167985		8	27161233	G	A	0.406749	-0.008	0.0019	2.54776e-05	0.302734	0.0247809	2.54001e-34	-0.0264258	0.00663845	6.87062e-05	1.20317e-07	0.100924	20	0.0336744
cg20554038	2	.	113563245		2	113578203	C	T	0.173922	-0.0066	0.0021	0.00167307	0.971733	0.0287929	1.10306e-249	-0.00679199	0.00217044	0.00175213	1.47653e-09	0.415117	20	0.000413252
cg20555462	11	UBASH3B	122535518		11	122535611	A	G	0.308307	0.0116	0.0018	1.16025e-10	-0.494869	0.0143281	2.1298e-261	-0.0234405	0.0037001	2.37173e-10	5.62949e-08	0.745404	20	0.0157559
cg20556503	21	ITGB2	46349095		21	46349590	G	A	0.336661	-0.0018	0.002	0.36812	-0.740819	0.0251995	5.80269e-190	0.00242974	0.00270098	0.368345	1.27676e-07	0.0540045	20	0.0357342
cg20558091	17	AATK	79122298		17	79120092	T	C	0.421326	-0.007	0.0019	0.000229413	0.411275	0.0205805	7.62997e-89	-0.0170202	0.00469763	0.000291035	1.18206e-07	0.225162	20	0.0330837
cg20559634	3	.	45609400		3	45613743	T	A	0.473043	0.0071	0.0019	0.000186346	0.954489	0.0255408	1.15154e-301	0.00743854	0.00200052	0.000200568	1.48723e-13	0.111684	20	4.16248e-08
cg20561174	9	.	102228922		9	102162570	T	C	0.0455272	-0.0144	0.0026	3.0514e-08	-0.427432	0.0506538	3.22e-17	0.0336896	0.00727603	3.65295e-06	1.05799e-08	0.135006	20	0.00296112
cg20563911	18	NPC1;NPC1	21128055		18	21165163	T	C	0.810703	-0.0185	0.002	2.24493e-20	-0.327057	0.0485865	1.68e-11	0.0565651	0.0103927	5.2453e-08	5.2453e-08	0.412991	8	0.0146806
cg20569108	10	MLLT10;MLLT10	21822303		10	21824619	G	A	0.279952	0.0196	0.0018	1.30219e-27	-0.25434	0.0235391	3.26e-27	-0.0770622	0.0100475	1.72303e-14	3.29418e-15	0.758125	20	9.2198e-10
cg20570313	11	MRGPRF;MRGPRF	68772808		11	68603346	C	T	0.422324	-0.0115	0.0019	1.42498e-09	0.260856	0.0242494	5.47998e-27	-0.0440856	0.00835751	1.32778e-07	5.69327e-09	0.145068	20	0.00159344
cg20576002	12	GTSF1	54867653		12	54826636	C	T	0.0810703	0.0052	0.0033	0.115082	-1.40158	0.0394302	9.66626e-277	-0.00371011	0.0023568	0.115439	6.90539e-08	0.0728721	20	0.0193269
cg20581967	20	.	47474823		20	47476321	A	G	0.0698882	0.0061	0.0033	0.0645322	0.585977	0.0383446	1.01e-52	0.01041	0.00567267	0.0664896	3.58056e-09	0.153493	11	0.00100213
cg20584966	5	CXXC5	139031625		5	139059017	A	C	0.460463	0.0126	0.0019	3.32115e-11	0.345295	0.026093	5.63997e-40	0.0364905	0.00615481	3.05191e-09	3.22243e-13	0.231369	20	9.01897e-08
cg20591052	3	ITIH4;ITIH4	52848293		3	52828628	T	C	0.28115	0.0129	0.0017	3.24292e-14	0.339713	0.0248426	1.44e-42	0.0379732	0.00572307	3.24248e-11	5.38445e-12	0.609221	20	1.507e-06
cg20622612	20	.	51463896		20	51012164	C	A	0.11881	0.0177	0.0031	1.1319e-08	0.393359	0.0465914	3.09999e-17	0.0449971	0.00951384	2.24915e-06	9.94527e-11	0.95911	3	2.78349e-05
cg20627754	2	.	232582394		2	232566206	A	G	0.144569	0.0108	0.0025	1.56029e-05	-1.09918	0.0294125	1.15153e-301	-0.00982552	0.00228957	1.77532e-05	5.38041e-09	0.547142	20	0.00150587
cg20633138	16	.	28295810		16	28555706	A	T	0.329273	0.0267	0.0019	7.42238e-45	-0.234647	0.0181814	4.16999e-38	-0.113788	0.0119708	1.99218e-21	6.16183e-24	0.99083	20	1.72458e-18
cg20656154	6	.	28041663		6	28126840	T	C	0.101438	0.0145	0.0027	7.85751e-08	-0.87016	0.0467306	2.18e-77	-0.0166636	0.00322935	2.4688e-07	1.13233e-07	0.085767	20	0.0316917
cg20657849	6	.	28557400		6	28569949	T	C	0.652556	0.0054	0.0019	0.00448167	0.8417	0.0265275	6.1242e-221	0.00641559	0.00226637	0.00464359	2.26632e-10	0.142968	20	6.34301e-05
cg20661875	10	ARHGAP19-SLIT1	98967079		10	98999213	C	T	0.252596	0.0116	0.0021	3.31727e-08	0.285032	0.0337181	2.82999e-17	0.0406972	0.00880108	3.76207e-06	1.42587e-07	0.65196	20	0.0399075
cg20663548	11	ORAOV1	69490942		11	69486244	G	A	0.758187	0.0141	0.0018	4.75103e-15	-0.33092	0.0342082	3.89997e-22	-0.0426085	0.00699908	1.14523e-09	1.98104e-08	0.0641099	14	0.00554454
cg20663846	17	KRTAP4-8	39254439		17	39246124	A	G	0.572085	-0.0091	0.002	5.36459e-06	0.728989	0.0478197	1.79001e-52	-0.012483	0.00286312	1.30096e-05	1.66005e-07	0.0518506	20	0.0464618
cg20668221	2	.	67921775		2	67951861	G	A	0.332668	-0.0093	0.0017	4.48544e-08	0.616331	0.0231548	4.22005e-156	-0.0150893	0.00281591	8.38759e-08	1.12764e-14	0.577062	20	3.15605e-09
cg20674701	8	.	10591081		8	10589796	G	T	0.170527	-0.0126	0.0023	4.29527e-08	0.832243	0.0332283	1.91995e-138	-0.0151398	0.00282895	8.71126e-08	4.74798e-19	0.179054	20	1.32887e-13
cg20684222	16	.	54272961		16	54272552	G	A	0.0798722	0.0183	0.0037	7.5775e-07	-1.0268	0.0482443	1.61998e-100	-0.0178224	0.00369945	1.45314e-06	1.01854e-07	0.137571	18	0.028507
cg20687674	8	.	8528714		8	8639730	G	T	0.176118	-0.014	0.002	2.55963e-12	0.580096	0.02791	5.97994e-96	-0.0241339	0.00363799	3.26993e-11	3.18773e-24	0.631621	20	8.92186e-19
cg20692694	11	NRXN2;NRXN2;NRXN2	64396736		11	64456099	T	C	0.377396	0.0128	0.002	1.55377e-10	-0.200956	0.0239903	5.45e-17	-0.0636955	0.0125249	3.666e-07	2.87042e-10	0.612113	17	8.03376e-05
cg20693444	8	FAM167A-AS1	11247790		8	11214972	G	A	0.490815	0.0144	0.0019	3.4837e-14	-0.246811	0.0233583	4.27e-26	-0.0583442	0.00947374	7.34265e-10	5.45091e-14	0.191134	20	1.52561e-08
cg20693580	12	.	42326382		12	42292466	T	C	0.544529	-0.0049	0.0021	0.0196307	0.939232	0.0261301	6.19106e-283	-0.00521703	0.00224058	0.0198892	2.95536e-09	0.541423	20	0.000827151
cg20697578	2	LCT	136545738		2	136546927	T	C	0.21885	-0.0141	0.0029	1.16165e-06	0.522154	0.0286401	2.90003e-74	-0.0270035	0.00574802	2.62876e-06	2.45117e-11	0.953978	20	6.86036e-06
cg20709092	1	AK5;AK5	77998554		1	77996101	C	T	0.563299	0.007	0.0021	0.000858121	-0.759668	0.0299949	1.63e-141	-0.00921455	0.00278821	0.000950332	2.7533e-18	0.475726	20	7.70595e-13
cg20710386	8	MSRA;MSRA;MSRA;MSRA	10228431		8	10217186	G	A	0.188498	-0.0097	0.0026	0.000190896	0.668454	0.0391166	1.79999e-65	-0.0145111	0.00398119	0.000267478	6.24983e-11	0.0585102	20	1.74921e-05
cg20712883	12	POU6F1;POU6F1	51590929		12	51587295	G	A	0.883986	-0.0129	0.0024	7.65827e-08	1.10874	0.0318347	9.12177e-266	-0.0116348	0.00219024	1.08362e-07	4.13821e-09	0.86312	20	0.00115821
cg20716080	15	CLN6	68522777		15	68606656	A	G	0.377995	0.0018	0.0017	0.28968	-0.797924	0.0245527	1.1211e-231	-0.00225585	0.00213166	0.289936	7.13282e-10	0.179234	20	0.000199634
cg20717474	16	SLC5A11;SLC5A11;SLC5A11;SLC5A11;SLC5A11;SLC5A11;SLC5A11;SLC5A11;SLC5A11	24857188		16	24838497	G	T	0.390974	-0.0138	0.002	5.20025e-12	1.01658	0.0278604	1.69666e-291	-0.0135749	0.00200225	1.20306e-11	2.02372e-13	0.100249	20	5.66401e-08
cg20718051	17	.	73869139		17	73862646	T	C	0.197284	0.0149	0.0024	5.35495e-10	-0.614491	0.0319048	1.16001e-82	-0.0242477	0.00410356	3.44319e-09	4.12571e-11	0.935625	20	1.15471e-05
cg20720118	6	UBD	29523976		6	29477414	T	C	0.0842652	0.0107	0.0026	3.86534e-05	0.655466	0.0513485	2.56998e-37	0.0163243	0.00416769	8.971e-05	5.82648e-08	0.67063	20	0.0163072
cg20749424	17	AATK	79124325		17	79124799	C	T	0.476238	-0.0071	0.0019	0.000186346	0.424247	0.0287764	3.42001e-49	-0.0167355	0.00462015	0.000292002	2.74382e-08	0.102504	20	0.00767944
cg20757348	2	CCDC138	109403120		2	109366403	G	C	0.145168	0.0107	0.0025	1.86893e-05	0.959137	0.0274735	5.0068e-267	0.0111559	0.00262602	2.15501e-05	1.68411e-07	0.935702	20	0.047135
cg20763442	3	.	156946830		3	156976873	T	A	0.463658	0.0125	0.0018	3.79953e-12	0.353179	0.0310596	5.82998e-30	0.0353928	0.00597184	3.09243e-09	3.09243e-09	0.0837674	20	0.000865512
cg20765086	6	ZSCAN12;ZSCAN12	28367885		6	28364949	A	G	0.386382	0.0063	0.0018	0.000465258	-0.871318	0.0330701	5.47027e-153	-0.00723043	0.00208398	0.000521386	1.24403e-09	0.12802	20	0.000348179
cg20776069	8	ERI1	8883627		8	8876229	C	T	0.394968	-0.0145	0.0019	2.31896e-14	-0.342207	0.0237259	3.68997e-47	0.042372	0.00628149	1.52468e-11	1.97144e-25	0.302013	20	5.51769e-20
cg20791839	3	SELK	53926047		3	53926017	C	T	0.682508	0.0042	0.0017	0.0134891	-0.610703	0.0223906	8.40123e-164	-0.00687732	0.00279507	0.0138738	3.92444e-08	0.124167	20	0.0109838
cg20791928	6	ASCC3	101002295		6	101039279	C	G	0.600439	-0.0112	0.0017	4.45085e-11	0.216927	0.0266125	3.6e-16	-0.0516303	0.0100764	2.99309e-07	4.84931e-08	0.866426	20	0.0135723
cg20792206	15	SNAPC5	66791435		15	66752406	C	G	0.0361422	0.0179	0.0037	1.31259e-06	-1.38846	0.0545912	1.06998e-142	-0.012892	0.00271261	2.00794e-06	4.51451e-11	0.940784	20	1.26353e-05
cg20798394	11	CCDC88B;MIR7155	64110833		11	64109118	G	T	0.353035	0.0048	0.002	0.0163951	0.852861	0.0254251	1.10118e-246	0.00562812	0.00235104	0.0166712	4.15378e-15	0.0575988	20	1.16256e-09
cg20804211	16	CLN3;CLN3;CLN3;CLN3;CLN3;CLN3;CLN3;CLN3;CLN3;CLN3;CLN3;CLN3	28495340		16	28565489	A	G	0.167133	0.0268	0.002	6.04632e-41	0.271648	0.0303018	3.11002e-19	0.0986571	0.0132407	9.26023e-14	1.9018e-19	0.700665	20	5.32279e-14
cg20812981	17	.	4811796		17	4807098	C	T	0.587859	0.0119	0.0018	3.81446e-11	0.216843	0.021139	1.09e-24	0.0548784	0.00987554	2.74449e-08	1.54841e-08	0.170936	20	0.00433371
cg20813759	11	TSPAN4;TSPAN4;TSPAN4;TSPAN4;TSPAN4;TSPAN4;TSPAN4	860093		11	856992	T	C	0.367412	0.0115	0.0019	1.42498e-09	-0.788449	0.0268508	1.57913e-189	-0.0145856	0.00246045	3.06628e-09	1.1315e-12	0.840046	20	3.16684e-07
cg20816361	1	.	2467100		1	2463749	T	G	0.343051	-0.0127	0.0019	2.32173e-11	0.525967	0.0209107	1.31003e-139	-0.024146	0.00373777	1.04701e-10	9.57347e-17	0.0931319	20	2.67943e-11
cg20826201	3	RASSF1;RASSF1;RASSF1;RASSF1	50375545		3	50324672	G	T	0.303714	-0.0076	0.0026	0.00346591	0.707112	0.0291836	1.08e-129	-0.0107479	0.00370359	0.00370747	3.69396e-10	0.856437	20	0.000103387
cg20828084	15	KIAA1199	81070851		15	80950125	C	T	0.461861	-0.0086	0.0021	4.21735e-05	-0.266632	0.0209872	5.58003e-37	0.0322542	0.0082751	9.70937e-05	8.8133e-08	0.837126	20	0.0246668
cg20847766	13	ARHGEF7;ARHGEF7;ARHGEF7;ARHGEF7;ARHGEF7	111840490		13	111864419	G	C	0.232827	-0.0116	0.0019	1.02631e-09	-0.305376	0.0158374	7.60994e-83	0.037986	0.00652627	5.86838e-09	7.87035e-10	0.569282	20	0.000220276
cg20850873	3	C3orf24;C3orf24;C3orf24;C3orf24	10149803		3	10097454	C	T	0.240415	0.0106	0.0025	2.2352e-05	0.403437	0.0366615	3.64001e-28	0.0262742	0.00664082	7.60636e-05	6.2304e-08	0.305968	20	0.0174377
cg20851120	16	ITGAX;ITGAX	31366406		16	31255610	G	A	0.0383387	0.0124	0.0027	4.37773e-06	-0.595655	0.0322626	4.11993e-76	-0.0208174	0.00467096	8.32008e-06	5.33232e-11	0.126333	19	1.49241e-05
cg20883943	7	DDC;DDC;DDC;DDC;DDC;DDC;DDC	50611866		7	50595900	C	T	0.0329473	-0.0106	0.0062	0.0873255	1.31679	0.107261	1.21e-34	-0.00804986	0.00475385	0.0903916	2.30107e-09	0.0621407	13	0.000644025
cg20892840	3	CCNL1	156879058		3	156906214	A	G	0.266573	0.0131	0.0022	2.60796e-09	-0.415806	0.0180724	3.89009e-117	-0.0315051	0.00546525	8.18434e-09	1.54965e-10	0.350873	20	4.33719e-05
cg20893172	2	.	708791		2	738573	C	T	0.260184	0.0066	0.0022	0.0026998	-0.811769	0.02697	4.99316e-199	-0.00813039	0.00272356	0.00283385	1.23751e-20	0.0510005	20	3.46355e-15
cg20893579	22	.	38215064		22	38283605	G	A	0.209065	0.0084	0.0018	3.06125e-06	0.697417	0.0235817	3.18195e-192	0.0120444	0.00261289	4.03382e-06	1.92153e-11	0.55499	20	5.37799e-06
cg20896738	21	POFUT2;POFUT2;LOC642852;POFUT2	46707857		21	46670958	C	G	0.258986	0.0087	0.0019	4.67322e-06	0.298811	0.0252257	2.27002e-32	0.0291154	0.00681706	1.94635e-05	2.14763e-10	0.116426	20	6.01081e-05
cg20923085	13	PCDH9;PCDH9	66983730		13	66984458	A	G	0.407548	-0.004	0.0017	0.0186256	0.820369	0.0230029	1.44481e-278	-0.00487585	0.00207674	0.0188828	1.70079e-08	0.0720706	20	0.00476019
cg20924904	2	.	764513		2	743936	C	A	0.261781	0.0059	0.002	0.00317774	-0.93762	0.0293114	1.58714e-224	-0.00629253	0.00214211	0.00330833	5.54353e-23	0.0769527	20	1.55153e-17
cg20935363	11	PDE2A;PDE2A;PDE2A;PDE2A	72295535		11	72295530	A	C	0.0323482	-0.0095	0.0036	0.00831782	-0.784259	0.0701274	4.92001e-29	0.0121133	0.00471638	0.0102183	1.10066e-07	0.0585957	5	0.0308054
cg20940052	12	.	111396409		12	111394929	A	C	0.615415	0.0043	0.0016	0.00719891	0.802918	0.0249859	1.43691e-226	0.00535547	0.00199969	0.007403	4.32913e-08	0.604388	20	0.0121164
cg20962960	7	DDC;DDC;DDC;DDC;DDC;DDC;DDC	50611687		7	50618876	C	T	0.414736	-0.0116	0.0017	8.88305e-12	-0.281436	0.0284136	3.96002e-23	0.0412172	0.00733506	1.91839e-08	2.22074e-09	0.18693	20	0.000621542
cg20972012	5	.	139077438		5	139077144	G	A	0.289936	0.0146	0.0021	3.59172e-12	-0.353834	0.0191045	1.40001e-76	-0.0412623	0.00633936	7.5701e-11	1.06252e-12	0.496037	20	2.9738e-07
cg20981305	2	.	148253602		2	147899621	T	C	0.467252	-0.0167	0.0019	1.50262e-18	0.301305	0.0337925	4.82002e-19	-0.0554256	0.00885468	3.86302e-10	3.2416e-09	0.105569	20	0.000907262
cg20990011	20	.	33699516		20	33746789	A	C	0.0980431	-0.0135	0.0034	7.16954e-05	1.49783	0.0400784	1.09531e-301	-0.00901306	0.00228273	7.86862e-05	8.36956e-09	0.140074	20	0.00234248
cg20992256	2	SH3RF3	110103517		2	110073066	G	C	0.496006	-0.008	0.0019	2.54776e-05	0.293114	0.0224658	6.59998e-39	-0.0272931	0.00681131	6.14859e-05	5.01424e-08	0.804823	20	0.0140339
cg21002223	8	MFHAS1	8747452		8	8730488	A	G	0.700879	0.0138	0.0017	4.75309e-16	0.58341	0.0576298	4.34997e-24	0.023654	0.00373502	2.40378e-10	1.61491e-14	0.0834805	20	4.51982e-09
cg21005975	12	MLXIP	122618284		12	122609131	T	C	0.422125	0.0128	0.0019	1.61866e-11	-0.308083	0.0264962	2.99e-31	-0.0415472	0.00712754	5.57223e-09	6.3899e-10	0.997928	20	0.000178841
cg21006301	16	SH2B1;SH2B1;SH2B1;SH2B1;SH2B1;SH2B1;SH2B1;SH2B1;SH2B1;SH2B1;SH2B1	28875220		16	28871191	G	C	0.186502	0.0268	0.002	6.04632e-41	-0.22229	0.0275126	6.5e-16	-0.120563	0.0174246	4.54399e-12	4.54399e-12	0.403824	20	1.27178e-06
cg21008935	17	EFCAB5;EFCAB5;EFCAB5	28268487		17	28271207	C	T	0.545128	-0.0096	0.0017	1.63216e-08	0.468635	0.0364873	9.32004e-38	-0.020485	0.0039627	2.34769e-07	3.74457e-08	0.118852	20	0.0104803
cg21029090	19	COMP	18903121		19	18876258	A	G	0.0299521	-0.0169	0.0033	3.03578e-07	0.413293	0.0380497	1.75e-27	-0.0408911	0.00882763	3.6185e-06	9.17742e-08	0.196358	20	0.0256859
cg21029093	3	.	131880714		3	131863494	T	C	0.222444	-0.0084	0.0022	0.000134439	0.954861	0.0409082	1.68001e-120	-0.00879709	0.00233462	0.000164494	1.23612e-08	0.0552682	20	0.00345968
cg21040094	17	.	78475995		17	78488710	A	G	0.0780751	0.0037	0.0026	0.154714	-0.611443	0.027099	9.94027e-113	-0.00605126	0.00426069	0.155533	2.76767e-13	0.191574	20	7.74619e-08
cg21052677	7	.	32471406		7	32514776	C	T	0.352436	-0.0086	0.0017	4.21851e-07	0.588602	0.0217349	1.64827e-161	-0.0146109	0.00293816	6.59916e-07	3.02138e-13	0.385851	20	8.45628e-08
cg21056290	12	.	121634990		12	121636706	C	G	0.329073	-0.0047	0.0021	0.0252149	-0.818935	0.0222952	2.29889e-295	0.00573916	0.00256906	0.0254862	1.16556e-08	0.0744294	20	0.00326218
cg21063729	17	DHRS11	34947810		17	34961051	T	C	0.29373	-0.0167	0.002	6.8263e-17	-0.233403	0.0257726	1.35e-19	0.0715501	0.0116553	8.31161e-10	8.31161e-10	0.180623	19	0.000232626
cg21068293	15	STRA6;STRA6;STRA6;STRA6;STRA6	74496576		15	74488145	C	T	0.0547125	0.0078	0.0021	0.000203779	-0.459296	0.0281862	1.07002e-59	-0.0169825	0.00468949	0.000293014	7.06792e-08	0.0679086	20	0.0197818
cg21071793	3	ATG7;ATG7;ATG7	11421381		3	11489339	T	C	0.368211	0.0073	0.0023	0.00150399	-0.347629	0.0203322	1.54998e-65	-0.0209994	0.00672928	0.00180484	6.34352e-09	0.334276	20	0.00177543
cg21073664	12	FBXO21;FBXO21	117597705		12	117603746	G	C	0.569089	0.0094	0.0019	7.52235e-07	0.653028	0.026173	2.11001e-137	0.0143945	0.00296617	1.21678e-06	2.58437e-09	0.345334	20	0.000723315
cg21074173	4	.	55299866		4	55340582	C	T	0.0974441	-0.008	0.0033	0.0153404	-1.29004	0.0433264	8.23597e-195	0.00620134	0.00256652	0.0156814	1.76172e-07	0.966771	20	0.0493071
cg21076624	6	HIVEP2	143083074		6	143080385	T	A	0.3125	0.0074	0.0019	9.83054e-05	-0.508598	0.0353917	7.91997e-47	-0.0145498	0.00387053	0.00017051	1.11676e-07	0.238962	20	0.031256
cg21082028	17	.	46659993		17	46648679	T	G	0.111621	-0.0099	0.0024	3.70735e-05	-0.37936	0.0264515	1.20001e-46	0.0260966	0.00658293	7.3617e-05	7.067e-09	0.495116	20	0.00197792
cg21138237	3	EXOG;EXOG	38536958		3	38496065	T	C	0.320687	0.0085	0.0017	5.73303e-07	0.826055	0.0223692	1.62403e-298	0.0102899	0.00207675	7.24086e-07	6.33972e-11	0.864914	20	1.77437e-05
cg21140377	3	ITIH4-AS1;ITIH4;ITIH4	52857612		3	52886241	A	G	0.246605	0.0171	0.0023	1.0474e-13	0.633901	0.0229334	3.58016e-168	0.0269758	0.00375729	6.99151e-13	1.78147e-15	0.976477	20	4.98598e-10
cg21145416	4	.	55795664		4	55716487	T	C	0.488019	0.0068	0.002	0.000673859	0.200511	0.0285262	2.08e-12	0.0339134	0.0110801	0.00220794	1.63505e-07	0.794187	20	0.0457619
cg21146998	19	NPAS1	47541012		19	47549156	C	T	0.515375	0.0148	0.002	1.36185e-13	0.314149	0.0311641	6.74003e-24	0.0471114	0.00789766	2.4428e-09	2.4428e-09	0.470186	6	0.000683692
cg21155852	7	MAD1L1;MAD1L1;MAD1L1	2048760		7	1989976	T	C	0.151957	-0.0136	0.0024	1.45602e-08	-0.779197	0.0254859	2.74013e-205	0.0174539	0.00313255	2.52161e-08	1.93497e-10	0.0546337	20	5.4156e-05
cg21156006	9	LMX1B	129455121		9	129436272	T	C	0.132188	0.0197	0.0027	2.95797e-13	-0.647874	0.0696145	1.32e-20	-0.0304071	0.00529556	9.35583e-09	9.35583e-09	0.906725	12	0.00261852
cg21156054	21	.	40225493		21	40225441	T	C	0.169129	0.0084	0.0018	3.06125e-06	0.585438	0.0183564	3.36138e-223	0.0143482	0.00310736	3.88397e-06	1.20608e-09	0.0640681	20	0.000337559
cg21166622	11	LRP4	46924649		11	46908730	A	G	0.439097	-0.0028	0.002	0.161513	-0.844271	0.0227857	1.62692e-300	0.00331647	0.0023706	0.161812	1.27216e-16	0.166618	20	3.56055e-11
cg21171453	20	EBF4	2734909		20	2797015	A	G	0.321685	0.0092	0.0019	1.28471e-06	-0.338789	0.0268067	1.3e-36	-0.0271555	0.00600574	6.13739e-06	4.79276e-08	0.486344	20	0.013414
cg21171858	5	C5orf56	131792825		5	131804256	T	C	0.302316	0.0087	0.0021	3.43006e-05	0.364205	0.020194	1.03001e-72	0.0238876	0.00591615	5.39779e-05	5.10648e-08	0.905781	20	0.0142921
cg21178979	7	MAD1L1;MAD1L1;MAD1L1	1889533		7	1876895	A	G	0.384585	0.0074	0.0019	9.83054e-05	-0.859001	0.0229906	1.55472e-301	-0.00861466	0.00222386	0.000107174	5.38564e-12	0.480441	20	1.50734e-06
cg21203420	21	BRWD1;BRWD1;BRWD1	40684731		21	40588241	G	A	0.321486	0.0129	0.002	1.1185e-10	0.264516	0.0257579	9.69001e-25	0.0487683	0.00892865	4.70796e-08	3.90994e-10	0.197608	20	0.000109432
cg21204840	6	.	51214896		6	51205577	A	C	0.209265	-0.0175	0.002	2.13353e-18	-0.246745	0.0355557	3.93e-12	0.0709234	0.0130441	5.41202e-08	5.41202e-08	0.382193	7	0.0151472
cg21213853	3	GRM2;GRM2	51741473		3	51460426	A	G	0.703874	0.0153	0.0023	2.88795e-11	0.307424	0.0349696	1.47999e-18	0.0497684	0.00938201	1.12881e-07	1.12881e-07	0.678547	20	0.0315933
cg21218548	2	.	458344		2	524173	G	C	0.16254	-0.0257	0.0029	7.8543e-19	-0.826721	0.0639673	3.29e-38	0.0310867	0.00425329	2.6943e-13	4.42395e-17	0.0802935	20	1.23818e-11
cg21230309	3	ITIH4;ITIH4	52861574		3	52886241	A	G	0.246605	0.0171	0.0023	1.0474e-13	0.736976	0.0202585	9.29181e-290	0.0232029	0.00318537	3.2355e-13	1.2632e-17	0.264572	20	3.53547e-12
cg21234134	11	DNAJC4;DNAJC4;DNAJC4;NUDT22;NUDT22;NUDT22;NUDT22	63997324		11	63999240	C	G	0.244609	-0.0088	0.0018	1.01407e-06	0.214603	0.0247927	4.88999e-18	-0.0410059	0.00963296	2.07337e-05	2.59746e-08	0.13478	20	0.00726981
cg21250253	3	IL20RB	136701582		3	136692087	G	A	0.668331	0.0034	0.002	0.0891309	-0.725906	0.0252644	1.50366e-181	-0.0046838	0.00276	0.0896906	3.60281e-10	0.291085	20	0.000100836
cg21254855	2	.	232566358		2	232566499	C	T	0.309505	0.0101	0.0023	1.12673e-05	0.842839	0.0246797	1.28626e-255	0.0119833	0.00275134	1.32797e-05	1.37959e-08	0.221664	20	0.00386122
cg21256968	4	FAM47E;SCARB2;SCARB2	77136548		4	77145713	T	A	0.265974	0.0075	0.0023	0.00111071	-0.55262	0.028266	4.07006e-85	-0.0135717	0.00421949	0.00129793	1.36347e-10	0.101328	20	3.8161e-05
cg21279095	10	CRTAC1;CRTAC1	99771148		10	99698756	C	T	0.427316	0.0135	0.0017	2.00272e-15	0.250341	0.0330922	3.88e-14	0.0539264	0.00984525	4.31606e-08	4.31606e-08	0.176131	16	0.0120798
cg21289044	11	.	47889675		11	47696214	T	A	0.351038	-0.0203	0.0019	1.20671e-26	-0.264326	0.0259815	2.6e-24	0.0767991	0.0104237	1.73546e-13	1.21289e-15	0.184462	20	3.39464e-10
cg21289499	14	ZNF839	102783090		14	102789488	G	C	0.417732	0.0132	0.0022	1.97318e-09	-0.883378	0.0287401	1.8364e-207	-0.0149426	0.00253745	3.88891e-09	6.68618e-10	0.196329	20	0.000187133
cg21293242	8	TDH	11204541		8	11201504	G	T	0.400958	0.0111	0.0019	5.15452e-09	0.218772	0.0247472	9.55002e-19	0.0507378	0.01041	1.0938e-06	7.4194e-11	0.341089	20	2.07655e-05
cg21302480	1	AGBL4	50486893		1	50487621	A	G	0.413139	-0.0143	0.0019	5.2192e-14	-0.20491	0.0234317	2.23e-18	0.0697867	0.0122336	1.16663e-08	1.16663e-08	0.0519252	18	0.00326518
cg21306938	3	DHX30;DHX30;DHX30	47843006		3	47774078	T	C	0.278155	0.0118	0.002	3.63502e-09	0.274281	0.0285473	7.40001e-22	0.0430216	0.00855687	4.96339e-07	9.92505e-09	0.548057	20	0.00277783
cg21307295	10	.	114664008		10	114663997	C	T	0.793331	-0.0078	0.0019	4.03855e-05	0.782892	0.0383633	1.44001e-92	-0.00996306	0.00247552	5.70634e-05	8.58e-09	0.0762025	20	0.00240138
cg21308528	7	MIR4655;MAD1L1;MAD1L1;MAD1L1;MAD1L1;MAD1L1;MAD1L1	1884783		7	1884937	G	A	0.156949	-0.0163	0.0024	1.10845e-11	-0.825257	0.0309108	4.96005e-157	0.0197514	0.00300081	4.64061e-11	2.3793e-13	0.393105	20	6.65921e-08
cg21312906	16	SLC5A11;SLC5A11;SLC5A11;SLC5A11;SLC5A11	24857529		16	24702978	A	G	0.874002	0.0135	0.0022	8.44318e-10	-1.00646	0.027882	2.51925e-285	-0.0134134	0.00221724	1.45229e-09	1.24187e-13	0.363844	20	3.47577e-08
cg21327887	17	MAPT;MAPT;MAPT;MAPT;MAPT;MAPT;LOC100128977;LOC100130148;MAPT;MAPT;MAPT;MAPT;MAPT;MAPT	43971928		17	43740967	T	C	0.0860623	0.0042	0.0023	0.0678372	1.02231	0.0273527	9.90902e-301	0.00410833	0.00225249	0.0681655	6.21918e-08	0.998707	12	0.0174063
cg21338685	11	.	68710890		11	68732026	A	G	0.209665	0.0114	0.002	1.19807e-08	-0.680737	0.0315591	3.41988e-103	-0.0167466	0.00303884	3.57132e-08	4.72781e-12	0.301394	20	1.32322e-06
cg21352345	14	DPF3;DPF3;DPF3;DPF3	73129354		14	73061519	C	A	0.385184	-0.0083	0.0017	1.04827e-06	-0.559765	0.0272586	1.04003e-93	0.0148277	0.00312164	2.03468e-06	7.26382e-10	0.193638	20	0.0002033
cg21356293	2	ADCY3	25105654		2	25143408	C	G	0.18151	0.0238	0.0023	4.28096e-25	-0.612467	0.0267515	5.25e-116	-0.0388592	0.00412106	4.12353e-21	1.70766e-55	0.906535	20	4.7794e-50
cg21368532	16	SLC5A11;SLC5A11;SLC5A11;SLC5A11;SLC5A11	24857080		16	24830750	C	T	0.132188	-0.0155	0.0024	1.05862e-10	0.520692	0.0389622	9.80996e-41	-0.0297681	0.00511926	6.06645e-09	3.70393e-10	0.379525	20	0.000103666
cg21372200	3	RASSF1;RASSF1;RASSF1;RASSF1	50375735		3	50324672	G	T	0.303714	-0.0076	0.0026	0.00346591	0.456059	0.0262802	1.84998e-67	-0.0166645	0.00578133	0.00394569	1.81424e-08	0.0847689	20	0.00507771
cg21374754	3	LYZL4	42452862		3	42431407	G	C	0.352835	-0.0106	0.0019	2.41978e-08	-0.24193	0.0257774	6.27e-21	0.0438143	0.00913626	1.62148e-06	9.49734e-08	0.296466	20	0.0265812
cg21381354	11	BDNF-AS;BDNF-AS;BDNF-AS;BDNF-AS;BDNF-AS	27602211		11	27505954	T	C	0.746605	-0.0263	0.0019	1.41986e-43	0.205197	0.0285385	6.46998e-13	-0.12817	0.020087	1.76266e-10	1.24264e-11	0.37141	14	3.4779e-06
cg21384971	17	COPZ2;MIR152	46114574		17	46114620	T	C	0.288738	-0.0059	0.0021	0.00496148	-0.354552	0.0256419	1.75e-43	0.0166407	0.006044	0.00590045	8.13354e-09	0.292148	20	0.00227642
cg21418575	3	RASSF1;RASSF1;RASSF1;RASSF1	50375467		3	50380661	A	G	0.0704872	-0.0083	0.0027	0.00211157	0.697525	0.0309886	3.37995e-112	-0.0118992	0.00390676	0.00232061	2.59495e-11	0.88047	20	7.26276e-06
cg21479132	6	.	26055353		6	25999175	A	G	0.0732827	0.0156	0.0029	7.47717e-08	0.663233	0.0497365	1.45001e-40	0.0235211	0.00471489	6.07889e-07	4.71768e-09	0.35612	20	0.00132039
cg21521485	14	PAPLN	73714098		14	73714108	G	C	0.32488	0.0035	0.002	0.0801183	0.915992	0.0296992	7.09614e-209	0.00382099	0.00218694	0.0806044	5.12784e-11	0.647712	20	1.43518e-05
cg21521518	4	RASL11B	53727714		4	53728272	A	G	0.171526	0.0094	0.0026	0.000299902	0.887205	0.0330678	1.45003e-158	0.0105951	0.00295704	0.00033967	7.73282e-10	0.108712	20	0.000216427
cg21528393	15	TMOD3	52166935		15	52016499	C	T	0.409145	-0.012	0.0017	1.67918e-12	-0.392662	0.0252891	2.28003e-54	0.0305606	0.00475582	1.31056e-10	1.359e-13	0.440958	20	3.80358e-08
cg21537167	7	.	32455791		7	32514776	C	T	0.352436	-0.0086	0.0017	4.21851e-07	0.650997	0.0222773	1.00655e-187	-0.0132105	0.00265022	6.20635e-07	1.9756e-14	0.642719	20	5.52932e-09
cg21546950	1	AK5;AK5	77904032		1	77899667	G	C	0.0457268	-0.0073	0.0034	0.0317886	-0.986729	0.0337998	2.35721e-187	0.00739818	0.00345503	0.0322518	1.43283e-12	0.595635	18	4.01021e-07
cg21552104	8	LOC157273	9189178		8	9082249	C	A	0.578874	-0.0111	0.0018	6.97446e-10	-0.704197	0.0262885	4.55007e-158	0.0157626	0.00262296	1.86117e-09	9.06931e-32	0.0912908	20	2.53833e-26
cg21554959	4	.	137202612		4	137006061	C	T	0.607428	0.014	0.0017	1.79117e-16	-0.246206	0.0295495	7.94999e-17	-0.056863	0.00970835	4.7097e-09	4.7097e-09	0.142733	11	0.00131816
cg21562071	17	GPR172B;GPR172B;GPR172B;GPR172B	4938686		17	4874171	A	G	0.313099	-0.011	0.0017	9.76221e-11	-0.260553	0.0267272	1.87e-22	0.0422179	0.00783101	7.00217e-08	5.41896e-09	0.302824	20	0.00151666
cg21565972	17	CCDC57	80109576		17	80183924	T	C	0.531949	0.0101	0.0019	1.06196e-07	-0.890239	0.023819	9.90982e-301	-0.0113453	0.00215574	1.41858e-07	6.84322e-09	0.470969	20	0.00191529
cg21566177	5	.	173312866		5	173303392	T	G	0.118011	-0.0105	0.0021	5.73303e-07	-0.897386	0.0261694	1.05421e-257	0.0117007	0.00236488	7.51025e-07	1.56224e-07	0.0763795	20	0.0437241
cg21572599	6	.	44698734		6	44736076	T	C	0.208067	-0.0083	0.0018	4.00522e-06	0.223039	0.0187704	1.46e-32	-0.0372132	0.0086567	1.71741e-05	7.23638e-08	0.195829	20	0.0202532
cg21593300	12	.	98686407		12	98739359	G	A	0.366813	-0.0078	0.0019	4.03855e-05	0.789143	0.0296746	8.12977e-156	-0.00988414	0.00243619	4.96636e-05	1.63863e-08	0.402799	20	0.00458621
cg21609407	16	DOC2A;DOC2A;DOC2A;DOC2A;DOC2A;DOC2A	30023736		16	30000901	A	G	0.350439	0.0213	0.0017	5.15436e-36	0.193332	0.0278233	3.69e-12	0.110173	0.0181306	1.22713e-09	1.22713e-09	0.0801683	12	0.00034345
cg21612644	2	CYP27A1	219646397		2	219558193	G	C	0.189297	0.0109	0.0019	9.64581e-09	0.204518	0.0291768	2.39e-12	0.053296	0.0120049	9.0152e-06	3.00792e-08	0.931914	20	0.00841859
cg21616089	17	IGF2BP1;IGF2BP1	47089952		17	47077682	C	G	0.153954	0.0171	0.0027	2.3992e-10	-0.409901	0.0336506	3.91999e-34	-0.0417174	0.00742408	1.91847e-08	8.18877e-15	0.0679317	15	2.29188e-09
cg21621538	7	MPP6	24614206		7	24606957	C	T	0.606629	-0.0075	0.002	0.000176835	-0.347872	0.0214014	2.07e-59	0.0215597	0.00590026	0.000258166	1.5758e-08	0.834323	20	0.00441037
cg21638712	11	HMBS;HMBS	118958129		11	118954066	C	T	0.402756	0.0137	0.0019	5.5736e-13	0.647782	0.0249335	8.23965e-149	0.0211491	0.00304395	3.70756e-12	5.69494e-11	0.428128	20	1.59391e-05
cg21657580	19	.	45748941		19	45755368	T	G	0.119609	0.011	0.0022	5.73303e-07	-0.694433	0.0248518	8.0367e-172	-0.0158403	0.00321837	8.574e-07	1.70933e-09	0.588037	20	0.000478409
cg21658932	4	NOP14;NOP14;NOP14;GRK4;GRK4;GRK4;GRK4	2966225		4	2961713	A	T	0.323482	-0.0084	0.0021	6.33425e-05	0.71258	0.0190813	3.13226e-301	-0.0117881	0.00296389	6.97169e-05	1.23786e-08	0.718399	20	0.00346452
cg21665850	2	.	731073		2	741003	C	T	0.354433	0.0058	0.0019	0.00226844	0.264023	0.0279241	3.23e-21	0.0219678	0.00756211	0.00367277	2.44918e-08	0.222071	20	0.00685479
cg21674010	15	LIPC	58844583		15	58840099	A	G	0.187101	0.0141	0.0023	8.76392e-10	-0.388737	0.0296108	2.27e-39	-0.0362713	0.00652989	2.78157e-08	2.52283e-11	0.205625	20	7.06091e-06
cg21684564	17	MRPL10;MRPL10;MRPL10;LRRC46	45909778		17	45902240	A	C	0.129393	-0.0095	0.0029	0.0010534	-1.20217	0.0360006	1.72594e-244	0.00790236	0.00242388	0.00111329	5.64362e-09	0.222976	20	0.00157954
cg21720802	11	PELI3;PELI3	66232921		11	66326362	G	A	0.59345	-0.0073	0.0017	1.75389e-05	0.713947	0.0203372	5.54556e-270	-0.0102248	0.00239888	2.02289e-05	6.52877e-08	0.0542972	20	0.0182728
cg21728912	3	HTR3D;HTR3D;HTR3D	183750061		3	183750005	C	T	0.355232	-0.0079	0.002	7.81512e-05	-0.446511	0.0379298	5.44002e-32	0.0176927	0.0047246	0.000180529	3.30714e-09	0.845093	20	0.000925605
cg21740826	19	PIAS4	4037881		19	4028290	A	G	0.0882588	-0.0203	0.0026	5.82446e-15	-0.352684	0.028963	4.12003e-34	0.0575586	0.00875727	4.9422e-11	9.09676e-13	0.141427	20	2.54601e-07
cg21742836	16	PPP4C	30086175		16	30048553	T	C	0.223243	0.0223	0.0019	8.25101e-32	0.256802	0.0218997	9.35005e-32	0.0868373	0.0104681	1.08169e-16	2.77637e-21	0.224689	20	7.77054e-16
cg21750608	13	.	33156685		13	33177693	T	G	0.261981	-0.016	0.002	1.24419e-15	0.248593	0.0263886	4.48999e-21	-0.0643622	0.0105548	1.07483e-09	7.06387e-10	0.30169	20	0.000197704
cg21750659	8	EXT1	119045287		8	119045329	C	T	0.458866	0.0065	0.0017	0.000131555	0.433067	0.0262635	4.38005e-61	0.0150092	0.00402964	0.000195543	1.39466e-07	0.145642	20	0.0390339
cg21756720	8	CTSB;CTSB;CTSB;CTSB;CTSB	11724777		8	11718528	C	T	0.535743	-0.0032	0.0017	0.0597881	0.596902	0.0245681	2.17001e-130	-0.00536101	0.00285657	0.0605553	9.15658e-12	0.160115	20	2.56275e-06
cg21769093	7	VWC2	49819689		7	49549288	C	A	0.368211	0.0109	0.0018	1.39934e-09	0.416422	0.0319057	6.21999e-39	0.0261754	0.00476513	3.94923e-08	8.10767e-10	0.0893014	20	0.000226918
cg21770182	20	KIF16B;KIF16B	16554047		20	16556547	C	T	0.821086	0.0123	0.0022	2.25884e-08	-0.348899	0.0275281	8.20994e-37	-0.0352538	0.00689179	3.13201e-07	3.1498e-08	0.765894	20	0.00881568
cg21780393	17	.	46618919		17	46566890	C	T	0.157348	-0.0091	0.0021	1.46868e-05	1.12782	0.0301853	1.55467e-301	-0.0080687	0.00187449	1.67378e-05	1.56103e-11	0.113822	20	4.36901e-06
cg21782813	7	MAD1L1;MAD1L1;MAD1L1	2030301		7	2048136	C	T	0.403954	0.0034	0.0019	0.0735386	0.800611	0.0214271	1.47877e-301	0.00424676	0.00237591	0.0738688	2.06567e-08	0.848196	20	0.00578142
cg21793239	16	PRMT7;PRMT7;PRMT7;PRMT7;SLC7A6OS	68345382		16	68345036	T	G	0.612021	-0.0089	0.0017	1.64722e-07	0.368685	0.0269893	1.75e-42	-0.0241398	0.00493801	1.01567e-06	1.00725e-07	0.114789	20	0.028191
cg21794683	17	SSH2;SSH2;SSH2	28246432		17	28243473	G	T	0.444089	-0.0104	0.0019	4.40774e-08	-0.709881	0.025165	4.52998e-175	0.0146503	0.00272643	7.72402e-08	5.34671e-09	0.242195	20	0.00149644
cg21798802	22	PDXP	38057573		22	38086354	C	A	0.346246	-0.0082	0.0019	1.59034e-05	-0.71734	0.0242915	1.16934e-191	0.0114311	0.00267681	1.95101e-05	1.06903e-12	0.246065	20	2.992e-07
cg21800258	6	.	28557080		6	28650353	G	A	0.339058	-0.0051	0.0016	0.00143509	-0.810413	0.0422803	6.89994e-82	0.00629309	0.00200141	0.00166474	2.73048e-08	0.142358	20	0.0076421
cg21801406	1	AGBL4	50459260		1	50514389	T	C	0.403554	-0.0137	0.0018	2.7175e-14	-0.30773	0.0256865	4.51003e-33	0.0445195	0.00692989	1.32496e-10	8.55122e-16	0.0508412	20	2.39332e-10
cg21816133	16	.	89640372		16	89638380	A	G	0.0708866	-0.0185	0.004	3.74598e-06	0.746101	0.0478425	7.87987e-55	-0.0247956	0.00559201	9.24535e-06	1.30663e-07	0.371325	20	0.0365701
cg21821767	17	GLP2R	9769170		17	9776970	C	T	0.101637	0.01	0.0021	1.91774e-06	0.291586	0.0287756	3.93999e-24	0.0342952	0.0079576	1.63445e-05	1.91398e-08	0.169255	20	0.00535686
cg21827317	3	.	136751795		3	136715468	T	C	0.254992	-0.0021	0.0017	0.216721	-1.03691	0.0277821	6.97525e-301	0.00202525	0.00164039	0.216973	1.13247e-10	0.152683	20	3.16956e-05
cg21828173	20	LOC100288797;LOC100288797	2797023		20	2797015	A	G	0.321685	0.0092	0.0019	1.28471e-06	-0.824712	0.022084	3.13231e-301	-0.0111554	0.00232312	1.5716e-06	3.09821e-13	0.119837	20	8.6713e-08
cg21836117	14	RGS6	73012519		14	73057396	A	G	0.364617	-0.0082	0.0017	1.4104e-06	-0.762151	0.020714	2.30098e-296	0.010759	0.00224961	1.73036e-06	2.01749e-09	0.0946362	20	0.000564657
cg21852842	7	MAD1L1;MAD1L1;MAD1L1	1896827		7	1891303	G	A	0.6873	-0.0072	0.0019	0.000150967	0.204571	0.026198	5.78e-15	-0.0351956	0.0103236	0.000651468	1.15284e-07	0.186476	20	0.0322657
cg21863351	16	.	3691656		16	3691655	C	G	0.480831	0.0128	0.0018	1.15112e-12	-0.392155	0.0246534	5.69007e-57	-0.0326402	0.00502781	8.47482e-11	2.19915e-13	0.154307	20	6.15499e-08
cg21872213	15	FAM219B	75200031		15	75343438	C	T	0.635383	-0.0093	0.0019	9.84374e-07	0.937164	0.0250772	1.15149e-301	-0.00992356	0.00204471	1.21433e-06	1.03527e-08	0.242086	20	0.00289752
cg21876424	3	MYLK;MYLK;MYLK;MYLK	123376090		3	123405045	G	C	0.223043	-0.0019	0.0032	0.552679	-0.416902	0.043701	1.43e-21	0.00455743	0.00769052	0.553447	1.10484e-07	0.304707	6	0.0309224
cg21890874	5	MCC;MCC	112533734		5	112533724	C	T	0.510982	-0.0085	0.0021	5.17413e-05	-0.681662	0.0221073	9.11368e-209	0.0124695	0.00310714	5.99038e-05	1.57462e-08	0.247843	20	0.00440706
cg21897034	3	EXOG;EXOG	38567652		3	38562579	T	C	0.65615	-0.0086	0.0017	4.21851e-07	-0.296669	0.0163839	2.78997e-73	0.0289885	0.00594972	1.10335e-06	3.59664e-10	0.397144	20	0.000100663
cg21905167	22	COMT;COMT;COMT;COMT	19949585		22	19950428	G	A	0.366414	-0.0094	0.0017	3.21306e-08	0.391495	0.0219426	3.35001e-71	-0.0240105	0.00454608	1.2807e-07	2.90905e-09	0.122837	20	0.000814187
cg21906414	8	CLDN23	8559259		8	8556865	C	G	0.256989	-0.0139	0.0019	2.55873e-13	0.355163	0.0278401	2.83999e-37	-0.039137	0.00616687	2.20524e-10	3.75395e-15	0.0955925	20	1.05066e-09
cg21912938	7	JAZF1	28220594		7	28142186	T	G	0.546725	-0.0081	0.0017	1.89129e-06	0.295867	0.0251483	5.92002e-32	-0.0273772	0.00619916	1.00417e-05	5.72905e-08	0.163566	20	0.0160345
cg21915157	18	PIAS2;PIAS2	44497864		18	44509039	A	G	0.414736	-0.0076	0.0019	6.33425e-05	-0.366971	0.0223717	1.81001e-60	0.0207101	0.00532924	0.000101857	4.37803e-08	0.060792	20	0.0122533
cg21920469	14	.	103375193		14	103493060	T	C	0.0129792	0.0318	0.0054	3.88801e-09	-1.70799	0.108767	1.44e-55	-0.0186184	0.00337663	3.50942e-08	2.82541e-18	0.067966	8	7.90777e-13
cg21926612	6	PACRG;PACRG;PACRG;PACRG;PARK2;PARK2;PARK2	163149169		6	162978032	G	T	0.067492	-0.0214	0.0026	1.86015e-16	1.19432	0.0327329	1.78378e-291	-0.0179181	0.00223166	9.82555e-16	5.91863e-19	0.108784	20	1.65651e-13
cg21926782	3	AMT;AMT;AMT;NICN1;AMT;AMT;AMT;AMT;AMT;AMT	49459909		3	49383078	G	A	0.875799	-0.0044	0.0022	0.0455003	-0.319378	0.0168245	2.36003e-80	0.0137768	0.00692652	0.0467022	1.33185e-10	0.0923943	20	3.7276e-05
cg21926883	2	LONRF2	100939477		2	100954270	A	G	0.575479	-0.011	0.0017	9.76221e-11	-0.652464	0.0289535	1.89007e-112	0.0168592	0.00271079	4.99431e-10	1.63091e-18	0.178178	20	4.5646e-13
cg21927420	7	MAD1L1;MAD1L1;MAD1L1	2106929		7	1961882	A	C	0.140775	-0.014	0.0026	7.25997e-08	0.271869	0.0318436	1.37e-17	-0.0514954	0.0113066	5.25214e-06	1.91893e-08	0.229053	20	0.00537071
cg21928010	15	CEMIP;CEMIP;CEMIP	81070446		15	80950125	C	T	0.461861	-0.0086	0.0021	4.21735e-05	-0.262381	0.0244891	8.73003e-27	0.0327768	0.00856835	0.000130598	3.95237e-08	0.377345	20	0.0110619
cg21932137	11	LOC102724784;ST5;ST5;ST5	8797532		11	8815599	C	G	0.256589	-0.0074	0.0018	3.9376e-05	0.675842	0.0221457	1.50258e-204	-0.0109493	0.0026874	4.61512e-05	3.46471e-09	0.758209	20	0.000969707
cg21934015	17	GP1BA	4834179		17	4825361	A	G	0.664537	-0.0047	0.0023	0.0410051	-0.764518	0.0215268	2.90633e-276	0.00614766	0.00301341	0.04134	1.00896e-09	0.0562853	20	0.000282389
cg21971539	14	CTAGE5;CTAGE5;CTAGE5	39734390		14	39705960	A	G	0.289337	0.0079	0.0021	0.000168624	0.890834	0.030481	9.10664e-188	0.00886809	0.00237679	0.000190629	2.37643e-09	0.391598	20	0.000665116
cg21980354	8	CPNE3	87530745		8	87526823	G	C	0.153554	0.0087	0.0019	4.67322e-06	-0.341855	0.0307514	1.04001e-28	-0.0254494	0.00601092	2.29718e-05	2.27316e-08	0.118472	20	0.00636215
cg22029381	10	LINC00202-1	27228165		10	27223053	C	T	0.234425	0.0142	0.0034	2.96067e-05	0.757634	0.0446715	1.62001e-64	0.0187426	0.00462172	5.00652e-05	2.1711e-09	0.0879378	20	0.000607649
cg22032709	12	CAMKK2;CAMKK2;CAMKK2;CAMKK2;CAMKK2	121677269		12	121682207	A	G	0.0565096	0.017	0.0027	3.04841e-10	1.22427	0.0327634	1.33788e-301	0.0138858	0.00223648	5.33994e-10	3.5315e-12	0.272369	20	9.88401e-07
cg22049894	1	DPM3;DPM3	155113146		1	155106550	G	A	0.484225	-0.0087	0.0017	3.09371e-07	0.387738	0.0206305	8.39003e-79	-0.0224378	0.00454404	7.89842e-07	5.16118e-08	0.282904	20	0.0144452
cg22058642	3	.	153610166		3	153590649	C	T	0.0453275	-0.0099	0.0027	0.000245733	-0.972315	0.0339537	2.35991e-180	0.0101819	0.00279955	0.000275859	8.47496e-13	0.0701022	20	2.37198e-07
cg22059903	1	EXOSC10;EXOSC10	11133228		1	11289161	A	G	0.53754	-0.0115	0.0018	1.67095e-10	-0.419443	0.0291921	8.1699e-47	0.0274173	0.00469652	5.28952e-09	1.99364e-11	0.199709	20	5.57982e-06
cg22071067	20	.	2802307		20	2797015	A	G	0.321685	0.0092	0.0019	1.28471e-06	0.397623	0.0226886	9.20003e-69	0.0231375	0.00495743	3.05277e-06	7.30649e-09	0.152478	20	0.00204495
cg22071191	3	.	135954970		3	136055459	C	T	0.114617	-0.0169	0.0021	8.44202e-16	-0.391204	0.0309387	1.2e-36	0.0432	0.00636305	1.12763e-11	8.42875e-17	0.0562102	20	2.35905e-11
cg22073794	1	MAST2	46485352		1	46386269	A	G	0.375	-0.0127	0.0019	2.32173e-11	0.376895	0.0335829	3.14998e-29	-0.0336964	0.00586758	9.31204e-09	5.36771e-08	0.630973	20	0.0150232
cg22077406	15	.	80954695		15	80950125	C	T	0.461861	-0.0086	0.0021	4.21735e-05	-0.549899	0.0213246	1.23999e-146	0.0156392	0.00386674	5.24231e-05	6.6587e-13	0.675588	20	1.86364e-07
cg22079354	11	SNX19	130786696		11	130740967	A	G	0.514177	0.0117	0.0017	5.88719e-12	0.633101	0.0246365	1.23999e-145	0.0184805	0.00277983	2.96986e-11	2.31643e-15	0.0700789	20	6.48324e-10
cg22104063	7	RAC1;RAC1	6435090		7	6435112	G	A	0.522165	0.0078	0.0019	4.03855e-05	-0.439204	0.0240199	1.08999e-74	-0.0177594	0.0044337	6.18734e-05	2.3934e-09	0.488148	20	0.000669868
cg22112435	1	POMGNT1;POMGNT1	46664449		1	46791446	C	G	0.429313	0.0046	0.0019	0.0154756	-0.992578	0.0269498	5.95881e-297	-0.0046344	0.00191834	0.015699	1.96429e-08	0.173518	20	0.00549769
cg22130713	20	.	24853268		20	24852373	G	A	0.21246	-0.0114	0.0021	5.68069e-08	0.920299	0.0327708	1.58414e-173	-0.0123873	0.00232411	9.82648e-08	6.93645e-12	0.109035	20	1.94138e-06
cg22138327	13	GTF3A	27999177		13	28003997	T	C	0.0469249	0.0081	0.0028	0.00381755	1.14898	0.030744	1.09534e-301	0.00704974	0.00244424	0.00392373	4.03865e-12	0.0775476	20	1.13034e-06
cg22143184	16	.	29713945		16	29698710	T	C	0.179912	0.0082	0.002	4.1315e-05	-0.388844	0.0261427	4.86999e-50	-0.0210881	0.00533528	7.73119e-05	1.04422e-14	0.821779	20	2.92256e-09
cg22146899	9	.	129277652		9	129289674	C	T	0.110423	0.0042	0.0021	0.0455003	-0.763874	0.0282197	2.2962e-161	-0.00549829	0.00275664	0.0460906	7.15983e-08	0.379595	20	0.020039
cg22159835	11	NRXN2;NRXN2;NRXN2	64391645		11	64424369	A	G	0.276957	-0.0141	0.0024	4.22843e-09	0.201809	0.0235406	1.01e-17	-0.069868	0.0144171	1.25847e-06	4.1355e-10	0.457137	18	0.000115745
cg22168941	6	HEY2	126071319		6	126090277	C	T	0.43131	0.011	0.0017	9.76221e-11	-0.460116	0.0239909	5.57001e-82	-0.023907	0.00389933	8.73013e-10	6.93067e-09	0.277702	20	0.00193976
cg22175849	15	NEO1;NEO1;NEO1	73375404		15	73346548	G	C	0.209265	0.0074	0.0019	9.83054e-05	-0.188957	0.0198708	1.92e-21	-0.0391623	0.0108659	0.000313172	4.19036e-09	0.375739	20	0.0011728
cg22188345	2	UBE2E3;UBE2E3;UBE2E3;UBE2E3	181846598		2	181825225	A	C	0.264377	-0.0048	0.0021	0.022271	-0.879787	0.0372312	1.88001e-123	0.00545587	0.00239808	0.0229002	9.0054e-08	0.305334	20	0.0252044
cg22199864	10	DNAJC1	22233858		10	21894028	G	A	0.150559	0.0207	0.0021	6.38401e-23	-0.938534	0.0251139	1.15143e-301	-0.0220557	0.00231406	1.55522e-21	2.79018e-25	0.0677937	20	7.80918e-20
cg22221730	3	IP6K1;IP6K1	49817940		3	49553531	T	A	0.0313498	-0.0135	0.0033	4.29686e-05	0.227844	0.0328798	4.22001e-12	-0.0592511	0.0168192	0.000426963	3.16145e-08			0.0088483
cg22228586	3	ANKRD28;ANKRD28	15900965		3	15807725	A	T	0.417332	-0.0097	0.0016	1.34022e-09	0.944501	0.0252717	1.04183e-301	-0.01027	0.00171616	2.1735e-09	4.40414e-10	0.743306	20	0.000123264
cg22247664	1	GSTM4;GSTM4;GSTM4	110199126		1	110198727	G	C	0.421326	-0.0062	0.0017	0.000265259	0.624378	0.0181357	9.54998e-260	-0.00992988	0.00273794	0.000286993	8.88585e-09	0.326098	20	0.00248698
cg22254580	12	GOLGA3	133346264		12	133346212	G	A	0.872604	-0.01	0.002	5.73303e-07	0.329941	0.0289453	4.23999e-30	-0.0303084	0.00661921	4.67512e-06	2.14871e-08	0.0897786	20	0.00601382
cg22267191	16	APOBR	28508006		16	28485141	C	T	0.198283	0.0258	0.0019	5.33882e-42	0.28551	0.0263116	1.97e-27	0.0903646	0.01066	2.31145e-17	1.90259e-24	0.21827	20	5.32498e-19
cg22272840	8	SOX7	10586882		8	10592278	G	C	0.651558	-0.0168	0.002	4.46479e-17	-0.267857	0.0184445	8.75007e-48	0.06272	0.00862577	3.56195e-13	2.52686e-18	0.131117	20	7.07221e-13
cg22273452	19	ZNF574	42578905		19	42542466	C	A	0.109026	0.014	0.0027	2.158e-07	0.885233	0.0370555	3.94994e-126	0.015815	0.00312106	4.03712e-07	1.00993e-08	0.91725	20	0.0028266
cg22277154	13	.	31020468		13	31031884	T	C	0.617013	0.0117	0.0018	8.032e-11	0.185301	0.0207827	4.82999e-19	0.0631405	0.0120212	1.50114e-07	2.26506e-10	0.392943	11	6.33948e-05
cg22300949	3	ARPP21;ARPP21;ARPP21	35710038		3	35708880	G	A	0.345647	-0.0107	0.0018	2.77396e-09	0.233069	0.0315391	1.46999e-13	-0.0459092	0.00991161	3.62401e-06	1.72098e-08	0.759517	17	0.0048167
cg22311458	11	MALAT1	65265909		11	65337251	T	A	0.132788	0.0149	0.0021	1.29129e-12	0.261944	0.0312342	5.01001e-17	0.0568824	0.0105013	6.07006e-08	2.51378e-08	0.120175	19	0.00703559
cg22321327	11	MTCH2	47639458		11	47674084	T	A	0.250998	0.0221	0.002	2.19215e-28	-0.296272	0.0255411	4.12997e-31	-0.0745936	0.00932322	1.23572e-15	1.69506e-20	0.419667	20	4.74416e-15
cg22324885	1	WARS2;WARS2;LOC101929147;LOC101929147;LOC101929147;LOC101929147	119684076		1	119643820	C	T	0.221446	-0.0052	0.0022	0.0180966	0.948115	0.0279426	2.34085e-252	-0.00548457	0.00232602	0.0183775	3.40819e-08	0.941362	20	0.00953887
cg22325646	17	RND2	41176469		17	41264364	G	A	0.334465	-0.0069	0.002	0.000560587	0.692501	0.0210013	1.90182e-238	-0.00996388	0.00290385	0.000600762	7.98142e-08	0.930368	20	0.0223385
cg22340370	7	MAD1L1;MAD1L1;MAD1L1	2019882		7	2093162	G	T	0.620607	-0.004	0.002	0.0455003	-0.761785	0.0203931	2.09905e-301	0.00525083	0.00262917	0.04581	9.88113e-10	0.255273	20	0.000276554
cg22349396	17	CHRNE;C17orf107	4803684		17	4804073	C	G	0.171126	0.0111	0.0028	7.3616e-05	-0.669614	0.0327312	5.09991e-93	-0.0165767	0.0042593	9.94664e-05	3.92423e-11	0.554046	20	1.09832e-05
cg22353154	11	.	2201996		11	2207209	A	G	0.49381	-0.0068	0.0018	0.000158234	-0.297057	0.0242226	1.42e-34	0.0228912	0.00634043	0.000305772	9.3274e-08	0.0510988	20	0.0261056
cg22360964	2	SNTG2	1078439		2	1078109	G	A	0.74381	-0.0077	0.0024	0.00133507	-0.863736	0.0297442	2.13327e-185	0.00891476	0.00279553	0.00142801	2.42765e-09	0.509084	20	0.000679453
cg22364929	1	CALML6	1846154		1	1846357	A	G	0.355831	0.0122	0.0019	1.35335e-10	-0.278129	0.0188889	4.48996e-49	-0.0438645	0.00745266	3.96233e-09	3.66051e-14	0.117241	20	1.02451e-08
cg22368291	15	RORA	60965214		15	61038143	T	C	0.0680911	0.0023	0.0039	0.555363	-0.394354	0.0436847	1.76001e-19	-0.00583232	0.00991067	0.556204	5.75694e-08	0.358483	7	0.0161126
cg22370022	19	PEPD;PEPD;PEPD	33937297		19	33927471	T	G	0.109225	0.01	0.0022	5.48168e-06	0.417599	0.0342546	3.47001e-34	0.0239464	0.00562249	2.05305e-05	1.64337e-07	0.100742	20	0.0459947
cg22375575	1	.	1877730		1	1871979	A	G	0.59405	0.0132	0.0019	3.72163e-12	0.360965	0.0229842	1.39999e-55	0.0365686	0.0057557	2.10513e-10	1.27135e-10	0.194245	20	3.55827e-05
cg22375610	6	APOBEC2	41021161		6	41027520	T	C	0.564497	0.0096	0.0017	1.63216e-08	-0.227042	0.0217337	1.52e-25	-0.0422829	0.00851158	6.77529e-07	4.99221e-09	0.0631422	16	0.00139723
cg22376730	1	.	1715039		1	1815622	A	G	0.198682	-0.0126	0.0021	1.97318e-09	0.380951	0.0239365	4.98007e-57	-0.0330751	0.00589126	1.9739e-08	8.65535e-11	0.96132	20	2.42247e-05
cg22397446	1	PHC2;PHC2	33816102		1	33854013	T	C	0.269169	-0.0118	0.002	3.63502e-09	0.734214	0.020653	8.31929e-277	-0.0160716	0.00276126	5.87117e-09	5.11026e-08	0.39397	20	0.0143027
cg22411799	4	.	55432937		4	55392231	A	T	0.448283	0.0067	0.0017	8.10829e-05	0.182191	0.0224779	5.25999e-16	0.0367746	0.0103755	0.000393536	7.05739e-08	0.254714	17	0.0197523
cg22413169	17	NUP88;RPAIN;RPAIN;RPAIN;RPAIN;RPAIN;RPAIN;RPAIN;RPAIN;RPAIN;RPAIN	5323915		17	5317008	C	A	0.658546	0.0098	0.0017	8.18004e-09	0.877199	0.0238338	1.54187e-296	0.0111719	0.00196161	1.23177e-08	2.44049e-11	0.0893032	20	6.83047e-06
cg22423974	3	.	156379194		3	156287918	G	A	0.128994	-0.0156	0.0027	7.56937e-09	-0.380231	0.0407919	1.15e-20	0.0410277	0.00835446	9.06706e-07	1.87185e-10	0.26162	20	5.23896e-05
cg22433210	17	.	43662623		17	44126673	G	A	0.086262	0.0045	0.0023	0.0504037	0.967783	0.0263857	1.6182e-294	0.0046498	0.00237994	0.0507315	5.23455e-08	0.974789	12	0.0146505
cg22433726	17	TRIM47	73870495		17	73862093	G	A	0.200879	0.0148	0.0024	6.97446e-10	0.302822	0.0281597	5.69003e-27	0.0488736	0.00913608	8.81893e-08	1.63757e-07	0.567629	20	0.0458324
cg22434594	17	.	47072339		17	47138325	A	G	0.221645	0.0113	0.0024	2.49751e-06	-0.294793	0.0271924	2.2e-27	-0.038332	0.00887598	1.57006e-05	6.12064e-08	0.0536607	15	0.0171305
cg22444562	2	GPR1-AS	207090465		2	207100262	C	A	0.621206	0.0068	0.0017	6.33425e-05	-1.09834	0.0317661	5.79857e-262	-0.00619114	0.00155811	7.08245e-05	1.413e-07	0.400029	20	0.0395472
cg22447799	1	.	1855324		1	1838374	T	C	0.13119	-0.0077	0.0026	0.00306106	0.547428	0.0270668	5.89003e-91	-0.0140658	0.00480013	0.00338646	1.85536e-09	0.967845	20	0.00051928
cg22475859	2	.	365090		2	355800	C	T	0.709065	-0.0123	0.0017	4.64521e-13	-0.253439	0.027184	1.12999e-20	0.0485324	0.0084907	1.09096e-08	1.09096e-08	0.269292	5	0.00305338
cg22476252	17	CCDC57	80087405		17	80078957	T	C	0.41274	-0.0109	0.0019	9.64581e-09	0.522029	0.0192854	2.30457e-161	-0.0208801	0.00372049	1.99788e-08	8.69826e-09	0.975875	20	0.00243448
cg22478443	8	.	60939589		8	60802023	C	A	0.408546	-0.0104	0.002	1.99288e-07	-0.247748	0.0251793	7.62e-23	0.0419781	0.00913075	4.27697e-06	1.17191e-07	0.174039	20	0.0327996
cg22492966	10	JMJD1C;JMJD1C;JMJD1C	65028929		10	65104500	G	A	0.36881	-0.013	0.0016	4.47362e-16	0.839612	0.0224717	1.55464e-301	-0.0154833	0.00195018	2.0309e-15	3.71445e-18	0.39958	20	1.0396e-12
cg22498240	8	.	8356560		8	8637429	A	G	0.451877	-0.0164	0.0019	6.05108e-18	0.378409	0.0273623	1.68999e-43	-0.0433393	0.00591874	2.4358e-13	5.92611e-21	0.425766	20	1.65861e-15
cg22528063	9	LOC100129034	127114914		9	127119356	G	T	0.664337	-0.0101	0.0017	2.82984e-09	0.844239	0.0225996	1.99671e-301	-0.0119634	0.00203896	4.42589e-09	9.64002e-09	0.993539	20	0.00269806
cg22531422	11	.	68728385		11	68732169	G	A	0.163938	-0.0089	0.002	8.58703e-06	0.673415	0.0227131	3.51686e-193	-0.0132162	0.0030032	1.07898e-05	1.12801e-13	0.154846	20	3.15708e-08
cg22533244	2	.	135548324		2	135537898	T	G	0.735823	-0.0076	0.0017	7.80047e-06	0.74133	0.0198626	6.97447e-301	-0.0102518	0.00230957	9.04374e-06	1.09826e-13	0.0805482	20	3.07382e-08
cg22535633	11	PCSK7	117089981		11	117092394	T	A	0.0688898	0.0238	0.004	2.68142e-09	-0.743942	0.055456	4.93997e-41	-0.0319917	0.0058819	5.35758e-08	1.6485e-07	0.854625	20	0.0461385
cg22555240	16	ST3GAL2	70464855		16	70572605	T	G	0.107029	-0.0215	0.0031	4.04833e-12	-0.459532	0.046102	2.11e-23	0.0467867	0.0082183	1.24829e-08	5.18393e-11	0.199194	20	1.45088e-05
cg22568270	3	MITF;MITF;MITF	69811867		3	69811900	T	C	0.209265	-0.006	0.0019	0.00158913	-0.637677	0.0246902	4.40003e-147	0.00940915	0.00300175	0.00172117	5.68407e-08	0.210586	20	0.0159086
cg22576950	15	CLN6	68522787		15	68606656	A	G	0.377995	0.0018	0.0017	0.28968	-0.792166	0.0246441	1.06426e-226	-0.00227225	0.00214718	0.289942	5.93941e-10	0.182621	20	0.000166233
cg22592256	17	KANSL1;KANSL1;KANSL1	44198148		17	44068492	G	A	0.141573	-0.0118	0.0023	2.89074e-07	0.753301	0.0291079	1.12998e-147	-0.0156644	0.00311265	4.84127e-07	7.55833e-08	0.721878	20	0.0211543
cg22604013	3	.	53173997		3	53166098	G	A	0.191893	-0.0141	0.0021	1.8899e-11	0.544939	0.02138	2.66001e-143	-0.0258745	0.00398511	8.42638e-11	6.31545e-19	0.376062	20	1.76757e-13
cg22610737	1	FUBP1;FUBP1;FUBP1	78426649		1	78450517	A	C	0.0275559	0.0391	0.003	7.90761e-39	0.315573	0.0439972	7.35999e-13	0.123902	0.0197174	3.30266e-10	1.32369e-14	0.986391	10	3.70476e-09
cg22621780	16	.	281201		16	282882	A	G	0.330072	0.0054	0.0019	0.00448167	-0.440443	0.0216399	4.33999e-92	-0.0122604	0.00435569	0.00488084	4.09618e-08	0.773453	20	0.0114644
cg22626407	2	LONRF2	100896478		2	100896110	C	T	0.678714	-0.0155	0.002	9.18925e-15	0.250802	0.031151	8.19999e-16	-0.0618017	0.0110686	2.35703e-08	2.26306e-10	0.182984	20	6.33387e-05
cg22635120	1	CCDC17;CCDC17	46090107		1	46094959	G	T	0.314297	-0.0119	0.0021	1.45602e-08	0.381124	0.0284355	5.80001e-41	-0.0312234	0.00598224	1.79547e-07	9.53435e-08	0.0527997	20	0.0266848
cg22642485	5	.	139089846		5	139072149	A	G	0.195288	0.0135	0.0022	8.44318e-10	-0.43456	0.0250159	1.35999e-67	-0.0310659	0.00536917	7.2092e-09	1.22838e-10	0.105238	20	3.43801e-05
cg22642718	17	KCNJ12	21318837		17	21284223	G	A	0.291933	0.013	0.0017	2.05628e-14	0.192246	0.025627	6.3e-14	0.0676217	0.0126274	8.54846e-08	8.54846e-08	0.614128	5	0.0239255
cg22645045	8	MCPH1	6323299		8	6323278	A	G	0.385783	0.0109	0.0023	2.14637e-06	0.522584	0.0371229	5.24999e-45	0.0208579	0.00464392	7.07437e-06	1.42283e-07	0.498902	20	0.0398224
cg22647161	12	.	98686365		12	98739359	G	A	0.366813	-0.0078	0.0019	4.03855e-05	0.778814	0.0301999	1.18997e-146	-0.0100152	0.00247032	5.03029e-05	4.69529e-09	0.53439	20	0.00131412
cg22650942	22	CYP2D6;CYP2D6	42527158		22	42538084	T	C	0.229034	-0.0096	0.0023	2.99412e-05	0.694105	0.027372	7.29985e-142	-0.0138308	0.00335821	3.81354e-05	1.96109e-08	0.995161	20	0.00548871
cg22651787	4	.	25115729		4	25388590	C	T	0.325479	-0.0133	0.0017	5.13625e-15	-0.306748	0.0264967	5.40001e-31	0.0433581	0.00668885	9.04294e-11	1.10431e-10	0.136344	20	3.09074e-05
cg22659459	11	.	68767860		11	68722306	C	T	0.467252	-0.0123	0.0019	9.56417e-11	0.337214	0.0236998	6.09e-46	-0.0364754	0.00619017	3.80474e-09	3.01743e-10	0.121609	20	8.44522e-05
cg22665096	12	.	42102842		12	42315818	T	C	0.525359	-0.0067	0.0017	8.10829e-05	0.839744	0.0224696	1.09537e-301	-0.00797862	0.00203565	8.87541e-05	5.97112e-12	0.997514	20	1.6712e-06
cg22679706	11	UBASH3B	122543635		11	122528193	C	T	0.308307	0.0124	0.002	5.64632e-10	-0.298656	0.0260298	1.79002e-30	-0.0415193	0.00761185	4.90915e-08	4.90915e-08	0.99947	20	0.0137398
cg22682605	1	AK5;AK5	77996502		1	78007623	C	T	0.133187	-0.0031	0.0037	0.402122	-0.597523	0.0507612	5.49002e-32	0.00518809	0.0062079	0.40331	1.42253e-10	0.7171	5	3.9814e-05
cg22684041	19	SCAMP4;ADAT3	1904554		19	1920342	T	C	0.307109	0.0112	0.0017	4.45085e-11	-0.138399	0.0118273	1.24999e-31	-0.0809254	0.0140964	9.41889e-09	3.53748e-08	0.0514044	20	0.00990074
cg22685705	7	.	24184996		7	24112871	C	G	0.791334	-0.0033	0.002	0.0989429	-0.732842	0.0220062	3.65416e-243	0.00450302	0.00273245	0.0993571	4.53629e-08	0.0627014	20	0.0126962
cg22698065	18	.	58344078		18	58336409	G	A	0.571086	-0.0066	0.0019	0.000513365	0.65707	0.0237219	7.21353e-169	-0.0100446	0.00291428	0.000567507	7.17283e-12	0.591848	20	2.00754e-06
cg22699620	21	ITGB2;ITGB2	46348691		21	46349590	G	A	0.336661	-0.0018	0.002	0.36812	-0.872317	0.0239256	4.8527e-291	0.00206347	0.00229344	0.368266	1.82093e-09	0.0825395	20	0.000509644
cg22703115	17	HOXB2	46621297		17	46620111	C	T	0.11901	-0.01	0.0024	3.09086e-05	0.494034	0.0276012	1.20001e-71	-0.0202415	0.00498786	4.94606e-05	1.05814e-07	0.924011	20	0.0296154
cg22705761	14	.	104340196		14	104346185	C	T	0.746805	-0.0089	0.0017	1.64722e-07	0.636414	0.0251829	6.55017e-141	-0.0139846	0.00272793	2.95261e-07	1.45231e-14	0.0842458	20	4.06473e-09
cg22707705	2	CYP27A1	219646114		2	219538019	T	G	0.422524	0.0115	0.0017	1.3358e-11	-0.228916	0.0287175	1.57e-15	-0.0502368	0.00974	2.49899e-07	1.07864e-08	0.960295	20	0.00301889
cg22718050	1	TMEM52	1850275		1	1846461	T	C	0.216454	-0.0119	0.0021	1.45602e-08	0.337335	0.0273404	5.63004e-35	-0.0352765	0.00685043	2.61135e-07	5.16635e-13	0.414433	20	1.44596e-07
cg22729539	12	MLXIP	122519119		12	122528460	G	A	0.526158	0.0125	0.0019	4.7379e-11	0.186437	0.0219098	1.75001e-17	0.0670468	0.0128818	1.94247e-07	1.35446e-08	0.839903	20	0.00379086
cg22733559	12	PDZRN4	41757796		12	42049470	C	A	0.445887	-0.0087	0.002	1.36137e-05	0.543847	0.0327401	5.79988e-62	-0.0159971	0.00380151	2.57526e-05	4.5211e-08	0.057328	20	0.0126537
cg22746584	3	IL20RB	136676672		3	136676702	C	T	0.152756	0.0012	0.0031	0.698685	0.965353	0.0315831	3.51918e-205	0.00124307	0.00321152	0.698708	4.0993e-08	0.126115	20	0.0114732
cg22748363	14	GALC;GALC;GALC	88459682		14	88471979	G	A	0.0752796	0.0083	0.0027	0.00211157	0.678873	0.0385997	3.07003e-69	0.0122261	0.00403748	0.00246043	5.96539e-11	0.123383	20	1.6696e-05
cg22760531	10	TMEM180	104220375		10	104220301	A	C	0.312101	-0.0118	0.0018	5.54351e-11	0.325243	0.029853	1.22e-27	-0.0362806	0.00645896	1.94196e-08	7.08709e-10	0.228573	20	0.000198354
cg22782873	19	YJEFN3	19639568		19	19648713	A	G	0.118211	-0.0164	0.0023	1.00052e-12	-0.41153	0.0354569	3.82002e-31	0.0398513	0.00655934	1.23602e-09	3.23149e-09	0.162028	20	0.000904433
cg22793645	17	CD79B;CD79B;CD79B	62010764		17	62006259	A	G	0.192292	-0.0107	0.0019	1.78567e-08	-0.505298	0.0219242	1.55996e-117	0.0211756	0.00387078	4.48431e-08	2.4323e-11	0.125175	20	6.80753e-06
cg22803219	6	UNC5CL	41006946		6	41012916	T	C	0.33746	0.0102	0.002	3.39653e-07	0.386926	0.0270936	2.87002e-46	0.0263616	0.00548866	1.56364e-06	7.7688e-09	0.660171	20	0.00217434
cg22803383	16	ATXN2L;ATXN2L;ATXN2L;ATXN2L;ATXN2L;ATXN2L;ATXN2L	28845302		16	28868695	A	G	0.261981	0.0272	0.0019	1.74373e-46	0.120257	0.0147246	3.16001e-16	0.226182	0.0318843	1.30432e-12	9.27122e-14	0.616651	16	2.59484e-08
cg22804499	3	TRA2B	185632943		3	185646141	A	G	0.163339	-0.0038	0.0032	0.235031	-0.635526	0.0392562	6.01002e-59	0.0059793	0.00504873	0.236287	7.71365e-12	0.440107	20	2.1589e-06
cg22808750	8	.	9123484		8	9082249	C	A	0.578874	-0.0111	0.0018	6.97446e-10	-0.436412	0.0262188	3.29001e-62	0.0254347	0.0043985	7.35661e-09	1.96889e-24	0.17261	20	5.51054e-19
cg22813798	7	SRRT;SRRT;SRRT;SRRT	100484748		7	100512119	T	C	0.478435	-0.006	0.0016	0.000176835	0.323971	0.0239354	9.69004e-42	-0.0185202	0.00512476	0.000301666	5.97814e-08	0.166315	20	0.0167317
cg22822698	4	KLF3	38679933		4	38680015	G	A	0.0966454	-0.0148	0.0018	1.99767e-16	-0.856567	0.0291385	6.10023e-190	0.0172783	0.00218206	2.40745e-15	7.48651e-18	0.646613	20	2.09533e-12
cg22839308	4	TLR1	38807259		4	38804405	T	C	0.179313	0.0084	0.0026	0.00123458	0.544972	0.0255315	4.33005e-101	0.0154136	0.00482523	0.00140129	6.55348e-08	0.946865	20	0.018342
cg22840573	19	IL12RB1;MAST3	18209821		19	18216573	G	C	0.316494	0.0163	0.0019	9.57453e-18	-0.41021	0.0262186	3.54994e-55	-0.0397357	0.00528237	5.38088e-14	2.06496e-12	0.0727784	20	5.77943e-07
cg22846067	15	.	75252565		15	75263054	T	C	0.0826677	-0.0094	0.0028	0.000787524	-0.704828	0.0270098	4.12982e-150	0.0133366	0.00400534	0.000869392	2.08141e-10	0.523755	20	5.82548e-05
cg22862132	11	USP47;USP47	11893284		11	11820449	C	A	0.64996	-0.0075	0.0017	1.02532e-05	0.479117	0.0257614	3.31996e-77	-0.0156538	0.00364666	1.76559e-05	8.26866e-09	0.634101	20	0.00231424
cg22862420	6	RGS17	153368919		6	153321485	C	T	0.422125	-0.0049	0.0019	0.00991019	0.522502	0.018923	7.97641e-168	-0.00937795	0.00365218	0.0102355	6.01236e-11	0.388509	20	1.68275e-05
cg22867944	20	TSHZ2	51694144		20	51205902	T	A	0.127396	-0.0256	0.0022	2.69252e-31	-0.275502	0.0374178	1.8e-13	0.0929213	0.0149345	4.9104e-10	3.95017e-13	0.75401	5	1.10558e-07
cg22877957	4	SEPSECS;SEPSECS-AS1	25163346		4	25157955	C	A	0.0874601	0.0138	0.0031	8.52277e-06	1.20954	0.0475022	5.09986e-143	0.0114093	0.00260184	1.15931e-05	9.55359e-10	0.054345	20	0.000267387
cg22878236	11	C11orf49;C11orf49;C11orf49;C11orf49;C11orf49;C11orf49;C11orf49	47100433		11	47099867	T	C	0.033746	0.0164	0.0034	1.4104e-06	-0.288514	0.0432412	2.52e-11	-0.056843	0.0145415	9.26704e-05	6.12382e-09	0.602979	10	0.00171394
cg22898082	19	SMARCA4;SMARCA4;SMARCA4	11074428		19	11075312	T	A	0.341254	0.0054	0.002	0.00693395	0.72011	0.0192726	1.47884e-301	0.00749885	0.0027846	0.00708169	1.06918e-08	0.226637	20	0.00299245
cg22898731	14	TRAF3;TRAF3;TRAF3;TRAF3	103338277		14	103358070	C	A	0.26897	0.0214	0.0025	1.12868e-17	0.245902	0.0282137	2.89e-18	0.0870265	0.01425	1.01436e-09	1.01436e-09	0.897696	20	0.000283901
cg22906113	11	LRP5	68192736		11	68178668	A	G	0.611621	0.0112	0.002	2.14352e-08	0.307796	0.0262503	9.43999e-32	0.0363877	0.00720084	4.34325e-07	6.00303e-09	0.15862	20	0.00168014
cg22908574	3	ADCY5;ADCY5	123053028		3	123052990	G	C	0.678714	-0.0079	0.0016	7.91304e-07	0.346894	0.0283979	2.57e-34	-0.0227735	0.00497489	4.70132e-06	9.76924e-10	0.111544	20	0.000273423
cg22910493	12	GLTP	110299688		12	110302270	T	C	0.514577	0.0099	0.0016	6.11258e-10	0.355479	0.0267435	2.57001e-40	0.0278497	0.00496473	2.02895e-08	2.02895e-08	0.209731	20	0.00567864
cg22911054	11	CPT1A;CPT1A	68603379		11	68695144	G	T	0.226038	0.0105	0.0019	3.27025e-08	0.971824	0.0260038	1.09527e-301	0.0108044	0.00197635	4.58052e-08	6.5501e-12	0.088359	20	1.83325e-06
cg22936371	5	.	108802817		5	108760365	A	G	0.342452	0.0086	0.0019	6.00209e-06	0.788456	0.0211048	1.8064e-301	0.0109074	0.0024274	7.00765e-06	6.06649e-08	0.512329	20	0.016979
cg22939593	7	DAGLB;DAGLB;DAGLB;DAGLB	6461341		7	6461348	A	G	0.237819	0.014	0.0029	1.38198e-06	1.07207	0.0297867	1.12942e-283	0.0130588	0.00272926	1.71212e-06	1.12362e-10	0.217201	20	3.14479e-05
cg22951342	6	.	98468233		6	98226117	C	T	0.128794	0.0116	0.0027	1.73675e-05	-0.343877	0.0383953	3.36002e-19	-0.033733	0.00870829	0.000107211	2.88353e-09	0.887838	11	0.000807046
cg22969014	12	PDZRN4	41721310		12	42057459	A	G	0.418331	-0.0088	0.0018	1.01407e-06	0.399302	0.0282855	2.98999e-45	-0.0220385	0.00477054	3.84293e-06	3.51843e-11	0.802485	20	9.84743e-06
cg22974920	21	BRWD1;BRWD1;BRWD1	40686053		21	40607843	T	C	0.616214	0.0086	0.0017	4.21851e-07	-0.311807	0.0268633	3.78998e-31	-0.0275812	0.00594741	3.52637e-06	3.27251e-09	0.0708484	20	0.000915914
cg22977072	17	RAC3	79991680		17	80001041	T	C	0.188498	0.0094	0.0028	0.000787524	-0.915397	0.0330418	6.2073e-169	-0.0102688	0.00308116	0.000859882	7.18635e-09	0.12954	20	0.00201132
cg22986999	11	MRGPRF;MRGPRF	68781976		11	68678634	T	C	0.320487	0.0103	0.0019	5.92491e-08	-0.366852	0.0185554	5.33008e-87	-0.0280767	0.00537037	1.7128e-07	1.22064e-12	0.289306	20	3.41634e-07
cg22989064	2	.	47004754		2	47004810	A	G	0.0289537	0.0185	0.0034	5.29299e-08	-1.07396	0.0482252	7.26001e-110	-0.0172259	0.00325897	1.2523e-07	6.60616e-15	0.0838413	20	1.84894e-09
cg22991152	3	MAPKAPK3;MAPKAPK3;MAPKAPK3	50670081		3	50919922	C	A	0.077476	0.0056	0.0026	0.0312522	0.909303	0.0349783	5.46981e-149	0.00615856	0.00286913	0.0318338	2.80009e-11	0.183846	16	7.83692e-06
cg22994024	11	CADM1;CADM1;CADM1;CADM1;CADM1	115044848		11	115044850	A	C	0.431709	-0.0177	0.0016	1.90707e-28	-0.484679	0.0272303	7.16e-71	0.036519	0.00388679	5.68544e-21	3.12725e-19	0.414618	20	8.75258e-14
cg22997113	7	HOXA4	27170241		7	27159405	T	C	0.160144	0.0119	0.0029	4.07037e-05	0.531135	0.0405108	2.84997e-39	0.0224048	0.00572118	8.99835e-05	1.28813e-09	0.0716956	20	0.000360522
cg23002705	12	.	98669179		12	98739359	G	A	0.366813	-0.0078	0.0019	4.03855e-05	0.707864	0.0308428	1.45002e-116	-0.0110191	0.00272673	5.31958e-05	9.71432e-10	0.565313	20	0.000271885
cg23009161	11	CKAP5;CKAP5	46782291		11	46833092	C	T	0.127596	0.017	0.0033	2.5839e-07	-0.465123	0.0487133	1.32e-21	-0.0365495	0.00806166	5.79486e-06	4.01772e-09	0.366329	20	0.00112448
cg23009899	17	NATD1	21157261		17	21157276	G	T	0.6877	-0.0144	0.002	6.02126e-13	-1.00208	0.0274671	2.07268e-291	0.0143701	0.00203435	1.62064e-12	2.5902e-24	0.23997	20	7.24948e-19
cg23020514	14	TRAF3;TRAF3;TRAF3	103360112		14	103362017	C	A	0.292931	0.02	0.0022	9.82144e-20	-0.161378	0.0236832	9.49001e-12	-0.123933	0.0227298	4.96888e-08	4.96888e-08	0.494046	12	0.013907
cg23022563	16	ITGAD	31432544		16	31255610	G	A	0.0383387	0.0124	0.0027	4.37773e-06	-0.457104	0.0336827	5.96006e-42	-0.0271273	0.00623582	1.3599e-05	6.46296e-09	0.808134	16	0.00180886
cg23024714	11	.	68725740		11	68627535	C	T	0.280751	0.0107	0.0021	3.48303e-07	-0.448895	0.0247661	2.01001e-73	-0.0238363	0.00485948	9.33733e-07	2.55125e-09	0.136096	20	0.000714047
cg23038018	14	.	69658772		14	69704553	T	G	0.804313	0.0087	0.0017	3.09371e-07	-0.345321	0.0224375	1.89999e-53	-0.025194	0.00518799	1.19657e-06	8.95968e-09	0.258133	20	0.00250764
cg23042052	16	PYDC1;TRIM72	31228720		16	31255610	G	A	0.0383387	0.0124	0.0027	4.37773e-06	-0.628539	0.0481887	6.94e-39	-0.0197283	0.00455418	1.47823e-05	7.38799e-11	0.833651	14	2.06776e-05
cg23048032	8	.	30848921		8	30856092	A	C	0.759984	-0.0126	0.0019	3.32115e-11	-0.290592	0.0258172	2.16999e-29	0.0433598	0.00758881	1.10584e-08	1.32451e-07	0.0553536	20	0.0370704
cg23052861	14	.	69448387		14	69461753	C	T	0.868411	0.0058	0.0018	0.001272	0.619279	0.0181343	1.35228e-255	0.00936573	0.00291952	0.00133674	3.13985e-08	0.0547871	20	0.00878786
cg23053688	1	USP33;USP33;USP33	78225649		1	78184433	A	G	0.153754	0.0153	0.002	2.00979e-14	0.356739	0.0398501	3.49e-19	0.0428885	0.00737455	6.03647e-09	1.26257e-08	0.106607	20	0.0035337
cg23058607	1	RABGAP1L	174175787		1	174345193	A	G	0.111222	0.0213	0.003	1.24757e-12	-0.387894	0.0390676	3.12e-23	-0.0549119	0.00950805	7.68138e-09	7.48967e-09	0.948085	20	0.00209622
cg23063807	2	.	506174		2	547662	A	G	0.130791	-0.0286	0.0035	3.04759e-16	-0.626491	0.0463928	1.48e-41	0.0456511	0.00652985	2.72672e-12	9.33362e-18	0.109318	20	2.6123e-12
cg23067466	3	.	53117551		3	53123032	T	C	0.71845	0.0127	0.002	2.15315e-10	0.457235	0.0243481	1.12e-78	0.0277757	0.00461742	1.79438e-09	3.41891e-12	0.187237	20	9.56888e-07
cg23069827	1	LOC102723661	96469270		1	96469266	G	A	0.235024	0.002	0.0026	0.441756	-1.1331	0.0360112	2.61247e-217	-0.00176508	0.00229528	0.441893	4.75305e-09	0.644783	20	0.00133029
cg23075588	3	ZDHHC19;ZDHHC19	195938268		3	195934972	G	A	0.0634984	0.012	0.0038	0.00158913	-1.30791	0.0401088	3.05252e-233	-0.00917494	0.00291899	0.00167117	1.69427e-08	0.999377	20	0.00474194
cg23079061	19	FBXO46	46234985		19	46234632	C	T	0.506789	-0.0023	0.0019	0.226077	-0.780227	0.026418	1.05791e-191	0.00294786	0.00243723	0.226467	7.38275e-08	0.0741268	20	0.0206629
cg23079098	9	.	129313516		9	129308473	G	C	0.167332	0.0029	0.002	0.147059	-0.795843	0.0299636	1.95e-155	-0.00364393	0.0025168	0.147661	1.06476e-10	0.624003	20	2.98007e-05
cg23090270	13	.	112274865		13	112278521	G	C	0.197484	-0.0072	0.0022	0.00106515	0.549131	0.0268545	6.21005e-93	-0.0131116	0.00405732	0.00123099	4.15881e-08	0.792554	20	0.0116397
cg23099448	16	.	28536374		16	28607532	A	G	0.21905	0.0262	0.002	3.29258e-39	0.266652	0.0298975	4.71003e-19	0.0982554	0.0133274	1.67567e-13	1.47961e-14	0.161897	20	4.14116e-09
cg23106940	2	.	25223659		2	25193998	T	A	0.16234	0.0279	0.0021	2.80172e-40	-0.184662	0.0306822	1.76e-09	-0.151087	0.0275593	4.19962e-08	4.19962e-08	0.894504	3	0.0117539
cg23140839	6	.	25710487		6	25709042	C	G	0.459465	0.009	0.0019	2.17074e-06	-0.805611	0.0220761	1.46015e-291	-0.0111716	0.00237824	2.6345e-06	1.75895e-15	0.422265	20	4.92298e-10
cg23146565	17	.	46100661		17	46095432	T	C	0.0998403	0.0256	0.0032	1.24419e-15	0.671438	0.032753	2.15006e-93	0.0381271	0.00511593	9.15017e-14	3.66023e-14	0.0975717	20	1.02443e-08
cg23146959	19	UBA52;UBA52	18682375		19	18669883	C	T	0.46266	-0.0046	0.0019	0.0154756	-0.795892	0.0251715	2.03527e-219	0.00577968	0.00239425	0.015779	4.08091e-11	0.436357	20	1.14217e-05
cg23153515	12	MLXIP	122612238		12	122625774	G	T	0.490216	-0.0124	0.0019	6.74071e-11	-0.664507	0.0245667	3.91772e-161	0.0186605	0.00294131	2.23492e-10	5.14191e-12	0.85299	20	1.43912e-06
cg23161218	17	TNFSF13;TNFSF13;TNFSF13;TNFSF13;TNFSF12-TNFSF13;TNFSF13;TNFSF13	7461638		17	7457352	A	G	0.505591	-0.0035	0.0018	0.0518419	-0.635482	0.0206064	7.84327e-209	0.00550763	0.00283812	0.0523079	1.3201e-07	0.201031	20	0.0369472
cg23167035	5	CXXC5	139056674		5	139059017	A	C	0.460463	0.0126	0.0019	3.32115e-11	-0.253312	0.0276641	5.35e-20	-0.049741	0.00926111	7.83197e-08	1.2591e-10	0.109964	20	3.52398e-05
cg23167790	10	.	65254853		10	65356798	A	G	0.793331	-0.0114	0.0018	2.3992e-10	-0.294408	0.033291	9.28001e-19	0.0387218	0.00752014	2.61772e-07	3.33246e-09	0.388334	20	0.000932692
cg23183121	19	IL12RB1;MAST3	18209679		19	18216573	G	C	0.316494	0.0163	0.0019	9.57453e-18	-0.504283	0.0253163	2.76995e-88	-0.0323231	0.00410231	3.29346e-15	4.98011e-17	0.11795	20	1.39384e-11
cg23184739	7	MIR4655;MAD1L1;MAD1L1;MAD1L1;MAD1L1;MAD1L1;MAD1L1	1884889		7	1890002	T	C	0.154553	-0.0163	0.0024	1.10845e-11	-0.574519	0.0318365	8.49022e-73	0.0283716	0.00446346	2.06535e-10	8.04885e-13	0.26382	20	2.25272e-07
cg23194692	11	.	47797234		11	47432034	C	G	0.646965	-0.0221	0.0018	1.19228e-34	0.19052	0.0270891	2.02e-12	-0.115998	0.0190076	1.04261e-09	7.89904e-10	0.433888	20	0.000221079
cg23207483	11	STK33;STK33;STK33;STK33	8615945		11	8534614	A	G	0.59984	-0.0152	0.0016	2.0989e-21	-0.257986	0.0237126	1.44e-27	0.0589179	0.00823346	8.31167e-13	5.04436e-11	0.457529	20	1.41182e-05
cg23209926	13	FAM155A	107865419		13	107867751	A	C	0.256789	0.0097	0.0019	3.30334e-07	-0.253481	0.0267922	3.04999e-21	-0.0382672	0.00851729	7.02667e-06	8.78215e-08	0.615417	15	0.0245796
cg23213770	13	ARHGEF7;ARHGEF7;ARHGEF7;ARHGEF7;ARHGEF7	111863159		13	111864419	G	C	0.232827	-0.0116	0.0019	1.02631e-09	-0.652908	0.0193129	1.56653e-250	0.0177667	0.00295713	1.87738e-09	4.14609e-11	0.515759	20	1.16041e-05
cg23221029	12	.	49527909		12	49514693	G	A	0.456869	0.0058	0.002	0.00373163	0.640335	0.0256775	2.90998e-137	0.00905776	0.00314441	0.00396934	7.66911e-10	0.0606478	20	0.000214644
cg23226035	2	.	387762		2	401019	C	T	0.36881	0.0162	0.0021	1.21662e-14	-0.538799	0.0397738	8.30003e-42	-0.0300669	0.00448522	2.03426e-11	3.59164e-17	0.120281	20	1.00523e-11
cg23228745	13	ARHGEF7;ARHGEF7;ARHGEF7;ARHGEF7;ARHGEF7	111945188		13	111859862	T	C	0.225439	-0.0118	0.0019	5.28074e-10	-0.434541	0.023257	6.64015e-78	0.0271551	0.00460765	3.78136e-09	5.17825e-09	0.672003	20	0.00144929
cg23244617	15	LYSMD2;TMOD2;TMOD2	52044623		15	52016499	C	T	0.409145	-0.012	0.0017	1.67918e-12	-0.320259	0.0243831	2.09001e-39	0.0374697	0.00602622	5.04269e-10	4.33915e-12	0.41651	20	1.21445e-06
cg23246084	13	.	53500162		13	53509882	C	T	0.831669	-0.008	0.002	6.33425e-05	-0.653427	0.0274879	6.60005e-125	0.0122431	0.00310382	7.99514e-05	1.13695e-09	0.0640754	20	0.00031821
cg23253179	11	.	68801241		11	68603157	A	C	0.233027	0.0105	0.0018	5.43309e-09	-0.310855	0.0212451	1.76e-48	-0.0337778	0.00623369	6.00718e-08	9.55129e-11	0.263956	20	2.67323e-05
cg23262351	6	IRAK1BP1	79576851		6	79484386	A	C	0.386382	0.0088	0.0017	2.26123e-07	-0.853946	0.0228553	1.55482e-301	-0.0103051	0.00200977	2.93624e-07	4.0276e-08	0.212766	20	0.0112725
cg23276673	2	LCT	136577322		2	136594158	A	G	0.348442	0.0111	0.0019	5.15452e-09	0.489438	0.0281098	6.73007e-68	0.0226791	0.00409469	3.04813e-08	1.7982e-10	0.568843	20	5.03281e-05
cg23280807	16	SLC5A11;SLC5A11	24857579		16	24704490	C	G	0.861022	0.0135	0.0022	8.44318e-10	-0.998305	0.0267535	9.41716e-301	-0.0135229	0.00223333	1.40386e-09	6.96439e-15	0.216594	20	1.9492e-09
cg23292602	22	BAIAP2L2	38507064		22	38561835	C	T	0.543131	0.0067	0.0019	0.000421384	0.868706	0.0232512	1.63439e-301	0.00771262	0.00219688	0.000446906	4.10197e-09	0.320864	20	0.00114806
cg23297634	7	RSBN1L;APTR	77324320		7	77337847	T	C	0.557109	0.0098	0.0019	2.49742e-07	-0.216788	0.0175306	3.98002e-35	-0.0452055	0.00949613	1.932e-06	9.11626e-08	0.0782047	20	0.0255147
cg23300486	14	TRAF3;TRAF3;TRAF3	103294375		14	103357249	T	C	0.290735	0.0214	0.0025	1.12868e-17	0.277035	0.0269546	8.87001e-25	0.0772466	0.0117441	4.78412e-11	3.18862e-10	0.417955	20	8.92433e-05
cg23306089	7	MAD1L1;MAD1L1;MAD1L1	1885248		7	1886805	G	A	0.275958	-0.0153	0.0023	2.88795e-11	-0.981603	0.0288408	6.70303e-254	0.0155867	0.00238744	6.63678e-11	3.13448e-12	0.846356	20	8.77283e-07
cg23328938	22	TNRC6B	40447393		22	40663403	A	G	0.294329	0.0145	0.0019	2.31896e-14	0.193841	0.0245638	2.99e-15	0.0748036	0.0136357	4.11439e-08	4.11439e-08	0.401417	10	0.0115154
cg23335258	16	TMEM219;TMEM219	29974294		16	30000330	G	T	0.350439	0.0225	0.0019	2.36442e-32	0.396287	0.0234682	5.69001e-64	0.056777	0.00585599	3.14949e-22	3.48848e-25	0.755855	20	9.76359e-20
cg23336815	16	.	76704600		16	76703755	T	G	0.157947	0.0133	0.0025	1.03767e-07	-0.452137	0.0297089	2.64999e-52	-0.0294159	0.00585739	5.11345e-07	1.38516e-08	0.985142	20	0.00387679
cg23336965	2	CPS1;CPS1	211426160		2	211363997	A	G	0.435903	-0.0063	0.002	0.0016327	0.589816	0.0239128	2.52002e-134	-0.0106813	0.00341843	0.00178034	2.86244e-09	0.732008	20	0.000801142
cg23350747	13	ARHGEF7;ARHGEF7;ARHGEF7	111774082		13	111933998	T	C	0.299321	-0.01	0.0019	1.41602e-07	0.814961	0.0218323	5.71004e-301	-0.0122705	0.00235446	1.87209e-07	6.41865e-13	0.418335	20	1.79646e-07
cg23355055	8	.	11727207		8	11728069	G	A	0.494808	0.0044	0.002	0.0278069	0.643985	0.0250615	1.29004e-145	0.00683246	0.00311702	0.0283809	3.20713e-13	0.62303	20	8.97615e-08
cg23361275	8	MFHAS1	8749919		8	8721473	A	G	0.517372	0.0143	0.0017	4.03887e-17	0.256166	0.0216403	2.49999e-32	0.0558232	0.00814124	7.03988e-12	2.3804e-20	0.168848	20	6.66228e-15
cg23373153	14	.	65346875		14	65351211	T	G	0.668131	-0.0115	0.0031	0.000207523	0.91409	0.0339862	2.45002e-159	-0.0125808	0.00342346	0.000237955	1.40804e-08	0.092999	20	0.00394084
cg23377344	17	.	21262805		17	21267590	A	G	0.577875	-0.0173	0.0017	2.52556e-24	0.490766	0.0291201	9.93998e-64	-0.035251	0.00404649	2.99891e-18	1.48173e-17	0.545708	20	4.14708e-12
cg23389215	11	NRXN2;NRXN2;NRXN2	64375765		11	64426933	G	A	0.391973	-0.0127	0.0021	1.47002e-09	-0.231711	0.0288522	9.67002e-16	0.0548097	0.0113453	1.35819e-06	1.84729e-08	0.0944383	16	0.00517022
cg23390871	11	INS;INS-IGF2;INS-IGF2	2183708		11	2181073	A	G	0.126797	0.0073	0.0023	0.00150399	0.611033	0.0289126	3.88997e-99	0.011947	0.00380633	0.00169691	3.43318e-08	0.424782	20	0.00960882
cg23438137	1	PDE4B;PDE4B;PDE4B;PDE4B	66421007		1	66413731	A	G	0.370407	-0.0116	0.0018	1.16025e-10	-0.292458	0.0318784	4.54999e-20	0.0396638	0.00752148	1.33914e-07	8.84926e-09	0.10204	20	0.00247674
cg23449931	16	ITGAD	31409292		16	31255610	G	A	0.0383387	0.0124	0.0027	4.37773e-06	-0.613725	0.0403164	2.49998e-52	-0.0202045	0.00459522	1.09833e-05	5.88707e-11	0.922105	16	1.64768e-05
cg23459209	2	NCL;SNORD20;SNORA75	232321889		2	232322779	A	G	0.495607	0.0069	0.0018	0.000126419	0.430532	0.0231443	3.09e-77	0.0160267	0.00426872	0.000173725	8.96794e-08	0.203202	20	0.0250996
cg23463787	12	TCTN2;TCTN2	124155297		12	124157335	T	C	0.271565	-0.0076	0.0019	6.33425e-05	0.880439	0.0282962	1.50465e-212	-0.00863206	0.00217577	7.26758e-05	1.00091e-09	0.867602	20	0.000280136
cg23473962	1	TMEM52	1850263		1	1848109	C	G	0.585463	0.0139	0.0019	2.55873e-13	-0.361025	0.0236089	8.65994e-53	-0.0385015	0.00583405	4.12709e-11	6.46886e-11	0.619874	20	1.81051e-05
cg23483840	6	HLA-J;NCRNA00171	29974844		6	29606761	A	G	0.0954473	0.0123	0.0025	8.65442e-07	0.806762	0.0513201	1.10002e-55	0.0152461	0.00324703	2.66075e-06	8.86357e-08	0.110897	19	0.0248075
cg23484609	17	.	1837588		17	1837606	A	G	0.275359	0.0097	0.0023	2.47145e-05	-0.179225	0.0293879	1.07e-09	-0.0541219	0.0156027	0.000522863	1.02757e-07	0.679678	5	0.0287597
cg23485473	3	TMEM110	52874468		3	52831701	G	C	0.244609	0.0137	0.0018	2.7175e-14	-0.871663	0.0233312	1.7184e-301	-0.0157171	0.00210743	8.78966e-14	1.34563e-21	0.832761	20	3.76615e-16
cg23485639	6	ZNF165	28045615		6	28147987	G	A	0.219649	0.0073	0.002	0.00026224	0.56909	0.0306469	5.69996e-77	0.0128275	0.00358163	0.000341669	2.72241e-08	0.384615	20	0.0076195
cg23490638	6	.	28557467		6	28569949	T	C	0.652556	0.0054	0.0019	0.00448167	0.878856	0.0252424	1.36111e-265	0.00614435	0.00216909	0.00461591	6.64255e-10	0.101104	20	0.000185912
cg23497217	11	BDNF;BDNF;BDNF;BDNF;BDNF;BDNF;BDNF;BDNF;BDNF;BDNF;BDNF;BDNF;BDNF;BDNF	27723214		11	27714884	C	T	0.323083	0.0289	0.0017	8.21199e-65	0.179866	0.0280805	1.5e-10	0.160675	0.026806	2.04727e-09	2.04727e-09	0.48829	7	0.000572992
cg23499286	5	PCDHGC5;PCDHGC5;PCDHGA8;PCDHGB5;PCDHGA9;PCDHGB6;PCDHGA10;PCDHGB7;PCDHGA11;PCDHGA11;PCDHGA12;PCDHGC3;PCDHGC3;PCDHGC4;PCDHGA1;PCDHGA2;PCDHGA3;PCDHGB1;PCDHGA4;PCDHGB2;PCDHGA5;PCDHGB3;PCDHGA6;PCDHGA7;PCDHGB4	140868644		5	140989848	G	A	0.471046	0.0108	0.0019	1.31418e-08	0.352307	0.0277217	5.29004e-37	0.0306551	0.00590788	2.11604e-07	1.2812e-07	0.0830128	20	0.0358585
cg23508931	4	CFAP99	2438227		4	2436453	C	T	0.716454	0.0079	0.0018	1.13931e-05	0.601389	0.0222647	1.10208e-160	0.0131363	0.00303232	1.47711e-05	5.43022e-09	0.107406	20	0.00151982
cg23522485	17	CCDC57	80118034		17	80135728	A	C	0.184704	-0.0097	0.002	1.23461e-06	-0.964858	0.0258174	1.09532e-301	0.0100533	0.00209023	1.51181e-06	4.61446e-09	0.967365	20	0.0012915
cg23529677	18	RAB27B	52499934		18	52473793	G	A	0.260583	0.0166	0.0023	5.29943e-13	0.201156	0.0240079	5.34998e-17	0.082523	0.015091	4.54246e-08	4.54246e-08	0.146668	8	0.0127135
cg23534766	11	TSPAN4;TSPAN4;TSPAN4;TSPAN4;TSPAN4;TSPAN4;TSPAN4	860157		11	840363	T	C	0.358427	0.0134	0.0019	1.75565e-12	-0.745651	0.0207929	1.24636e-281	-0.0179709	0.00259692	4.51406e-12	2.94502e-15	0.568335	20	8.24254e-10
cg23535202	1	INADL	62605215		1	62632571	A	G	0.186502	-0.0155	0.0019	3.40914e-16	0.345613	0.0244962	3.35e-45	-0.0448478	0.00635031	1.63757e-12	1.63281e-18	0.397092	20	4.56992e-13
cg23535917	20	.	51377635		20	50887735	G	A	0.906949	-0.0187	0.003	4.56613e-10	-0.705594	0.0553104	2.85e-37	0.0265025	0.00473215	2.13708e-08	1.77293e-21	0.0986502	17	4.9621e-16
cg23539966	2	RTN4;RTN4;RTN4;RTN4;RTN4;RTN4;RTN4	55277621		2	55277641	G	C	0.348642	-0.0131	0.0019	5.39646e-12	0.344853	0.0200517	2.73997e-66	-0.0379872	0.00593586	1.55768e-10	4.46227e-13	0.194275	20	1.24891e-07
cg23548623	8	.	43136162		8	43286681	T	C	0.0297524	-0.0181	0.004	6.03955e-06	0.823453	0.0625674	1.46999e-39	-0.0219806	0.00513668	1.87614e-05	3.99601e-08	0.187732	20	0.0111841
cg23554917	11	UBASH3B	122530586		11	122530591	G	C	0.383187	0.0114	0.0017	2.00193e-11	-0.376216	0.0246714	1.67e-52	-0.0303017	0.00493631	8.32807e-10	4.63889e-09	0.276718	20	0.00129834
cg23567719	6	PACSIN1;PACSIN1	34482460		6	34465215	A	G	0.047524	0.0295	0.0034	4.0824e-18	-1.55776	0.041691	1.47879e-301	-0.0189375	0.0022407	2.87346e-17	2.88175e-43	0.0853743	20	8.06547e-38
cg23585673	3	GRM2;GRM2	51742164		3	51368858	A	G	0.702276	0.0154	0.0026	3.15973e-09	0.350339	0.0322523	1.74e-27	0.0439574	0.00845298	1.99047e-07	1.0913e-07	0.161338	20	0.0305434
cg23601416	22	COMT;COMT;COMT;COMT	19950040		22	19949952	G	A	0.356829	-0.0096	0.002	1.58666e-06	-0.526286	0.0152071	1.92824e-262	0.018241	0.00383659	1.98951e-06	8.22994e-08	0.0698546	20	0.023034
cg23606809	9	ZCCHC6	88969507		9	88937089	A	C	0.323882	-0.0111	0.002	2.8567e-08	0.509855	0.0281487	2.52003e-73	-0.0217709	0.0041027	1.11762e-07	1.36396e-07	0.420645	20	0.0381746
cg23611220	6	HLA-G	29793607		6	29606761	A	G	0.0954473	0.0123	0.0025	8.65442e-07	-0.796971	0.0502003	9.3199e-57	-0.0154334	0.00328406	2.608e-06	7.09027e-10	0.146358	20	0.000198443
cg23636267	11	.	69506476		11	69481969	A	G	0.537141	0.013	0.0017	2.05628e-14	0.373278	0.0248283	4.37e-51	0.0348266	0.00510952	9.35935e-12	1.23692e-11	0.050454	20	3.4619e-06
cg23650791	3	.	52826922		3	52825528	C	T	0.398762	0.0123	0.0017	4.64521e-13	-0.173213	0.0242722	9.59e-13	-0.0710108	0.0139764	3.75943e-07	1.53852e-08	0.27653	20	0.00430603
cg23663332	8	MAK16	33341954		8	33330687	C	A	0.53155	0.0094	0.002	2.60161e-06	-0.831228	0.0222417	1.09528e-301	-0.0113086	0.00242503	3.11227e-06	7.37708e-09	0.440609	20	0.0020647
cg23667420	12	BCL7A;BCL7A	122473080		12	122472678	T	C	0.262979	-0.0133	0.0023	7.3551e-09	-0.678097	0.0294218	1.56001e-117	0.0196137	0.00349698	2.03776e-08	1.04419e-09	0.245715	20	0.00029225
cg23686030	11	.	85555920		11	85591370	C	A	0.160743	-0.0041	0.0021	0.050893	-0.398447	0.0296238	3.06997e-41	0.01029	0.0053257	0.0533433	7.48532e-08	0.423039	20	0.02095
cg23688836	15	SCG3;SCG3	51989637		15	51829995	C	T	0.128994	0.0135	0.002	1.47845e-11	-0.343142	0.0360829	1.91e-21	-0.0393423	0.00714746	3.70484e-08	9.08621e-13	0.544784	20	2.54306e-07
cg23710890	8	CTSB;CTSB;CTSB;CTSB;CTSB	11711143		8	11710369	A	G	0.132588	-0.007	0.0021	0.000858121	-0.90947	0.0284453	2.61802e-224	0.00769679	0.00232155	0.000915238	5.18982e-17	0.897642	20	1.45253e-11
cg23710991	6	.	25191406		6	25191039	C	G	0.0373403	0.0112	0.0034	0.000987312	-1.5503	0.0518745	3.02655e-196	-0.0072244	0.0022064	0.00105929	1.68921e-09	0.0864943	19	0.000472778
cg23727167	14	ZFYVE1;ZFYVE1;ZFYVE1;ZFYVE1	73442694		14	73439505	A	T	0.430511	0.0035	0.0019	0.0654597	-0.575015	0.0239459	2.02998e-127	-0.0060868	0.00331397	0.0662529	4.81296e-10	0.0956597	20	0.000134706
cg23729005	2	TTLL4	219596471		2	219545789	G	A	0.481629	0.0107	0.0019	1.78567e-08	-0.195347	0.0247454	2.92e-15	-0.0547743	0.0119475	4.54903e-06	4.43172e-08	0.135669	20	0.0124035
cg23731805	12	ERBB3;ERBB3	56479243		12	56474379	C	T	0.699481	0.0147	0.002	1.98207e-13	0.300573	0.024582	2.22e-34	0.0489066	0.00776359	2.98636e-10	5.35608e-14	0.324033	20	1.49907e-08
cg23737049	13	ARHGEF7;ARHGEF7;ARHGEF7	111774015		13	111861977	T	A	0.237021	-0.0114	0.0019	1.97318e-09	0.740119	0.0240895	2.74078e-207	-0.0154029	0.00261565	3.89106e-09	4.35048e-09	0.939667	20	0.00121762
cg23742078	2	CPS1;CPS1;CPS1	211528718		2	211363997	A	G	0.435903	-0.0063	0.002	0.0016327	-0.487702	0.0262161	3.02996e-77	0.0129177	0.00415924	0.00189771	3.86827e-09	0.814646	20	0.00108265
cg23764900	11	STK33	8616102		11	8545485	T	C	0.568091	-0.0171	0.0019	2.25718e-19	-0.288883	0.0227782	7.40004e-37	0.0591935	0.00806486	2.141e-13	5.56224e-14	0.0573963	20	1.55676e-08
cg23765961	22	SLC16A8	38480061		22	38502639	C	T	0.46266	0.0046	0.0017	0.00681232	0.23056	0.0188627	2.34e-34	0.0199514	0.00755186	0.00824374	2.04334e-08	0.363175	20	0.00571892
cg23792133	15	LINC01169	66873551		15	66873924	T	C	0.228435	0.0084	0.002	2.66915e-05	-0.442476	0.0223659	4.13003e-87	-0.0189841	0.00462076	3.98348e-05	2.38787e-11	0.0901155	20	6.6832e-06
cg23806457	21	ADARB1;ADARB1;ADARB1;ADARB1;ADARB1;ADARB1;ADARB1;ADARB1	46626969		21	46453498	T	C	0.234026	-0.0051	0.0025	0.0413503	0.444312	0.0261183	6.7499e-65	-0.0114784	0.00566699	0.0428173	7.09788e-09	0.24853	20	0.00198656
cg23812680	6	.	27561058		6	27679445	A	C	0.494209	0.0048	0.0017	0.00474981	-0.791898	0.0212007	2.31979e-301	-0.00606139	0.00215287	0.00487019	1.24802e-08	0.293901	20	0.00349298
cg23815702	3	MUSTN1	52869738		3	52886241	A	G	0.246605	0.0171	0.0023	1.0474e-13	0.294209	0.0214075	5.58995e-43	0.0581219	0.00888819	6.18349e-11	7.89351e-14	0.246661	20	2.20924e-08
cg23822289	1	C1orf56;BNIPL;BNIPL	151019274		1	151091181	G	A	0.807907	-0.0139	0.0021	3.6152e-11	-0.48838	0.0273974	4.45995e-71	0.0284614	0.00458679	5.46677e-10	3.49291e-10	0.201543	20	9.77599e-05
cg23824806	14	.	104360132		14	104360741	T	C	0.230831	0.0093	0.0019	9.84374e-07	-0.669326	0.0262725	3.60996e-143	-0.0138946	0.00289059	1.53348e-06	5.41315e-13	0.114885	20	1.51504e-07
cg23847008	11	CCDC153	119062098		11	119084914	G	A	0.698083	-0.0057	0.0019	0.0026998	0.971533	0.0259988	1.27267e-301	-0.00586702	0.00196196	0.00278632	1.39993e-08	0.115958	20	0.00391815
cg23863084	19	.	18909968		19	18876258	A	G	0.0299521	-0.0169	0.0033	3.03578e-07	0.361602	0.0311428	3.61999e-31	-0.0467365	0.00997431	2.79024e-06	6.00744e-10	0.139728	20	0.000168137
cg23867209	1	MASP2;MASP2	11107781		1	11289161	A	G	0.53754	-0.0115	0.0018	1.67095e-10	-0.528734	0.0268815	3.96992e-86	0.0217501	0.00357945	1.2293e-09	1.1022e-12	0.93539	20	3.08484e-07
cg23880703	10	.	118563859		10	118565251	C	T	0.224042	-0.0109	0.0018	1.39934e-09	0.415239	0.0284012	2.08e-48	-0.0262499	0.00469196	2.21051e-08	5.1104e-08	0.566158	20	0.014303
cg23884241	7	HOXA4	27169957		7	27177746	T	C	0.154153	0.0117	0.0029	5.47227e-05	0.374224	0.0377354	3.50998e-23	0.0312647	0.00836611	0.00018618	2.58462e-09	0.112651	20	0.000723385
cg23896901	14	.	104342768		14	104355391	C	A	0.759784	-0.009	0.0019	2.17074e-06	-0.243103	0.0215675	1.81e-29	0.0370213	0.0084777	1.26018e-05	3.50386e-08	0.259671	20	0.00980663
cg23897377	21	.	46441953		21	46453140	T	C	0.234625	-0.0051	0.0025	0.0413503	-0.928976	0.0278996	4.24609e-243	0.00548992	0.00269618	0.0417321	8.98618e-14	0.466091	20	2.51506e-08
cg23898204	2	.	734927		2	743936	C	A	0.261781	0.0059	0.002	0.00317774	-0.930305	0.027369	3.00792e-253	-0.00634201	0.00215791	0.00329323	7.60068e-23	0.0555008	20	2.12729e-17
cg23903597	17	MAP3K3;MAP3K3	61704154		17	61710010	A	G	0.337859	-0.013	0.0019	7.80377e-12	-0.338662	0.0178416	2.42002e-80	0.0383864	0.00596366	1.22093e-10	3.00793e-10	0.903756	20	8.41863e-05
cg23944920	2	.	554603		2	554788	C	G	0.725439	0.0006	0.0017	0.724132	0.486347	0.022745	1.94002e-101	0.00123369	0.00349592	0.724169	1.36295e-17	0.232009	20	3.81464e-12
cg23951296	5	.	75127862		5	75051684	T	C	0.578674	0.0112	0.0016	2.55963e-12	0.259848	0.0255706	2.93001e-24	0.0431021	0.00747693	8.18115e-09	2.50752e-10	0.524873	20	7.01806e-05
cg23955200	3	ITIH1;ITIH1;ITIH1;ITIH1	52826071		3	52852538	T	G	0.257788	0.0149	0.0019	4.43055e-15	-0.219639	0.0265165	1.2e-16	-0.0678386	0.0119125	1.23567e-08	2.86149e-10	0.109419	20	8.00876e-05
cg23982607	1	GNB1	1823379		1	1674111	T	C	0.313898	0.0115	0.002	8.92435e-09	-1.03216	0.0281777	9.3242e-294	-0.0111416	0.0019614	1.34347e-08	1.10193e-13	0.164633	20	3.08409e-08
cg23985420	2	RESP18	220199310		2	220200183	T	C	0.198482	0.0042	0.0028	0.133614	0.385745	0.028709	3.70003e-41	0.010888	0.00730377	0.13603	1.84261e-09	0.0679132	16	0.000515711
cg23985820	1	GNAT2	110153100		1	110099858	C	T	0.232628	0.0104	0.0021	7.33109e-07	0.268953	0.0270847	3.08001e-23	0.0386685	0.00872522	9.34488e-06	9.93264e-08	0.168013	20	0.0277996
cg23991393	8	SLC25A37	23399067		8	23397677	C	G	0.254393	-0.0098	0.0021	3.06125e-06	-0.683036	0.0318097	2.81e-102	0.0143477	0.00314628	5.11018e-06	3.40357e-08	0.140708	20	0.00952593
cg24007254	20	ABHD12;PYGB	25275486		20	25206654	G	A	0.557109	0.0099	0.0017	5.76177e-09	0.408807	0.0232565	3.61999e-69	0.0242168	0.00438071	3.23792e-08	1.00812e-07	0.777144	20	0.0282153
cg24012785	11	.	65565201		11	65564987	T	G	0.138578	0.0064	0.0025	0.0104672	0.336588	0.0395883	1.86e-17	0.0190143	0.00775686	0.0142344	3.90981e-08	0.0648548	20	0.0109428
cg24015220	8	.	8916278		8	8914757	C	T	0.503395	0.0177	0.0019	1.21049e-20	-0.144197	0.0212156	1.07e-11	-0.122749	0.0223557	4.00321e-08	4.00321e-08	0.272506	20	0.0112042
cg24034061	5	ANKDD1B	74912210		5	74932099	T	G	0.60623	0.0232	0.0018	5.19874e-38	0.255892	0.0295347	4.54998e-18	0.0906632	0.0126087	6.4547e-13	7.65537e-15	0.41709	20	2.14259e-09
cg24044804	1	INADL	62458929		1	62456014	A	G	0.47484	-0.0124	0.0018	5.62298e-12	0.525456	0.0279773	1.07e-78	-0.0235986	0.00364876	9.96016e-11	2.43969e-20	0.208697	20	6.82823e-15
cg24053715	22	.	38214548		22	38283605	G	A	0.209065	0.0084	0.0018	3.06125e-06	0.663405	0.0233248	6.11205e-178	0.0126619	0.00274955	4.12285e-06	1.64912e-08	0.700887	20	0.00461557
cg24056885	3	ABCC5-AS1;ABCC5;ABCC5	183723963		3	183685249	C	T	0.698083	-0.0069	0.0017	4.93206e-05	-0.382227	0.0224047	2.94001e-65	0.0180521	0.00457176	7.86061e-05	6.11647e-10	0.863435	20	0.000171188
cg24069376	3	EXOG;EXOG	38537580		3	38471088	C	A	0.354433	0.0085	0.0019	7.68833e-06	0.432785	0.0216721	1.00999e-88	0.0196402	0.00449899	1.26843e-05	4.41707e-10	0.209376	20	0.000123625
cg24071870	2	PDE6D;PDE6D;PDE6D;COPS7B;COPS7B	232646207		2	232714559	G	A	0.159345	0.011	0.002	3.79791e-08	-0.355874	0.0352024	5.02e-24	-0.0309098	0.00639786	1.3566e-06	1.16385e-07	0.756956	20	0.0325738
cg24074448	19	KLHL26	18768688		19	18774790	T	G	0.0716853	-0.0095	0.0029	0.0010534	0.441313	0.0271978	3.3e-59	-0.0215267	0.00670388	0.00132239	2.49914e-15	0.115728	20	6.99462e-10
cg24083260	10	.	75725761		10	75758690	T	C	0.230631	0.0127	0.0021	1.47002e-09	0.525487	0.0280687	3.30997e-78	0.0241681	0.00419963	8.6738e-09	5.30372e-08	0.105447	20	0.0148441
cg24085426	12	.	47583278		12	47583172	A	G	0.398163	-0.0072	0.0017	2.28253e-05	0.570235	0.0187761	1.35912e-202	-0.0126264	0.00301008	2.73231e-05	3.4148e-09	0.268468	20	0.000955738
cg24089936	1	AGBL4	49341594		1	49245205	A	T	0.584864	-0.015	0.0018	7.85975e-17	-0.233388	0.0268882	3.95998e-18	0.0642707	0.0106915	1.8398e-09	2.41339e-10	0.0500815	20	6.75461e-05
cg24100841	6	.	29649024		6	29607047	A	G	0.216054	0.0119	0.0023	2.29241e-07	-0.661592	0.0512599	4.12998e-38	-0.0179869	0.00374539	1.56766e-06	2.30787e-08	0.080629	16	0.00645929
cg24106498	3	ITIH3	52840624		3	52891570	C	G	0.490216	-0.0156	0.0019	2.20221e-16	-0.204574	0.0202866	6.48998e-24	0.076256	0.0119767	1.92749e-10	4.68685e-12	0.619507	20	1.31176e-06
cg24126361	8	SLC25A37	23398346		8	23417918	T	C	0.16873	-0.0129	0.0026	6.9937e-07	-1.09934	0.0294232	1.55455e-301	0.0117343	0.00238581	8.72709e-07	3.27342e-15	0.175267	20	9.16169e-10
cg24126768	17	.	53645286		17	53587193	A	C	0.532348	-0.0065	0.0017	0.000131555	0.373209	0.0165444	1.11998e-112	-0.0174165	0.00462006	0.000163404	1.01563e-08	0.192176	20	0.00284257
cg24134897	11	TSPAN4;TSPAN4;TSPAN4;TSPAN4;TSPAN4;TSPAN4;TSPAN4	859670		11	840363	T	C	0.358427	0.0134	0.0019	1.75565e-12	-0.857049	0.0242896	1.0132e-272	-0.015635	0.00226076	4.65114e-12	3.76503e-17	0.280232	20	1.05376e-11
cg24145039	19	MAST1	12962757		19	12953183	G	T	0.358826	0.0122	0.0022	2.93192e-08	0.619594	0.0240055	6.75027e-147	0.0196903	0.00363174	5.90254e-08	2.11063e-09	0.273327	20	0.000590725
cg24154145	1	.	78609061		1	78605679	A	T	0.332268	-0.0141	0.0023	8.76392e-10	-0.50417	0.0333187	9.99998e-52	0.0279668	0.00492213	1.33249e-08	1.06792e-12	0.0904228	20	2.98889e-07
cg24160371	5	FBXL17	107333404		5	107332061	T	G	0.111821	0.002	0.0027	0.458851	0.77422	0.0282212	1.07804e-165	0.00258325	0.00348865	0.459014	6.58984e-13	0.985042	20	1.84437e-07
cg24165760	14	TRAF3;TRAF3;TRAF3	103243389		14	103252270	A	G	0.236022	0.0221	0.0026	1.89591e-17	-0.223339	0.029138	1.79e-14	-0.0989527	0.0173836	1.25338e-08	1.25338e-08	0.686305	20	0.00350796
cg24171992	19	MAST3	18212279		19	18221971	G	A	0.404353	0.0156	0.0019	2.20221e-16	-0.362452	0.0182661	1.26998e-87	-0.0430402	0.0056731	3.28137e-14	5.00055e-15	0.0585244	20	1.39956e-09
cg24184769	2	.	15703600		2	15559198	C	G	0.538538	0.0081	0.0018	6.79535e-06	0.547993	0.0152379	3.23014e-283	0.0147812	0.00331033	8.00019e-06	7.65356e-08	0.98413	20	0.0214209
cg24186251	2	SH3RF3	110040029		2	110079303	C	T	0.482628	-0.0073	0.0017	1.75389e-05	0.303898	0.0264021	1.17e-30	-0.0240212	0.00597058	5.7398e-05	1.18831e-07	0.88956	20	0.0332586
cg24205871	3	MUSTN1;TMEM110-MUSTN1	52869532		3	52889771	T	C	0.246206	0.0155	0.002	9.18925e-15	0.261759	0.0225528	3.81997e-31	0.0592148	0.00918739	1.15429e-10	6.71108e-11	0.742569	20	1.8783e-05
cg24208134	13	EDNRB-AS1	78410670		13	78408695	A	G	0.401558	0.0093	0.0019	9.84374e-07	-0.519708	0.0230723	2.35009e-112	-0.0178947	0.00374122	1.72602e-06	8.61803e-08	0.740627	20	0.0241202
cg24224080	5	.	105751443		5	105700147	T	C	0.336062	-0.01	0.0019	1.41602e-07	0.667794	0.0216167	1.50371e-209	-0.0149747	0.00288619	2.12111e-07	1.29081e-10	0.0735171	20	3.61273e-05
cg24234141	11	SPI1;SPI1	47376519		11	47376448	A	G	0.694489	-0.0214	0.0017	2.45092e-36	-0.361007	0.0255947	3.54999e-45	0.0592786	0.00631175	5.89881e-21	9.03233e-22	0.0658046	20	2.52798e-16
cg24247040	17	SKAP1;SKAP1	46231565		17	46362573	C	G	0.279952	-0.0033	0.0019	0.082415	-0.656823	0.0352026	1.08e-77	0.00502418	0.00290522	0.0837437	7.7815e-09	0.209178	20	0.00217789
cg24274090	3	.	25133700		3	25082016	G	A	0.201677	-0.0153	0.0027	1.45602e-08	0.445003	0.0324232	7.21007e-43	-0.0343818	0.00656418	1.62512e-07	2.367e-09	0.390223	20	0.000662477
cg24278138	8	XKR6	10873155		8	10873564	T	C	0.451478	-0.0071	0.002	0.000385231	-0.337151	0.0265593	6.36006e-37	0.0210588	0.00615966	0.00062891	7.68239e-09	0.109908	20	0.00215015
cg24285942	11	SLC22A12;SLC22A12	64361020		11	64358265	T	C	0.571885	-0.0146	0.0019	1.53943e-14	-0.18238	0.0245359	1.06e-13	0.0800526	0.0149838	9.16215e-08	9.16215e-08	0.972767	8	0.0256431
cg24295300	19	.	4043300		19	4035702	T	C	0.0890575	-0.0209	0.0027	9.88393e-15	-0.408545	0.0308536	5.06002e-40	0.0511572	0.00765523	2.34674e-11	8.27339e-14	0.116539	20	2.31556e-08
cg24295963	6	FKBP5	35681420		6	35691782	G	A	0.535942	-0.0072	0.0017	2.28253e-05	0.369702	0.0208213	1.55e-70	-0.0194751	0.0047273	3.79336e-05	2.69616e-09	0.230134	20	0.000754603
cg24304050	1	MASP2;MASP2	11107870		1	11322628	T	G	0.53774	-0.0114	0.0017	2.00193e-11	-0.262421	0.0336703	6.49997e-15	0.0434416	0.00854599	3.70978e-07	5.78126e-09	0.659664	20	0.00161806
cg24325362	18	PIK3C3	39535171		18	39558586	A	G	0.204872	0.0163	0.0025	7.03074e-11	1.29199	0.0345782	1.47887e-301	0.0126162	0.00196423	1.33662e-10	2.68996e-16	0.781594	20	7.5287e-11
cg24329497	1	PIK3R3;PIK3R3;PIK3R3;PIK3R3;PIK3R3	46519578		1	46475836	G	A	0.315096	-0.0126	0.0018	2.55963e-12	0.644539	0.027057	1.99997e-125	-0.0195489	0.00291077	1.86728e-11	8.04957e-10	0.108092	20	0.000225292
cg24334887	11	ANKK1	113264326		11	113262473	T	A	0.660144	-0.0104	0.0018	7.56937e-09	0.518842	0.0167103	1.17131e-211	-0.0200446	0.00352882	1.34484e-08	8.4314e-09	0.165166	20	0.00235979
cg24348023	9	CTNNAL1;CTNNAL1	111739984		9	111766790	A	G	0.0876597	0.0127	0.0037	0.000598193	-0.948806	0.0437872	4.06e-104	-0.0133852	0.00394826	0.000698513	1.73675e-07	0.945989	20	0.0486083
cg24351803	11	.	68625776		11	68620271	T	C	0.265375	0.0111	0.0021	1.25215e-07	-0.378798	0.033203	3.78996e-30	-0.0293032	0.00610996	1.61887e-06	3.90481e-09	0.30204	20	0.00109288
cg24366211	11	CPT1A;CPT1A	68610706		11	68610810	C	G	0.238019	0.0107	0.0018	2.77396e-09	-0.202363	0.0177013	2.88999e-30	-0.0528753	0.0100255	1.33439e-07	3.31097e-10	0.113374	20	9.26678e-05
cg24367984	17	OVCA2;DPH1	1945160		17	1945201	G	T	0.0295527	0.0005	0.0035	0.886403	-0.962109	0.069123	4.86999e-44	-0.000519692	0.00363803	0.886409	5.13104e-12	0.137739	6	1.43608e-06
cg24375470	2	.	68066948		2	67951861	G	A	0.332668	-0.0093	0.0017	4.48544e-08	0.412632	0.018425	4.38013e-111	-0.0225382	0.00424103	1.07049e-07	1.00705e-15	0.647733	20	2.81853e-10
cg24377657	11	BDNF;BDNF;BDNF;BDNF;BDNF;BDNF;BDNF;BDNF;BDNF;BDNF;BDNF;BDNF;BDNF;BDNF	27723245		11	27722298	T	G	0.216853	0.0299	0.002	1.55749e-50	0.255972	0.0306247	6.36001e-17	0.11681	0.0160111	2.97441e-13	3.31546e-16	0.421018	18	9.27935e-11
cg24378699	17	CCDC57	80092310		17	80078236	T	C	0.419728	-0.0105	0.0019	3.27025e-08	-0.678268	0.0196678	1.29038e-260	0.0154806	0.00283699	4.8507e-08	3.37022e-09	0.965799	20	0.00094326
cg24386575	18	CDH7;CDH7	63445756		18	63451325	C	A	0.490216	0.0141	0.0021	1.8899e-11	0.470772	0.0295249	3.09e-57	0.0299508	0.00484012	6.09186e-10	1.28567e-11	0.156152	20	3.59835e-06
cg24388985	20	.	51109896		20	50832706	G	C	0.0908546	0.0188	0.003	3.68859e-10	1.00177	0.0533229	9.68999e-79	0.0187669	0.00315693	2.77026e-09	1.02206e-08	0.374715	20	0.00286055
cg24416660	17	.	73865998		17	73866071	T	C	0.21865	0.0153	0.0024	1.82963e-10	-0.484319	0.027776	4.34998e-68	-0.0315907	0.00527622	2.13249e-09	1.24531e-11	0.571083	20	3.4854e-06
cg24427623	17	SMG6;SMG6;SMG6;SMG6	2140096		17	2168104	T	G	0.158347	-0.0119	0.0021	1.45602e-08	0.262645	0.0255163	7.56e-25	-0.0453083	0.00912715	6.90115e-07	1.15562e-09	0.593134	20	0.000323436
cg24435571	10	ARL3	104436140		10	104419235	A	G	0.310903	-0.0129	0.002	1.1185e-10	0.211588	0.0189208	4.95e-29	-0.0609675	0.0109119	2.30698e-08	8.20056e-08	0.0861548	20	0.0229518
cg24435924	19	MAST1	12978255		19	12979120	A	T	0.426518	0.0123	0.0021	4.70898e-09	0.390039	0.0254959	7.86997e-53	0.0315353	0.00576521	4.50196e-08	2.45096e-08	0.362159	20	0.00685977
cg24447890	15	LMAN1L	75105144		15	75107311	C	A	0.617013	0.0074	0.0021	0.00042539	-0.300994	0.0211813	7.89999e-46	-0.0245852	0.00718819	0.000625702	1.27991e-07	0.158672	20	0.0358223
cg24457814	14	GALC;GALC;GALC;GALC;GALC;GALC	88454549		14	88473386	G	T	0.0958466	0.0086	0.0026	0.000940681	-0.526244	0.034331	4.92999e-53	-0.0163422	0.00505439	0.00122381	5.17763e-11	0.0943498	20	1.44912e-05
cg24459397	20	OPRL1;OPRL1	62719015		20	62712676	A	G	0.646565	0.0114	0.0018	2.3992e-10	0.384698	0.0311613	5.16001e-35	0.0296336	0.00525879	1.74987e-08	7.84299e-10	0.577214	20	0.00021951
cg24482780	17	.	28687147		17	28688532	T	C	0.307708	0.0087	0.0021	3.43006e-05	-0.438949	0.0292545	6.86006e-51	-0.0198201	0.00496317	6.51237e-05	9.61558e-08	0.968265	20	0.0269122
cg24485927	2	.	795989		2	743936	C	A	0.261781	0.0059	0.002	0.00317774	-0.904371	0.0258381	2.13988e-268	-0.00652387	0.00221932	0.0032866	2.17168e-25	0.0518056	20	6.07813e-20
cg24490722	4	.	55198913		4	55365139	T	G	0.547324	0.007	0.0017	3.8276e-05	0.248548	0.0185687	7.37003e-41	0.0281636	0.00715604	8.29768e-05	3.75326e-09	0.266892	20	0.00105047
cg24508249	1	NAV1;IPO9-AS1	201689184		1	201689201	G	A	0.558706	-0.0066	0.0017	0.000103451	-0.711131	0.0228892	6.42408e-212	0.00928099	0.00240915	0.00011697	1.58297e-09	0.964436	20	0.000443042
cg24519141	1	LINC01389	47871512		1	47873684	T	C	0.395168	-0.0008	0.0017	0.637935	-0.764609	0.0204694	2.20682e-301	0.00104629	0.00222354	0.637961	1.26523e-07	0.156302	20	0.0354113
cg24524915	10	JMJD1C;JMJD1C;JMJD1C	65028743		10	65077994	G	C	0.365016	-0.0134	0.0019	1.75565e-12	0.817442	0.0222653	4.40588e-295	-0.0163926	0.00236682	4.32909e-12	1.86797e-15	0.457668	20	5.22809e-10
cg24525340	1	.	1877535		1	1867426	A	G	0.385383	0.0127	0.0019	2.32173e-11	0.585436	0.021956	1.23005e-156	0.0216932	0.00334587	8.95629e-11	5.41478e-13	0.222264	20	1.51549e-07
cg24531022	5	PAM;PAM;PAM;PAM;PAM;PAM;PAM;PAM	102201825		5	102118080	T	C	0.347244	0.009	0.002	6.79535e-06	0.344634	0.0243301	1.50999e-45	0.0261147	0.00608906	1.79657e-05	2.77098e-08	0.476844	20	0.00775546
cg24537942	1	KANK4	62751954		1	62759729	A	G	0.235024	-0.0003	0.0019	0.87454	0.946793	0.0253421	1.71831e-301	-0.000316859	0.00200679	0.874541	7.74413e-08	0.769131	20	0.0216744
cg24553170	1	AGBL4;BEND5	49243472		1	49266863	C	T	0.399161	0.014	0.0018	7.38096e-15	0.218608	0.0258895	3.06999e-17	0.0640416	0.0111947	1.06069e-08	1.06069e-08	0.465476	19	0.00296866
cg24566566	8	XKR6	10819827		8	10810250	T	C	0.378994	-0.0176	0.0019	1.98474e-20	-0.361384	0.0369725	1.45e-22	0.0487017	0.00724348	1.77388e-11	2.71004e-12	0.132718	20	7.58489e-07
cg24594963	8	LINCR-0001	10331676		8	10297049	C	T	0.348043	0.0136	0.0021	9.40673e-11	0.262494	0.0364257	5.75002e-13	0.0518107	0.0107561	1.45836e-06	4.94989e-11	0.544077	20	1.38538e-05
cg24628310	3	ITIH1;ITIH1;ITIH1;ITIH1	52813873		3	52809525	C	T	0.419728	0.0106	0.0017	4.5093e-10	-0.177846	0.0177352	1.15001e-23	-0.0596021	0.011256	1.18935e-07	2.12199e-09	0.139591	20	0.000593904
cg24635628	12	CACNB3;CACNB3;CACNB3;CACNB3	49221580		12	49221622	A	G	0.432109	-0.0084	0.0017	7.76526e-07	0.517258	0.0280875	9.79002e-76	-0.0162395	0.00340281	1.82062e-06	2.40023e-08	0.380026	20	0.00671778
cg24642439	20	TP53INP2	33292090		20	33356541	C	T	0.259984	0.0075	0.002	0.000176835	0.780415	0.0208821	1.09532e-301	0.00961027	0.00257561	0.000190522	2.4641e-09	0.220431	20	0.000689654
cg24669201	2	SH3RF3	110096254		2	110072213	T	G	0.517173	-0.0081	0.0019	2.01558e-05	0.298586	0.0247546	1.67998e-33	-0.0271279	0.00674909	5.83256e-05	5.2145e-08	0.744214	20	0.0145944
cg24671288	22	PLA2G6;PLA2G6;PLA2G6	38534055		22	38559448	A	C	0.414736	0.008	0.002	6.33425e-05	-0.90786	0.0242922	1.09536e-301	-0.00881193	0.00221557	6.97069e-05	1.25395e-09	0.181766	20	0.000350958
cg24677321	3	.	25116377		3	25142571	G	A	0.725639	0.0119	0.0022	6.33455e-08	0.771826	0.0302645	1.83993e-143	0.015418	0.00291379	1.21396e-07	3.26476e-11	0.428446	20	9.13745e-06
cg24690479	6	GCNT2	10521142		6	10526798	G	C	0.430711	0.0065	0.0019	0.000623793	-0.585631	0.0261481	4.24001e-111	-0.0110991	0.00328199	0.000720053	1.16204e-08	0.643998	20	0.00325233
cg24690731	8	SOX7	10589093		8	10591801	A	T	0.239018	-0.0024	0.0019	0.206532	-0.457905	0.0216512	2.81006e-99	0.00524126	0.00415673	0.207341	5.51546e-11	0.0929954	20	1.54367e-05
cg24693881	1	.	107596107		1	107565934	A	G	0.229233	0.0114	0.002	1.19807e-08	0.586374	0.0237726	2.48005e-134	0.0194415	0.00350068	2.79778e-08	6.68587e-08	0.201139	20	0.0187125
cg24694329	19	CRTC1;CRTC1	18892320		19	18876258	A	G	0.0299521	-0.0169	0.0033	3.03578e-07	0.723888	0.0291298	2.56009e-136	-0.0233462	0.00465451	5.28106e-07	3.92434e-13	0.0654297	20	1.09835e-07
cg24699699	1	EVI5	93258316		1	93155939	G	T	0.815495	-0.0107	0.002	8.79542e-08	-0.359983	0.0218559	5.95005e-61	0.0297236	0.00584156	3.61278e-07	8.10245e-11	0.666043	20	2.26772e-05
cg24701178	13	STK24	99176701		13	99176742	T	C	0.119808	-0.0125	0.0023	5.48633e-08	-0.462693	0.0281535	1.08e-60	0.0270158	0.00523565	2.46996e-07	1.24309e-08	0.219455	20	0.00347916
cg24707346	16	STX4;STX4;STX4	31044169		16	31047330	C	T	0.467851	0.0131	0.0017	1.29942e-14	-0.428805	0.0291558	5.78e-49	-0.03055	0.00447571	8.74799e-12	1.31503e-15	0.892839	20	3.68052e-10
cg24719853	2	SH3RF3	110260219		2	110073066	G	C	0.496006	-0.008	0.0019	2.54776e-05	0.341614	0.0221039	6.98997e-54	-0.0234182	0.00576455	4.85582e-05	8.97885e-08	0.651801	20	0.0251301
cg24724664	2	MAP1D	172945383		2	172904758	A	G	0.378794	0.0099	0.0019	1.88306e-07	0.199515	0.023842	5.85e-17	0.0496203	0.0112183	9.72638e-06	2.06635e-08	0.0565675	20	0.00578332
cg24726965	2	C2orf86;C2orf86	63606136		2	63548557	A	G	0.874002	-0.0075	0.0021	0.000355039	1.36408	0.0378489	1.95992e-284	-0.0054982	0.00154704	0.000379389	7.72264e-09	0.244462	20	0.00216142
cg24729839	1	.	225955869		1	225958857	A	C	0.532748	0.0066	0.0017	0.000103451	0.379242	0.0209985	6.52991e-73	0.0174031	0.00458503	0.00014726	7.13583e-08	0.403383	20	0.0199718
cg24745738	13	EDNRB;EDNRB;EDNRB	78493958		13	78467760	A	G	0.473842	0.0092	0.0017	6.24067e-08	-0.286361	0.0245511	1.94998e-31	-0.0321273	0.00654444	9.14965e-07	9.28822e-09	0.72117	20	0.0025996
cg24761525	17	HOXB3;HOXB3	46651745		17	46618581	T	C	0.139577	-0.0102	0.0024	2.1377e-05	-0.263146	0.0270231	2.07999e-22	0.0387618	0.00995121	9.81264e-05	1.43415e-07	0.431663	20	0.0401392
cg24792835	8	.	95726408		8	95663606	T	C	0.104433	0.0103	0.0022	2.84342e-06	0.316338	0.0345276	5.09999e-20	0.0325601	0.00781001	3.05908e-05	7.63861e-08	0.380248	20	0.021379
cg24796450	3	SLC2A2;SLC2A2;SLC2A2;SLC2A2;SLC2A2;SLC2A2	170715982		3	170625806	T	C	0.483227	0.0129	0.0017	3.24292e-14	-0.887458	0.0254412	1.3621e-266	-0.0145359	0.00196038	1.21789e-13	2.53816e-17	0.516399	20	7.10382e-12
cg24806434	17	.	73855075		17	73862093	G	A	0.200879	0.0148	0.0024	6.97446e-10	0.830462	0.0231633	1.68275e-281	0.0178214	0.00293239	1.22129e-09	4.7243e-11	0.662481	20	1.32224e-05
cg24810473	5	.	139090314		5	139072149	A	G	0.195288	0.0135	0.0022	8.44318e-10	-0.286703	0.0262328	8.36004e-28	-0.0470871	0.00880022	8.76308e-08	1.51853e-08	0.270121	20	0.00425007
cg24813193	4	.	104296665		4	104212938	G	A	0.449281	-0.0079	0.002	7.81512e-05	0.329254	0.0275821	7.57003e-33	-0.0239936	0.00639825	0.000176813	1.78028e-07	0.965388	20	0.0498268
cg24813613	7	MAD1L1;MAD1L1;MAD1L1	1882135		7	1878965	T	G	0.437101	0.0025	0.002	0.2113	-0.856725	0.0229536	6.6352e-301	-0.00291809	0.00233578	0.211556	1.09642e-07	0.36152	20	0.0306868
cg24816084	5	PAM;PAM;PAM;PAM;PAM;PAM	102305112		5	102103919	G	A	0.489018	0.0102	0.0019	7.94289e-08	-0.274475	0.0277136	3.99998e-23	-0.0371619	0.00787384	2.36241e-06	4.55099e-09	0.964066	20	0.00127374
cg24816866	6	PACRG;PACRG;PACRG;PARK2;PARK2;PARK2	163149674		6	163010325	C	T	0.0788738	-0.0208	0.0028	1.09777e-13	1.08009	0.0288996	1.04187e-301	-0.0192577	0.00264309	3.19198e-13	1.58114e-18	0.133492	20	4.4253e-13
cg24828316	2	.	148109723		2	147849192	C	T	0.455272	-0.0141	0.0017	1.09394e-16	0.308855	0.0266016	3.65001e-31	-0.0456525	0.00676441	1.48941e-11	3.42744e-12	0.340906	20	9.59276e-07
cg24848787	15	LIPC	58844359		15	58840099	A	G	0.187101	0.0141	0.0023	8.76392e-10	-0.351585	0.0298266	4.52e-32	-0.0401041	0.00737362	5.36218e-08	1.31785e-10	0.449006	20	3.68842e-05
cg24855780	11	TNKS1BP1	57089366		11	57103350	G	A	0.0814696	-0.0164	0.0045	0.00026797	-1.25663	0.0757662	8.86013e-62	0.0130508	0.00366645	0.000371528	3.17452e-08	0.993688	20	0.00888489
cg24860588	12	.	98623164		12	98739359	G	A	0.366813	-0.0078	0.0019	4.03855e-05	0.730426	0.029779	7.39001e-133	-0.0106787	0.0026374	5.14491e-05	1.53191e-08	0.327916	20	0.00428752
cg24860938	13	GTF3A	27998603		13	28005748	C	A	0.46845	0.0147	0.002	1.98207e-13	0.895015	0.0239494	1.15147e-301	0.0164243	0.00227741	5.52003e-13	9.67665e-27	0.886779	20	2.70831e-21
cg24877675	10	JAKMIP3	133995387		10	133979600	A	G	0.526158	-0.0127	0.0019	2.32173e-11	-0.236422	0.0210212	2.39999e-29	0.0537175	0.00934865	9.13705e-09	2.96342e-10	0.926063	20	8.29405e-05
cg24880701	15	LBXCOR1	68121563		15	67876277	G	A	0.144369	0.0118	0.003	8.37759e-05	-0.311612	0.0389446	1.23e-15	-0.0378676	0.0107277	0.000415734	1.9099e-08	0.100434	15	0.00534545
cg24883498	19	PIK3R2	18264771		19	18264497	T	C	0.247204	0.0162	0.002	5.49592e-16	-0.163856	0.0226965	5.22e-13	-0.0988673	0.0183446	7.06731e-08	1.08754e-08	0.102161	15	0.00304381
cg24932760	17	C17orf67	54888933		17	54866186	C	T	0.0852636	-0.0113	0.0023	8.96734e-07	-0.877116	0.0262335	4.25048e-245	0.0128831	0.00265039	1.16885e-06	1.03629e-08	0.189018	17	0.00290036
cg24951824	3	SEMA3F	50220170		3	50190346	A	G	0.266374	0.0259	0.0019	2.59896e-42	0.208973	0.0243691	9.87999e-18	0.123939	0.017075	3.91314e-13	5.18419e-15	0.264872	17	1.45096e-09
cg24960118	6	PKHD1;PKHD1	51815507		6	51809081	A	C	0.77476	0.0134	0.002	2.0842e-11	0.227349	0.0281805	7.16999e-16	0.0589402	0.0114352	2.54581e-07	1.29398e-08	0.900712	9	0.00362161
cg24969819	11	.	68731338		11	68667198	C	A	0.319688	0.0101	0.0018	2.01032e-08	-0.473259	0.0291728	3.48999e-59	-0.0213414	0.0040245	1.13998e-07	2.89936e-10	0.115236	20	8.11477e-05
cg24977260	1	PTBP2;PTBP2;PTBP2;PTBP2;PTBP2;PTBP2;PTBP2;PTBP2;PTBP2	97186694		1	97175781	G	T	0.365016	0.0148	0.0018	1.99767e-16	-0.291739	0.028706	2.90002e-24	-0.0507303	0.00793627	1.63506e-10	3.70568e-14	0.0875118	20	1.03715e-08
cg24977276	7	GTF2I;GTF2I;GTF2I;GTF2I;GTF2I	74105270		7	74212048	T	C	0.115815	0.0164	0.0024	8.29639e-12	0.23699	0.0283751	6.70998e-17	0.0692012	0.0130846	1.23153e-07	1.23153e-07	0.0713354	11	0.0344681
cg24993194	6	TRIM38	25963187		6	25936787	T	C	0.733626	-0.0037	0.0018	0.0398254	0.344752	0.0257658	7.88999e-41	-0.0107324	0.0052824	0.042182	1.89911e-09	0.505099	20	0.000531526
cg24996328	20	.	24894040		20	24735339	T	G	0.404153	-0.0104	0.0017	9.49671e-10	0.353217	0.0298167	2.25e-32	-0.0294437	0.0054168	5.46053e-08	1.37004e-07	0.0988236	20	0.0383448
cg25011257	11	TH;TH;TH	2193187		11	2155876	T	C	0.0607029	0.0147	0.0037	7.09811e-05	0.520019	0.042239	7.87003e-35	0.0282682	0.00747644	0.000156218	1.6793e-08	0.100503	20	0.00470005
cg25014752	16	RPGRIP1L;RPGRIP1L;RPGRIP1L;FTO	53736817		16	53669178	T	A	0.0676917	0.0222	0.0031	7.99212e-13	0.551938	0.0468429	4.78999e-32	0.0402219	0.00657257	9.37758e-10	2.94332e-09	0.0836533	20	0.00082378
cg25040679	16	STX4;STX4;STX4	31044362		16	31047330	C	T	0.467851	0.0131	0.0017	1.29942e-14	-0.781492	0.0271858	1.00744e-181	-0.0167628	0.00225213	9.83533e-14	4.16546e-21	0.821988	20	1.16583e-15
cg25044734	17	LOC100130581;LOC100130581	41466292		17	41408001	C	G	0.298722	-0.0075	0.002	0.000176835	0.48752	0.028447	7.74998e-66	-0.015384	0.00419946	0.000248961	5.9381e-08	0.840292	20	0.0166196
cg25058201	3	TMEM110-MUSTN1;TMEM110	52877271		3	52866299	A	G	0.0557109	0.0069	0.003	0.0214482	-0.703887	0.02437	1.9307e-183	-0.00980271	0.00427554	0.0218628	7.38846e-09	0.120422	20	0.00206789
cg25061307	17	RND2	41181498		17	41191129	T	G	0.342053	-0.0081	0.0018	6.79535e-06	0.486493	0.0284602	1.65001e-65	-0.0166498	0.00382601	1.35065e-05	7.97451e-08	0.377006	20	0.0223191
cg25072359	17	.	41440525		17	41442751	G	A	0.472244	-0.0068	0.0018	0.000158234	0.818963	0.0219128	1.04187e-301	-0.00830318	0.0022091	0.00017085	8.53948e-09	0.579206	20	0.00239004
cg25090472	6	HIST1H2AA;HIST1H2BA	25726953		6	25731783	T	C	0.329673	-0.0094	0.0018	1.76789e-07	0.392015	0.0288213	3.92e-42	-0.0239787	0.00491846	1.08679e-06	1.64659e-13	0.371219	20	4.6085e-08
cg25091365	16	WWP2;WWP2;WWP2	69797050		16	69797192	A	T	0.319688	0.0092	0.0021	1.18162e-05	-0.789207	0.032111	2.19998e-133	-0.0116573	0.00270284	1.61076e-05	1.29869e-16	0.848821	20	3.63479e-11
cg25106538	17	SCIMP;SCIMP;LOC100130950	5116354		17	5034783	A	G	0.100439	0.0095	0.0025	0.000144696	-1.03094	0.0314207	4.12735e-236	-0.00921489	0.00244118	0.000160156	4.37792e-12	0.0996328	20	1.2253e-06
cg25107667	20	.	51042037		20	50828454	A	G	0.0866613	0.0171	0.0034	4.91987e-07	0.901115	0.0522001	8.98003e-67	0.0189765	0.00392998	1.3746e-06	9.65854e-14	0.198882	20	2.70324e-08
cg25112438	3	ANKRD28	15839498		3	15743844	G	A	0.524361	-0.01	0.0016	4.10453e-10	0.35249	0.0188975	1.19998e-77	-0.0283696	0.00478717	3.10076e-09	1.14123e-10	0.824686	20	3.1941e-05
cg25114142	2	.	46896868		2	46895485	C	T	0.198083	-0.0136	0.0021	9.40673e-11	-0.30933	0.0317181	1.80001e-22	0.043966	0.00814938	6.85197e-08	1.40478e-08	0.132212	20	0.00393171
cg25117362	10	TMEM180	104221598		10	104220301	A	C	0.312101	-0.0118	0.0018	5.54351e-11	0.197785	0.0227331	3.30999e-18	-0.0596607	0.0113951	1.64386e-07	7.07081e-09	0.929742	20	0.00197899
cg25120945	6	HLA-J;NCRNA00171	29975416		6	29606761	A	G	0.0954473	0.0123	0.0025	8.65442e-07	0.68558	0.0515287	2.16999e-40	0.017941	0.00388788	3.93863e-06	1.59691e-07	0.0744655	18	0.0446946
cg25122125	13	FARP1	99096469		13	99101583	A	C	0.21246	-0.0139	0.0019	2.55873e-13	-0.835664	0.0223612	1.15159e-301	0.0166335	0.0023168	6.9959e-13	2.49407e-10	0.985098	20	6.98044e-05
cg25136326	1	PRMT6;PRMT6	107600679		1	107565934	A	G	0.229233	0.0114	0.002	1.19807e-08	0.887348	0.0259319	1.28706e-256	0.0128473	0.00228496	1.88184e-08	2.92731e-08	0.557094	20	0.008193
cg25139016	20	.	43485926		20	43481198	T	C	0.326877	-0.0079	0.0017	3.36701e-06	0.62981	0.0275202	6.50002e-116	-0.0125435	0.00275431	5.26058e-06	5.55288e-09	0.16239	20	0.00155415
cg25140936	11	ARNTL;ARNTL;ARNTL;ARNTL;ARNTL;ARNTL	13298033		11	13287938	A	G	0.634585	0.0126	0.0021	1.97318e-09	0.519629	0.0282986	2.62999e-75	0.0242481	0.00425162	1.17542e-08	2.76182e-08	0.756499	20	0.00772981
cg25141485	15	.	63766258		15	63778017	A	G	0.281749	0.0053	0.002	0.00804918	0.419442	0.0293418	2.35001e-46	0.0126358	0.00484948	0.00917117	4.60593e-08	0.0658277	20	0.0128911
cg25167372	14	SPTB	65229085		14	65229477	T	C	0.0720847	0.0098	0.0033	0.00298094	-0.894416	0.0413962	1.57e-103	-0.0109569	0.00372425	0.00326061	1.68078e-07	0.412663	20	0.0470418
cg25170319	10	JAKMIP3	133957726		10	133953469	T	C	0.1875	-0.0086	0.0018	1.77243e-06	-0.192853	0.0257015	6.21e-14	0.0445935	0.011065	5.57408e-05	9.72171e-08	0.0706066	17	0.0272092
cg25180894	5	LOC101929710	95873874		5	95866511	T	C	0.572484	-0.0143	0.002	8.67779e-13	0.242672	0.0223713	2.05e-27	-0.0589273	0.00987087	2.37518e-09	1.44761e-08	0.0917541	20	0.00405159
cg25181997	6	.	44788336		6	44784724	T	G	0.188498	-0.0107	0.0021	3.48303e-07	-0.39582	0.0304515	1.25001e-38	0.0270325	0.00569849	2.09749e-06	5.02761e-08	0.917293	20	0.0140713
cg25195795	10	C10orf140	21807252		10	21793824	T	C	0.330072	0.0177	0.002	8.75193e-19	-0.30205	0.0354562	1.61e-17	-0.0585996	0.00954778	8.38264e-10	8.38264e-10	0.125585	20	0.000234614
cg25201537	11	.	66199336		11	66409409	A	G	0.158347	-0.0065	0.0019	0.000623793	-0.953155	0.0261251	1.97172e-291	0.00681946	0.00200212	0.000658953	2.02762e-08	0.268122	20	0.00567493
cg25208225	17	CD79B;CD79B;CD79B;CD79B;CD79B;CD79B	62009663		17	62000200	A	G	0.151358	-0.0098	0.0022	8.40711e-06	-0.566569	0.0216518	6.27014e-151	0.0172971	0.00393888	1.12639e-05	7.71418e-09	0.0967737	20	0.00215905
cg25220326	14	.	73932609		14	73932966	C	T	0.600439	0.0062	0.0017	0.000265259	-0.256455	0.0190984	4.14e-41	-0.0241758	0.00686899	0.00043227	2.45863e-09	0.156199	20	0.000688124
cg25222129	17	HOXB7	46685846		17	46682630	A	G	0.432907	0.0097	0.0017	1.15742e-08	0.790273	0.0215292	5.65786e-295	0.0122742	0.00217699	1.71865e-08	3.47637e-09	0.655816	20	0.000972969
cg25223140	7	.	24376318		7	24359921	C	G	0.5	0.0083	0.0019	1.25148e-05	-0.932695	0.0249872	6.00325e-301	-0.00889894	0.00205101	1.43257e-05	2.14239e-11	0.0921465	20	5.99614e-06
cg25241823	19	GDF1;LASS1	18983753		19	18970357	A	G	0.894169	-0.0126	0.0028	6.79535e-06	0.489675	0.0401476	3.23e-34	-0.0257314	0.00609484	2.42334e-05	1.86832e-12	0.150785	18	5.22906e-07
cg25248029	2	IL36RN;IL36RN	113820024		2	113819175	A	G	0.794728	0.0058	0.0019	0.00226844	-0.96697	0.0258952	3.46182e-301	-0.00599812	0.00197146	0.00234636	2.31958e-08	0.0683865	20	0.00649206
cg25249558	17	SLC16A3;SLC16A3;SLC16A3;SLC16A3	80186956		17	80095428	T	G	0.174321	-0.0098	0.002	9.58367e-07	-0.836013	0.0258116	3.91579e-230	0.0117223	0.00241953	1.26694e-06	1.60417e-08	0.0527255	20	0.00448976
cg25251888	18	SKOR2;SKOR2	44761394		18	44765469	A	G	0.308906	-0.0099	0.0017	5.76177e-09	0.237402	0.0217054	7.63e-28	-0.0417014	0.00811262	2.74275e-07	6.66093e-08	0.167301	20	0.0186427
cg25266899	2	VIL1	219295750		2	219396255	T	C	0.219249	0.0115	0.0017	1.3358e-11	-0.24584	0.0270299	9.45e-20	-0.0467784	0.00861807	5.7008e-08	5.7008e-08	0.979406	20	0.0159555
cg25277462	4	.	137199590		4	137038039	A	G	0.572085	0.0146	0.0019	1.53943e-14	-0.169192	0.0220611	1.73e-14	-0.0862925	0.0158969	5.69056e-08	5.69056e-08	0.577632	8	0.0159268
cg25283465	1	.	111323341		1	111322808	A	G	0.901158	0.0066	0.0025	0.0082906	0.51223	0.0246558	7.25007e-96	0.0128848	0.00491987	0.00882036	7.45522e-09	0.0666564	20	0.00208657
cg25292359	20	.	50820973		20	50832706	G	C	0.0908546	0.0188	0.003	3.68859e-10	0.793936	0.0487819	1.47998e-59	0.0236795	0.00404907	4.97141e-09	1.02327e-20	0.193504	20	2.86394e-15
cg25292743	22	DGCR8;DGCR8	20089890		22	20089880	C	T	0.248602	-0.0067	0.0019	0.000421384	-0.878476	0.0248959	9.63698e-273	0.00762684	0.00217361	0.000450069	4.44101e-08	0.0618933	20	0.0124295
cg25297070	1	FAM212B;LOC101928718	112291674		1	112291644	T	C	0.172125	0.0111	0.0022	4.52445e-07	-0.601185	0.0255605	2.53997e-122	-0.0184635	0.00374269	8.08833e-07	2.44611e-09	0.100261	20	0.000684621
cg25299406	15	MYO1E	59558650		15	59516875	T	C	0.311502	0.0066	0.0024	0.00595953	1.00027	0.028506	9.61699e-270	0.00659819	0.0024067	0.00611419	5.09492e-11	0.235464	20	1.42597e-05
cg25312229	11	.	65246873		11	65309983	T	C	0.131589	0.0169	0.0023	2.01456e-13	0.243571	0.0282104	5.92e-18	0.0693843	0.0123994	2.19652e-08	1.99478e-09	0.16433	16	0.000558301
cg25313074	6	.	28457911		6	28533265	C	T	0.651757	0.0053	0.0019	0.00527938	-0.914956	0.0274711	3.14495e-243	-0.00579263	0.00208387	0.00544022	1.29869e-10	0.112142	20	3.63478e-05
cg25326690	3	HRH1;HRH1;HRH1;HRH1	11294225		3	11281159	T	C	0.510783	-0.0079	0.002	7.81512e-05	-0.858475	0.0229716	1.15144e-301	0.00920236	0.00234269	8.56129e-05	1.12019e-08	0.966643	20	0.00313521
cg25346709	1	DAB1	57819219		1	57876114	A	G	0.0806709	0.016	0.0031	2.45253e-07	-0.516894	0.0357022	1.67002e-47	-0.0309541	0.00636706	1.16439e-06	1.63549e-07	0.499566	20	0.0457742
cg25367418	15	SCAMP2	75165840		15	75222225	T	C	0.110024	0.0107	0.002	8.79542e-08	-0.832862	0.0353262	6.73996e-123	-0.0128473	0.00246241	1.81496e-07	2.89143e-08	0.738721	20	0.00809255
cg25369262	1	TSPAN1	46649132		1	46649046	T	C	0.157149	-0.0112	0.0024	3.06125e-06	-1.13167	0.0404359	2.34673e-172	0.00989684	0.00215003	4.16222e-06	2.31961e-08	0.578575	20	0.00649214
cg25369709	18	LAMA3;LAMA3;LAMA3;LAMA3	21474769		18	21280675	C	T	0.328275	0.0039	0.0019	0.0401083	0.591698	0.0255313	8.06e-119	0.0065912	0.00322367	0.0408916	1.87788e-11	0.226881	20	5.25583e-06
cg25386426	1	PANK4	2459224		1	2463749	T	G	0.343051	-0.0127	0.0019	2.32173e-11	0.221995	0.0231484	8.80003e-22	-0.0572085	0.0104325	4.16615e-08	1.00215e-10	0.593996	20	2.80482e-05
cg25406755	22	TFIP11;TFIP11	26908877		22	26908970	A	G	0.066893	-0.0088	0.0037	0.017389	0.952412	0.078992	1.78001e-33	-0.0092397	0.00395974	0.0196265	9.31551e-09	0.0665991	20	0.00260724
cg25413200	3	ITIH3	52836188		3	52838402	C	T	0.309704	0.0138	0.002	5.20025e-12	0.483258	0.0204736	3.51004e-123	0.0285562	0.00431178	3.52389e-11	1.42721e-17	0.421115	20	3.99449e-12
cg25426467	8	.	11332270		8	11329245	G	T	0.91853	-0.01	0.003	0.000858121	-0.592642	0.0365476	3.90996e-59	0.0168736	0.00516792	0.0010944	5.36356e-10	0.0825806	20	0.000150116
cg25426900	6	ENPP3	131972651		6	131967033	A	G	0.317692	0.0132	0.0022	1.97318e-09	-0.286551	0.0345284	1.05e-16	-0.0460651	0.00947388	1.16014e-06	2.00796e-08	0.113919	19	0.0056199
cg25455815	2	.	68157657		2	67951861	G	A	0.332668	-0.0093	0.0017	4.48544e-08	0.260434	0.0204699	4.42003e-37	-0.0357096	0.00710542	5.01628e-07	7.92353e-08	0.874074	20	0.0221764
cg25456068	17	.	77800718		17	77797634	G	A	0.585463	-0.0091	0.0019	1.67219e-06	1.03216	0.0380484	4.64826e-162	-0.00881643	0.00186926	2.39903e-06	3.72261e-08	0.545704	14	0.0104189
cg25457927	22	.	38595422		22	38609950	A	G	0.363019	-0.0062	0.0019	0.00110178	0.778906	0.0208447	1.33802e-301	-0.00795988	0.0024486	0.00115086	3.52318e-08	0.27624	20	0.00986071
cg25459280	12	ZNF664	124492549		12	124458002	A	C	0.327875	0.0116	0.002	6.63149e-09	0.300387	0.0170248	1.13e-69	0.0386169	0.00700858	3.58961e-08	5.69567e-11	0.1897	20	1.59411e-05
cg25464950	11	CPT1A;CPT1A	68600521		11	68603346	C	T	0.422324	-0.0115	0.0019	1.42498e-09	-0.220562	0.0202631	1.36e-27	0.0521395	0.00985657	1.22432e-07	2.06398e-09	0.888802	20	0.000577668
cg25472872	15	GRAMD2	72491290		15	72567957	T	G	0.301717	-0.0115	0.0021	4.3458e-08	0.640617	0.0308908	1.57001e-95	-0.0179514	0.00339045	1.19211e-07	1.85411e-09	0.545203	20	0.00051893
cg25504443	17	RND2	41176473		17	41264364	G	A	0.334465	-0.0069	0.002	0.000560587	0.739209	0.0217133	4.9645e-254	-0.0093343	0.00271945	0.00059822	4.513e-08	0.882492	20	0.012631
cg25515941	17	TTLL6;TTLL6	46871708		17	46898001	T	C	0.221246	0.0114	0.0019	1.97318e-09	-0.149969	0.0196905	2.61e-14	-0.0760157	0.0161284	2.43889e-06	1.84124e-08	0.18823	17	0.00515328
cg25533211	6	TSPO2;TSPO2	41010111		6	41009441	G	A	0.248602	0.0095	0.0023	3.62078e-05	-0.902216	0.0251168	1.44928e-282	-0.0105296	0.00256608	4.07129e-05	1.48481e-11	0.106334	20	4.15571e-06
cg25535351	20	.	50956552		20	50827041	C	G	0.0834665	0.0165	0.0034	1.21644e-06	0.700366	0.0587457	9.08999e-33	0.0235591	0.00524139	6.96285e-06	6.39218e-12	0.185306	20	1.78905e-06
cg25539505	5	.	95634103		5	95621217	T	G	0.292133	-0.004	0.0018	0.0262683	-0.589895	0.0207788	2.74435e-177	0.00678087	0.00306072	0.0267295	3.87905e-08	0.10056	20	0.0108567
cg25548966	11	PPP6R3;PPP6R3;PPP6R3;PPP6R3;PPP6R3;PPP6R3	68351732		11	68394613	T	C	0.127196	-0.0096	0.0027	0.000377181	1.00438	0.0294909	3.1642e-254	-0.00955814	0.00270284	0.000405718	6.91261e-08	0.0792442	20	0.0193471
cg25552172	17	.	46755719		17	46698228	T	C	0.253994	-0.0105	0.0024	1.21432e-05	-0.268126	0.0312603	9.72001e-18	0.0391607	0.0100482	9.72748e-05	1.59602e-07	0.223764	20	0.0446695
cg25562233	22	PLA2G6;PLA2G6;PLA2G6	38564163		22	38568833	G	C	0.409545	0.0092	0.0018	3.20269e-07	-0.50613	0.0279717	3.53004e-73	-0.0181771	0.00369556	8.71436e-07	9.19449e-09	0.595483	20	0.00257336
cg25563513	17	.	9797203		17	9785427	A	G	0.100439	0.0102	0.002	3.39653e-07	-0.321621	0.0306626	9.69999e-26	-0.0317143	0.0069146	4.50572e-06	1.11336e-08	0.998778	20	0.00311609
cg25571908	15	NEO1;NEO1;NEO1;NEO1;NEO1;NEO1	73536689		15	73346548	G	C	0.209265	0.0074	0.0019	9.83054e-05	-0.281403	0.0261978	6.5e-27	-0.0262968	0.00718202	0.000250764	8.67354e-14	0.238692	20	2.42756e-08
cg25574270	20	.	51301651		20	51285209	T	G	0.562101	-0.0098	0.0017	8.18004e-09	-0.326113	0.02596	3.41e-36	0.0300509	0.00573559	1.61121e-07	7.19087e-19	0.167825	20	2.01259e-13
cg25579735	5	NR3C1;NR3C1;NR3C1	142807171		5	142827763	C	G	0.663938	-0.0084	0.0019	9.82212e-06	0.4274	0.0290726	6.34005e-49	-0.0196537	0.00464215	2.29826e-05	1.8675e-09	0.420895	20	0.000522677
cg25584187	3	MUSTN1;MUSTN1;TMEM110-MUSTN1	52869083		3	52886241	A	G	0.246605	0.0171	0.0023	1.0474e-13	0.63037	0.0242182	2.34001e-149	0.0271269	0.00379458	8.74968e-13	6.70704e-15	0.887594	20	1.87717e-09
cg25585279	4	.	2763026		4	2736850	C	T	0.422125	0.0077	0.0019	5.06447e-05	0.825868	0.0221062	1.80653e-301	0.00932352	0.00231411	5.60157e-05	8.98466e-08	0.599181	20	0.0251464
cg25597976	8	UBE2W;UBE2W	74750772		8	74750792	G	A	0.235024	0.0154	0.0028	3.79791e-08	-0.297352	0.0299039	2.69001e-23	-0.0517905	0.0107609	1.48807e-06	7.19258e-10	0.406713	20	0.000201307
cg25601886	11	INS;INS-IGF2;INS-IGF2	2183420		11	2155876	T	C	0.0607029	0.0147	0.0037	7.09811e-05	0.520054	0.0419605	2.82003e-35	0.0282663	0.00747125	0.000154737	6.98957e-08	0.088664	20	0.0195625
cg25602692	12	RILPL1	123998085		12	124056715	C	G	0.0435304	-0.0137	0.0029	2.31094e-06	0.338721	0.0335139	5.14999e-24	-0.0404463	0.00945072	1.87145e-05	1.17591e-08	0.951948	20	0.00329113
cg25604536	1	ZBTB7B	154989197		1	154991389	C	T	0.175319	0.0143	0.0019	5.2192e-14	0.395538	0.0260632	5.08996e-52	0.0361533	0.00536186	1.55493e-11	1.55493e-11	0.848474	15	4.35194e-06
cg25605545	17	.	35060467		17	35060492	G	C	0.611422	0.0112	0.0021	9.64261e-08	0.28014	0.0294129	1.66e-21	0.03998	0.00859151	3.26452e-06	8.02665e-08	0.209081	19	0.0224651
cg25629126	17	SMG6;SMG6;SMG6	2119490		17	2098339	A	C	0.402157	0.012	0.0018	2.61679e-11	0.210479	0.0246834	1.5e-17	0.0570128	0.0108553	1.50414e-07	1.27256e-09	0.281672	20	0.000356164
cg25631457	6	ANKRD6;ANKRD6;ANKRD6;ANKRD6;ANKRD6	90320597		6	90256934	C	T	0.304513	0.0065	0.002	0.00115405	-0.497527	0.027205	1.03e-74	-0.0130646	0.00408287	0.00137492	5.81632e-08	0.0734055	20	0.0162788
cg25632853	15	.	73088954		15	73082468	G	C	0.461861	0.0173	0.0019	8.60576e-20	0.238198	0.0218429	1.09e-27	0.0726287	0.0103914	2.7631e-12	3.15221e-15	0.315402	20	8.82245e-10
cg25634484	8	CLDN23	8559074		8	8545250	A	G	0.247005	-0.0139	0.002	3.65286e-12	0.375374	0.0283257	4.39001e-40	-0.0370297	0.00601629	7.51173e-10	5.27904e-16	0.256991	20	1.4775e-10
cg25635211	2	.	136544559		2	136544651	T	G	0.739417	0.0132	0.0029	5.32081e-06	0.953297	0.0255364	5.16593e-301	0.0138467	0.0030646	6.23492e-06	6.35912e-11	0.948568	20	1.7798e-05
cg25637261	16	SH2B1;SH2B1;SH2B1;SH2B1;SH2B1;SH2B1;SH2B1;SH2B1;SH2B1;SH2B1;SH2B1	28875217		16	28837906	G	A	0.268171	0.0273	0.0017	4.95867e-58	0.354638	0.0255911	1.13999e-43	0.0769799	0.00733733	9.44677e-26	3.89979e-27	0.404865	20	1.09148e-21
cg25643088	3	TMEM110	52874325		3	52650348	A	G	0.258187	0.0124	0.0017	3.00623e-13	-0.885367	0.0237006	1.99678e-301	-0.0140055	0.00195637	8.1312e-13	9.09543e-20	0.258959	20	2.54564e-14
cg25652754	22	BAIAP2L2	38481165		22	38518538	A	G	0.296326	0.0072	0.0018	6.33425e-05	0.295139	0.0234917	3.34999e-36	0.0243953	0.00640047	0.000138136	1.08324e-07	0.925624	20	0.0303178
cg25655603	8	LOC157273	9182519		8	9183339	T	C	0.10623	-0.016	0.0018	6.1723e-19	0.290763	0.0325612	4.27e-19	-0.0550276	0.00873484	2.98053e-10	6.14256e-14	0.52358	20	1.71919e-08
cg25679766	6	.	28558113		6	28665362	T	C	0.547923	0.0049	0.0017	0.00394717	0.338688	0.0203099	1.96003e-62	0.0144676	0.00509379	0.00450798	7.92264e-09	0.287186	20	0.0022174
cg25703407	12	.	69725223		12	69722880	C	T	0.324281	-0.0087	0.0017	3.09371e-07	0.384149	0.0317893	1.28e-33	-0.0226475	0.00480586	2.4473e-06	1.04671e-07	0.268026	20	0.0292954
cg25729716	17	CD79B;CD79B;CD79B	62010607		17	62006997	C	T	0.19988	-0.0106	0.0019	2.41978e-08	-0.359252	0.0274552	4.00998e-39	0.0295058	0.00574941	2.8674e-07	1.21126e-08	0.189972	20	0.00339008
cg25736692	2	CPS1	211418355		2	211429515	A	G	0.60623	-0.0078	0.0019	4.03855e-05	0.981977	0.0262764	1.15146e-301	-0.00794316	0.00194651	4.48973e-05	6.83144e-10	0.947962	20	0.000191199
cg25759064	13	ARHGEF7;ARHGEF7;ARHGEF7;ARHGEF7	111805337		13	111864419	G	C	0.232827	-0.0116	0.0019	1.02631e-09	-0.476755	0.0235952	8.74017e-91	0.0243312	0.00416323	5.08701e-09	3.84479e-08	0.418815	20	0.0107608
cg25770419	7	.	32397275		7	32503111	G	A	0.361422	-0.0085	0.0017	5.73303e-07	0.550448	0.025989	1.46e-99	-0.015442	0.00317328	1.13741e-06	2.59524e-13	0.166072	20	7.26357e-08
cg25775751	3	MUSTN1;MUSTN1;TMEM110-MUSTN1	52868982		3	52891756	T	A	0.244808	0.0172	0.0023	7.53126e-14	0.503393	0.026145	1.30999e-82	0.0341681	0.00490153	3.1488e-12	1.96973e-14	0.298984	20	5.5129e-09
cg25790349	9	.	120660022		9	120661975	C	A	0.398962	-0.0115	0.0019	1.42498e-09	-0.782881	0.0311788	3.92997e-139	0.0146893	0.00249645	4.00235e-09	6.63503e-09	0.268234	20	0.00185702
cg25793418	8	.	8549571		8	8542120	C	T	0.241813	-0.0139	0.002	3.65286e-12	0.718667	0.0260495	1.52927e-167	-0.0193414	0.00286988	1.58998e-11	1.56612e-24	0.654307	20	4.38329e-19
cg25796963	3	ITIH3	52827657		3	52831009	T	C	0.327476	0.0131	0.0017	1.29942e-14	0.239851	0.0278001	6.26e-18	0.0546172	0.00950319	9.07048e-09	8.80944e-11	0.850021	20	2.4656e-05
cg25805368	7	.	1802235		7	1805519	A	C	0.257788	-0.0095	0.0023	3.62078e-05	-0.355742	0.0333833	1.63e-26	0.0267047	0.00693404	0.000117516	8.29103e-09	0.14602	20	0.0023205
cg25813679	4	C4orf44;C4orf44	3249975		4	3247007	A	C	0.248802	-0.0059	0.0018	0.00104628	0.57819	0.021417	1.60985e-160	-0.0102043	0.00313603	0.00113839	9.4143e-08	0.268355	20	0.0263488
cg25814970	2	.	741268		2	745790	A	G	0.261781	0.0059	0.002	0.00317774	0.98615	0.0353865	6.52099e-171	0.00598286	0.00203942	0.00335046	1.02956e-20	0.073015	20	2.88155e-15
cg25842419	20	.	50868058		20	50828454	A	G	0.0866613	0.0171	0.0034	4.91987e-07	0.753506	0.0513221	8.41997e-49	0.0226939	0.00476965	1.95533e-06	6.23408e-20	0.165041	20	1.7448e-14
cg25843879	11	LOC103611081	130738561		11	130755240	A	G	0.484026	0.0112	0.0017	4.45085e-11	-0.251823	0.02939	1.05e-17	-0.0444757	0.00851566	1.76225e-07	9.68639e-10	0.132561	20	0.000271104
cg25843936	7	RSBN1L	77381161		7	77593814	T	C	0.501597	-0.0089	0.0017	1.64722e-07	0.937249	0.0250885	1.89915e-301	-0.00949588	0.00183154	2.16443e-07	2.57809e-10	0.851303	20	7.21558e-05
cg25852492	15	JMJD7-PLA2G4B;JMJD7-PLA2G4B;PLA2G4B	42140150		15	42140166	T	G	0.758187	-0.0118	0.0024	8.80303e-07	-0.633303	0.027922	6.87999e-114	0.0186325	0.00387767	1.547e-06	1.1135e-07	0.573927	20	0.0311647
cg25853079	9	.	16058436		9	15876507	T	G	0.357228	-0.0179	0.0017	6.32284e-26	-0.11641	0.0176005	3.74e-11	0.153767	0.0274547	2.13431e-08	2.13431e-08	0.149196	20	0.00597352
cg25867632	3	LYZL4;LYZL4	42451986		3	42507298	C	T	0.253594	-0.0125	0.0021	2.64269e-09	-0.16904	0.0204446	1.36e-16	0.073947	0.0153075	1.36012e-06	7.04055e-09	0.807318	18	0.00197052
cg25877436	13	GTF3A	27998191		13	27989215	G	T	0.364217	-0.0135	0.0018	6.38178e-14	-0.238004	0.0288372	1.54e-16	0.0567217	0.0102191	2.84734e-08	1.28945e-12	0.202089	20	3.60893e-07
cg25882366	17	HOXB2	46622037		17	46596268	C	G	0.145767	-0.0096	0.0021	4.8441e-06	1.00851	0.0270067	3.29321e-301	-0.00951897	0.00209782	5.69102e-06	4.84263e-09	0.484808	20	0.00135536
cg25888460	3	.	157807435		3	157809387	A	G	0.522165	-0.0109	0.0017	1.43845e-10	-0.230821	0.0283331	3.74001e-16	0.0472227	0.00937248	4.69329e-07	1.39289e-08	0.101093	20	0.00389843
cg25890640	11	CPT1A;CPT1A	68610632		11	68610810	C	G	0.238019	0.0107	0.0018	2.77396e-09	-0.185805	0.0200173	1.66e-20	-0.0575873	0.0115039	5.56024e-07	1.01192e-08	0.178395	20	0.00283217
cg25901841	9	NEK6;NEK6;NEK6;NEK6	127046834		9	127044468	A	G	0.121605	0.0003	0.0027	0.911528	-1.06257	0.0329163	1.30105e-228	-0.000282335	0.00254103	0.911529	1.67298e-08	0.581025	20	0.00468236
cg25907671	17	ASB16	42249103		17	42223068	C	T	0.557308	0.0098	0.0018	5.19673e-08	0.684107	0.0272507	4.46996e-139	0.0143252	0.00269233	1.03338e-07	1.34063e-08	0.179314	20	0.00375218
cg25911692	17	.	28628253		17	28590530	C	T	0.0369409	-0.0082	0.0026	0.00161134	-0.685252	0.0372663	1.64001e-75	0.0119664	0.00384963	0.00188068	3.42189e-08	0.850661	13	0.00957723
cg25914013	7	MAGI2;MAGI2	79027511		7	79067458	A	G	0.0836661	0.0087	0.0029	0.0026998	1.11672	0.0383473	1.92987e-186	0.00779066	0.00261063	0.00284315	8.55215e-08	0.517318	14	0.0239358
cg25917518	3	ITIH1;ITIH1;ITIH1;ITIH1	52821701		3	52817778	A	G	0.28774	0.0113	0.0017	2.99008e-11	0.534862	0.0213557	1.96009e-138	0.0211269	0.00328842	1.32181e-10	1.71991e-15	0.149559	20	4.81369e-10
cg25925210	2	TTLL4	219576383		2	219320207	A	C	0.662141	-0.0116	0.0017	8.88305e-12	1.11124	0.0297469	1.99661e-301	-0.0104388	0.00155514	1.9136e-11	1.20387e-11	0.725092	20	3.36941e-06
cg25935597	16	ATXN2L;ATXN2L;ATXN2L;ATXN2L;ATXN2L;ATXN2L;ATXN2L	28845622		16	28485141	C	T	0.198283	0.0258	0.0019	5.33882e-42	0.931717	0.0249431	2.20692e-301	0.0276908	0.00216981	2.67702e-37	9.20256e-43	0.113206	20	2.57562e-37
cg25935754	7	MAD1L1;MAD1L1;MAD1L1;MAD1L1;MAD1L1;MAD1L1	1925202		7	1967887	T	C	0.249401	0.0084	0.002	2.66915e-05	-0.927808	0.0248251	1.04186e-301	-0.0090536	0.00216919	2.99655e-05	3.27689e-11	0.400716	20	9.17138e-06
cg25939853	12	.	133343428		12	133483582	C	T	0.142772	0.0117	0.0021	2.52659e-08	1.02262	0.0273796	2.56439e-301	0.0114412	0.00207627	3.57901e-08	2.50495e-10	0.199861	20	7.01089e-05
cg25944509	19	.	51290811		19	51296851	A	G	0.133786	0.016	0.0032	5.73303e-07	-1.40791	0.0383456	3.98627e-295	-0.0113643	0.00229384	7.2601e-07	3.42087e-09	0.245818	20	0.000957437
cg25945732	2	ACP1;SH3YL1;SH3YL1;ACP1;ACP1;ACP1	264204		2	220889	A	G	0.246006	-0.0098	0.0018	5.19673e-08	0.939745	0.0251472	1.21059e-301	-0.0104284	0.00193563	7.1418e-08	1.30664e-11	0.125227	20	3.65705e-06
cg25950278	12	.	49388412		12	49478658	C	T	0.484225	0.0094	0.0017	3.21306e-08	-0.453026	0.0220597	1.02002e-93	-0.0207494	0.00388619	9.33263e-08	6.45052e-08	0.329915	20	0.0180538
cg25959131	3	DOCK3	50855436		3	50792107	C	A	0.0670927	-0.0146	0.003	1.13496e-06	-0.76491	0.0451928	2.92004e-64	0.0190872	0.00408094	2.90875e-06	2.79599e-10	0.380282	20	7.82543e-05
cg25971807	12	PRR13;PRR13	53839163		12	53840385	C	T	0.280751	0.0096	0.0024	6.33425e-05	0.753554	0.0305255	1.51002e-134	0.0127396	0.00322645	7.8642e-05	1.32893e-07	0.243279	20	0.0371943
cg25975856	3	EFHB	19930780		3	19927880	T	C	0.202676	-0.0064	0.0021	0.00230662	0.717216	0.0221713	1.43865e-229	-0.00892339	0.00294095	0.00241188	8.26986e-09	0.961152	20	0.00231458
cg25975961	7	.	150600818		7	150604406	C	T	0.304712	-0.0125	0.0021	2.64269e-09	-0.482382	0.0289717	3.02002e-62	0.0259131	0.00462323	2.08284e-08	7.28384e-10	0.0529397	20	0.000203861
cg25976221	8	KCNB2	73448390		8	73443576	T	C	0.703474	-0.019	0.0019	1.52397e-23	-0.227154	0.0355123	1.59e-10	0.0836437	0.0155228	7.10747e-08	6.19719e-11	0.292193	7	1.73448e-05
cg25994988	11	UBASH3B	122652382		11	122535611	A	G	0.308307	0.0116	0.0018	1.16025e-10	-0.221316	0.0241372	4.77001e-20	-0.0524137	0.00994108	1.34622e-07	1.34622e-07	0.937628	20	0.037678
cg25999604	14	XRCC3;XRCC3;XRCC3	104179135		14	104122310	C	T	0.255791	-0.0139	0.0018	1.14319e-14	-0.223171	0.0204937	1.29e-27	0.0622841	0.00988768	2.99261e-10	4.45075e-11	0.0731497	20	1.24568e-05
cg26011752	1	PIK3R3;PIK3R3;PIK3R3;PIK3R3;PIK3R3	46550609		1	46583418	A	G	0.497005	0.0109	0.0017	1.43845e-10	0.19716	0.0198351	2.78999e-23	0.055285	0.0102607	7.1224e-08	5.2609e-08	0.232065	18	0.0147243
cg26013791	5	GALNT10;GALNT10	153785129		5	153800513	A	G	0.216853	-0.0012	0.0022	0.585441	0.344123	0.0281636	2.47e-34	-0.00348713	0.00639943	0.585814	1.54627e-10	0.177226	18	4.3277e-05
cg26015019	3	VGLL4;VGLL4	11631138		3	11638316	G	A	0.288339	-0.0092	0.002	4.22491e-06	0.237559	0.0251931	4.12e-21	-0.0387272	0.00936731	3.56048e-05	6.99586e-08	0.094083	20	0.0195801
cg26023303	14	.	103541561		14	103540673	G	A	0.816094	-0.006	0.0023	0.0090888	-0.727304	0.0287301	2.18008e-141	0.00824965	0.00317911	0.00946036	2.31652e-09	0.348699	20	0.000648351
cg26039165	8	.	116848120		8	116879355	A	G	0.00858626	0.0057	0.0052	0.273012	-0.80153	0.0919177	2.77999e-18	-0.0071114	0.00653865	0.276774	8.89594e-09			0.0024898
cg26049121	8	EXT1	119036071		8	119035010	T	C	0.285144	0.0082	0.0019	1.59034e-05	-0.350787	0.0239496	1.40998e-48	-0.023376	0.00564663	3.47584e-05	1.28599e-07	0.136517	20	0.0359924
cg26059314	9	LMX1B;LMX1B;LMX1B	129455126		9	129436272	T	C	0.132188	0.0197	0.0027	2.95797e-13	-0.619614	0.0712931	3.59e-18	-0.031794	0.00568954	2.2951e-08	2.2951e-08	0.791998	14	0.00642354
cg26060021	1	MTOR	11301679		1	11320329	C	G	0.542332	-0.0104	0.002	1.99288e-07	1.0168	0.0276726	1.46529e-295	-0.0102282	0.00198656	2.62303e-07	1.3922e-09	0.268253	20	0.000389652
cg26060971	3	DNAH1	52407402		3	52407412	G	A	0.0563099	0.0162	0.0031	1.73398e-07	-0.464503	0.0311202	2.23e-50	-0.034876	0.00707101	8.12886e-07	5.50814e-10	0.566136	20	0.000154162
cg26066724	14	.	104355829		14	104345822	G	A	0.623003	-0.0096	0.0017	1.63216e-08	-0.45153	0.0220481	3.28996e-93	0.021261	0.00390549	5.21301e-08	2.61937e-08	0.200022	20	0.00733112
cg26069768	2	.	24694737		2	24701645	C	G	0.568291	0.0024	0.0019	0.206532	0.431205	0.0256616	2.3e-63	0.0055658	0.00441869	0.207812	3.87582e-10	0.135974	20	0.000108477
cg26076570	20	.	51290848		20	51195932	T	C	0.129193	-0.0266	0.0025	1.94129e-26	0.403243	0.0332281	6.84001e-34	-0.0659652	0.0082452	1.23976e-15	8.91752e-22	0.809663	20	2.49584e-16
cg26093297	10	KNDC1	134977641		10	134977077	A	T	0.234425	0.009	0.0022	4.29686e-05	0.454116	0.0204506	3.04006e-109	0.0198187	0.00492611	5.74118e-05	8.04526e-08	0.354284	20	0.0225172
cg26094122	17	CPD	28705364		17	28753920	C	T	0.620407	-0.0088	0.0019	3.62888e-06	0.20917	0.0207464	6.62002e-24	-0.042071	0.00999612	2.56804e-05	1.43704e-07	0.922969	20	0.04022
cg26096656	2	SH3RF3	110063755		2	110075683	A	T	0.422524	-0.007	0.0017	3.8276e-05	0.421095	0.0218565	1.02998e-82	-0.0166233	0.00412827	5.65629e-05	1.34586e-07	0.533109	20	0.0376682
cg26099468	17	NCOR1;NCOR1;NCOR1	16004458		17	15961951	G	A	0.432308	0.011	0.0016	6.19899e-12	0.740653	0.0237424	1.23191e-213	0.0148518	0.0022121	1.89507e-11	3.90759e-08	0.567257	20	0.0109366
cg26100214	8	.	8580376		8	8580570	G	A	0.245407	-0.0146	0.002	2.87768e-13	0.648812	0.0252631	1.84998e-145	-0.0225027	0.00320467	2.18957e-12	3.76003e-24	0.599821	20	1.05236e-18
cg26102342	12	.	98878655		12	98862428	C	T	0.484026	-0.0074	0.0019	9.83054e-05	0.678581	0.020253	4.04532e-246	-0.0109051	0.00281881	0.000109423	5.5918e-09	0.0579528	20	0.00156504
cg26112799	13	ARHGEF7;ARHGEF7;ARHGEF7;ARHGEF7;ARHGEF7	111893471		13	111893413	T	C	0.237819	-0.0112	0.0018	4.90162e-10	-0.535434	0.0239893	2.38e-110	0.0209176	0.00348995	2.05151e-09	6.67137e-09	0.417493	20	0.00186719
cg26115667	14	TRAF3;TRAF3;TRAF3	103294656		14	103323448	G	A	0.326877	0.0178	0.0024	1.20105e-13	0.360635	0.0318641	1.07e-29	0.0493574	0.00795653	5.52634e-10	1.8063e-09	0.092929	20	0.000505549
cg26138144	22	LGALS1	38071188		22	38175477	T	G	0.547724	-0.0083	0.0017	1.04827e-06	0.186742	0.0218728	1.37001e-17	-0.0444464	0.0104869	2.25242e-05	1.10241e-07	0.265701	20	0.0308543
cg26150922	2	LONRF2	100937072		2	100938917	C	G	0.403754	-0.014	0.0019	1.72661e-13	-0.372158	0.0344681	3.55001e-27	0.0376184	0.00618091	1.15602e-09	2.94223e-10	0.238876	20	8.23474e-05
cg26153642	3	HTR3E	183818368		3	183814851	G	A	0.508786	-0.0077	0.0019	5.06447e-05	0.641771	0.0215711	1.65977e-194	-0.011998	0.0029879	5.93076e-05	2.16732e-11	0.933083	20	6.06593e-06
cg26157291	22	.	39160086		22	39168987	C	T	0.802117	-0.0064	0.0026	0.0138343	-0.534335	0.032882	2.23001e-59	0.0119775	0.00492137	0.0149423	1.38591e-07	0.0649866	20	0.0387889
cg26158206	3	YEATS2	183492576		3	183551123	T	C	0.746406	-0.0112	0.0019	3.75279e-09	-0.899268	0.0245268	2.66901e-294	0.0124546	0.00213996	5.88483e-09	7.57429e-14	0.873329	20	2.1199e-08
cg26173959	9	.	124575779		9	124582283	G	A	0.322684	-0.0063	0.002	0.0016327	1.02119	0.0323762	2.36439e-218	-0.0061693	0.00196825	0.00172201	2.58766e-09	0.0693109	20	0.000724236
cg26175971	2	CYP27A1	219647167		2	219584975	C	G	0.300719	0.0116	0.0017	8.88305e-12	0.297488	0.0249688	9.96002e-33	0.0389932	0.00658535	3.19597e-09	3.19597e-09	0.860319	20	0.00089449
cg26181039	17	RPTOR;RPTOR	78744709		17	78757949	T	C	0.254992	0.0125	0.0022	1.3327e-08	0.575495	0.0302721	1.38999e-80	0.0217204	0.00398988	5.21327e-08	4.81323e-17	0.0767885	20	1.34713e-11
cg26186509	2	LOC100507600;LCT	136577654		2	136670298	T	C	0.676717	-0.0106	0.0019	2.41978e-08	-0.847963	0.0227001	2.09912e-301	0.0125005	0.00226552	3.43368e-08	6.87182e-11	0.264304	20	1.92329e-05
cg26199251	16	SLC5A11;SLC5A11;SLC5A11;SLC5A11;SLC5A11	24882305		16	24838862	G	A	0.165935	-0.0154	0.0024	1.3929e-10	0.511513	0.0279892	1.30001e-74	-0.0301068	0.00497277	1.41007e-09	1.34176e-10	0.168378	20	3.75534e-05
cg26204448	7	MAD1L1;MAD1L1;MAD1L1	1962212		7	1962163	T	G	0.827077	0.0138	0.0026	1.11022e-07	0.843784	0.0256494	2.44157e-237	0.0163549	0.00312121	1.60639e-07	2.4517e-14	0.679033	20	6.86184e-09
cg26217441	16	CPNE7;CPNE7	89643414		16	89643464	G	C	0.130791	0.0075	0.0025	0.0026998	-0.799895	0.0241309	6.02131e-241	-0.00937623	0.00313818	0.00281004	3.85012e-08	0.580305	20	0.0107757
cg26220439	12	RPS26	56435611		12	56381484	C	A	0.189097	-0.0134	0.002	2.0842e-11	0.158201	0.0261153	1.38e-09	-0.0847024	0.0188502	7.00809e-06	2.51762e-08	0.692658	11	0.00704633
cg26222773	17	GGNBP2	34899282		17	34853103	C	A	0.256589	-0.0165	0.0019	3.81382e-18	0.294634	0.0283523	2.69999e-25	-0.0560017	0.00840397	2.66981e-11	2.66981e-11	0.316327	20	7.4723e-06
cg26231070	1	MAST2	46330345		1	46368772	G	A	0.36881	-0.0127	0.0018	1.71912e-12	-0.18581	0.0223638	9.68999e-17	0.0683494	0.012709	7.53005e-08	7.53005e-08	0.927172	18	0.0210752
cg26234414	3	KAT2B	20191055		3	20219694	G	T	0.458466	-0.0092	0.002	4.22491e-06	-0.354742	0.03595	5.75e-23	0.0259343	0.00622041	3.05623e-05	7.05602e-09	0.0908755	20	0.00197484
cg26236775	6	NCOA7;NCOA7;NCOA7;NCOA7;NCOA7	126110897		6	126109903	C	T	0.120407	-0.016	0.0033	1.24408e-06	-0.711593	0.0377988	4.64004e-79	0.0224848	0.00478881	2.66257e-06	1.49867e-09	0.381987	20	0.000419448
cg26241514	10	SEMA4G;MIR608	102733676		10	102725979	A	G	0.0866613	-0.0054	0.0029	0.0625934	0.63317	0.0341118	6.56989e-77	-0.00852852	0.00460312	0.0639154	4.09815e-10	0.54273	20	0.000114699
cg26253759	11	MIR4686;TH;TH;TH	2193501		11	2194062	C	A	0.471046	-0.0064	0.0019	0.000756	-0.265435	0.0174135	1.82999e-52	0.0241114	0.00733075	0.00100518	5.46396e-08	0.0509372	20	0.0152926
cg26254580	3	TMEM110-MUSTN1;TMEM110	52886414		3	52888485	T	C	0.250399	0.0152	0.002	2.96131e-14	-0.272077	0.0324663	5.28002e-17	-0.0558665	0.00992353	1.80517e-08	1.36319e-08	0.819857	20	0.00381532
cg26255273	13	LINC00431	111637083		13	111864419	G	C	0.232827	-0.0116	0.0019	1.02631e-09	0.350546	0.0277289	1.23999e-36	-0.0330912	0.00601909	3.84737e-08	8.06799e-08	0.430902	20	0.0225808
cg26258058	3	.	30176834		3	30177550	T	C	0.282748	-0.0065	0.0021	0.00196655	0.98036	0.0282817	2.73899e-263	-0.00663022	0.00215059	0.00204944	7.25555e-08	0.319235	20	0.0203069
cg26266840	15	RORA	60927947		15	60771289	G	A	0.731629	-0.0045	0.0022	0.0408101	0.483978	0.031684	1.11999e-52	-0.00929794	0.00458623	0.0426257	1.70327e-07	0.75861	20	0.0476713
cg26266966	15	GRAMD2	72459944		15	72239789	T	C	0.235423	-0.0107	0.0023	3.28454e-06	0.97147	0.0260092	2.43894e-301	-0.0110142	0.00238584	3.90261e-06	1.99333e-11	0.75685	20	5.57894e-06
cg26268822	16	.	28554443		16	28583610	T	C	0.234425	0.0264	0.002	8.7735e-40	-0.392562	0.0187592	3.08005e-97	-0.0672505	0.00602362	6.08563e-29	3.06843e-37	0.069414	20	8.58795e-32
cg26270263	2	.	694639		2	743277	A	G	0.260184	0.0066	0.0022	0.0026998	-0.544228	0.0403824	2.14e-41	-0.0121273	0.00414137	0.00340794	1.4838e-15	0.0595007	20	4.15286e-10
cg26275848	12	.	49355334		12	49287450	A	T	0.323283	-0.0024	0.002	0.230139	0.648565	0.0173672	3.13219e-301	-0.00370048	0.00308532	0.23038	1.8367e-09	0.226068	20	0.000514057
cg26276301	5	.	74303397		5	74329116	T	A	0.192692	-0.0224	0.0025	3.24678e-19	0.333999	0.0303195	3.19999e-28	-0.0670661	0.00964834	3.62592e-12	1.88522e-22	0.963395	20	5.27637e-17
cg26286606	19	CILP2	19654180		19	19564673	G	A	0.120208	-0.0162	0.0026	4.6415e-10	-0.546401	0.035416	1.05999e-53	0.0296486	0.00513181	7.58623e-09	1.39365e-09	0.650395	20	0.000390057
cg26288569	20	.	51290352		20	50827041	C	G	0.0834665	0.0165	0.0034	1.21644e-06	1.00592	0.0573126	5.78992e-69	0.0164028	0.0035068	2.90482e-06	5.84138e-12	0.0817879	20	1.63489e-06
cg26292442	19	AP1M2	10693912		19	10714058	T	G	0.972843	-0.0132	0.0043	0.00214226	-1.02342	0.0544119	6.39011e-79	0.0128979	0.00425717	0.00244812	9.65384e-08	0.0790405	20	0.0270193
cg26296894	3	KAT2B	20183665		3	20148409	T	C	0.118011	0.0103	0.0023	7.52536e-06	-0.354492	0.026064	3.95996e-42	-0.0290557	0.00683082	2.10347e-05	8.4699e-10	0.562168	20	0.000237056
cg26299980	1	LEPROT;LEPROT;LEPR;LEPR;LEPR;LEPROT	65885448		1	65885569	C	G	0.538339	0.0078	0.0017	4.47009e-06	-0.390582	0.0224419	7.68001e-68	-0.0199702	0.00450119	9.13696e-06	1.29166e-08	0.372746	20	0.0036151
cg26301690	1	ELAVL4;ELAVL4;ELAVL4	50569610		1	50505023	T	A	0.407947	0.0175	0.0018	2.42432e-22	-0.179886	0.0203655	1.02e-18	-0.0972838	0.0148806	6.24929e-11	2.63429e-14	0.787075	16	7.37288e-09
cg26317209	12	LRCOL1	133187136		12	133192246	C	T	0.148163	-0.0018	0.0026	0.488744	1.05833	0.0334031	2.61459e-220	-0.00170079	0.00245729	0.488848	1.48385e-08	0.128192	20	0.004153
cg26324889	11	ARNTL;ARNTL;ARNTL;ARNTL;ARNTL;ARNTL	13386889		11	13280635	C	G	0.378395	0.0145	0.0019	2.31896e-14	0.319004	0.0355226	2.69999e-19	0.045454	0.00781622	6.05111e-09	6.05111e-09	0.20412	20	0.00169359
cg26325791	19	MAST3	18234711		19	18221213	A	G	0.176717	0.0148	0.0022	1.72873e-11	0.200168	0.023088	4.33001e-18	0.0739379	0.0139114	1.06715e-07	9.28973e-11	0.189698	20	2.60002e-05
cg26335602	6	ZNF389	28129616		6	28147987	G	A	0.219649	0.0073	0.002	0.00026224	0.827065	0.0421549	1.05002e-85	0.00882639	0.00245968	0.000332675	1.80713e-08	0.143064	20	0.00505783
cg26349536	4	.	137202118		4	137036641	C	G	0.572085	0.0146	0.0019	1.53943e-14	-0.294846	0.0252422	1.60001e-31	-0.0495174	0.00771343	1.36602e-10	1.36602e-10	0.220849	18	3.82323e-05
cg26350711	14	.	69510001		14	69445385	T	G	0.468051	0.0087	0.0021	3.43006e-05	-0.796651	0.0287238	2.65016e-169	-0.0109207	0.00266528	4.1782e-05	2.31164e-09	0.350021	20	0.000646983
cg26351132	17	.	47049890		17	47060322	A	C	0.158946	-0.0199	0.0021	2.63736e-21	0.15523	0.0175222	8.07e-19	-0.128197	0.0198095	9.70494e-11	1.41252e-11	0.248069	20	3.95338e-06
cg26352846	4	.	53689989		4	53717101	C	T	0.0876597	0.0118	0.003	8.37759e-05	-1.16073	0.0351898	1.33969e-238	-0.010166	0.00260289	9.39676e-05	1.17488e-10	0.864096	20	3.28825e-05
cg26354238	2	RQCD1	219434613		2	219338789	G	T	0.662141	-0.0116	0.0017	8.88305e-12	-0.389314	0.0199075	3.66008e-85	0.029796	0.00462483	1.17436e-10	3.45876e-11	0.952129	20	9.68042e-06
cg26361092	2	AFF3	100759889		2	100764087	G	T	0.411342	-0.0037	0.0018	0.0398254	0.32751	0.0193993	6.05003e-64	-0.0112974	0.0055366	0.0413019	2.4044e-09	0.762899	20	0.000672946
cg26372927	10	ANK3;ANK3;ANK3	62332451		10	62512484	T	C	0.783746	-0.0093	0.0023	5.2664e-05	0.425648	0.0468178	9.76002e-20	-0.021849	0.00591384	0.000220269	1.65336e-07	0.608395	10	0.0462744
cg26376280	12	FBXO21;FBXO21	117593259		12	117592835	C	T	0.35004	0.0104	0.0019	4.40774e-08	-0.383547	0.0147221	1.25997e-149	-0.0271153	0.00506192	8.47415e-08	1.55085e-11	0.120889	20	4.34055e-06
cg26381312	1	EVI5;EVI5	93042953		1	93237726	C	T	0.0371406	0.0193	0.0032	1.62696e-09	0.527083	0.0402082	2.93e-39	0.0366166	0.00668291	4.27383e-08	1.24108e-10	0.999732	20	3.47355e-05
cg26385618	18	C18orf62	73139727		18	73139742	T	C	0.223243	-0.0093	0.0018	2.38306e-07	-0.631274	0.0270057	7.58019e-121	0.0147321	0.0029202	4.53747e-07	7.73052e-10	0.114126	20	0.000216363
cg26395089	10	ZRANB1	126635660		10	126618425	T	G	0.108626	-0.006	0.0032	0.0607927	0.843192	0.0432419	1.11e-84	-0.00711582	0.00381261	0.0619866	8.30236e-10	0.676476	20	0.000232367
cg26395211	5	WDR55	140044315		5	140112712	T	C	0.389776	-0.0087	0.0017	3.09371e-07	0.689177	0.0184401	1.04185e-301	-0.0126238	0.00248973	3.97121e-07	1.97909e-09	0.720384	20	0.000553908
cg26408927	3	CACNA1D;CACNA1D;CACNA1D	53759723		3	53537879	C	T	0.308706	0.0019	0.0018	0.291171	0.568243	0.0305429	2.93993e-77	0.00334364	0.00317275	0.291947	1.57121e-10	0.0676171	20	4.39751e-05
cg26416591	11	FNBP4	47790035		11	47823056	T	C	0.345048	-0.0211	0.0019	1.18268e-28	-0.334794	0.0204919	5.31e-60	0.0630238	0.00686205	4.13811e-20	8.90395e-24	0.0896195	20	2.49205e-18
cg26445608	20	CPXM1	2780114		20	2797015	A	G	0.321685	0.0092	0.0019	1.28471e-06	-0.520675	0.0227371	4.67002e-116	-0.0176694	0.00372979	2.16521e-06	2.03784e-13	0.395317	20	5.70353e-08
cg26446706	20	.	50818310		20	50857645	C	A	0.0914537	0.0171	0.0033	2.19733e-07	0.626106	0.055158	7.32e-30	0.0273117	0.00579389	2.43052e-06	1.04303e-10	0.198554	20	2.91925e-05
cg26452091	4	.	147575999		4	147576177	G	C	0.346046	-0.011	0.0028	8.5452e-05	0.493959	0.0425412	3.60997e-31	-0.0222691	0.00598414	0.000198166	2.64938e-08	0.0532984	20	0.00741511
cg26452476	16	TBX6	30102711		16	30102802	C	T	0.248203	-0.0185	0.0018	8.87503e-25	-0.157304	0.0235333	2.32e-11	0.117607	0.0209881	2.10081e-08	2.10081e-08	0.193488	4	0.00587978
cg26454672	9	PAX5;PAX5;PAX5;PAX5;PAX5;PAX5;PAX5;PAX5;PAX5;PAX5;PAX5;PAX5;PAX5	37011472		9	37011289	A	C	0.530152	-0.0055	0.0017	0.00121517	0.474844	0.0241882	8.36994e-86	-0.0115828	0.00362842	0.00141177	1.46198e-09	0.263397	20	0.000409179
cg26467809	3	ATG7;ATG7;ATG7	11433471		3	11403441	C	T	0.519968	-0.0067	0.0017	8.10829e-05	0.376199	0.021886	3.20997e-66	-0.0178097	0.00463615	0.000122288	1.31174e-08	0.992267	20	0.0036713
cg26476893	2	TMEM163	135249712		2	135250568	G	A	0.14976	-0.0092	0.0026	0.000402466	-0.878777	0.0352975	8.15977e-137	0.0104691	0.00298839	0.000459609	4.78217e-08	0.255214	20	0.0133844
cg26485825	18	LAMA3;LAMA3;LAMA3;LAMA3	21452895		18	21279890	C	T	0.515375	0.0046	0.002	0.0214482	0.270867	0.0186958	1.44001e-47	0.0169825	0.00747616	0.0231134	4.60093e-08	0.400431	20	0.0128771
cg26500773	2	PDE6D	232646331		2	232646247	A	G	0.140375	0.0097	0.0023	2.47145e-05	-0.777919	0.0248036	6.42992e-216	-0.0124692	0.00298322	2.91802e-05	4.63474e-12	0.374942	20	1.29718e-06
cg26501450	19	.	4038221		19	4028290	A	G	0.0882588	-0.0203	0.0026	5.82446e-15	-0.214318	0.0297501	5.84999e-13	0.0947191	0.0178899	1.19313e-07	1.19313e-07	0.991149	12	0.0333934
cg26509328	18	.	44787728		18	44788908	G	A	0.310903	-0.0104	0.0017	9.49671e-10	-0.285398	0.0261124	8.32001e-28	0.0364403	0.00682621	9.38245e-08	1.90368e-08	0.26258	20	0.00532805
cg26517074	16	.	3998975		16	3974807	A	T	0.433107	-0.0003	0.0018	0.867632	0.361139	0.0227528	9.85998e-57	-0.000830705	0.00498451	0.86764	1.82315e-18	0.9178	20	5.10264e-13
cg26522543	16	SBK1	28304663		16	28649651	A	C	0.407947	0.0272	0.0019	1.74373e-46	0.217446	0.0283665	1.78e-14	0.125089	0.0185103	1.40128e-11	2.5066e-15	0.161385	20	7.0155e-10
cg26530701	12	RBMS2	56915309		12	56861458	G	A	0.698083	0.0088	0.002	1.08251e-05	0.545591	0.0314996	3.29e-67	0.0161293	0.00378218	2.00306e-05	6.53411e-08	0.289641	20	0.0182877
cg26537061	18	C18orf8;C18orf8;C18orf8;C18orf8	21084216		18	21083738	T	C	0.170527	0.0195	0.002	1.84468e-22	-0.226677	0.0295651	1.76e-14	-0.0860255	0.0142737	1.67198e-09	1.67198e-09	0.990368	8	0.000467957
cg26542383	7	JAZF1	28192729		7	28183702	C	T	0.583067	0.0092	0.0016	8.92435e-09	0.199525	0.0239975	9.22003e-17	0.0461095	0.00974988	2.25363e-06	1.4091e-08	0.490467	18	0.00394382
cg26545519	2	.	418075		2	419382	A	G	0.65016	-0.0163	0.0021	8.36632e-15	0.50193	0.0281357	3.48004e-71	-0.0324746	0.00456271	1.09981e-12	4.27786e-25	0.182993	20	1.19729e-19
cg26550934	11	.	118913980		11	118944675	T	C	0.292931	0.014	0.0017	1.79117e-16	-0.378561	0.0290343	7.40007e-39	-0.0369822	0.00531145	3.33754e-12	2.58709e-11	0.961907	20	7.24078e-06
cg26552003	20	.	51065550		20	50828454	A	G	0.0866613	0.0171	0.0034	4.91987e-07	0.871755	0.0531997	2.38999e-60	0.0196156	0.00407975	1.52416e-06	4.60235e-09	0.428147	20	0.00128811
cg26554385	1	ZBTB7B;ZBTB7B;ZBTB7B;ZBTB7B;ZBTB7B	154977246		1	154994978	T	G	0.151558	0.0143	0.0022	8.032e-11	0.318558	0.0286126	8.62001e-29	0.0448898	0.00799695	1.98432e-08	1.98432e-08	0.348235	9	0.00555374
cg26565401	13	.	27946197		13	27945465	G	T	0.341653	-0.012	0.0022	4.90983e-08	-0.704675	0.0321411	1.52002e-106	0.0170291	0.00321718	1.202e-07	2.74335e-14	0.121622	20	7.67813e-09
cg26567688	5	COL4A3BP;COL4A3BP;COL4A3BP	74762295		5	74793511	C	T	0.328474	-0.0254	0.0022	7.78289e-31	0.225866	0.0215683	1.16e-25	-0.112456	0.014498	8.71797e-15	1.01929e-16	0.633448	20	2.85279e-11
cg26573335	6	USP49;USP49	41863096		6	41739173	T	C	0.0443291	-0.0162	0.0031	1.73398e-07	0.621771	0.0473086	1.87001e-39	-0.0260546	0.00536542	1.19767e-06	1.1684e-08	0.233391	14	0.00327012
cg26576937	20	EBF4	2739938		20	2797015	A	G	0.321685	0.0092	0.0019	1.28471e-06	-0.340811	0.0190174	8.08983e-72	-0.0269944	0.00577485	2.94695e-06	3.15083e-10	0.471839	20	8.81858e-05
cg26580761	7	MAD1L1;MAD1L1;MAD1L1	1894151		7	1908727	A	G	0.348842	0.0026	0.002	0.193601	0.784898	0.0212539	1.54475e-298	0.00331253	0.00254968	0.193877	1.1251e-07	0.374906	20	0.0314894
cg26580895	17	SKAP1;SKAP1	46507754		17	46328976	G	T	0.0922524	0.0258	0.0033	5.35917e-15	-0.379633	0.0509648	9.40997e-14	-0.0679604	0.0126016	6.92891e-08	6.42054e-09	0.0675946	20	0.00179699
cg26585091	20	.	39312462		20	39293397	C	T	0.490016	0.0113	0.0017	2.99008e-11	0.232237	0.0266287	2.75e-18	0.0486572	0.00920383	1.24595e-07	2.98887e-09	0.119184	16	0.000836527
cg26605046	4	.	2439731		4	2436453	C	T	0.716454	0.0079	0.0018	1.13931e-05	-0.683747	0.0216975	5.82072e-218	-0.011554	0.00265796	1.38055e-05	4.25769e-09	0.208348	20	0.00119165
cg26608663	16	.	4007772		16	4017392	A	T	0.341853	0.0199	0.0019	1.14113e-25	-0.203171	0.0237572	1.21e-17	-0.097947	0.0147861	3.49005e-11	3.49005e-11	0.290069	7	9.76798e-06
cg26609642	17	.	77788310		17	77790135	C	T	0.597644	-0.0088	0.0017	2.26123e-07	0.268815	0.0207189	1.71e-38	-0.0327363	0.00680881	1.52503e-06	5.15271e-08	0.33416	20	0.0144215
cg26611278	2	MTA3;MTA3;MTA3	42826282		2	43015224	G	A	0.859225	0.0084	0.0019	9.82212e-06	-1.02461	0.0274152	1.04187e-301	-0.00819825	0.0018673	1.13121e-05	8.97888e-08	0.0846025	20	0.0251302
cg26623537	11	.	122505579		11	122506308	G	T	0.338059	0.0116	0.002	6.63149e-09	0.63028	0.0169832	1.79959e-301	0.0184045	0.00321171	1.0017e-08	1.40562e-07	0.247713	20	0.0393408
cg26624796	16	ZNF48	30406176		16	30376691	A	G	0.0285543	0.0208	0.0029	7.36868e-13	0.281746	0.0371796	3.51e-14	0.0738254	0.0141723	1.8972e-07	3.31483e-09	0.877148	7	0.000927759
cg26628496	8	PPP1R3B	8998853		8	8997096	T	C	0.408746	0.0145	0.0021	5.02877e-12	-0.222135	0.0245033	1.23999e-19	-0.0652756	0.0118835	3.95295e-08	8.22211e-10	0.12404	20	0.000230121
cg26632665	20	LINC01524	51237265		20	50832706	G	C	0.0908546	0.0188	0.003	3.68859e-10	1.15017	0.0501684	2.55003e-116	0.0163455	0.002704	1.49494e-09	1.54773e-11	0.348361	20	4.33181e-06
cg26633259	16	STX4;STX4;STX4	31044110		16	31047330	C	T	0.467851	0.0131	0.0017	1.29942e-14	-0.75876	0.025134	3.34594e-200	-0.017265	0.00231234	8.23717e-14	3.61794e-22	0.698621	20	1.01259e-16
cg26635451	12	.	89749142		12	89749223	C	T	0.0958466	0.0182	0.003	1.30592e-09	-0.419398	0.034374	3.07001e-34	-0.0433955	0.00798857	5.56621e-08	5.56621e-08	0.0900792	13	0.0155788
cg26663590	16	.	28959310		16	28883841	T	C	0.19369	0.0266	0.0019	1.55871e-44	0.469302	0.0229394	5.05996e-93	0.0566799	0.00490577	7.06835e-31	5.29281e-38	0.0656973	20	1.48136e-32
cg26670413	6	.	156712214		6	156712326	T	C	0.558906	-0.0072	0.0018	6.33425e-05	-0.448884	0.0259011	2.76e-67	0.0160398	0.00411537	9.71769e-05	1.67596e-07	0.962838	20	0.0469069
cg26671988	5	.	102089760		5	102110673	G	A	0.427716	0.0099	0.0017	5.76177e-09	-0.829198	0.0221946	1.71836e-301	-0.0119392	0.00207493	8.71322e-09	6.0931e-14	0.99761	20	1.70534e-08
cg26676273	1	.	92969206		1	93010908	C	T	0.919928	-0.0138	0.0021	4.98348e-11	0.37435	0.0342223	7.51993e-28	-0.0368639	0.00654416	1.76999e-08	5.67847e-09	0.522971	20	0.0015893
cg26679644	16	.	69762563		16	69549187	C	T	0.431709	0.0124	0.0021	3.53156e-09	-0.298864	0.036068	1.17e-16	-0.0414904	0.00862818	1.51904e-06	1.97994e-09	0.0697051	20	0.000554147
cg26679668	3	C3orf84	49218951		3	49222904	C	T	0.803315	-0.0042	0.0022	0.0562504	-0.745526	0.0224225	2.10611e-242	0.00563361	0.0029558	0.0566565	1.48313e-16	0.0660914	20	4.15101e-11
cg26689687	5	LOC101929380	86418216		5	86420700	A	G	0.245008	0.0081	0.0023	0.000428726	0.868558	0.0269309	3.3673e-228	0.0093258	0.00266381	0.00046364	1.04466e-07	0.327357	20	0.029238
cg26722869	3	ETV5	185795501		3	185783143	A	G	0.56849	0.0218	0.002	1.15257e-27	-0.228223	0.0369219	6.35999e-10	-0.0955206	0.0177652	7.5801e-08	4.30967e-12	0.295786	15	1.2062e-06
cg26723624	4	.	53700940		4	53706425	A	G	0.0884585	0.0113	0.003	0.000165442	-0.474044	0.0352373	2.96001e-41	-0.0238374	0.00657191	0.000286539	1.148e-07	0.452881	20	0.0321304
cg26735967	13	.	33367131		13	33345103	T	C	0.354433	-0.014	0.0017	1.79117e-16	-0.260043	0.0252175	6.22001e-25	0.0538373	0.00836627	1.23446e-10	1.51036e-09	0.260276	20	0.000422721
cg26736099	17	CSHL1;CSHL1;CSHL1;CSHL1	61989275		17	61710010	A	G	0.337859	-0.013	0.0019	7.80377e-12	0.193565	0.0252114	1.62e-14	-0.0671609	0.013148	3.25472e-07	4.71324e-08	0.646198	20	0.0131915
cg26741224	2	FAM150B	285156		2	280819	A	G	0.265974	-0.0102	0.0018	1.45602e-08	-0.298714	0.0259782	1.33999e-30	0.0341464	0.00671782	3.71614e-07	2.58201e-08	0.111306	20	0.00722655
cg26747536	1	.	23703794		1	23686246	T	C	0.798722	-0.0179	0.003	2.42149e-09	-0.459983	0.0442756	2.78001e-25	0.0389145	0.00752107	2.29062e-07	7.98016e-08	0.36583	19	0.0223349
cg26763542	17	SCN4A	62050353		17	62050528	C	T	0.545327	0.0021	0.0017	0.216721	-0.289711	0.018829	2.01999e-53	-0.0072486	0.0058868	0.218199	9.21392e-08	0.0550632	9	0.025788
cg26766542	22	BCL2L13	18211034		22	18210560	G	T	0.0595048	0.0149	0.0026	9.99762e-09	-0.568438	0.0343377	1.48999e-61	-0.0262122	0.00484026	6.11333e-08	6.97175e-10	0.204458	20	0.000195126
cg26780677	11	SF1;SF1;SF1;SF1;SF1;SF1;SF1;SF1	64546109		11	64546106	T	C	0.199681	-0.0101	0.0032	0.00159812	1.1112	0.0330022	1.5648e-248	-0.00908926	0.00289239	0.00167527	5.57347e-09	0.921919	20	0.00155991
cg26807536	16	LOC100271831;GDPD3	30125403		16	30141985	C	T	0.535543	-0.0226	0.0019	1.2605e-32	-0.400869	0.025002	7.45996e-58	0.0563775	0.00590159	1.26064e-21	1.2444e-31	0.506695	20	3.48285e-26
cg26811313	7	MAD1L1;MAD1L1;MAD1L1	1959989		7	1932629	G	C	0.394968	-0.0129	0.002	1.1185e-10	-0.748379	0.0253804	4.29708e-191	0.0172373	0.00273563	2.95708e-10	7.53298e-13	0.114885	20	2.10834e-07
cg26812862	17	.	66011719		17	66034476	C	T	0.345647	0.0127	0.0022	7.79986e-09	0.461628	0.0292747	5.10006e-56	0.0275113	0.00507505	5.93013e-08	6.31226e-11	0.0669315	20	1.76668e-05
cg26813044	15	LEO1;LEO1	52264758		15	52147911	T	A	0.328674	-0.0113	0.0017	2.99008e-11	1.04624	0.0279938	1.04179e-301	-0.0108006	0.00165037	5.97509e-11	3.22376e-17	0.0936833	20	9.02271e-12
cg26813908	17	CCDC55;MIR423	28443598		17	28423430	G	A	0.636581	-0.0104	0.0019	4.40774e-08	-0.307693	0.0253008	4.98999e-34	0.0337999	0.00677162	5.99407e-07	6.37586e-08	0.943795	20	0.0178448
cg26819667	16	.	29860009		16	29859977	G	A	0.127995	0.0171	0.0024	1.04081e-12	-0.315934	0.0408802	1.09e-14	-0.0541252	0.0103323	1.61932e-07	1.61932e-07	0.291146	7	0.0453216
cg26821000	2	.	773393		2	743936	C	A	0.261781	0.0059	0.002	0.00317774	-0.834792	0.0334731	2.80001e-137	-0.00706763	0.00241251	0.00339425	2.05087e-21	0.0602086	20	5.73999e-16
cg26823290	2	.	317633		2	553367	A	G	0.0233626	0.0111	0.0038	0.00348851	0.436884	0.0536887	4.04001e-16	0.0254072	0.00924139	0.00597255	1.13004e-18	0.876821	6	3.16276e-13
cg26835417	1	IPO9	201845539		1	201821443	C	T	0.222444	0.0234	0.0018	1.22343e-38	-0.305236	0.0410429	1.03e-13	-0.076662	0.0118758	1.07991e-10	1.07991e-10	0.0838839	5	3.02248e-05
cg26842080	5	.	42922968		5	42942661	A	C	0.238419	-0.0053	0.0019	0.00527938	-0.436286	0.0200885	1.38e-104	0.012148	0.00439072	0.00566189	4.7939e-09	0.750436	20	0.00134172
cg26842872	10	.	122012952		10	121968444	A	G	0.0688898	0.0117	0.0028	2.93346e-05	0.58601	0.0508667	1.04e-30	0.0199655	0.00508266	8.55966e-05	1.64416e-08	0.984911	20	0.00460168
cg26844733	16	TMEM219;TMEM219	29974383		16	30000330	G	T	0.350439	0.0225	0.0019	2.36442e-32	0.326612	0.0200373	9.84003e-60	0.0688891	0.00719044	9.64347e-22	5.1384e-24	0.0880746	20	1.43814e-18
cg26845711	10	.	80127184		10	80127117	C	T	0.0886581	-0.0126	0.0029	1.39385e-05	-1.00104	0.0303652	2.44272e-238	0.0125869	0.00292204	1.65052e-05	1.41282e-08	0.672883	20	0.0039542
cg26852032	3	ITIH1;ITIH1;ITIH1;ITIH1	52816468		3	53022076	G	C	0.69349	-0.0155	0.0022	1.84857e-12	-0.206888	0.0318406	8.16001e-11	0.0749198	0.0156852	1.78409e-06	3.4235e-09	0.972993	20	0.000958173
cg26853458	17	RCVRN	9805074		17	9805510	C	T	0.0922524	0.0105	0.002	1.52099e-07	0.968009	0.0259007	1.04179e-301	0.010847	0.00208638	2.00411e-07	6.65484e-10	0.312312	20	0.000186256
cg26861034	22	TFIP11;TFIP11	26908874		22	26908970	A	G	0.066893	-0.0088	0.0037	0.017389	1.0406	0.0863805	2.02e-33	-0.00845669	0.00362429	0.0196304	2.57993e-08	0.0740612	20	0.00722073
cg26865258	19	TMEM160	47551991		19	47549791	G	A	0.470847	0.0139	0.0018	1.14319e-14	-0.139727	0.0196775	1.24e-12	-0.0994797	0.0190321	1.72335e-07	1.72335e-07	0.474052	4	0.0482332
cg26870567	16	SLC5A11	24862006		16	24838497	G	T	0.390974	-0.0138	0.002	5.20025e-12	0.286994	0.0343377	6.38e-17	-0.0480846	0.00903674	1.03188e-07	1.22307e-09	0.922003	20	0.000342313
cg26879822	21	.	40316852		21	40311493	T	G	0.445887	-0.0128	0.0017	5.09694e-14	0.250061	0.0321399	7.23001e-15	-0.0511875	0.00946051	6.27959e-08	6.27959e-08	0.462426	9	0.0175754
cg26894552	17	RPAIN;RPAIN;RPAIN;RPAIN;RPAIN;RPAIN;RPAIN;RPAIN;RPAIN;NUP88;RPAIN;RPAIN;RPAIN;RPAIN;RPAIN	5323715		17	5317008	C	A	0.658546	0.0098	0.0017	8.18004e-09	0.797921	0.02272	3.36231e-270	0.0122819	0.00215905	1.28099e-08	2.22175e-11	0.131413	20	6.21826e-06
cg26896093	7	.	24295935		7	24112871	C	G	0.791334	-0.0033	0.002	0.0989429	-0.53268	0.0246908	3.15005e-103	0.00619509	0.00376556	0.0999295	6.33926e-09	0.069327	20	0.00177424
cg26899718	16	SMPD3	68404797		16	68398290	G	A	0.790335	-0.013	0.0019	7.80377e-12	-0.268013	0.025844	3.37999e-25	0.0485051	0.00849315	1.12256e-08	1.31376e-09	0.317291	20	0.000367697
cg26899948	1	TMEM69;GPBP1L1	46153196		1	46098257	A	G	0.190895	0.0093	0.0019	9.84374e-07	-0.600069	0.034168	4.79002e-69	-0.0154982	0.00328698	2.41669e-06	1.39689e-07	0.36396	20	0.0390962
cg26905572	10	ANK3;ANK3;ANK3	62332414		10	62512484	T	C	0.783746	-0.0093	0.0023	5.2664e-05	0.423528	0.046315	5.99003e-20	-0.0219584	0.00593778	0.000217232	1.56142e-07	0.723884	11	0.0437011
cg26923186	16	ZFHX3;ZFHX3	73006855		16	73036633	C	T	0.270168	-0.0047	0.0019	0.0133728	0.305462	0.0276434	2.18999e-28	-0.0153865	0.00637404	0.0157812	1.39395e-07	0.0617007	16	0.0390141
cg26929113	4	MANBA	103658327		4	103679117	T	G	0.510184	-0.0084	0.0018	3.06125e-06	-0.6716	0.0263144	1.12004e-143	0.0125074	0.0027246	4.42061e-06	3.78009e-09	0.429706	20	0.00105797
cg26932455	2	LOC100507600;LCT	136577732		2	136608231	A	G	0.346845	0.0113	0.0019	2.72488e-09	0.688557	0.0294163	3.59995e-121	0.0164111	0.00284707	8.2038e-09	5.9174e-15	0.769438	20	1.65617e-09
cg26938255	14	TRMT61A	103997249		14	103981662	A	G	0.242212	0.0112	0.002	2.14352e-08	-0.864318	0.027352	3.7107e-219	-0.0129582	0.00235002	3.50603e-08	6.18633e-16	0.330562	20	1.73144e-10
cg26949037	16	STX1B	31003936		16	31005567	C	T	0.285743	0.013	0.002	8.032e-11	-0.381321	0.0245882	3.04997e-54	-0.034092	0.00568699	2.0381e-09	5.36731e-17	0.317788	20	1.50221e-11
cg26951340	13	ARHGEF7;ARHGEF7;ARHGEF7;ARHGEF7;ARHGEF7	111893537		13	111864419	G	C	0.232827	-0.0116	0.0019	1.02631e-09	-0.269259	0.0224328	3.42998e-33	0.0430812	0.00791678	5.27571e-08	1.3253e-07	0.754619	20	0.0370927
cg26954588	2	.	67999612		2	67951861	G	A	0.332668	-0.0093	0.0017	4.48544e-08	0.643516	0.0225407	2.88388e-179	-0.0144519	0.0026898	7.75076e-08	1.38456e-14	0.682638	20	3.87513e-09
cg26976356	15	PSTPIP1	77287432		15	77281674	T	A	0.153954	-0.0088	0.0022	6.33425e-05	-0.363318	0.0234418	3.54e-54	0.0242212	0.00625372	0.000107465	6.70465e-08	0.127129	20	0.018765
cg26979706	9	TEX10;TEX10	103115935		9	103084560	C	A	0.620008	0.017	0.002	1.89591e-17	-0.660747	0.0290329	1.17999e-114	-0.0257285	0.0032311	1.68249e-15	4.13951e-12	0.177248	20	1.15857e-06
cg27011829	21	BRWD1	40559999		21	40666066	C	T	0.214657	-0.011	0.002	3.79791e-08	-0.264854	0.0270551	1.25e-22	0.0415323	0.00866152	1.62645e-06	5.51822e-08	0.255066	20	0.0154444
cg27018461	3	PCCB	135969916		3	136139878	A	G	0.284145	0.014	0.002	2.55963e-12	-0.174976	0.0243127	6.16e-13	-0.080011	0.0159451	5.22362e-07	2.70483e-11	0.556569	20	7.57031e-06
cg27025953	17	RPTOR;RPTOR	78776560		17	78776506	G	C	0.198882	0.0119	0.0022	6.33455e-08	0.372419	0.0291399	2.11001e-37	0.0319533	0.00641462	6.31535e-07	9.14841e-08	0.151405	10	0.0256047
cg27027226	15	IQCH;IQCH;IQCH;IQCH-AS1;IQCH-AS1	67758293		15	67719838	G	A	0.162141	-0.0025	0.003	0.404657	-1.08897	0.0291392	1.15141e-301	0.00229576	0.00275559	0.404774	7.92299e-09	0.363519	20	0.00221749
cg27035474	8	INTS9;INTS9;INTS9;INTS9	28642482		8	28678973	T	C	0.245407	-0.0102	0.0026	8.74252e-05	0.840191	0.0322073	5.11998e-150	-0.0121401	0.00312933	0.000104691	1.6618e-08	0.108407	20	0.00465105
cg27041980	20	ABHD12;ABHD12	25291797		20	25202892	A	G	0.61222	0.0103	0.0019	5.92491e-08	-0.737115	0.0197228	1.04178e-301	-0.0139734	0.00260459	8.099e-08	2.7467e-09	0.513589	20	0.000768749
cg27044841	8	.	8580960		8	8639730	G	T	0.176118	-0.014	0.002	2.55963e-12	0.814059	0.0263004	2.35984e-210	-0.0171978	0.00251887	8.63607e-12	1.99212e-25	0.7196	20	5.57555e-20
cg27066162	15	C15orf17	75199472		15	75125645	C	A	0.294928	0.0094	0.0016	4.22843e-09	-0.779335	0.0208637	2.20658e-301	-0.0120616	0.00207827	6.48844e-09	3.72549e-09	0.339129	20	0.00104269
cg27072191	16	.	77098093		16	77088957	A	G	0.145567	-0.0032	0.0024	0.182422	-0.250294	0.0153612	1.09e-59	0.012785	0.00962077	0.183884	5.47214e-08	0.85831	20	0.0153155
cg27074501	1	.	174029515		1	173983805	T	C	0.334065	0.0164	0.0025	5.38078e-11	0.332355	0.0352756	4.44e-21	0.0493448	0.0091658	7.30171e-08	6.92602e-10	0.179825	20	0.000193846
cg27078729	16	TNRC6A	24835194		16	24837905	A	G	0.16853	-0.0155	0.0024	1.05862e-10	-0.211835	0.0312319	1.18e-11	0.0731702	0.0156441	2.90847e-06	2.93814e-08	0.885772	12	0.0082233
cg27079759	22	BAIAP2L2	38500335		22	38518622	G	A	0.410942	0.0055	0.0016	0.000587111	0.415716	0.0187142	2.52008e-109	0.0132302	0.00389459	0.000681122	4.97868e-11	0.228472	20	1.39344e-05
cg27087243	6	SLC17A4	25777065		6	25782314	G	T	0.878195	-0.0145	0.0026	2.4481e-08	1.32414	0.0377311	8.27602e-270	-0.0109505	0.00198817	3.63323e-08	2.63243e-10	0.292893	20	7.36767e-05
cg27095592	8	.	8580746		8	8639730	G	T	0.176118	-0.014	0.002	2.55963e-12	0.868936	0.024735	2.36857e-270	-0.0161117	0.00234691	6.64734e-12	5.49684e-28	0.717394	20	1.53846e-22
cg27101750	16	IQCK;IQCK;IQCK;IQCK;IQCK	19843311		16	19867021	T	C	0.0880591	-0.0313	0.0024	7.08903e-39	0.454604	0.0399453	5.22002e-30	-0.0688511	0.00802943	9.92167e-18	2.35817e-31	0.179025	20	6.60008e-26
cg27106909	16	YPEL3;YPEL3;YPEL3	30106897		16	30141847	T	C	0.396166	-0.0185	0.0018	8.87503e-25	-0.126939	0.0204951	5.88e-10	0.145739	0.0274729	1.12775e-07	3.17704e-10	0.376094	12	8.89194e-05
cg27111240	16	.	3999109		16	3974807	A	T	0.433107	-0.0003	0.0018	0.867632	0.417441	0.0261123	1.58999e-57	-0.000718664	0.00431222	0.86764	1.30091e-11	0.945192	20	3.64099e-06
cg27125504	3	ITIH4;ITIH4	52865637		3	52885112	C	A	0.077476	0.0059	0.0023	0.0103111	-0.633372	0.0309417	4e-93	-0.00931522	0.00365976	0.0109181	3.16567e-11	0.727968	20	8.86009e-06
cg27127091	3	SFMBT1;SFMBT1;SFMBT1	53036929		3	53111069	G	A	0.170927	0.0042	0.0027	0.119814	-1.23289	0.0329976	1.55472e-301	-0.00340663	0.00219187	0.120135	5.03293e-13	0.988334	20	1.40862e-07
cg27127887	8	DEFB136	11831823		8	11801365	T	C	0.0545128	0.0197	0.0038	2.16932e-07	0.317241	0.0370998	1.22e-17	0.0620979	0.0140077	9.28797e-06	1.60161e-09	0.472507	15	0.00044826
cg27134767	16	CHMP1A;CHMP1A	89713339		16	89704365	C	G	0.241813	-0.0109	0.0021	2.09757e-07	-0.408025	0.0283399	5.36001e-47	0.026714	0.00547099	1.04559e-06	8.52652e-08	0.0560107	20	0.0238641
cg27154693	16	.	72223871		16	72221457	T	C	0.565296	0.0083	0.0017	1.04827e-06	0.243531	0.031265	6.74002e-15	0.0340819	0.00823858	3.5208e-05	1.58494e-07	0.150207	20	0.0443594
cg27170376	17	SMG6;SMG6	2145417		17	2181591	A	G	0.426717	0.013	0.002	8.032e-11	-0.259704	0.0277842	9.00002e-21	-0.050057	0.00938007	9.47444e-08	3.85703e-09	0.354621	20	0.00107951
cg27178290	15	SKOR1	68110793		15	68113022	G	A	0.0930511	0.0166	0.0033	4.89705e-07	-0.64954	0.039191	1.08001e-61	-0.0255565	0.00530937	1.48325e-06	2.68528e-11	0.592539	20	7.5156e-06
cg27182106	3	.	128417740		3	128419756	G	A	0.620807	0.0068	0.0019	0.000344981	0.307079	0.0231757	4.51004e-40	0.0221441	0.00640907	0.000550037	1.71526e-08	0.191698	20	0.00480069
cg27188696	2	RAPGEF4;RAPGEF4;RAPGEF4;RAPGEF4;RAPGEF4	173867799		2	173860827	T	C	0.123802	-0.0076	0.0022	0.000551221	-1.296	0.0346803	1.21071e-301	0.00586422	0.00170477	0.000581975	1.07118e-09	0.766556	20	0.000299802
cg27188703	12	FAIM2;FAIM2	50297581		12	50298535	T	C	0.440695	-0.0007	0.0017	0.680512	-0.454956	0.02112	6.37005e-103	0.00153861	0.00373731	0.680567	7.81558e-08	0.2441	18	0.0218743
cg27188994	10	PARD3;PARD3;PARD3;PARD3;PARD3;PARD3;PARD3;PARD3;PARD3;PARD3;PARD3	34869729		10	34842473	C	T	0.371406	0.0086	0.002	1.70798e-05	0.955507	0.0255699	1.2727e-301	0.00900046	0.00210694	1.93892e-05	1.12481e-09	0.438991	20	0.000314813
cg27210282	17	.	65797912		17	65821166	A	C	0.447284	-0.0134	0.0018	9.73532e-14	-0.151863	0.0194319	5.49003e-15	0.0882374	0.0163697	7.03382e-08	7.03382e-08	0.0831409	9	0.0196863
cg27216780	2	RESP18	220197900		2	220196013	C	T	0.222045	-0.0182	0.0026	2.55963e-12	-0.393058	0.0367815	1.17999e-26	0.0463036	0.00790762	4.75377e-09	1.80479e-12	0.600538	20	5.05125e-07
cg27222157	11	RBM14	66382978		11	66387094	T	C	0.424121	0.0089	0.0019	2.81041e-06	-0.336295	0.0224929	1.53e-50	-0.0264649	0.0059206	7.82322e-06	1.44078e-07	0.194715	20	0.0403247
cg27234746	5	RANBP17	170579510		5	170610273	A	G	0.777356	0.0168	0.0019	9.39317e-19	0.56014	0.0264149	8.50998e-100	0.0299925	0.00367508	3.32116e-16	1.74273e-18	0.240461	20	4.87757e-13
cg27246283	6	C6orf106;C6orf106	34570355		6	34757810	G	A	0.45647	0.0282	0.002	3.7977e-45	0.152172	0.0268505	1.45e-08	0.185317	0.0352413	1.45236e-07	1.45236e-07			0.0406487
cg27247498	1	MASP2;MASP2;MASP2;MASP2	11107273		1	11289161	A	G	0.53754	-0.0115	0.0018	1.67095e-10	-0.496148	0.0266607	2.67999e-77	0.0231786	0.00383579	1.51552e-09	1.72176e-12	0.806749	20	4.81888e-07
cg27256445	12	.	108457170		12	108459548	G	T	0.209465	-0.0163	0.0023	1.37093e-12	0.497197	0.0289532	4.27001e-66	-0.0327838	0.00500439	5.71494e-11	3.73543e-17	0.631907	20	1.04548e-11
cg27266027	21	PSMG1;PSMG1	40555129		21	40564202	G	C	0.213259	-0.0099	0.0018	3.79791e-08	0.336238	0.0203638	3.03e-61	-0.0294434	0.00564253	1.80745e-07	3.01551e-10	0.233007	20	8.43983e-05
cg27269427	8	TSNARE1	143472474		8	143470347	T	C	0.239417	-0.0073	0.0024	0.00235272	0.965456	0.027316	1.23858e-273	-0.00756119	0.00249506	0.00244177	1.1191e-07	0.235973	20	0.0313216
cg27278739	2	.	25449872		2	25443580	T	A	0.213458	-0.0186	0.0025	1.00685e-13	0.240681	0.0295527	3.82e-16	-0.0772807	0.014069	3.95226e-08	3.95226e-08	0.0501773	20	0.0110616
cg27280027	12	.	42052189		12	42317444	C	T	0.525359	-0.0066	0.0017	0.000103451	0.606595	0.0297638	2.50005e-92	-0.0108804	0.00285293	0.000136862	7.13921e-08	0.651027	20	0.0199813
cg27280535	8	MFHAS1	8746679		8	8649881	T	C	0.548722	0.0164	0.0019	6.05108e-18	0.262171	0.0186935	1.09999e-44	0.0625546	0.00850975	1.96832e-13	2.37889e-20	0.420146	20	6.65806e-15
cg27280901	16	ARHGDIG	329350		16	412830	T	C	0.324081	-0.0144	0.0022	5.93147e-11	-0.190123	0.029241	7.92999e-11	0.0757404	0.0164194	3.97152e-06	9.32683e-08	0.453381	20	0.026104
cg27292417	3	CHDH	53850724		3	53857158	T	C	0.422524	0.0075	0.0017	1.02532e-05	0.724055	0.0193761	1.27271e-301	0.0103583	0.00236419	1.17954e-05	4.37893e-10	0.0609627	20	0.000122558
cg27294008	3	NEK4	52748359		3	52619836	C	T	0.398363	0.0103	0.0019	5.92491e-08	0.366527	0.0260051	4.10999e-45	0.0281016	0.00555401	4.19914e-07	1.01784e-11	0.143092	20	2.84875e-06
cg27300647	1	L1TD1;L1TD1	62660281		1	62652121	T	C	0.146765	-0.001	0.0021	0.633939	-0.5849	0.0233043	5.17992e-139	0.00170969	0.003591	0.634	5.8632e-09	0.0514056	20	0.001641
cg27304340	3	TRMT10C	101279983		3	100881067	T	C	0.770367	0.007	0.0018	0.000100704	-0.537765	0.0346232	2.10996e-54	-0.0130168	0.00345051	0.00016166	4.86696e-08	0.637669	20	0.0136217
cg27312987	3	GLT8D1;SPCS1;GLT8D1;GLT8D1;GLT8D1;GLT8D1	52738881		3	52605943	A	T	0.395966	0.0103	0.0019	5.92491e-08	-0.248745	0.0229584	2.36002e-27	-0.0414079	0.00854111	1.24672e-06	1.98036e-08	0.153427	20	0.00554266
cg27316036	6	.	27228188		6	27228300	G	T	0.103435	-0.012	0.0031	0.000108404	-1.02254	0.0314108	1.84985e-232	0.0117355	0.00305302	0.0001211	2.68424e-08	0.341445	20	0.00751268
cg27316088	10	JAKMIP3	133955986		10	133956675	A	G	0.61881	-0.0061	0.0018	0.000701764	-0.210969	0.0238776	9.96997e-19	0.0289142	0.00913813	0.00155549	4.94298e-08	0.0683512	14	0.0138345
cg27317615	18	.	57685742		18	57707990	T	C	0.827077	0.0182	0.0019	9.8039e-22	-0.283488	0.0334339	2.27e-17	-0.0642002	0.0101118	2.16687e-10	2.16687e-10	0.361877	16	6.06466e-05
cg27336368	14	DPF3;DPF3;DPF3;DPF3	73258604		14	73261641	C	T	0.883187	-0.0023	0.0026	0.376364	-1.30971	0.0434153	6.41345e-200	0.00175611	0.00198602	0.376569	2.43633e-12	0.721267	20	6.81883e-07
cg27340269	11	USP35	77921422		11	78015563	C	A	0.23143	-0.0118	0.0022	8.1563e-08	-0.799254	0.0278408	3.03051e-181	0.0147638	0.0028002	1.34648e-07	4.06475e-08	0.774393	20	0.0113765
cg27348014	17	.	43656297		17	44041817	G	A	0.086262	0.0045	0.0023	0.0504037	0.546737	0.0326636	6.87994e-63	0.00823065	0.00423542	0.051981	6.89241e-08	0.938928	13	0.0192905
cg27357902	1	USP33;USP33;USP33	78225790		1	78111153	G	A	0.492212	-0.0066	0.0018	0.000245733	-0.606873	0.0278727	4.18007e-105	0.0108754	0.00300779	0.000299475	7.3088e-10	0.223122	20	0.000204559
cg27359566	16	.	73098174		16	73100308	T	C	0.641374	-0.0108	0.0021	2.70591e-07	-0.538786	0.0255099	5.14007e-99	0.0200451	0.00401154	5.82732e-07	9.38312e-09	0.125373	20	0.00262616
cg27363091	9	WNK2	95946148		9	95955365	C	T	0.93131	0.0123	0.0029	2.2215e-05	-1.07233	0.0395945	1.5721e-161	-0.0114704	0.00273736	2.7858e-05	3.95373e-09	0.624954	20	0.00110658
cg27375463	2	.	67678806		2	67685433	T	G	0.705671	-0.0036	0.0019	0.0581273	0.622216	0.024589	2.84002e-141	-0.00578577	0.00306215	0.0588319	2.39145e-12	0.735552	20	6.69322e-07
cg27393007	14	UNC79	94115312		14	93737610	C	T	0.258786	-0.0153	0.0021	3.1997e-13	0.199183	0.0282406	1.75e-12	-0.0768138	0.015158	4.03015e-07	5.26152e-09	0.0515338	4	0.0014726
cg27400689	11	PTPMT1;PTPMT1	47586560		11	47623890	T	C	0.251597	0.0223	0.002	7.16064e-29	0.910765	0.0247714	6.25957e-296	0.0244849	0.00229471	1.40423e-26	1.56768e-39	0.117043	20	4.38762e-34
cg27405812	17	.	80180987		17	80086177	G	T	0.174121	-0.0099	0.002	7.42135e-07	-0.826851	0.0232893	4.33717e-276	0.0119731	0.00244221	9.45863e-07	5.47513e-10	0.138192	20	0.000153238
cg27405960	18	.	44786886		18	44786869	G	C	0.301917	-0.0111	0.0019	5.15452e-09	0.236805	0.0201219	5.66998e-32	-0.046874	0.0089577	1.66948e-07	1.17346e-07	0.339971	20	0.0328428
cg27407667	19	PEPD;PEPD;PEPD	33977968		19	33989495	G	C	0.178514	0.0125	0.0021	2.64269e-09	0.788024	0.0245486	4.32156e-226	0.0158625	0.00271032	4.83908e-09	2.66881e-09	0.28724	20	0.000746948
cg27408748	10	.	80127261		10	80127117	C	T	0.0886581	-0.0126	0.0029	1.39385e-05	-0.823739	0.039181	3.96002e-98	0.0152961	0.00359493	2.09127e-05	1.87097e-08	0.667763	20	0.0052365
cg27410449	4	NOP14	2961456		4	2978258	C	T	0.174521	-0.009	0.0021	1.82153e-05	0.49064	0.01759	3.23525e-171	-0.0183434	0.00433035	2.27532e-05	1.64823e-09	0.804803	20	0.000461309
cg27411982	8	RP1L1	10470053		8	10280228	A	G	0.279153	-0.0164	0.0017	5.05858e-22	-0.611145	0.0247416	1.03998e-134	0.0268349	0.00298628	2.56279e-19	4.47717e-29	0.604297	20	1.25307e-23
cg27419639	3	CACNA2D2;CACNA2D2;CACNA2D2;CACNA2D2	50521396		3	50494497	G	A	0.204073	-0.0103	0.0028	0.000234544	-0.970633	0.025971	1.04188e-301	0.0106116	0.00289866	0.000251349	2.95399e-11	0.574786	20	8.26767e-06
cg27419648	17	MINK1;MINK1;MINK1;MINK1	4757968		17	4767587	C	G	0.115815	0.0127	0.0033	0.000118851	0.407792	0.0319832	3.11001e-37	0.0311433	0.00845296	0.000229322	6.60407e-08	0.930557	20	0.0184835
cg27423298	12	.	42433133		12	42318741	C	G	0.525359	-0.0066	0.0017	0.000103451	0.406934	0.0238724	3.72999e-65	-0.0162188	0.00428456	0.000153452	1.28157e-09	0.479911	20	0.000358688
cg27426436	19	KLHL26	18775242		19	18774810	A	G	0.71266	-0.0106	0.002	1.15803e-07	-0.343351	0.0226417	6.07002e-52	0.0308722	0.00617045	5.63775e-07	1.00827e-10	0.0838281	20	2.82195e-05
cg27429480	16	ST3GAL2	70461992		16	70572605	T	G	0.107029	-0.0215	0.0031	4.04833e-12	-0.236673	0.0343004	5.20001e-12	0.0908426	0.0185714	1.00052e-06	7.39448e-09	0.889661	14	0.00206957
cg27434984	4	.	147579200		4	147366874	A	G	0.0870607	-0.0154	0.003	2.84655e-07	0.353665	0.0299001	2.79002e-32	-0.043544	0.009247	2.48948e-06	3.87762e-11	0.413001	20	1.08527e-05
cg27435026	1	SRM	11119126		1	11318236	T	C	0.639776	-0.0129	0.0019	1.12543e-11	0.395345	0.029986	1.08e-39	-0.0326297	0.00540574	1.57857e-09	1.02229e-10	0.998846	20	2.86119e-05
cg27440979	12	.	19556114		12	19543404	G	A	0.0936502	-0.008	0.0029	0.00580459	0.892389	0.039559	1.10998e-112	-0.0089647	0.00327391	0.00617723	7.5476e-08	0.223963	20	0.0211243
cg27443662	6	.	34397976		6	34406801	T	C	0.550519	-0.0175	0.0024	3.06144e-13	-0.278074	0.0346637	1.04e-15	0.0629329	0.0116634	6.82323e-08	6.82323e-08	0.102314	8	0.0190969
cg27447534	12	CLIP1;CLIP1;CLIP1;CLIP1-AS1	122880063		12	122822655	G	A	0.82488	0.0195	0.0022	7.74461e-19	-0.149753	0.022869	5.81998e-11	-0.130214	0.0247234	1.38779e-07	1.38779e-07	0.526682	14	0.0388417
cg27449804	22	MIR4761;COMT;COMT;COMT;COMT	19951181		22	19947469	T	C	0.300919	0.0046	0.002	0.0214482	0.712894	0.0260186	2.79099e-165	0.00645257	0.00281533	0.0219092	6.31283e-10	0.0653615	20	0.000176684
cg27454587	14	NUMB;NUMB;NUMB;NUMB	73763291		14	73797669	T	G	0.401358	0.0112	0.0021	9.64261e-08	0.500823	0.0362637	2.19999e-43	0.0223632	0.0044949	6.51683e-07	1.47489e-09	0.347665	20	0.000412795
cg27457631	2	.	484237		2	524173	G	C	0.16254	-0.0257	0.0029	7.8543e-19	-0.518682	0.0455856	5.37002e-30	0.0495487	0.00708687	2.71748e-12	1.82833e-17	0.119526	20	5.11716e-12
cg27487355	6	.	98411352		6	98226346	G	C	0.204673	0.011	0.0023	1.73035e-06	-0.47926	0.0420589	4.43002e-30	-0.0229521	0.00520463	1.03403e-05	1.28709e-07	0.374479	20	0.0360233
cg27491224	4	.	2439740		4	2436453	C	T	0.716454	0.0079	0.0018	1.13931e-05	-0.676335	0.0195233	5.80217e-263	-0.0116806	0.00268268	1.33624e-05	2.5797e-08	0.0618736	20	0.0072201
cg27494100	16	RAB11FIP3;RAB11FIP3	537705		16	535136	G	A	0.509585	-0.0073	0.0019	0.000121983	0.535794	0.0234002	4.97986e-116	-0.0136246	0.00359572	0.000151175	1.03496e-08	0.370912	20	0.00289666
cg27510988	12	POLE;PXMP2	133264725		12	133189341	A	G	0.53095	0.0038	0.0019	0.0455003	0.858551	0.0238321	3.39845e-284	0.00442606	0.00221644	0.0458333	7.1156e-08	0.334613	20	0.0199152
cg27517345	10	C10orf26;C10orf26;C10orf26	104536052		10	104604563	T	C	0.221645	0.0219	0.0033	3.21516e-11	0.426642	0.0361324	3.55999e-32	0.0513311	0.00887277	7.24083e-09	3.49465e-10	0.248758	20	9.78086e-05
cg27528351	7	DDC;DDC	50629067		7	50618604	C	T	0.462061	-0.0115	0.0017	1.3358e-11	-0.338607	0.0227236	3.24e-50	0.0339627	0.0055137	7.28872e-10	3.14728e-11	0.204914	20	8.80865e-06
cg27530576	6	SYNGAP1	33401480		6	33798210	T	C	0.0585064	-0.0036	0.0056	0.520317	-0.990205	0.109683	1.75e-19	0.00363561	0.00566971	0.521371	7.7749e-08	0.995498	12	0.0217605
cg27531832	2	USP37	219431648		2	219286541	C	G	0.173522	0.0124	0.0018	5.62298e-12	-0.220796	0.0233738	3.51e-21	-0.0561604	0.0100899	2.60645e-08	1.24057e-11	0.995115	20	3.47212e-06
cg27537972	12	.	98738197		12	98739359	G	A	0.366813	-0.0078	0.0019	4.03855e-05	0.391421	0.0259352	1.82001e-51	-0.0199274	0.00503048	7.45337e-05	4.01779e-09	0.768173	20	0.0011245
cg27542729	1	.	177850564		1	177496210	C	T	0.496006	0.002	0.0019	0.29251	0.127912	0.0153351	7.36e-17	0.0156357	0.0149718	0.296324	1.94565e-11	0.899951	18	5.4455e-06
cg27552578	11	.	47621330		11	47623890	T	C	0.251597	0.0223	0.002	7.16064e-29	-0.644804	0.0225623	1.23132e-179	-0.0345842	0.00332943	2.82888e-25	1.98084e-34	0.467419	20	5.54398e-29
cg27553217	4	TLR10;TLR10;TLR10;TLR10;TLR10;TLR10;TLR10;TLR10;TLR10;TLR10	38784589		4	38799710	C	T	0.574681	0.0077	0.002	0.000118118	0.50546	0.0307968	1.54999e-60	0.0152336	0.00406419	0.000178067	4.34345e-09	0.886127	20	0.00121565
cg27560629	12	ACADS;ACADS	121163023		12	121178644	A	G	0.670527	0	0.0019	1	0.871424	0.0233173	1.09523e-301	0	0.00218034	1	1.77359e-07	0.293254	20	0.0496395
cg27570253	20	C20orf195	62184310		20	62185011	C	T	0.551318	0.0076	0.002	0.000144696	-0.504424	0.0401117	2.88001e-36	-0.0150667	0.00414198	0.000275238	2.33045e-08	0.134901	7	0.00652248
cg27573975	1	.	2463873		1	2463749	T	G	0.343051	-0.0127	0.0019	2.32173e-11	0.583443	0.0208176	7.73929e-173	-0.0217673	0.00334787	7.93366e-11	2.08376e-16	0.0522265	20	5.83206e-11
cg27583010	16	CORO1A;LOC606724	30198505		16	30187513	T	C	0.584864	-0.0185	0.0019	2.09978e-22	-0.163095	0.0177753	4.50002e-20	0.113431	0.0169867	2.42815e-11	3.24311e-16	0.128959	20	9.07685e-11
cg27583071	2	.	451769		2	437664	G	A	0.396366	0.0165	0.0017	2.84603e-22	-0.355354	0.0244884	1.03e-47	-0.0464326	0.00575543	7.16844e-16	2.70262e-26	0.0678951	20	7.56413e-21
cg27583149	16	VKORC1;VKORC1	31105482		16	31094679	T	C	0.0934505	0.0112	0.0022	3.56351e-07	0.260086	0.0297513	2.29e-18	0.0430627	0.00978853	1.086e-05	3.97767e-09	0.434488	11	0.00111327
cg27587063	1	KIAA1751	1912065		1	1914487	G	A	0.447085	-0.0037	0.002	0.0643135	-0.643489	0.0218345	6.74254e-191	0.0057499	0.00311417	0.0648391	6.77541e-10	0.863414	20	0.000189631
cg27596707	10	JMJD1C;JMJD1C	65029168		10	65096250	T	C	0.36861	-0.0134	0.0019	1.75565e-12	0.77009	0.0301108	2.88006e-144	-0.0174006	0.00255933	1.05449e-11	2.13652e-14	0.225589	20	5.97971e-09
cg27605354	5	.	64365749		5	64371017	G	A	0.473243	0.0047	0.0017	0.00569741	-0.691921	0.0218027	5.01344e-221	-0.00679268	0.00246623	0.00588225	1.06258e-09	0.298947	20	0.000297397
cg27609986	20	LOC100288797	2797501		20	2797015	A	G	0.321685	0.0092	0.0019	1.28471e-06	-0.662375	0.0234148	4.76139e-176	-0.0138894	0.00291018	1.81778e-06	1.24349e-12	0.630036	20	3.48028e-07
cg27611015	19	.	12994692		19	12963285	T	C	0.338259	0.0116	0.0023	4.57145e-07	0.556244	0.0350259	8.59001e-57	0.0208542	0.00433838	1.53293e-06	2.74302e-08	0.0805414	20	0.00767719
cg27614319	17	.	35079061		17	35079073	C	G	0.426318	0.0081	0.0019	2.01558e-05	-0.289202	0.0237854	5.15001e-34	-0.0280081	0.00696193	5.74529e-05	1.11816e-07	0.240165	20	0.0312953
cg27614742	17	.	53514682		17	53513153	A	G	0.688299	0.0074	0.0019	9.83054e-05	-0.875657	0.0234431	2.31983e-301	-0.0084508	0.00218156	0.00010718	6.97735e-10	0.171421	20	0.000195283
cg27617435	17	.	53628652		17	53587193	A	C	0.532348	-0.0065	0.0017	0.000131555	0.568755	0.0254645	1.68003e-110	-0.0114285	0.00303247	0.000164096	2.74764e-08	0.140396	20	0.00769014
cg27619353	22	LGALS1;LGALS1	38071651		22	38059427	C	T	0.267173	0.008	0.002	6.33425e-05	-0.761415	0.0262972	2.47926e-184	-0.0105068	0.00265164	7.42102e-05	1.45916e-13	0.0763774	20	4.08392e-08
cg27629986	2	TTLL4	219585157		2	219595932	A	G	0.26278	0.0104	0.0019	4.40774e-08	0.460835	0.0202092	4.25999e-115	0.0225677	0.00424007	1.02355e-07	1.00953e-08	0.232606	20	0.00282547
cg27630069	9	SHC3	91658464		9	91659001	A	G	0.247604	0.0106	0.0021	4.4735e-07	-0.818255	0.0314855	6.7199e-149	-0.0129544	0.0026144	7.23219e-07	9.34329e-12	0.479195	20	2.61501e-06
cg27631199	1	PDE4B;PDE4B	66376337		1	66441965	T	C	0.106829	-0.0126	0.0022	1.02058e-08	0.301927	0.024896	7.54999e-34	-0.0417319	0.0080582	2.233e-07	1.91128e-11	0.204404	20	5.34932e-06
cg27634020	2	AGAP1;AGAP1	236890542		2	236896765	C	A	0.585264	-0.0114	0.0019	1.97318e-09	0.608557	0.0282432	5.65004e-103	-0.0187328	0.00324093	7.46617e-09	3.43363e-08	0.504424	20	0.00961009
cg27651452	11	.	64035061		11	64070930	C	T	0.0882588	-0.0185	0.0026	1.11601e-12	0.518138	0.0285018	7.55007e-74	-0.0357048	0.00538865	3.45075e-11	4.00724e-12	0.0530377	20	1.12155e-06
cg27655954	8	.	10753160		8	10778546	G	A	0.460064	-0.0166	0.0017	1.59574e-22	-0.176603	0.0231829	2.58e-14	0.0939961	0.0156497	1.89846e-09	2.37416e-10	0.0768238	20	6.64483e-05
ch.12.19126263F	12	.	19234996		12	19230682	C	G	0.166534	-0.0114	0.003	0.000144696	0.4304	0.0378152	5.15995e-30	-0.026487	0.00734848	0.000312856	1.47018e-07	0.167544	20	0.0411474
ch.12.2515819F	12	HNF1A	121434819		12	121439433	A	G	0.360024	-0.0013	0.0017	0.444447	0.71673	0.0224005	1.23574e-224	-0.00181379	0.00237256	0.444577	7.76368e-08	0.515399	20	0.0217291
ch.13.1154960F	13	.	78410584		13	78489084	G	A	0.495607	0.0093	0.0017	4.48544e-08	-0.440006	0.0199484	8.14016e-108	-0.0211361	0.00398064	1.09795e-07	2.42766e-08	0.793627	20	0.00679456
ch.6.33611621F	6	.	33503643		6	33524529	G	A	0.176518	0.0147	0.0021	2.55963e-12	-0.401906	0.022619	1.23998e-70	-0.0365757	0.00561596	7.37519e-11	5.64477e-09	0.246036	20	0.00157986

### Sheet: GCST009325_parkinson
CpG	ProbeChr	Gene	Probe_bp	topSNP	topSNP_chr	topSNP_bp	A1	A2	Freq	b_GWAS	se_GWAS	p_GWAS	b_eQTL	se_eQTL	p_eQTL	b_SMR	se_SMR	p_SMR	p_SMR_multi	p_HEIDI	nsnp_HEIDI	bonf
cg00112026	17	MAPT;MAPT;MAPT;MAPT;MAPT;MAPT;MAPT;MAPT	44033451		17	44123248	C	T	0.0860623	-0.2379	0.0253	5.29474e-21	-0.565528	0.034871	3.78005e-59	0.420669	0.0517129	4.1294e-16	3.12585e-27	0.435909	5	8.74854e-22
cg00431324	16	.	30672051		16	30672719	C	T	0.507987	-0.0958	0.0197	1.15652e-06	0.361924	0.0238686	6.20002e-52	-0.264696	0.057162	3.64549e-06	7.69767e-09	0.387501	20	0.0021544
cg00480298	17	MAPT;MAPT;MAPT;MAPT;MAPT;MAPT	44068857		17	44060775	T	C	0.0876597	-0.2363	0.0253	9.64061e-21	0.824156	0.0331343	1.45002e-136	-0.286718	0.032791	2.25399e-18	2.75863e-31			7.72076e-26
cg00512602	17	SH3D20	43507585		17	43749942	G	A	0.739816	0.2204	0.0257	9.83359e-18	-0.365338	0.0306729	1.04e-32	-0.603277	0.0866829	3.41275e-12	2.03966e-19	0.946393	17	5.70854e-14
cg00538060	4	SNCA;SNCA;SNCA;SNCA	90678469		4	90744216	A	G	0.243411	0.3115	0.0378	1.71148e-16	-0.746283	0.0553621	2.05001e-41	-0.417402	0.059366	2.0507e-12	1.13596e-17	0.209288	20	3.17928e-12
cg00615134	17	.	44925137		17	44958937	G	A	0.317093	-0.0193	0.019	0.30973	0.55897	0.0272538	1.76006e-93	-0.0345278	0.0340328	0.310322	6.74415e-08	0.665557	20	0.0188753
cg00715050	17	ARHGAP27;ARHGAP27	43472920		17	43487574	A	C	0.110024	-0.2101	0.0258	3.84296e-16	0.236364	0.0321181	1.85e-13	-0.888883	0.162799	4.76138e-08	4.76138e-08	0.25661	11	0.013326
cg00754323	17	WNT9B	44942316		17	44972333	A	G	0.322883	-0.0265	0.0205	0.196121	0.582238	0.022069	2.16994e-153	-0.045514	0.0352512	0.196657	3.73963e-08	0.744977	20	0.0104664
cg00779926	4	GAK;GAK	913553		4	914688	T	C	0.598043	0.0481	0.0174	0.00570332	0.669687	0.0229762	9.10806e-187	0.0718246	0.0260989	0.00592292	2.13316e-09	0.207734	20	0.000597023
cg00817598	17	WNT3	44897512		17	44862613	G	A	0.583466	0.19	0.0229	1.06824e-16	0.20301	0.0256434	2.44001e-15	0.935915	0.163403	1.01837e-08	9.05526e-12	0.386836	11	2.53436e-06
cg00891649	17	MAPT;MAPT;LOC100130148;LOC100128977;MAPT;MAPT;MAPT;MAPT	43972573		17	44018519	C	T	0.162939	-0.2607	0.0275	2.54283e-21	-0.46174	0.0332897	9.58007e-44	0.564603	0.072139	5.01219e-15	2.1656e-20	0.901017	10	6.06102e-15
cg00892999	4	GAK	892055		4	906903	T	C	0.119409	0.1715	0.0284	1.5533e-09	-0.779401	0.0379894	1.53997e-93	-0.220041	0.0379839	6.91379e-09	1.08429e-07	0.590178	20	0.0303468
cg00911364	17	LOC100128977;IMP5	43922800		17	43749942	G	A	0.739816	0.2204	0.0257	9.83359e-18	-0.216475	0.0348856	5.46e-10	-1.01813	0.202522	4.97528e-07	3.82223e-09	0.786299	8	0.00106975
cg00916973	17	.	43580461		17	44073973	C	T	0.0876597	-0.2367	0.0253	8.30234e-21	-1.19065	0.031858	1.04183e-301	0.198798	0.0219045	1.12959e-19	3.97885e-25	0.828784	13	1.11359e-19
cg01017148	7	MALSU1	23337496		7	23370508	G	C	0.326877	-0.0965	0.0179	7.00427e-08	-0.494437	0.0288429	7.15992e-66	0.195171	0.0379508	2.70755e-07	1.09678e-08	0.5366	20	0.00306965
cg01087490	17	ZSWIM7;ZSWIM7	15883793		17	15918222	A	G	0.586062	-0.0858	0.0169	3.83596e-07	-0.675926	0.0247969	1.31831e-163	0.126937	0.0254327	6.00389e-07	6.37178e-08	0.438553	20	0.0178331
cg01139433	16	.	31029403		16	30916430	G	C	0.476438	0.1196	0.0185	1.01389e-10	-0.267913	0.0292148	4.70997e-20	-0.446414	0.0844861	1.26485e-07	1.26485e-07	0.753622	20	0.0354003
cg01341218	17	.	43662625		17	44057595	A	G	0.118211	-0.237	0.025	2.54283e-21	0.934317	0.0250028	1.27267e-301	-0.253661	0.0276051	3.96815e-20	4.1252e-30	0.532292	18	1.15455e-24
cg01448078	17	MGC57346-CRHR1;MGC57346-CRHR1	43752782		17	44171024	C	T	0.086262	-0.2373	0.0253	6.63199e-21	0.436012	0.0263445	1.59001e-61	-0.544251	0.0666963	3.34634e-16	1.8443e-24			5.16179e-19
cg01520956	4	FAM47E	77173197		4	77212217	C	T	0.497804	0.0805	0.0172	2.8655e-06	-0.376442	0.0217909	7.23e-67	-0.213844	0.0473381	6.26086e-06	3.69259e-08	0.261309	20	0.0103347
cg01527957	17	LRRC37A4P	43583663		17	44075901	G	A	0.0880591	-0.2385	0.0254	6.0135e-21	0.997709	0.0281992	3.3722e-274	-0.239048	0.0263396	1.13061e-19	2.33504e-30	0.79801	12	6.53523e-25
cg01582587	17	MAPT;MAPT;MAPT;MAPT;MAPT;MAPT;MAPT;MAPT	44036817		17	44109188	G	C	0.086262	-0.2376	0.0253	5.92618e-21	-0.284745	0.0205167	8.52992e-44	0.834431	0.107282	7.37166e-15	3.95757e-23	0.931619	5	1.10763e-17
cg01630519	17	MAPT;MAPT;MAPT;MAPT;MAPT;MAPT;MAPT;MAPT	43992416		17	43765881	C	T	0.252196	-0.2201	0.0258	1.45078e-17	0.424656	0.0338761	4.76997e-36	-0.518302	0.0734895	1.75442e-12	2.88825e-25	0.354619	12	8.08356e-20
cg01718965	17	PLEKHM1;PLEKHM1;PLEKHM1;PLEKHM1;PLEKHM1;PLEKHM1	43516991		17	43488382	T	C	0.0874601	-0.2123	0.0258	1.89284e-16	-0.309413	0.0388882	1.77001e-15	0.686138	0.119956	1.06592e-08	8.94392e-11	0.271538	20	2.5032e-05
cg01738152	17	FMNL1	43301209		17	43488792	C	T	0.086861	-0.2116	0.0258	2.37306e-16	0.374409	0.0363936	8.00002e-25	-0.565157	0.0881262	1.42642e-10	2.77215e-18	0.389471	20	7.75862e-13
cg01882395	17	C17orf69;C17orf69	43717810		17	44018519	C	T	0.162939	-0.2607	0.0275	2.54283e-21	0.816233	0.0250097	1.24008e-233	-0.319394	0.0350839	8.72896e-20	1.49543e-30	0.844971	12	4.18536e-25
cg01906119	17	KANSL1;KANSL1;KANSL1	44208035		17	44151697	T	A	0.086262	-0.2373	0.0253	6.63199e-21	-0.932869	0.0257565	3.08268e-287	0.254377	0.0280153	1.08654e-19	2.82284e-26			7.90047e-21
cg01934064	17	MAPT;MAPT;MAPT;MAPT;MAPT;MAPT	44064242		17	44018519	C	T	0.162939	-0.2607	0.0275	2.54283e-21	0.482711	0.0318371	6.3201e-52	-0.540075	0.0671892	9.12292e-16	5.12025e-25	0.571861	9	1.43304e-19
cg02046143	11	IGSF9B	133797911		11	133987594	A	G	0.414537	0.0302	0.018	0.0933905	-0.350136	0.0245911	5.29998e-46	-0.0862522	0.0517643	0.0956637	8.04978e-10	0.372403	20	0.000225295
cg02159926	17	MAPT;MAPT;MAPT;MAPT;MAPT;MAPT;MAPT;MAPT	44039472		17	44126765	A	C	0.0732827	-0.2433	0.0272	3.72445e-19	0.384619	0.0345462	8.62e-29	-0.632574	0.0907162	3.10007e-12	8.07001e-16	0.552689	6	2.25861e-10
cg02478991	17	KANSL1;KANSL1;KANSL1	44180961		17	44147721	T	C	0.0864617	-0.2379	0.0253	5.29474e-21	-1.04118	0.0342347	3.69895e-203	0.228491	0.0254343	2.62111e-19	1.2149e-23			3.40022e-18
cg02628895	17	FMNL1	43313141		17	43278732	T	C	0.538339	-0.045	0.0214	0.0354829	-0.158975	0.0247482	1.33e-10	0.283063	0.141641	0.0456676	1.69122e-07			0.0473332
cg02768499	17	PLEKHM1;PLEKHM1;PLEKHM1	43513686		17	43770712	T	C	0.261981	-0.219	0.0258	2.09552e-17	-0.491615	0.0347217	1.65002e-45	0.445471	0.0611887	3.33145e-13	9.83331e-22	0.799168	19	2.75212e-16
cg02859521	17	MAP3K14-AS1;MAP3K14-AS1;MAP3K14-AS1;SPATA32	43332672		17	43487574	A	C	0.110024	-0.2101	0.0258	3.84296e-16	0.295541	0.0354513	7.65001e-17	-0.7109	0.122036	5.69964e-09	5.69964e-09	0.493478	20	0.0015952
cg02912260	4	CCDC158	77279262		4	77331204	C	G	0.677915	0.0727	0.0176	3.61689e-05	-0.651318	0.0268791	1.04e-129	-0.11162	0.0274119	4.6623e-05	1.49769e-07	0.338788	20	0.0419168
cg03086781	11	IGSF9B	133822528		11	133827733	C	A	0.0910543	-0.0839	0.0215	9.52729e-05	-0.669532	0.0315505	6.12011e-100	0.125311	0.0326504	0.000124054	2.48845e-11	0.0671552	20	6.96461e-06
cg03113800	7	GPNMB;GPNMB	23300006		7	23300049	C	A	0.53135	-0.0987	0.0174	1.40799e-08	-0.363104	0.0241778	5.59005e-51	0.271823	0.0512244	1.11743e-07	2.11309e-08	0.43742	20	0.00591405
cg03238273	17	MGC57346-CRHR1;MGC57346-CRHR1	43825672		17	44155157	T	C	0.086262	-0.2375	0.0253	6.15277e-21	0.634286	0.0278618	1.01002e-114	-0.374437	0.0431454	4.01079e-18	8.03843e-27	0.505048	3	2.24977e-21
cg03289400	17	KANSL1;KANSL1;KANSL1	44122162		17	44057595	A	G	0.118211	-0.237	0.025	2.54283e-21	0.216998	0.0342596	2.39e-10	-1.09218	0.207379	1.38995e-07	2.74208e-10	0.482326	10	7.67444e-05
cg03418659	16	MYST1;MYST1	31128414		16	31128615	T	C	0.422524	0.0938	0.0178	1.36675e-07	0.326176	0.0254667	1.48001e-37	0.287575	0.0590102	1.09747e-06	1.52222e-07	0.101298	20	0.0426035
cg03575189	17	.	44344142		17	44121579	C	T	0.0936502	0.1171	0.0227	2.48816e-07	-0.416857	0.0306482	3.93001e-42	-0.280912	0.0582401	1.41178e-06	6.13586e-12	0.0513065	18	1.71729e-06
cg03820725	17	.	43787766		17	44170238	A	G	0.086262	-0.2373	0.0253	6.63199e-21	0.141602	0.0220155	1.26e-10	-1.67582	0.315924	1.12975e-07	1.12975e-07	0.871785	3	0.031619
cg03884100	17	KANSL1;KANSL1;KANSL1	44248641		17	44062603	G	A	0.390775	0.047	0.0187	0.0119584	0.482377	0.0271799	1.80002e-70	0.0974342	0.0391532	0.0128269	8.38944e-21			2.34801e-15
cg03954353	17	C17orf69;C17orf69;MGC57346;MGC57346	43715162		17	44082181	G	A	0.0860623	-0.2364	0.0253	9.28728e-21	0.90636	0.0260754	1.00751e-264	-0.260824	0.0289048	1.82129e-19	4.94569e-29	0.398689	11	1.38418e-23
cg04092920	2	.	135531220		2	135537119	G	T	0.811102	-0.1233	0.0175	1.84513e-12	0.239046	0.0284949	4.89998e-17	-0.5158	0.095602	6.84138e-08	7.31838e-08	0.346579	20	0.0204825
cg04194664	17	C17orf69;C17orf69	43716617		17	44126765	A	C	0.0732827	-0.2433	0.0272	3.72445e-19	0.204959	0.0316515	9.44999e-11	-1.18707	0.226311	1.56043e-07	1.56043e-07	0.322799	3	0.0436729
cg04226788	17	MAPT;MAPT;MAPT;MAPT;MAPT;MAPT;MAPT;MAPT	44014390		17	44018519	C	T	0.162939	-0.2607	0.0275	2.54283e-21	-0.631184	0.0334694	2.49998e-79	0.413033	0.048764	2.45315e-17	3.25671e-27	0.381555	10	9.11478e-22
cg04254540	16	KIAA0174	71951199		16	71995427	G	A	0.0371406	-0.1275	0.0259	8.53234e-07	-1.34994	0.0392466	2.87166e-259	0.094449	0.0193816	1.09847e-06	1.52899e-09	0.404075	20	0.000427928
cg04382470	17	MAPT;MAPT;MAPT;MAPT;LOC100130148;MAPT;MAPT	43974975		17	44018519	C	T	0.162939	-0.2607	0.0275	2.54283e-21	0.308747	0.0295368	1.42e-25	-0.844381	0.120244	2.18372e-12	1.32208e-18	0.199469	13	3.7002e-13
cg04487659	17	SH3D20	43510575		17	43487574	A	C	0.110024	-0.2101	0.0258	3.84296e-16	-0.367366	0.025324	1.10001e-47	0.571909	0.0805386	1.23804e-12	6.45585e-18	0.107276	19	1.80684e-12
cg04505204	17	.	43417460		17	43770712	T	C	0.261981	-0.219	0.0258	2.09552e-17	0.212175	0.0299797	1.47e-12	-1.03217	0.189884	5.45583e-08	2.4554e-13	0.376119	20	6.87211e-08
cg04523597	17	KANSL1;KANSL1;KANSL1	44235235		17	44126765	A	C	0.0732827	-0.2433	0.0272	3.72445e-19	-0.215659	0.030492	1.52e-12	1.12817	0.203351	2.89112e-08	6.29746e-08	0.475084	7	0.0176251
cg04559484	7	KLHL7;KLHL7;KLHL7	23168084		7	23174766	T	G	0.446486	-0.0908	0.0178	3.37643e-07	-0.513412	0.0257114	1.03999e-88	0.176856	0.0357834	7.71666e-07	7.56852e-08	0.10994	20	0.0211825
cg04648402	4	IDUA;SLC26A1;SLC26A1;SLC26A1	987561		4	970839	C	T	0.883986	0.0601	0.0214	0.00497866	-0.899187	0.0303349	4.29651e-193	-0.0668382	0.0239059	0.00517569	1.12481e-12	0.560624	20	3.14808e-07
cg04771133	4	DGKQ	960234		4	960713	A	G	0.341853	-0.1016	0.0177	9.46134e-09	0.628285	0.0224041	4.82543e-173	-0.16171	0.028756	1.87108e-08	2.19942e-11	0.0667192	20	6.15568e-06
cg04829840	3	P2RY12;MED12L	151101086		3	151101083	G	A	0.23103	-0.0714	0.0176	4.97458e-05	0.421109	0.027492	5.84003e-53	-0.169552	0.0432354	8.79595e-05	1.60242e-07	0.152302	18	0.0448481
cg05075169	21	.	38904171		21	38904050	G	A	0.634984	-0.0738	0.0204	0.000297293	0.57371	0.0243764	1.76997e-122	-0.128636	0.0359756	0.000349355	1.28895e-07	0.0596966	20	0.0360748
cg05085114	17	KANSL1;KANSL1;KANSL1	44203478		17	44222335	A	G	0.086861	-0.2419	0.0255	2.39439e-21	0.940347	0.0335903	1.89122e-172	-0.257245	0.0286323	2.60008e-19	1.22907e-29	0.524309	7	3.43988e-24
cg05087823	17	MGC57346-CRHR1;MGC57346-CRHR1	43835721		17	44038785	G	A	0.0922524	-0.2222	0.0255	2.94048e-18	0.294534	0.0463173	2.03e-10	-0.754412	0.146868	2.79639e-07	1.99308e-08	0.0631666	5	0.00557818
cg05159804	17	.	44343776		17	43925297	T	C	0.123003	-0.2151	0.0244	1.19074e-18	-1.11324	0.0298015	2.09898e-301	0.19322	0.0225201	9.4964e-18	1.87136e-30	0.525729	20	5.23752e-25
cg05178683	4	DGKQ	958773		4	960713	A	G	0.341853	-0.1016	0.0177	9.46134e-09	0.615664	0.0238479	5.82012e-147	-0.165025	0.0294515	2.10335e-08	2.60228e-10	0.0696147	20	7.28319e-05
cg05250241	17	FMNL1	43321328		17	43488792	C	T	0.086861	-0.2116	0.0258	2.37306e-16	0.293609	0.0304709	5.65e-22	-0.720686	0.115393	4.22444e-10	7.05845e-19	0.376795	20	1.9755e-13
cg05396503	17	MAPT;MAPT;MAPT;MAPT;MAPT;MAPT;MAPT;MAPT	44052810		17	43992943	A	G	0.209665	-0.1361	0.0216	2.95873e-10	-0.280053	0.0433834	1.08e-10	0.485979	0.107779	6.51283e-06	5.68099e-10	0.0727129	18	0.000158998
cg05582186	2	.	135533044		2	135540546	G	A	0.810903	-0.1224	0.0175	2.66614e-12	0.308776	0.0235767	3.44002e-39	-0.396404	0.0642512	6.84671e-10	2.42587e-08	0.990196	20	0.00678947
cg05631794	3	P2RY14;MED12L	150996271		3	151003558	G	A	0.0642971	0.113	0.0238	2.05541e-06	0.240346	0.0219471	6.56003e-28	0.470156	0.10793	1.32392e-05	1.91689e-08	0.614919	20	0.00536493
cg05670240	2	TMEM163	135227167		2	135243373	G	C	0.372005	-0.061	0.0205	0.00292407	-0.416756	0.0249298	9.8299e-63	0.146369	0.0499626	0.00339439	7.67988e-13	0.554144	20	2.14942e-07
cg05721485	17	MAPT;MAPT;MAPT;MAPT;MAPT;MAPT	44071124		17	44126765	A	C	0.0732827	-0.2433	0.0272	3.72445e-19	0.653724	0.0289507	6.71993e-113	-0.372175	0.0447534	9.08746e-17	9.08106e-27			2.54158e-21
cg05746865	17	MAPT-AS1	43967193		17	44092801	A	G	0.0864617	-0.236	0.0253	1.07823e-20	-0.320934	0.0387502	1.21e-16	0.735354	0.118734	5.89315e-10	2.81536e-11	0.77783	7	7.87954e-06
cg05772917	17	MAPT;MAPT;MAPT;MAPT;MAPT;MAPT	44027251		17	44091195	C	T	0.0864617	-0.2374	0.0253	6.38794e-21	0.435221	0.0235141	1.75004e-76	-0.54547	0.065175	5.79539e-17	7.45943e-27	0.693187	4	2.08772e-21
cg05804872	4	DGKQ	960309		4	960713	A	G	0.341853	-0.1016	0.0177	9.46134e-09	0.673789	0.0234193	4.99838e-182	-0.150789	0.0267871	1.81078e-08	1.44315e-11	0.0554283	20	4.03904e-06
cg05936283	4	GAK	891971		4	887868	C	A	0.119209	0.1742	0.0285	9.82172e-10	-0.658512	0.0319625	2.60001e-94	-0.264536	0.0451439	4.63318e-09	1.62386e-07	0.589401	20	0.0454481
cg06102910	1	.	227084617		1	226983330	C	T	0.28155	0.1032	0.0216	1.77243e-06	-0.930386	0.0287569	1.23807e-229	-0.110922	0.023468	2.28402e-06	1.94814e-08	0.95312	20	0.00545239
cg06270993	7	C7orf30	23338250		7	23338774	T	C	0.467851	0.0958	0.0177	6.21754e-08	0.262516	0.0207613	1.20001e-36	0.36493	0.0733417	6.49946e-07	1.15616e-07	0.573688	20	0.0323583
cg06426248	5	PART1;PART1	59815420		5	59815534	C	T	0.0561102	0.098	0.0266	0.000229413	0.380624	0.0361511	6.37004e-26	0.257472	0.0740402	0.00050619	6.81748e-09	0.120184	12	0.00190806
cg06484864	17	WNT9B	44942160		17	44972333	A	G	0.322883	-0.0265	0.0205	0.196121	0.681786	0.023244	4.08765e-189	-0.0388685	0.0300973	0.196555	2.71671e-08	0.617276	20	0.00760345
cg06595176	4	TMEM175	943562		4	923324	C	G	0.0501198	-0.1198	0.0459	0.00905365	0.750841	0.0750522	1.45999e-23	-0.159554	0.0631776	0.0115537	9.32158e-09	0.901251	20	0.0026089
cg06863994	17	KANSL1-AS1;KANSL1	44272150		17	44126765	A	C	0.0732827	-0.2433	0.0272	3.72445e-19	-0.440935	0.0258708	3.89e-65	0.551782	0.0696664	2.36844e-15	1.35332e-25	0.772349	5	3.78762e-20
cg07002902	4	DGKQ	960520		4	960713	A	G	0.341853	-0.1016	0.0177	9.46134e-09	0.631532	0.0237116	2.74996e-156	-0.160879	0.0286706	2.00842e-08	1.9772e-11	0.0539434	20	5.53372e-06
cg07020364	7	GPNMB;GPNMB	23312752		7	23276785	G	A	0.533946	-0.0975	0.0173	1.74209e-08	-0.754932	0.0239408	3.03671e-218	0.129151	0.0232791	2.89079e-08	1.58472e-09	0.445809	20	0.000443526
cg07062950	7	.	23316305		7	23278283	T	G	0.508986	-0.0984	0.0173	1.2864e-08	-0.505728	0.0236021	7.43991e-102	0.194571	0.0353928	3.85273e-08	7.73098e-08	0.599731	20	0.0216372
cg07067577	17	SH3D20	43506829		17	43850645	T	C	0.163139	-0.2504	0.0267	6.70595e-21	0.81731	0.0350814	4.69997e-120	-0.306371	0.0352156	3.323e-18	1.89411e-26	0.991602	11	5.30119e-21
cg07163735	17	MAPT;MAPT;MAPT;MAPT;MAPT;MAPT;LOC100128977;LOC100130148;MAPT;MAPT;MAPT;MAPT;MAPT;MAPT	43971906		17	44072984	G	A	0.0876597	-0.2392	0.0253	3.24429e-21	0.66781	0.0298326	5.47996e-111	-0.358186	0.0411255	3.05008e-18	4.44034e-27			1.24275e-21
cg07281649	17	KANSL1;KANSL1;KANSL1	44248599		17	44062603	G	A	0.390775	0.047	0.0187	0.0119584	0.349575	0.0260286	4.00997e-41	0.134449	0.0544222	0.0134931	2.08441e-18			5.83378e-13
cg07298766	17	KANSL1;KANSL1;KANSL1	44111831		17	44203520	T	C	0.0866613	-0.2555	0.0271	4.17806e-21	-0.403368	0.0489002	1.6e-16	0.633417	0.102031	5.36313e-10	1.87375e-11	0.938879	8	5.2442e-06
cg07368061	17	MAPT;MAPT;MAPT;MAPT;MAPT;MAPT	44090862		17	44097235	C	G	0.086262	-0.2377	0.0253	5.70783e-21	-0.658094	0.0216339	3.02773e-203	0.361195	0.0402362	2.78633e-19	1.56872e-29	0.556018	4	4.39048e-24
cg07508782	17	MGC57346-CRHR1;MGC57346-CRHR1	43783158		17	44018519	C	T	0.162939	-0.2607	0.0275	2.54283e-21	0.240903	0.0356476	1.4e-11	-1.08218	0.196658	3.73711e-08	4.10086e-11	0.0509475	18	1.14774e-05
cg07517476	17	.	44989711		17	44951777	A	G	0.307109	-0.0337	0.021	0.108546	0.769148	0.0205821	1.21062e-301	-0.0438147	0.0273281	0.108872	4.40645e-08	0.490676	20	0.0123326
cg07806043	7	.	23138316		7	23116615	A	G	0.477636	-0.1004	0.0181	2.90677e-08	-0.3066	0.0279605	5.60001e-28	0.327462	0.066158	7.43266e-07	1.53659e-07	0.422455	20	0.0430057
cg07817266	17	MGC57346-CRHR1;MGC57346-CRHR1	43765890		17	43765881	C	T	0.252196	-0.2201	0.0258	1.45078e-17	0.387566	0.0244558	1.46001e-56	-0.567903	0.0756018	5.83349e-14	6.26956e-24	0.142412	11	1.75471e-18
cg07828340	4	GAK	882639		4	887868	C	A	0.119209	0.1742	0.0285	9.82172e-10	1.18045	0.0355211	3.65246e-242	0.14757	0.0245482	1.83874e-09	2.32783e-12	0.329842	20	6.51506e-07
cg07857142	2	STK39;STK39	169103971		2	169120541	T	A	0.185903	0.1777	0.0248	7.76036e-13	0.510401	0.0306549	3.02996e-62	0.348158	0.0528977	4.65035e-11	1.06259e-10	0.585564	20	2.97394e-05
cg07936825	17	MAPT;MAPT;MAPT;MAPT;MAPT;MAPT;MAPT;MAPT	44081997		17	44126765	A	C	0.0732827	-0.2433	0.0272	3.72445e-19	0.751471	0.0375408	3.87998e-89	-0.323765	0.039645	3.17216e-16	5.30808e-21			1.48561e-15
cg08043197	17	CRHR1;MGC57346-CRHR1;CRHR1;CRHR1;CRHR1;CRHR1;CRHR1;MGC57346-CRHR1	43901722		17	44139762	G	C	0.086262	-0.2379	0.0253	5.29474e-21	0.283951	0.0342244	1.07e-16	-0.837821	0.13467	4.93152e-10	1.56863e-12	0.662653	4	4.39025e-07
cg08222618	4	TMEM175	941054		4	953698	C	A	0.529153	-0.1172	0.0175	2.12534e-11	0.097333	0.012208	1.55e-15	-1.20411	0.234809	2.92739e-07	9.52048e-09	0.830599	20	0.00266456
cg08276280	17	MGC57346-CRHR1;MGC57346-CRHR1	43743868		17	44018519	C	T	0.162939	-0.2607	0.0275	2.54283e-21	0.55253	0.0255751	1.64002e-103	-0.47183	0.0543519	3.92267e-18	4.36714e-27	0.258914	5	1.22226e-21
cg08318660	17	KIAA1267	44122580		17	44018519	C	T	0.162939	-0.2607	0.0275	2.54283e-21	0.683117	0.0237852	2.1348e-181	-0.381633	0.042393	2.21115e-19	4.18172e-30	0.622324	9	1.17037e-24
cg08333931	17	SH3D20	43507875		17	43487574	A	C	0.110024	-0.2101	0.0258	3.84296e-16	0.385882	0.0325029	1.65e-32	-0.544467	0.0810767	1.87474e-11	1.06777e-16	0.192156	20	2.98844e-11
cg08455073	7	GPNMB;GPNMB;GPNMB;GPNMB	23286463		7	23293746	G	A	0.516773	-0.098	0.0173	1.47248e-08	0.377364	0.0162877	9.42985e-119	-0.259696	0.0471947	3.74121e-08	1.1221e-08	0.263735	20	0.00314049
cg08473090	17	CRHR1;CRHR1;CRHR1;CRHR1	43861104		17	44228169	T	C	0.1875	-0.2345	0.0251	9.39708e-21	0.261326	0.0346574	4.69002e-14	-0.897347	0.152932	4.42053e-09	9.18325e-12	0.97725	7	2.57018e-06
cg08590638	17	MGC57346-CRHR1;MGC57346-CRHR1	43798045		17	44159631	G	T	0.086262	-0.2377	0.0253	5.70783e-21	0.506019	0.0237618	1.25002e-100	-0.469745	0.0546478	8.26438e-18	7.45376e-26	0.864618	3	2.08614e-20
cg08670715	17	.	44341754		17	44318184	G	A	0.0878594	-0.2485	0.0275	1.6197e-19	-1.19989	0.0321085	1.2105e-301	0.207103	0.0235794	1.58852e-18	8.94837e-29	0.323422	20	2.50444e-23
cg09237302	4	GAK	906077		4	906647	G	A	0.858027	0.0407	0.023	0.0767996	-0.512774	0.029935	8.93e-66	-0.0793722	0.0450928	0.0783743	9.0521e-09	0.409577	20	0.00253347
cg09710299	17	.	43403275		17	43761565	C	T	0.261182	-0.2208	0.0258	1.14703e-17	0.366537	0.0309915	2.83e-32	-0.602395	0.0868838	4.1102e-12	2.94094e-22	0.428901	20	8.23103e-17
cg09719910	3	.	58218415		3	58225974	A	T	0.396965	-0.1034	0.0212	1.07516e-06	-0.990702	0.028567	1.57959e-263	0.10437	0.0216096	1.36652e-06	1.57898e-07	0.951689	20	0.0441919
cg09764761	17	MAPT;MAPT;MAPT;MAPT;MAPT;MAPT	44105544		17	44126765	A	C	0.0732827	-0.2433	0.0272	3.72445e-19	-0.266017	0.0260316	1.63001e-24	0.914603	0.135887	1.68923e-11	1.60057e-17	0.108517	6	4.47963e-12
cg09860564	17	KANSL1;KANSL1;KANSL1	44213797		17	44121579	C	T	0.0936502	0.1171	0.0227	2.48816e-07	-0.346899	0.0335633	4.85999e-25	-0.337562	0.0731345	3.91898e-06	1.02465e-08	0.392451	11	0.00286777
cg10161440	17	WNT3	44860024		17	44837217	C	A	0.189097	-0.215	0.0235	5.7497e-20	0.40038	0.0325266	8.06999e-35	-0.53699	0.0731309	2.09075e-13	4.94489e-19	0.699685	6	1.38396e-13
cg10224600	17	MAPT;MAPT;MAPT;MAPT;LOC100130148;MAPT;MAPT	43975063		17	44018519	C	T	0.162939	-0.2607	0.0275	2.54283e-21	0.472381	0.0343443	4.80002e-43	-0.551885	0.070704	5.92321e-15	8.43691e-27	0.74611	11	2.3613e-21
cg10327769	17	LOC100133991;LOC100133991;C17orf46	43340243		17	43758898	G	A	0.261581	-0.2205	0.0259	1.68741e-17	-0.322688	0.0321819	1.16e-23	0.683323	0.105292	8.59557e-11	7.62449e-09	0.417175	18	0.00213392
cg10512006	17	PLEKHM1;PLEKHM1;PLEKHM1	43517795		17	43488792	C	T	0.086861	-0.2116	0.0258	2.37306e-16	-0.570638	0.0414635	4.29002e-43	0.370813	0.0526322	1.84978e-12	1.78329e-19	0.115805	20	4.99101e-14
cg10556198	17	MGC57346-CRHR1;MGC57346-CRHR1	43826307		17	43761565	C	T	0.261182	-0.2208	0.0258	1.14703e-17	-0.752596	0.0361848	4.44992e-96	0.293384	0.03707	2.48588e-15	1.15322e-25	0.401558	9	3.2276e-20
cg10760040	17	.	44983068		17	45062049	A	T	0.171725	0.0303	0.0178	0.088709	-0.797635	0.0236042	2.58403e-250	-0.0379873	0.0223443	0.0891137	6.659e-08	0.973262	20	0.018637
cg10780632	17	MAPT;MAPT;LOC100128977;LOC100130148;MAPT;MAPT;MAPT;MAPT	43973522		17	44083081	A	G	0.0884585	-0.2368	0.0253	7.99757e-21	0.910745	0.0321846	3.70675e-176	-0.260007	0.0292596	6.32273e-19	3.65417e-28			1.02272e-22
cg10826688	17	C17orf69;C17orf69;MGC57346;MGC57346	43714992		17	44074435	G	C	0.0876597	-0.2372	0.0253	6.88525e-21	0.868998	0.0260291	2.21656e-244	-0.272958	0.0302402	1.77527e-19	1.2704e-28	0.655183	13	3.55557e-23
cg11107149	4	DGKQ	960835		4	960713	A	G	0.341853	-0.1016	0.0177	9.46134e-09	0.670616	0.0234755	1.74811e-179	-0.151503	0.0269212	1.82706e-08	1.26153e-11	0.0506433	20	3.53074e-06
cg11231824	17	ARHGAP27;ARHGAP27	43508894		17	43756969	G	A	0.748203	0.2209	0.0257	8.30253e-18	0.292735	0.0356189	2.05999e-16	0.754607	0.127036	2.84807e-09	1.37292e-10	0.74191	20	3.84248e-05
cg11391543	16	KAT8;KAT8	31127882		16	31118024	A	C	0.420128	0.0933	0.0178	1.59213e-07	0.543597	0.025392	1.12003e-101	0.171635	0.033712	3.55814e-07	8.51816e-09	0.491716	20	0.00238404
cg11434527	17	LOC100128977;IMP5	43921565		17	44096553	A	G	0.0858626	-0.231	0.0257	2.51023e-19	-0.227626	0.0319929	1.12e-12	1.01482	0.181911	2.42374e-08	2.42374e-08	0.922486	9	0.00678349
cg11461579	16	BCL7C	30856389		16	30897456	C	T	0.455871	0.1013	0.018	1.82546e-08	0.427641	0.0250203	1.71001e-65	0.236881	0.0443144	9.01873e-08	5.25288e-09	0.0885471	20	0.00147016
cg11489262	17	MAPT;MAPT;LOC100128977;LOC100130148;MAPT;MAPT;MAPT;MAPT	43973426		17	44364649	T	C	0.0876597	-0.2472	0.0278	5.99721e-19	-0.442888	0.0435712	2.85e-24	0.558155	0.0833983	2.19183e-11	1.06536e-16			2.9817e-11
cg12105240	4	TMEM175	938102		4	906131	G	C	0.286941	0.1831	0.0197	1.48016e-20	-0.168647	0.0227743	1.31e-13	-1.0857	0.187459	6.96876e-09	3.05397e-10	0.145542	11	8.54737e-05
cg12226453	4	DGKQ	964011		4	960713	A	G	0.341853	-0.1016	0.0177	9.46134e-09	0.626088	0.0239151	4.52981e-151	-0.162278	0.0289424	2.05958e-08	4.33301e-14	0.0665906	20	1.21271e-08
cg12297030	17	.	43662878		17	43691377	C	T	0.24361	-0.2314	0.0367	2.87865e-10	-0.388892	0.0407227	1.3e-21	0.595024	0.113084	1.42677e-07	9.68348e-12	0.545318	17	2.71018e-06
cg12601576	4	GAK	906860		4	906647	G	A	0.858027	0.0407	0.023	0.0767996	-0.533446	0.0264313	1.4e-90	-0.0762964	0.0432813	0.0779338	2.23682e-08	0.502294	20	0.00626034
cg12727978	17	MAPT;MAPT;MAPT;MAPT;MAPT;MAPT;STH	44075500		17	44053171	G	A	0.0872604	-0.2361	0.0253	1.03876e-20	0.736032	0.0304809	7.95997e-129	-0.320774	0.0368511	3.18693e-18	3.03211e-24			8.48619e-19
cg12872830	7	.	23251226		7	23229774	C	T	0.520168	-0.1021	0.0176	6.5867e-09	-0.164958	0.0174633	3.52e-21	0.618945	0.125208	7.6796e-07	1.24849e-07	0.775287	20	0.0349424
cg13136639	17	ARHGAP27;ARHGAP27	43479313		17	43749942	G	A	0.739816	0.2204	0.0257	9.83359e-18	0.29007	0.0321457	1.82e-19	0.759817	0.122229	5.08957e-10	7.86354e-17	0.124387	20	2.20082e-11
cg13137533	17	MAPT;MAPT;LOC100128977;LOC100130148;MAPT;MAPT;MAPT;MAPT	43973292		17	44205690	T	C	0.0888578	-0.2354	0.0253	1.34817e-20	-0.219565	0.0326345	1.72e-11	1.07212	0.196648	4.98134e-08	4.98134e-08	0.961367	5	0.0139416
cg13181943	2	TMEM163	135220800		2	135537898	T	G	0.735823	-0.1197	0.0176	1.03797e-11	-0.181605	0.0192699	4.33001e-21	0.659123	0.119514	3.48757e-08	1.87555e-09	0.173983	20	0.000524923
cg13282941	17	WNT9B	44943919		17	44972333	A	G	0.322883	-0.0265	0.0205	0.196121	0.658968	0.0216826	7.09056e-203	-0.0402144	0.0311374	0.196525	2.14446e-08	0.608482	20	0.00600184
cg13732302	17	KIAA1267	44222207		17	44133070	T	A	0.086262	-0.2377	0.0253	5.70783e-21	-0.61576	0.028015	4.50985e-107	0.386027	0.0446837	5.66579e-18	6.81443e-24			1.9072e-18
cg13740072	2	.	135575986		2	135539967	T	C	0.810903	-0.1225	0.0175	2.55963e-12	0.528701	0.0282119	2.31998e-78	-0.2317	0.0353337	5.47252e-11	4.52995e-11	0.69822	20	1.26783e-05
cg13816373	17	ARHGAP27;ARHGAP27	43481570		17	43770712	T	C	0.261981	-0.219	0.0258	2.09552e-17	-0.383284	0.0359581	1.58e-26	0.571378	0.0860492	3.13409e-11	6.51685e-21	0.105892	20	1.82392e-15
cg14183865	4	CPLX1	781229		4	776911	C	T	0.322085	0.0603	0.0192	0.00168588	-1.02696	0.0274979	2.83415e-301	-0.0587168	0.0187619	0.00175057	5.3486e-08	0.246731	20	0.0149695
cg14321938	17	SPPL2C;MAPT-AS1	43921783		17	43765881	C	T	0.252196	-0.2201	0.0258	1.45078e-17	0.359555	0.0353669	2.79998e-24	-0.612146	0.0936716	6.36029e-11	1.01112e-20	0.550756	8	2.8299e-15
cg14334911	17	.	44271018		17	44126765	A	C	0.0732827	-0.2433	0.0272	3.72445e-19	-0.228814	0.0285858	1.2e-15	1.06331	0.178262	2.44839e-09	5.12309e-12	0.279612	6	1.43383e-06
cg14372885	4	SNCA-AS1;SNCA	90760483		4	90677148	C	T	0.878594	-0.179	0.0192	1.13185e-20	-0.26389	0.0335087	3.4e-15	0.678313	0.112749	1.78646e-09	9.67349e-14	0.133553	14	2.70739e-08
cg14374015	17	KIAA1267;KIAA1267	44249569		17	44042783	A	G	0.086262	-0.2361	0.0253	1.03876e-20	0.430568	0.0326803	1.21998e-39	-0.548345	0.0720062	2.63169e-14	1.48466e-14	0.741726	3	4.15522e-09
cg14378348	4	.	1029410		4	1010077	C	T	0.307308	0.0874	0.018	1.2005e-06	0.339422	0.0238912	8.29011e-46	0.257497	0.0560431	4.33538e-06	4.34524e-10	0.0754769	19	0.000121613
cg14431592	17	STH;MAPT;MAPT;MAPT;MAPT;MAPT;MAPT	44076415		17	44057595	A	G	0.118211	-0.237	0.025	2.54283e-21	0.32727	0.04427	1.44e-13	-0.724173	0.124223	5.55563e-09	5.55563e-09	0.903893	4	0.00155489
cg14444376	7	GPNMB;GPNMB;GPNMB;GPNMB	23286319		7	23276785	G	A	0.533946	-0.0975	0.0173	1.74209e-08	0.468913	0.0220783	4.19997e-100	-0.207928	0.0381707	5.1136e-08	7.0531e-09	0.409428	20	0.001974
cg14652403	4	IDUA	993803		4	970724	T	A	0.360423	-0.0985	0.0177	2.62195e-08	0.178906	0.0182461	1.07001e-22	-0.550568	0.113759	1.2997e-06	1.36766e-11	0.425416	20	3.82777e-06
cg14809324	2	ACMSD;ACMSD	135603458		2	135540546	G	A	0.810903	-0.1224	0.0175	2.66614e-12	0.427742	0.0216003	2.82995e-87	-0.286154	0.0433895	4.25241e-11	2.11714e-11	0.256586	20	5.92538e-06
cg14860928	4	GAK	859328		4	850491	C	T	0.654952	0.0475	0.0176	0.00695767	0.592333	0.0236714	3.41993e-138	0.0801914	0.0298853	0.00728992	2.86665e-08	0.163192	20	0.00802309
cg14888901	17	MAPT;MAPT;MAPT;MAPT;MAPT;MAPT;MAPT;MAPT	44091062		17	44073973	C	T	0.0876597	-0.2367	0.0253	8.30234e-21	0.427675	0.0312619	1.32999e-42	-0.553458	0.0716678	1.14031e-14	5.10824e-16	0.956319	3	1.42968e-10
cg15117716	17	CRHR1;CRHR1;MGC57346-CRHR1;MGC57346-CRHR1;CRHR1;CRHR1;CRHR1;CRHR1	43871537		17	44126765	A	C	0.0732827	-0.2433	0.0272	3.72445e-19	0.182619	0.0231381	2.95999e-15	-1.33228	0.225119	3.25612e-09	4.20738e-11	0.887787	5	1.17755e-05
cg15319245	2	.	135575944		2	135539967	T	C	0.810903	-0.1225	0.0175	2.55963e-12	0.482018	0.0228902	1.94001e-98	-0.25414	0.0382591	3.08189e-11	1.43761e-12	0.954135	20	4.02353e-07
cg15323584	17	MAPT;MAPT;MAPT;MAPT;MAPT;MAPT	44022846		17	44126765	A	C	0.0732827	-0.2433	0.0272	3.72445e-19	0.267964	0.0398231	1.71e-11	-0.907958	0.168852	7.56335e-08	7.56335e-08	0.0526362	7	0.0211681
cg15411667	17	MAPT;MAPT;MAPT;MAPT;MAPT;MAPT;MAPT;MAPT	44041440		17	44126765	A	C	0.0732827	-0.2433	0.0272	3.72445e-19	0.228238	0.0225606	4.66e-24	-1.06599	0.159076	2.06791e-11	2.16485e-13	0.578179	10	6.0589e-08
cg15412971	4	DGKQ	956119		4	960713	A	G	0.341853	-0.1016	0.0177	9.46134e-09	0.552494	0.0237074	3.97005e-120	-0.183893	0.032994	2.49618e-08	3.21548e-10	0.104604	20	8.99938e-05
cg15440120	7	.	23250060		7	23251005	C	T	0.522963	-0.104	0.0178	5.13625e-09	-0.33668	0.0250916	4.74002e-41	0.308899	0.0576639	8.46702e-08	6.9492e-08	0.960146	20	0.0194492
cg15476265	17	MAPT;MAPT;MAPT;MAPT;MAPT;MAPT;MAPT;MAPT	44012006		17	44126765	A	C	0.0732827	-0.2433	0.0272	3.72445e-19	-0.475945	0.0338405	6.28996e-45	0.511194	0.0677285	4.43051e-14	6.65871e-21	0.69337	12	1.86362e-15
cg15639776	4	DGKQ	965630		4	960713	A	G	0.341853	-0.1016	0.0177	9.46134e-09	0.538241	0.0239508	7.65982e-112	-0.188763	0.0339407	2.6738e-08	3.14849e-10	0.0696837	20	8.81191e-05
cg15690475	17	MAPT;MAPT;MAPT;MAPT;MAPT;MAPT	44101453		17	44069198	T	C	0.0878594	-0.2372	0.0253	6.88525e-21	-0.655024	0.0241184	1.99673e-162	0.362124	0.0408612	7.83866e-19	5.53127e-26	0.947549	3	1.54808e-20
cg15903872	4	FAM47E;FAM47E;FAM47E-STBD1	77173523		4	77212217	C	T	0.497804	0.0805	0.0172	2.8655e-06	-0.437564	0.0230395	1.99e-80	-0.183973	0.0404845	5.51231e-06	3.29467e-08	0.502469	20	0.00922104
cg16050799	17	MGC57346-CRHR1;MGC57346-CRHR1	43734332		17	44137070	G	A	0.0866613	-0.2378	0.0253	5.49745e-21	1.06095	0.0283865	9.91009e-301	-0.224139	0.0245891	7.83931e-20	1.11967e-30	0.768972	5	3.13371e-25
cg16228356	17	.	43848958		17	44018519	C	T	0.162939	-0.2607	0.0275	2.54283e-21	-0.520222	0.0327061	5.75994e-57	0.501132	0.0615388	3.84458e-16	4.30929e-25	0.655589	4	1.20607e-19
cg16440629	17	WNT3	44896147		17	44808902	A	G	0.361022	-0.2144	0.023	1.14449e-20	-0.191857	0.0259226	1.35e-13	1.1175	0.192794	6.7773e-09	5.64082e-12	0.383652	16	1.57874e-06
cg16520312	17	MAPT;LOC100128977;MAPT;MAPT;MAPT;MAPT;MAPT	43971471		17	44228529	A	G	0.0872604	-0.2418	0.0255	2.48613e-21	-0.477351	0.0337173	1.67998e-45	0.506545	0.064295	3.3144e-15	3.25023e-26			9.09665e-21
cg16573346	17	MAPT;MAPT;MAPT;MAPT;MAPT;MAPT	44020278		17	44018519	C	T	0.162939	-0.2607	0.0275	2.54283e-21	0.327682	0.0333425	8.55007e-23	-0.795588	0.116604	8.91572e-12	1.77698e-17	0.481048	5	4.97336e-12
cg16628876	17	PLEKHM1;PLEKHM1;PLEKHM1	43517764		17	43761565	C	T	0.261182	-0.2208	0.0258	1.14703e-17	-0.300349	0.0337843	6.09999e-19	0.735145	0.119234	7.02304e-10	3.59975e-14	0.654042	20	1.00749e-08
cg16656794	17	MAPT;MAPT;MAPT;MAPT;MAPT;MAPT	44068842		17	44102933	C	T	0.0856629	-0.2368	0.0253	7.99757e-21	0.523026	0.0304867	5.68001e-66	-0.45275	0.055103	2.09639e-16	8.44135e-23			2.36254e-17
cg16737792	17	.	44988926		17	44972333	A	G	0.322883	-0.0265	0.0205	0.196121	0.512361	0.0232717	2.00003e-107	-0.0517213	0.0400798	0.196891	3.04609e-08	0.846444	20	0.0085253
cg16826777	17	MAP3K14	43376882		17	43383596	G	A	0.552516	0.0033	0.0171	0.846973	-0.307472	0.0208517	3.28001e-49	-0.0107327	0.0556196	0.846986	1.00733e-14	0.39719	10	2.81927e-09
cg16830379	17	CRHR1;CRHR1;CRHR1;CRHR1	43912434		17	44018519	C	T	0.162939	-0.2607	0.0275	2.54283e-21	0.42782	0.027171	7.38e-56	-0.609368	0.0750308	4.60169e-16	5.80013e-27			1.62332e-21
cg16875057	2	STK39	169006003		2	169041386	G	T	0.484425	0.0309	0.0189	0.102066	0.287753	0.0224782	1.61002e-37	0.107384	0.0662148	0.104857	1.15418e-08	0.103192	20	0.00323028
cg17117718	17	.	43663208		17	43563894	C	T	0.0872604	-0.226	0.0278	4.31078e-16	1.25801	0.0336614	1.09532e-301	-0.179649	0.0226152	1.96192e-15	4.48065e-28	0.740363	20	1.25403e-22
cg17128947	4	CPLX1	779480		4	799988	T	C	0.195487	-0.0234	0.019	0.218106	-1.03719	0.0277787	4.02291e-301	0.0225609	0.0183287	0.218357	1.52212e-09	0.501965	20	0.000426005
cg17144790	2	.	135540458		2	135451302	T	G	0.197284	0.107	0.0176	1.20524e-09	0.949826	0.0310469	1.50278e-205	0.112652	0.018892	2.4773e-09	5.30518e-13	0.995193	20	1.4848e-07
cg17473914	17	MAPT;MAPT;MAPT;MAPT;MAPT;MAPT;MAPT;MAPT;MAPT-AS1	43971149		17	43770712	T	C	0.261981	-0.219	0.0258	2.09552e-17	0.640505	0.0353452	2.16002e-73	-0.341918	0.0444808	1.50794e-14	1.8825e-30	0.328699	8	5.26867e-25
cg17509718	17	MGC57346-CRHR1;MGC57346-CRHR1	43742073		17	44082181	G	A	0.0860623	-0.2364	0.0253	9.28728e-21	0.239681	0.0352915	1.11e-11	-0.986311	0.179537	3.93724e-08	3.93724e-08	0.993299	5	0.0110194
cg17642057	17	KANSL1	44274734		17	44018519	C	T	0.162939	-0.2607	0.0275	2.54283e-21	-1.13236	0.0303123	1.99671e-301	0.230228	0.0250554	3.97477e-20	1.64443e-31	0.742609	18	4.60238e-26
cg17752579	4	DGKQ;DGKQ	955883		4	970724	T	A	0.360423	-0.0985	0.0177	2.62195e-08	0.479912	0.024733	7.17986e-84	-0.205246	0.0383686	8.82865e-08	1.47855e-10	0.0563664	20	4.13811e-05
cg17911788	17	.	44343683		17	44208218	G	A	0.0858626	-0.2544	0.0271	6.14682e-21	-1.20601	0.0322688	1.04182e-301	0.210944	0.0231689	8.65531e-20	4.04764e-32	0.557071	11	1.13284e-26
cg18586914	17	MAPT;MAPT;MAPT;MAPT;MAPT;MAPT;MAPT;MAPT	44040821		17	43728376	A	G	0.66853	0.2073	0.0254	3.31116e-16	1.016	0.0271985	2.09894e-301	0.204035	0.0255896	1.5445e-15	1.58399e-29	0.55299	20	4.43322e-24
cg18699025	4	FGFRL1;FGFRL1;FGFRL1	1008550		4	1010077	C	T	0.307308	0.0874	0.018	1.2005e-06	0.422043	0.0198631	3.47006e-100	0.207088	0.0437491	2.20649e-06	2.63783e-10	0.771991	20	7.38267e-05
cg18711875	5	NDUFAF2	60273941		5	60217651	C	A	0.861621	-0.1811	0.0276	5.32355e-11	-0.584623	0.0339869	2.59006e-66	0.309772	0.050528	8.74925e-10	5.98761e-10	0.628212	20	0.000167579
cg18815117	17	MGC57346-CRHR1;MGC57346;MGC57346;MGC57346-CRHR1	43698604		17	43925605	A	G	0.086262	-0.2487	0.0269	2.34465e-20	-1.26718	0.0339056	1.04183e-301	0.196263	0.0218681	2.83802e-19	1.33422e-28	0.937605	20	3.73417e-23
cg18973586	4	DGKQ	963968		4	960713	A	G	0.341853	-0.1016	0.0177	9.46134e-09	0.447535	0.0261304	9.33992e-66	-0.227021	0.0417121	5.25159e-08	4.03258e-08	0.0839377	20	0.0112863
cg18994438	17	FMNL1	43318045		17	43476807	G	A	0.0714856	-0.2159	0.0259	7.69061e-17	0.278113	0.032752	2.04e-17	-0.776303	0.130501	2.7041e-09	9.64533e-17	0.227887	20	2.69951e-11
cg19064792	17	KANSL1;KANSL1;KANSL1	44257101		17	44062603	G	A	0.390775	0.047	0.0187	0.0119584	0.255418	0.0180346	1.56e-45	0.184012	0.0743573	0.0133347	1.21935e-18			3.41267e-13
cg19124061	17	.	43409864		17	43744344	A	T	0.722644	0.1868	0.0294	2.1014e-10	-0.331682	0.0284618	2.2e-31	-0.56319	0.100958	2.42634e-08	1.51681e-16	0.121363	20	4.24521e-11
cg19182279	4	GAK	892011		4	887868	C	A	0.119209	0.1742	0.0285	9.82172e-10	-0.747031	0.0357942	1.00002e-96	-0.23319	0.0397536	4.46742e-09	4.74147e-09	0.117919	20	0.00132703
cg19199266	17	C17orf69;C17orf69;MGC57346;MGC57346	43714888		17	44056238	G	A	0.0872604	-0.235	0.0257	6.02014e-20	0.737306	0.0253379	3.69951e-186	-0.318728	0.0365371	2.69945e-18	2.22356e-27	0.364338	11	6.22324e-22
cg19290994	16	C16orf93;C16orf93;RNF40;RNF40;RNF40;RNF40	30774412		16	30672719	C	T	0.507987	-0.0958	0.0197	1.15652e-06	-0.30725	0.0268251	2.25001e-30	0.311798	0.0696567	7.59793e-06	6.83331e-08	0.0955753	20	0.0191249
cg19453964	17	MAPT;MAPT;MAPT;MAPT;MAPT;MAPT;MAPT;MAPT	44038452		17	44126765	A	C	0.0732827	-0.2433	0.0272	3.72445e-19	0.279581	0.0364924	1.83999e-14	-0.870231	0.149556	5.92899e-09	6.54666e-11	0.386396	17	1.83226e-05
cg19721150	17	ARHGAP27;ARHGAP27	43475374		17	43749942	G	A	0.739816	0.2204	0.0257	9.83359e-18	0.458207	0.0367473	1.09999e-35	0.481005	0.0680732	1.59466e-12	1.13464e-22	0.999898	15	3.17561e-17
cg19821435	11	LOC646522	133681323		11	133667674	G	A	0.397963	-0.067	0.0192	0.000483774	-0.392428	0.029518	2.48998e-40	0.170732	0.0505835	0.000737493	3.88864e-08	0.095811	20	0.0108834
cg19832721	17	KIAA1267	44249866		17	44081224	A	G	0.0856629	-0.2154	0.0305	1.63775e-12	0.46947	0.0342222	7.89004e-43	-0.458815	0.0730705	3.40589e-10	6.99525e-16	0.0532598	3	1.95781e-10
cg20010135	16	HSD3B7;HSD3B7;HSD3B7	30996822		16	30980054	G	A	0.494409	0.1119	0.0183	9.6706e-10	0.256261	0.0158628	1.05001e-58	0.436664	0.0763559	1.0728e-08	6.64617e-08	0.437011	20	0.0186011
cg20012719	4	DGKQ	968530		4	906131	G	C	0.286941	0.1831	0.0197	1.48016e-20	-0.148373	0.0227468	6.90002e-11	-1.23405	0.231131	9.33675e-08	5.5324e-08	0.0736043	14	0.0154839
cg20059597	17	MGC57346-CRHR1;MGC57346-CRHR1	43726219		17	44103616	T	C	0.086262	-0.2379	0.0253	5.29474e-21	0.917528	0.0288887	2.25091e-221	-0.259284	0.0287572	1.94531e-19	6.48475e-30	0.751138	6	1.81493e-24
cg20099416	17	MAPT;MAPT;MAPT;MAPT;MAPT;MAPT;LOC100128977;LOC100130148;MAPT;MAPT;MAPT;MAPT;MAPT;MAPT	43971919		17	44056238	G	A	0.0872604	-0.235	0.0257	6.02014e-20	0.982931	0.0268146	3.60336e-294	-0.239081	0.0269475	7.17795e-19	9.81877e-30			2.74805e-24
cg20393308	17	MGC57346-CRHR1;MGC57346-CRHR1	43728044		17	44100666	C	A	0.0860623	-0.238	0.0253	5.09943e-21	1.0648	0.0312703	3.86528e-254	-0.223517	0.0246504	1.21825e-19	1.0582e-28	0.706833	7	2.96165e-23
cg20456258	4	DGKQ	962124		4	954311	T	C	0.411542	-0.1032	0.0177	5.52587e-09	0.501026	0.0235865	3.90013e-100	-0.205977	0.0366341	1.88152e-08	5.98564e-13	0.101829	20	1.67524e-07
cg20891006	17	MGC57346-CRHR1;MGC57346-CRHR1	43833867		17	44018519	C	T	0.162939	-0.2607	0.0275	2.54283e-21	0.340026	0.0368476	2.76002e-20	-0.766706	0.115949	3.78041e-11	1.48591e-17	0.855922	8	4.15872e-12
cg21020018	17	WNT9B	44950616		17	44967722	C	G	0.179313	0.0316	0.0181	0.0808359	-0.623859	0.0215322	1.42955e-184	-0.0506525	0.0290656	0.0813868	1.2301e-08	0.943835	20	0.00344277
cg21038264	4	CPLX1	780856		4	783036	G	C	0.294928	0.0372	0.0202	0.065536	-0.953948	0.02553	1.40664e-301	-0.0389958	0.0212009	0.0658635	2.32527e-08	0.533808	20	0.00650789
cg21214508	17	KIAA1267	44248233		17	44126765	A	C	0.0732827	-0.2433	0.0272	3.72445e-19	-0.441885	0.0331242	1.34999e-40	0.550596	0.074111	1.09139e-13	7.46856e-17	0.401949	6	2.09028e-11
cg21327887	17	MAPT;MAPT;MAPT;MAPT;MAPT;MAPT;LOC100128977;LOC100130148;MAPT;MAPT;MAPT;MAPT;MAPT;MAPT	43971928		17	43740967	T	C	0.0860623	-0.2526	0.027	8.31615e-21	1.02231	0.0273527	9.90902e-301	-0.247087	0.0272256	1.13106e-19	1.23461e-28	0.377666	12	3.45538e-23
cg21328387	16	BCL7C	30858190		16	30897456	C	T	0.455871	0.1013	0.018	1.82546e-08	0.698411	0.0225206	3.7036e-211	0.145044	0.0261937	3.071e-08	6.52105e-11	0.105428	20	1.82509e-05
cg21467936	17	KANSL1	44292791		17	44762589	A	G	0.361422	-0.2091	0.0233	2.85291e-19	-0.436094	0.0337037	2.71001e-38	0.479484	0.0650221	1.65377e-13	1.2869e-21	0.202361	9	3.60174e-16
cg21599490	17	MAPT;MAPT;MAPT;MAPT;MAPT;MAPT;MAPT;MAPT	43998761		17	44170238	A	G	0.086262	-0.2373	0.0253	6.63199e-21	0.845299	0.0235634	7.94405e-282	-0.280729	0.0309364	1.143e-19	9.93129e-31			2.77954e-25
cg21628539	4	IDUA;SLC26A1;SLC26A1;SLC26A1	987906		4	970839	C	T	0.883986	0.0601	0.0214	0.00497866	-0.981894	0.0286107	4.0739e-258	-0.0612082	0.0218675	0.00512524	4.07435e-11	0.715145	20	1.14032e-05
cg21743826	4	SLC26A1	976412		4	923324	C	G	0.0501198	-0.1198	0.0459	0.00905365	-1.57355	0.0685499	1.31999e-116	0.0761337	0.0293577	0.00950565	2.99271e-08	0.861839	20	0.00837592
cg21790314	4	DGKQ	955469		4	960713	A	G	0.341853	-0.1016	0.0177	9.46134e-09	0.163897	0.0151947	3.99003e-27	-0.619902	0.122334	4.0356e-07	1.75633e-08	0.0779148	20	0.00491557
cg22153994	17	ARHGAP27;ARHGAP27	43484399		17	43484598	T	G	0.13778	-0.2076	0.0256	5.08808e-16	-0.282759	0.0283674	2.10999e-23	0.734194	0.116714	3.16393e-10	4.95586e-14	0.189685	20	1.38703e-08
cg22433210	17	.	43662623		17	44126673	G	A	0.086262	-0.2338	0.0255	4.7908e-20	0.967783	0.0263857	1.6182e-294	-0.241583	0.0271596	5.84563e-19	1.23711e-28	0.110631	12	3.46238e-23
cg22533244	2	.	135548324		2	135537898	T	G	0.735823	-0.1197	0.0176	1.03797e-11	0.74133	0.0198626	6.97447e-301	-0.161467	0.0241321	2.21719e-11	1.92683e-14	0.99666	20	5.39275e-09
cg22687902	17	.	43657317		17	43517252	C	T	0.0794728	-0.2225	0.0275	5.9221e-16	1.2289	0.0328824	1.09525e-301	-0.181057	0.0228962	2.62156e-15	1.66581e-29	0.634428	20	4.66221e-24
cg22718636	4	DGKQ	961658		4	960713	A	G	0.341853	-0.1016	0.0177	9.46134e-09	0.304109	0.0265408	2.13998e-30	-0.334091	0.0650978	2.86473e-07	2.25842e-09	0.198688	20	0.000632079
cg22873167	4	FGFRL1;FGFRL1;FGFRL1	1019143		4	1016480	G	A	0.486621	0.0573	0.0173	0.000925856	0.547552	0.0239935	2.85008e-115	0.104648	0.0319262	0.00104621	1.49124e-11	0.126569	20	4.17363e-06
cg23179718	7	GPNMB;GPNMB	23301659		7	23294144	C	T	0.451677	-0.098	0.0173	1.47248e-08	-0.635348	0.0273731	3.54995e-119	0.154246	0.0280284	3.72929e-08	1.72598e-08	0.723438	20	0.00483062
cg23332689	4	IDUA;SLC26A1;SLC26A1;SLC26A1	987652		4	970839	C	T	0.883986	0.0601	0.0214	0.00497866	-1.00605	0.0288186	5.26387e-267	-0.0597383	0.0213399	0.00512028	4.08227e-12	0.726984	20	1.14253e-06
cg23420656	17	CRHR1;CRHR1;MGC57346-CRHR1;MGC57346-CRHR1;CRHR1;CRHR1;CRHR1;CRHR1	43865031		17	44018519	C	T	0.162939	-0.2607	0.0275	2.54283e-21	0.186825	0.0281565	3.24e-11	-1.39542	0.2567	5.44903e-08	6.03222e-09	0.585255	5	0.00168828
cg23452480	17	SPPL2C;MAPT-AS1	43921637		17	44151697	T	A	0.086262	-0.2373	0.0253	6.63199e-21	0.23584	0.0343121	6.27002e-12	-1.00619	0.181489	2.95468e-08	2.95468e-08	0.992994	5	0.00826947
cg23457596	2	TMEM163	135228173		2	135545747	T	C	0.203075	-0.0977	0.0231	2.34277e-05	-0.226176	0.0352819	1.45e-10	0.431964	0.122359	0.000415067	1.35474e-09	0.612344	9	0.00037916
cg23519755	17	KANSL1;KANSL1;KANSL1	44124560		17	44126765	A	C	0.0732827	-0.2433	0.0272	3.72445e-19	-0.461745	0.0281477	1.78002e-60	0.526914	0.0670951	4.05405e-15	1.04311e-23	0.781352	8	2.91942e-18
cg23659289	17	ARHGAP27;ARHGAP27	43472725		17	43487574	A	C	0.110024	-0.2101	0.0258	3.84296e-16	0.323574	0.03132	5.09001e-25	-0.649311	0.101526	1.6004e-10	3.71845e-19	0.400763	18	1.04071e-13
cg23709011	7	GPNMB;GPNMB	23285803		7	23391509	G	C	0.506589	-0.1033	0.0178	6.49948e-09	-0.27227	0.0275547	5.03e-23	0.379403	0.0758181	5.61184e-07	1.12157e-07	0.999654	20	0.03139
cg23939001	4	TMEM175	940644		4	939206	A	G	0.30631	-0.0973	0.0182	8.98429e-08	0.151332	0.0127782	2.34e-32	-0.642957	0.131951	1.10094e-06	1.67885e-11	0.124917	20	4.69872e-06
cg23992470	4	GAK	843637		4	880475	G	C	0.0920527	-0.0472	0.0347	0.173757	-1.14651	0.0571043	1.15998e-89	0.0411683	0.030335	0.174743	1.15503e-11	0.646594	20	3.23266e-06
cg24113565	17	.	43512820		17	43488382	T	C	0.0874601	-0.2123	0.0258	1.89284e-16	0.359407	0.0347896	5.11e-25	-0.590695	0.0917735	1.223e-10	1.91415e-15	0.136344	20	5.35725e-10
cg24158141	4	DGKQ	959998		4	960713	A	G	0.341853	-0.1016	0.0177	9.46134e-09	0.643559	0.0225242	1.5043e-179	-0.157872	0.0280529	1.82664e-08	5.54065e-12	0.0641869	20	1.5507e-06
cg24203758	17	SH3D20	43507018		17	43749942	G	A	0.739816	0.2204	0.0257	9.83359e-18	-0.654425	0.0297655	3.91988e-107	-0.336784	0.0421529	1.35389e-15	2.14702e-28	0.965041	13	6.00902e-23
cg24226891	4	SLC26A1;IDUA	979331		4	976598	C	T	0.141174	0.1473	0.027	4.882e-08	-0.33674	0.0374714	2.55002e-19	-0.437429	0.093799	3.1091e-06	7.0997e-09	0.0932257	20	0.00198704
cg24412707	7	KLHL7;KLHL7;KLHL7;KLHL7;KLHL7	23156008		7	23169834	A	T	0.522963	-0.1012	0.0178	1.30512e-08	-0.281247	0.0263825	1.56e-26	0.359826	0.0717278	5.26079e-07	4.04695e-08	0.820441	20	0.0113265
cg24612059	17	MAPT;MAPT;MAPT;MAPT;MAPT;MAPT	44101462		17	44153258	G	A	0.086262	-0.2374	0.0253	6.38794e-21	-0.546021	0.0216444	2.03008e-140	0.434782	0.0494367	1.43419e-18	1.36219e-22	0.819076	4	3.81246e-17
cg24677220	17	MAPT;MAPT;MAPT;MAPT;MAPT;MAPT;STH	44075684		17	44101563	C	T	0.0858626	-0.2371	0.0252	5.02167e-21	0.25097	0.0294044	1.4e-17	-0.944734	0.149446	2.5889e-10	2.06558e-08	0.867214	3	0.00578108
cg24765162	7	NUPL2;NUPL2	23224700		7	23300049	C	A	0.53135	-0.0987	0.0174	1.40799e-08	0.481769	0.0323704	4.25006e-50	-0.20487	0.0386512	1.15498e-07	2.09843e-08	0.358062	20	0.00587301
cg24776834	17	ARL17A;ARL17A	45110795		17	44791643	A	G	0.362021	-0.2151	0.023	8.58644e-21	0.301935	0.0340243	7.05e-19	-0.712405	0.110668	1.21606e-10	1.81297e-15	0.163229	19	5.07409e-10
cg24992007	17	KANSL1;KANSL1;KANSL1;KANSL1-AS1;KANSL1	44270238		17	43903842	T	C	0.0884585	-0.2484	0.0267	1.36062e-20	-0.509353	0.0561691	1.21e-19	0.487678	0.0750997	8.37343e-11	2.53847e-14	0.980264	10	7.10459e-09
cg25025399	4	SLC26A1	975006		4	976598	C	T	0.141174	0.1473	0.027	4.882e-08	-0.320602	0.035827	3.6e-19	-0.459448	0.0986333	3.19074e-06	4.39005e-08	0.109301	20	0.0122867
cg25382447	4	DGKQ;DGKQ	961143		4	960713	A	G	0.341853	-0.1016	0.0177	9.46134e-09	0.472709	0.0309287	9.79996e-53	-0.214931	0.0399974	7.71663e-08	4.41149e-09	0.0730765	20	0.00123467
cg25464663	17	KANSL1;KANSL1;KANSL1	44254545		17	44062603	G	A	0.390775	0.047	0.0187	0.0119584	0.338878	0.0241572	1.05e-44	0.138693	0.0560608	0.0133619	3.99924e-19			1.1193e-13
cg25868245	2	.	135497675		2	135576554	G	A	0.811102	-0.1196	0.0176	1.07972e-11	0.223055	0.0213955	1.9e-25	-0.536191	0.0941865	1.24927e-08	4.78069e-09	0.146677	20	0.001338
cg25892638	7	.	23132883		7	23124098	G	A	0.453275	-0.0939	0.018	1.82172e-07	-0.469723	0.0312196	3.68004e-51	0.199905	0.0405584	8.27301e-07	6.42892e-08	0.555896	20	0.0179931
cg25952997	17	FMNL1	43299929		17	43488382	T	C	0.0874601	-0.2123	0.0258	1.89284e-16	0.245573	0.0319001	1.38001e-14	-0.864509	0.153782	1.89156e-08	3.79181e-09	0.347378	20	0.00106124
cg26041814	7	GPNMB;GPNMB;GPNMB;GPNMB	23286346		7	23276785	G	A	0.533946	-0.0975	0.0173	1.74209e-08	0.380761	0.0219111	1.22002e-67	-0.256066	0.0477651	8.27855e-08	2.4155e-08	0.382098	20	0.00676042
cg26300313	4	GAK	864100		4	887868	C	A	0.119209	0.1742	0.0285	9.82172e-10	0.783547	0.0364709	2.19001e-102	0.222322	0.0378165	4.12793e-09	4.96321e-09	0.0944838	20	0.00138909
cg26305449	17	.	44990205		17	44972333	A	G	0.322883	-0.0265	0.0205	0.196121	0.736708	0.0205956	3.22264e-280	-0.0359708	0.0278447	0.196413	1.36959e-07	0.722229	20	0.0383316
cg26868406	17	MAPT;MAPT;MAPT;MAPT;MAPT;MAPT;MAPT;MAPT	44049253		17	44126765	A	C	0.0732827	-0.2433	0.0272	3.72445e-19	0.319285	0.0394405	5.70998e-16	-0.762015	0.126956	1.94668e-09	1.4022e-11	0.714478	10	3.92442e-06
cg26949037	16	STX1B	31003936		16	31005567	C	T	0.285743	-0.0999	0.0184	5.65604e-08	-0.381321	0.0245882	3.04997e-54	0.261984	0.051125	2.9851e-07	7.2693e-09	0.0829241	20	0.00203451
cg27161448	4	.	90993240		4	90982868	A	G	0.354034	0.0397	0.0216	0.0660679	0.661289	0.022935	8.24511e-183	0.0600343	0.0327298	0.0666184	1.46322e-09	0.0699487	20	0.000409521
cg27316361	17	KANSL1;KANSL1;KANSL1	44190674		17	44121579	C	T	0.0936502	0.1171	0.0227	2.48816e-07	-0.409098	0.0325307	2.86998e-36	-0.286239	0.0599748	1.8181e-06	2.50734e-12	0.392928	19	7.01747e-07
cg27348014	17	.	43656297		17	44041817	G	A	0.086262	-0.2363	0.0253	9.64061e-21	0.546737	0.0326636	6.87994e-63	-0.4322	0.052991	3.46001e-16	5.34147e-24	0.502005	13	1.49495e-18
cg27377279	17	ARHGAP27;ARHGAP27	43490881		17	43487574	A	C	0.110024	-0.2101	0.0258	3.84296e-16	-0.324608	0.0364924	5.83003e-19	0.647242	0.107757	1.89577e-09	2.62089e-09	0.0720528	20	0.000733528
cg27457921	17	MAPT;MAPT;MAPT;MAPT;MAPT;MAPT	43976811		17	43953502	G	A	0.0696885	0.0955	0.0286	0.000840319	-0.544175	0.0373213	3.71999e-48	-0.175495	0.0539172	0.00113433	2.11042e-17	0.975658	15	5.90657e-12
cg27660720	2	STK39	169023572		2	169023549	A	G	0.204872	0.0796	0.0229	0.000508985	-0.700849	0.022284	4.0991e-217	-0.113577	0.0328736	0.000550404	2.9232e-10	0.856381	20	8.18136e-05

### Sheet: GCST010513_autsim_spectrum_diso
CpG	ProbeChr	Gene	Probe_bp	topSNP	topSNP_chr	topSNP_bp	A1	A2	Freq	b_GWAS	se_GWAS	p_GWAS	b_eQTL	se_eQTL	p_eQTL	b_SMR	se_SMR	p_SMR	p_SMR_multi	p_HEIDI	nsnp_HEIDI	bonf
cg00112026	17	MAPT;MAPT;MAPT;MAPT;MAPT;MAPT;MAPT;MAPT	44033451		17	44123248	C	T	0.0860623	0.0747	0.015	6.35843e-07	-0.565528	0.034871	3.78005e-59	-0.132089	0.0277462	1.93009e-06	4.26794e-11	0.977118	5	1.19295e-05
cg00480298	17	MAPT;MAPT;MAPT;MAPT;MAPT;MAPT	44068857		17	44060775	T	C	0.0876597	0.0748	0.015	6.14299e-07	0.824156	0.0331343	1.45002e-136	0.0907595	0.0185626	1.01157e-06	4.35622e-11			1.21763e-05
cg00512602	17	SH3D20	43507585		17	43749942	G	A	0.739816	-0.0676	0.0145	3.13046e-06	-0.365338	0.0306729	1.04e-32	0.185034	0.0426213	1.41608e-05	3.35617e-09	1	17	0.000938101
cg00891649	17	MAPT;MAPT;LOC100130148;LOC100128977;MAPT;MAPT;MAPT;MAPT	43972573		17	44018519	C	T	0.162939	0.0745	0.0152	9.51969e-07	-0.46174	0.0332897	9.58007e-44	-0.161346	0.0349138	3.81386e-06	6.7871e-09	0.911042	10	0.0018971
cg00916973	17	.	43580461		17	44073973	C	T	0.0876597	0.0747	0.015	6.35843e-07	-1.19065	0.031858	1.04183e-301	-0.0627386	0.0127095	7.95901e-07	8.59867e-10	0.995449	12	0.000240346
cg01236304	8	.	10614369		8	10614384	T	C	0.596645	0.0487	0.0123	7.51542e-05	0.467544	0.0138847	1.41583e-248	0.104161	0.0264889	8.41507e-05	5.72467e-09	0.692125	20	0.00160013
cg01341218	17	.	43662625		17	44057595	A	G	0.118211	0.073	0.0149	9.61646e-07	0.934317	0.0250028	1.27267e-301	0.0781319	0.016084	1.18724e-06	9.5816e-10	0.999916	18	0.00026782
cg01448078	17	MGC57346-CRHR1;MGC57346-CRHR1	43752782		17	44171024	C	T	0.086262	0.0748	0.015	6.14299e-07	0.436012	0.0263445	1.59001e-61	0.171555	0.0359304	1.80023e-06	1.62806e-08	0.996106	3	0.00455067
cg01527957	17	LRRC37A4P	43583663		17	44075901	G	A	0.0880591	0.0752	0.015	5.34951e-07	0.997709	0.0281992	3.3722e-274	0.0753727	0.0151846	6.91449e-07	2.48988e-11	0.99626	12	6.95959e-06
cg01582587	17	MAPT;MAPT;MAPT;MAPT;MAPT;MAPT;MAPT;MAPT	44036817		17	44109188	G	C	0.086262	0.0747	0.015	6.35843e-07	-0.284745	0.0205167	8.52992e-44	-0.26234	0.0559674	2.76733e-06	2.24593e-09	0.981817	5	0.000627771
cg01601443	8	SOX7	10581988		8	10706323	T	C	0.367812	0.003	0.013	0.817494	-0.845915	0.0226339	1.04183e-301	-0.00354646	0.0153683	0.817497	6.65508e-08	0.104389	20	0.0186019
cg01630519	17	MAPT;MAPT;MAPT;MAPT;MAPT;MAPT;MAPT;MAPT	43992416		17	43765881	C	T	0.252196	0.0667	0.0145	4.22491e-06	0.424656	0.0338761	4.76997e-36	0.157068	0.0363716	1.57145e-05	4.63784e-10	0.637538	12	0.000129635
cg01792246	8	PINX1;PINX1	10676447		8	10676756	T	C	0.536741	0.054	0.0123	1.13224e-05	0.840252	0.0224912	1.80657e-301	0.0642664	0.0147392	1.2992e-05	4.77322e-09	0.687607	20	0.00133419
cg01851573	8	MFHAS1	8652454		8	8649117	C	A	0.238019	0.0598	0.0134	8.09384e-06	0.878454	0.0235071	1.21055e-301	0.0680741	0.0153625	9.37094e-06	2.69071e-08	0.452997	20	0.00752093
cg01882395	17	C17orf69;C17orf69	43717810		17	44018519	C	T	0.162939	0.0745	0.0152	9.51969e-07	0.816233	0.0250097	1.24008e-233	0.091273	0.018831	1.25366e-06	1.35579e-11	0.952245	14	3.78965e-06
cg01906119	17	KANSL1;KANSL1;KANSL1	44208035		17	44151697	T	A	0.086262	0.0748	0.015	6.14299e-07	-0.932869	0.0257565	3.08268e-287	-0.0801827	0.0162311	7.8097e-07	2.36509e-08	0.929584	3	0.00661078
cg01934064	17	MAPT;MAPT;MAPT;MAPT;MAPT;MAPT	44064242		17	44018519	C	T	0.162939	0.0745	0.0152	9.51969e-07	0.482711	0.0318371	6.3201e-52	0.154337	0.0330932	3.10588e-06	1.28859e-09	0.966486	9	0.000360179
cg02319733	8	MSRA;MSRA;MSRA	10282549		8	10282658	A	G	0.202875	-0.0554	0.014	7.58516e-05	0.403351	0.0270533	2.86e-50	-0.137349	0.0359109	0.000130919	3.84029e-08	0.298669	20	0.0107342
cg02419562	8	MFHAS1	8746748		8	8649881	T	C	0.548722	-0.06	0.0122	8.74183e-07	0.37049	0.023546	8.73986e-56	-0.161948	0.0345004	2.67802e-06	5.18202e-09	0.802489	20	0.00144845
cg02478991	17	KANSL1;KANSL1;KANSL1	44180961		17	44147721	T	C	0.0864617	0.0738	0.015	8.65442e-07	-1.04118	0.0342347	3.69895e-203	-0.0708811	0.014594	1.19263e-06	2.40873e-09			0.000673275
cg02768499	17	PLEKHM1;PLEKHM1;PLEKHM1	43513686		17	43770712	T	C	0.261981	0.0671	0.0145	3.69952e-06	-0.491615	0.0347217	1.65002e-45	-0.136489	0.03103	1.08946e-05	3.08729e-09	0.998098	18	0.000862942
cg02957569	8	.	8130600		8	8140901	C	T	0.445088	-0.0538	0.0123	1.21999e-05	-0.501545	0.0340501	4.16002e-49	0.107269	0.0255827	2.75267e-05	1.3917e-07	0.711984	20	0.0389001
cg03238273	17	MGC57346-CRHR1;MGC57346-CRHR1	43825672		17	44142566	T	C	0.086262	0.0747	0.015	6.35843e-07	0.634286	0.0278618	1.01002e-114	0.11777	0.0242079	1.1448e-06	6.55414e-10	0.958882	4	0.000183198
cg03452365	17	KANSL1;KANSL1;KANSL1	44178504		17	44126765	A	C	0.0732827	0.0713	0.016	8.34058e-06	-0.43958	0.0351577	7.17996e-36	-0.1622	0.0386411	2.69748e-05	7.03315e-08	0.316948	5	0.0196587
cg03954353	17	C17orf69;C17orf69;MGC57346;MGC57346	43715162		17	44082181	G	A	0.0860623	0.0747	0.015	6.35843e-07	0.90636	0.0260754	1.00751e-264	0.0824176	0.0167187	8.2372e-07	3.67372e-11	0.999403	12	1.02686e-05
cg04219410	20	PLK1S1;PLK1S1;PLK1S1;PLK1S1;PLK1S1;PLK1S1	21106687		20	21128127	G	A	0.585463	-0.072	0.0128	1.85508e-08	0.410636	0.0230645	6.60001e-71	-0.175338	0.0326899	8.15499e-08	2.8942e-08	0.19073	20	0.00808973
cg04226788	17	MAPT;MAPT;MAPT;MAPT;MAPT;MAPT;MAPT;MAPT	44014390		17	44018519	C	T	0.162939	0.0745	0.0152	9.51969e-07	-0.631184	0.0334694	2.49998e-79	-0.118032	0.0248818	2.09828e-06	9.50967e-11	0.99752	10	2.65809e-05
cg04380332	7	SRPK2	105027541		7	104889573	C	T	0.747604	-0.0502	0.0128	8.78626e-05	0.620599	0.0214555	5.80679e-184	-0.0808896	0.020814	0.000101778	1.32202e-07	0.327872	20	0.0369524
cg04382470	17	MAPT;MAPT;MAPT;MAPT;LOC100130148;MAPT;MAPT	43974975		17	44018519	C	T	0.162939	0.0745	0.0152	9.51969e-07	0.308747	0.0295368	1.42e-25	0.241298	0.0543746	9.09261e-06	4.96637e-09	0.437099	16	0.00138817
cg04550751	8	MSRA;MSRA;MSRA;MSRA	10274959		8	10277818	G	T	0.439297	0.0489	0.0127	0.000117928	0.423451	0.0331965	2.88997e-37	0.11548	0.0313282	0.000227695	1.14666e-07	0.258493	20	0.0320507
cg05085114	17	KANSL1;KANSL1;KANSL1	44203478		17	44222335	A	G	0.086861	0.0749	0.015	5.9346e-07	0.940347	0.0335903	1.89122e-172	0.0796514	0.0162033	8.84441e-07	8.78688e-10	0.998588	8	0.000245606
cg05159804	17	.	44343776		17	43925297	T	C	0.123003	0.0564	0.0142	7.13223e-05	-1.11324	0.0298015	2.09898e-301	-0.0506631	0.0128275	7.82923e-05	5.6576e-11	0.379729	20	1.58138e-05
cg05225560	1	.	96629912		1	96618235	T	C	0.404153	-0.042	0.0122	0.000576102	0.440576	0.0247465	6.63006e-71	-0.0953298	0.028204	0.000724826	2.29138e-09	0.0730425	20	0.000640474
cg05250241	17	FMNL1	43321328		17	43488792	C	T	0.086861	0.0711	0.0163	1.28901e-05	0.293609	0.0304709	5.65e-22	0.242159	0.0609394	7.07463e-05	1.00302e-07	0.999955	20	0.028036
cg05533539	17	MAPT;MAPT;MAPT;MAPT;MAPT;MAPT	44104521		17	43728376	A	G	0.66853	-0.0637	0.0142	7.26015e-06	-0.444655	0.030775	2.56e-47	0.143257	0.0334386	1.83415e-05	5.36317e-09	0.0560253	11	0.00149909
cg05718771	8	.	9182010		8	9212152	G	A	0.0173722	0.034	0.0273	0.212977	-1.50027	0.0620833	5.13014e-129	-0.0226625	0.0182208	0.213584	6.5622e-10	0.0866958	20	0.000183423
cg05721485	17	MAPT;MAPT;MAPT;MAPT;MAPT;MAPT	44071124		17	44126765	A	C	0.0732827	0.0713	0.016	8.34058e-06	0.653724	0.0289507	6.71993e-113	0.109067	0.0249472	1.23154e-05	1.58669e-09			0.000443503
cg05727186	17	MGC57346;MGC57346	43697356		17	44121469	T	C	0.086262	0.0744	0.015	7.04932e-07	0.9005	0.0275143	6.15671e-235	0.0826208	0.0168476	9.39028e-07	1.67779e-10	0.932755	7	4.68967e-05
cg05772917	17	MAPT;MAPT;MAPT;MAPT;MAPT;MAPT	44027251		17	44091195	C	T	0.0864617	0.0747	0.015	6.35843e-07	0.435221	0.0235141	1.75004e-76	0.171637	0.035691	1.51708e-06	8.70964e-10	0.936084	4	0.000243448
cg06309058	9	.	76188348		9	75963622	A	T	0.0766773	0.0632	0.0152	3.21194e-05	0.700376	0.0498995	9.42013e-45	0.0902372	0.0226349	6.70136e-05	6.27891e-08	0.458746	20	0.0175505
cg06325495	8	XKR6	10767745		8	10771638	A	T	0.414537	0.0656	0.0122	7.57165e-08	-0.423394	0.0396792	1.4e-26	-0.154938	0.0322666	1.57227e-06	2.71575e-09	0.824753	20	0.000759092
cg06797644	8	.	9095150		8	9094112	G	A	0.189097	0.0477	0.0126	0.000153268	-0.880689	0.0244796	1.95843e-283	-0.0541621	0.014386	0.000166597	8.95717e-09	0.312377	20	0.00250366
cg06863994	17	KANSL1-AS1;KANSL1	44272150		17	44126765	A	C	0.0732827	0.0713	0.016	8.34058e-06	-0.440935	0.0258708	3.89e-65	-0.161702	0.0375063	1.62281e-05	5.91883e-08	0.519551	5	0.016544
cg07042170	8	.	8831422		8	8831300	A	G	0.067492	0.065	0.0241	0.00699472	0.712443	0.0535094	1.91e-40	0.0912354	0.0345143	0.00820768	1.57852e-08	0.0990401	20	0.00441221
cg07067577	17	SH3D20	43506829		17	43850645	T	C	0.163139	0.0748	0.0149	5.16354e-07	0.81731	0.0350814	4.69997e-120	0.0915197	0.018649	9.22466e-07	1.64794e-09	0.999764	11	0.000460625
cg07163735	17	MAPT;MAPT;MAPT;MAPT;MAPT;MAPT;LOC100128977;LOC100130148;MAPT;MAPT;MAPT;MAPT;MAPT;MAPT	43971906		17	44129949	G	C	0.086262	0.0747	0.015	6.35843e-07	0.690404	0.0306113	1.23001e-112	0.108198	0.0222497	1.15698e-06	1.41018e-09			0.000394167
cg07194238	8	.	9122266		8	9050725	A	C	0.498403	0.0505	0.0128	7.9696e-05	-0.494529	0.0258219	9.39988e-82	-0.102117	0.0264267	0.000111467	4.88423e-08	0.49219	20	0.0136522
cg07350151	17	.	43466231		17	43488792	C	T	0.086861	0.0711	0.0163	1.28901e-05	0.618368	0.0369048	5.13988e-63	0.11498	0.0272383	2.42929e-05	1.51761e-08	0.798151	20	0.00424194
cg07355196	8	C8orf74	10556133		8	10685185	G	A	0.442292	0.0167	0.0126	0.18504	-0.74896	0.0221706	3.66793e-250	-0.0222976	0.0168363	0.185378	1.63745e-07	0.22455	20	0.0457692
cg07368061	17	MAPT;MAPT;MAPT;MAPT;MAPT;MAPT	44090862		17	44097235	C	G	0.086262	0.0747	0.015	6.35843e-07	-0.658094	0.0216339	3.02773e-203	-0.11351	0.0230965	8.89742e-07	2.55772e-09	0.977858	4	0.000714921
cg07513992	8	MFHAS1	8646873		8	8649117	C	A	0.238019	0.0598	0.0134	8.09384e-06	-0.396017	0.0301111	1.66001e-39	-0.151004	0.0357318	2.37855e-05	5.58713e-08	0.87769	20	0.0156169
cg07755718	8	.	8639450		8	8639730	G	T	0.176118	0.0405	0.0127	0.00142778	-0.697804	0.0273194	6.66004e-144	-0.0580392	0.0183413	0.00155398	8.54962e-08	0.653751	20	0.0238975
cg07817266	17	MGC57346-CRHR1;MGC57346-CRHR1	43765890		17	43765881	C	T	0.252196	0.0667	0.0145	4.22491e-06	0.387566	0.0244558	1.46001e-56	0.1721	0.0389572	9.97745e-06	5.04792e-08	0.475101	11	0.0141097
cg07936825	17	MAPT;MAPT;MAPT;MAPT;MAPT;MAPT;MAPT;MAPT	44081997		17	44126765	A	C	0.0732827	0.0713	0.016	8.34058e-06	0.751471	0.0375408	3.87998e-89	0.0948806	0.0218128	1.36281e-05	5.98328e-09	0.976301	3	0.00167242
cg07969676	8	.	10590641		8	10591003	A	C	0.138578	0.0599	0.0147	4.6048e-05	1.00006	0.0275246	4.84444e-289	0.0598966	0.0147913	5.13398e-05	3.31116e-09	0.72844	20	0.00092552
cg08276280	17	MGC57346-CRHR1;MGC57346-CRHR1	43743868		17	44018519	C	T	0.162939	0.0745	0.0152	9.51969e-07	0.55253	0.0255751	1.64002e-103	0.134834	0.0282089	1.75425e-06	2.88524e-10	0.988738	10	8.06469e-05
cg08318660	17	KIAA1267	44122580		17	44018519	C	T	0.162939	0.0745	0.0152	9.51969e-07	0.683117	0.0237852	2.1348e-181	0.109059	0.0225726	1.35532e-06	1.99744e-10	0.98935	10	5.58315e-05
cg08590638	17	MGC57346-CRHR1;MGC57346-CRHR1	43798045		17	44159631	G	T	0.086262	0.0747	0.015	6.35843e-07	0.506019	0.0237618	1.25002e-100	0.147623	0.0304429	1.23978e-06	6.1439e-10	0.861868	3	0.000171731
cg08670715	17	.	44341754		17	44318184	G	A	0.0878594	0.0767	0.015	3.16523e-07	-1.19989	0.0321085	1.2105e-301	-0.0639227	0.0126177	4.0599e-07	4.33918e-11	0.363971	20	1.21287e-05
cg08706170	17	.	43652657		17	44076665	G	A	0.0876597	0.0751	0.015	5.53807e-07	0.62541	0.0335615	1.67999e-77	0.120081	0.0248348	1.33018e-06	6.88407e-09	0.13919	20	0.0019242
cg08835060	8	MFHAS1	8648754		8	8650939	A	G	0.267572	0.0592	0.0134	9.96597e-06	-1.19202	0.0353603	4.05203e-249	-0.0496638	0.0113376	1.18433e-05	8.15111e-08	0.983259	20	0.0227836
cg09013287	8	CTSB;CTSB;CTSB;CTSB;CTSB	11711863		8	11711473	C	G	0.0443291	0.0535	0.0197	0.00661286	-0.942422	0.0322349	6.74418e-188	-0.0567686	0.0209936	0.00684907	5.85392e-09	0.0661611	20	0.00163626
cg09412312	20	.	21414395		20	21375909	G	C	0.920727	-0.0893	0.0155	8.34733e-09	-0.318343	0.0392999	5.48e-16	0.280515	0.0597488	2.66724e-06	2.05489e-08	0.826026	20	0.00574371
cg09710299	17	.	43403275		17	43761565	C	T	0.261182	0.0661	0.0145	5.14907e-06	0.366537	0.0309915	2.83e-32	0.180336	0.0423963	2.1037e-05	2.68495e-08	0.982865	20	0.00750484
cg09820716	8	.	8580928		8	8639730	G	T	0.176118	0.0405	0.0127	0.00142778	0.858426	0.0254983	1.8185e-248	0.0471794	0.0148607	0.00149958	6.00131e-08	0.931418	20	0.0167746
cg09831462	8	LINCR-0001	10331891		8	10321881	G	A	0.53155	-0.0574	0.0127	6.19317e-06	0.382511	0.0411046	1.33001e-20	-0.150061	0.0369105	4.79214e-05	3.02712e-08	0.994557	20	0.00846125
cg10039590	8	ERI1	8859974		8	8859840	G	C	0.788139	-0.0489	0.0204	0.0165273	-0.561	0.0338056	7.59011e-62	0.0871658	0.036741	0.0176712	1.29831e-08	0.99218	20	0.00362897
cg10088112	8	.	9161681		8	9082249	C	A	0.578874	0.0525	0.0127	3.56723e-05	-0.581922	0.0267237	3.95996e-105	-0.0902183	0.022214	4.87955e-05	3.19796e-08	0.557131	20	0.00893878
cg10161440	17	WNT3	44860024		17	44837217	C	A	0.189097	0.0668	0.0148	6.37624e-06	0.40038	0.0325266	8.06999e-35	0.166842	0.0393715	2.25901e-05	2.97424e-08	0.601265	6	0.00831346
cg10208319	8	PRSS55	10407903		8	10683623	A	G	0.429513	0.0172	0.0126	0.172228	-0.43127	0.0212035	5.73992e-92	-0.0398822	0.0292818	0.173193	1.36368e-07	0.233745	20	0.038117
cg10224600	17	MAPT;MAPT;MAPT;MAPT;LOC100130148;MAPT;MAPT	43975063		17	44018519	C	T	0.162939	0.0745	0.0152	9.51969e-07	0.472381	0.0343443	4.80002e-43	0.157712	0.0341594	3.89449e-06	9.93489e-10	0.983466	12	0.000277695
cg10498986	8	PINX1;PINX1	10693131		8	10623969	G	A	0.604034	0.0496	0.0124	6.33425e-05	0.89216	0.0238747	1.27266e-301	0.0555954	0.0139783	6.97084e-05	4.02857e-08	0.84489	20	0.0112605
cg10556198	17	MGC57346-CRHR1;MGC57346-CRHR1	43826307		17	43761565	C	T	0.261182	0.0661	0.0145	5.14907e-06	-0.752596	0.0361848	4.44992e-96	-0.0878293	0.019724	8.47111e-06	3.38167e-08	0.976459	9	0.00945227
cg10780632	17	MAPT;MAPT;LOC100128977;LOC100130148;MAPT;MAPT;MAPT;MAPT	43973522		17	44083081	A	G	0.0884585	0.0758	0.015	4.34165e-07	0.910745	0.0321846	3.70675e-176	0.0832286	0.0167306	6.53709e-07	2.95895e-09	0.978492	3	0.00082707
cg10826688	17	C17orf69;C17orf69;MGC57346;MGC57346	43714992		17	44074435	G	C	0.0876597	0.0749	0.015	5.9346e-07	0.868998	0.0260291	2.21656e-244	0.0861912	0.0174533	7.87648e-07	2.28708e-10	0.999998	17	6.39274e-05
cg11070274	8	.	9106610		8	9066458	T	C	0.126997	0.0555	0.0128	1.4514e-05	-0.833304	0.0257735	2.49476e-229	-0.0666023	0.0154981	1.72762e-05	6.71725e-09	0.666323	20	0.00187757
cg11316146	7	.	104624178		7	104905277	G	T	0.394968	-0.0573	0.0121	2.18476e-06	-0.376624	0.0245578	4.38004e-53	0.152141	0.0336243	6.04699e-06	1.33491e-07	0.38623	20	0.0373128
cg11318268	17	ARHGAP27	43510681		17	43488382	T	C	0.0874601	0.0712	0.0163	1.25333e-05	-1.03113	0.0304941	1.2198e-250	-0.0690503	0.0159392	1.47692e-05	2.62924e-09	0.970977	17	0.000734912
cg11762292	8	.	9170454		8	9174618	A	G	0.798522	-0.0494	0.0137	0.000311145	0.945992	0.0264506	3.93675e-280	-0.0522203	0.0145556	0.00033367	6.25638e-10	0.371057	20	0.000174875
cg12158944	8	C8orf74	10537930		8	10684183	G	A	0.435503	0.0162	0.0126	0.198543	-0.771955	0.0240526	5.27912e-226	-0.0209857	0.0163353	0.198903	7.95914e-08	0.141347	20	0.022247
cg12171484	8	MFHAS1	8679835		8	8664940	A	G	0.737021	-0.0438	0.0123	0.000369479	0.489674	0.0263836	6.79992e-77	-0.0894473	0.0255769	0.000470191	4.60515e-08	0.074834	20	0.0128721
cg12297030	17	.	43662878		17	43691377	C	T	0.24361	0.0701	0.0148	2.17455e-06	-0.388892	0.0407227	1.3e-21	-0.180256	0.0424806	2.20312e-05	1.7455e-08	0.785224	17	0.00487892
cg12395012	8	GATA4	11607386		8	11607396	A	G	0.638778	-0.0377	0.0124	0.00236325	-0.625235	0.0226853	3.24045e-167	0.0602973	0.0199528	0.00251118	1.61586e-07	0.0906723	20	0.0451658
cg12727978	17	MAPT;MAPT;MAPT;MAPT;MAPT;MAPT;STH	44075500		17	44053171	G	A	0.0872604	0.0747	0.015	6.35843e-07	0.736032	0.0304809	7.95997e-129	0.10149	0.0208084	1.07517e-06	1.20905e-08			0.00337948
cg12859164	7	.	104624847		7	104905277	G	T	0.394968	-0.0573	0.0121	2.18476e-06	-0.368977	0.0247585	3.14999e-50	0.155294	0.0344091	6.3866e-06	8.56087e-08	0.397203	20	0.0239289
cg12940923	8	MSRA;MSRA;MSRA	10282607		8	10282658	A	G	0.202875	-0.0554	0.014	7.58516e-05	0.945005	0.025736	3.60657e-295	-0.058624	0.0149005	8.34179e-05	1.30986e-09	0.0938661	20	0.000366127
cg13293535	8	GATA4	11597251		8	11595829	T	C	0.782149	0.0427	0.0127	0.000773228	0.564365	0.0211126	2.03999e-157	0.0756603	0.0226805	0.000850173	4.15194e-08	0.31639	20	0.0116053
cg13816373	17	ARHGAP27;ARHGAP27	43481570		17	43770712	T	C	0.261981	0.0671	0.0145	3.69952e-06	-0.383284	0.0359581	1.58e-26	-0.175066	0.0412423	2.18773e-05	3.53297e-08	0.708604	20	0.00987519
cg14321938	17	SPPL2C;MAPT-AS1	43921783		17	43765881	C	T	0.252196	0.0667	0.0145	4.22491e-06	0.359555	0.0353669	2.79998e-24	0.185507	0.0442637	2.77781e-05	1.58651e-07	0.819703	10	0.0443454
cg14639843	8	ERI1	8887365		8	8890098	T	C	0.443291	-0.0533	0.0123	1.46868e-05	0.516173	0.0283736	5.96992e-74	-0.10326	0.0244959	2.49342e-05	1.52892e-07	0.864838	20	0.0427355
cg14969066	8	.	9217385		8	9050725	A	C	0.498403	0.0505	0.0128	7.9696e-05	-0.51007	0.0220768	4.18998e-118	-0.099006	0.0254578	0.00010065	2.72603e-08	0.66336	20	0.00761968
cg14992524	8	SOX7	10586135		8	10585144	G	A	0.587061	0.0501	0.0125	6.12351e-05	-0.700713	0.0187723	6.00274e-301	-0.0714986	0.0179415	6.74538e-05	3.38462e-08	0.633025	20	0.00946052
cg15210983	8	RP1L1	10504201		8	10684670	T	C	0.442492	0.0169	0.0126	0.179833	-0.737347	0.0230292	6.13267e-225	-0.02292	0.0171033	0.180215	6.26399e-08	0.170304	20	0.0175088
cg15244836	8	.	9279191		8	9082249	C	A	0.578874	0.0525	0.0127	3.56723e-05	-0.467182	0.0239636	1.19998e-84	-0.112376	0.0277887	5.2559e-05	1.16608e-08	0.603935	20	0.00325938
cg15476265	17	MAPT;MAPT;MAPT;MAPT;MAPT;MAPT;MAPT;MAPT	44012006		17	44126765	A	C	0.0732827	0.0713	0.016	8.34058e-06	-0.475945	0.0338405	6.28996e-45	-0.149807	0.0352644	2.15581e-05	1.36505e-09	0.836301	13	0.000381551
cg15596359	8	TDH	11213517		8	11213881	C	G	0.426518	-0.0512	0.0122	2.70807e-05	0.770946	0.0224679	4.97658e-258	-0.0664119	0.0159426	3.10426e-05	2.51977e-08	0.272493	20	0.00704312
cg15690475	17	MAPT;MAPT;MAPT;MAPT;MAPT;MAPT	44101453		17	44069198	T	C	0.0878594	0.0744	0.015	7.04932e-07	-0.655024	0.0241184	1.99673e-162	-0.113584	0.0232787	1.06465e-06	8.33206e-08	0.967909	4	0.0232894
cg15742700	8	BLK	11350853		8	11350899	C	T	0.292931	0.0596	0.0122	1.033e-06	0.282207	0.0298504	3.25999e-21	0.211192	0.0486612	1.42447e-05	1.1692e-07	0.989115	20	0.0326809
cg15844800	17	.	43916233		17	44236725	A	C	0.086861	0.0767	0.015	3.16523e-07	0.846056	0.0226377	1.04184e-301	0.0906559	0.0178945	4.05968e-07	6.29876e-10	0.999997	17	0.00017606
cg16050799	17	MGC57346-CRHR1;MGC57346-CRHR1	43734332		17	44137070	G	A	0.0866613	0.075	0.015	5.73303e-07	1.06095	0.0283865	9.91009e-301	0.0706914	0.0142642	7.20148e-07	1.01606e-11	0.99997	12	2.84003e-06
cg16228356	17	.	43848958		17	44018519	C	T	0.162939	0.0745	0.0152	9.51969e-07	-0.520222	0.0327061	5.75994e-57	-0.143208	0.030574	2.81356e-06	3.87041e-10	0.97084	4	0.000108184
cg16520312	17	MAPT;LOC100128977;MAPT;MAPT;MAPT;MAPT;MAPT	43971471		17	44228529	A	G	0.0872604	0.0768	0.015	3.05536e-07	-0.477351	0.0337173	1.67998e-45	-0.160888	0.0334152	1.47339e-06	3.11417e-09			0.000870458
cg16573346	17	MAPT;MAPT;MAPT;MAPT;MAPT;MAPT	44020278		17	44018519	C	T	0.162939	0.0745	0.0152	9.51969e-07	0.327682	0.0333425	8.55007e-23	0.227355	0.0518351	1.15395e-05	4.81126e-08	0.99864	6	0.0134482
cg16587547	8	MFHAS1	8679649		8	8664622	A	G	0.519968	-0.0566	0.0123	4.19205e-06	0.813244	0.0217636	1.33796e-301	-0.0695978	0.0152389	4.94457e-06	7.83705e-09	0.992174	20	0.00219057
cg16656794	17	MAPT;MAPT;MAPT;MAPT;MAPT;MAPT	44068842		17	44102933	C	T	0.0856629	0.0751	0.015	5.53807e-07	0.523026	0.0304867	5.68001e-66	0.143588	0.0298756	1.53838e-06	2.12165e-09			0.000593032
cg16773768	8	MSRA;MSRA;MSRA	10253076		8	10243681	G	C	0.387181	0.053	0.0122	1.39744e-05	0.462046	0.0270831	2.93002e-65	0.114707	0.0272469	2.55466e-05	5.01827e-09	0.748712	20	0.00140268
cg16810626	8	GATA4	11594003		8	11593504	T	C	0.738219	0.0428	0.0127	0.000751467	-0.588041	0.0328622	1.31001e-71	-0.072784	0.0219768	0.000926795	8.22229e-08	0.357188	20	0.0229825
cg16830379	17	CRHR1;CRHR1;CRHR1;CRHR1	43912434		17	44018519	C	T	0.162939	0.0745	0.0152	9.51969e-07	0.42782	0.027171	7.38e-56	0.174139	0.0372105	2.87121e-06	4.10693e-10			0.000114795
cg16988280	8	PINX1;PINX1	10671903		8	10655330	C	G	0.205471	0.0508	0.0181	0.00500627	1.18315	0.0340091	3.52254e-265	0.0429361	0.0153478	0.00514933	6.10029e-09	0.0503256	20	0.00170512
cg17117718	17	.	43663208		17	43563894	C	T	0.0872604	0.0748	0.0163	4.45466e-06	1.25801	0.0336614	1.09532e-301	0.059459	0.0130543	5.24482e-06	8.3869e-12	0.99634	20	2.34426e-06
cg17351081	8	.	10570378		8	10683623	A	G	0.429513	0.0172	0.0126	0.172228	-0.762793	0.0235678	8.29603e-230	-0.0225487	0.0165329	0.172609	1.25761e-07	0.0812453	20	0.035152
cg17473914	17	MAPT;MAPT;MAPT;MAPT;MAPT;MAPT;MAPT;MAPT;MAPT-AS1	43971149		17	43770712	T	C	0.261981	0.0671	0.0145	3.69952e-06	0.640505	0.0353452	2.16002e-73	0.104761	0.0233649	7.33597e-06	6.76804e-10	0.963098	9	0.000189177
cg17642057	17	KANSL1	44274734		17	44018519	C	T	0.162939	0.0745	0.0152	9.51969e-07	-1.13236	0.0303123	1.99671e-301	-0.0657919	0.0135384	1.17584e-06	7.14036e-10	0.542978	12	0.000199584
cg17874034	8	.	8611040		8	8649881	T	C	0.548722	-0.06	0.0122	8.74183e-07	0.310647	0.0291201	1.44e-26	-0.193145	0.0432454	7.95988e-06	1.05769e-07	0.566954	20	0.0295639
cg17911788	17	.	44343683		17	44208218	G	A	0.0858626	0.0763	0.015	3.64412e-07	-1.20601	0.0322688	1.04182e-301	-0.0632666	0.0125524	4.65049e-07	6.51576e-12	0.994766	11	1.82125e-06
cg18586914	17	MAPT;MAPT;MAPT;MAPT;MAPT;MAPT;MAPT;MAPT	44040821		17	44321527	C	T	0.912939	-0.0759	0.015	4.19257e-07	1.17609	0.0314795	1.71813e-301	-0.064536	0.0128706	5.3249e-07	6.12978e-11	0.922118	20	1.71337e-05
cg18699337	17	KIAA1267	44159144		17	44018519	C	T	0.162939	0.0745	0.0152	9.51969e-07	0.438594	0.0329375	1.86998e-40	0.169861	0.0369293	4.23249e-06	5.05798e-09	0.309144	15	0.00141378
cg18815117	17	MGC57346-CRHR1;MGC57346;MGC57346;MGC57346-CRHR1	43698604		17	43925605	A	G	0.086262	0.0753	0.015	5.16715e-07	-1.26718	0.0339056	1.04183e-301	-0.0594233	0.0119436	6.51401e-07	6.47036e-11	0.999992	20	1.80856e-05
cg19199266	17	C17orf69;C17orf69;MGC57346;MGC57346	43714888		17	44056238	G	A	0.0872604	0.0747	0.015	6.35843e-07	0.737306	0.0253379	3.69951e-186	0.101315	0.0206401	9.17127e-07	3.65849e-10	0.99946	12	0.00010226
cg19721150	17	ARHGAP27;ARHGAP27	43475374		17	43749942	G	A	0.739816	-0.0676	0.0145	3.13046e-06	0.458207	0.0367473	1.09999e-35	-0.147532	0.0337846	1.26066e-05	4.19493e-09	0.999779	15	0.00117255
cg19954839	8	.	8830864		8	8834528	A	T	0.480032	-0.0521	0.0122	1.95042e-05	-0.388258	0.0216505	6.52001e-72	0.134189	0.0323011	3.26253e-05	1.54174e-09	0.611337	20	0.000430938
cg20059597	17	MGC57346-CRHR1;MGC57346-CRHR1	43726219		17	44103616	T	C	0.086262	0.0748	0.015	6.14299e-07	0.917528	0.0288887	2.25091e-221	0.0815234	0.0165486	8.37942e-07	1.5281e-10	0.999999	16	4.27126e-05
cg20099416	17	MAPT;MAPT;MAPT;MAPT;MAPT;MAPT;LOC100128977;LOC100130148;MAPT;MAPT;MAPT;MAPT;MAPT;MAPT	43971919		17	44056238	G	A	0.0872604	0.0747	0.015	6.35843e-07	0.982931	0.0268146	3.60336e-294	0.0759972	0.0154007	8.02868e-07	5.35183e-10			0.000149592
cg20355539	8	.	9117883		8	9048104	A	G	0.494609	0.0462	0.0126	0.000245733	-0.508382	0.0241068	1.01e-98	-0.0908765	0.0251563	0.000303294	2.76354e-08	0.134726	20	0.0077245
cg20393308	17	MGC57346-CRHR1;MGC57346-CRHR1	43728044		17	44100666	C	A	0.0860623	0.0759	0.015	4.19257e-07	1.0648	0.0312703	3.86528e-254	0.0712811	0.0142419	5.58498e-07	3.74548e-11	0.999996	14	1.04692e-05
cg20449619	8	SOX7	10581784		8	10706162	G	A	0.369409	0.0026	0.0129	0.840268	-0.83501	0.0223421	1.04179e-301	-0.00311374	0.0154491	0.840271	1.23188e-07	0.0880965	20	0.034433
cg20497631	8	MFHAS1	8647440		8	8536451	G	T	0.136581	0.0531	0.0145	0.000250187	-1.02974	0.027591	7.33271e-301	-0.0515664	0.0141488	0.000267843	2.33698e-08	0.995467	20	0.0065322
cg20693444	8	FAM167A-AS1	11247790		8	11214972	G	A	0.490815	-0.0564	0.0122	3.78319e-06	-0.246811	0.0233583	4.27e-26	0.228515	0.0539546	2.28225e-05	4.61667e-08	0.984206	20	0.0129043
cg20891006	17	MGC57346-CRHR1;MGC57346-CRHR1	43833867		17	44018519	C	T	0.162939	0.0745	0.0152	9.51969e-07	0.340026	0.0368476	2.76002e-20	0.219101	0.0506168	1.50044e-05	2.13208e-08	0.99284	9	0.00595948
cg21327887	17	MAPT;MAPT;MAPT;MAPT;MAPT;MAPT;LOC100128977;LOC100130148;MAPT;MAPT;MAPT;MAPT;MAPT;MAPT	43971928		17	43740967	T	C	0.0860623	0.0756	0.015	4.65532e-07	1.02231	0.0273527	9.90902e-301	0.07395	0.0148054	5.88994e-07	8.21834e-10	0.999784	12	0.000229715
cg21467936	17	KANSL1	44292791		17	44762589	A	G	0.361422	0.0616	0.0144	1.88768e-05	-0.436094	0.0337037	2.71001e-38	-0.141254	0.0347782	4.87454e-05	9.55775e-10	0.304734	9	0.000267153
cg21552104	8	LOC157273	9189178		8	9082249	C	A	0.578874	0.0525	0.0127	3.56723e-05	-0.704197	0.0262885	4.55007e-158	-0.074553	0.0182482	4.39828e-05	2.68413e-08	0.939783	20	0.00750254
cg21599490	17	MAPT;MAPT;MAPT;MAPT;MAPT;MAPT;MAPT;MAPT	43998761		17	44170238	A	G	0.086262	0.0751	0.015	5.53807e-07	0.845299	0.0235634	7.94405e-282	0.0888443	0.0179172	7.10005e-07	5.41332e-10			0.00015131
cg21754296	8	.	9118076		8	9050725	A	C	0.498403	0.0505	0.0128	7.9696e-05	-0.57785	0.0232947	7.71025e-136	-0.0873929	0.0224295	9.76573e-05	1.01265e-09	0.960619	20	0.000283051
cg22433210	17	.	43662623		17	44149448	G	C	0.086262	0.0747	0.015	6.35843e-07	0.969409	0.0264349	2.07819e-294	0.0770573	0.0156154	8.02717e-07	6.41317e-12	0.995862	11	1.79258e-06
cg22491630	8	LOC157273	9182461		8	9050725	A	C	0.498403	0.0505	0.0128	7.9696e-05	-0.480268	0.0228119	2.13003e-98	-0.10515	0.0271157	0.0001054	1.9457e-08	0.850854	20	0.00543851
cg22498240	8	.	8356560		8	8637429	A	G	0.451877	0.0568	0.0121	2.67633e-06	0.378409	0.0273623	1.68999e-43	0.150102	0.0337678	8.78418e-06	1.66295e-07	0.966201	20	0.0464818
cg22541436	8	.	8907262		8	8903323	G	A	0.167532	0.0383	0.0134	0.0042604	-0.852053	0.0244293	1.58271e-266	-0.0449503	0.0157794	0.00439038	2.72832e-08	0.609449	20	0.00762606
cg22687902	17	.	43657317		17	43517252	C	T	0.0794728	0.0711	0.0163	1.28901e-05	1.2289	0.0328824	1.09525e-301	0.0578568	0.013354	1.4739e-05	3.12625e-10	0.452139	20	8.73833e-05
cg22808750	8	.	9123484		8	9082249	C	A	0.578874	0.0525	0.0127	3.56723e-05	-0.436412	0.0262188	3.29001e-62	-0.120299	0.029985	6.02116e-05	5.56823e-08	0.856061	20	0.015564
cg22867950	8	.	9274794		8	9082249	C	A	0.578874	0.0525	0.0127	3.56723e-05	-0.418931	0.0219709	4.69999e-81	-0.125319	0.0310195	5.34505e-05	3.00124e-08	0.745152	20	0.00838891
cg23202277	17	MAPT;MAPT;MAPT;MAPT;MAPT;MAPT;LOC100128977;LOC100130148;MAPT;MAPT;MAPT;MAPT;MAPT;MAPT	43971911		17	44096553	A	G	0.0858626	0.0779	0.0154	4.22697e-07	0.943233	0.0252768	8.95796e-301	0.0825883	0.0164761	5.37003e-07	1.16293e-09	0.999975	16	0.000325056
cg23361275	8	MFHAS1	8749919		8	8721473	A	G	0.517372	-0.0492	0.0123	6.33425e-05	0.256166	0.0216403	2.49999e-32	-0.192063	0.050683	0.000150953	4.7842e-08	0.362459	20	0.0133726
cg23519755	17	KANSL1;KANSL1;KANSL1	44124560		17	44126765	A	C	0.0732827	0.0713	0.016	8.34058e-06	-0.461745	0.0281477	1.78002e-60	-0.154414	0.0359069	1.70488e-05	1.59329e-08	0.949634	8	0.00445347
cg23659289	17	ARHGAP27;ARHGAP27	43472725		17	43487574	A	C	0.110024	0.0708	0.0163	1.40193e-05	0.323574	0.03132	5.09001e-25	0.218806	0.054646	6.22623e-05	1.13439e-07	0.999817	20	0.031708
cg23808421	8	.	11422433		8	11425809	G	T	0.242812	0.0541	0.0122	9.23178e-06	0.705263	0.0409032	1.27999e-66	0.076709	0.0178614	1.74955e-05	1.29417e-07	0.260118	20	0.0361741
cg23926235	17	MAPT;MAPT;MAPT;MAPT;MAPT;MAPT;MAPT;MAPT	44024256		17	43744344	A	T	0.722644	-0.0657	0.0145	5.86956e-06	0.351275	0.0306818	2.38001e-30	-0.187033	0.0443933	2.51898e-05	1.02752e-07	0.5969	14	0.0287208
cg24203758	17	SH3D20	43507018		17	43749942	G	A	0.739816	-0.0676	0.0145	3.13046e-06	-0.654425	0.0297655	3.91988e-107	0.103297	0.0226495	5.09922e-06	1.45328e-11	0.999991	13	4.06215e-06
cg24412801	20	KIZ;KIZ;KIZ;KIZ;KIZ;KIZ;KIZ	21126208		20	21143935	T	G	0.573882	-0.0736	0.0128	8.92435e-09	-0.71179	0.0334818	2.71992e-100	0.103401	0.018629	2.84763e-08	8.53273e-12	0.997956	20	2.38503e-06
cg24477401	17	ARHGAP27;ARHGAP27	43484506		17	43569083	C	T	0.924521	-0.0742	0.0164	6.05699e-06	1.02702	0.0274816	1.15148e-301	-0.0722481	0.0160852	7.06924e-06	1.45032e-09	0.380537	14	0.000405386
cg24597202	8	.	9082783		8	9083433	T	A	0.338059	0.0629	0.0123	3.15706e-07	0.479417	0.0326386	7.62003e-49	0.131201	0.0271666	1.36872e-06	1.16568e-07	0.643452	20	0.0325826
cg25181848	8	MSRA;MSRA;MSRA;MSRA	10274762		8	10277494	T	C	0.20028	-0.0559	0.0133	2.63392e-05	0.585652	0.0348592	2.42e-63	-0.0954492	0.0234096	4.55516e-05	6.8585e-09	0.988849	20	0.00191705
cg25307778	8	ERI1	8871457		8	8862521	C	G	0.444888	-0.0485	0.0123	8.04386e-05	0.237243	0.0140336	4.11002e-64	-0.204432	0.0532372	0.000123025	1.17577e-07	0.05222	20	0.0328645
cg25670444	17	KANSL1;KANSL1;KANSL1	44204244		17	44068492	G	A	0.141573	-0.0321	0.0144	0.0258028	0.542714	0.0334367	3.04e-59	-0.0591472	0.0267824	0.0272139	2.75526e-08	0.0900793	20	0.00770137
cg25793418	8	.	8549571		8	8542120	C	T	0.241813	0.0446	0.0125	0.000359717	0.718667	0.0260495	1.52927e-167	0.0620593	0.0175382	0.000402362	1.29838e-07	0.983313	20	0.0362918
cg25960393	8	.	9106559		8	9097767	A	G	0.183307	0.0432	0.0127	0.000669988	-0.718333	0.0272543	4.30005e-153	-0.0601392	0.0178265	0.000741934	1.3983e-08	0.143757	20	0.00390846
cg26987453	8	MFHAS1	8652379		8	8679385	A	G	0.178514	0.0585	0.0134	1.26733e-05	0.343824	0.0267541	8.45996e-38	0.170145	0.0411608	3.5702e-05	1.01584e-07	0.913359	20	0.0283944
cg27044841	8	.	8580960		8	8639730	G	T	0.176118	0.0405	0.0127	0.00142778	0.814059	0.0263004	2.35984e-210	0.0497507	0.0156834	0.00151297	7.55591e-08	0.97976	20	0.0211199
cg27095592	8	.	8580746		8	8639730	G	T	0.176118	0.0405	0.0127	0.00142778	0.868936	0.024735	2.36857e-270	0.0466087	0.0146757	0.00149363	1.19319e-07	0.953772	20	0.0333516
cg27280535	8	MFHAS1	8746679		8	8649881	T	C	0.548722	-0.06	0.0122	8.74183e-07	0.262171	0.0186935	1.09999e-44	-0.228858	0.0493127	3.46796e-06	3.84226e-09	0.792383	20	0.00107397
cg27348014	17	.	43656297		17	44041817	G	A	0.086262	0.075	0.015	5.73303e-07	0.546737	0.0326636	6.87994e-63	0.137177	0.0286334	1.66098e-06	1.42711e-10	0.999913	13	3.98898e-05
cg27411982	8	RP1L1	10470053		8	10280228	A	G	0.279153	0.0591	0.0122	1.27083e-06	-0.611145	0.0247416	1.03998e-134	-0.0967037	0.0203428	1.99719e-06	6.87657e-08	0.980874	20	0.019221

### Sheet: GCST011364_myocardial_infarctio
CpG	ProbeChr	Gene	Probe_bp	topSNP	topSNP_chr	topSNP_bp	A1	A2	Freq	b_GWAS	se_GWAS	p_GWAS	b_eQTL	se_eQTL	p_eQTL	b_SMR	se_SMR	p_SMR	p_SMR_multi	p_HEIDI	nsnp_HEIDI	bonf
cg00196170	12	.	111791912		12	111768973	G	A	0.601837	-0.0371261	0.0126058	0.00322791	0.807348	0.0220831	1.25775e-292	-0.0459852	0.0156644	0.00332853	1.71113e-07	0.211807	20	0.0478907
cg00501467	6	PHACTR1	13015202		6	13102246	A	T	0.198482	-0.0471792	0.0130831	0.00031082	-0.170785	0.0179229	1.59001e-21	0.276249	0.081908	0.000744413	3.78374e-10	0.29286	20	0.000105898
cg00758797	15	FURIN	91424646		15	91425232	T	C	0.214058	0.0833409	0.0115329	4.96108e-13	0.233041	0.0284603	2.64999e-16	0.357623	0.0660049	6.02239e-08	6.02239e-08	0.668569	15	0.0168553
cg00980784	17	ABI3;GNGT2;ABI3	47287577		17	47315357	G	A	0.375998	-0.0342547	0.0112658	0.0023612	0.363734	0.0165645	7.15986e-107	-0.0941751	0.0312682	0.00259664	1.03058e-08	0.0536957	20	0.00288435
cg01048093	19	SMARCA4;SMARCA4;SMARCA4;SMARCA4;SMARCA4;SMARCA4;SMARCA4	11172950		19	11174625	G	A	0.386781	-0.027234	0.01114	0.0144972	-0.547322	0.0243551	7.70023e-112	0.0497586	0.0204737	0.0150837	1.80922e-08	0.614891	20	0.0050636
cg01770296	1	MIA3	222792554		1	222850281	A	C	0.658147	0.0481039	0.0159148	0.00250617	-0.65573	0.0337411	3.96997e-84	-0.0733593	0.0245621	0.00282018	7.0853e-09	0.0790633	20	0.00198301
cg01882046	10	.	44779858		10	44760494	C	G	0.136581	-0.100467	0.0174969	9.35722e-09	-0.729416	0.0379758	3.21e-82	0.137736	0.0250365	3.76749e-08	5.08947e-10	0.276977	20	0.000142443
cg02332537	3	RTP3	46540019		3	46576351	G	T	0.289337	-0.0361463	0.0113108	0.00139474	-0.327569	0.0195179	3.24997e-63	0.110347	0.0351499	0.00169333	1.26227e-07	0.280937	20	0.0353281
cg03209642	15	FES;FES;FES;FES	91427605		15	91429176	T	G	0.217452	0.0834218	0.0114902	3.8635e-13	0.254735	0.0284484	3.42e-19	0.327485	0.0580705	1.70609e-08	1.70609e-08	0.965876	20	0.00477496
cg03259494	17	PHOSPHO1;PHOSPHO1	47307743		17	47307274	A	G	0.566094	-0.0382354	0.0108356	0.000417612	-0.247853	0.0224519	2.46999e-28	0.154267	0.0458969	0.000776165	1.1475e-07	0.0638915	20	0.0321159
cg03365629	3	.	46524954		3	46484261	G	C	0.451877	-0.0359288	0.0117366	0.00220402	-0.442014	0.0247016	1.31e-71	0.0812844	0.0269383	0.00254928	1.26068e-07	0.772905	20	0.0352834
cg03793277	19	APOC1	45416910		19	45412079	T	C	0.0750799	-0.16235	0.0197435	1.9852e-16	0.433366	0.0531953	3.73999e-16	-0.374627	0.0647318	7.14996e-09	1.58498e-14	0.229831	3	4.43599e-09
cg03845301	2	ZFP36L2	43452838		2	43698753	A	G	0.0183706	0.0835788	0.0210141	6.97128e-05	-0.687653	0.0452096	3.02001e-52	-0.121542	0.0315867	0.000119139	1.69949e-07	0.488838	20	0.047565
cg04129308	6	TCF21	134214995		6	134204247	G	A	0.414736	-0.0846216	0.0116055	3.0655e-13	0.480076	0.0337764	7.56999e-46	-0.176267	0.0271698	8.72059e-11	9.12974e-08	0.070223	20	0.025552
cg04141261	12	SCARB1;SCARB1	125308274		12	125308682	A	G	0.634585	-0.0831165	0.0150501	3.33928e-08	-0.295981	0.0225954	3.33e-39	0.280817	0.0551826	3.60214e-07	2.7926e-08	0.0586725	18	0.00781584
cg04145539	3	LRRC2;TDGF1	46618527		3	46585022	T	C	0.243011	0.0677121	0.01294	1.67002e-07	0.655785	0.0281567	5.52994e-120	0.103253	0.020224	3.29948e-07	2.4534e-08	0.0717664	20	0.00686651
cg04294894	6	SLC22A2	160680098		6	160595731	A	G	0.821486	0.0144004	0.0121554	0.23614	-0.77424	0.0227051	7.41325e-255	-0.0185993	0.0157092	0.236422	1.23983e-07	0.285088	20	0.0346999
cg04399921	10	.	44740516		10	44708346	G	A	0.273762	-0.0770706	0.0143847	8.42297e-08	-0.682399	0.0332791	1.93002e-93	0.112941	0.0217873	2.17419e-07	5.81914e-10	0.0942559	20	0.000162864
cg04510874	15	FES;FES;FES;FES	91427884		15	91428955	T	C	0.218251	0.0834733	0.0115003	3.91816e-13	0.495217	0.0274711	1.2e-72	0.168559	0.0250345	1.66126e-11	4.78025e-12	0.892292	20	1.33788e-06
cg04541146	6	.	15906515		6	15916339	A	C	0.0261581	0.0597993	0.0188244	0.00148966	1.30305	0.0348892	2.69555e-301	0.0458917	0.0144985	0.00154944	7.4854e-08	0.98022	20	0.0209499
cg05142090	17	ZNF652;ZNF652	47367712		17	47348852	G	A	0.582867	-0.060368	0.0107972	2.2565e-08	0.640168	0.022107	2.24299e-184	-0.0943002	0.0171777	4.02617e-08	2.93659e-11	0.872666	20	8.21883e-06
cg05388548	6	PHACTR1;PHACTR1	12957422		6	13000494	A	G	0.160144	0.0642995	0.0127319	4.4121e-07	-0.289413	0.0313341	2.55e-20	-0.222172	0.0501389	9.37406e-06	1.17178e-09	0.999966	20	0.000327953
cg06236276	6	SLC22A2	160680078		6	160595731	A	G	0.821486	0.0144004	0.0121554	0.23614	-0.622607	0.0223947	4.15703e-170	-0.0231291	0.0195411	0.236565	6.85974e-08	0.277274	20	0.0191988
cg06283052	10	.	44774998		10	44760494	C	G	0.136581	-0.100467	0.0174969	9.35722e-09	-1.17411	0.0314323	2.2069e-301	0.0855683	0.0150772	1.38426e-08	7.98905e-11	0.912118	20	2.23595e-05
cg06484146	7	VWDE	12443880		7	12466036	T	C	0.0517173	-0.0641136	0.0157058	4.46198e-05	-0.547025	0.0321872	8.92986e-65	0.117204	0.029528	7.20962e-05	1.59608e-08	0.475608	20	0.00446706
cg06621799	1	MIA3	222828700		1	222837594	A	G	0.652955	0.0854438	0.0134875	2.37312e-10	-1.05161	0.0281567	2.69588e-301	-0.0812506	0.0130088	4.21616e-10	3.47421e-19	0.421042	20	9.72352e-14
cg06769918	6	PHACTR1	13015005		6	12977851	A	G	0.154353	0.0657217	0.0127365	2.46808e-07	0.146631	0.018145	6.42001e-16	0.448212	0.103059	1.36706e-05	5.26558e-10	0.293157	20	0.000147371
cg06883317	7	.	12297351		7	12302873	T	A	0.101238	-0.0454858	0.0157245	0.00381986	0.704287	0.0376249	3.49e-78	-0.0645842	0.0225919	0.00425335	2.78385e-08	0.0569488	20	0.00779137
cg07225641	3	LRRC2;TDGF1	46618325		3	46585022	T	C	0.243011	0.0677121	0.01294	1.67002e-07	0.411106	0.0267391	2.42001e-53	0.164707	0.0332493	7.28142e-07	3.45233e-08	0.38114	20	0.00966229
cg07391931	19	SMARCA4;SMARCA4;SMARCA4;SMARCA4;SMARCA4;SMARCA4;SMARCA4	11159487		19	11180047	C	T	0.241613	-0.0334691	0.0116537	0.00407913	0.404944	0.0325689	1.71999e-35	-0.0826513	0.0295363	0.00513731	1.83101e-08	0.814704	20	0.00512458
cg07420577	12	MAPKAPK5;MAPKAPK5	112324365		12	112785582	C	T	0.208267	-0.0779183	0.0179267	1.38324e-05	1.01758	0.0502874	4.78991e-91	-0.0765722	0.0180188	2.14175e-05	1.74104e-09	0.798305	20	0.000487278
cg07554745	6	LPA	161086780		6	161010118	G	A	0.0221645	0.327656	0.0203866	4.00022e-58	0.345553	0.0599191	8.06999e-09	0.948207	0.174684	5.69481e-08	5.69481e-08			0.0159385
cg07718650	15	FES;FES;FES;FES	91434288		15	91425232	T	C	0.214058	0.0833409	0.0115329	4.96108e-13	-0.558317	0.0219534	1.11998e-142	-0.149272	0.0214743	3.62212e-12	2.64108e-11	0.245469	20	7.39177e-06
cg08051310	6	PHACTR1	12958080		6	12962690	A	G	0.257788	-0.0674235	0.0144341	2.99527e-06	0.239867	0.0295979	5.31e-16	-0.281087	0.0694554	5.18744e-05	4.20733e-08	0.544223	20	0.0117754
cg08119219	19	SMARCA4;SMARCA4;SMARCA4;SMARCA4;SMARCA4;SMARCA4;SMARCA4	11164311		19	11180047	C	T	0.241613	-0.0334691	0.0116537	0.00407913	0.594042	0.0242809	3.44997e-132	-0.0563414	0.0197523	0.00433917	1.90137e-08	0.800596	20	0.00532149
cg08197824	7	.	12479882		7	12477514	T	C	0.261781	-0.0333219	0.0118568	0.00494849	-0.771591	0.0232929	1.27554e-240	0.043186	0.0154219	0.00510539	1.49818e-07	0.313288	20	0.0419307
cg08368617	6	.	134217040		6	134209837	C	T	0.33107	-0.0818697	0.011824	4.38959e-12	0.39979	0.02815	8.89002e-46	-0.204782	0.0329032	4.85368e-10	2.62529e-10	0.0851768	20	7.34759e-05
cg08724371	15	.	91442212		15	91425232	T	C	0.214058	0.0833409	0.0115329	4.96108e-13	0.450738	0.0279909	2.42999e-58	0.184899	0.028045	4.31219e-11	1.82685e-08	0.0596209	20	0.00511293
cg08762628	15	.	79143574		15	79129076	T	G	0.682109	0.055963	0.0107683	2.02532e-07	-0.73227	0.0195974	1.40662e-301	-0.0764239	0.014847	2.64052e-07	3.18449e-08	0.47352	20	0.00891266
cg09112160	15	FURIN;FURIN;FURIN	91424658		15	91425232	T	C	0.214058	0.0833409	0.0115329	4.96108e-13	0.251774	0.0302189	7.96997e-17	0.331015	0.0606357	4.78618e-08	4.78618e-08	0.520466	20	0.0133954
cg09123533	1	PHTF1	114302919		1	114368777	G	T	0.298922	0.0421177	0.0125685	0.000805078	0.996044	0.0266499	9.90973e-301	0.042285	0.0126691	0.000844888	1.18501e-07	0.224902	20	0.0331658
cg09397246	15	FES;FES;FES;FES	91427361		15	91428955	T	C	0.218251	0.0834733	0.0115003	3.91816e-13	0.444022	0.0272508	1.09e-59	0.187994	0.0283539	3.35095e-11	1.60294e-11	0.528676	20	4.48627e-06
cg09593012	10	.	44780845		10	44708346	G	A	0.273762	-0.0770706	0.0143847	8.42297e-08	-0.646016	0.0337276	8.98004e-82	0.119301	0.0231215	2.47265e-07	7.42545e-10	0.364365	20	0.000207821
cg09613507	7	TMEM106B;TMEM106B	12269776		7	12282451	C	T	0.536142	0.0369321	0.0108912	0.000696349	-0.721514	0.0193185	2.69595e-301	-0.051187	0.015157	0.000732487	1.53734e-07	0.903127	20	0.0430267
cg09660151	8	.	126479143		8	126479362	T	C	0.631589	-0.0566341	0.0107977	1.56264e-07	0.21468	0.0194013	1.85001e-28	-0.263807	0.055661	2.14217e-06	7.18361e-09	0.288482	17	0.00201053
cg10066534	6	TCF21;TCF21	134210257		6	134202690	C	T	0.407748	-0.0865434	0.0116531	1.11378e-13	0.350608	0.0252607	8.42008e-44	-0.246838	0.0376956	5.82406e-11	3.54002e-08	0.147796	20	0.00990771
cg10290842	12	HECTD4	112608179		12	112647319	A	G	0.14996	-0.0796398	0.0193063	3.70636e-05	-1.69492	0.0574053	1.35879e-191	0.0469874	0.0115014	4.40044e-05	4.37932e-09	0.918724	20	0.00122567
cg10308078	10	.	44807790		10	44758587	A	G	0.343051	-0.0843126	0.0155104	5.45251e-08	-0.461295	0.0316207	3.33002e-48	0.182774	0.0358819	3.51037e-07	8.91672e-08	0.359781	20	0.0249559
cg10578991	7	VWDE	12443926		7	12457164	G	T	0.106829	-0.0611023	0.0132483	3.9867e-06	-0.514052	0.0267395	2.31005e-82	0.118864	0.0265037	7.29762e-06	1.22795e-09	0.517561	20	0.000343675
cg10590465	19	CARM1	10981415		19	10981352	G	A	0.446086	-0.0211359	0.0108207	0.0507852	-0.813785	0.0217758	1.15141e-301	0.0259724	0.0133149	0.0511013	1.72176e-08	0.345898	20	0.00481882
cg10632773	2	VAMP8	85803249		2	85788175	A	T	0.486821	0.0589706	0.0107963	4.70433e-08	0.446078	0.0228472	6.81002e-85	0.132198	0.0251319	1.43921e-07	7.0842e-08	0.405419	20	0.019827
cg10667834	1	MIA3	222807463		1	222804046	A	G	0.0682907	-0.0929791	0.0156054	2.55109e-09	0.269564	0.0390341	4.98999e-12	-0.344924	0.0764594	6.44606e-06	8.07705e-08	0.657003	9	0.0226058
cg10702789	6	PHACTR1;PHACTR1	12958127		6	12957412	T	A	0.140974	-0.0834232	0.0152026	4.07854e-08	0.359719	0.0353514	2.54999e-24	-0.231912	0.0480162	1.36622e-06	1.10868e-07	0.280244	20	0.0310293
cg10781604	21	.	35576824		21	35576394	C	T	0.15635	-0.0310909	0.0112136	0.00556113	-0.223372	0.0258167	5.05001e-18	0.139189	0.0527162	0.00828223	5.32485e-08	0.590221	20	0.014903
cg11128458	3	.	46402684		3	46410137	C	A	0.0439297	0.0673172	0.0153123	1.10127e-05	-0.458357	0.0370315	3.45999e-35	-0.146866	0.0354517	3.43214e-05	1.85433e-09	0.401355	20	0.000518984
cg11431044	15	ADAMTS7	79055560		15	79019578	T	G	0.480032	-0.0548905	0.0124871	1.10369e-05	-0.365301	0.0252585	2.08998e-47	0.150261	0.035727	2.60145e-05	4.36118e-08	0.998174	20	0.0122059
cg11737334	19	FCHO1;FCHO1;FCHO1;FCHO1	17862210		19	17862131	A	G	0.289137	0.0580941	0.0108314	8.16301e-08	0.274775	0.0228282	2.28001e-33	0.211424	0.0431555	9.62663e-07	6.94807e-08	0.330351	20	0.0194461
cg11749141	15	FES;FES;FES;FES	91432980		15	91429287	C	A	0.182907	0.0844676	0.0115379	2.4629e-13	-0.272211	0.0287025	2.45002e-21	-0.310302	0.0535451	6.82574e-09	1.84785e-09	0.662721	20	0.000517172
cg12050175	10	.	44754714		10	44737246	A	G	0.133586	-0.105227	0.0173749	1.39324e-09	-0.658936	0.0297531	1.11998e-108	0.159693	0.0273363	5.16484e-09	1.78618e-11	0.995564	20	4.9991e-06
cg12359158	6	TCF21;TCF21	134210253		6	134202690	C	T	0.407748	-0.0865434	0.0116531	1.11378e-13	0.416609	0.0247302	1.12001e-63	-0.207733	0.0305688	1.07868e-11	8.02049e-08	0.0515077	20	0.0224475
cg12369537	12	MAPKAPK5;MAPKAPK5	112324408		12	112444891	A	T	0.208466	-0.0782936	0.0178971	1.21626e-05	0.905999	0.0487411	4.02e-77	-0.0864169	0.0202937	2.05978e-05	1.23278e-07	0.831577	20	0.0345026
cg12468478	6	TCF21;TCF21;TCF21;TCF21	134210273		6	134202690	C	T	0.407748	-0.0865434	0.0116531	1.11378e-13	0.364262	0.0258329	3.75999e-45	-0.237585	0.0361568	4.99861e-11	7.19427e-08	0.308018	20	0.0201351
cg13472596	19	FCHO1;FCHO1;FCHO1;FCHO1	17865045		19	17862131	A	G	0.289137	0.0580941	0.0108314	8.16301e-08	-0.166789	0.0161897	6.89e-25	-0.348309	0.0732146	1.96129e-06	2.45248e-08	0.440329	20	0.00686394
cg13645221	6	PHACTR1;PHACTR1	13178669		6	13188064	C	T	0.426118	-0.0177466	0.0108618	0.10229	-0.547061	0.0247609	3.62987e-108	0.0324399	0.0199091	0.103227	2.20027e-10	0.436352	20	6.15804e-05
cg13836957	2	CARF;CARF;CARF;CARF;CARF	203830758		2	203698737	C	T	0.0483227	0.0981859	0.0163586	1.94801e-09	0.87349	0.0431358	3.56998e-91	0.112406	0.0195332	8.68371e-09	1.03309e-08	0.264778	20	0.00289138
cg13953687	6	TCF21;TCF21;TARID	134208998		6	134204247	G	A	0.414736	-0.0846216	0.0116055	3.0655e-13	0.444819	0.030581	6.22995e-48	-0.190238	0.029185	7.10848e-11	6.83309e-09	0.154878	20	0.00191242
cg14231966	15	FURIN	91424718		15	91407275	C	A	0.154553	0.0832805	0.011514	4.72494e-13	0.201477	0.0219095	3.72e-20	0.41335	0.0727072	1.30717e-08	1.47362e-10	0.734839	20	4.12433e-05
cg14258253	21	.	35594339		21	35600505	T	C	0.104832	0.10154	0.0160176	2.30798e-10	0.558032	0.0343059	1.71e-59	0.181961	0.0308064	3.49223e-09	1.5345e-11	0.924739	20	4.29472e-06
cg14367014	2	ICA1L;ICA1L	203735128		2	203649501	C	G	0.0577077	0.0977806	0.0163596	2.27363e-09	0.747246	0.053457	2.10998e-44	0.130855	0.0238106	3.89287e-08	2.68529e-08	0.580474	20	0.00751551
cg14588463	19	.	11196237		19	11209629	A	G	0.0521166	-0.0818395	0.0165034	7.08769e-07	1.21472	0.032503	1.09527e-301	-0.0673733	0.0137053	8.83943e-07	2.98791e-11	0.878681	20	8.36248e-06
cg15300730	2	ZFP36L2;LOC100129726	43454991		2	43460514	A	C	0.267971	0.0597251	0.0133663	7.88336e-06	-0.762201	0.0253483	1.22934e-198	-0.0783588	0.0177291	9.87952e-06	7.37748e-08	0.856867	20	0.0206479
cg15723784	15	SMAD3;SMAD3;SMAD3	67441067		15	67458930	T	C	0.710264	-0.0546384	0.0109531	6.08814e-07	0.394978	0.022873	8.15016e-67	-0.138333	0.0288648	1.64763e-06	3.28125e-08	0.336493	16	0.00918347
cg15988322	9	CDKN2B-AS1;CDKN2B-AS1;CDKN2B-AS1;CDKN2B-AS1;CDKN2B-AS1;CDKN2B-AS1;CDKN2B-AS1;CDKN2B-AS1;CDKN2B-AS1	22098908		9	22096055	G	A	0.403954	0.186255	0.0107607	4.03527e-67	0.175335	0.0251914	3.4e-12	1.06228	0.164501	1.06386e-10	2.25711e-14	0.330312	20	6.31712e-09
cg16544621	6	PHACTR1;PHACTR1	12958155		6	12982423	C	T	0.232628	-0.0680434	0.0144343	2.42902e-06	0.227797	0.0343361	3.26e-11	-0.298702	0.0777319	0.000121678	6.8518e-10	0.270717	20	0.000191766
cg16684217	6	PHACTR1;PHACTR1	13044965		6	13044393	C	T	0.138978	0.0557024	0.013004	1.83981e-05	0.372721	0.0243194	5.12006e-53	0.149448	0.0362263	3.70097e-05	6.83304e-08	0.873776	20	0.0191241
cg17155016	19	.	11196467		19	11206729	C	T	0.0527157	-0.0826359	0.0164911	5.41679e-07	1.18351	0.0316749	1.47885e-301	-0.0698225	0.0140588	6.8184e-07	1.3822e-11	0.857265	20	3.86845e-06
cg17243654	1	CELSR2	109816280		1	109817192	G	A	0.200879	-0.107507	0.0128636	6.40845e-17	0.134491	0.0180057	8.06003e-14	-0.799359	0.143531	2.5586e-08	2.5586e-08	0.690901	4	0.00716094
cg17470942	6	TCF21;TCF21;TCF21;TCF21	134210279		6	134202690	C	T	0.407748	-0.0865434	0.0116531	1.11378e-13	0.357067	0.0264843	1.99e-41	-0.242373	0.0372593	7.76813e-11	2.08221e-08	0.274855	20	0.00582764
cg17745291	2	WDR12;ALS2CR8;ALS2CR8	203778143		2	203839628	A	T	0.0483227	0.101583	0.016304	4.64731e-10	0.667762	0.0383423	6.26e-68	0.152125	0.0259313	4.45209e-09	5.4688e-09	0.524163	20	0.00153059
cg18047530	15	FES;FES;FES;FES	91428203		15	91429287	C	A	0.182907	0.0844676	0.0115379	2.4629e-13	0.895762	0.0239702	1.21049e-301	0.094297	0.0131253	6.75287e-13	6.91194e-14	0.49191	20	1.93449e-08
cg18661868	15	FES;FES;FES;FES	91427965		15	91428197	C	T	0.640575	-0.0718859	0.0107889	2.68435e-11	-0.306551	0.0253976	1.51999e-33	0.234499	0.0402009	5.43821e-09	5.43821e-09	0.256422	20	0.00152203
cg18685158	19	SMARCA4;SMARCA4;SMARCA4;SMARCA4;SMARCA4;SMARCA4;SMARCA4	11168915		19	11169947	C	T	0.384784	-0.0272834	0.011132	0.0142498	-0.580561	0.0239107	3.16009e-130	0.0469949	0.019272	0.0147479	7.9059e-08	0.276176	20	0.0221268
cg18783296	15	FES;FES;FES;FES	91428131		15	91427872	C	G	0.22524	0.084965	0.011499	1.48018e-13	0.97792	0.0267798	5.93316e-292	0.0868833	0.0119969	4.41593e-13	9.65966e-13	0.299522	20	2.70352e-07
cg18986974	2	NBEAL1	203884412		2	203925360	A	G	0.0507188	0.0999023	0.0163395	9.70664e-10	1.0105	0.0337425	4.74914e-197	0.098864	0.0165032	2.09089e-09	8.66249e-09	0.32941	20	0.00242443
cg19100384	10	C10orf142	44787425		10	44708346	G	A	0.273762	-0.0770706	0.0143847	8.42297e-08	-0.573485	0.0308305	3.13995e-77	0.13439	0.0261027	2.62567e-07	9.84294e-10	0.186861	20	0.000275481
cg19348484	15	FURIN	91413236		15	91428589	G	T	0.592053	-0.0723874	0.010787	1.93816e-11	-0.204013	0.0226347	2e-19	0.354818	0.0659194	7.34184e-08	7.34184e-08	0.917125	20	0.0205481
cg20014410	2	NBEAL1	203881016		2	203937908	A	T	0.0513179	0.0996814	0.0163496	1.08161e-09	0.743447	0.0305444	7.41991e-131	0.13408	0.022671	3.33577e-09	1.41251e-07	0.622065	20	0.039533
cg20524636	12	SH2B3	111854869		12	111941120	C	T	0.355232	-0.060774	0.0130948	3.46559e-06	-0.52768	0.024606	5.07018e-102	0.115172	0.0253902	5.73072e-06	5.29749e-08	0.950011	20	0.0148265
cg20646438	6	TCF21;TCF21;TARID	134208883		6	134204247	G	A	0.414736	-0.0846216	0.0116055	3.0655e-13	0.380931	0.0358986	2.64001e-26	-0.222144	0.0369655	1.86103e-09	4.74634e-11	0.500682	20	1.32839e-05
cg20715048	10	.	44680954		10	44678387	A	C	0.106829	-0.10573	0.0175934	1.8594e-09	0.5955	0.0401261	7.99005e-50	-0.177548	0.0318742	2.54354e-08	4.89949e-09	0.781304	20	0.00137126
cg20940127	6	.	134238091		6	134209837	C	T	0.33107	-0.0818697	0.011824	4.38959e-12	0.559583	0.0240201	4.81993e-120	-0.146305	0.0220435	3.19939e-11	2.41869e-10	0.0514665	20	6.76936e-05
cg20941258	3	LRRC2;TDGF1	46618668		3	46613543	G	A	0.200879	0.0522517	0.0125981	3.35988e-05	0.963221	0.0361713	3.10002e-156	0.0542469	0.0132368	4.16406e-05	4.2973e-10	0.0810268	20	0.000120272
cg20986996	6	TCF21;TCF21	134210159		6	134202690	C	T	0.407748	-0.0865434	0.0116531	1.11378e-13	0.346347	0.0264911	4.62999e-39	-0.249875	0.038695	1.0642e-10	4.26099e-12	0.0695075	20	1.19255e-06
cg20992439	15	FES;FES;FES;FES	91429916		15	91428955	T	C	0.218251	0.0834733	0.0115003	3.91816e-13	-0.62845	0.0195472	8.71169e-227	-0.132824	0.01876	1.4398e-12	5.34413e-12	0.214757	20	1.4957e-06
cg21743826	4	SLC26A1	976412		4	923324	C	G	0.0501198	0.121839	0.0279237	1.2812e-05	-1.57355	0.0685499	1.31999e-116	-0.0774298	0.0180635	1.81478e-05	1.47586e-07	0.995839	20	0.0413058
cg21924438	17	ZNF652;ZNF652	47367614		17	47367536	G	T	0.614816	-0.0588755	0.0108225	5.32473e-08	0.498583	0.0228706	2.31001e-105	-0.118086	0.0223721	1.30424e-07	4.0428e-11	0.446264	20	1.13149e-05
cg22071191	3	.	135954970		3	136055459	C	T	0.114617	-0.0706282	0.013177	8.32446e-08	-0.391204	0.0309387	1.2e-36	0.180541	0.0365846	8.01971e-07	7.91104e-09	0.557712	20	0.00221412
cg22158248	12	ALDH2	112204136		12	112197837	C	A	0.629593	-0.0513797	0.0119785	1.79208e-05	-0.455762	0.0270594	1.18001e-63	0.112734	0.0271212	3.22928e-05	1.56266e-08	0.0913097	20	0.00437353
cg23009419	3	LRRC2;TDGF1	46618597		3	46613543	G	A	0.200879	0.0522517	0.0125981	3.35988e-05	0.970226	0.0271186	2.50928e-280	0.0538552	0.0130717	3.78871e-05	2.84545e-10	0.0773219	20	7.96375e-05
cg23089225	15	SMAD3;SMAD3;SMAD3	67440902		15	67463391	C	T	0.0439297	-0.0581932	0.0214467	0.00665987	1.35854	0.0499809	1.08723e-162	-0.0428352	0.0158651	0.00693457	7.62091e-08	0.66146	9	0.0213292
cg23121096	15	FES;FES;FES;FES	91436138		15	91428955	T	C	0.218251	0.0834733	0.0115003	3.91816e-13	-0.332185	0.0293253	9.58001e-30	-0.251286	0.0411177	9.87756e-10	9.87756e-10	0.596351	20	0.00027645
cg23752985	2	VAMP8	85803571		2	85809989	T	C	0.488419	0.0563925	0.0107655	1.62091e-07	-0.266682	0.0168691	2.70001e-56	-0.21146	0.0425266	6.61259e-07	5.20389e-08	0.299426	20	0.0145645
cg24350568	15	FES;FES;FES;FES	91428139		15	91428955	T	C	0.218251	0.0834733	0.0115003	3.91816e-13	0.81963	0.0233145	9.62287e-271	0.101843	0.014327	1.1737e-12	1.89725e-12	0.941775	20	5.30998e-07
cg24720008	10	.	44788044		10	44708346	G	A	0.273762	-0.0770706	0.0143847	8.42297e-08	-0.542379	0.026602	2.10995e-92	0.142097	0.0274219	2.19647e-07	1.75591e-09	0.20371	20	0.00049144
cg24754337	6	.	134245535		6	134209837	C	T	0.33107	-0.0818697	0.011824	4.38959e-12	0.893463	0.0577103	4.59996e-54	-0.0916319	0.0144971	2.60384e-10	4.05088e-12	0.294765	20	1.13375e-06
cg24888049	15	FES;FURIN;FES	91426667		15	91426687	C	G	0.0477236	0.0114313	0.0173633	0.510306	-1.1304	0.0353795	5.27583e-224	-0.0101126	0.0153635	0.510396	5.5379e-11	0.0724083	20	1.54993e-05
cg25567085	12	.	112976798		12	112760474	G	T	0.371006	-0.0745113	0.0176647	2.46376e-05	-1.16206	0.0362288	9.6255e-226	0.0641198	0.015332	2.88844e-05	4.90286e-09	0.968473	20	0.0013722
cg25647583	15	FES;FES;FES;FES	91427184		15	91407275	C	A	0.154553	0.0832805	0.011514	4.72494e-13	0.8705	0.0233093	2.97946e-301	0.0956697	0.0134727	1.23832e-12	9.58543e-15	0.564223	20	2.68274e-09
cg25715884	15	FES;FES;FES;FES	91432419		15	91428197	C	T	0.640575	-0.0718859	0.0107889	2.68435e-11	0.231612	0.0256551	1.75e-19	-0.310372	0.0578948	8.27789e-08	8.27789e-08	0.695661	20	0.0231679
cg25754772	12	HECTD4	112608412		12	112647319	A	G	0.14996	-0.0796398	0.0193063	3.70636e-05	-1.66674	0.05763	6.41801e-184	0.0477817	0.0117005	4.43181e-05	4.14592e-09	0.857858	20	0.00116035
cg25843115	6	.	134217613		6	134392815	T	C	0.251597	0.0041926	0.0151197	0.781555	-0.822974	0.0478214	2.25996e-66	-0.00509445	0.0183744	0.781582	1.09023e-09	0.910072	8	0.00030513
cg26302009	6	PHACTR1	12851539		6	12868726	T	C	0.0860623	-0.0648821	0.0149562	1.43701e-05	-0.278592	0.0351652	2.33e-15	0.232893	0.0612068	0.000141792	3.17618e-09	0.0661025	3	0.00088894
cg26323755	3	.	46526747		3	46474955	G	A	0.152356	0.0640938	0.0148484	1.58489e-05	-0.576038	0.0338	3.97005e-65	-0.111267	0.0265907	2.85901e-05	3.35192e-09	0.999163	20	0.000938126
cg26405020	15	FES;FES;FES;FES	91427363		15	91428955	T	C	0.218251	0.0834733	0.0115003	3.91816e-13	0.766774	0.0243826	4.53068e-217	0.108863	0.0153926	1.52254e-12	5.0204e-11	0.919972	20	1.40509e-05
cg26649504	12	.	112196397		12	112217138	T	C	0.177117	-0.0486555	0.0142068	0.000615246	0.560947	0.0287854	1.41001e-84	-0.0867382	0.0257146	0.000743251	8.79336e-08	0.135094	20	0.0246106
cg26899598	15	FES;FES;FES;FES	91429088		15	91411656	T	C	0.264377	0.0740257	0.0112976	5.66466e-11	0.777632	0.0208181	2.20683e-301	0.0951938	0.0147501	1.09087e-10	5.36263e-11	0.576449	20	1.50088e-05
cg27178207	3	LOC102724297	46438240		3	46427835	A	G	0.125	0.0664021	0.0148792	8.09138e-06	-0.493373	0.0407448	9.47996e-34	-0.134588	0.0321411	2.82151e-05	2.25238e-08	0.999954	20	0.0063039
cg27455331	17	.	47338178		17	47342782	T	C	0.651757	-0.059855	0.0108591	3.54887e-08	0.407414	0.0238659	2.44003e-65	-0.146914	0.0280088	1.56026e-07	1.15152e-07	0.411458	20	0.0322284
cg27474106	19	SMARCA4;SMARCA4;SMARCA4;SMARCA4;SMARCA4;SMARCA4;SMARCA4	11163587		19	11163562	T	C	0.591254	-0.0351351	0.0107627	0.00109649	0.711213	0.026859	1.66998e-154	-0.0494017	0.0152475	0.00119533	2.0534e-10	0.427735	20	5.74699e-05
cg27503675	15	FURIN;FURIN;FURIN	91422702		15	91422543	C	T	0.479633	0.0733577	0.0108479	1.35744e-11	0.189665	0.0263545	6.17e-13	0.386775	0.0784835	8.30296e-07	1.39525e-09	0.987469	20	0.0003905

### Sheet: GCST012465_bipolar_disorder
CpG	ProbeChr	Gene	Probe_bp	topSNP	topSNP_chr	topSNP_bp	A1	A2	Freq	b_GWAS	se_GWAS	p_GWAS	b_eQTL	se_eQTL	p_eQTL	b_SMR	se_SMR	p_SMR	p_SMR_multi	p_HEIDI	nsnp_HEIDI	bonf
cg00002769	16	.	90002618		16	90002767	G	A	0.723043	-0.0262037	0.0097	0.00690464	-0.716946	0.0215824	5.7302e-242	0.036549	0.0135743	0.00709142	1.62861e-09	0.34557	20	0.000455722
cg00008564	6	.	27830391		6	27845129	T	C	0.110823	-0.0909005	0.0155	4.50362e-09	0.413384	0.0466594	8.03002e-19	-0.219894	0.0449659	1.00716e-06	1.55187e-10	0.0876805	20	4.34246e-05
cg00017203	8	PLEC1;PLEC1;PLEC1;PLEC1;PLEC1;PLEC1;PLEC1;PLEC1	145000033		8	145001031	C	T	0.466653	0.0564011	0.0097	6.08003e-09	0.49963	0.0277692	2.23998e-72	0.112886	0.020403	3.15163e-08	1.29115e-10	0.787727	20	3.61293e-05
cg00206161	16	TCF25	89966879		16	89950901	A	G	0.10603	-0.0448013	0.0162	0.00568338	-1.23917	0.0422198	2.35693e-189	0.0361543	0.0131312	0.00589951	7.93239e-09	0.998579	20	0.00221966
cg00261912	16	C16orf7	89777763		16	89831819	G	A	0.836262	-0.0298986	0.0096	0.00184299	0.87014	0.0232938	2.09891e-301	-0.0343606	0.011071	0.0019114	1.37194e-10	0.952738	20	3.83899e-05
cg00303301	13	.	80221908		13	80136940	C	A	0.28155	-0.0505981	0.0095	1.00338e-07	0.279342	0.0214328	7.89998e-39	-0.181133	0.0367385	8.20926e-07	2.08375e-08	0.207952	20	0.00583078
cg00311984	8	PLEC1;PARP10	145051668		8	145056470	T	C	0.390775	0.0521041	0.0096	5.71439e-08	0.625613	0.0216795	4.09084e-183	0.083285	0.015614	9.60766e-08	1.59437e-09	0.947561	20	0.00044614
cg00345343	16	ANKRD11	89422185		16	89406943	C	A	0.490016	0.0453949	0.0095	1.76683e-06	0.62893	0.0194097	2.49593e-230	0.072178	0.0152684	2.27538e-06	2.924e-10	0.508198	20	8.182e-05
cg00357062	22	PACSIN2	43412041		22	43334398	G	T	0.738019	0.0482978	0.0094	2.77586e-07	0.439729	0.0227659	3.99996e-83	0.109835	0.0221202	6.8565e-07	1.22665e-08	0.723964	20	0.00343244
cg00358161	16	ANKRD11;ANKRD11;ANKRD11;ANKRD11	89400625		16	89402634	G	C	0.503994	0.0350988	0.0094	0.000188525	-0.841002	0.0225089	1.5547e-301	-0.0417345	0.0112328	0.000202875	1.01799e-11	0.361949	20	2.84855e-06
cg00373245	8	PARP10	145061628		8	145056470	T	C	0.390775	0.0521041	0.0096	5.71439e-08	-0.590264	0.0220015	1.50992e-158	-0.0882726	0.0165934	1.03913e-07	4.61668e-09	0.382628	20	0.00129185
cg00521239	8	PLEC1;PLEC1;PLEC1;PLEC1;PLEC1;PLEC1;PLEC1	145015964		8	145008560	G	A	0.23143	0.0492953	0.0096	2.82255e-07	0.795006	0.0232016	2.5951e-257	0.0620062	0.0122102	3.80986e-07	6.10265e-10	0.160822	20	0.000170765
cg00563793	11	PACS1	65837595		11	65837599	T	C	0.690495	0.0570996	0.0106	7.17415e-08	-0.368202	0.0220398	1.17999e-62	-0.155077	0.0302481	2.94658e-07	4.55131e-08	0.366026	20	0.0127356
cg00614641	11	FADS2	61596405		11	61597972	G	A	0.321885	0.0685037	0.0097	1.63842e-12	-0.324648	0.0290896	6.38002e-29	-0.211009	0.0353583	2.40553e-09	1.90935e-10	0.645484	20	5.34279e-05
cg00617776	3	TRANK1	36878751		3	36871894	A	C	0.209465	0.0579999	0.0097	2.23994e-09	0.209774	0.0231853	1.46e-19	0.276488	0.0554257	6.08679e-07	4.43615e-09	0.0731663	20	0.00124133
cg00675737	16	ANKRD11	89462359		16	89402634	G	C	0.503994	0.0350988	0.0094	0.000188525	0.461042	0.0174644	1.41003e-153	0.0761293	0.0205915	0.000218061	3.53178e-09	0.0751866	20	0.000988268
cg00736984	8	PLEC1;PLEC1;PLEC1	145028461		8	145037573	A	T	0.23722	0.048004	0.0096	5.72074e-07	-0.31264	0.0256533	3.63999e-34	-0.153544	0.0331904	3.72524e-06	1.62308e-08	0.439284	20	0.00454174
cg00750074	16	SPG7	89608354		16	89583809	T	C	0.4998	0.0227979	0.0094	0.0152953	-0.866076	0.0231725	9.9097e-301	-0.0263232	0.0108764	0.0155111	1.77734e-09	0.330832	20	0.000497339
cg00812529	16	FANCA;FANCA	89809274		16	89809319	C	T	0.157548	-0.0349037	0.0164	0.0333143	-1.51854	0.0432282	2.49021e-270	0.0229851	0.0108197	0.0336384	7.07008e-09	0.6175	20	0.00197837
cg00858855	6	SCAND3;SCAND3	28554964		6	28658554	G	A	0.666933	0.0158957	0.0105	0.130058	-0.703288	0.0310222	8.76975e-114	-0.0226019	0.0149631	0.130913	1.14626e-10	0.0971915	20	3.20749e-05
cg00873704	22	PACSIN2;PACSIN2	43356672		22	43362976	C	T	0.739417	0.0478991	0.0094	3.47556e-07	-0.745297	0.0214143	2.13546e-265	-0.0642684	0.0127469	4.60951e-07	8.43035e-08	0.982448	20	0.02359
cg00903577	6	.	28831109		6	28832788	G	A	0.0642971	-0.114703	0.0172	2.57967e-11	-0.578597	0.0448785	4.95999e-38	0.198243	0.0334685	3.15598e-09	9.08305e-09	0.681545	20	0.00254164
cg01027397	6	SCAND3;SCAND3	28554788		6	28658554	G	A	0.666933	0.0158957	0.0105	0.130058	-0.695872	0.0300481	1.19001e-118	-0.0228428	0.0151212	0.130878	1.25683e-10	0.105485	20	3.51689e-05
cg01077915	11	SYT12;SYT12	66789990		11	66767718	A	T	0.187101	-0.0443039	0.01	9.40617e-06	0.382929	0.0289476	6.01998e-40	-0.115697	0.0275402	2.65692e-05	1.47678e-07	0.30061	20	0.0413236
cg01082878	10	ARL5B	18947608		10	18859992	G	C	0.149161	-0.0254046	0.0129	0.0489134	1.31418	0.0359934	7.24795e-292	-0.0193311	0.00983028	0.0492424	4.28899e-10	0.0924872	20	0.000120015
cg01087517	3	ITIH1;ITIH1;ITIH1;ITIH1	52821552		3	52800731	G	A	0.330272	-0.0590045	0.0095	5.26489e-10	0.180203	0.0184033	1.22e-22	-0.327433	0.0624292	1.56388e-07	2.6345e-10	0.795551	20	7.3719e-05
cg01097406	16	.	89675127		16	89681549	G	C	0.365016	0.0144032	0.0096	0.133527	0.72171	0.0197829	2.17903e-291	0.0199571	0.013313	0.133856	3.37887e-09	0.0532979	20	0.000945483
cg01178188	11	C11orf9;C11orf9;DKFZP434K028	61523045		11	61521446	A	C	0.46845	-0.0441987	0.0094	2.57641e-06	0.133662	0.0157065	1.74e-17	-0.330675	0.0803476	3.86247e-05	1.47604e-10	0.0988894	20	4.13029e-05
cg01228685	8	PLEC1;PLEC1	145031536		8	145010514	C	T	0.397963	0.0488017	0.0096	3.7053e-07	0.387615	0.02453	3.03003e-56	0.125902	0.0260169	1.30329e-06	2.32607e-08	0.625688	20	0.00650886
cg01349853	3	TRANK1	36986697		3	36988221	T	G	0.225839	0.0367988	0.0094	9.049e-05	0.38293	0.02383	4.18994e-58	0.0960981	0.0252655	0.00014265	2.02364e-10	0.491069	20	5.6626e-05
cg01354632	6	ZSCAN12P1	28058969		6	28104634	T	G	0.223243	-0.0577027	0.0113	3.28294e-07	0.195359	0.0278863	2.45999e-12	-0.295368	0.0715776	3.68265e-05	1.0214e-07	0.934235	20	0.028581
cg01376180	3	LRRFIP2;LRRFIP2;LRRFIP2;LRRFIP2	37180630		3	37146191	C	A	0.353435	0.0347985	0.0094	0.000213933	0.919565	0.0246063	1.15147e-301	0.0378424	0.0102723	0.000229658	6.13967e-09	0.323625	20	0.00171802
cg01382804	6	SLC17A2	25931017		6	25935227	A	C	0.0537141	-0.0777015	0.0161	1.39176e-06	1.18075	0.0486385	3.52015e-130	-0.0658071	0.0139023	2.20633e-06	1.26182e-12	0.209906	20	3.53085e-07
cg01400685	11	FADS2	61598025		11	61600327	A	G	0.154353	0.063302	0.0106	2.34532e-09	0.20953	0.0224697	1.11e-20	0.302114	0.0600745	4.93064e-07	4.3127e-11	0.229852	20	1.20679e-05
cg01404993	1	ECM1;ECM1;ECM1	150481653		1	150450457	G	C	0.0407348	-0.0539956	0.0144	0.000177048	0.894464	0.0425533	4.31998e-98	-0.0603665	0.0163532	0.000223004	1.54988e-07	0.601935	20	0.0433691
cg01434380	17	HDAC5;HDAC5	42164500		17	42186868	T	C	0.623203	-0.0469027	0.0106	9.65405e-06	-0.767509	0.0290691	1.26999e-153	0.0611103	0.0140035	1.27751e-05	3.21388e-08	0.0882183	20	0.00899314
cg01449141	6	SCAND3;SCAND3	28554801		6	28658554	G	A	0.666933	0.0158957	0.0105	0.130058	-0.678946	0.0313979	1.06999e-103	-0.0234123	0.015503	0.130998	3.28815e-10	0.0758904	20	9.20098e-05
cg01500311	11	FADS3	61656094		11	61656117	A	G	0.407348	-0.0423984	0.0097	1.23699e-05	0.357399	0.0241918	2.17003e-49	-0.11863	0.0283035	2.77281e-05	1.04936e-10	0.226305	20	2.93635e-05
cg01511465	16	MC1R	89986185		16	89982358	A	G	0.256989	-0.0387013	0.0152	0.0108921	-0.575784	0.0424036	5.35999e-42	0.067215	0.0268589	0.012331	1.03586e-07	0.932276	20	0.0289857
cg01591830	16	.	89666000		16	89687377	A	G	0.182109	-0.0275957	0.0127	0.0297886	0.534957	0.027215	5.07003e-86	-0.0515849	0.0238848	0.0307932	1.10799e-08	0.0571986	20	0.00310041
cg01615050	6	.	25882559		6	25728210	A	T	0.161941	0.0347985	0.0101	0.000570222	1.0028	0.0280127	1.18469e-280	0.0347013	0.0101183	0.000604585	4.2482e-08	0.0605227	20	0.0118874
cg01714440	16	.	89749138		16	89698070	T	C	0.400559	0.0299954	0.0095	0.00159177	0.561828	0.0260246	2.30995e-103	0.0533889	0.017089	0.00178305	1.88706e-09	0.489773	20	0.000528041
cg01810111	6	.	27637395		6	27739566	A	T	0.0215655	-0.121297	0.0167	3.77802e-13	-0.601214	0.0454766	6.70004e-40	0.201753	0.0316933	1.94266e-10	8.73686e-11	0.148272	20	2.44477e-05
cg01870834	8	PLEC1;PLEC1;PLEC1;PLEC1;PLEC1;PLEC1;PLEC1;PLEC1	145002835		8	145001031	C	T	0.466653	0.0564011	0.0097	6.08003e-09	0.681757	0.0230746	7.45231e-192	0.082729	0.0145008	1.16266e-08	1.19889e-11	0.934558	20	3.35476e-06
cg01973467	3	MIR8064;TMEM110-MUSTN1;TMEM110	52880709		3	52912296	A	C	0.309505	-0.061001	0.0098	4.82805e-10	0.28561	0.0210516	6.27003e-42	-0.213582	0.0377515	1.53538e-08	3.6923e-10	0.752598	20	0.000103319
cg01984858	6	SCAND3;SCAND3	28555079		6	28658554	G	A	0.666933	0.0158957	0.0105	0.130058	-0.659399	0.0314321	1.03e-97	-0.0241063	0.015965	0.131057	2.63031e-10	0.0759079	20	7.36018e-05
cg02039486	3	TRANK1	36974169		3	36968347	C	T	0.24381	0.0369026	0.0094	8.64388e-05	0.388673	0.0263456	2.95001e-49	0.0949451	0.0250265	0.000148369	1.71741e-08	0.811559	20	0.0048057
cg02142005	22	PACSIN2	43369590		22	43396094	G	A	0.340056	0.0413013	0.0094	1.11411e-05	-0.624239	0.0215466	1.50282e-184	-0.0661626	0.0152305	1.39861e-05	1.79386e-08	0.755883	20	0.00501961
cg02177990	13	ALOX5AP;ALOX5AP	31320190		13	31320815	A	G	0.194688	0.0517987	0.0101	2.91932e-07	0.427315	0.0275873	4.08001e-54	0.121219	0.0248978	1.12361e-06	7.54631e-08	0.742502	20	0.0211162
cg02184744	16	ANKRD11;ANKRD11;ANKRD11;ANKRD11	89480774		16	89469890	T	C	0.555511	0.0326988	0.0094	0.000504043	0.719532	0.0256644	5.89536e-173	0.0454446	0.0131642	0.000556184	2.27424e-10	0.999958	20	6.36383e-05
cg02187348	16	SPG7;SPG7	89574699		16	89602153	C	G	0.476837	-0.0248975	0.0095	0.00877272	-0.659089	0.0210748	1.06032e-214	0.0377756	0.0144644	0.00901112	1.46011e-08	0.999146	20	0.00408572
cg02207944	16	SPG7;SPG7	89603606		16	89605495	T	C	0.426318	-0.0246048	0.0095	0.00959817	0.282275	0.0214186	1.16001e-39	-0.0871661	0.0342989	0.011042	8.9148e-08	0.957018	20	0.0249456
cg02228804	6	HIST1H2AI;HIST1H2BL	27775720		6	27833174	G	A	0.122604	-0.094901	0.0154	7.16493e-10	0.412904	0.0488401	2.81001e-17	-0.229838	0.0461535	6.36295e-07	1.75312e-09	0.198391	13	0.00049056
cg02244288	16	SPG7;SPG7	89573955		16	89597876	G	A	0.498602	0.0239956	0.0094	0.0106884	-0.793426	0.0212348	1.47882e-301	-0.030243	0.011875	0.010872	5.95222e-08	0.37717	20	0.0166556
cg02311337	7	MAD1L1;MAD1L1;MAD1L1	1955432		7	1916397	C	T	0.40595	-0.0505981	0.0095	1.00338e-07	-0.885023	0.0236846	1.33791e-301	0.0571715	0.0108427	1.34344e-07	3.12402e-08	0.728473	20	0.0087417
cg02331830	8	PLEC1;PLEC1;PLEC1;PLEC1;PLEC1;PLEC1;PLEC1;PLEC1	145008288		8	145007187	A	G	0.23143	0.0494004	0.0096	2.66284e-07	-0.558994	0.0198473	1.58365e-174	-0.0883737	0.017458	4.14722e-07	7.93878e-11	0.288623	20	2.22145e-05
cg02383674	7	MAD1L1;MAD1L1;MAD1L1	2087819		7	2109821	C	G	0.163139	0.0494004	0.0116	2.05664e-05	-1.02407	0.0274056	1.33794e-301	-0.0482393	0.0114007	2.32386e-05	1.1079e-07	0.141874	20	0.0310013
cg02421172	7	MAD1L1;MAD1L1;MAD1L1	1938701		7	1954273	A	G	0.46885	-0.0515008	0.0095	5.92222e-08	0.744934	0.0199463	2.83409e-301	-0.0691347	0.0128865	8.09901e-08	6.69549e-08	0.745534	20	0.0187354
cg02425445	16	PRKCB;PRKCB	23962472		16	23962293	A	G	0.475639	-0.0452984	0.0104	1.32696e-05	0.492417	0.0231688	3.06002e-100	-0.0919919	0.0215593	1.98181e-05	1.13622e-07	0.672607	20	0.0317939
cg02481528	20	RBPJL	43940307		20	43942369	T	G	0.398562	-0.057004	0.0094	1.3257e-09	0.366217	0.0214501	2.36002e-65	-0.155656	0.0272389	1.10044e-08	1.53052e-14	0.225069	20	4.28273e-09
cg02533676	20	STK4	43705568		20	43682551	G	T	0.16893	-0.067696	0.0103	4.95006e-11	-0.301015	0.0330574	8.56004e-20	0.224893	0.0421997	9.8621e-08	9.8621e-08	0.0749654	5	0.0275963
cg02592976	7	.	140746692		7	140741526	G	T	0.829073	0.060504	0.0114	1.11219e-07	0.886403	0.0453312	3.81992e-85	0.0682579	0.0133263	3.02231e-07	4.22599e-09	0.866417	20	0.00118253
cg02623114	8	PLEC1;PLEC1;PLEC1;PLEC1;PLEC1;PLEC1;PLEC1;PLEC1	145015122		8	145007187	A	G	0.23143	0.0494004	0.0096	2.66284e-07	0.438421	0.0157139	2.64807e-171	0.112678	0.0222661	4.18121e-07	1.55939e-10	0.306706	20	4.36352e-05
cg02627286	16	SPG7;SPG7	89590583		16	89602153	C	G	0.476837	-0.0248975	0.0095	0.00877272	-0.38008	0.0183254	1.48996e-95	0.0655059	0.0251935	0.00931937	1.47788e-07	0.998437	20	0.0413542
cg02631126	6	ZSCAN12L1	28058918		6	27834085	G	A	0.0209665	-0.122103	0.0167	2.64114e-13	0.460151	0.0440535	1.54001e-25	-0.265353	0.0443002	2.0999e-09	3.26198e-12	0.758792	20	9.12775e-07
cg02651894	3	GLT8D1;SPCS1;GLT8D1;GLT8D1;GLT8D1;GLT8D1;GLT8D1;GLT8D1;GLT8D1	52738950		3	52719398	A	C	0.445487	-0.0605023	0.0095	1.90688e-10	-0.199819	0.0233324	1.09e-17	0.302785	0.0592482	3.21385e-07	5.93088e-09	0.866973	20	0.00165959
cg02733351	20	PI3	43802992		20	43786170	G	T	0.0864617	-0.0551982	0.0122	6.05558e-06	0.363442	0.0320978	1.01e-29	-0.151876	0.0361486	2.65219e-05	7.01594e-09	0.699104	20	0.00196321
cg02735333	16	ANKRD11;ANKRD11;ANKRD11;ANKRD11	89543331		16	89544636	T	C	0.538738	0.0226035	0.0093	0.0150785	-0.559122	0.0230087	1.93994e-130	-0.0404269	0.0167162	0.015588	6.49807e-11	0.341691	20	1.8183e-05
cg02761000	8	.	9640280		8	9640400	A	C	0.138379	0.0119005	0.0179	0.506157	1.46723	0.0437404	1.1012e-246	0.0081109	0.0122023	0.50624	1.61963e-08	0.942445	20	0.00453208
cg02841000	6	.	28642062		6	28622484	C	G	0.26238	0.0222047	0.0124	0.0733411	-1.0422	0.0411902	3.03017e-141	-0.0213057	0.0119277	0.0740613	2.49019e-08	0.0664878	20	0.00696809
cg02862405	2	SNRNP200	96944524		2	96963684	G	A	0.246006	-0.0411995	0.0099	3.1607e-05	0.693214	0.026519	1.26999e-150	-0.0594326	0.0144612	3.95981e-05	1.27522e-09	0.829866	20	0.000356835
cg03139622	3	GNL3;GNL3;GNL3	52726948		3	52790213	C	T	0.332867	-0.0595982	0.0095	3.5303e-10	0.213554	0.0233252	5.41001e-20	-0.279078	0.0539267	2.27743e-07	1.94013e-10	0.985895	20	5.4289e-05
cg03264133	6	.	25882463		6	25904067	C	T	0.732628	-0.0193025	0.0108	0.0738941	-0.945217	0.025319	4.914e-301	0.0204212	0.011439	0.074225	8.24952e-08	0.0515051	20	0.023084
cg03270340	6	TRIM27	28891204		6	29260431	T	C	0.0445288	-0.0988041	0.0165	2.12273e-09	-0.935211	0.0553013	3.72002e-64	0.105649	0.0187165	1.65467e-08	3.38733e-12	0.258477	20	9.4785e-07
cg03278365	3	TMEM110-MUSTN1;TMEM110	52877203		3	52844733	T	C	0.0547125	-0.0428008	0.015	0.00432556	0.230077	0.0206916	1.01e-28	-0.186028	0.0673079	0.00571257	6.77829e-08	0.326336	20	0.0189671
cg03354898	7	MAD1L1;MAD1L1;MAD1L1	1950403		7	2177093	A	G	0.307708	-0.0392976	0.0098	6.07284e-05	-0.892959	0.0238944	1.15152e-301	0.0440083	0.0110377	6.68927e-05	1.20906e-07	0.118467	20	0.0338321
cg03367679	17	MED24;MED24;SNORD124	38183553		17	38183090	T	G	0.31869	-0.040201	0.0096	2.81914e-05	0.448466	0.021384	1.18e-97	-0.0896411	0.0218289	4.0163e-05	2.27018e-08	0.0662374	20	0.00635245
cg03530219	6	.	27638381		6	27624640	G	A	0.0217652	-0.120402	0.0167	5.60793e-13	-0.585719	0.0414742	2.76002e-45	0.205562	0.0320125	1.35098e-10	5.30491e-12	0.306535	20	1.48443e-06
cg03555779	3	ITIH3	52832448		3	52618018	C	T	0.446885	-0.0608975	0.0094	9.26634e-11	0.238576	0.0241742	5.67002e-23	-0.255254	0.0471312	6.10066e-08	2.29137e-11	0.927896	20	6.41175e-06
cg03586777	3	ITIH4;ITIH4	52860868		3	52864693	G	T	0.359425	-0.049999	0.0111	6.65574e-06	0.429909	0.0297682	2.82003e-47	-0.116301	0.0270461	1.70717e-05	1.36623e-08	0.228528	20	0.00382302
cg03640766	6	SCAND3	28555561		6	28658554	G	A	0.666933	0.0158957	0.0105	0.130058	-0.682668	0.0291061	1.19002e-121	-0.0232846	0.0154128	0.130857	3.90675e-09	0.145269	20	0.0010932
cg03721293	16	DEF8;DEF8	90014378		16	90012231	T	C	0.145966	-0.0381047	0.0131	0.0036287	-0.852592	0.0434425	9.32008e-86	0.0446928	0.0155328	0.00401062	1.292e-07	0.9641	20	0.0361529
cg03792042	8	PLEC1;PLEC1	145045235		8	145056470	T	C	0.390775	0.0521041	0.0096	5.71439e-08	0.472341	0.0237782	8.25997e-88	0.11031	0.0210693	1.64445e-07	4.9474e-08	0.780518	20	0.0138439
cg03809021	16	FANCA	89831123		16	89831510	A	C	0.0932508	0.00889948	0.0121	0.462038	0.686026	0.0293744	1.24003e-120	0.0129725	0.0176466	0.46226	2.7515e-08	0.0704156	20	0.0076993
cg03885818	12	CACNA1C;CACNA1C;CACNA1C;CACNA1C;CACNA1C;CACNA1C;CACNA1C;CACNA1C;CACNA1C;CACNA1C;CACNA1C;CACNA1C;CACNA1C;CACNA1C;CACNA1C;CACNA1C;CACNA1C;CACNA1C;CACNA1C;CACNA1C;CACNA1C;CACNA1C;CACNA1C	2299830		12	2303546	C	T	0.33147	0.074605	0.0097	1.45717e-14	-0.784068	0.0209813	1.21057e-301	-0.0951512	0.0126307	4.94589e-14	6.18329e-17	0.480446	20	1.73022e-11
cg03902220	7	MAD1L1;MAD1L1;MAD1L1;MAD1L1;MAD1L1;MAD1L1	1932056		7	2051543	A	G	0.359425	0.0260976	0.0097	0.00713506	0.926531	0.0248016	1.89916e-301	0.028167	0.0104963	0.00728508	1.29975e-07	0.489142	20	0.0363699
cg03927661	16	C16orf55	89737216		16	89736352	C	G	0.648363	0.0222967	0.0113	0.0484771	0.399645	0.0280282	3.95999e-46	0.0557914	0.0285445	0.0506378	3.86357e-08	0.224232	20	0.0108111
cg04000479	16	FANCA;FANCA	89816262		16	89806614	A	T	0.140375	-0.037604	0.0165	0.0226652	-1.34102	0.0487007	6.53151e-167	0.0280414	0.0123462	0.0231309	7.26586e-08	0.999408	20	0.0203315
cg04002298	3	.	53230319		3	53241131	T	C	0.273363	0.0277001	0.0118	0.0189015	0.898453	0.0282391	3.90459e-222	0.0308309	0.0131694	0.0192268	1.00291e-12	0.862105	20	2.80636e-07
cg04006266	11	BBS1	66300458		11	66329732	G	A	0.583067	-0.0493043	0.0094	1.56164e-07	0.831671	0.0222528	1.04183e-301	-0.0592834	0.0114133	2.05562e-07	1.28243e-08	0.187097	20	0.00358851
cg04013166	16	TCF25	89971882		16	89982358	A	G	0.256989	-0.0387013	0.0152	0.0108921	0.636225	0.0217337	2.24199e-188	-0.0608297	0.0239811	0.0111946	2.46708e-08	0.92526	20	0.00690344
cg04132263	13	RBM26;RBM26;RBM26	79968174		13	79848873	C	A	0.411342	0.0306035	0.0094	0.00113115	0.504732	0.0303022	2.70997e-62	0.0606333	0.0189762	0.00139718	2.5244e-08	0.763758	20	0.00706383
cg04237003	11	C11orf9;DKFZP434K028;C11orf9	61522002		11	61521446	A	C	0.46845	-0.0441987	0.0094	2.57641e-06	0.211494	0.019975	3.39001e-26	-0.208983	0.0486313	1.72894e-05	4.13881e-10	0.290942	20	0.000115813
cg04239353	16	C16orf55	89737085		16	89698070	T	C	0.400559	0.0299954	0.0095	0.00159177	0.39523	0.0199053	9.88002e-88	0.0758935	0.0243386	0.0018194	3.11917e-12	0.50713	20	8.72812e-07
cg04255391	8	PLEC1;PLEC1;PLEC1;PLEC1;PLEC1;PLEC1;PLEC1;PLEC1	145008397		8	145007187	A	G	0.23143	0.0494004	0.0096	2.66284e-07	-0.537863	0.0206798	3.90992e-149	-0.0918456	0.0181944	4.46417e-07	1.93205e-10	0.508541	20	5.40631e-05
cg04256891	2	CNNM4	97440190		2	97454650	G	T	0.429513	-0.0558036	0.0097	8.76998e-09	-0.404917	0.0214681	2.36996e-79	0.137815	0.0250451	3.74068e-08	1.1555e-09	0.780906	20	0.000323336
cg04300873	17	ASB16;C17orf65	42254647		17	42217724	G	A	0.576677	0.0562	0.0101	2.63114e-08	-0.450345	0.0293927	5.47995e-53	-0.124793	0.0238604	1.69387e-07	2.87132e-08	0.422447	20	0.0080346
cg04342202	7	MAD1L1;MAD1L1;MAD1L1	1961968		7	1961882	A	C	0.140775	0.0515986	0.0119	1.45088e-05	-0.732813	0.0273318	2.35998e-158	-0.0704117	0.0164498	1.86554e-05	7.30684e-08	0.312026	20	0.0204461
cg04373548	6	.	28641729		6	28641689	G	A	0.249401	0.0220002	0.0124	0.0760279	-0.911182	0.0337137	7.10662e-161	-0.0241447	0.013638	0.0766601	2.65614e-09	0.211068	20	0.000743247
cg04385220	6	.	29726705		6	29611885	C	T	0.79353	-0.0291995	0.0114	0.0104263	-0.825405	0.0236575	1.06058e-266	0.035376	0.0138486	0.0106345	6.52709e-08	0.290507	20	0.0182642
cg04404381	11	SHANK2	70563580		11	70562739	A	G	0.289936	0.0568984	0.0094	1.4215e-09	0.405913	0.0224914	8.2601e-73	0.140174	0.0244255	9.53239e-09	3.23527e-08	0.469807	20	0.009053
cg04426959	3	CD47;CD47	107802575		3	107760800	G	A	0.29373	-0.0499038	0.0094	1.10278e-07	0.296864	0.0310701	1.24e-21	-0.168103	0.0362239	3.47283e-06	1.2869e-07	0.461815	20	0.0360102
cg04430866	16	.	89739680		16	89698070	T	C	0.400559	0.0299954	0.0095	0.00159177	0.505339	0.0252219	2.68993e-89	0.059357	0.0190313	0.00181515	1.45307e-09	0.546555	20	0.000406602
cg04469325	8	.	9660160		8	9659935	A	T	0.552316	-0.0382972	0.0097	7.87522e-05	0.62149	0.0308156	1.86999e-90	-0.0616216	0.0159039	0.000106791	5.20131e-11	0.599659	20	1.45544e-05
cg04506765	16	SPG7;SPG7	89601126		16	89589408	A	G	0.602636	0.0465991	0.0097	1.55505e-06	-0.477497	0.0274659	1.07e-67	-0.0975903	0.0210756	3.648e-06	1.96351e-09	0.589913	20	0.000549433
cg04533291	2	CIAO1;TMEM127	96930398		2	96931846	C	T	0.192891	-0.0425038	0.01	2.1341e-05	-0.347927	0.0216975	7.23995e-58	0.122163	0.0297342	3.98239e-05	1.1365e-08	0.648883	20	0.00318017
cg04722219	11	FADS1	61578371		11	61557826	C	T	0.303514	0.0688036	0.0097	1.31089e-12	-0.168455	0.0279085	1.58e-09	-0.408439	0.0888514	4.28873e-06	4.91004e-08	0.897046	11	0.0137394
cg04736490	11	PACS1	65870644		11	66048280	C	G	0.194489	-0.0624958	0.0126	7.04986e-07	1.10706	0.0296233	1.15148e-301	-0.0564522	0.0114813	8.79397e-07	1.72617e-07	0.804637	20	0.0483021
cg04747957	16	CDK10;CDK10;CDK10;CDK10;CDK10;CDK10	89751896		16	89753031	C	G	0.195288	0.0196008	0.0095	0.0390892	-0.496013	0.0215568	3.74007e-117	-0.0395168	0.0192296	0.0398788	1.07839e-07	0.198142	20	0.0301757
cg04756927	11	.	61422090		11	61430988	A	C	0.70647	0.0423023	0.0096	1.05062e-05	-0.716483	0.0213056	6.35352e-248	-0.0590415	0.0135133	1.24739e-05	5.69537e-10	0.311351	20	0.000159369
cg04850017	11	RCOR2	63683019		11	63714835	T	C	0.170128	0.0378992	0.0095	6.6244e-05	-0.76147	0.0203759	1.15152e-301	-0.0497711	0.0125468	7.28289e-05	1.20235e-08	0.44358	20	0.00336445
cg04929437	11	FADS1	61575417		11	61571382	A	G	0.280351	0.0676045	0.01	1.37559e-11	-0.278016	0.0311781	4.78999e-19	-0.243168	0.045138	7.15591e-08	6.21598e-09	0.0984687	20	0.00173937
cg04948060	16	.	89671984		16	89669451	A	C	0.194089	-0.0320024	0.0117	0.00623331	0.283288	0.0227681	1.54001e-35	-0.112968	0.0422869	0.00755224	1.1568e-07	0.169893	20	0.0323698
cg04971443	11	FADS3	61645161		11	61626270	G	C	0.459065	0.0499048	0.0097	2.67773e-07	-0.825745	0.0235725	7.86625e-269	-0.0604361	0.011873	3.57654e-07	1.6234e-12	0.116902	20	4.54264e-07
cg05059843	16	DPEP1;DPEP1	89686913		16	89694169	C	A	0.486222	-0.0330962	0.0105	0.00162144	-0.402102	0.0192092	2.69005e-97	0.082308	0.0264072	0.00182773	3.34741e-10	0.51403	20	9.36678e-05
cg05081659	3	.	52333086		3	52325759	G	A	0.508986	-0.0625991	0.0094	2.74792e-11	0.438758	0.0231049	2.07004e-80	-0.142674	0.0227033	3.29415e-10	1.08798e-12	0.174875	20	3.04442e-07
cg05105832	10	.	64520254		10	64504203	T	C	0.226038	0.0476998	0.0095	5.13959e-07	0.314622	0.021618	5.52992e-48	0.15161	0.0319414	2.06975e-06	5.94449e-08	0.354042	20	0.016634
cg05125729	3	TMEM110;TMEM110-MUSTN1	52932754		3	52959216	A	G	0.0756789	-0.0435957	0.014	0.00184581	-0.895464	0.0323075	4.37225e-169	0.0486851	0.0157327	0.00197136	6.72766e-11	0.497191	20	1.88255e-05
cg05184607	16	DPEP1;DPEP1	89686885		16	89694169	C	A	0.486222	-0.0330962	0.0105	0.00162144	-0.261823	0.0167103	2.49001e-55	0.126407	0.0409069	0.0020008	8.31445e-10	0.433819	20	0.000232657
cg05239841	11	ARNTL;ARNTL;ARNTL;ARNTL;ARNTL;ARNTL	13300784		11	13280635	C	G	0.378395	0.0431998	0.0095	5.43258e-06	0.769718	0.0208459	1.88709e-298	0.0561242	0.0124354	6.3841e-06	6.92334e-08	0.901289	20	0.019373
cg05261824	6	ZNF165;ZNF165	28046730		6	28015569	C	A	0.254792	-0.0560967	0.0113	6.89446e-07	1.10327	0.0298824	2.19243e-298	-0.0508461	0.0103345	8.65282e-07	5.34843e-09	0.0600361	20	0.00149661
cg05280148	16	MAPK3;MAPK3;MAPK3	30134882		16	30142021	C	G	0.473442	0.0421979	0.0098	1.66299e-05	0.438874	0.0355804	5.88998e-35	0.0961505	0.0236514	4.79656e-05	3.21178e-08	0.714276	20	0.00898727
cg05296841	22	PACSIN2;PACSIN2;PACSIN2	43279476		22	43276030	C	A	0.343051	0.0423023	0.0093	5.39964e-06	-0.33969	0.0257726	1.14e-39	-0.124532	0.0289624	1.70969e-05	3.50651e-08	0.69761	20	0.00981198
cg05299048	3	ITIH3	52828583		3	52818579	A	G	0.303914	-0.0575989	0.0096	1.9746e-09	0.256618	0.0218859	9.46003e-32	-0.224454	0.042023	9.23248e-08	2.19969e-10	0.477833	20	6.15522e-05
cg05315796	3	DNAH1	52349193		3	52341215	C	A	0.276558	-0.0493995	0.0099	6.04266e-07	0.267665	0.0245373	1.05e-27	-0.184557	0.0406724	5.68846e-06	6.84066e-08	0.0960432	20	0.0191417
cg05337535	15	.	74110133		15	74110567	C	T	0.430711	-0.0448969	0.0117	0.000124374	0.442514	0.019482	3.25995e-114	-0.101459	0.0268145	0.000154499	1.24642e-07	0.57545	20	0.0348777
cg05451722	8	GRINA;GRINA	145065385		8	145056470	T	C	0.390775	0.0521041	0.0096	5.71439e-08	-0.293372	0.0231767	1.00999e-36	-0.177604	0.0356042	6.0914e-07	1.34477e-07	0.839751	20	0.0376295
cg05457903	8	PLEC1;PARP10	145052304		8	145063412	C	T	0.208267	0.0515986	0.0099	1.86836e-07	0.263929	0.0239182	2.6e-28	0.195502	0.0414837	2.44415e-06	5.0375e-09	0.761732	20	0.0014096
cg05484508	16	SPG7;SPG7	89589025		16	89589408	A	G	0.602636	0.0465991	0.0097	1.55505e-06	-0.38153	0.0307362	2.22002e-35	-0.122137	0.0272615	7.45704e-06	8.3086e-08	0.410431	20	0.0232493
cg05497216	16	ANKRD11	89408076		16	89393562	C	T	0.22484	0.0418955	0.0094	8.31275e-06	0.414252	0.02042	1.68995e-91	0.101135	0.0232327	1.34198e-05	2.42861e-09	0.257041	20	0.000679579
cg05558457	3	SPCS1;GLT8D1;GLT8D1;GLT8D1;GLT8D1;GLT8D1;GLT8D1;GLT8D1	52739546		3	52755592	T	A	0.354233	-0.061001	0.01	1.06001e-09	0.446677	0.0299921	3.65003e-50	-0.136566	0.0241927	1.65237e-08	1.97561e-12	0.898563	20	5.52821e-07
cg05564831	3	NT5DC2;NT5DC2	52568323		3	52628056	A	C	0.516374	-0.0677988	0.0093	3.09504e-13	0.712172	0.0195163	1.53522e-291	-0.0952001	0.0133167	8.74584e-13	2.24155e-17	0.154612	20	6.27236e-12
cg05573699	3	GNL3;GNL3;GNL3;GNL3;GNL3;PBRM1;GNL3	52720067		3	52770310	G	T	0.544728	-0.0670042	0.0093	5.8148e-13	-0.559672	0.021358	2.36996e-151	0.119721	0.0172335	3.73236e-12	2.95931e-17	0.990865	20	8.2808e-12
cg05604800	16	SPIRE2	89913972		16	89909401	C	T	0.796925	-0.0320024	0.0097	0.000969545	-0.511266	0.024163	2.27998e-99	0.0625945	0.0192018	0.0011148	2.02643e-09	0.386939	20	0.00056704
cg05609716	7	MAD1L1;MAD1L1;MAD1L1	2271779		7	2276385	G	A	0.382188	-0.0437968	0.0098	7.85649e-06	0.657564	0.0230781	1.43118e-178	-0.0666046	0.0150857	1.00973e-05	3.5328e-08	0.975358	20	0.00988554
cg05615743	3	PBRM1	52586092		3	52672742	C	T	0.311502	-0.0589008	0.0095	5.64336e-10	0.230801	0.026997	1.24e-17	-0.255202	0.050846	5.19121e-07	2.94962e-08	0.760899	20	0.00825369
cg05714116	16	CDK10;CDK10;CDK10;CDK10;CDK10;CDK10	89752555		16	89769725	A	C	0.125998	-0.0452984	0.0158	0.00414403	0.986395	0.0565423	3.73996e-68	-0.0459231	0.0162328	0.00466885	1.90682e-12	0.562017	20	5.33571e-07
cg05721858	3	ITIH4;ITIH4	52864907		3	52890418	T	C	0.821286	0.0494949	0.0132	0.000177107	0.604693	0.0374144	9.34014e-59	0.0818513	0.022409	0.000259595	6.53074e-10	0.607361	20	0.000182744
cg05739933	7	SCRN1;SCRN1;SCRN1;SCRN1	30025184		7	30011599	A	G	0.127995	0.0640053	0.0131	1.02956e-06	0.900976	0.027433	1.4429e-236	0.07104	0.0146998	1.34681e-06	4.25016e-08	0.27294	20	0.0118929
cg05774868	15	STARD9	42999543		15	42988412	A	C	0.445487	0.0482033	0.0115	2.77001e-05	-1.11979	0.0299801	2.43888e-301	-0.0430469	0.0103343	3.10743e-05	2.24913e-12	0.124504	20	6.29356e-07
cg05863683	7	MAD1L1;MAD1L1;MAD1L1	1912471		7	1914477	G	A	0.409944	-0.0515957	0.0095	5.59979e-08	0.54205	0.0243244	5.26003e-110	-0.0951863	0.0180391	1.31549e-07	6.63409e-08	0.471474	20	0.0185636
cg05869617	6	.	28616368		6	28863264	G	C	0.683307	0.00130085	0.0095	0.891085	0.511342	0.0236485	1.09999e-103	0.00254398	0.0185789	0.891087	5.24431e-08	0.251445	20	0.0146747
cg05879498	6	SCAND3;SCAND3	28554774		6	28658554	G	A	0.666933	0.0158957	0.0105	0.130058	-0.717644	0.0303338	9.7102e-124	-0.0221498	0.0146611	0.130844	2.98039e-10	0.103274	20	8.33978e-05
cg05902503	16	MAPK3;MAPK3;MAPK3	30133175		16	30134656	C	T	0.533147	0.0419998	0.0098	1.82172e-05	-0.414209	0.0198886	2.48995e-96	-0.101398	0.0241553	2.69598e-05	9.65757e-08	0.427915	20	0.027024
cg05974629	11	C11orf86	66742299		11	66715359	A	G	0.224042	-0.0459003	0.0099	3.54544e-06	0.315355	0.024239	1.07e-38	-0.145551	0.033327	1.25758e-05	5.35996e-08	0.507232	20	0.0149984
cg06024039	6	HIST1H2AA;HIST1H2BA	25726884		6	25761209	C	T	0.927915	0.086397	0.0167	2.29781e-07	0.767895	0.052477	1.73002e-48	0.112512	0.023067	1.07381e-06	1.10898e-08	0.224774	20	0.00310316
cg06045337	8	PLEC1;PLEC1;PLEC1;PLEC1;PLEC1;PLEC1;PLEC1;PLEC1	145013910		8	145008560	G	A	0.23143	0.0492953	0.0096	2.82255e-07	0.631181	0.0249396	2.58001e-141	0.0781001	0.0155195	4.84404e-07	2.13719e-09	0.0883652	20	0.000598033
cg06088782	11	SHANK2	70563839		11	70562739	A	G	0.289936	0.0568984	0.0094	1.4215e-09	-0.254069	0.0232322	7.74998e-28	-0.223949	0.042287	1.18413e-07	3.76293e-08	0.930239	14	0.0105295
cg06100570	7	MAD1L1;MAD1L1;MAD1L1	2078988		7	2083267	T	C	0.150759	0.0473956	0.0123	0.000116535	-0.712687	0.0333658	3.15996e-101	-0.0665027	0.0175372	0.000149383	1.68634e-07	0.117565	20	0.0471876
cg06153893	6	TRIM38	25963109		6	25938764	A	T	0.486621	-0.0320024	0.0094	0.000662823	0.252822	0.0257719	1.02e-22	-0.126581	0.0393557	0.00129842	1.85956e-11	0.257438	20	5.20347e-06
cg06160221	16	C16orf55	89734445		16	89698078	G	A	0.190895	-0.0273038	0.0125	0.0289397	-0.473929	0.0307246	1.11001e-53	0.0576117	0.0266384	0.0305619	3.23907e-08	0.132834	20	0.00906364
cg06182503	6	SLC17A3;SLC17A3	25868814		6	25769024	C	T	0.928514	0.0839035	0.0165	3.67511e-07	0.669597	0.0441925	7.36988e-52	0.125304	0.0259924	1.42975e-06	2.17384e-11	0.987403	20	6.08289e-06
cg06204229	3	ITIH4;ITIH4	52865917		3	52865798	A	G	0.0922524	-0.0517002	0.013	6.9808e-05	0.289544	0.0258312	3.68002e-29	-0.178557	0.0476403	0.00017823	5.85828e-08	0.321023	20	0.0163927
cg06369624	20	KCNS1	43727355		20	43688152	G	A	0.17492	-0.0641009	0.0102	3.29113e-10	0.265305	0.031211	1.88999e-17	-0.241612	0.0478124	4.34164e-07	9.28295e-09	0.0519337	15	0.00259757
cg06407657	20	MATN4;RBPJL;MATN4;MATN4	43937138		20	43939981	G	A	0.43151	-0.0560022	0.0094	2.55844e-09	0.667375	0.0184073	7.98321e-288	-0.0839141	0.0142739	4.13155e-09	5.97485e-19	0.127883	20	1.67189e-13
cg06462195	6	.	27638391		6	27671825	A	G	0.0221645	-0.120898	0.0167	4.50634e-13	-0.77902	0.0660857	4.49998e-32	0.155193	0.0251571	6.87453e-10	7.27684e-10	0.0941555	18	0.000203622
cg06462964	6	.	28641757		6	28606988	A	T	0.261581	0.0222967	0.0123	0.0698715	-0.95415	0.0402671	4.00988e-124	-0.0233682	0.0129287	0.0706904	1.09757e-07	0.152468	20	0.0307124
cg06475006	16	MC1R	89985975		16	89982358	A	G	0.256989	-0.0387013	0.0152	0.0108921	-0.583425	0.0400239	3.93999e-48	0.0663347	0.0264475	0.0121359	3.09269e-08	0.98242	20	0.00865403
cg06535324	6	SCAND3	28555653		6	28658554	G	A	0.666933	0.0158957	0.0105	0.130058	-0.699537	0.0341643	3.54997e-93	-0.0227231	0.0150509	0.131107	1.87912e-09	0.100724	20	0.000525818
cg06558623	16	TCF25	89946397		16	89939327	A	G	0.151358	-0.0461008	0.0163	0.00468	1.41848	0.038308	4.0043e-300	-0.0325001	0.0115246	0.0048015	1.8985e-09	0.986613	20	0.000531243
cg06569266	6	SLC17A1	25832211		6	25769024	C	T	0.928514	0.0839035	0.0165	3.67511e-07	0.731582	0.0442709	2.42002e-61	0.114688	0.0235975	1.17291e-06	5.61975e-09	0.999191	20	0.00157253
cg06622080	19	GATAD2A	19550225		19	19571752	A	G	0.117812	0.0657019	0.0128	2.85223e-07	0.527789	0.0282245	4.97997e-78	0.124485	0.0251492	7.42649e-07	6.94445e-08	0.918496	20	0.0194321
cg06637517	3	DNAH1	52407344		3	52325759	G	A	0.508986	-0.0625991	0.0094	2.74792e-11	0.201922	0.0230576	2e-18	-0.310016	0.058484	1.15247e-07	2.62228e-09	0.668728	20	0.000733771
cg06706579	3	ITIH1;ITIH1;ITIH1;ITIH1	52822276		3	52817778	A	G	0.28774	-0.0565977	0.0097	5.38504e-09	0.443998	0.019673	8.76007e-113	-0.127473	0.0225653	1.61311e-08	1.07893e-13	0.436767	20	3.01908e-08
cg06732006	17	NT5C	73128789		17	73183786	G	A	0.510783	0.0521041	0.0104	5.4426e-07	-0.254688	0.0220236	6.25001e-31	-0.20458	0.0445017	4.28334e-06	7.82746e-08	0.953479	14	0.021903
cg06754698	3	ITIH3	52828393		3	52835354	T	C	0.489217	-0.0515008	0.0098	1.47879e-07	0.261484	0.0277796	4.83002e-21	-0.196956	0.0429238	4.46447e-06	9.53223e-08	0.343683	20	0.0266733
cg06781209	11	FADS2	61594997		11	61593816	T	C	0.296126	0.0686001	0.0098	2.55946e-12	-0.570907	0.0247779	1.80999e-117	-0.12016	0.0179404	2.11674e-11	7.72858e-14	0.677412	20	2.16263e-08
cg06794504	16	MC1R;MC1R;TUBB3	89987128		16	89987201	G	A	0.214457	-0.0392976	0.0153	0.0102148	-0.857445	0.0440443	2.05999e-84	0.0458311	0.0179983	0.0108839	5.48732e-08	0.993331	20	0.0153547
cg06853609	3	LRRFIP2;LRRFIP2;LRRFIP2	37218771		3	37188318	A	T	0.292133	0.036104	0.0093	0.000103538	-0.665655	0.0308228	1.95e-103	-0.0542383	0.0141951	0.000132963	8.68017e-08	0.697002	20	0.024289
cg06873916	16	ANKRD11	89410196		16	89418705	G	C	0.0884585	-0.0540999	0.0141	0.000124613	-0.781238	0.0484852	2.06998e-58	0.0692489	0.0185529	0.000189584	5.76609e-11	0.0731623	20	1.61348e-05
cg06952873	6	ZSCAN12L1	28059208		6	28104634	T	G	0.223243	-0.0577027	0.0113	3.28294e-07	0.427273	0.0282756	1.36999e-51	-0.135049	0.027916	1.31363e-06	7.51606e-09	0.586386	20	0.00210316
cg07065756	7	MAD1L1;MAD1L1;MAD1L1	2119340		7	2151633	C	T	0.367013	-0.0489997	0.0094	1.86081e-07	0.484869	0.0216471	4.03992e-111	-0.101058	0.0199047	3.83327e-07	3.86943e-09	0.5308	20	0.00108275
cg07082480	11	.	61428501		11	61425464	C	T	0.171126	-0.0397014	0.0099	6.06573e-05	0.425086	0.0252927	2.18003e-63	-0.0933961	0.0239432	9.59019e-05	2.4801e-09	0.807273	20	0.000693986
cg07110487	6	.	27515380		6	27564879	C	T	0.0209665	-0.120801	0.0167	4.70443e-13	1.2073	0.0524303	2.52001e-117	-0.100059	0.014499	5.16106e-12	1.25729e-14	0.752119	20	3.51817e-09
cg07118196	16	ANKRD11	89462418		16	89402634	G	C	0.503994	0.0350988	0.0094	0.000188525	0.529967	0.0185463	1.36097e-179	0.0662283	0.0178877	0.000213534	2.28786e-10	0.26213	20	6.40194e-05
cg07130392	16	SPG7;SPG7	89588927		16	89589408	A	G	0.602636	0.0465991	0.0097	1.55505e-06	-0.563274	0.0294467	1.45998e-81	-0.0827289	0.0177555	3.17234e-06	1.8564e-09	0.429034	20	0.000519461
cg07160574	6	SCAND3	28555230		6	28658554	G	A	0.666933	0.0158957	0.0105	0.130058	-0.594309	0.0325806	2.43005e-74	-0.0267465	0.0177283	0.131379	1.09829e-09	0.0990484	20	0.000307325
cg07241717	22	PACSIN2	43409559		22	43396094	G	A	0.340056	0.0413013	0.0094	1.11411e-05	-0.464755	0.0232058	3.16997e-89	-0.0888668	0.0207067	1.77321e-05	1.29562e-08	0.808872	20	0.00362543
cg07262630	8	PLEC;PLEC;PLEC	145028886		8	145001031	C	T	0.466653	0.0564011	0.0097	6.08003e-09	0.123578	0.0174612	1.47e-12	0.4564	0.101587	7.03188e-06	1.29533e-07	0.703045	20	0.0362461
cg07343821	6	.	27637537		6	27730334	C	T	0.0207668	-0.121102	0.0167	4.11832e-13	-0.717349	0.0416216	1.45002e-66	0.168819	0.0252569	2.32395e-11	2.11168e-13	0.211553	20	5.90895e-08
cg07445833	11	MARK2;MARK2;MARK2;MARK2	63618574		11	63618382	T	C	0.51857	-0.0477039	0.0094	3.87743e-07	0.408275	0.0255311	1.46998e-57	-0.116842	0.0241553	1.31721e-06	1.50266e-07	0.667716	20	0.0420478
cg07464094	3	ITIH3	52832769		3	52827915	T	C	0.306709	-0.0479041	0.0098	1.01778e-06	0.238109	0.0214678	1.38e-28	-0.201185	0.0449774	7.71167e-06	2.46134e-09	0.131747	20	0.000688737
cg07469753	3	DNAH1	52419359		3	52431671	A	G	0.132788	-0.0291024	0.0124	0.0189269	0.245039	0.0257137	1.58e-21	-0.118766	0.0521163	0.0226747	1.37582e-08	0.111846	20	0.00384984
cg07472953	17	CSF3;CSF3;CSF3	38170906		17	38181168	C	T	0.359824	-0.0418998	0.0097	1.56335e-05	0.26035	0.018959	6.51002e-43	-0.160936	0.0390573	3.78016e-05	1.87608e-08	0.349244	20	0.00524969
cg07474682	16	SPG7;SPG7	89573562		16	89605495	T	C	0.426318	-0.0246048	0.0095	0.00959817	0.773369	0.0206973	1.40657e-301	-0.0318151	0.0123134	0.00977241	1.63828e-10	0.348562	20	4.58426e-05
cg07484255	15	CDAN1	43025164		15	43030660	C	G	0.457668	0.0501992	0.0111	6.11289e-06	-0.335766	0.0281423	8.16002e-33	-0.149506	0.035354	2.34899e-05	2.19638e-08	0.52208	20	0.00614595
cg07531549	8	PLEC1;PLEC1;PLEC1;PLEC1;PLEC1;PLEC1;PLEC1;PLEC1	145011406		8	144999621	T	C	0.22484	0.0582013	0.01	5.88015e-09	-0.353644	0.0306845	9.84996e-31	-0.164576	0.0316781	2.04426e-07	5.84285e-09	0.665956	20	0.00163496
cg07549065	16	.	90011301		16	90012231	T	C	0.145966	-0.0381047	0.0131	0.0036287	-1.14921	0.0385595	3.51714e-195	0.0331574	0.0114533	0.00379157	4.54004e-08	0.974428	20	0.012704
cg07549937	2	STARD7	96861885		2	96904127	A	G	0.113419	0.0610991	0.0132	3.67932e-06	0.835638	0.0449872	5.12002e-77	0.0731167	0.0162794	7.07658e-06	1.28228e-07	0.0784833	20	0.035881
cg07586345	19	SGTA	2774332		19	2727498	T	C	0.431709	0.0447986	0.0115	9.79826e-05	0.3392	0.0246256	3.64002e-43	0.132071	0.0352331	0.000177889	1.32141e-07	0.383142	20	0.0369761
cg07696485	3	TRANK1	36986642		3	36987573	G	C	0.225839	0.036996	0.0094	8.29395e-05	0.385489	0.0218693	1.53002e-69	0.0959716	0.0249851	0.000122454	6.80629e-11	0.519483	20	1.90455e-05
cg07729269	11	PELI3;PELI3;PELI3;PELI3	66233744		11	66328719	C	T	0.60024	-0.0493043	0.0094	1.56164e-07	-0.841035	0.0225162	2.31983e-301	0.0586234	0.0112864	2.05625e-07	1.90639e-08	0.163228	20	0.00533449
cg07730263	3	ITIH1	52810259		3	52823126	A	G	0.275958	-0.0563992	0.0096	4.23046e-09	0.347853	0.0190863	3.24999e-74	-0.162135	0.0289963	2.25e-08	4.84278e-09	0.724558	20	0.00135512
cg07734926	6	.	28832358		6	28682442	C	T	0.885583	0.101302	0.0152	2.65366e-11	-0.409989	0.0499852	2.36e-16	-0.247085	0.0477699	2.31104e-07	2.33571e-09	0.783379	15	0.000653583
cg07835443	16	C16orf55	89734986		16	89748736	A	G	0.44349	-0.0232965	0.0095	0.014196	-0.40523	0.0186918	3.20008e-104	0.0574896	0.023593	0.0148209	1.32193e-07	0.771873	20	0.0369904
cg07884673	3	SFMBT1;SFMBT1;SFMBT1	53033167		3	53014657	T	C	0.410543	-0.061697	0.0104	2.98533e-09	0.496299	0.0243457	2.25e-92	-0.124314	0.0218244	1.22572e-08	7.34134e-11	0.144207	20	2.05427e-05
cg07980830	8	GRINA;GRINA	145063362		8	145063412	C	T	0.208267	0.0515986	0.0099	1.86836e-07	0.647061	0.0237348	1.19275e-163	0.079743	0.015577	3.06728e-07	1.82157e-10	0.702234	20	5.09717e-05
cg07984980	16	SPIRE2	89898383		16	89859753	C	T	0.0686901	-0.0397975	0.0164	0.0152379	1.01076	0.0546898	2.90004e-76	-0.0393738	0.0163647	0.0161272	2.86697e-08	0.988134	20	0.00802241
cg08080334	6	.	28574585		6	28665362	T	C	0.547923	-0.00679685	0.0095	0.474326	0.299561	0.0218493	8.81005e-43	-0.0226894	0.0317562	0.474927	1.38157e-07	0.148289	20	0.0386593
cg08211068	16	FANCA;FANCA	89884155		16	89877975	G	A	0.591653	-0.0355988	0.0096	0.000208733	-0.84587	0.0230962	1.19747e-293	0.0420854	0.0114073	0.000224834	1.47012e-07	0.070802	20	0.0411372
cg08278435	6	SLC17A2	25924317		6	25889706	G	A	0.0609026	-0.0731018	0.0159	4.27397e-06	-0.540079	0.0371467	6.84996e-48	0.135354	0.030877	1.16712e-05	5.34146e-10	0.673284	20	0.000149466
cg08332332	3	PBRM1	52717966		3	52763000	T	A	0.438898	-0.0592024	0.0094	3.01255e-10	-0.303102	0.023151	3.64001e-39	0.195322	0.0344144	1.38222e-08	6.36625e-11	0.971285	20	1.78142e-05
cg08334310	6	SCAND3	28555337		6	28658554	G	A	0.666933	0.0158957	0.0105	0.130058	-0.518799	0.0350041	1.07e-49	-0.0306394	0.0203444	0.132058	1.44378e-08	0.115676	20	0.00404001
cg08380661	11	FADS2;FADS2	61592206		11	61603510	A	C	0.363419	0.0695966	0.0097	7.23549e-13	-0.505024	0.0256501	2.67997e-86	-0.137809	0.0204426	1.57028e-11	9.9501e-13	0.499479	20	2.78426e-07
cg08393205	13	CUL4A;CUL4A;CUL4A;CUL4A	113888458		13	113894846	T	C	0.253994	-0.0636975	0.0111	9.5509e-09	-0.430124	0.0252331	3.73997e-65	0.148091	0.0272296	5.36999e-08	8.12642e-09	0.555085	20	0.00227395
cg08442217	16	TUBB3	89989115		16	89986608	G	A	0.258986	-0.0389995	0.0153	0.0108036	-0.64526	0.0326775	8.63027e-87	0.06044	0.0239081	0.011471	3.20748e-08	0.943863	20	0.00897525
cg08460710	11	MIR6746;FADS3	61646959		11	61647427	G	T	0.499401	-0.0379025	0.0108	0.00044896	-0.351724	0.0319882	4.02e-28	0.107762	0.032232	0.000827811	2.40088e-08	0.0559004	20	0.00671819
cg08475528	6	SLC17A4;SLC17A4	25754548		6	25767437	A	G	0.920727	0.0846977	0.0166	3.35602e-07	1.15501	0.0620168	2.04998e-77	0.073331	0.0149018	8.61288e-07	1.54394e-10	0.895446	20	4.32029e-05
cg08609400	16	SPG7;SPG7	89586677		16	89589408	A	G	0.602636	0.0465991	0.0097	1.55505e-06	-0.315839	0.0170317	9.08018e-77	-0.147541	0.0317257	3.31113e-06	1.56048e-08	0.164343	20	0.00436656
cg08611995	3	SFMBT1	53074857		3	53074824	G	T	0.0808706	-0.0404027	0.0159	0.011052	-1.37687	0.0423734	1.30263e-231	0.0293438	0.0115832	0.0112989	2.71202e-09	0.999996	20	0.000758882
cg08718031	8	PLEC1;PLEC1;PLEC1;PLEC1;PLEC1;PLEC1;PLEC1	145017243		8	145008560	G	A	0.23143	0.0492953	0.0096	2.82255e-07	0.291019	0.0268907	2.70001e-27	0.169389	0.0365124	3.49757e-06	8.65842e-08	0.351412	20	0.0242282
cg08822215	16	ANKRD11	89438651		16	89441123	A	G	0.486422	0.0399994	0.0095	2.54846e-05	-0.813441	0.0226542	2.39047e-282	-0.0491731	0.0117588	2.89194e-05	2.9468e-10	0.389475	20	8.24578e-05
cg08831531	16	.	9218945		16	9226385	T	C	0.527556	-0.0553022	0.0099	2.32245e-08	0.604483	0.0259395	4.07999e-120	-0.0914869	0.0168416	5.56646e-08	1.97314e-09	0.0826785	20	0.000552128
cg08845973	16	SPG7;SPG7	89592071		16	89589408	A	G	0.602636	0.0465991	0.0097	1.55505e-06	-0.384154	0.0262431	1.60002e-48	-0.121303	0.0265753	5.00673e-06	3.06053e-08	0.0744735	20	0.00856405
cg08850438	16	SPG7	89609646		16	89610021	T	C	0.189097	0.0325025	0.0114	0.00435684	-1.05345	0.0374435	3.70919e-174	-0.0308533	0.010877	0.00456008	1.05278e-07	0.355513	20	0.0294591
cg08875884	17	C17orf53;C17orf53	42218908		17	42256430	A	G	0.34984	0.0536962	0.011	1.05298e-06	0.528615	0.0311293	1.13e-64	0.101579	0.0216518	2.71237e-06	1.48745e-08	0.43514	20	0.00416221
cg08895903	6	TRIM27	28892077		6	28682442	C	T	0.885583	0.101302	0.0152	2.65366e-11	0.626258	0.0462792	1.01e-41	0.161758	0.0270551	2.24739e-09	2.72095e-10	0.944259	20	7.61381e-05
cg08972190	7	MAD1L1;MAD1L1;MAD1L1	2138995		7	2146254	A	C	0.188299	0.0355028	0.0111	0.00138167	-0.671661	0.025289	1.99991e-155	-0.0528583	0.0166456	0.00149573	1.19116e-07	0.924514	20	0.0333312
cg09011742	10	EGR2	64578739		10	64578984	A	G	0.390176	-0.0374018	0.0095	8.24975e-05	-0.410138	0.0244248	2.79995e-63	0.0911931	0.0237911	0.000126549	1.71183e-08	0.179248	20	0.00479008
cg09032128	11	PC;PC;PC	66623336		11	66609289	T	C	0.425919	-0.049999	0.0099	4.40886e-07	0.201154	0.018954	2.60001e-26	-0.248561	0.0545047	5.10673e-06	1.22585e-07	0.448406	20	0.0343021
cg09169591	3	TMEM110-MUSTN1;TMEM110	52889832		3	52948332	G	A	0.475639	0.0633978	0.0097	6.32452e-11	-0.3722	0.0182749	3.29994e-92	-0.170333	0.0273703	4.86908e-10	2.81014e-12	0.991019	20	7.86338e-07
cg09293925	16	ANKRD11	89471650		16	89469890	T	C	0.555511	0.0326988	0.0094	0.000504043	-0.737951	0.0198888	2.43014e-301	-0.0443103	0.0127938	0.000533373	6.58341e-11	0.999981	20	1.84218e-05
cg09347176	16	DPEP1;DPEP1	89686618		16	89690688	T	C	0.230431	0.0263029	0.0095	0.00562757	0.35855	0.0178547	1.06999e-89	0.0733591	0.0267463	0.00609213	2.65074e-09	0.452921	20	0.000741735
cg09352908	3	.	37017749		3	37086204	A	G	0.302117	0.0305004	0.0094	0.00117563	0.455201	0.0244765	3.36997e-77	0.0670043	0.0209622	0.00139134	2.66939e-09	0.194771	20	0.000746955
cg09405238	3	ECE2;ECE2;ECE2;ECE2	183994500		3	183997735	G	A	0.786342	0.0475005	0.0112	2.22411e-05	0.265298	0.0225529	6.02998e-32	0.179046	0.0448767	6.61487e-05	2.84178e-08	0.156145	20	0.00795193
cg09460490	13	.	113829357		13	113884754	C	A	0.272364	-0.0639039	0.0111	8.55651e-09	0.399005	0.0248131	3.50004e-58	-0.160158	0.0295484	5.95303e-08	6.64013e-08	0.137406	20	0.0185806
cg09461567	10	.	111694042		10	111691599	A	G	0.460463	0.0856015	0.0131	6.38383e-11	-0.459912	0.0284332	7.55004e-59	-0.186126	0.0307202	1.3719e-09	2.87652e-12	0.875318	20	8.04912e-07
cg09540952	6	.	28616640		6	28863264	G	C	0.683307	0.00130085	0.0095	0.891085	0.522915	0.0236185	1.3e-108	0.00248768	0.0181677	0.891087	3.1574e-09	0.0545397	20	0.000883511
cg09550697	8	PLEC1;PLEC1;PLEC1;PLEC1;PLEC1;PLEC1;PLEC1;PLEC1	145012068		8	145008560	G	A	0.23143	0.0492953	0.0096	2.82255e-07	0.645915	0.0187486	4.28899e-260	0.0763185	0.0150268	3.79782e-07	4.69103e-11	0.146232	20	1.31265e-05
cg09560549	16	SPG7;SPG7	89573369		16	89589408	A	G	0.602636	0.0465991	0.0097	1.55505e-06	-0.567639	0.0248729	2.79998e-115	-0.0820928	0.0174628	2.58889e-06	6.0172e-10	0.197886	20	0.000168375
cg09569215	16	TCF25	89966693		16	89950901	A	G	0.10603	-0.0448013	0.0162	0.00568338	-1.19923	0.0442811	1.59907e-161	0.0373585	0.013579	0.00593768	1.3409e-08	0.967261	20	0.00375214
cg09595853	3	TLR9	52258211		3	52467263	A	G	0.426717	0.0605996	0.0095	1.78356e-10	-0.214043	0.0273685	5.25e-15	-0.283119	0.0572748	7.68652e-07	4.12908e-08	0.156024	20	0.0115541
cg09640686	16	ANKRD11	89496981		16	89454924	A	G	0.541334	0.0328022	0.0094	0.00048376	-0.81026	0.0216815	1.15143e-301	-0.0404835	0.0116517	0.000511851	7.30926e-11	0.99991	20	2.04529e-05
cg09750510	6	SLC17A4	25761690		6	25777497	T	A	0.920727	0.0842951	0.0166	3.81396e-07	1.24962	0.0507561	7.70023e-134	0.0674566	0.0135637	6.58117e-07	1.75943e-10	0.910126	20	4.92326e-05
cg09764408	6	SCAND3	28555175		6	28658554	G	A	0.666933	0.0158957	0.0105	0.130058	-0.634977	0.0308858	6.41e-94	-0.0250335	0.0165808	0.131098	2.21583e-10	0.0614245	20	6.20039e-05
cg09873553	11	MYRF;MYRF	61543851		11	61588305	G	A	0.312899	0.0700041	0.0097	5.31793e-13	-0.505968	0.0243373	5.35013e-96	-0.138357	0.0202934	9.24376e-12	7.65085e-17	0.949977	20	2.14088e-11
cg09913183	17	C17orf65;ASB16	42254507		17	42254011	G	C	0.520168	0.0570996	0.0102	2.1684e-08	0.740542	0.0265612	4.59305e-171	0.0771051	0.0140486	4.05454e-08	1.89401e-08	0.849736	20	0.00529986
cg09916443	22	MIR4766;SLC25A17;SLC25A17;SLC25A17;SLC25A17;SLC25A17;SLC25A17;SLC25A17	41210377		22	41161049	G	C	0.58127	-0.0513013	0.0093	3.46274e-08	0.563003	0.0252509	4.00998e-110	-0.0911208	0.0170166	8.56428e-08	1.14702e-07	0.143822	20	0.0320961
cg10046620	6	HIST1H2AI	27775042		6	27810569	G	A	0.0203674	-0.121899	0.0167	2.8918e-13	0.649957	0.0638648	2.51001e-24	-0.187549	0.0316195	3.00297e-09	3.00297e-09	0.322709	20	0.000840296
cg10091053	16	SPG7;SPG7	89603535		16	89608342	C	T	0.442492	-0.0243999	0.0095	0.0102167	0.412149	0.0193732	1.97001e-100	-0.0592016	0.0232173	0.0107756	2.00913e-08	0.99891	20	0.005622
cg10093648	16	ASPHD1	29912700		16	29885698	G	A	0.220048	0.0494004	0.0099	6.03998e-07	-0.504421	0.030686	1.01999e-60	-0.0979348	0.0205108	1.79896e-06	4.82852e-08	0.0562544	18	0.0135113
cg10130512	16	FANCA;FANCA;FANCA;FANCA	89816138		16	89849977	C	A	0.0798722	-0.0404987	0.017	0.0172059	-1.39202	0.0515803	2.07993e-160	0.0290936	0.01226	0.0176418	5.25001e-10	0.994539	20	0.000146907
cg10130811	11	BBS1	66277720		11	66313026	G	A	0.241613	-0.0263011	0.0108	0.0148801	0.775988	0.0250013	1.6627e-211	-0.0338937	0.0139605	0.0151898	7.40909e-08	0.97646	20	0.0207323
cg10185505	1	RPRD2;RPRD2;RPRD2	150335496		1	150442100	T	G	0.152157	-0.0526968	0.0113	3.10975e-06	-0.886869	0.0321358	1.19056e-167	0.0594189	0.0129221	4.26061e-06	1.36408e-07	0.893934	20	0.03817
cg10213353	20	OSBPL2;OSBPL2	60860905		20	60855734	T	C	0.407348	-0.0485044	0.0094	2.46892e-07	0.546424	0.0187339	4.99514e-187	-0.088767	0.0174699	3.7517e-07	7.10232e-09	0.725778	20	0.00198739
cg10313047	3	DNAH1	52351355		3	52341126	A	G	0.0908546	-0.0183015	0.0145	0.206887	0.573976	0.036205	1.32999e-56	-0.0318855	0.0253423	0.208323	1.1476e-08	0.536548	20	0.00321123
cg10329874	11	PC;PC;PC	66621442		11	66699211	A	G	0.231829	-0.045002	0.0099	5.47631e-06	0.820601	0.0219566	1.04192e-301	-0.0548404	0.0121532	6.40959e-06	2.36278e-08	0.542076	20	0.00661157
cg10442276	17	THRA;THRA;THRA;THRA	38217909		17	38217136	T	C	0.105032	0.0811016	0.0152	9.52125e-08	-0.568153	0.0384095	1.64998e-49	-0.142746	0.0284406	5.19166e-07	2.96464e-08	0.428609	20	0.0082957
cg10448954	16	SPG7;SPG7	89593394		16	89589408	A	G	0.602636	0.0465991	0.0097	1.55505e-06	-0.301555	0.0230245	3.41998e-39	-0.154529	0.0342622	6.47688e-06	3.37256e-08	0.749552	20	0.00943715
cg10457058	7	MAD1L1;MAD1L1;MAD1L1;MAD1L1;MAD1L1;MAD1L1	1920792		7	1914477	G	A	0.409944	-0.0515957	0.0095	5.59979e-08	0.883738	0.0236519	1.47889e-301	-0.0583835	0.0108628	7.67317e-08	1.74523e-09	0.538813	20	0.000488353
cg10462017	7	MAD1L1;MAD1L1;MAD1L1;MAD1L1;MAD1L1	2183680		7	2167939	A	G	0.302316	-0.0432032	0.0096	6.78484e-06	-0.945086	0.0253228	7.33265e-301	0.0457135	0.0102314	7.89677e-06	1.71901e-07	0.0686456	20	0.0481017
cg10468373	11	FKBP2;FKBP2;FKBP2	64009913		11	64009879	A	G	0.0249601	0.101701	0.0172	3.36294e-09	0.41399	0.04693	1.13e-18	0.245659	0.0500166	9.03536e-07	1.42902e-07	0.363639	18	0.039987
cg10544611	16	SLC12A4;SLC12A4;SLC12A4;SLC12A4;SLC12A4	67998164		16	67865073	A	G	0.0748802	0.0885034	0.0214	3.53916e-05	1.41585	0.0378916	1.40676e-301	0.0625092	0.0152069	3.94681e-05	1.56875e-08	0.920273	20	0.00438972
cg10584271	3	ITIH1;ITIH1;ITIH1;ITIH1	52814643		3	52821177	C	A	0.35623	-0.0553022	0.0096	8.37902e-09	-0.399875	0.0178186	1.55003e-111	0.138299	0.0247859	2.40865e-08	5.59811e-13	0.443757	20	1.56648e-07
cg10591636	3	NT5DC2;NT5DC2	52559151		3	52559705	A	G	0.541334	-0.0565977	0.0094	1.73308e-09	0.144626	0.0200594	5.59999e-13	-0.391338	0.0846787	3.8107e-06	2.76174e-08	0.130809	20	0.00772797
cg10600883	6	SCAND3	28555601		6	28658554	G	A	0.666933	0.0158957	0.0105	0.130058	-0.671281	0.029235	1.13001e-116	-0.0236796	0.0156757	0.130892	2.39365e-10	0.100534	20	6.69796e-05
cg10601026	10	EGR2	64579140		10	64578988	G	A	0.604233	0.0378992	0.0095	6.6244e-05	0.621124	0.0243664	2.47992e-143	0.0610171	0.015481	8.10034e-05	3.06412e-09	0.140586	20	0.000857408
cg10607850	11	.	61424440		11	61430988	A	C	0.70647	0.0423023	0.0096	1.05062e-05	-0.469508	0.0225117	1.34002e-96	-0.0900991	0.0208983	1.62291e-05	7.29743e-09	0.0944018	20	0.00204198
cg10646968	10	.	111728983		10	111722489	C	T	0.361621	0.0844039	0.013	8.43645e-11	0.400622	0.0300042	1.15e-40	0.210682	0.0360825	5.2545e-09	6.50055e-09	0.95396	20	0.001819
cg10668781	12	CACNA1C;CACNA1C;CACNA1C;CACNA1C;CACNA1C;CACNA1C;CACNA1C;CACNA1C;CACNA1C;CACNA1C;CACNA1C;CACNA1C;CACNA1C;CACNA1C;CACNA1C;CACNA1C;CACNA1C;CACNA1C;CACNA1C;CACNA1C;CACNA1C;CACNA1C;CACNA1C	2307325		12	2315228	A	G	0.329473	0.0719042	0.0095	3.7649e-14	-0.190558	0.0256966	1.21e-13	-0.377335	0.0712355	1.17715e-07	2.42529e-09	0.597496	18	0.00067865
cg10679021	20	WFDC12	43753330		20	43769302	G	A	0.344848	-0.0600974	0.0095	2.51525e-10	0.222221	0.0266074	6.71999e-17	-0.27044	0.0536293	4.58852e-07	1.0927e-09	0.663224	20	0.00030576
cg10741760	1	HTR6;HTR6	19992024		1	20002518	T	C	0.453674	-0.0517002	0.0098	1.32372e-07	-0.668894	0.0267864	1.25002e-137	0.0772921	0.0149744	2.44844e-07	1.27125e-08	0.852796	20	0.00355723
cg10761708	20	PI3	43804764		20	43740490	C	G	0.390375	-0.0553969	0.0094	3.78596e-09	0.15486	0.0258401	2.06e-09	-0.357722	0.0851315	2.64575e-05	1.03547e-07	0.855297	3	0.0289749
cg10802521	3	NEK4	52805072		3	52794367	G	T	0.458666	-0.0598997	0.0094	1.8621e-10	0.661156	0.0204285	8.72135e-230	-0.0905984	0.0144905	4.0454e-10	2.07983e-12	0.0652145	20	5.81983e-07
cg10844043	8	.	144973831		8	144984283	C	T	0.446885	0.046201	0.0096	1.48975e-06	0.396473	0.0235022	7.53005e-64	0.11653	0.0251796	3.6928e-06	7.51244e-08	0.0577487	20	0.0210215
cg10859621	6	.	26321389		6	26322115	T	C	0.213658	-0.091804	0.016	9.59412e-09	-0.773989	0.0501033	7.79989e-54	0.118612	0.022052	7.50187e-08	1.00095e-11	0.0537419	20	2.80087e-06
cg10896456	17	ASB16;C17orf65	42255109		17	42164584	G	A	0.757788	-0.0448013	0.0106	2.37318e-05	-0.924348	0.0247538	3.46184e-301	0.048468	0.0115408	2.67246e-05	1.25478e-07	0.096486	20	0.0351116
cg10914120	13	CUL4A;CUL4A	113893660		13	113889355	G	A	0.271765	-0.063003	0.0111	1.37927e-08	0.375194	0.0295538	6.27998e-37	-0.167921	0.0324069	2.19942e-07	5.95051e-08	0.868017	20	0.0166508
cg10956900	11	CTSF	66335374		11	66331458	G	A	0.589058	-0.0533038	0.0093	9.94945e-09	-0.588734	0.0217145	7.0172e-162	0.0905397	0.0161457	2.05087e-08	1.4176e-10	0.655713	20	3.96675e-05
cg10976481	8	TNKS	9415355		8	9418665	G	A	0.319289	0.0331949	0.0108	0.00211491	-0.867042	0.0238285	6.88207e-290	-0.0382852	0.0125005	0.00219353	2.90268e-11	0.982827	20	8.12235e-06
cg11041457	3	GNL3;PBRM1;GNL3;GNL3	52719354		3	52586682	A	T	0.398962	-0.0603046	0.0094	1.40472e-10	0.447551	0.0279079	7.07995e-58	-0.134743	0.0226215	2.57789e-09	8.30398e-10	0.873976	20	0.000232364
cg11066209	7	FTSJ2;NUDT1;NUDT1;NUDT1;NUDT1;NUDT1;NUDT1;NUDT1	2282252		7	2272683	A	C	0.13119	0.0296039	0.0117	0.0113982	0.944346	0.0255912	4.41759e-298	0.0313486	0.0124186	0.0115922	1.62214e-07	0.90941	20	0.0453912
cg11096158	7	MPP6;MPP6	24700388		7	24600679	T	C	0.136981	0.0613011	0.0121	4.05821e-07	-0.490871	0.0403924	5.56e-34	-0.124882	0.0267063	2.92329e-06	2.20625e-08	0.170962	20	0.00617358
cg11147309	8	PLEC1;PLEC1;PLEC1;PLEC1;PLEC1;PLEC1;PLEC1;PLEC1	145011888		8	145008560	G	A	0.23143	0.0492953	0.0096	2.82255e-07	0.254709	0.0203189	4.76997e-36	0.193536	0.0407296	2.01694e-06	3.87186e-08	0.0701188	20	0.0108343
cg11153783	16	.	9162816		16	9205982	G	C	0.113419	-0.042197	0.0119	0.00039117	-0.465835	0.0323993	7.11999e-47	0.0905837	0.026311	0.000575698	5.0214e-08	0.708436	20	0.014051
cg11209338	3	.	52332923		3	52325759	G	A	0.508986	-0.0625991	0.0094	2.74792e-11	0.407602	0.0214515	1.66997e-80	-0.153579	0.0244371	3.28551e-10	1.76169e-13	0.228453	20	4.92961e-08
cg11344927	19	SLC39A3;SLC39A3	2739684		19	2728577	G	A	0.535144	0.0465048	0.0103	6.33087e-06	-0.353542	0.0260843	7.52004e-42	-0.13154	0.0307077	1.83887e-05	1.58283e-07	0.769357	20	0.0442912
cg11350315	6	HIST1H1T	26109063		6	26110148	C	T	0.0882588	-0.0694981	0.0153	5.56285e-06	-0.693578	0.0619469	4.24999e-29	0.100202	0.0238058	2.56335e-05	2.24814e-08	0.603439	20	0.00629078
cg11414709	6	SCAND3;SCAND3	28555055		6	28658554	G	A	0.666933	0.0158957	0.0105	0.130058	-0.638196	0.0309172	1.15e-94	-0.0249072	0.0164968	0.13109	2.35777e-10	0.0765059	20	6.59756e-05
cg11458629	3	TMEM110-MUSTN1;TMEM110	52877626		3	52864693	G	T	0.359425	-0.049999	0.0111	6.65574e-06	-0.479898	0.0287735	1.88e-62	0.104187	0.0239586	1.37004e-05	1.06934e-09	0.510393	20	0.000299225
cg11502135	17	THRA	38217443		17	38217136	T	C	0.105032	0.0811016	0.0152	9.52125e-08	-1.02811	0.044904	5.12014e-116	-0.0788841	0.0151805	2.0319e-07	1.09722e-07	0.364785	20	0.0307027
cg11559612	3	ITIH4;ITIH4	52855093		3	52878600	C	G	0.492212	0.065798	0.0096	7.1835e-12	-0.717823	0.020864	2.12684e-259	-0.0916632	0.0136366	1.79406e-11	1.36951e-14	0.989972	20	3.8322e-09
cg11620556	15	ZSCAN2;ZSCAN2;ZSCAN2	85146105		15	85144747	A	G	0.0672923	0.0660009	0.0176	0.000176798	-0.651425	0.0686657	2.38001e-21	-0.101318	0.0290519	0.000487605	6.25704e-08	0.239179	20	0.0175086
cg11645453	3	ITIH4;ITIH4;ITIH4;ITIH4	52864694		3	52919002	C	T	0.256789	-0.0540999	0.0106	3.32971e-07	0.7609	0.0211688	6.19028e-283	-0.0710998	0.0140706	4.34752e-07	2.83897e-17	0.241664	20	7.94407e-12
cg11867718	11	FADS3	61647697		11	61655305	G	A	0.522963	-0.0335992	0.0107	0.00168885	-0.897926	0.0240445	3.13255e-301	0.0374186	0.0119584	0.00175362	2.98261e-11	0.194463	20	8.346e-06
cg11870261	3	TRANK1	36986679		3	36985664	T	C	0.410343	0.0440041	0.0094	2.85074e-06	0.507353	0.0220408	3.02004e-117	0.0867328	0.0189068	4.48825e-06	3.33567e-08	0.512351	20	0.00933395
cg11875994	3	.	52333479		3	52325759	G	A	0.508986	-0.0625991	0.0094	2.74792e-11	0.257249	0.0209756	1.41001e-34	-0.243341	0.04158	4.84663e-09	1.38218e-11	0.35154	20	3.86764e-06
cg11876177	6	SLC17A3;SLC17A3	25874121		6	25777497	T	A	0.920727	0.0842951	0.0166	3.81396e-07	0.701638	0.040666	1.05001e-66	0.12014	0.0246623	1.10803e-06	2.02125e-13	0.983121	20	5.65591e-08
cg11878689	8	.	144980026		8	145001031	C	T	0.466653	0.0564011	0.0097	6.08003e-09	-0.257611	0.0247938	2.75e-25	-0.218939	0.0431488	3.89457e-07	4.72401e-09	0.348394	20	0.00132188
cg12032923	16	.	89572934		16	89586659	C	A	0.619609	0.0456984	0.0102	7.45591e-06	-0.632409	0.0324828	2.01005e-84	-0.0722609	0.0165504	1.2647e-05	2.56918e-10	0.226051	20	7.18913e-05
cg12038149	11	ACTN3;ACTN3;ACTN3	66328150		11	66328095	C	T	0.599241	-0.0507977	0.0094	6.51682e-08	0.488453	0.0227476	2.79999e-102	-0.103997	0.0198445	1.60061e-07	1.40974e-09	0.326612	20	0.000394476
cg12044123	6	SCAND3;SCAND3	28554864		6	28658554	G	A	0.666933	0.0158957	0.0105	0.130058	-0.659002	0.0305803	5.30997e-103	-0.0241208	0.0159725	0.131005	8.89275e-10	0.105307	20	0.000248839
cg12073979	12	CACNA1C;CACNA1C;CACNA1C;CACNA1C;CACNA1C;CACNA1C;CACNA1C;CACNA1C;CACNA1C;CACNA1C;CACNA1C;CACNA1C;CACNA1C;CACNA1C;CACNA1C;CACNA1C;CACNA1C;CACNA1C;CACNA1C;CACNA1C;CACNA1C;CACNA1C;CACNA1C	2299176		12	2315228	A	G	0.329473	0.0719042	0.0095	3.7649e-14	0.208435	0.0281196	1.24e-13	0.344972	0.0651404	1.1848e-07	1.1848e-07	0.61523	11	0.0331534
cg12185399	6	.	27640341		6	27647509	T	G	0.0217652	-0.120801	0.0167	4.70443e-13	1.42504	0.0530964	1.14005e-158	-0.0847698	0.0121371	2.86183e-12	6.07614e-16	0.0735176	20	1.70024e-10
cg12196344	6	SLC17A4;SLC17A4	25760937		6	25777497	T	A	0.920727	0.0842951	0.0166	3.81396e-07	1.26571	0.051626	9.77012e-133	0.0665993	0.0133936	6.61031e-07	1.25669e-12	0.95445	20	3.51651e-07
cg12315302	6	HIST1H4D	26189340		6	26031811	G	T	0.052516	-0.0795965	0.0161	7.65832e-07	0.748312	0.0586423	2.72001e-37	-0.106368	0.0230734	4.02702e-06	4.58839e-12	0.672459	20	1.28393e-06
cg12319423	6	SCAND3	28555539		6	28658554	G	A	0.666933	0.0158957	0.0105	0.130058	-0.706914	0.0311813	8.65e-114	-0.022486	0.0148864	0.130913	1.10892e-09	0.0981252	20	0.0003103
cg12334811	6	ZNF165	28045602		6	28039586	A	G	0.22524	-0.0592024	0.0114	2.06714e-07	0.373245	0.033705	1.67999e-28	-0.158615	0.0337347	2.57819e-06	4.22863e-08	0.308184	20	0.0118326
cg12488919	19	GATAD2A	19515518		19	19358819	T	C	0.245407	0.0663962	0.0126	1.36764e-07	-0.909429	0.0243403	1.55464e-301	-0.0730087	0.013992	1.8096e-07	4.79108e-09	0.761257	20	0.00134065
cg12492273	7	MAD1L1;MAD1L1;MAD1L1	2119499		7	2121196	A	G	0.171526	0.0349953	0.0111	0.00161754	-0.497214	0.0255766	3.53e-84	-0.0703827	0.0226161	0.00185783	2.56845e-08	0.151119	20	0.00718709
cg12599237	3	.	53111969		3	53127677	T	G	0.467053	-0.0159029	0.0094	0.090685	0.495241	0.0217731	1.59005e-114	-0.0321114	0.0190331	0.0915774	3.39283e-09	0.09731	20	0.000949389
cg12610801	3	.	52333503		3	52325759	G	A	0.508986	-0.0625991	0.0094	2.74792e-11	0.345959	0.0235928	1.1e-48	-0.180944	0.0298416	1.33205e-09	6.67415e-12	0.12986	20	1.86758e-06
cg12623302	6	ZSCAN12L1	28058802		6	27866943	C	G	0.14397	-0.066602	0.0126	1.25106e-07	0.235262	0.0291975	7.77998e-16	-0.283097	0.064053	9.88241e-06	3.0696e-10	0.486372	20	8.58942e-05
cg12692314	6	.	28642279		6	28606988	A	T	0.261581	0.0222967	0.0123	0.0698715	-0.997671	0.0324603	1.93075e-207	-0.0223488	0.0123501	0.0703581	9.60303e-08	0.140262	20	0.0268714
cg12739475	11	MYRF;DKFZP434K028;MYRF	61524953		11	61525730	A	G	0.426318	-0.0458048	0.0094	1.10002e-06	0.796206	0.0235075	1.82159e-251	-0.0575288	0.0119275	1.41282e-06	1.90269e-13	0.257793	20	5.32415e-08
cg12740337	6	ZSCAN12L1	28058973		6	27866943	C	G	0.14397	-0.066602	0.0126	1.25106e-07	0.300348	0.0309811	3.17998e-22	-0.221749	0.047782	3.46959e-06	2.01859e-12	0.528176	20	5.64847e-07
cg12745145	7	MAD1L1;MAD1L1;MAD1L1	2261452		7	2275993	A	G	0.370607	-0.0443039	0.0098	6.16038e-06	-0.581729	0.0254575	1.42999e-115	0.076159	0.0171729	9.21359e-06	1.03095e-08	0.762686	20	0.00288484
cg12765632	6	HIST1H1T	26109295		6	25978993	T	C	0.101637	-0.00410158	0.0112	0.714207	0.906426	0.0242625	1.80653e-301	-0.004525	0.0123568	0.71422	1.24604e-11	0.0721236	20	3.48671e-06
cg12797413	17	THRA;THRA;THRA;THRA	38217603		17	38217136	T	C	0.105032	0.0811016	0.0152	9.52125e-08	-1.12078	0.0357429	7.8545e-216	-0.0723615	0.0137569	1.44035e-07	2.60365e-09	0.304494	20	0.000728559
cg12863693	15	NMB;NMB	85201151		15	85200211	G	C	0.138778	-0.0660031	0.0105	3.25735e-10	0.57443	0.023083	1.07003e-136	-0.114902	0.0188531	1.09726e-09	9.53365e-08	0.49065	20	0.0266773
cg12902206	3	DNAH1	52351487		3	52351553	G	T	0.140775	-0.0183997	0.0145	0.204461	0.709243	0.0404746	9.54009e-69	-0.0259427	0.0204979	0.205646	8.39169e-09	0.170459	20	0.00234818
cg12904114	2	CIAO1;TMEM127	96930658		2	96931846	C	T	0.192891	-0.0425038	0.01	2.1341e-05	-0.44076	0.0207384	3.07008e-100	0.0964329	0.0231373	3.07487e-05	1.4874e-09	0.818408	20	0.000416206
cg12914966	6	.	28830789		6	28832788	G	A	0.0642971	-0.114703	0.0172	2.57967e-11	-1.32835	0.0735285	5.93e-73	0.0863499	0.0138024	3.94643e-10	5.99103e-08	0.174685	20	0.0167642
cg12941836	3	MUSTN1	52869288		3	52874861	A	G	0.247005	-0.0507026	0.011	4.0397e-06	0.777819	0.0208231	2.20672e-301	-0.0651856	0.0142494	4.77057e-06	7.37149e-12	0.598469	20	2.0627e-06
cg12962167	3	SFMBT1;SFMBT1;SFMBT1	53033115		3	53014657	T	C	0.410543	-0.061697	0.0104	2.98533e-09	0.522419	0.0229	3.40015e-115	-0.118099	0.0205695	9.38685e-09	9.50424e-13	0.351272	20	2.6595e-07
cg13126552	3	DNAH1	52351599		3	52351553	G	T	0.140775	-0.0183997	0.0145	0.204461	0.977337	0.0414315	4.97006e-123	-0.0188263	0.0148577	0.205115	9.75031e-10	0.50362	20	0.000272835
cg13202877	6	ZSCAN31;ZSCAN31;ZSCAN31;ZSCAN31;ZSCAN31;ZSCAN31	28304762		6	28301099	G	A	0.128994	-0.087901	0.0157	2.15855e-08	0.377726	0.0442724	1.44001e-17	-0.232711	0.0497148	2.85592e-06	1.23796e-10	0.556484	20	3.46409e-05
cg13256398	10	EGR2	64579265		10	64578988	G	A	0.604233	0.0378992	0.0095	6.6244e-05	0.332227	0.0181623	9.55992e-75	0.114076	0.0292671	9.70837e-05	1.28978e-08	0.132984	20	0.00360909
cg13261725	6	SLC17A4	25761975		6	25761209	C	T	0.927915	0.086397	0.0167	2.29781e-07	0.973346	0.0503123	2.20002e-83	0.0887629	0.0177602	5.79712e-07	1.21264e-08	0.965823	20	0.00339324
cg13269645	6	.	28864832		6	28832788	G	A	0.0642971	-0.114703	0.0172	2.57967e-11	0.974061	0.0679756	1.42998e-46	-0.117757	0.0194766	1.48405e-09	3.79757e-10	0.18992	20	0.000106264
cg13270876	15	C15orf53	38988769		15	38986368	T	G	0.183706	-0.0503984	0.0101	6.03981e-07	0.388993	0.0234705	1.07999e-61	-0.129561	0.0271158	1.76978e-06	1.02561e-08	0.203381	20	0.00286987
cg13276202	16	TUBB3;TUBB3	89994164		16	89986608	G	A	0.258986	-0.0389995	0.0153	0.0108036	-0.719592	0.0438989	2.18003e-60	0.0541967	0.0215176	0.0117783	1.47564e-08	0.945088	20	0.00412916
cg13299762	11	FADS2;FADS2;FADS2	61594708		11	61580635	T	C	0.279553	0.0668024	0.01	2.38549e-11	-0.285156	0.0191399	3.36995e-50	-0.234266	0.0384324	1.0907e-09	6.74224e-15	0.11929	20	1.88663e-09
cg13326048	6	.	28641863		6	28641689	G	A	0.249401	0.0220002	0.0124	0.0760279	-0.995743	0.0329913	4.08734e-200	-0.0220943	0.0124745	0.0765349	5.61047e-08	0.0849787	20	0.0156993
cg13355542	2	.	97199248		2	97184160	A	G	0.169928	-0.0407004	0.0099	3.93693e-05	0.925922	0.0247871	2.09904e-301	-0.0439566	0.0107566	4.37974e-05	3.09653e-09	0.20691	20	0.000866478
cg13389508	8	PLEC1;PLEC1;PLEC1;PLEC1;PLEC1;PLEC1;PLEC1;PLEC1	145012644		8	145007187	A	G	0.23143	0.0494004	0.0096	2.66284e-07	0.381393	0.0214058	5.19009e-71	0.129526	0.0261997	7.66106e-07	2.48229e-09	0.104563	20	0.000694599
cg13405608	8	MSRA;MSRA;MSRA	9952099		8	9947323	C	G	0.749601	-0.061001	0.0112	5.13649e-08	-0.300064	0.0251827	9.82996e-33	0.203293	0.0410399	7.28686e-07	6.76107e-10	0.0780119	20	0.00018919
cg13444581	20	OSBPL2;OSBPL2;OSBPL2	60815452		20	60851022	A	G	0.406949	-0.0483996	0.0094	2.62026e-07	-0.782815	0.0238297	1.12351e-236	0.0618277	0.0121545	3.64172e-07	9.77689e-09	0.331748	20	0.00273579
cg13474556	3	ITIH4-AS1;ITIH4;ITIH4;ITIH4-AS1;ITIH4;ITIH4	52858342		3	52891756	T	A	0.244808	-0.0507977	0.011	3.87512e-06	0.476975	0.0263038	1.74001e-73	-0.1065	0.0237981	7.63646e-06	2.46687e-10	0.623539	20	6.90286e-05
cg13476950	3	DNAH1	52351680		3	52358417	G	C	0.171526	-0.0287041	0.0126	0.0227206	0.661518	0.0290448	7.97004e-115	-0.0433912	0.0191421	0.0234031	6.4523e-10	0.168965	20	0.000180549
cg13485290	11	PELI3;PELI3;PELI3;PELI3	66233661		11	66331458	G	A	0.589058	-0.0533038	0.0093	9.94945e-09	-0.729892	0.0208515	1.93615e-268	0.0730297	0.0129113	1.54702e-08	1.06315e-08	0.100776	20	0.00297494
cg13487211	14	.	100413235		14	100411737	A	C	0.207867	-0.037604	0.0099	0.000145641	0.660848	0.0272227	3.54994e-130	-0.0569027	0.015163	0.000174922	2.60511e-09	0.087325	20	0.000728967
cg13577076	7	PRKAR1B;PRKAR1B;PRKAR1B;PRKAR1B;PRKAR1B;PRKAR1B	752456		7	765461	A	G	0.104034	-0.0402971	0.0121	0.000867415	-1.02626	0.0277116	3.27808e-300	0.0392658	0.0118379	0.000910058	1.49888e-07	0.16926	20	0.0419418
cg13612365	3	SFMBT1	53021495		3	53141306	T	C	0.0744808	-0.0349037	0.0157	0.0262046	-0.871213	0.0384565	1.25998e-113	0.0400634	0.0181074	0.0269295	1.1043e-09	0.999606	20	0.000309006
cg13672342	2	CIAO1;TMEM127	96930546		2	96931846	C	T	0.192891	-0.0425038	0.01	2.1341e-05	-0.367544	0.0192168	1.53002e-81	0.115643	0.0278714	3.337e-05	1.65024e-09	0.582618	20	0.000461772
cg13805890	8	PLEC;PLEC;PLEC;PLEC;PLEC;PLEC;PLEC	145017261		8	145008560	G	A	0.23143	0.0492953	0.0096	2.82255e-07	0.289579	0.0259133	5.40998e-29	0.170231	0.036484	3.07256e-06	5.65918e-08	0.428044	20	0.0158356
cg13811936	9	CACNA1B	141017001		9	141017240	T	C	0.247604	0.0559991	0.0106	1.27132e-07	0.431236	0.0282872	1.77999e-52	0.129857	0.0260146	5.98485e-07	2.36403e-10	0.13822	20	6.61508e-05
cg13878456	17	IKZF3;IKZF3;IKZF3;IKZF3;IKZF3;IKZF3	38020344		17	38051348	G	A	0.43151	-0.0371994	0.0093	6.33586e-05	-0.431065	0.0288201	1.40001e-50	0.0862966	0.0223326	0.000111477	1.45515e-07	0.983363	20	0.0407184
cg13929598	7	WIPF3	29845596		7	29844320	G	T	0.803914	0.0586996	0.0154	0.000138035	-0.730387	0.0428054	2.80005e-65	-0.0803678	0.0216044	0.000199243	5.87371e-08	0.600597	20	0.0164359
cg13966313	21	KCNJ15;KCNJ15	39628227		21	39626421	T	C	0.489018	-0.0443039	0.0094	2.43876e-06	0.552121	0.0233476	1.24003e-123	-0.0802431	0.0173601	3.7956e-06	9.76044e-08	0.118361	20	0.0273119
cg14023073	11	C11orf84	63591940		11	63591612	A	C	0.312101	0.0388968	0.0094	3.50417e-05	-0.421946	0.0233756	7.79011e-73	-0.0921842	0.0228556	5.49914e-05	5.04461e-08	0.135695	20	0.0141159
cg14078385	16	TUBB3;TUBB3	89988206		16	89986608	G	A	0.258986	-0.0389995	0.0153	0.0108036	-0.635304	0.0308605	3.64008e-94	0.0613872	0.0242669	0.0114169	3.40612e-09	0.947066	20	0.000953106
cg14097405	8	TNKS	9606417		8	9583627	A	G	0.695687	-0.0315956	0.0107	0.00314849	0.908743	0.0265798	3.50148e-256	-0.0347684	0.0118183	0.00326201	5.50292e-13	0.321512	20	1.53984e-07
cg14144352	8	PLEC1;PLEC1	145045851		8	145056470	T	C	0.390775	0.0521041	0.0096	5.71439e-08	0.427096	0.0207613	4.91987e-94	0.121996	0.0232465	1.53811e-07	4.70822e-09	0.369932	20	0.00131746
cg14285638	6	.	28616904		6	28658554	G	A	0.666933	0.0158957	0.0105	0.130058	-0.591109	0.0332109	7.24009e-71	-0.0268913	0.0178274	0.131445	4.72138e-11	0.0835952	20	1.32115e-05
cg14288399	11	CCDC88B	64110785		11	64100776	G	A	0.426518	-0.0250048	0.0102	0.0142283	0.824754	0.0220946	5.71017e-301	-0.0303178	0.012394	0.014438	3.70601e-11	0.403111	20	1.03702e-05
cg14324585	8	PLEC1;PLEC1;PLEC1;PLEC1	145026051		8	145031265	A	G	0.399161	0.0475949	0.0096	7.1296e-07	0.44382	0.0211827	1.80003e-97	0.107239	0.0222277	1.40305e-06	5.81062e-08	0.5489	20	0.0162594
cg14348996	17	GSDMB;GSDMB;GSDMB;GSDMB	38070021		17	38076137	G	T	0.582867	0.0370998	0.0094	7.92082e-05	0.509253	0.0238132	1.82998e-101	0.0728513	0.0187701	0.000103926	1.96914e-08	0.887994	20	0.00551009
cg14442098	11	NRXN2;NRXN2	64462045		11	64391910	T	C	0.277157	0.0486022	0.0117	3.26667e-05	0.406187	0.0250147	2.71998e-59	0.119655	0.0297321	5.71136e-05	5.5155e-08	0.993196	20	0.0154336
cg14448735	22	.	43414942		22	43416866	A	G	0.523363	0.0305004	0.0095	0.00132471	-0.578526	0.0252774	6.24998e-116	-0.052721	0.0165818	0.00147558	1.36707e-07	0.329673	20	0.0382537
cg14455421	17	ASB16	42247696		17	42217724	G	A	0.576677	0.0562	0.0101	2.63114e-08	-0.387188	0.0243206	4.59008e-57	-0.145149	0.0276329	1.49836e-07	1.489e-07	0.310827	20	0.0416656
cg14488658	6	.	27982218		6	27877985	G	A	0.333866	-0.0530003	0.0111	1.79881e-06	0.406286	0.0346111	8.08002e-32	-0.130451	0.0294943	9.73805e-06	1.10355e-07	0.0555477	20	0.0308798
cg14491707	9	CACNA1B	141016791		9	141017240	T	C	0.247604	0.0559991	0.0106	1.27132e-07	0.259758	0.0219647	2.86001e-32	0.215582	0.0446938	1.41041e-06	1.15215e-09	0.314097	20	0.000322398
cg14518091	17	C17orf53;C17orf53	42217776		17	42256430	A	G	0.34984	0.0536962	0.011	1.05298e-06	0.418096	0.0304627	7.20997e-43	0.12843	0.0279243	4.24052e-06	9.17719e-09	0.540266	20	0.00256798
cg14540778	8	PLEC;PLEC;PLEC;PLEC;PLEC;PLEC;PLEC;PLEC	145013904		8	145026450	C	T	0.359225	0.0488017	0.0096	3.7053e-07	0.926111	0.0247939	2.32012e-301	0.0526953	0.0104615	4.72707e-07	3.09156e-11	0.243708	20	8.65088e-06
cg14552905	6	BTN3A2;BTN3A2;BTN3A2;BTN3A2;BTN3A2;BTN3A2;BTN3A2;BTN3A2;BTN3A2;BTN3A2	26373307		6	26357011	T	C	0.0814696	-0.0930986	0.015	5.41513e-10	-0.563314	0.0568187	3.60998e-23	0.16527	0.0314157	1.43479e-07	8.24707e-10	0.0554533	20	0.000230771
cg14562930	11	FADS2;FADS2;FADS2	61595050		11	61593816	T	C	0.296126	0.0686001	0.0098	2.55946e-12	-0.641369	0.0295092	9.66998e-105	-0.106959	0.0160527	2.68355e-11	1.93557e-14	0.704689	20	5.41616e-09
cg14571197	11	DNAJC4;DNAJC4;DNAJC4	64000524		11	64013116	C	A	0.154353	0.0490012	0.0124	7.75952e-05	0.600753	0.0307524	5.51999e-85	0.0815663	0.0210588	0.000107391	1.28464e-07	0.485729	20	0.0359469
cg14598846	8	PLEC1;PLEC1;PLEC1;PLEC1;PLEC1;PLEC1;PLEC1;PLEC1	145008909		8	145086428	C	G	0.387979	0.0532953	0.0098	5.37927e-08	-0.824137	0.0220583	1.63459e-301	-0.064668	0.0120165	7.38331e-08	1.58968e-11	0.223468	20	4.44829e-06
cg14608505	20	MATN4;MATN4;MATN4;MATN4;RBPJL;RBPJL;RBPJL	43936961		20	43927602	A	G	0.147764	-0.0495994	0.0113	1.13704e-05	0.423558	0.0298086	8.03002e-46	-0.117102	0.0279226	2.74332e-05	6.48139e-08	0.292717	20	0.0181363
cg14680496	7	MAD1L1;MAD1L1;MAD1L1;MAD1L1;MAD1L1	2119663		7	2121196	A	G	0.171526	0.0349953	0.0111	0.00161754	-0.744256	0.0268994	1.68949e-168	-0.0470205	0.0150107	0.00173351	8.2551e-08	0.0649419	20	0.0230996
cg14695663	8	PLEC1;PLEC1;PLEC1;PLEC1;PLEC1;PLEC1;PLEC1;PLEC1	145013478		8	144986103	C	T	0.50639	0.0480984	0.0097	7.10036e-07	0.901365	0.0241184	1.09529e-301	0.0533617	0.0108558	8.8547e-07	4.08022e-12	0.579702	20	1.14173e-06
cg14763874	20	WFDC12	43753300		20	43750410	C	T	0.327276	-0.0579009	0.0095	1.09552e-09	0.336239	0.0204471	9.20992e-61	-0.172202	0.0301319	1.09749e-08	6.20878e-15	0.456382	20	1.73735e-09
cg14842600	16	SPG7;SPG7	89573822		16	89602153	C	G	0.476837	-0.0248975	0.0095	0.00877272	0.841002	0.0225154	2.31999e-301	-0.0296045	0.0113238	0.00893951	1.01455e-09	0.798982	20	0.000283893
cg14896830	13	CUL4A;CUL4A	113884323		13	113890022	C	G	0.273962	-0.0636037	0.0111	1.00393e-08	0.526385	0.0288695	2.80996e-74	-0.120831	0.022104	4.59064e-08	2.85363e-08	0.971622	20	0.00798507
cg14911132	11	FADS2	61596755		11	61592362	G	A	0.360024	0.0698003	0.0097	6.20449e-13	-0.617226	0.0207966	1.42844e-193	-0.113087	0.0161708	2.68505e-12	4.03851e-16	0.880233	20	1.13006e-10
cg14950865	6	SLC17A4;SLC17A4	25770479		6	25764192	G	A	0.928514	0.0858956	0.0167	2.69737e-07	-0.51472	0.0262564	1.43999e-85	-0.166878	0.033543	6.52271e-07	1.02289e-09	0.839482	20	0.000286227
cg15047751	3	DNAH1	52395045		3	52325759	G	A	0.508986	-0.0625991	0.0094	2.74792e-11	0.167376	0.024578	9.76002e-12	-0.374003	0.0785508	1.92361e-06	6.22471e-09	0.940441	20	0.00174181
cg15061677	16	TUBB3;TUBB3	89989180		16	89986608	G	A	0.258986	-0.0389995	0.0153	0.0108036	-0.53829	0.0432073	1.25999e-35	0.0724508	0.0290122	0.0125159	1.70644e-07	0.836336	20	0.0477501
cg15128778	11	SLC29A2	66135269		11	66126169	T	G	0.572684	0.0377953	0.0101	0.00018248	0.46752	0.0209246	1.41e-110	0.0808422	0.0219043	0.000223633	3.22417e-09	0.0561656	20	0.000902193
cg15206445	16	SPG7;SPG7	89573312		16	89602153	C	G	0.476837	-0.0248975	0.0095	0.00877272	0.813228	0.022497	3.95582e-286	-0.0306156	0.0117125	0.00895086	1.10885e-09	0.0668879	20	0.000310281
cg15243205	6	HIST1H3J	27859478		6	27813813	T	G	0.279353	-0.0553969	0.0114	1.17757e-06	-0.509596	0.033459	2.21998e-52	0.108707	0.0234817	3.66635e-06	1.75801e-09	0.615355	20	0.000491931
cg15413849	13	CUL4A;CUL4A;CUL4A;CUL4A	113879914		13	113877487	T	C	0.257788	-0.0650009	0.0111	4.74325e-09	0.751918	0.0445956	8.73989e-64	-0.0864468	0.0156273	3.16964e-08	1.71226e-09	0.196673	20	0.000479127
cg15418890	6	.	26593232		6	26569135	C	T	0.0391374	-0.113097	0.016	1.56581e-12	-1.50275	0.0609116	2.19001e-134	0.0752597	0.0110755	1.08215e-11	3.0341e-14	0.0890131	20	8.49008e-09
cg15434413	17	PNMT;PNMT	37824510		17	37824545	A	G	0.412939	-0.0326995	0.0097	0.000748736	0.905963	0.025454	1.8541e-277	-0.0360936	0.0107548	0.000790607	3.8104e-08	0.104388	20	0.0106623
cg15476229	15	C15orf53	38987310		15	38991707	C	G	0.21865	0.0316971	0.0096	0.000960734	-0.746599	0.0266592	1.39977e-172	-0.0424553	0.0129474	0.0010415	7.92842e-08	0.98333	20	0.0221855
cg15563081	20	SDC4	43977570		20	43975693	T	G	0.636382	-0.0332026	0.0094	0.000412124	0.841802	0.0244757	3.17413e-259	-0.0394423	0.0112253	0.000441888	2.70263e-09	0.281054	12	0.000756254
cg15608483	2	.	175192815		2	175190722	A	G	0.136182	0.0236986	0.0108	0.0282127	-0.545913	0.0264016	5.55017e-95	-0.043411	0.0198945	0.0291049	8.95938e-11	0.292141	20	2.50703e-05
cg15650713	6	.	28806292		6	28832788	G	A	0.0642971	-0.114703	0.0172	2.57967e-11	0.548004	0.0567724	4.79003e-22	-0.20931	0.0381487	4.09546e-08	8.91342e-08	0.158694	20	0.0249417
cg15669092	16	TUBB3	89989024		16	89986608	G	A	0.258986	-0.0389995	0.0153	0.0108036	-0.566029	0.0335683	8.55999e-64	0.0689002	0.0273375	0.0117237	5.04468e-08	0.906437	20	0.0141161
cg15696658	3	PBRM1	52713267		3	52718280	T	G	0.445487	-0.0595982	0.0094	2.29414e-10	0.277292	0.0260692	2.01e-26	-0.214929	0.0394646	5.14773e-08	1.02244e-09	0.995772	20	0.0002861
cg15702905	5	.	137937438		5	137936905	T	G	0.358027	0.0421979	0.0096	1.10458e-05	0.897762	0.0240289	1.6345e-301	0.0470035	0.010767	1.26827e-05	1.4778e-07	0.235971	20	0.041352
cg15780398	2	CNNM4	97439827		2	97416153	A	G	0.234625	-0.0660967	0.0101	5.98043e-11	-0.708306	0.0253903	2.9269e-171	0.0933166	0.0146465	1.87477e-10	1.4208e-10	0.382486	20	3.97572e-05
cg15801751	11	MARK2;MARK2;MARK2;MARK2	63640504		11	63636181	T	G	0.170327	0.0404991	0.0097	2.97766e-05	0.468774	0.0197242	7.44006e-125	0.0863937	0.0210091	3.91915e-05	1.25843e-08	0.774611	20	0.00352138
cg15916061	6	SLC17A4	25754219		6	25777497	T	A	0.920727	0.0842951	0.0166	3.81396e-07	1.1912	0.0393594	3.346e-201	0.0707648	0.0141303	5.49952e-07	7.72744e-12	0.91706	20	2.16231e-06
cg15918170	10	XPNPEP1;XPNPEP1;XPNPEP1	111682910		10	111672786	T	C	0.23103	0.0840014	0.0135	4.89846e-10	0.535041	0.0391163	1.37002e-42	0.157	0.0277198	1.48038e-08	1.39588e-10	0.320351	20	3.90597e-05
cg15955508	16	FANCA;FANCA	89809307		16	89811209	T	C	0.123802	-0.0358014	0.0164	0.0290349	-1.35594	0.0419423	2.75737e-229	0.0264034	0.0121225	0.0294021	9.34354e-13	0.962869	20	2.61453e-07
cg15986542	12	CACNA1C;CACNA1C;CACNA1C;CACNA1C;CACNA1C;CACNA1C;CACNA1C;CACNA1C;CACNA1C;CACNA1C;CACNA1C;CACNA1C;CACNA1C;CACNA1C;CACNA1C;CACNA1C;CACNA1C;CACNA1C;CACNA1C;CACNA1C;CACNA1C;CACNA1C;CACNA1C	2358844		12	2512039	G	A	0.0299521	0.0598031	0.0218	0.00608324	-0.891314	0.0758798	7.36997e-32	-0.0670954	0.0251164	0.00755406	1.05466e-07	0.118188	12	0.0295116
cg16001422	8	PLEC1;PLEC1;PLEC1;PLEC1	145022842		8	145031265	A	G	0.399161	0.0475949	0.0096	7.1296e-07	-0.382263	0.0234347	8.13004e-60	-0.124508	0.026248	2.10018e-06	1.19175e-07	0.0890766	20	0.0333476
cg16011383	11	CTSF;CTSF	66333626		11	66325830	G	A	0.566294	-0.0542041	0.0093	5.59637e-09	-0.487337	0.0298296	5.34999e-60	0.111225	0.0202613	4.03024e-08	6.04365e-09	0.346102	20	0.00169115
cg16251647	6	SLC17A1;SLC17A1	25832228		6	25776060	C	T	0.921126	0.0841972	0.0166	3.93412e-07	0.568896	0.0467553	4.63e-34	0.148001	0.0316131	2.84592e-06	1.34538e-07	0.995908	20	0.0376467
cg16259362	3	ITIH3	52835147		3	52864693	G	T	0.359425	-0.049999	0.0111	6.65574e-06	0.235474	0.0248152	2.32999e-21	-0.212333	0.0521804	4.71712e-05	2.63678e-08	0.296962	20	0.00737829
cg16285946	7	UNC84A;UNC84A	906799		7	887060	G	A	0.777356	0.0418016	0.0111	0.000165941	-0.895984	0.0240071	7.33299e-301	-0.0466545	0.0124515	0.000179043	1.23414e-07	0.925549	20	0.034534
cg16423337	3	ITIH3;ITIH3	52828818		3	52748271	G	C	0.3127	-0.0582972	0.0095	8.43337e-10	0.166943	0.0231516	5.55999e-13	-0.349204	0.0747227	2.96346e-06	1.4417e-07	0.69398	20	0.0403418
cg16428612	16	SPG7;SPG7	89573535		16	89602153	C	G	0.476837	-0.0248975	0.0095	0.00877272	0.74358	0.020361	5.36842e-292	-0.0334832	0.0128089	0.00894723	2.98608e-09	0.0773033	20	0.000835569
cg16434002	17	HDAC5;HDAC5;HDAC5;HDAC5	42200994		17	42245241	C	T	0.581869	0.0551956	0.01	3.39843e-08	-0.521667	0.0275297	4.48003e-80	-0.105806	0.019966	1.16229e-07	1.55647e-07	0.102184	20	0.0435533
cg16437021	16	ANKRD11	89510331		16	89518908	C	T	0.491813	0.0217038	0.0094	0.0209481	-0.68255	0.0197521	1.16828e-261	-0.0317982	0.0138026	0.0212349	4.20028e-09	0.511202	20	0.00117533
cg16479474	6	.	28041457		6	28103691	T	C	0.223642	-0.0572023	0.0113	4.14553e-07	0.77418	0.0266035	3.51877e-186	-0.0738876	0.0148153	6.12427e-07	4.74734e-09	0.060658	20	0.00132841
cg16504670	16	DEF8;DEF8	90014253		16	90012231	T	C	0.145966	-0.0381047	0.0131	0.0036287	-0.877399	0.0414705	2.36997e-99	0.0434292	0.0150709	0.00395599	3.39716e-08	0.917733	20	0.00950601
cg16565442	2	LMAN2L;LMAN2L;LMAN2L;LMAN2L;LMAN2L;LMAN2L	97406324		2	97383007	C	T	0.2502	-0.0613961	0.01	8.27249e-10	0.396209	0.0234871	7.57991e-64	-0.154959	0.0268589	7.95655e-09	8.11302e-08	0.111766	16	0.022702
cg16570414	16	C16orf55	89736790		16	89698070	T	C	0.400559	0.0299954	0.0095	0.00159177	0.437996	0.0184809	3.61009e-124	0.0684833	0.0218813	0.0017495	8.20766e-12	0.794046	20	2.29668e-06
cg16615211	3	MIR564;TMEM42	44902933		3	44796049	C	G	0.713059	-0.044103	0.0094	2.708e-06	0.883238	0.0236393	1.55464e-301	-0.0499333	0.0107262	3.23589e-06	1.58477e-08	0.608068	20	0.00443455
cg16623734	16	ANKRD11	89450023		16	89432276	C	A	0.571286	0.0328952	0.0095	0.000534886	0.595295	0.0207816	1.83728e-180	0.0552586	0.0160746	0.000586841	6.70953e-12	0.999999	20	1.87747e-06
cg16630679	3	TMEM110-MUSTN1;TMEM110	52901752		3	52953844	G	A	0.635783	0.0625991	0.0097	1.09287e-10	0.199966	0.0188075	2.11e-26	0.313049	0.0567447	3.45248e-08	1.49757e-09	0.954584	20	0.000419052
cg16634967	15	.	38962848		15	38962756	T	G	0.222045	-0.0491044	0.0101	1.1631e-06	-0.363534	0.0309954	9.09e-32	0.135075	0.0300752	7.08089e-06	1.22597e-07	0.0903044	20	0.0343052
cg16667508	20	MATN4;RBPJL;MATN4;MATN4;MATN4;MATN4;MATN4	43936853		20	43944958	T	G	0.111222	-0.0491044	0.0115	1.95519e-05	-0.326688	0.0241504	1.08e-41	0.15031	0.0369139	4.66302e-05	2.84888e-08	0.134968	20	0.00797178
cg16711650	1	.	61039539		1	61078001	G	A	0.58107	0.054604	0.0093	4.32127e-09	-0.347153	0.0220995	1.31999e-55	-0.157291	0.0285995	3.80251e-08	2.33582e-08	0.886237	20	0.00653614
cg16725984	16	C16orf55	89735184		16	89698752	T	C	0.399561	0.0289037	0.0095	0.00234624	0.493218	0.0218767	1.49003e-112	0.0586023	0.0194359	0.00256839	3.93791e-09	0.831465	20	0.00110191
cg16743903	16	SPG7;SPG7	89593216		16	89589408	A	G	0.602636	0.0465991	0.0097	1.55505e-06	-0.516367	0.020799	4.63993e-136	-0.0902441	0.0191335	2.39893e-06	4.50419e-12	0.0883838	20	1.26037e-06
cg16760981	11	.	63688531		11	63728007	T	C	0.58766	-0.042197	0.0094	7.15423e-06	0.284567	0.0201196	2.04e-45	-0.148285	0.0346565	1.87978e-05	1.21162e-08	0.930211	20	0.00339039
cg16844607	9	CACNA1B;CACNA1B	140998983		9	140992573	T	A	0.208067	0.0542028	0.0113	1.61296e-06	0.204661	0.0240054	1.52e-17	0.264842	0.0633521	2.90904e-05	1.27546e-07	0.554179	15	0.0356903
cg16891148	6	ZKSCAN3;ZKSCAN3;ZKSCAN3	28326388		6	28301099	G	A	0.128994	-0.087901	0.0157	2.15855e-08	-0.316382	0.0438044	5.1e-13	0.277832	0.062787	9.64464e-06	3.80125e-08	0.28052	10	0.0106367
cg16898833	6	HIST1H4D	26189333		6	26318262	T	C	0.0593051	-0.116796	0.0172	1.11778e-11	0.936375	0.0749254	7.70992e-36	-0.124732	0.0209051	2.42265e-09	2.59322e-13	0.403342	20	7.25641e-08
cg16900604	2	.	208260036		2	208365819	G	A	0.45647	0.036104	0.0093	0.000103538	-0.333194	0.0235103	1.36002e-45	-0.108357	0.0289399	0.000180959	1.13873e-07	0.421924	20	0.0318641
cg16922937	7	UNC84A;UNC84A	906779		7	896651	C	A	0.777157	0.0425005	0.011	0.000111691	-0.966157	0.025853	1.15141e-301	-0.0439892	0.011446	0.000121443	5.44667e-08	0.793925	20	0.015241
cg16960402	7	MAD1L1;MAD1L1;MAD1L1	2032075		7	2020995	A	G	0.425719	-0.057004	0.0095	1.96812e-09	0.397714	0.0198867	5.62016e-89	-0.143329	0.0249385	9.06799e-09	3.36472e-09	0.993689	20	0.000941523
cg17029391	2	GPN1;GPN1;GPN1;GPN1;CCDC121;GPN1;CCDC121	27852421		2	27855239	G	A	0.59365	-0.00509699	0.0093	0.583649	0.875827	0.0256886	9.05579e-255	-0.00581963	0.0106199	0.583697	1.12104e-07	0.613779	20	0.0313693
cg17105013	6	LOC285830;LOC285830	29716712		6	29628437	C	T	0.923922	-0.0231988	0.0126	0.0655958	0.494814	0.0391388	1.23e-36	-0.0468839	0.0257327	0.0684616	2.35469e-08	0.103524	10	0.00658894
cg17115881	3	GLT8D1;GLT8D1;GLT8D1;GLT8D1;GLT8D1	52738135		3	52742537	T	A	0.360823	-0.0577971	0.0094	7.81563e-10	-0.223192	0.0226784	7.44996e-23	0.258957	0.04966	1.8422e-07	1.32533e-09	0.7723	20	0.000370858
cg17127393	15	STARD9	42974953		15	42991066	A	T	0.26258	0.0562953	0.0118	1.8351e-06	-0.380322	0.0254746	2.11999e-50	-0.14802	0.032572	5.50928e-06	3.28742e-08	0.797332	20	0.00919892
cg17191558	8	PLEC1;PLEC1;PLEC1;PLEC1;PLEC1;PLEC1;PLEC1;PLEC1	144992837		8	145001031	C	T	0.466653	0.0564011	0.0097	6.08003e-09	0.392588	0.0242093	3.86006e-59	0.143665	0.0262481	4.41635e-08	1.47903e-10	0.758095	20	4.13866e-05
cg17401724	17	.	38214725		17	38196493	A	G	0.347444	-0.0444952	0.0098	5.61661e-06	0.739375	0.0197882	1.4788e-301	-0.0601795	0.0133519	6.5696e-06	9.05914e-08	0.0940054	20	0.0253495
cg17556833	11	.	61424282		11	61433285	T	C	0.705871	0.0426988	0.0096	8.67595e-06	-0.760623	0.0265581	2.1352e-180	-0.0561366	0.0127725	1.10721e-05	3.63487e-10	0.126415	20	0.000101712
cg17560015	8	PLEC1;PLEC1;PLEC1;PLEC1;PLEC1;PLEC1;PLEC1;PLEC1	145013249		8	145086428	C	G	0.387979	0.0532953	0.0098	5.37927e-08	0.777869	0.0208438	8.10493e-301	0.0685145	0.0127316	7.38857e-08	1.41469e-10	0.355816	20	3.95861e-05
cg17761990	3	SFMBT1;SFMBT1;SFMBT1	53042940		3	52975916	G	A	0.0646965	-0.0432032	0.0159	0.00658408	-0.990677	0.036737	3.63002e-160	0.0436097	0.0161309	0.00686154	2.64385e-09	0.996582	20	0.000739808
cg17769558	2	GPR155;GPR155;GPR155;GPR155	175330182		2	175280642	G	A	0.174321	0.0295009	0.0108	0.00630343	-0.376383	0.0290771	2.53e-38	-0.07838	0.0293261	0.00752426	9.57619e-08	0.886493	20	0.0267963
cg17849569	6	ZSCAN12L1	28058911		6	27835218	A	G	0.0205671	-0.121996	0.0167	2.76913e-13	0.493698	0.0497741	3.45001e-23	-0.247107	0.0420105	4.05261e-09	2.69831e-11	0.701262	20	7.55047e-06
cg17868320	3	STAB1	52556300		3	52555957	C	T	0.563698	-0.0582972	0.0094	5.58101e-10	0.222466	0.0231655	7.73997e-22	-0.26205	0.0502988	1.88981e-07	8.17042e-10	0.0517524	20	0.000228626
cg17890764	3	ITIH4;ITIH4	52864816		3	52891570	C	G	0.490216	0.0662039	0.0096	5.33968e-12	0.467848	0.0211407	1.61998e-108	0.141507	0.0214927	4.58058e-11	1.96262e-14	0.951781	20	5.49185e-09
cg17918288	20	MATN4;MATN4;MATN4;RBPJL;RBPJL;RBPJL	43937177		20	43925467	G	A	0.0451278	0.0532953	0.0126	2.33914e-05	-0.388024	0.0280421	1.51999e-43	-0.137351	0.0339555	5.23189e-05	3.17094e-15	0.0606878	14	8.87299e-10
cg17958033	20	WFDC12	43753293		20	43769302	G	A	0.344848	-0.0600974	0.0095	2.51525e-10	0.241547	0.0285076	2.38999e-17	-0.248802	0.0490823	3.99737e-07	1.18013e-08	0.678226	20	0.00330227
cg17975283	10	.	64504116		10	64516306	C	T	0.234625	0.0473956	0.0095	6.06881e-07	0.39671	0.0190351	1.84e-96	0.119472	0.0246235	1.22265e-06	8.37523e-08	0.453521	20	0.0234357
cg18071195	3	.	53103797		3	53103981	C	G	0.339657	0.0329985	0.0098	0.00075937	0.652211	0.0230728	8.68159e-176	0.0505948	0.015132	0.000827117	6.24706e-08	0.313607	20	0.0174807
cg18094261	3	.	52216318		3	52261031	G	A	0.377596	-0.0592024	0.0096	6.96328e-10	0.324295	0.0210527	1.53999e-53	-0.182557	0.0318869	1.03339e-08	4.1188e-09	0.560604	20	0.00115253
cg18109777	6	SCAND3	28555213		6	28658554	G	A	0.666933	0.0158957	0.0105	0.130058	-0.48789	0.0334923	4.54e-48	-0.0325804	0.0216371	0.132128	9.96177e-09	0.0635091	20	0.00278752
cg18135337	3	MUSTN1;TMEM110-MUSTN1	52867695		3	52874296	A	G	0.246805	-0.0505981	0.011	4.2285e-06	0.467651	0.0277732	1.28e-63	-0.108196	0.0243837	9.11216e-06	8.34503e-10	0.731483	20	0.000233512
cg18224474	8	PLEC;PLEC	145037567		8	145037573	A	T	0.23722	0.048004	0.0096	5.72074e-07	0.50024	0.0260848	5.70991e-82	0.0959619	0.0198324	1.30734e-06	2.14598e-10	0.806984	20	6.00491e-05
cg18241647	20	WFDC12	43753347		20	43750410	C	T	0.327276	-0.0579009	0.0095	1.09552e-09	0.389566	0.0230626	5.18002e-64	-0.148629	0.025925	9.86377e-09	9.65894e-14	0.148173	20	2.70278e-08
cg18267609	8	PLEC;PLEC;PLEC;PLEC;PLEC;PLEC;PLEC;PLEC	145013915		8	145008560	G	A	0.23143	0.0492953	0.0096	2.82255e-07	0.690179	0.0244712	5.26425e-175	0.0714239	0.0141381	4.37484e-07	8.19276e-10	0.123017	20	0.000229252
cg18318518	20	.	60871831		20	60867993	A	G	0.509185	-0.0533038	0.0094	1.42287e-08	-0.375532	0.0259528	1.88001e-47	0.141942	0.0268847	1.29421e-07	8.12884e-08	0.0561937	20	0.0227463
cg18337363	3	NT5DC2;NT5DC2;NT5DC2	52569053		3	52649748	G	A	0.489816	-0.0673969	0.0093	4.26161e-13	0.823605	0.0220718	9.41735e-301	-0.0818316	0.0115028	1.12679e-12	8.08482e-18	0.190356	20	2.26231e-12
cg18369288	2	ADRA2B	96780655		2	96815492	A	G	0.264377	-0.0384031	0.0099	0.000104844	-0.588731	0.0242327	2.22e-130	0.0652303	0.0170288	0.000127843	6.84776e-09	0.316891	20	0.00191615
cg18375707	11	PLCB3	64034959		11	64117491	A	G	0.0910543	0.0473956	0.0135	0.000446781	1.02398	0.027412	2.09902e-301	0.0462858	0.013242	0.000473379	2.96353e-09	0.11899	20	0.00082926
cg18375839	3	TMEM110-MUSTN1;TMEM110	52914226		3	52952433	T	C	0.076278	-0.0439977	0.014	0.00167399	-1.10573	0.02959	1.27269e-301	0.0397906	0.012706	0.00173832	3.27646e-12	0.7448	20	9.16826e-07
cg18487916	3	NEK4	52748469		3	52619836	C	T	0.398363	-0.0605964	0.0094	1.1452e-10	0.46959	0.0261186	2.84e-72	-0.129041	0.0212653	1.29386e-09	1.89993e-10	0.990682	20	5.31641e-05
cg18516365	10	.	111721749		10	111726340	T	C	0.328075	0.083599	0.0131	1.75242e-10	0.520316	0.0334831	1.87001e-54	0.16067	0.0272173	3.56493e-09	6.13534e-10	0.770931	20	0.00017168
cg18595196	3	GNL3;GNL3;GNL3;SNORD69	52726726		3	52599789	G	A	0.397963	-0.060201	0.0094	1.50999e-10	0.331839	0.0225354	4.44001e-49	-0.181416	0.0308902	4.28124e-09	7.76048e-10	0.272343	20	0.000217155
cg18635278	3	RFT1	53165712		3	53164193	T	C	0.194289	0.0293979	0.0102	0.00394974	-0.906324	0.0242511	1.0952e-301	-0.0324364	0.0112877	0.00405802	2.66542e-09	0.0856426	20	0.000745843
cg18662262	3	NEK4;NEK4	52787584		3	52622086	A	G	0.524161	-0.0676026	0.0093	3.61907e-13	-0.263908	0.0256431	7.69e-25	0.25616	0.0431433	2.89564e-09	1.27439e-10	0.544433	20	3.56604e-05
cg18701351	16	TUBB3;TUBB3	89988305		16	89986608	G	A	0.258986	-0.0389995	0.0153	0.0108036	-0.633765	0.0334335	3.94001e-80	0.0615363	0.0243587	0.0115287	1.23553e-07	0.94917	20	0.0345729
cg18711369	17	ORMDL3	38081186		17	38080865	G	A	0.611621	0.0383979	0.0094	4.41e-05	-0.515994	0.0228557	7.42988e-113	-0.0744153	0.0185131	5.82946e-05	4.34313e-08	0.605565	20	0.012153
cg18741586	3	MUSTN1;MUSTN1	52868999		3	52886241	A	G	0.246605	-0.0517002	0.011	2.60137e-06	0.631869	0.0202552	1.23182e-213	-0.0818211	0.0176051	3.35874e-06	3.24456e-13	0.248329	20	9.07899e-08
cg18773362	11	ACTN3;ACTN3;ACTN3;ACTN3;ACTN3;ACTN3	66328035		11	66328095	C	T	0.599241	-0.0507977	0.0094	6.51682e-08	0.522921	0.0230508	6.20985e-114	-0.0971421	0.0184789	1.46494e-07	7.70142e-09	0.356085	20	0.00215503
cg18821759	7	.	140673602		7	140703735	C	G	0.763379	0.0593997	0.0114	1.88328e-07	-1.08171	0.0289638	2.8341e-301	-0.0549128	0.0106409	2.46262e-07	2.81365e-09	0.927327	20	0.000787321
cg18868699	3	GLT8D1;GLT8D1;GLT8D1;GLT8D1;GLT8D1	52730807		3	52738165	C	T	0.449281	-0.0594003	0.0094	2.62946e-10	-0.367075	0.0238204	1.40001e-53	0.161821	0.0276773	5.01423e-09	1.38078e-12	0.0618467	20	3.86372e-07
cg19084075	6	HIST1H2AC;HIST1H2BC	26124329		6	26110148	C	T	0.0882588	-0.0694981	0.0153	5.56285e-06	0.767577	0.0511708	7.31007e-51	-0.0905422	0.0208267	1.37759e-05	2.78363e-09	0.136466	20	0.000778922
cg19085712	6	SCAND3;SCAND3	28555067		6	28658554	G	A	0.666933	0.0158957	0.0105	0.130058	-0.629625	0.031055	2.15995e-91	-0.0252462	0.016723	0.131128	7.80528e-10	0.0791639	20	0.000218409
cg19119464	8	MIR661;PLEC;PLEC;PLEC;PLEC	145020816		8	145008560	G	A	0.23143	0.0492953	0.0096	2.82255e-07	0.348743	0.0244236	2.96003e-46	0.141351	0.0292533	1.35182e-06	1.24683e-08	0.118809	20	0.0034889
cg19211853	13	RBM26	79968216		13	79991854	G	A	0.46226	-0.0321961	0.0093	0.000536285	-0.632514	0.0199684	3.3581e-220	0.0509018	0.0147908	0.000578599	8.30881e-09	0.919099	20	0.00232499
cg19395706	11	NRXN2;NRXN2;NRXN2	64412079		11	64415767	A	G	0.111621	0.0433042	0.013	0.00086505	0.939388	0.0272338	1.00479e-260	0.0460984	0.0139032	0.000914237	2.74095e-08	0.999795	20	0.00766978
cg19452633	17	HDAC5;HDAC5	42164476		17	42175821	A	C	0.641374	-0.045499	0.0105	1.46929e-05	-0.790486	0.0373622	2.36001e-99	0.0575583	0.0135587	2.18475e-05	2.5784e-09	0.0521835	20	0.000721493
cg19481605	11	FADS2;FADS2;FADS2	61596812		11	61603510	A	C	0.363419	0.0695966	0.0097	7.23549e-13	-0.497205	0.0201396	1.44005e-134	-0.139976	0.0203162	5.58545e-12	1.3819e-14	0.795209	20	3.86687e-09
cg19527571	17	THRA;THRA;THRA;THRA	38217583		17	38217136	T	C	0.105032	0.0811016	0.0152	9.52125e-08	-1.06526	0.0345752	1.93113e-208	-0.0761334	0.0144812	1.46125e-07	2.43699e-08	0.310266	20	0.00681922
cg19556257	10	ADD3-AS1;ADD3;ADD3;ADD3	111769559		10	111840725	G	A	0.476837	0.0777994	0.0125	4.84787e-10	-0.328826	0.0312013	5.71997e-26	-0.236597	0.0441483	8.36124e-08	2.35441e-09	0.435106	20	0.000658815
cg19573859	5	VTRNA1-3	140105089		5	140083744	A	G	0.200679	0.0442968	0.0108	4.10386e-05	0.866648	0.0246829	4.53936e-270	0.0511128	0.0125465	4.6242e-05	7.16917e-08	0.916895	20	0.0200609
cg19610905	11	FADS2	61596333		11	61602003	G	C	0.209265	0.0652001	0.0106	7.70201e-10	-0.897942	0.0240277	1.15145e-301	-0.0726106	0.0119636	1.28477e-09	7.31335e-15	0.95403	20	2.04644e-09
cg19702084	3	NEK4;NEK4	52767388		3	52619792	C	T	0.449481	-0.0606999	0.0094	1.06491e-10	-0.560676	0.019627	1.74805e-179	0.108262	0.0171885	3.00498e-10	8.02728e-13	0.959374	20	2.24621e-07
cg19752322	19	.	2731726		19	2727677	G	A	0.470647	0.0511986	0.0106	1.36497e-06	0.300118	0.024073	1.13e-35	0.170595	0.0378775	6.67326e-06	4.91616e-08	0.663851	20	0.0137565
cg20089793	10	.	28784890		10	28785408	C	G	0.853834	-0.0485044	0.0112	1.48602e-05	0.698646	0.0274285	4.07988e-143	-0.0694263	0.0162611	1.9593e-05	7.64513e-08	0.935618	20	0.0213928
cg20243544	17	PNMT;PNMT	37824526		17	37824545	A	G	0.412939	-0.0326995	0.0097	0.000748736	0.725442	0.0226221	1.2362e-225	-0.0450753	0.0134448	0.000800539	1.32752e-07	0.0972515	20	0.0371469
cg20256260	20	MATN4;RBPJL;MATN4;MATN4	43936981		20	43975693	T	G	0.636382	-0.0332026	0.0094	0.000412124	0.252186	0.0177318	6.66997e-46	-0.131659	0.0384064	0.000607924	6.29831e-15	0.742545	12	1.7624e-09
cg20285470	14	.	92786551		14	92787008	G	A	0.492212	0.0416035	0.0095	1.1905e-05	0.601416	0.0220783	2.17516e-163	0.069176	0.0159989	1.53364e-05	7.46853e-08	0.116634	20	0.0208986
cg20495738	12	CACNA1C;CACNA1C;CACNA1C;CACNA1C;CACNA1C;CACNA1C;CACNA1C;CACNA1C;CACNA1C;CACNA1C;CACNA1C;CACNA1C;CACNA1C;CACNA1C;CACNA1C;CACNA1C;CACNA1C;CACNA1C;CACNA1C;CACNA1C;CACNA1C;CACNA1C;CACNA1C	2338399		12	2355460	G	A	0.0644968	-0.0364959	0.0219	0.0956184	-0.543803	0.0582862	1.06001e-20	0.0671123	0.0409093	0.100899	1.23992e-07	0.999989	20	0.0346956
cg20538524	20	.	43911560		20	43919704	A	C	0.313498	-0.0461963	0.0108	1.89057e-05	0.322797	0.0202535	3.46002e-57	-0.143113	0.0346416	3.60812e-05	6.65424e-11	0.061263	20	1.862e-05
cg20591052	3	ITIH4;ITIH4	52848293		3	52828628	T	C	0.28115	-0.0493043	0.0097	3.71677e-07	0.339713	0.0248426	1.44e-42	-0.145135	0.0304623	1.89391e-06	3.53918e-10	0.136962	20	9.9034e-05
cg20600845	10	EGR2	64578939		10	64578988	G	A	0.604233	0.0378992	0.0095	6.6244e-05	0.800006	0.0214255	3.82661e-301	0.0473736	0.0119425	7.28407e-05	2.38622e-11	0.125297	20	6.67717e-06
cg20720118	6	UBD	29523976		6	29477414	T	C	0.0842652	-0.100298	0.0159	2.82604e-10	0.655466	0.0513485	2.56998e-37	-0.153017	0.0270578	1.55652e-08	1.48563e-10	0.988511	20	4.15713e-05
cg20735041	3	MUSTN1	52869266		3	52851137	C	T	0.507788	-0.0660031	0.0096	6.18508e-12	-0.760164	0.0203395	1.04182e-301	0.0868274	0.0128408	1.36235e-11	1.19023e-13	0.134661	20	3.33051e-08
cg20772332	6	.	28602639		6	28662521	T	C	0.397963	0.00130085	0.0095	0.891085	-0.414168	0.0271139	1.12001e-52	-0.00314086	0.0229385	0.89109	3.67928e-08	0.159695	20	0.0102954
cg20773576	11	PELI3;PELI3;PELI3;PELI3	66233642		11	66331458	G	A	0.589058	-0.0533038	0.0093	9.94945e-09	-0.712296	0.0215699	3.8342e-239	0.0748337	0.0132516	1.6312e-08	1.14372e-08	0.0980848	20	0.00320039
cg20784950	8	PLEC1;PLEC1;PLEC1;PLEC1;PLEC1;PLEC1;PLEC1;PLEC1	145002522		8	145001031	C	T	0.466653	0.0564011	0.0097	6.08003e-09	0.222007	0.0224375	4.39999e-23	0.254051	0.0506782	5.35824e-07	7.08209e-09	0.74311	20	0.00198172
cg20786822	22	.	41161036		22	41161049	G	C	0.58127	-0.0513013	0.0093	3.46274e-08	0.449054	0.0199899	9.33989e-112	-0.114243	0.0213255	8.45611e-08	7.96257e-10	0.730551	20	0.00022281
cg20798394	11	CCDC88B;MIR7155	64110833		11	64109118	G	T	0.353035	-0.0251998	0.0097	0.0093791	0.852861	0.0254251	1.10118e-246	-0.0295474	0.0114075	0.0095931	1.71048e-09	0.957881	20	0.000478629
cg20876117	16	DPEP1;DPEP1	89686989		16	89694169	C	A	0.486222	-0.0330962	0.0105	0.00162144	-0.485518	0.0250109	6.07997e-84	0.0681668	0.0219096	0.00186282	6.264e-10	0.663222	20	0.00017528
cg20895788	13	PROZ;PROZ	113812889		13	113884754	C	A	0.272364	-0.0639039	0.0111	8.55651e-09	-0.17619	0.0191102	2.97999e-20	0.362699	0.074274	1.04349e-06	1.5962e-07	0.191494	20	0.0446652
cg20897936	6	SCAND3;SCAND3	28554741		6	28658554	G	A	0.666933	0.0158957	0.0105	0.130058	-0.72794	0.0291604	1.52994e-137	-0.0218365	0.0144508	0.130764	1.67756e-10	0.146224	20	4.69418e-05
cg21029297	3	STAB1	52555460		3	52566065	C	T	0.547125	-0.0577027	0.0094	8.32591e-10	0.210799	0.0245294	8.42001e-18	-0.273733	0.0548002	5.88012e-07	1.00647e-08	0.107272	20	0.00281632
cg21108220	6	LOC285830;LOC285830	29716658		6	29628437	C	T	0.923922	-0.0231988	0.0126	0.0655958	0.515636	0.0396907	1.36999e-38	-0.0449907	0.02468	0.0683096	1.46448e-07	0.942438	10	0.0409795
cg21140377	3	ITIH4-AS1;ITIH4;ITIH4	52857612		3	52886241	A	G	0.246605	-0.0517002	0.011	2.60137e-06	0.633901	0.0229334	3.58016e-168	-0.0815588	0.0176019	3.59513e-06	7.5459e-13	0.592673	20	2.11151e-07
cg21155852	7	MAD1L1;MAD1L1;MAD1L1	2048760		7	1989976	T	C	0.151957	0.052199	0.0113	3.84893e-06	-0.779197	0.0254859	2.74013e-205	-0.0669907	0.0146667	4.93487e-06	8.07123e-09	0.338372	20	0.00225851
cg21175151	11	PPP1R14B	64015530		11	64000598	T	C	0.15635	0.0486967	0.0124	8.59581e-05	-0.460922	0.0257927	2.01e-71	-0.105651	0.0275446	0.000125246	3.10289e-08	0.165124	20	0.00868257
cg21178979	7	MAD1L1;MAD1L1;MAD1L1	1889533		7	1876895	A	G	0.384585	0.0144032	0.0094	0.125459	-0.859001	0.0229906	1.55472e-301	-0.0167674	0.0109521	0.125776	2.5093e-08	0.380488	20	0.00702158
cg21196659	11	SPTBN2	66459000		11	66341005	G	C	0.507188	-0.0501036	0.0093	7.14514e-08	-0.212077	0.0204943	4.26997e-25	0.236252	0.0494392	1.76486e-06	8.04802e-08	0.146497	20	0.0225201
cg21230309	3	ITIH4;ITIH4	52861574		3	52886241	A	G	0.246605	-0.0517002	0.011	2.60137e-06	0.736976	0.0202585	9.29181e-290	-0.0701518	0.0150499	3.14253e-06	1.22727e-14	0.0667933	20	3.43419e-09
cg21413754	6	TRIM27	28892079		6	28682442	C	T	0.885583	0.101302	0.0152	2.65366e-11	0.483132	0.0541433	4.52999e-19	0.209678	0.039268	9.31207e-08	1.51547e-09	0.759927	20	0.000424061
cg21440369	6	SLC17A3;SLC17A3	25850130		6	25769024	C	T	0.928514	0.0839035	0.0165	3.67511e-07	0.70046	0.0581496	2.03998e-33	0.119783	0.0255688	2.80312e-06	1.19576e-10	0.92663	20	3.346e-05
cg21479132	6	.	26055353		6	25999175	A	G	0.0732827	-0.0724974	0.0155	2.90746e-06	0.663233	0.0497365	1.45001e-40	-0.109309	0.0247663	1.01653e-05	1.68532e-08	0.601479	20	0.00471589
cg21612875	15	.	42784985		15	42795406	A	G	0.101238	0.086397	0.0169	3.18345e-07	0.703983	0.0487426	2.78e-47	0.122726	0.0254658	1.44096e-06	4.24665e-10	0.989339	20	0.000118831
cg21621538	7	MPP6	24614206		7	24606957	C	T	0.606629	0.0437952	0.0102	1.75765e-05	-0.347872	0.0214014	2.07e-59	-0.125894	0.0303268	3.30651e-05	1.05625e-07	0.109758	20	0.0295561
cg21627181	6	SLC17A4	25754190		6	25777497	T	A	0.920727	0.0842951	0.0166	3.81396e-07	1.1262	0.0399914	1.75049e-174	0.0748489	0.0149775	5.81025e-07	1.19502e-11	0.973439	20	3.34393e-06
cg21709803	11	FADS2	61594965		11	61579463	G	A	0.296925	0.0679042	0.0098	4.23832e-12	-0.299035	0.0265054	1.60999e-29	-0.227078	0.0384593	3.54025e-09	3.22411e-11	0.288855	20	9.02177e-06
cg21727276	20	DBNDD2;DBNDD2;DBNDD2;SYS1-DBNDD2;DBNDD2;DBNDD2;DBNDD2	44036723		20	43989514	A	G	0.759385	-0.00400198	0.0111	0.718444	0.580767	0.0242885	2.34001e-126	-0.00689086	0.0191148	0.718475	1.35179e-07	0.570203	20	0.037826
cg21742876	3	ITIH1;ITIH1;ITIH1;ITIH1	52817404		3	52817778	A	G	0.28774	-0.0565977	0.0097	5.38504e-09	-0.418344	0.0186031	5.46011e-112	0.13529	0.0239544	1.62515e-08	9.82727e-13	0.327028	20	2.74989e-07
cg21775752	3	.	52333077		3	52325759	G	A	0.508986	-0.0625991	0.0094	2.74792e-11	0.38582	0.0244084	2.79002e-56	-0.16225	0.0264377	8.40599e-10	3.64658e-12	0.350799	20	1.02039e-06
cg22101147	3	TMEM110	52931946		3	53098938	G	C	0.254393	-0.0515008	0.0109	2.30295e-06	0.908973	0.0243255	1.33809e-301	-0.0566582	0.012087	2.76538e-06	3.19165e-14	0.0514502	20	8.93095e-09
cg22256377	22	PACSIN2	43390812		22	43401772	G	A	0.663139	0.0482033	0.0094	2.92814e-07	-0.257339	0.0297615	5.29999e-18	-0.187315	0.0424684	1.03044e-05	1.6343e-07	0.999435	20	0.0457314
cg22340370	7	MAD1L1;MAD1L1;MAD1L1	2019882		7	2093162	G	T	0.620607	0.0499994	0.0097	2.54204e-07	-0.761785	0.0203931	2.09905e-301	-0.0656345	0.0128539	3.28714e-07	1.124e-08	0.77296	20	0.00314519
cg22348183	6	.	27745218		6	27739254	C	T	0.317292	-0.0497992	0.011	5.97709e-06	-0.396008	0.0315101	3.18e-36	0.125753	0.0295245	2.05089e-05	1.41421e-09	0.242211	20	0.000395728
cg22477190	3	.	52333093		3	52325759	G	A	0.508986	-0.0625991	0.0094	2.74792e-11	0.388907	0.0240611	9.15009e-59	-0.160962	0.0261414	7.39761e-10	2.11456e-12	0.200412	20	5.917e-07
cg22484793	3	TLR9	52261325		3	52261031	G	A	0.377596	-0.0592024	0.0096	6.96328e-10	0.279737	0.0226977	6.68999e-35	-0.211636	0.0383745	3.4874e-08	3.4874e-08	0.150721	20	0.0097585
cg22604013	3	.	53173997		3	53166098	G	A	0.191893	0.0293979	0.0102	0.00394974	0.544939	0.02138	2.66001e-143	0.0539472	0.018837	0.00418464	8.20436e-09	0.162475	20	0.00229576
cg22626659	3	.	52334181		3	52325759	G	A	0.508986	-0.0625991	0.0094	2.74792e-11	0.282896	0.0218533	2.5e-38	-0.22128	0.0373667	3.18365e-09	1.21883e-11	0.0910617	20	3.41057e-06
cg22665804	20	RBPJL;RBPJL;RBPJL	43942215		20	43974671	A	G	0.523562	-0.0329995	0.0094	0.000447125	0.249739	0.0217846	1.99999e-30	-0.132136	0.0393646	0.000788724	6.57317e-12	0.193423	9	1.83932e-06
cg22665898	13	CUL4A;CUL4A;CUL4A;CUL4A	113870600		13	113894766	A	G	0.260184	-0.0627025	0.0111	1.61505e-08	0.250411	0.0203447	8.15995e-35	-0.250398	0.0487725	2.83644e-07	4.81557e-08	0.830939	20	0.013475
cg22669717	20	MATN4;MATN4;MATN4;MATN4;RBPJL;RBPJL;RBPJL	43937084		20	43973737	T	G	0.636781	-0.0335025	0.0094	0.000365117	0.264752	0.0206257	1.03e-37	-0.126543	0.0368482	0.000594373	7.26231e-12	0.720796	9	2.03215e-06
cg22682045	11	.	61424266		11	61433285	T	C	0.705871	0.0426988	0.0096	8.67595e-06	-0.677451	0.0237454	5.00159e-179	-0.0630285	0.0143419	1.10925e-05	2.33293e-11	0.157207	20	6.52805e-06
cg22740006	11	PC;PC;LRFN4;PC	66626141		11	66631892	A	G	0.190695	-0.0509973	0.0106	1.50131e-06	-0.519315	0.0263698	2.45001e-86	0.098201	0.0210118	2.95937e-06	1.61957e-08	0.816762	20	0.00453191
cg22796604	11	FADS2;FADS2;FADS2	61602232		11	61603510	A	C	0.363419	0.0695966	0.0097	7.23549e-13	-0.377108	0.0175006	5.49982e-103	-0.184554	0.0271105	9.93373e-12	1.35472e-11	0.324248	20	3.79081e-06
cg22865713	6	SLC17A4	25779897		6	25767437	A	G	0.920727	0.0846977	0.0166	3.35602e-07	1.20965	0.0513356	9.11009e-123	0.0700183	0.014041	6.14174e-07	6.53558e-11	0.914223	20	1.8288e-05
cg22867156	6	SCAND3	28555664		6	28658554	G	A	0.666933	0.0158957	0.0105	0.130058	-0.709566	0.0295398	1.69002e-127	-0.022402	0.0148271	0.13082	1.17554e-09	0.102487	20	0.000328941
cg22903908	10	EGR2;EGR2	64578919		10	64587087	C	T	0.419329	-0.0371031	0.0095	9.39965e-05	-0.810747	0.0216953	1.21056e-301	0.0457641	0.0117814	0.00010257	3.53127e-10	0.0565165	20	9.88126e-05
cg22916017	11	CCDC88B	64110731		11	64111928	C	T	0.533746	-0.0247024	0.0106	0.0197844	0.885326	0.0236893	1.09521e-301	-0.027902	0.0119962	0.0200242	8.93147e-11	0.614945	20	2.49922e-05
cg23038520	11	RPLP0P2	61406508		11	61430988	A	C	0.70647	0.0423023	0.0096	1.05062e-05	-0.774733	0.020733	1.33789e-301	-0.0546024	0.0124772	1.20787e-05	1.94795e-10	0.161814	20	5.45079e-05
cg23067466	3	.	53117551		3	53123032	T	C	0.71845	-0.0333961	0.0098	0.000654974	0.457235	0.0243481	1.12e-78	-0.0730392	0.0217832	0.000799394	3.9889e-09	0.995563	20	0.00111618
cg23132553	16	TCF25	89969578		16	89969603	C	T	0.307109	-0.0353961	0.0158	0.0250741	-1.42505	0.0397738	3.93986e-281	0.0248386	0.011109	0.0253588	3.57436e-08	0.600747	20	0.0100018
cg23140839	6	.	25710487		6	25709042	C	G	0.459465	0.00979784	0.0095	0.302376	-0.805611	0.0220761	1.46015e-291	-0.012162	0.011797	0.302569	1.66536e-08	0.427353	20	0.00466004
cg23314622	16	ZNF276;ZNF276;ZNF276;ZNF276;ZNF276;ZNF276	89796731		16	89796569	T	C	0.253794	0.0272993	0.0095	0.00405815	0.734973	0.0228693	1.3001e-226	0.0371432	0.0129772	0.00420728	9.21565e-08	0.507134	20	0.0257874
cg23378144	11	FADS3	61659518		11	61635294	A	G	0.477436	-0.0291024	0.0094	0.00196151	0.243875	0.0249357	1.37e-22	-0.119333	0.0404295	0.00316094	1.0719e-08	0.0692849	20	0.0029994
cg23378565	7	MAD1L1;MAD1L1;MAD1L1	2036160		7	2030287	T	G	0.349241	-0.0511968	0.0097	1.30587e-07	0.264962	0.0260342	2.50001e-24	-0.193223	0.0412391	2.7937e-06	1.63677e-07	0.757901	20	0.0458004
cg23438252	8	PLEC;PLEC;PLEC	145028522		8	145001031	C	T	0.466653	0.0564011	0.0097	6.08003e-09	-0.890115	#NUM!	#NUM!	-0.0633638	#NUM!	#NUM!	7.03406e-12	0.437135	20	1.96829e-06
cg23464284	6	RPS6KA2;RPS6KA2	166996837		6	166996728	C	T	0.664137	0.0519988	0.0094	3.16983e-08	-0.174292	0.0138267	1.97e-36	-0.298343	0.0588972	4.07348e-07	7.09149e-08	0.666427	20	0.0198435
cg23485639	6	ZNF165	28045615		6	28147987	G	A	0.219649	-0.0584953	0.0113	2.25996e-07	0.56909	0.0306469	5.69996e-77	-0.102787	0.0206134	6.15011e-07	1.32631e-10	0.353863	20	3.71131e-05
cg23637907	3	NT5DC2;NT5DC2;SMIM4	52569135		3	52815905	C	T	0.521765	-0.0654038	0.0093	2.02628e-12	0.880169	0.0235606	1.89929e-301	-0.0743082	0.0107517	4.80346e-12	4.13904e-17	0.431119	20	1.15819e-11
cg23779692	9	.	37386344		9	37389978	A	G	0.639377	0.0196008	0.0097	0.0433102	-0.70847	0.020771	5.49072e-255	-0.0276664	0.0137155	0.0436779	1.54433e-08	0.868829	20	0.00432138
cg23925996	10	ARL5B	18947383		10	18901123	A	G	0.14357	-0.0262037	0.0127	0.039086	1.38587	0.0370881	1.33801e-301	-0.0189077	0.00917786	0.0393849	5.73896e-09	0.457837	20	0.00160589
cg24061122	5	FAM53C;FAM53C	137672901		5	137722822	T	C	0.750599	-0.0542041	0.0106	3.16093e-07	-0.619862	0.024482	1.96998e-141	0.0874454	0.0174459	5.37599e-07	6.37393e-08	0.136275	20	0.0178356
cg24096358	2	.	96813398		2	96944553	A	G	0.246006	-0.0416025	0.0099	2.6425e-05	-0.881258	0.0259733	2.46083e-252	0.0472081	0.0113198	3.04056e-05	1.47874e-07	0.733908	20	0.0413783
cg24106498	3	ITIH3	52840624		3	52891570	C	G	0.490216	0.0662039	0.0096	5.33968e-12	-0.204574	0.0202866	6.48998e-24	-0.323618	0.0568507	1.25245e-08	9.21805e-12	0.959331	20	2.57941e-06
cg24137216	8	PLEC1;PLEC1;MIR661;PLEC1;PLEC1;PLEC1	145020381		8	145008560	G	A	0.23143	0.0492953	0.0096	2.82255e-07	0.639745	0.0213195	7.83449e-198	0.0770546	0.0152241	4.16285e-07	2.19347e-10	0.140232	20	6.13781e-05
cg24205871	3	MUSTN1;TMEM110-MUSTN1	52869532		3	52889771	T	C	0.246206	-0.0518047	0.011	2.48307e-06	0.261759	0.0225528	3.81997e-31	-0.19791	0.0453511	1.27738e-05	8.58352e-08	0.857828	20	0.0240186
cg24278870	11	FADS1;FADS2;FADS2	61585214		11	61557803	C	T	0.493011	0.0698003	0.0097	6.20449e-13	-0.239544	0.0277686	6.32999e-18	-0.291388	0.0527326	3.28033e-08	6.23852e-10	0.782983	20	0.000174568
cg24361828	16	TCF25	89964931		16	89948397	A	G	0.155152	-0.0450976	0.0162	0.00537253	-0.953658	0.0535237	5.17007e-71	0.0472891	0.0171933	0.00595158	1.13591e-07	0.999249	20	0.0317852
cg24383329	3	.	53228322		3	53228342	T	C	0.185703	-0.0291024	0.0098	0.00298157	0.66687	0.0206278	2.75735e-229	-0.0436403	0.0147574	0.00310465	2.4191e-08	0.469606	20	0.00676917
cg24593458	16	DPEP1;DPEP1	89686942		16	89694169	C	A	0.486222	-0.0330962	0.0105	0.00162144	-0.497933	0.0238322	6.16007e-97	0.0664672	0.0213258	0.00182855	1.10679e-11	0.768342	20	3.09706e-06
cg24628310	3	ITIH1;ITIH1;ITIH1;ITIH1	52813873		3	52809525	C	T	0.419728	-0.0600033	0.0096	4.09563e-10	-0.177846	0.0177352	1.15001e-23	0.337389	0.0636063	1.13088e-07	4.8113e-08	0.597351	20	0.0134631
cg24870774	11	MIR1908;FADS1	61583342		11	61596633	T	C	0.397364	0.0701006	0.0097	4.94257e-13	-0.246898	0.0284293	3.8e-18	-0.283925	0.051111	2.77487e-08	4.55508e-09	0.205196	20	0.00127461
cg24992817	11	B3GNT1	66114197		11	66117111	T	C	0.163139	-0.052099	0.0115	5.88874e-06	0.483113	0.0262875	1.97001e-75	-0.10784	0.0245165	1.08916e-05	8.1919e-08	0.146841	20	0.0229227
cg25020820	6	TTBK1	43230751		6	43230970	C	G	0.335064	-0.0392976	0.0099	7.20363e-05	0.260836	0.0201806	3.25e-38	-0.15066	0.0397045	0.000147916	1.21335e-07	0.0765773	20	0.0339521
cg25049387	6	SCAND3	28555353		6	28658554	G	A	0.666933	0.0158957	0.0105	0.130058	-0.569137	0.0322734	1.33001e-69	-0.0279294	0.0185168	0.131471	8.25922e-09	0.076605	20	0.00231111
cg25058201	3	TMEM110-MUSTN1;TMEM110	52877271		3	52866299	A	G	0.0557109	-0.0477992	0.0147	0.00114739	-0.703887	0.02437	1.9307e-183	0.0679075	0.021016	0.00123257	1.62513e-08	0.80137	20	0.00454746
cg25066665	1	RPRD2	150335507		1	150442100	T	G	0.152157	-0.0526968	0.0113	3.10975e-06	-0.740722	0.0343733	5.37007e-103	0.0711425	0.0156085	5.1661e-06	6.22763e-08	0.990286	20	0.0174263
cg25108566	6	HIST1H2AI;HIST1H2BL	27775657		6	27837267	C	T	0.122604	-0.0952011	0.0154	6.33393e-10	0.566012	0.0515432	4.69997e-28	-0.168196	0.0312229	7.16608e-08	8.18196e-12	0.196328	20	2.28949e-06
cg25325005	8	PLEC1;PLEC1;PLEC1;PLEC1;PLEC1;PLEC1;PLEC1;PLEC1	145012748		8	145013893	G	C	0.235623	0.0490012	0.0096	3.32038e-07	0.813391	0.0217652	1.15152e-301	0.0602431	0.011912	4.25155e-07	3.56026e-11	0.171649	20	9.9624e-06
cg25413200	3	ITIH3	52836188		3	52838402	C	T	0.309704	-0.0511968	0.0098	1.74945e-07	0.483258	0.0204736	3.51004e-123	-0.105941	0.0207698	3.38353e-07	9.95138e-13	0.226598	20	2.78461e-07
cg25425074	17	C17orf53;C17orf53	42218912		17	42283037	T	C	0.427915	0.0494004	0.0109	5.83885e-06	0.439311	0.0281218	5.18002e-55	0.11245	0.0258347	1.34493e-05	4.05435e-08	0.0762009	20	0.011345
cg25534756	2	SH3RF3	109859424		2	109894037	A	G	0.194888	-0.0361005	0.0099	0.000265824	0.905588	0.0248681	2.40652e-290	-0.0398641	0.0109868	0.000285221	5.57323e-08	0.730484	20	0.0155951
cg25548415	8	PLEC1;PLEC1;PLEC1;PLEC1;PLEC1;PLEC1;PLEC1	145016475		8	145008560	G	A	0.23143	0.0492953	0.0096	2.82255e-07	0.315034	0.026394	7.69999e-33	0.156476	0.0331732	2.39423e-06	3.37897e-08	0.285612	20	0.00945509
cg25574812	3	ZNF501	44770954		3	44897619	T	G	0.672524	-0.043902	0.0094	3.00569e-06	0.51839	0.0197406	5.48983e-152	-0.0846892	0.0184176	4.26012e-06	1.30085e-07	0.901327	20	0.0364007
cg25583092	8	.	9880895		8	9887171	C	G	0.244609	0.0772051	0.0119	8.70866e-11	0.275019	0.0326668	3.8e-17	0.280726	0.0546273	2.76295e-07	6.68585e-08	0.996588	20	0.0187085
cg25584187	3	MUSTN1;MUSTN1;TMEM110-MUSTN1	52869083		3	52886241	A	G	0.246605	-0.0517002	0.011	2.60137e-06	0.63037	0.0242182	2.34001e-149	-0.0820157	0.0177323	3.74201e-06	9.12471e-13	0.811895	20	2.55329e-07
cg25643088	3	TMEM110	52874325		3	52650348	A	G	0.258187	-0.0477992	0.0099	1.37771e-06	-0.885367	0.0237006	1.99678e-301	0.053988	0.0112748	1.68139e-06	1.15573e-13	0.0673897	20	3.23399e-08
cg25653336	15	NMB;NMB	85202837		15	85207825	G	A	0.140775	-0.0654038	0.0105	4.6963e-10	0.258943	0.0255106	3.30002e-24	-0.25258	0.0475758	1.10231e-07	1.10231e-07	0.279759	20	0.0308451
cg25675379	13	CUL4A;CUL4A;CUL4A;CUL4A	113898403		13	113884754	C	A	0.272364	-0.0639039	0.0111	8.55651e-09	-0.536051	0.0292213	3.65009e-75	0.119212	0.0217028	3.95251e-08	2.88318e-08	0.866035	20	0.00806778
cg25865553	3	ITIH3	52828594		3	52609157	A	G	0.321486	-0.0605023	0.0095	1.90688e-10	0.253639	0.0249754	3.12998e-24	-0.238537	0.0442104	6.83374e-08	1.27231e-08	0.186808	20	0.00356019
cg25870071	6	ZSCAN31;ZSCAN31;ZSCAN31;ZSCAN31;ZSCAN31;ZSCAN31	28304733		6	28301099	G	A	0.128994	-0.087901	0.0157	2.15855e-08	0.339692	0.0538849	2.9e-10	-0.258767	0.0618147	2.83704e-05	7.13928e-08	0.482818	4	0.0199773
cg25907671	17	ASB16	42249103		17	42223068	C	T	0.557308	0.0555973	0.01	2.70195e-08	0.684107	0.0272507	4.46996e-139	0.0812699	0.0149718	5.69243e-08	6.79848e-08	0.110848	20	0.0190236
cg25917518	3	ITIH1;ITIH1;ITIH1;ITIH1	52821701		3	52817778	A	G	0.28774	-0.0565977	0.0097	5.38504e-09	0.534862	0.0213557	1.96009e-138	-0.105817	0.0186212	1.32631e-08	1.99853e-13	0.535356	20	5.59231e-08
cg25921484	16	TUBB3;TUBB3	89988910		16	89986608	G	A	0.258986	-0.0389995	0.0153	0.0108036	-0.658759	0.0363546	2.20002e-73	0.0592015	0.0234542	0.0115982	7.80852e-08	0.955896	20	0.02185
cg25934064	3	NT5DC2;NT5DC2;NT5DC2	52569026		3	52649748	G	A	0.489816	-0.0673969	0.0093	4.26161e-13	0.814318	0.0218096	4.02271e-301	-0.0827649	0.0116337	1.1255e-12	1.55074e-18	0.165455	20	4.33931e-13
cg25957194	10	.	64509365		10	64527757	C	G	0.748403	-0.0347975	0.0094	0.000214025	-0.676755	0.0181188	2.43907e-301	0.0514181	0.0139579	0.000229772	2.07639e-09	0.129198	20	0.000581019
cg26060971	3	DNAH1	52407402		3	52407412	G	A	0.0563099	-0.0437968	0.0163	0.00721146	-0.464503	0.0311202	2.23e-50	0.0942874	0.0356553	0.00818327	1.701e-07	0.731226	20	0.0475977
cg26065870	3	NISCH	52522591		3	52506426	T	C	0.963059	0.0579999	0.0207	0.00507979	1.5616	0.043792	1.67877e-278	0.0371413	0.0132965	0.00521701	5.06491e-09	0.999907	20	0.00141727
cg26099316	3	ITIH3;ITIH3	52828794		3	52609157	A	G	0.321486	-0.0605023	0.0095	1.90688e-10	0.191766	0.0181481	4.25004e-26	-0.3155	0.0578417	4.90962e-08	2.80633e-11	0.584975	20	7.85273e-06
cg26104384	7	TFR2	100227091		7	100241163	C	A	0.116014	0.0355028	0.0127	0.00518197	0.657701	0.025056	7.28971e-152	0.0539802	0.0194189	0.00543959	1.28473e-07	0.5425	20	0.0359496
cg26217441	16	CPNE7;CPNE7	89643414		16	89643464	G	C	0.130791	0.0503043	0.0126	6.54064e-05	-0.799895	0.0241309	6.02131e-241	-0.0628886	0.0158659	7.37785e-05	8.69353e-09	0.99311	20	0.00243264
cg26316814	10	ADD3;ADD3;ADD3	111775786		10	111856224	A	C	0.474241	0.0778967	0.0126	6.31839e-10	0.58391	0.0311875	3.24e-78	0.133405	0.0227247	4.34457e-09	8.68697e-12	0.0835931	20	2.43081e-06
cg26336265	6	.	25042955		6	25061376	A	T	0.165335	-0.0314987	0.012	0.00866772	0.791983	0.0250503	2.24944e-219	-0.0397719	0.015204	0.00889956	2.77011e-08	0.49654	20	0.00775137
cg26481727	16	ANKRD11	89410474		16	89418705	G	C	0.0884585	-0.0540999	0.0141	0.000124613	-0.609879	0.0457458	1.50999e-40	0.0887059	0.0240577	0.000226729	7.80067e-12	0.0738641	20	2.1828e-06
cg26580761	7	MAD1L1;MAD1L1;MAD1L1	1894151		7	1908727	A	G	0.348842	-0.0430978	0.0098	1.09386e-05	0.784898	0.0212539	1.54475e-298	-0.0549088	0.0125739	1.26034e-05	1.35001e-07	0.0770217	20	0.0377762
cg26584734	12	CACNA1C;CACNA1C;CACNA1C;CACNA1C;CACNA1C;CACNA1C;CACNA1C;CACNA1C;CACNA1C;CACNA1C;CACNA1C;CACNA1C;CACNA1C;CACNA1C;CACNA1C;CACNA1C;CACNA1C;CACNA1C;CACNA1C;CACNA1C;CACNA1C;CACNA1C;CACNA1C	2322914		12	2306128	G	A	0.453474	0.0689964	0.0094	2.13519e-13	-0.628299	0.0210258	3.34529e-196	-0.109815	0.0154058	1.01722e-12	4.24307e-17	0.758508	20	1.1873e-11
cg26828664	7	PRKAR1B;PRKAR1B;PRKAR1B;PRKAR1B;PRKAR1B;PRKAR1B	736945		7	779505	T	C	0.110423	-0.0384993	0.012	0.00133534	-0.984034	0.0263295	1.04182e-301	0.039124	0.0122395	0.00139097	1.50657e-07	0.134535	20	0.042157
cg26892562	16	TUBB3;TUBB3	89988197		16	89986608	G	A	0.258986	-0.0389995	0.0153	0.0108036	-0.624666	0.0345224	3.5201e-73	0.0624326	0.0247349	0.0116006	1.1303e-07	0.951288	20	0.0316284
cg26898376	11	CCDC88B	64110657		11	64024056	A	C	0.406949	-0.0222995	0.0101	0.0272532	0.863877	0.0231294	2.56424e-301	-0.0258133	0.0117119	0.0275226	6.01244e-10	0.480602	20	0.000168241
cg26930078	17	C17orf53;C17orf53	42218924		17	42256430	A	G	0.34984	0.0536962	0.011	1.05298e-06	0.418924	0.0277419	1.60001e-51	0.128176	0.0275956	3.4038e-06	7.94038e-09	0.332755	20	0.00222189
cg26987584	7	PRKAR1B;PRKAR1B;PRKAR1B;PRKAR1B;PRKAR1B;PRKAR1B	703387		7	761104	A	G	0.130391	-0.0392976	0.0124	0.00152878	-1.1089	0.0307104	1.6883e-285	0.0354385	0.0112253	0.00159386	3.89309e-08	0.264107	20	0.0108937
cg27010141	22	.	43259569		22	43326807	T	G	0.738019	0.0494949	0.0095	1.8885e-07	-0.307539	0.0213068	3.17004e-47	-0.160939	0.0328412	9.55842e-07	1.08702e-07	0.983777	20	0.0304172
cg27087243	6	SLC17A4	25777065		6	25782314	G	T	0.878195	0.0638987	0.0154	3.3354e-05	1.32414	0.0377311	8.27602e-270	0.0482567	0.0117112	3.77941e-05	1.51987e-10	0.686916	20	4.25293e-05
cg27125504	3	ITIH4;ITIH4	52865637		3	52885112	C	A	0.077476	-0.0499038	0.0133	0.000175312	-0.633372	0.0309417	4e-93	0.0787907	0.0213486	0.000223658	5.08259e-08	0.990026	20	0.0142222
cg27127091	3	SFMBT1;SFMBT1;SFMBT1	53036929		3	53111069	G	A	0.170927	-0.0419957	0.016	0.00867173	-1.23289	0.0329976	1.55472e-301	0.0340628	0.0130096	0.00883745	2.22141e-09	0.99898	20	0.000621601
cg27136241	6	SCAND3	28555216		6	28658554	G	A	0.666933	0.0158957	0.0105	0.130058	-0.608783	0.0321738	7.55994e-80	-0.0261106	0.0173026	0.131286	5.68578e-10	0.0700949	20	0.0001591
cg27176129	20	MATN4;RBPJL;MATN4;MATN4	43937155		20	43975693	T	G	0.636382	-0.0332026	0.0094	0.000412124	0.178513	0.0198691	2.6e-19	-0.185996	0.0565805	0.00101162	5.68192e-09	0.913242	8	0.00158993
cg27206321	16	ANKRD11	89450060		16	89448663	A	G	0.546526	0.0335981	0.0094	0.000351205	0.562942	0.0205349	1.86983e-165	0.0596831	0.0168393	0.000393697	3.9642e-11	0.999998	20	1.10927e-05
cg27212520	7	MAD1L1;MAD1L1;MAD1L1	1912334		7	1912222	G	A	0.381589	-0.0416025	0.01	3.17901e-05	-0.588009	0.0231974	9.45013e-142	0.0707515	0.0172341	4.03749e-05	1.3906e-07	0.0929627	20	0.0389121
cg27294008	3	NEK4	52748359		3	52619836	C	T	0.398363	-0.0605964	0.0094	1.1452e-10	0.366527	0.0260051	4.10999e-45	-0.165326	0.0282013	4.56375e-09	3.9736e-10	0.998631	20	0.00011119
cg27312987	3	GLT8D1;SPCS1;GLT8D1;GLT8D1;GLT8D1;GLT8D1	52738881		3	52605943	A	T	0.395966	-0.0600033	0.0094	1.73284e-10	-0.248745	0.0229584	2.36002e-27	0.241224	0.0438607	3.80267e-08	3.95408e-09	0.933868	20	0.00110644
cg27346111	10	XPNPEP1;XPNPEP1;XPNPEP1	111682912		10	111682934	G	C	0.233027	0.0840014	0.0134	3.63938e-10	0.511053	0.0336523	4.35997e-52	0.164369	0.0283665	6.853e-09	1.51364e-10	0.393318	20	4.23549e-05
cg27468976	16	ANKRD11	89410322		16	89418705	G	C	0.0884585	-0.0540999	0.0141	0.000124613	-0.737249	0.045213	8.92988e-60	0.0733807	0.0196475	0.000187814	1.03947e-11	0.0606134	20	2.90866e-06
cg27613749	6	SLC17A4	25756473		6	25767437	A	G	0.920727	0.0846977	0.0166	3.35602e-07	1.20109	0.0449238	1.78995e-157	0.0705174	0.0140702	5.39166e-07	2.05621e-12	0.696356	20	5.75373e-07
cg27649916	8	PLEC1;PLEC1	145038979		8	145037573	A	T	0.23722	0.048004	0.0096	5.72074e-07	-0.508796	0.0403123	1.61002e-36	-0.0943482	0.0202949	3.33781e-06	7.86604e-08	0.569174	20	0.0220109
ch.17.1945262F	17	NUP85	73220966		17	73204252	T	C	0.086262	-0.040201	0.0125	0.00129955	0.362419	0.0302692	4.90999e-33	-0.110924	0.035713	0.00189647	1.28721e-07	0.330178	20	0.0360189

### Sheet: GCST90000514_gastroesophageal_r
CpG	ProbeChr	Gene	Probe_bp	topSNP	topSNP_chr	topSNP_bp	A1	A2	Freq	b_GWAS	se_GWAS	p_GWAS	b_eQTL	se_eQTL	p_eQTL	b_SMR	se_SMR	p_SMR	p_SMR_multi	p_HEIDI	nsnp_HEIDI	bonf
cg00008564	6	.	27830391		6	27854301	C	T	0.113419	-0.039539	0.00708317	2.37627e-08	0.404698	0.0463339	2.44999e-18	-0.0976999	0.0207714	2.55643e-06	2.03567e-09	0.0877916	20	0.000537553
cg00052517	12	C12orf65;C12orf65;C12orf65	123728703		12	123728702	A	G	0.125599	-0.0375537	0.00602256	4.50328e-10	-1.11454	0.0312648	2.50516e-278	0.0336945	0.00548569	8.13622e-10	2.23071e-10	0.501701	20	5.89057e-05
cg00236141	7	MAD1L1;MAD1L1;MAD1L1	1936854		7	1950809	T	C	0.180112	-0.0440275	0.00635039	4.11887e-12	0.238189	0.033148	6.69001e-13	-0.184843	0.0370478	6.05964e-07	2.25639e-08	0.406297	13	0.00595838
cg00373148	3	GNAT1;GNAT1	50227735		3	50225029	G	A	0.40595	-0.0403643	0.00484913	8.50275e-17	0.194645	0.0247137	3.37999e-15	-0.207374	0.0362478	1.05893e-08	1.05893e-08	0.153268	14	0.0027963
cg00525373	11	DRD2;DRD2	113307871		11	113304457	A	G	0.271166	-0.0277463	0.00493246	1.8524e-08	0.238436	0.0221033	3.95e-27	-0.116368	0.0233304	6.10653e-07	1.10196e-08	0.0807145	20	0.00290992
cg00573428	7	SDK1	3937802		7	3924302	A	G	0.186701	-0.0109791	0.0064786	0.0901382	-0.49221	0.0342722	8.98997e-47	0.0223057	0.0132536	0.0923765	3.81202e-08	0.994571	20	0.0100663
cg00585698	12	CDK2AP1	123750864		12	123715266	C	T	0.652356	0.0383662	0.00591757	8.96579e-11	-0.386441	0.0272259	1.00001e-45	-0.0992809	0.0168349	3.69425e-09	5.18126e-11	0.998863	20	1.3682e-05
cg00589488	3	GMPPB;GMPPB	49760249		3	49832261	G	A	0.401158	0.044906	0.00480911	9.84677e-21	-0.136023	0.0203418	2.28e-11	-0.330135	0.0607244	5.43022e-08	2.26631e-11	0.719935	15	5.98457e-06
cg00622170	4	C4orf10;NOP14	2944594		4	2928577	C	T	0.18151	-0.0179228	0.0053791	0.000862468	-0.827545	0.0221527	1.9966e-301	0.0216578	0.00652588	0.000904205	7.89042e-08	0.56555	20	0.020836
cg00642752	6	.	26036687		6	26046565	A	G	0.710064	-0.0319761	0.00521371	8.61901e-10	-0.238528	0.0238207	1.33001e-23	0.134056	0.0256319	1.69459e-07	1.69459e-07	0.337286	16	0.0447486
cg00679763	17	UBE2Z	46993161		17	47019597	C	T	0.424321	0.0239907	0.00481712	6.34887e-07	-0.652098	0.0210986	9.5835e-210	-0.03679	0.00748241	8.79405e-07	3.58066e-08	0.0858792	20	0.00945534
cg00721951	3	SEMA3F	50195482		3	50233215	G	T	0.323882	0.0377349	0.00507889	1.08794e-13	-0.171817	0.0225941	2.85999e-14	-0.219623	0.0413265	1.07046e-07	1.07046e-07	0.340323	8	0.0282672
cg00743102	11	.	76467557		11	76479810	A	G	0.51278	-0.0172504	0.00497396	0.000524066	0.290252	0.020286	1.95002e-46	-0.0594326	0.0176329	0.000750207	1.43812e-07	0.119037	20	0.037976
cg00805867	1	PDE4B;PDE4B;PDE4B;PDE4B;PDE4B	66798063		1	66428502	T	G	0.107228	-0.0244409	0.00557605	1.16952e-05	0.474313	0.0254914	2.83004e-77	-0.0515291	0.0120779	1.98641e-05	7.5163e-10	0.105102	20	0.000198481
cg00810483	4	RGS12;RGS12;RGS12	3375144		4	3498896	A	G	0.194888	0.00968257	0.00598212	0.105537	0.368985	0.0279326	7.70004e-40	0.0262411	0.0163336	0.108149	1.29765e-07	0.0780091	12	0.0342665
cg00902637	12	PITPNM2;PITPNM2	123478065		12	123632930	A	G	0.58726	0.0319688	0.00559404	1.09837e-08	-0.352879	0.027391	5.61006e-38	-0.0905942	0.0173423	1.75196e-07	7.24887e-11	0.221027	20	1.91419e-05
cg00903577	6	.	28831109		6	28366151	G	A	0.0231629	-0.050653	0.00749236	1.37401e-11	-0.576441	0.0542856	2.44e-26	0.087872	0.0154084	1.17802e-08	1.17802e-08			0.00311076
cg00947319	17	UBE2Z	47005597		17	46994970	A	G	0.422923	0.0238463	0.00481675	7.39431e-07	-0.321687	0.0202461	7.56996e-57	-0.074129	0.0156834	2.28327e-06	1.54293e-07	0.0532501	20	0.0407436
cg01030110	12	PITPNM2;PITPNM2	123528427		12	123485188	G	A	0.778554	0.0355067	0.00592845	2.10855e-09	-0.576477	0.0191379	2.47772e-199	-0.0615927	0.0104852	4.24821e-09	1.34078e-07	0.18555	20	0.0354056
cg01105068	7	MAD1L1;MAD1L1;MAD1L1	1863700		7	1864444	T	C	0.372404	0.0249573	0.00484564	2.59848e-07	0.554811	0.022601	4.53994e-133	0.0449834	0.00892402	4.63816e-07	1.03635e-15	0.585984	20	2.73666e-10
cg01108642	16	.	77103259		16	77156772	G	A	0.186701	0.0256225	0.00510314	5.14206e-07	-0.875767	0.0234604	5.43127e-301	-0.0292572	0.00587952	6.48698e-07	1.07507e-07	0.319683	20	0.0283891
cg01214384	5	.	120179610		5	119992221	G	A	0.0792732	0.0303664	0.00690712	1.10065e-05	-0.355984	0.0356783	1.90999e-23	-0.0853027	0.0212029	5.74237e-05	9.78109e-08	0.420769	20	0.0258286
cg01224863	5	.	133836491		5	133788713	T	C	0.0990415	-0.00968415	0.00797463	0.224607	-0.712764	0.0447469	3.99995e-57	0.0135868	0.0112208	0.225951	6.03824e-08	0.549092	12	0.015945
cg01265431	16	DECR2	456911		16	489603	C	A	0.391573	-0.0176823	0.00483492	0.000254985	-0.848531	0.0236802	3.39054e-281	0.0208387	0.00572759	0.000274443	7.40292e-08	0.911426	20	0.0195487
cg01382804	6	SLC17A2	25931017		6	25919431	A	T	0.0509185	-0.027509	0.00744061	0.000218041	1.1834	0.0488784	1.69993e-129	-0.0232457	0.00636037	0.000257408	5.76346e-09	0.730756	20	0.00152194
cg01410991	14	.	75081499		14	75087436	G	C	0.415935	0.0138898	0.00481286	0.00390202	0.658431	0.0199855	4.92188e-238	0.0210953	0.00733758	0.0040407	3.35262e-08	0.229555	20	0.00885317
cg01484971	3	RBM6;RBM6	50040831		3	50042690	G	C	0.896166	-0.021839	0.00608496	0.000331937	0.581808	0.0350067	5.00007e-62	-0.0375364	0.0106998	0.000451244	6.78253e-09	0.172564	20	0.00179104
cg01536299	13	STK24;STK24	99121366		13	99111209	C	G	0.357827	-0.0275968	0.00482568	1.0731e-08	0.696516	0.0304182	4.86002e-116	-0.0396213	0.00714111	2.8841e-08	3.25973e-12	0.196613	20	8.60787e-07
cg01555052	14	.	75098624		14	75092905	C	A	0.569089	0.0196052	0.00487549	5.79071e-05	-0.293967	0.023444	4.56e-36	-0.0666919	0.0174171	0.000128612	5.73135e-08	0.740786	20	0.0151346
cg01619509	12	PITPNM2	123476380		12	123689521	T	C	0.877396	0.037396	0.0059995	4.5704e-10	-0.190232	0.0253845	6.68001e-14	-0.196581	0.0410212	1.64976e-06	1.5737e-08	0.685265	20	0.00415563
cg01687878	12	.	123616817		12	123616514	G	A	0.602037	0.0373136	0.00588507	2.29211e-10	-0.415286	0.0248063	6.57003e-63	-0.0898503	0.0151534	3.04094e-09	6.57316e-12	0.380803	20	1.73576e-06
cg01759155	14	AMN	103388797		14	103357603	T	G	0.442891	0.0354707	0.00597626	2.93365e-09	0.561793	0.0290121	1.54997e-83	0.0631384	0.0111263	1.3894e-08	2.44533e-10	0.164199	20	6.4573e-05
cg01843768	7	MAD1L1;MAD1L1;MAD1L1	2078650		7	2061111	A	C	0.161542	-0.0514827	0.00625598	1.88227e-16	-0.238474	0.0241147	4.64e-23	0.215884	0.0341285	2.52233e-10	2.72901e-12	0.84107	20	7.2064e-07
cg01905478	1	.	25040257		1	25094233	T	G	0.614217	0.00894127	0.00535646	0.095068	-0.709166	0.0194779	3.09071e-290	-0.0126081	0.00756112	0.0954155	1.61205e-07	0.0577892	20	0.0425689
cg02110991	1	PDE4B;PDE4B;PDE4B	66370373		1	66413965	A	T	0.250799	-0.0234962	0.00540191	1.36388e-05	0.281698	0.0287351	1.09e-22	-0.083409	0.020979	7.01353e-05	6.07486e-08	0.110771	20	0.0160417
cg02147980	3	.	50227491		3	50225029	G	A	0.40595	-0.0403643	0.00484913	8.50275e-17	0.261436	0.0228005	1.95001e-30	-0.154394	0.0229203	1.62651e-11	9.26391e-17	0.09972	20	2.44629e-11
cg02159808	21	POFUT2;POFUT2;LOC642852;POFUT2	46707872		21	46670958	C	G	0.258986	0.0126738	0.00545397	0.0201374	0.666249	0.0232799	3.89348e-180	0.0190226	0.00821302	0.0205498	3.97391e-08	0.957225	20	0.0104938
cg02228804	6	HIST1H2AI;HIST1H2BL	27775720		6	27833174	G	A	0.122604	-0.037399	0.00698819	8.71127e-08	0.412904	0.0488401	2.81001e-17	-0.0905754	0.0200305	6.12936e-06	8.69266e-08	0.0763827	9	0.0229545
cg02251567	3	AMT;AMT;AMT;NICN1;AMT;AMT;AMT;AMT;AMT;AMT	49459940		3	49352522	T	A	0.876198	-0.0310924	0.00550747	1.64696e-08	-0.146541	0.0202365	4.43999e-13	0.212176	0.047655	8.49433e-06	7.23363e-10	0.191468	13	0.000191016
cg02283735	1	PTPRF;PTPRF	44011587		1	44014735	T	C	0.733227	0.0261517	0.00498736	1.57474e-07	-0.568602	0.0253777	3.46994e-111	-0.045993	0.00900827	3.29669e-07	1.19521e-07	0.906372	20	0.0315616
cg02311337	7	MAD1L1;MAD1L1;MAD1L1	1955432		7	1916397	C	T	0.40595	0.003503	0.0048671	0.471691	-0.885023	0.0236846	1.33791e-301	-0.00395809	0.00550042	0.471773	2.4439e-10	0.67173	20	6.45352e-05
cg02380833	12	PTPRO;PTPRO	15475231		12	15501355	A	C	0.186701	0.0303806	0.00531883	1.11727e-08	-0.34672	0.0230789	5.17001e-51	-0.0876229	0.0164118	9.34494e-08	9.34494e-08	0.534116	20	0.0246769
cg02421172	7	MAD1L1;MAD1L1;MAD1L1	1938701		7	1921068	A	G	0.347244	0.0022466	0.00485532	0.643574	0.753002	0.0201724	5.70989e-301	0.00298352	0.00644845	0.643599	8.41606e-10	0.491772	20	0.00022224
cg02474109	7	MAD1L1;MAD1L1;MAD1L1	1912065		7	1894022	T	A	0.304912	0.00329493	0.00501338	0.511034	-0.74943	0.0200516	9.91048e-301	-0.00439659	0.00669063	0.5111	2.86572e-09	0.50787	20	0.000756742
cg02510157	1	PDE4B;PDE4B;PDE4B;PDE4B;PDE4B	66635007		1	66428502	T	G	0.107228	-0.0244409	0.00557605	1.16952e-05	0.337038	0.0294623	2.64999e-30	-0.0725168	0.0177172	4.25775e-05	2.73938e-08	0.308729	20	0.00723379
cg02572880	12	PITPNM2;PITPNM2	123556241		12	123528405	A	G	0.778554	0.0359491	0.00592462	1.29715e-09	0.366281	0.0306481	6.40002e-33	0.0981463	0.0181404	6.28945e-08	6.28945e-08	0.808479	20	0.0166084
cg02610851	11	.	76480016		11	76479810	A	G	0.51278	-0.0172504	0.00497396	0.000524066	-0.741498	0.0231667	8.70564e-225	0.0232643	0.00674726	0.000564834	3.46928e-08	0.119136	20	0.00916123
cg02761419	11	TTC12	113237068		11	113262900	C	A	0.24381	-0.025542	0.00483243	1.25326e-07	-0.335908	0.0265269	9.49001e-37	0.0760388	0.0155891	1.07333e-06	2.29284e-08	0.523949	20	0.00605465
cg02834311	1	C1orf183;C1orf183	112264843		1	112147569	C	T	0.406749	-0.0168557	0.00485873	0.000522085	0.374909	0.0197663	3.18997e-80	-0.0449595	0.0131747	0.000643581	2.68746e-08	0.0735901	20	0.00709668
cg02841227	6	HIST1H4A	26021843		6	26015583	C	T	0.789337	-0.0299923	0.00532055	1.72968e-08	0.380904	0.0242404	1.22001e-55	-0.0787398	0.0148398	1.12069e-07	1.12069e-07	0.290685	20	0.0295939
cg02870744	16	.	412727		16	414930	C	T	0.156949	-0.0209495	0.00850127	0.0137292	-0.779641	0.0537295	1.04e-47	0.0268706	0.0110602	0.0151202	1.11573e-08	0.255423	17	0.00294629
cg02948656	12	.	123636505		12	123709927	A	G	0.651757	0.0379838	0.00589977	1.20905e-10	-0.491313	0.0268839	1.3e-74	-0.0773109	0.0127315	1.26015e-09	1.4754e-10	0.703706	20	3.89606e-05
cg02951883	7	MAD1L1;MAD1L1;MAD1L1	2050386		7	2167939	A	G	0.302316	0.00506898	0.00492384	0.303256	-0.842206	0.0225347	1.0418e-301	-0.00601869	0.00584858	0.303439	5.88044e-14	0.547652	20	1.55283e-08
cg02995493	1	PDE4B;PDE4B	66311218		1	66309392	C	A	0.457668	0.0209051	0.00484052	1.56895e-05	-0.310727	0.0218294	5.60997e-46	-0.0672782	0.0162793	3.58456e-05	4.22575e-09	0.0694073	20	0.00111588
cg03155027	3	CAMKV	49907692		3	49908023	A	G	0.287141	0.0439957	0.00486331	1.47696e-19	0.149283	0.0194632	1.72e-14	0.294713	0.0503759	4.90731e-09	4.28142e-09	0.0784527	14	0.00113058
cg03312170	16	FTO	53815126		16	53815161	G	T	0.603834	0.0255265	0.00481098	1.12126e-07	-0.179231	0.0191155	6.83996e-21	-0.142423	0.0308422	3.87869e-06	1.10814e-08	0.128975	16	0.00292623
cg03327816	4	MAML3	140879844		4	140884193	A	C	0.295927	-0.0392234	0.00512869	2.04391e-14	0.251059	0.023552	1.57e-26	-0.156232	0.0251419	5.16563e-10	5.16563e-10	0.462352	20	0.000136407
cg03359630	1	ST3GAL3;ST3GAL3;ST3GAL3;ST3GAL3;ST3GAL3;ST3GAL3;ST3GAL3;ST3GAL3;ST3GAL3;ST3GAL3;ST3GAL3;ST3GAL3;ST3GAL3;ST3GAL3;ST3GAL3;ST3GAL3;ST3GAL3;ST3GAL3;ST3GAL3;ST3GAL3;ST3GAL3;ST3GAL3;ST3GAL3;ST3GAL3;ST3GAL3	44387591		1	44373409	G	A	0.116214	0.0240008	0.0082657	0.00368827	-1.07776	0.031696	2.01562e-253	-0.0222692	0.00769726	0.00381421	5.40087e-08	0.485625	20	0.0142619
cg03370117	14	DCAF5	69620847		14	69695792	A	G	0.78095	0.0252246	0.00494623	3.40102e-07	0.562569	0.0205968	2.93575e-164	0.0448382	0.00894417	5.35554e-07	5.98295e-08	0.839114	20	0.015799
cg03435439	1	PDE4B;PDE4B;PDE4B	66458361		1	66428502	T	G	0.107228	-0.0244409	0.00557605	1.16952e-05	-0.39469	0.025566	9.07991e-54	0.0619244	0.0146861	2.48084e-05	3.27199e-09	0.0700737	20	0.000864024
cg03442467	1	PDE4B;PDE4B;PDE4B;PDE4B	66797701		1	66428502	T	G	0.107228	-0.0244409	0.00557605	1.16952e-05	0.552556	0.0272217	1.33001e-91	-0.0442325	0.010324	1.832e-05	4.04267e-10	0.127878	20	0.000106754
cg03485456	10	SKIDA1	21809204		10	21806832	C	A	0.211861	0.0285852	0.00514797	2.81267e-08	0.526068	0.0248501	1.82006e-99	0.0543374	0.0101168	7.82899e-08	8.8899e-08	0.433156	20	0.0234753
cg03504834	7	FOXP2;FOXP2;FOXP2	114056377		7	114083550	G	C	0.59984	0.0287355	0.00489088	4.22024e-09	0.55596	0.0257144	1.15002e-103	0.0516862	0.00911621	1.43042e-08	1.82033e-11	0.730306	20	4.80689e-06
cg03687256	3	MST1R;MST1R	49936356		3	49948728	C	T	0.294129	0.0429162	0.00484323	7.92551e-19	-0.160424	0.0243598	4.53e-11	-0.267517	0.0506117	1.25242e-07	1.25242e-07	0.0813019	10	0.0330724
cg03749037	4	MANBA	103682875		4	103679117	T	G	0.510184	-0.019514	0.00496838	8.57827e-05	0.513721	0.0225482	6.72008e-115	-0.0379856	0.00981402	0.00010859	8.60631e-08	0.122	20	0.0227264
cg03891590	10	C10orf140	21814313		10	21892488	C	A	0.510783	0.02364	0.00481876	9.3037e-07	-0.571307	0.0246044	2.88005e-119	-0.0413787	0.00862082	1.58775e-06	1.61259e-09	0.286749	20	0.000425832
cg04019407	17	GIP	47046304		17	46970509	A	G	0.220048	-0.0272153	0.00546812	6.45506e-07	0.410166	0.0283077	1.41e-47	-0.0663519	0.014096	2.5123e-06	2.06117e-08	0.726321	20	0.00544286
cg04084875	1	PDE4B;PDE4B;PDE4B	66347114		1	66425253	A	C	0.107228	-0.0240849	0.00557882	1.58024e-05	0.31957	0.0263079	5.92999e-34	-0.0753665	0.018527	4.74346e-05	7.89153e-09	0.137523	20	0.00208389
cg04120229	13	.	109900963		13	109916961	T	C	0.888978	0.0490537	0.0107723	5.27149e-06	-0.951378	0.0759557	5.41998e-36	-0.0515607	0.0120479	1.87202e-05	5.55876e-10	0.771379	20	0.000146788
cg04156776	21	BACE2;BACE2;BACE2	42624361		21	42622657	C	G	0.806909	0.0279581	0.00506696	3.43411e-08	-0.326178	0.0188847	7.63992e-67	-0.0857143	0.0163078	1.4719e-07	3.38171e-08	0.165259	20	0.00892999
cg04184716	14	.	75084887		14	75087436	G	C	0.415935	0.0138898	0.00481286	0.00390202	0.612231	0.0217293	1.17271e-174	0.0226872	0.00790232	0.00409234	4.26011e-08	0.382896	20	0.0112495
cg04231319	10	MLLT10;MLLT10	21824447		10	21957229	C	T	0.34405	0.0299449	0.00502415	2.51929e-09	-0.793612	0.0219653	7.58084e-286	-0.0377324	0.0064163	4.08483e-09	3.05243e-09	0.801544	20	0.000806047
cg04342202	7	MAD1L1;MAD1L1;MAD1L1	1961968		7	1964357	T	A	0.828275	0.0475729	0.00652719	3.1361e-13	0.723616	0.0269969	2.92996e-158	0.0657433	0.00934777	2.02074e-12	3.30653e-19	0.142158	20	8.73146e-14
cg04373548	6	.	28641729		6	28472656	T	C	0.188299	0.0181867	0.00873693	0.0373803	-0.744904	0.0459052	3.25005e-59	-0.0244148	0.011825	0.0389545	7.89051e-08	0.149207	18	0.0208362
cg04485516	3	RBM6;RBM6	49977118		3	49995518	C	T	0.422923	0.0461733	0.00481776	9.33755e-22	0.205083	0.0245646	6.9e-17	0.225145	0.0357647	3.07061e-10	3.07061e-10	0.294468	14	8.10846e-05
cg04509099	1	LMOD1	201884988		1	201881284	G	A	0.260184	0.0254987	0.00502069	3.79985e-07	-0.471042	0.0286859	1.36e-60	-0.0541325	0.0111568	1.22251e-06	4.29425e-08	0.444583	20	0.0113397
cg04544898	16	FTO	53826337		16	53818460	T	G	0.219449	0.0328632	0.00492565	2.52583e-11	-0.288669	0.0310257	1.35001e-20	-0.113844	0.0209969	5.89558e-08	9.56756e-09	0.903714	17	0.00252648
cg04641947	3	RBM5;RBM5	50125982		3	50128893	G	A	0.635583	-0.0470058	0.00481329	1.5779e-22	-0.905986	0.0242577	2.69554e-301	0.0518836	0.00549138	3.44737e-21	5.94693e-30	0.0789246	20	1.57039e-24
cg04709931	15	MAP2K1	66679953		15	66818045	T	G	0.134784	0.0473906	0.00932859	3.77138e-07	-0.393711	0.0452252	3.15999e-18	-0.120369	0.0274333	1.14551e-05	6.43347e-08	0.486654	9	0.0169887
cg04727522	18	C18orf22	77793182		18	77818479	A	G	0.150759	0.00729546	0.00582954	0.210766	0.984845	0.0263701	2.83404e-301	0.00740772	0.00592257	0.211022	1.24853e-07	0.35722	20	0.0329695
cg04788993	13	B3GALTL	31800059		13	31814318	C	T	0.127995	-0.0359183	0.00599109	2.03127e-09	-0.39552	0.0276558	2.14001e-46	0.0908129	0.0164245	3.21852e-08	4.68207e-10	0.867459	20	0.000123638
cg04798533	18	.	21068100		18	21067076	G	A	0.233626	-0.0203993	0.00505207	5.39525e-05	-0.674959	0.020907	1.17713e-228	0.030223	0.00754333	6.16006e-05	6.01052e-08	0.215007	20	0.0158718
cg04848693	7	MAD1L1;MAD1L1;MAD1L1	2078786		7	2068470	G	A	0.392372	-0.0382339	0.00565267	1.34352e-11	-0.212553	0.0165158	6.67006e-38	0.17988	0.0300434	2.13328e-09	7.96253e-12	0.15422	20	2.10264e-06
cg04887104	9	MED27;MED27	134917609		9	134929122	C	T	0.513578	-0.0282489	0.00515902	4.35933e-08	-1.07099	0.0424651	2.38996e-140	0.0263765	0.00492928	8.74806e-08	4.0093e-08	0.888599	20	0.0105872
cg04913250	10	PRKG1;PRKG1	53060815		10	52939040	G	A	0.538738	0.0109305	0.00482582	0.0235131	0.42012	0.0230273	2.28999e-74	0.0260175	0.011575	0.0245929	1.08099e-07	0.186594	20	0.0285453
cg05024612	12	RAB5B;RAB5B;RAB5B	56389529		12	56369506	G	A	0.142572	-0.0374929	0.00510763	2.12679e-13	0.40162	0.0282786	8.87005e-46	-0.0933542	0.0143158	6.98199e-11	1.03638e-12	0.100304	14	2.73673e-07
cg05141465	2	CHST10	101015494		2	101007178	G	T	0.435503	-0.0277942	0.00480668	7.36426e-09	0.27453	0.0228272	2.58002e-33	-0.101243	0.0194274	1.87496e-07	3.7591e-09	0.91124	20	0.000992654
cg05209461	3	.	49389917		3	49453834	T	C	0.217851	-0.0422948	0.00523449	6.47569e-16	0.170177	0.0228864	1.04e-13	-0.248534	0.0454237	4.46325e-08	4.46325e-08	0.282402	4	0.011786
cg05268189	1	KCND3;KCND3	112343818		1	112291644	T	C	0.172125	0.028563	0.00605103	2.35431e-06	-0.448654	0.0288947	2.27002e-54	-0.0636638	0.0140965	6.29375e-06	2.59179e-08	0.668454	20	0.00684406
cg05275368	20	.	51054978		20	50832706	G	C	0.0908546	0.00458804	0.00841512	0.585606	1.24644	0.0510545	1.22002e-131	0.00368093	0.00675303	0.5857	5.33452e-08	0.0824068	20	0.0140867
cg05392530	3	.	50162322		3	50162291	G	T	0.570288	-0.0470809	0.0048139	1.36938e-22	-0.222376	0.0220278	5.80001e-24	0.211718	0.0301404	2.15026e-12	1.2854e-14	0.595378	20	3.39431e-09
cg05458540	3	SEMA3F	50193604		3	50201924	T	G	0.297724	0.0394752	0.00487197	5.38406e-16	-0.174137	0.0200533	3.83e-18	-0.22669	0.0382654	3.13892e-09	1.32588e-09	0.107746	11	0.00035012
cg05487307	12	RPS26	56434861		12	56435412	A	G	0.20607	-0.0344556	0.00506193	9.97834e-12	-0.429448	0.0270642	1.05999e-56	0.0802323	0.0128258	3.96138e-10	3.4308e-12	0.340892	15	9.05961e-07
cg05492934	4	GATB	152596245		4	152597540	G	A	0.61901	0.0183981	0.00487593	0.000161135	-0.626781	0.0247498	1.71004e-141	-0.0293533	0.0078652	0.000189926	1.72104e-08	0.991174	20	0.0045447
cg05623727	3	RBM5	50126028		3	50240338	C	T	0.572883	0.0392593	0.00484952	5.70321e-16	0.798774	0.0219052	3.97236e-291	0.0491494	0.00621902	2.72101e-15	2.59971e-28	0.0504763	20	6.86499e-23
cg05631182	7	.	26318375		7	26313046	T	C	0.413538	0.0216539	0.00490541	1.01345e-05	-0.509241	0.0259119	5.47003e-86	-0.0425218	0.00987278	1.65502e-05	1.63561e-07	0.381024	18	0.0431912
cg05692188	18	CTDP1;CTDP1;CTDP1	77441381		18	77458037	C	T	0.296925	-0.00269467	0.00494393	0.585722	0.409252	0.0265365	1.16002e-53	-0.00658438	0.0120879	0.585956	1.13423e-08	0.25614	20	0.00299512
cg05692746	2	LONRF2	100937584		2	100940067	G	C	0.413738	-0.0273606	0.00480684	1.25556e-08	-0.565523	0.0219357	1.44994e-146	0.048381	0.00870451	2.72648e-08	7.48786e-12	0.529604	20	1.9773e-06
cg05738196	6	.	26577821		6	26577924	A	G	0.541733	0.0332907	0.00481825	4.87052e-12	1.03133	0.0385328	8.25043e-158	0.0322793	0.00482502	2.23192e-11	1.67135e-13	0.079854	20	4.41348e-08
cg05825121	4	.	67950111		4	67885100	A	T	0.41274	-0.0241591	0.00487143	7.0731e-07	0.312464	0.0230216	5.82003e-42	-0.0773181	0.0165985	3.191e-06	1.03241e-08	0.220165	20	0.00272625
cg05863683	7	MAD1L1;MAD1L1;MAD1L1	1912471		7	1912222	G	A	0.381589	0.00265782	0.00488993	0.586765	0.544515	0.0244441	6.32988e-110	0.00488108	0.00898301	0.586876	9.78216e-10	0.476873	20	0.000258314
cg05907842	4	MAML3	140934001		4	140936716	C	T	0.21226	-0.0388321	0.0049467	4.15701e-15	0.883659	0.0236625	3.13228e-301	-0.0439447	0.00572032	1.56371e-14	8.51165e-21	0.0559888	20	2.24765e-15
cg05962463	2	LONRF2	100905783		2	100916315	G	A	0.290735	-0.0249675	0.00481348	2.13721e-07	-0.289882	0.0303932	1.46e-21	0.0861297	0.0189017	5.19572e-06	2.31046e-08	0.289901	20	0.00610117
cg06001343	12	C12orf65;C12orf65;C12orf65	123737606		12	123739111	A	G	0.117612	-0.0377837	0.0060195	3.45441e-10	0.686941	0.034767	6.78997e-87	-0.0550028	0.00919431	2.20059e-09	4.96715e-11	0.87106	20	1.31166e-05
cg06115810	1	PDE4B;PDE4B;PDE4B;PDE4B	66797599		1	66464958	G	C	0.107827	-0.0247712	0.00561467	1.02479e-05	0.498739	0.0536126	1.37e-20	-0.0496677	0.0124596	6.71146e-05	9.64485e-08	0.274477	20	0.0254689
cg06153893	6	TRIM38	25963109		6	25943234	A	C	0.0670927	-0.0270216	0.00743757	0.000280009	0.528416	0.0540495	1.42001e-22	-0.0511371	0.0150157	0.000660251	5.43609e-10	0.947134	20	0.000143549
cg06155779	1	KCND3;KCND3	112332026		1	112317512	A	C	0.494409	0.0244015	0.00495227	8.336e-07	-0.255222	0.0241403	4e-26	-0.0956088	0.0214076	7.9654e-06	2.13884e-08	0.740927	20	0.00564797
cg06165742	7	FOXP2;FOXP2;FOXP2	114297860		7	114304969	C	T	0.249002	0.0316147	0.00481636	5.23762e-11	-0.213452	0.0224555	1.99e-21	-0.148112	0.0274213	6.61469e-08	1.1184e-07	0.052502	20	0.0295333
cg06182503	6	SLC17A3;SLC17A3	25868814		6	25769024	C	T	0.928514	0.0317918	0.00761251	2.96343e-05	0.669597	0.0441925	7.36988e-52	0.047479	0.0117927	5.67037e-05	1.44847e-09	0.999995	20	0.000382493
cg06397011	1	PDE4B;PDE4B;PDE4B;PDE4B	66379189		1	66425253	A	C	0.107228	-0.0240849	0.00557882	1.58024e-05	0.289921	0.0251728	1.08001e-30	-0.0830739	0.02055	5.28795e-05	2.93862e-08	0.217684	20	0.00775993
cg06481441	13	B3GLCT	31811310		13	31800252	G	A	0.548323	0.0233853	0.00533087	1.15052e-05	-0.491629	0.0256789	1.05998e-81	-0.0475669	0.0111243	1.90324e-05	2.41746e-08	0.0939685	20	0.00638372
cg06484146	7	VWDE	12443880		7	12439714	C	T	0.0545128	-0.0223608	0.00690007	0.00119253	-0.543622	0.0321034	2.54996e-64	0.0411329	0.0129231	0.00145809	2.6434e-09	0.717817	20	0.000698036
cg06569266	6	SLC17A1	25832211		6	25769024	C	T	0.928514	0.0317918	0.00761251	2.96343e-05	0.731582	0.0442709	2.42002e-61	0.0434562	0.0107327	5.14459e-05	5.99474e-08	1	20	0.0158301
cg06622080	19	GATAD2A	19550225		19	19524105	A	G	0.119808	-0.0211902	0.00643184	0.000985678	0.520868	0.0279339	1.35001e-77	-0.0406826	0.0125396	0.00117727	1.2167e-07	0.31625	20	0.032129
cg06710853	16	ITGAL;ITGAL;ITGAL;ITGAL	30510824		16	30493000	A	G	0.188698	-0.022421	0.00713616	0.00167859	-0.876957	0.0388615	9.30998e-113	0.0255669	0.0082159	0.00185903	1.68352e-07	0.190119	13	0.0444563
cg06765237	19	GATAD2A;GATAD2A	19585767		19	19558468	A	G	0.119808	-0.0210585	0.00643576	0.0010675	0.664578	0.028787	6.3999e-118	-0.031687	0.00978077	0.00119645	9.38709e-08	0.487386	20	0.0247882
cg06765956	14	.	42074886		14	42081882	C	T	0.254193	-0.0203778	0.00481759	2.33829e-05	0.599099	0.0258537	8.60009e-119	-0.034014	0.00817427	3.16702e-05	2.16048e-09	0.146912	20	0.000570513
cg06883317	7	.	12297351		7	12302873	T	A	0.101238	-0.0203464	0.00696092	0.00346738	0.704287	0.0376249	3.49e-78	-0.0288894	0.0100034	0.00387764	4.37819e-08	0.294503	20	0.0115614
cg06943590	12	.	15409872		12	15368093	C	G	0.194688	0.0297172	0.00515012	7.9179e-09	0.801267	0.0379586	6.57992e-99	0.0370877	0.00666328	2.60665e-08	3.57112e-10	0.510916	20	9.43015e-05
cg06956786	7	SDK1	3713348		7	3706763	G	A	0.433706	-0.0279844	0.00538952	2.07636e-07	-0.359118	0.0272241	9.85999e-40	0.0779253	0.0161285	1.35479e-06	2.34893e-10	0.856104	20	6.20274e-05
cg07011110	6	BTN1A1	26500482		6	26466234	G	A	0.091853	-0.00346567	0.00708544	0.624753	-0.458246	0.0266354	2.46001e-66	0.00756291	0.0154683	0.624892	6.45899e-11	0.53475	20	1.70561e-05
cg07065756	7	MAD1L1;MAD1L1;MAD1L1	2119340		7	2151633	C	T	0.367013	0.00701671	0.00483441	0.146666	0.484869	0.0216471	4.03992e-111	0.0144714	0.00999145	0.147513	4.29006e-09	0.934668	20	0.00113286
cg07076335	12	CDK2;CDK2;CDK2	56364343		12	56374695	A	G	0.188698	-0.0380572	0.00510213	8.71301e-14	-0.373062	0.0370527	7.61993e-24	0.102013	0.0170206	2.05357e-09	3.62281e-13	0.936806	12	9.56664e-08
cg07078467	17	RPTOR;RPTOR	78893612		17	78893671	G	A	0.454273	-0.0218545	0.00508152	1.70197e-05	-0.352748	0.0192943	1.14e-74	0.061955	0.0147987	2.83282e-05	4.115e-08	0.364515	20	0.0108664
cg07107628	6	.	27210934		6	27210585	G	A	0.260783	0.018562	0.007036	0.00833622	-0.759973	0.0299638	6.45015e-142	-0.0244245	0.00930818	0.00869081	4.42799e-11	0.101341	20	1.16929e-05
cg07124719	4	GDEP	80748552		4	80652842	G	A	0.252196	-0.0208494	0.00484846	1.70637e-05	-0.763906	0.0204572	3.46208e-301	0.0272932	0.00638888	1.93748e-05	3.46006e-09	0.153787	20	0.000913687
cg07305740	20	.	51364937		20	51107290	T	C	0.127995	-0.0334321	0.00622665	7.90891e-08	-0.50629	0.0353994	2.11997e-46	0.0660335	0.0131367	4.99109e-07	7.98172e-09	0.652831	20	0.00210771
cg07319276	14	TRAF3;TRAF3;TRAF3;TRAF3	103348741		14	103360000	G	A	0.149561	0.0393157	0.00645431	1.11938e-09	-1.16386	0.0311769	5.16615e-301	-0.0337804	0.00561894	1.83388e-09	3.37186e-12	0.378163	20	8.90397e-07
cg07355346	12	.	56438419		12	56401085	A	G	0.558307	0.0314131	0.00485519	9.79956e-11	0.211788	0.0223273	2.41e-21	0.148323	0.0277498	9.04026e-08	4.01959e-10	0.0950411	9	0.000106144
cg07486380	6	ANKS1A	35034417		6	35031441	T	C	0.196286	-0.0206751	0.00561141	0.000229178	-0.958362	0.0318087	2.02817e-199	0.0215733	0.00589883	0.000254959	1.24549e-08	0.661067	20	0.00328893
cg07540596	2	CHST10	101013085		2	100913361	C	T	0.838059	-0.0263457	0.00504303	1.74934e-07	0.716816	0.0306598	6.87991e-121	-0.0367538	0.00720882	3.42459e-07	6.17793e-09	0.362608	20	0.00163139
cg07604426	6	LAMA2;LAMA2	129561529		6	129561473	G	A	0.571286	0.025059	0.00569138	1.06776e-05	1.11395	0.0303822	2.66903e-294	0.0224956	0.00514589	1.23358e-05	8.3679e-08	0.141654	20	0.0220969
cg07610468	7	MAD1L1;MAD1L1;MAD1L1	1949632		7	1952582	G	T	0.491414	0.0018907	0.00485444	0.696922	0.248357	0.0227515	9.66003e-28	0.00761283	0.0195586	0.697105	1.11813e-07	0.419167	20	0.0295261
cg07644039	12	ARL6IP4;ARL6IP4;OGFOD2;ARL6IP4;ARL6IP4	123464150		12	123632930	A	G	0.58726	0.0319688	0.00559404	1.09837e-08	-0.775547	0.0207794	6.97457e-301	-0.041221	0.00729709	1.61424e-08	1.45647e-10	0.0932754	20	3.84605e-05
cg07681739	3	CAMKV	49897407		3	50070763	C	A	0.577476	-0.0460479	0.00481788	1.20407e-21	-0.353855	0.0205042	9.79996e-67	0.130132	0.015564	6.21516e-17	3.32744e-25	0.0854279	20	8.78668e-20
cg07734160	1	PDE4B;PDE4B;PDE4B;PDE4B;PDE4B;PDE4B	66797378		1	66449249	C	A	0.107428	-0.0243297	0.00558234	1.31057e-05	0.445828	0.045919	2.76001e-22	-0.0545719	0.013725	7.00551e-05	5.05924e-08	0.143279	20	0.0133598
cg07739113	6	.	27255829		6	27181701	C	T	0.929113	0.0277487	0.00824086	0.000759316	0.675165	0.0524779	7.02e-38	0.0410992	0.0126168	0.00112399	1.09136e-07	0.124125	20	0.0288191
cg07794409	1	.	156473988		1	156462848	C	T	0.965655	0.0390984	0.00918007	2.05293e-05	0.844378	0.043453	4.14007e-84	0.0463044	0.0111301	3.17831e-05	4.23984e-08	0.804988	8	0.011196
cg07876897	7	NFE2L3	26191696		7	26183366	A	G	0.46266	-0.0179309	0.00481705	0.000197362	0.552323	0.0234584	1.42003e-122	-0.0324644	0.00882976	0.000236267	2.32456e-08	0.440774	20	0.00613839
cg07967210	17	SNF8	47022446		17	47019899	T	C	0.424321	0.0239686	0.00481715	6.50177e-07	0.635187	0.0217656	3.1833e-187	0.0377347	0.00769326	9.3474e-07	2.93592e-08	0.0546553	20	0.0077528
cg08207895	3	TUSC4;CYB561D2	50388901		3	50380661	A	G	0.0704872	0.00943706	0.00759238	0.213881	1.26232	0.0338265	8.52144e-301	0.00747595	0.00601795	0.214135	1.84187e-10	0.242703	20	4.86376e-05
cg08258403	12	.	15378311		12	15361715	T	G	0.324681	0.0304761	0.00514929	3.24887e-09	0.293773	0.0239985	1.87001e-34	0.10374	0.0194693	9.90828e-08	9.90828e-08	0.82787	19	0.0261645
cg08297393	2	LONRF2	100937505		2	100940067	G	C	0.413738	-0.0273606	0.00480684	1.25556e-08	-0.474265	0.0241011	3.31997e-86	0.0576904	0.0105508	4.55512e-08	3.78008e-10	0.22619	20	9.98195e-05
cg08366446	1	OPRD1	29138936		1	29138975	T	G	0.944489	0.0378354	0.00690794	4.32359e-08	0.899343	0.0278226	3.20408e-229	0.0420701	0.00779058	6.65945e-08	3.17719e-08	0.492129	12	0.0083899
cg08462879	1	PDE4B;PDE4B;PDE4B	66458116		1	66425253	A	C	0.107228	-0.0240849	0.00557882	1.58024e-05	-0.333398	0.0334299	2e-23	0.0722406	0.0182338	7.43515e-05	2.43204e-08	0.11615	20	0.0064222
cg08475528	6	SLC17A4;SLC17A4	25754548		6	25767437	A	G	0.920727	0.0319013	0.00761357	2.78877e-05	1.15501	0.0620168	2.04998e-77	0.0276201	0.00675657	4.35327e-05	6.85089e-08	0.999651	20	0.0180909
cg08482894	3	.	49389050		3	49719729	A	G	0.208866	-0.0428006	0.00529459	6.27604e-16	0.201982	0.0281187	6.81e-13	-0.211903	0.0394635	7.89152e-08	7.89152e-08	0.276039	4	0.0208389
cg08491437	1	FUBP1	78442533		1	78623626	T	C	0.0289537	0.0356856	0.00692264	2.53753e-07	0.911828	0.0343875	6.29986e-155	0.0391363	0.00773418	4.18871e-07	1.66661e-07	0.112231	20	0.0440096
cg08609448	20	.	51301635		20	50820692	T	A	0.081869	0.0040173	0.00848782	0.635998	0.67658	0.0577843	1.15e-31	0.00593765	0.0125554	0.636274	1.50769e-07	0.230255	10	0.0398131
cg08634545	4	UBE2D3;UBE2D3;UBE2D3;UBE2D3;UBE2D3;UBE2D3;UBE2D3;UBE2D3;UBE2D3	103719283		4	103773501	A	G	0.600439	-0.01994	0.00480956	3.38466e-05	0.462844	0.0280936	5.53991e-61	-0.0430815	0.0107153	5.80598e-05	2.25788e-08	0.090653	20	0.00596233
cg08727313	9	.	128734485		9	128731818	G	A	0.637181	0.0230942	0.00518157	8.31209e-06	0.754776	0.0246858	2.60616e-205	0.0305974	0.0069376	1.03193e-05	2.20627e-08	0.295377	20	0.00582603
cg08936230	7	MAD1L1;MAD1L1;MAD1L1;MAD1L1;MAD1L1	2079167		7	1937261	A	G	0.269968	-0.0456579	0.00643049	1.24559e-12	-0.358439	0.0275731	1.23e-38	0.12738	0.0204418	4.62495e-10	2.72718e-14	0.703602	20	7.20157e-09
cg08957853	3	RBM5-AS1;RBM5;RBM5;RBM5	50137973		3	50162291	G	T	0.570288	-0.0470809	0.0048139	1.36938e-22	-0.17164	0.0244438	2.19e-12	0.2743	0.0480895	1.17061e-08	1.17061e-08	0.726623	12	0.0030912
cg09126273	12	PTPRO;PTPRO	15475767		12	15501355	A	C	0.186701	0.0303806	0.00531883	1.11727e-08	-0.343911	0.0270096	3.88002e-37	-0.0883386	0.0169506	1.87281e-07	1.87281e-07	0.593094	20	0.0494547
cg09440289	12	PTPRO;PTPRO	15475990		12	15456242	G	A	0.204273	0.0299489	0.00530084	1.60605e-08	-0.391676	0.026983	9.63995e-48	-0.0764634	0.0145228	1.40132e-07	1.40132e-07	0.767314	20	0.0370041
cg09470640	12	PTPRO;PTPRO	15476028		12	15512864	G	T	0.201677	0.0322723	0.00534345	1.54494e-09	-0.451208	0.027783	2.61001e-59	-0.0715242	0.0126349	1.50643e-08	1.50643e-08	0.994449	20	0.00397798
cg09545109	3	TUSC4;CYB561D2	50388910		3	50380661	A	G	0.0704872	0.00943706	0.00759238	0.213881	1.26619	0.0348931	2.52558e-288	0.00745311	0.00599976	0.21415	2.09209e-10	0.245268	20	5.52453e-05
cg09613507	7	TMEM106B;TMEM106B	12269776		7	12250378	A	G	0.484425	0.0263613	0.00488868	6.95608e-08	-0.709231	0.0190005	6.00239e-301	-0.0371688	0.00696449	9.45486e-08	4.45904e-10	0.895188	20	0.000117748
cg09676390	21	ADARB1;ADARB1;ADARB1;ADARB1;ADARB1;ADARB1;ADARB1;C21orf122	46493345		21	46539725	A	G	0.355431	-0.0204339	0.00495766	3.76109e-05	-0.198053	0.0162036	2.35001e-34	0.103174	0.0264169	9.39903e-05	3.46109e-08	0.373373	20	0.0091396
cg09809402	13	FARP1	99101389		13	99101426	C	G	0.212859	-0.0233498	0.00525463	8.84427e-06	-0.6913	0.022984	9.57193e-199	0.0337766	0.0076836	1.10294e-05	1.15348e-07	0.165872	20	0.0304595
cg09904177	6	HMGN4	26538194		6	26519872	G	A	0.56889	0.0329901	0.00481698	7.45188e-12	0.82244	0.0365364	3.29991e-112	0.0401125	0.00612202	5.67102e-11	7.39669e-11	0.0701496	20	1.95322e-05
cg09911010	7	.	1819220		7	1814164	G	T	0.387979	-0.0349873	0.00586804	2.48632e-09	-0.522155	0.0313995	4.26996e-62	0.0670057	0.0119386	1.9942e-08	2.19466e-10	0.0577749	20	5.79537e-05
cg09976287	6	.	26565965		6	26553273	T	G	0.393171	0.0326865	0.00482737	1.27816e-11	-0.29028	0.0270428	7.03997e-27	-0.112603	0.0196622	1.02289e-08	3.03175e-10	0.120077	20	8.00586e-05
cg10097882	4	FAM160A1	152451861		4	152290893	G	A	0.271765	0.00613644	0.00491206	0.21157	-0.942439	0.0256016	1.20057e-296	-0.00651123	0.00521507	0.211833	6.36846e-08	0.11318	20	0.016817
cg10158181	4	GRK4;NOP14;GRK4;GRK4	2965841		4	2984903	C	T	0.254393	-0.0229786	0.00514571	7.98528e-06	0.828584	0.0225596	2.54083e-295	-0.0277324	0.00625598	9.29594e-06	3.26993e-10	0.819431	20	8.6348e-05
cg10159033	3	BSN	49639724		3	49657441	G	A	0.848243	-0.0479036	0.00630031	2.88516e-14	0.285051	0.0301006	2.80001e-21	-0.168053	0.0283449	3.05059e-09	3.05059e-09	0.701448	17	0.000805561
cg10163122	6	C6orf106;C6orf106	34633133		6	34803558	G	C	0.455871	0.0282987	0.00513139	3.49119e-08	0.487055	0.0206647	7.9401e-123	0.0581017	0.0108201	7.8826e-08	2.38382e-10	0.14382	20	6.29489e-05
cg10169515	12	MPHOSPH9	123707536		12	123709927	A	G	0.651757	0.0379838	0.00589977	1.20905e-10	-0.688478	0.060582	6.29003e-30	-0.0551707	0.0098489	2.12242e-08	3.14384e-10	0.968314	20	8.30185e-05
cg10184431	6	HIST1H2AJ;HIST1H2BM;HIST1H2BM	27783226		6	27866384	A	G	0.13758	-0.0405278	0.00608582	2.74971e-11	0.452532	0.0337109	4.37999e-41	-0.0895579	0.0150123	2.43659e-09	1.16042e-10	0.137318	20	3.06429e-05
cg10195937	2	.	100869572		2	100869702	T	C	0.261781	-0.026861	0.00494828	5.68745e-08	-0.350264	0.0313849	6.38001e-29	0.076688	0.0157098	1.05263e-06	7.36131e-10	0.172059	20	0.000194388
cg10318063	14	.	42075122		14	42081882	C	T	0.254193	-0.0203778	0.00481759	2.33829e-05	0.67876	0.022505	7.83532e-200	-0.0300221	0.0071671	2.80343e-05	5.10042e-08	0.157554	20	0.0134685
cg10345745	8	.	74805404		8	74707754	T	C	0.234625	0.0348319	0.00738609	2.40669e-06	-0.926149	0.03612	5.34e-145	-0.0376094	0.00810882	3.5165e-06	3.76069e-08	0.808956	20	0.00993074
cg10360139	7	MAD1L1;MAD1L1;MAD1L1	1886902		7	1886937	T	C	0.317492	0.00414	0.0050066	0.408289	-0.897927	0.0272199	1.21214e-238	-0.00461062	0.00557748	0.408436	5.89694e-11	0.491515	20	1.55719e-05
cg10401078	1	PDE4B;PDE4B;PDE4B;PDE4B;PDE4B	66673501		1	66428502	T	G	0.107228	-0.0244409	0.00557605	1.16952e-05	0.373068	0.0407072	4.96998e-20	-0.0655133	0.016568	7.6787e-05	4.35831e-08	0.214442	20	0.0115089
cg10457058	7	MAD1L1;MAD1L1;MAD1L1;MAD1L1;MAD1L1;MAD1L1	1920792		7	1950292	T	A	0.489217	0.00158672	0.00485184	0.743642	0.855179	0.0242464	1.67111e-272	0.00185542	0.00567372	0.743653	6.74943e-12	0.397412	20	1.7823e-06
cg10462017	7	MAD1L1;MAD1L1;MAD1L1;MAD1L1;MAD1L1	2183680		7	2167939	A	G	0.302316	0.00506898	0.00492384	0.303256	-0.945086	0.0253228	7.33265e-301	-0.00536351	0.00521192	0.30344	9.06648e-09	0.224332	20	0.00239416
cg10537848	7	.	1812368		7	1812295	A	G	0.375	-0.0350821	0.005873	2.32265e-09	-0.419027	0.0388145	3.61001e-27	0.0837229	0.0160183	1.72567e-07	1.72567e-07	0.107603	20	0.0455692
cg10592190	9	PBX3;PBX3;PBX3;PBX3	128712103		9	128538841	A	C	0.663938	0.0236396	0.00496517	1.92554e-06	0.612296	0.0223964	1.45649e-164	0.0386081	0.00823114	2.72552e-06	3.84262e-08	0.77187	20	0.0101471
cg10610477	2	BCL11A;BCL11A;BCL11A	60712421		2	60698461	T	C	0.416933	-0.0197362	0.00604789	0.00110114	-0.811833	0.0281275	3.52023e-183	0.0243107	0.00749713	0.00118418	4.9253e-08	0.115797	20	0.0130061
cg10672416	12	C12orf65;C12orf65	123718706		12	123719444	A	G	0.558906	0.0314109	0.00559913	2.02385e-08	0.204638	0.0196797	2.51998e-25	0.153495	0.031089	7.92278e-07	8.18542e-10	0.148276	20	0.00021615
cg10799245	2	AFF3;AFF3	100484298		2	100489966	T	C	0.437101	-0.0328536	0.00495137	3.23914e-11	0.313555	0.0302237	3.24e-25	-0.104778	0.0187446	2.27369e-08	2.27369e-08	0.280278	13	0.00600407
cg10985158	1	NAV1	201689688		1	201689201	G	A	0.558706	-0.0168365	0.00481628	0.000472739	-0.546723	0.0186762	2.24201e-188	0.0307953	0.00887196	0.000518362	6.05186e-09	0.999901	20	0.0015981
cg11050988	7	MAD1L1;MAD1L1;MAD1L1	1952600		7	1951109	C	T	0.490016	0.00116353	0.00485	0.810405	-0.687372	0.0196681	1.36295e-267	-0.00169273	0.00705602	0.810409	4.99052e-08	0.319859	20	0.0131783
cg11065065	11	.	76480364		11	76473138	C	A	0.278355	-0.0330571	0.00592084	2.36153e-08	-1.34377	0.036	6.00255e-301	0.0246003	0.00445516	3.35624e-08	8.71459e-10	0.18398	20	0.000230124
cg11128457	4	MAML3	140864437		4	140934146	A	G	0.217053	-0.0387778	0.00494701	4.55514e-15	0.836269	0.0223766	1.09526e-301	-0.04637	0.0060443	1.69743e-14	1.16896e-16	0.367676	20	3.08685e-11
cg11145412	12	PITPNM2	123476443		12	123689521	T	C	0.877396	0.037396	0.0059995	4.5704e-10	-0.292183	0.0274797	2.09999e-26	-0.127988	0.0238016	7.5609e-08	2.27964e-10	0.5736	20	6.01979e-05
cg11611357	7	MAD1L1;MAD1L1;MAD1L1	1936321		7	1952031	A	T	0.270168	0.0246682	0.00497904	7.25485e-07	0.396559	0.0255382	2.24001e-54	0.0622056	0.0131792	2.35859e-06	5.17924e-13	0.0608946	20	1.36767e-07
cg11622982	1	NEXN;NEXN	78403766		1	78623626	T	C	0.0289537	0.0356856	0.00692264	2.53753e-07	0.57549	0.0424074	5.99001e-42	0.062009	0.0128678	1.44317e-06	6.79335e-09	0.625166	20	0.0017939
cg11663600	3	MST1R	49941416		3	50059339	C	T	0.636781	-0.0458941	0.00481776	1.63396e-21	0.219298	0.0261627	5.2e-17	-0.209278	0.0332566	3.11759e-10	3.11759e-10	0.65472	11	8.23254e-05
cg11666632	4	UBE2D3;UBE2D3	103788539		4	103802579	G	A	0.560703	-0.0201343	0.00481116	2.85268e-05	-0.639688	0.0374889	2.77999e-65	0.0314752	0.007744	4.81433e-05	3.10028e-08	0.236547	20	0.00818682
cg11702299	12	.	84217552		12	84216310	G	A	0.625799	0.0140402	0.00481096	0.00351856	-0.478675	0.0199931	1.12e-126	-0.0293314	0.010125	0.00376826	1.03197e-07	0.1002	20	0.0272509
cg11876177	6	SLC17A3;SLC17A3	25874121		6	25777497	T	A	0.920727	0.0317988	0.00761134	2.94323e-05	0.701638	0.040666	1.05001e-66	0.0453208	0.0111615	4.89733e-05	3.98235e-09	0.999999	20	0.00105161
cg11918124	12	PITPNM2	123481574		12	123650335	T	C	0.545727	0.0313466	0.0055927	2.08375e-08	-0.181572	0.0214975	3.01e-17	-0.17264	0.0369666	3.00974e-06	4.60756e-09	0.497066	20	0.0012167
cg11950292	19	.	18447615		19	18454825	G	A	0.309704	-0.0348044	0.00546303	1.87939e-10	0.242479	0.0250017	3.06e-22	-0.143536	0.0269561	1.01069e-07	1.01069e-07			0.0266891
cg12002119	2	CHST10	101014098		2	100980523	G	A	0.617612	-0.0265751	0.00480767	3.24556e-08	0.306442	0.024747	3.23001e-35	-0.0867215	0.0171808	4.4745e-07	8.44377e-10	0.947202	20	0.000222972
cg12017631	7	MAD1L1;MAD1L1;MAD1L1	1980892		7	2002733	C	T	0.164936	-0.0466337	0.00610345	2.16308e-14	-0.261125	0.033312	4.54999e-15	0.178587	0.0326401	4.46455e-08	1.83535e-09	0.322641	15	0.000484655
cg12196344	6	SLC17A4;SLC17A4	25760937		6	25777497	T	A	0.920727	0.0317988	0.00761134	2.94323e-05	1.26571	0.051626	9.77012e-133	0.0251234	0.0061002	3.81435e-05	4.85591e-08	0.999998	20	0.0128229
cg12210272	12	RILPL2;RILPL2	123915957		12	123738678	G	A	0.560104	0.0313332	0.00559508	2.14181e-08	-0.4136	0.0319179	2.11001e-38	-0.0757573	0.014737	2.73831e-07	5.63903e-11	0.11127	20	1.48908e-05
cg12293539	4	MAML3	140896536		4	140884193	A	C	0.295927	-0.0392234	0.00512869	2.04391e-14	0.454911	0.0258159	1.69e-69	-0.0862221	0.0122901	2.28996e-12	1.20709e-14	0.115858	20	3.18752e-09
cg12297501	6	ZSCAN12;ZSCAN12	28364357		6	28257720	G	A	0.116014	0.038145	0.00819953	3.28568e-06	-0.311455	0.0353765	1.32e-18	-0.122474	0.0297759	3.90246e-05	1.2019e-07	0.640515	20	0.0317383
cg12315302	6	HIST1H4D	26189340		6	26031811	G	T	0.052516	-0.0291288	0.00743215	8.88089e-05	0.748312	0.0586423	2.72001e-37	-0.038926	0.0103898	0.000179276	1.40803e-08	0.909043	20	0.00371815
cg12354796	9	FREM1;FREM1	14774438		9	14770580	A	G	0.298922	0.0182197	0.00499152	0.000262109	0.704389	0.0390423	9.17016e-73	0.025866	0.00722989	0.000346707	8.17374e-08	0.55377	20	0.0215842
cg12356249	7	MAD1L1;MAD1L1;MAD1L1	1969874		7	1964357	T	A	0.828275	0.0475729	0.00652719	3.1361e-13	-0.554917	0.0326801	1.15e-64	-0.0857297	0.0128002	2.11988e-11	2.8232e-16	0.118016	20	7.45514e-11
cg12364808	7	SDK1	3339894		7	3469551	A	T	0.189696	-0.0211857	0.00660507	0.00133895	0.807054	0.0357695	1.00999e-112	-0.0262507	0.00826646	0.00149542	2.38656e-08	0.189543	20	0.00630211
cg12370583	2	.	22562190		2	22568238	A	C	0.358227	0.0302892	0.00495041	9.44499e-10	0.36629	0.0449983	3.94999e-16	0.0826918	0.0169072	1.0036e-06	4.47956e-08	0.960158	12	0.011829
cg12373597	3	SLC51A	195954739		3	195973244	A	G	0.5625	0.0235086	0.00481379	1.0417e-06	0.764846	0.0209677	2.53197e-291	0.0307363	0.00634995	1.29574e-06	1.68761e-07	0.804505	20	0.0445643
cg12492273	7	MAD1L1;MAD1L1;MAD1L1	2119499		7	2121196	A	G	0.171526	-0.0053948	0.00580393	0.352626	-0.497214	0.0255766	3.53e-84	0.0108501	0.0116862	0.353176	5.80731e-08	0.897166	20	0.0153352
cg12499294	6	BTN3A2;BTN3A2;BTN3A2;BTN3A2;BTN3A2	26373094		6	26354247	A	G	0.0794728	-0.0379152	0.00706441	8.00226e-08	-0.783593	0.0431768	1.32001e-73	0.0483864	0.00940137	2.65059e-07	8.99009e-10	0.0833765	20	0.000237399
cg12623302	6	ZSCAN12L1	28058802		6	27855625	T	G	0.13738	-0.0399891	0.00607876	4.75252e-11	0.233109	0.029172	1.34e-15	-0.171547	0.0337768	3.79772e-07	8.81945e-10	0.390849	20	0.000232893
cg12740337	6	ZSCAN12L1	28058973		6	28039586	A	G	0.22524	-0.0267671	0.00563202	2.00761e-06	0.246985	0.025513	3.64e-22	-0.108375	0.0254029	1.9878e-05	2.20689e-11	0.224484	20	5.82768e-06
cg12761344	6	.	26304256		6	26325228	T	C	0.628594	-0.0285492	0.00482285	3.22782e-09	-0.45306	0.036225	6.85003e-36	0.0630142	0.0117772	8.77013e-08	1.54332e-07	0.0501366	20	0.0407541
cg12777871	2	.	100814292		2	100824104	A	G	0.284545	-0.0300329	0.00490394	9.11243e-10	-0.174206	0.020223	7.03999e-18	0.172399	0.0345393	5.99518e-07	4.27966e-09	0.672186	20	0.00113012
cg12822830	6	.	33802912		6	33807638	T	C	0.242612	-0.0276128	0.00498634	3.06503e-08	-0.216303	0.0152414	1.02999e-45	0.127658	0.0247454	2.48471e-07	2.09084e-08	0.215783	20	0.00552122
cg12823233	7	SNX8	2316876		7	2306655	A	G	0.329872	0.0148092	0.00489207	0.00246837	-0.732639	0.0210038	1.432e-266	-0.0202136	0.00670243	0.00256254	4.46009e-09	0.958809	20	0.00117776
cg12846227	3	RBM5-AS1;RBM5;RBM5	50138472		3	50004209	A	G	0.363419	0.045886	0.00481778	1.66167e-21	0.611565	0.0281844	2.11004e-104	0.0750304	0.00860327	2.7538e-18	1.94652e-24	0.0542088	20	5.14011e-19
cg12862266	13	STK24;STK24;STK24	99117730		13	99119607	A	G	0.213259	-0.0257417	0.00529056	1.14112e-06	0.392014	0.0311452	2.5e-36	-0.0656653	0.0144691	5.67071e-06	4.57528e-08	0.799088	20	0.0120818
cg12937817	7	MAD1L1;MAD1L1;MAD1L1	2208830		7	2212923	T	G	0.490016	-0.00446485	0.00481361	0.353643	-0.72119	0.0234734	2.74094e-207	0.00619094	0.00667758	0.353862	1.27755e-07	0.0841357	20	0.0337358
cg12955992	1	PDE4B;PDE4B;PDE4B;PDE4B;PDE4B;PDE4B;PDE4B	66823937		1	66428502	T	G	0.107228	-0.0244409	0.00557605	1.16952e-05	0.316405	0.0297438	1.98999e-26	-0.0772457	0.0190606	5.06419e-05	1.68042e-08	0.501392	20	0.00443744
cg13062424	12	C12orf65;C12orf65;C12orf65	123737931		12	123726834	T	C	0.651358	0.03823	0.00590087	9.25084e-11	-0.519925	0.0329266	3.62001e-56	-0.0735299	0.0122676	2.04963e-09	2.18785e-10	0.373169	20	5.77738e-05
cg13098318	6	C6orf106;C6orf106	34663277		6	34618516	C	T	0.459065	0.0283444	0.00512249	3.1422e-08	0.247878	0.0219854	1.75e-29	0.114348	0.0230199	6.7874e-07	6.77031e-08	0.642097	20	0.0178781
cg13177275	1	NAV1	201683549		1	201708422	A	G	0.350639	-0.0151205	0.00489618	0.00201355	-0.292175	0.0212778	6.58001e-43	0.0517516	0.0171763	0.00258707	9.31858e-08	0.983069	20	0.0246073
cg13202877	6	ZSCAN31;ZSCAN31;ZSCAN31;ZSCAN31;ZSCAN31;ZSCAN31	28304762		6	28301099	G	A	0.128994	-0.0426938	0.00721004	3.19141e-09	0.377726	0.0442724	1.44001e-17	-0.113028	0.0232348	1.14678e-06	1.55671e-09	0.73	13	0.000411077
cg13261725	6	SLC17A4	25761975		6	25761209	C	T	0.927915	0.0319758	0.00761905	2.70686e-05	0.973346	0.0503123	2.20002e-83	0.0328514	0.00800976	4.10614e-05	4.12769e-08	0.999937	20	0.0108999
cg13349623	1	PDE4B;PDE4B;PDE4B;PDE4B;PDE4B;PDE4B	66798221		1	66464958	G	C	0.107827	-0.0247712	0.00561467	1.02479e-05	0.454193	0.0302247	4.87003e-51	-0.0545389	0.0128836	2.30386e-05	1.87354e-09	0.132438	20	0.000494739
cg13470333	7	MAD1L1;MAD1L1;MAD1L1	1908714		7	1921068	A	G	0.347244	0.0022466	0.00485532	0.643574	0.283365	0.0205846	4.09e-43	0.00792827	0.0171442	0.643761	8.72604e-09	0.542463	20	0.00230426
cg13758412	19	CRTC1;CRTC1	18828401		19	18829529	T	C	0.352436	-0.0361117	0.00611434	3.5039e-09	-0.33325	0.0266562	7.30006e-36	0.108362	0.020292	9.28735e-08	4.06536e-08	0.788938	20	0.0107353
cg13782317	9	.	128734493		9	128742105	A	G	0.678315	0.0226808	0.00519641	1.27298e-05	0.77952	0.0231402	9.02429e-249	0.0290958	0.00672189	1.50117e-05	3.79642e-08	0.40625	20	0.0100251
cg13801575	3	RNF123	49752362		3	49832261	G	A	0.401158	0.044906	0.00480911	9.84677e-21	0.191132	0.0297327	1.29e-10	0.234947	0.0443722	1.19065e-07	1.19065e-07			0.0314412
cg13866577	1	PDE4B;PDE4B;PDE4B;PDE4B	66797481		1	66441357	C	T	0.107428	-0.0245823	0.00558903	1.09098e-05	0.456376	0.033888	2.44001e-41	-0.0538641	0.0128831	2.90259e-05	3.05018e-09	0.105994	20	0.000805452
cg13964104	1	PDE4B;PDE4B;PDE4B;PDE4B;PDE4B;PDE4B;PDE4B	66820623		1	66425253	A	C	0.107228	-0.0240849	0.00557882	1.58024e-05	0.315037	0.0301878	1.69999e-25	-0.0764509	0.0191639	6.62654e-05	3.0651e-08	0.272338	20	0.00809391
cg14086122	12	RILPL2	123921793		12	123738678	G	A	0.560104	0.0313332	0.00559508	2.14181e-08	0.177774	0.0238379	8.81001e-14	0.176253	0.0393588	7.53054e-06	3.25918e-08	0.148141	20	0.00860643
cg14124522	6	.	26610872		6	26689223	G	A	0.0533147	-0.0272938	0.00787197	0.000525871	-0.436421	0.0422452	5.11997e-25	0.0625402	0.0190264	0.00101251	2.25201e-08	0.565487	20	0.00594681
cg14151288	2	AFF3;AFF3	100322441		2	100335761	C	T	0.591653	-0.0147905	0.00482021	0.0021519	0.729045	0.0205892	1.2396e-274	-0.0202874	0.00663646	0.00223587	2.79677e-10	0.06425	20	7.38534e-05
cg14215728	7	MAD1L1;MAD1L1;MAD1L1	2076778		7	2086960	T	C	0.390775	-0.0380692	0.0056179	1.23192e-11	0.287774	0.025933	1.30001e-28	-0.132289	0.0228741	7.32295e-09	3.81248e-11	0.503976	20	1.00675e-05
cg14463771	2	.	60618951		2	60610411	C	A	0.808506	-0.0192539	0.00499324	0.000115263	-0.796682	0.0222454	6.83111e-281	0.0241676	0.00630377	0.000126163	3.01696e-08	0.790014	20	0.00796679
cg14552905	6	BTN3A2;BTN3A2;BTN3A2;BTN3A2;BTN3A2;BTN3A2;BTN3A2;BTN3A2;BTN3A2;BTN3A2	26373307		6	26354780	C	A	0.081869	-0.0381436	0.00705173	6.33369e-08	-0.557467	0.0567808	9.43003e-23	0.0684231	0.0144424	2.16199e-06	1.49219e-07	0.124381	10	0.0394039
cg14672496	18	C18orf8	21087552		18	21087531	T	C	0.191893	0.0245705	0.0050601	1.19941e-06	-0.725642	0.0358405	3.82002e-91	-0.0338604	0.00717102	2.33726e-06	1.47281e-07	0.220683	20	0.0388921
cg14675211	2	LONRF2;LONRF2	100938903		2	101007178	G	T	0.435503	-0.0277942	0.00480668	7.36426e-09	0.633147	0.0178781	1.01467e-274	-0.0438984	0.00769226	1.151e-08	1.9069e-12	0.972503	20	5.03548e-07
cg14680496	7	MAD1L1;MAD1L1;MAD1L1;MAD1L1;MAD1L1	2119663		7	2121196	A	G	0.171526	-0.0053948	0.00580393	0.352626	-0.744256	0.0268994	1.68949e-168	0.00724858	0.0078027	0.352898	1.63224e-07	0.431245	20	0.043102
cg14700153	18	.	77515904		18	77414556	A	T	0.0888578	0.0233665	0.00599918	9.82199e-05	-1.05008	0.0281118	2.20702e-301	-0.0222521	0.00574404	0.000107088	4.12884e-13	0.085443	15	1.09029e-07
cg14758173	1	NAV1;IPO9-AS1	201689425		1	201700054	A	G	0.585064	-0.0156629	0.00481578	0.00114429	-0.793425	0.0226674	2.03554e-268	0.0197409	0.00609576	0.00120175	2.95039e-08	0.998221	20	0.00779102
cg14809166	11	DRD2;DRD2	113296828		11	113304457	A	G	0.271166	-0.0277463	0.00493246	1.8524e-08	0.206038	0.019215	7.96004e-27	-0.134666	0.0270338	6.31306e-07	7.26464e-09	0.611137	20	0.00191835
cg14841419	14	BTBD7;BTBD7	93794893		14	93783485	G	A	0.425319	-0.0249053	0.00522842	1.90322e-06	0.205148	0.0220471	1.34e-20	-0.121402	0.0286315	2.23386e-05	1.68132e-07	0.341213	20	0.0443982
cg15001381	16	AXIN1;AXIN1	403314		16	400245	C	T	0.286741	0.0227236	0.00541293	2.69253e-05	0.492183	0.021959	2.88999e-111	0.0461691	0.011189	3.68688e-05	1.83937e-07	0.212249	20	0.0485716
cg15044556	1	PDE4B;PDE4B;PDE4B;PDE4B;PDE4B;PDE4B	66797677		1	66428502	T	G	0.107228	-0.0244409	0.00557605	1.16952e-05	0.511307	0.0277982	1.48e-75	-0.0478009	0.0112109	2.00979e-05	1.03403e-09	0.0766758	20	0.000273053
cg15086132	8	.	112757019		8	112748339	A	G	0.735623	0.0235521	0.00540839	1.33228e-05	-0.63761	0.0216102	2.4775e-191	-0.0369381	0.00857418	1.64689e-05	6.47361e-08	0.983124	20	0.0170947
cg15175608	12	.	123636717		12	123655481	C	A	0.653355	0.0376519	0.00589879	1.73665e-10	-0.46956	0.0280805	9.06996e-63	-0.0801855	0.0134465	2.47173e-09	1.55451e-11	0.459369	20	4.10495e-06
cg15243205	6	HIST1H3J	27859478		6	27813813	T	G	0.279353	-0.0315363	0.00563424	2.17772e-08	-0.509596	0.033459	2.21998e-52	0.0618849	0.0117793	1.49068e-07	2.16586e-10	0.777778	20	5.71933e-05
cg15243578	12	PITPNM2	123469284		12	123677810	G	A	0.560304	0.0314221	0.00560428	2.06108e-08	-0.202419	0.0177563	4.18998e-30	-0.155233	0.030854	4.8742e-07	7.02877e-10	0.0652087	20	0.000185607
cg15268727	10	KNDC1	134973787		10	134966154	G	A	0.158946	0.0317757	0.00570092	2.49267e-08	0.653944	0.0231269	6.75908e-176	0.0485908	0.0088855	4.53726e-08	1.05961e-07	0.549999	16	0.0279808
cg15466606	7	SDK1	3340860		7	3472464	C	T	0.758986	-0.0228581	0.00534058	1.86823e-05	0.600702	0.0203768	5.24943e-191	-0.0380523	0.00898378	2.27868e-05	1.19366e-09	0.762347	20	0.000315206
cg15576188	14	YLPM1;YLPM1	75276093		14	75296831	G	A	0.442891	0.0289618	0.00482439	1.93461e-09	-0.875928	0.0271359	1.36784e-228	-0.0330641	0.00560219	3.59113e-09	2.21494e-09	0.0695538	20	0.000584893
cg15625172	14	LRFN5	42167742		14	42076640	T	G	0.348243	-0.0204322	0.00481342	2.18741e-05	0.551505	0.0234718	4.42981e-122	-0.0370481	0.00886907	2.95083e-05	1.26288e-07	0.314151	20	0.0333484
cg15635483	2	ERBB4;ERBB4	212618994		2	212603778	C	T	0.361621	0.0310969	0.00506798	8.46501e-10	-0.335054	0.0286246	1.2e-31	-0.0928116	0.0170781	5.49432e-08	1.39558e-07	0.210808	20	0.0368527
cg15715743	12	.	56432329		12	56401085	A	G	0.558307	0.0314131	0.00485519	9.79956e-11	-0.305146	0.0257968	2.76999e-32	-0.102945	0.0181356	1.3758e-08	1.08035e-12	0.163144	13	2.85285e-07
cg15856599	14	.	42074503		14	42097937	G	A	0.249002	-0.0206827	0.00481795	1.76395e-05	-0.504741	0.0240839	1.59999e-97	0.0409769	0.00974358	2.60473e-05	7.69313e-08	0.245362	20	0.020315
cg15860039	17	RPTOR;RPTOR	78895915		17	78916953	A	G	0.549121	-0.0225833	0.00489646	3.9848e-06	0.884079	0.0254323	9.11547e-265	-0.0255444	0.00558702	4.82846e-06	2.96479e-08	0.656504	20	0.00782904
cg15916061	6	SLC17A4	25754219		6	25777497	T	A	0.920727	0.0317988	0.00761134	2.94323e-05	1.1912	0.0393594	3.346e-201	0.0266947	0.00645023	3.49479e-05	3.25693e-08	0.999999	20	0.00860047
cg16000609	3	.	65196259		3	65172604	C	T	0.79373	-0.0225862	0.00505308	7.8298e-06	-0.267339	0.0239964	7.94004e-29	0.0844852	0.0203659	3.34865e-05	8.59782e-08	0.227651	17	0.022704
cg16136290	1	C1orf183;C1orf183	112280233		1	112291644	T	C	0.172125	0.028563	0.00605103	2.35431e-06	-0.944257	0.0252697	1.33799e-301	-0.0302492	0.00645917	2.82515e-06	5.00568e-08	0.673407	20	0.0132184
cg16160311	10	SKIDA1	21813951		10	21911657	A	G	0.276957	0.0296102	0.00526653	1.88384e-08	-0.498191	0.0250737	7.54011e-88	-0.0594355	0.0109864	6.30521e-08	4.47951e-08	0.611133	20	0.0118289
cg16274229	14	LRFN5	42297732		14	42271197	A	T	0.106629	-0.0193704	0.00608639	0.0014597	0.525862	0.0352304	2.22e-50	-0.0368355	0.0118343	0.0018544	3.60019e-08	0.19008	20	0.00950691
cg16324369	12	ABCB9;ABCB9;ABCB9;ABCB9;ABCB9	123430162		12	123593382	T	C	0.114816	-0.0362742	0.00616536	4.01559e-09	-0.23204	0.035777	8.83e-11	0.156327	0.035874	1.3145e-05	1.401e-07	0.44895	16	0.0369959
cg16335893	12	.	123634159		12	123663660	A	G	0.653155	0.0375122	0.00591191	2.22162e-10	0.343508	0.0192266	2.15996e-71	0.109203	0.0182636	2.24111e-09	7.27184e-11	0.606967	20	1.92025e-05
cg16389456	12	.	123636548		12	123700225	T	C	0.651957	0.0379302	0.00589774	1.265e-10	-0.734194	0.0218817	8.15575e-247	-0.0516624	0.00817917	2.67838e-10	9.59784e-10	0.875543	20	0.000253447
cg16427983	12	ABCB9	123453858		12	123522150	G	C	0.770767	0.0357486	0.00592468	1.60092e-09	-0.275644	0.0195663	4.52001e-45	-0.129691	0.0233825	2.91409e-08	2.91409e-08	0.355743	20	0.00769516
cg16482183	6	HIST1H1C	26056742		6	26056072	C	G	0.116214	-0.00711926	0.00565057	0.207699	0.882998	0.0267036	8.98163e-240	-0.0080626	0.00640394	0.208028	3.35622e-08	0.0593015	20	0.00886267
cg16533864	9	FAM120A;FAM120A;FAM120A;FAM120A	96267020		9	96259582	T	C	0.248403	-0.0193613	0.005061	0.000130461	-0.764195	0.0257077	3.5168e-194	0.0253355	0.00667727	0.000148064	1.62389e-07	0.966073	20	0.0428815
cg16576557	14	.	75346265		14	75347585	A	C	0.516174	-0.0265283	0.00482863	3.93041e-08	0.495692	0.0235849	4.54992e-98	-0.0535176	0.0100685	1.06452e-07	8.33221e-08	0.0515239	20	0.0220026
cg16723278	9	PBX3;PBX3;PBX3;PBX3	128562830		9	128521473	T	C	0.507188	0.0231719	0.00490097	2.2672e-06	0.49474	0.0338999	3.06002e-48	0.0468365	0.010413	6.86369e-06	1.37431e-07	0.757489	20	0.036291
cg16744186	7	MAD1L1;MAD1L1;MAD1L1	2138722		7	2125942	A	G	0.257987	4.55192e-05	0.00539296	0.993266	-0.446878	0.0232497	2.48e-82	-0.00010186	0.0120681	0.993266	4.77684e-08	0.403424	20	0.0126141
cg16823554	11	DRD2;DRD2	113300731		11	113286490	T	C	0.342053	-0.0283478	0.00492778	8.78532e-09	-0.250076	0.0208486	3.78002e-33	0.113357	0.0218541	2.13739e-07	1.53527e-09	0.862584	20	0.000405415
cg16855265	11	GUCY2EP	76409489		11	76453985	A	G	0.152955	-0.0268908	0.00626126	1.74853e-05	-0.431596	0.0307913	1.22999e-44	0.0623056	0.0151729	4.01939e-05	1.48804e-07	0.0897149	11	0.0392941
cg16887182	17	.	47031789		17	47028334	A	G	0.422724	0.0239721	0.00481616	6.44324e-07	-0.306196	0.029847	1.08e-24	-0.0782901	0.0174826	7.52841e-06	3.98986e-08	0.159596	19	0.0105359
cg16891148	6	ZKSCAN3;ZKSCAN3;ZKSCAN3	28326388		6	28301099	G	A	0.128994	-0.0426938	0.00721004	3.19141e-09	-0.316382	0.0438044	5.1e-13	0.134944	0.0294689	4.6676e-06	3.34612e-08	0.0931242	4	0.00883599
cg16898833	6	HIST1H4D	26189333		6	26309908	A	G	0.057508	-0.0350476	0.00775852	6.26338e-06	0.936375	0.0749254	7.70992e-36	-0.037429	0.00881036	2.15407e-05	9.00389e-09	0.387697	20	0.00237763
cg16983459	7	.	1819267		7	1816397	A	G	0.377596	-0.0352222	0.00588317	2.13826e-09	-0.261327	0.0300482	3.41e-18	0.134782	0.0273313	8.16329e-07	2.36839e-08	0.256969	20	0.00625413
cg17046150	12	.	15409818		12	15407185	C	T	0.189097	0.0301609	0.00514737	4.64333e-09	0.834136	0.0247954	4.25759e-248	0.0361582	0.00626381	7.80737e-09	2.82324e-09	0.432746	20	0.000745526
cg17064838	3	SLC38A3	50242116		3	50240338	C	T	0.572883	0.0392593	0.00484952	5.70321e-16	0.199392	0.0294959	1.38e-11	0.196895	0.0379459	2.11615e-07	1.46337e-09	0.192584	6	0.000386427
cg17144108	19	GIPR	46180412		19	46180184	T	C	0.159545	-0.0309768	0.00608668	3.5942e-07	-0.860441	0.0263396	4.55765e-234	0.0360011	0.00715924	4.94012e-07	8.37689e-08	0.677076	6	0.0221206
cg17188793	10	SKIDA1	21806896		10	21782842	C	T	0.290535	0.0282457	0.0050358	2.03524e-08	-0.237463	0.024049	5.38999e-23	-0.118948	0.0243893	1.07688e-06	5.37923e-08	0.749438	20	0.0142048
cg17261676	6	.	26016808		6	26015583	C	T	0.789337	-0.0299923	0.00532055	1.72968e-08	0.581109	0.0281121	6.30006e-95	-0.0516122	0.0094902	5.37383e-08	4.51953e-09	0.0572815	20	0.00119346
cg17316890	1	.	25040323		1	25042408	A	G	0.659545	-0.0227633	0.00501598	5.67492e-06	0.485514	0.0157261	2.74187e-209	-0.0468849	0.0104423	7.1255e-06	5.06582e-10	0.403153	20	0.000133772
cg17351154	19	GIPR	46181428		19	46181392	C	G	0.161142	-0.0309683	0.00608565	3.60438e-07	-0.817492	0.0269292	2.02854e-202	0.0378821	0.00754815	5.20162e-07	1.8657e-07	0.739325	8	0.0492671
cg17354002	7	MAD1L1;MAD1L1;MAD1L1;MAD1L1;MAD1L1	2071166		7	1964357	T	A	0.828275	0.0475729	0.00652719	3.1361e-13	-0.517529	0.0361174	1.43998e-46	-0.0919231	0.01415	8.22965e-11	1.72838e-14	0.501033	20	4.56408e-09
cg17493303	3	RHOA;TCTA;TCTA	49450528		3	49514764	A	C	0.217053	-0.0415612	0.00524105	2.19253e-15	0.175154	0.0225489	7.99e-15	-0.237284	0.0427609	2.8718e-08	2.8718e-08	0.427538	4	0.00758347
cg17497593	3	.	49214357		3	49214066	A	G	0.895367	-0.0406354	0.00576361	1.78493e-12	0.265045	0.0272443	2.28001e-22	-0.153315	0.0268559	1.13772e-08	4.66416e-12	0.280894	20	1.23165e-06
cg17542346	7	MAD1L1;MAD1L1;MAD1L1	1952807		7	1952031	A	T	0.270168	0.0246682	0.00497904	7.25485e-07	-0.651755	0.0224443	2.13338e-185	-0.0378489	0.00774982	1.04038e-06	7.91718e-18	0.545459	20	2.09066e-12
cg17545141	7	MAD1L1;MAD1L1;MAD1L1	1983984		7	2076626	A	G	0.498802	-0.0248249	0.00491094	4.30348e-07	0.301333	0.0247672	4.67999e-34	-0.0823836	0.0176481	3.03951e-06	1.78514e-09	0.206425	20	0.000471396
cg17563620	1	PDE4B;PDE4B;PDE4B;PDE4B;PDE4B	66457970		1	66464958	G	C	0.107827	-0.0247712	0.00561467	1.02479e-05	-0.392766	0.0293134	6.13997e-41	0.0630686	0.0150502	2.78279e-05	4.21739e-09	0.109962	20	0.00111367
cg17669591	2	LONRF2	100898154		2	100905828	G	A	0.682708	-0.0257716	0.00500558	2.62473e-07	0.497428	0.0262244	3.12996e-80	-0.0518097	0.010427	6.73728e-07	1.54905e-09	0.253456	20	0.000409052
cg17672495	2	.	60618847		2	60610411	C	A	0.808506	-0.0192539	0.00499324	0.000115263	-0.507322	0.0232992	4.06999e-105	0.037952	0.00999549	0.000146511	1.25669e-08	0.75183	20	0.00331851
cg17802364	13	FARP1	99100712		13	99117149	A	G	0.202676	-0.0260275	0.00529095	8.68758e-07	0.433151	0.023901	2.10998e-73	-0.0600888	0.012657	2.05985e-06	2.52779e-10	0.92996	20	6.67506e-05
cg17843101	12	ERBB3;ERBB3	56478329		12	56477694	T	A	0.592252	0.0327332	0.00486743	1.75656e-11	-0.216609	0.0220956	1.09e-22	-0.151117	0.0272501	2.93041e-08	4.20475e-10	0.113783	11	0.000111033
cg17849569	6	ZSCAN12L1	28058911		6	27815639	G	A	0.0205671	-0.0419891	0.00745932	1.81168e-08	0.489563	0.0498071	8.43002e-23	-0.0857686	0.0175584	1.03557e-06	2.11714e-10	0.0543622	20	5.59067e-05
cg18185554	14	TRAF3;TRAF3;TRAF3	103294574		14	103357603	T	G	0.442891	0.0354707	0.00597626	2.93365e-09	0.365521	0.0180926	9.24997e-91	0.0970415	0.0170409	1.23658e-08	1.28225e-09	0.265091	20	0.0003386
cg18357526	6	HIST1H4A	26021779		6	26104448	G	A	0.246006	0.0307762	0.0049712	5.98267e-10	-0.833957	0.0223148	1.09525e-301	-0.0369038	0.00604222	1.01107e-09	2.61742e-12	0.105254	20	6.91174e-07
cg18724302	14	TRAF3;TRAF3;TRAF3;TRAF3	103358236		14	103350197	G	C	0.271965	0.0403404	0.00641109	3.12807e-10	-0.498264	0.0312611	3.40994e-57	-0.080962	0.0138332	4.83581e-09	4.83581e-09	0.26027	19	0.00127698
cg18737356	2	LONRF2	100937353		2	100951248	G	C	0.40016	-0.0269086	0.00480701	2.17099e-08	-0.552319	0.0229884	1.49003e-127	0.0487194	0.00893642	4.98696e-08	9.71604e-11	0.52649	20	2.56568e-05
cg18908062	6	.	26515369		6	26519872	G	A	0.56889	0.0329901	0.00481698	7.45188e-12	-0.372021	0.0404489	3.67001e-20	-0.0886781	0.0161437	3.95023e-08	3.95023e-08	0.315116	15	0.0104313
cg18924816	14	AMN	103388762		14	103357603	T	G	0.442891	0.0354707	0.00597626	2.93365e-09	0.610921	0.0294333	1.07998e-95	0.058061	0.0101745	1.15294e-08	3.37058e-09	0.0734172	20	0.000890059
cg19041857	6	.	27730383		6	27740666	T	C	0.317093	-0.0322742	0.00549805	4.35467e-09	-0.211856	0.0241592	1.80001e-18	0.15234	0.0312297	1.07132e-06	2.97229e-09	0.0519685	20	0.000784884
cg19224164	4	GRK4;NOP14;GRK4;GRK4	2966384		4	2986049	A	T	0.311901	-0.0236654	0.00506638	2.9963e-06	0.627023	0.0185084	1.41835e-251	-0.0377425	0.00815649	3.70472e-06	2.46872e-08	0.834539	20	0.00651907
cg19259203	7	PDE1C	32290576		7	32307925	T	C	0.533946	-0.0301113	0.00499366	1.6405e-09	0.515606	0.0352503	1.89002e-48	-0.0583999	0.0104757	2.4784e-08	3.13502e-11	0.862759	20	8.27854e-06
cg19266014	7	MAD1L1;MAD1L1;MAD1L1	2183958		7	2175855	A	C	0.38119	0.00737816	0.00489205	0.131505	-0.818892	0.0219211	1.99665e-301	-0.00900993	0.00597885	0.131819	3.89708e-10	0.682633	20	0.000102909
cg19487819	7	MAD1L1;MAD1L1;MAD1L1	1923537		7	1923385	C	T	0.589657	-0.0217964	0.00497571	1.18376e-05	-0.532403	0.0190824	2.64823e-171	0.0409396	0.00946024	1.50783e-05	1.52547e-13	0.305422	20	4.02826e-08
cg19498844	21	POFUT2;POFUT2;LOC642852;POFUT2	46707878		21	46689999	A	G	0.339257	0.00954236	0.00528604	0.0710434	0.778752	0.0209625	4.43356e-301	0.0122534	0.00679585	0.0713769	4.721e-08	0.611463	20	0.0124666
cg19573599	6	.	26565969		6	26553273	T	G	0.393171	0.0326865	0.00482737	1.27816e-11	-0.274932	0.0272993	7.41999e-24	-0.11889	0.0211579	1.91903e-08	2.76548e-10	0.0994696	20	7.30271e-05
cg19680908	5	PRR16;PRR16;PRR16;PRR16	119992045		5	120019498	C	T	0.0780751	0.0289277	0.00681878	2.21179e-05	0.980718	0.0494793	1.97e-87	0.0294965	0.00711032	3.34801e-05	9.43301e-08	0.609889	20	0.0249095
cg19800032	7	.	12134189		7	12130610	C	T	0.529353	0.0156085	0.00483434	0.00124367	0.546115	0.0232815	1.12003e-121	0.0285809	0.00893569	0.00138138	2.90573e-08	0.182424	20	0.00767307
cg19885393	3	.	50185205		3	50233215	G	T	0.323882	0.0377349	0.00507889	1.08794e-13	0.202192	0.0267069	3.71001e-14	0.186629	0.0351945	1.14047e-07	1.14047e-07	0.320111	9	0.0301162
cg19929403	3	SEMA3F	50220205		3	50201924	T	G	0.297724	0.0394752	0.00487197	5.38406e-16	0.200297	0.0251442	1.64e-15	0.197083	0.0346951	1.34357e-08	1.34357e-08	0.228753	9	0.00354794
cg19981226	12	.	123927263		12	123735937	A	G	0.588059	0.0309423	0.00559513	3.19819e-08	0.223131	0.027388	3.73e-16	0.138673	0.0303069	4.74779e-06	2.01515e-08	0.238839	20	0.00532135
cg20074963	8	CPA6	68347033		8	68347055	A	G	0.156749	0.0237074	0.00629435	0.000165586	0.731318	0.0375472	1.70998e-84	0.0324173	0.00876631	0.000217354	1.42588e-08	0.0829244	20	0.00376527
cg20156679	4	ANTXR2;ANTXR2;ANTXR2;ANTXR2	80958240		4	80949814	C	G	0.308107	-0.0190384	0.0048187	7.78445e-05	-0.410001	0.0242045	2.31999e-64	0.046435	0.0120684	0.000119249	3.89373e-08	0.141849	20	0.010282
cg20286726	12	.	123600137		12	123658258	G	A	0.868011	0.0371423	0.00606094	8.89178e-10	-0.240179	0.0329122	2.93e-13	-0.154644	0.0329526	2.69333e-06	1.47934e-07	0.184312	20	0.0390646
cg20305683	8	.	20647436		8	20659561	G	T	0.452476	0.0197895	0.00481514	3.95926e-05	-0.928295	0.0257344	6.20074e-285	-0.0213181	0.00522064	4.43765e-05	4.19098e-09	0.38829	20	0.0011067
cg20551517	17	GIP	47046292		17	46970509	A	G	0.220048	-0.0272153	0.00546812	6.45506e-07	0.394859	0.0284649	9.39004e-44	-0.0689241	0.0147127	2.80406e-06	4.36338e-09	0.913589	20	0.00115222
cg20896124	7	GRM8;GRM8;GRM8	126299385		7	126265625	G	T	0.328474	-0.0224421	0.00493037	5.31878e-06	0.528087	0.0260314	1.68999e-91	-0.0424969	0.00956841	8.93846e-06	1.25215e-09	0.465511	20	0.000330652
cg21099575	13	FARP1	99092226		13	99100046	T	C	0.405751	0.027291	0.00482993	1.60089e-08	0.267531	0.0252312	2.88e-26	0.10201	0.0204572	6.14698e-07	7.11967e-08	0.171168	20	0.0188007
cg21178979	7	MAD1L1;MAD1L1;MAD1L1	1889533		7	1877924	C	A	0.384185	0.0251102	0.00487057	2.52963e-07	-0.858089	0.0229703	1.99647e-301	-0.0292629	0.00572986	3.27161e-07	6.78569e-16	0.895225	20	1.79188e-10
cg21238376	17	RPTOR;RPTOR	78919776		17	78919558	T	C	0.374601	-0.0228818	0.00502617	5.30063e-06	0.315332	0.0148067	1.22002e-100	-0.072564	0.0162994	8.50978e-06	1.14383e-07	0.394979	20	0.0302049
cg21249708	12	.	123601893		12	123638930	A	G	0.635383	0.0376227	0.00588435	1.61927e-10	-0.220064	0.029697	1.26e-13	-0.170963	0.0353165	1.29271e-06	2.66537e-08	0.398033	20	0.00703836
cg21268832	6	MCM9;MCM9	119254320		6	119251971	T	G	0.602037	0.0194842	0.00488961	6.75339e-05	-0.570849	0.0259479	2.88997e-107	-0.0341319	0.00870489	8.81785e-05	1.36816e-07	0.0615361	20	0.0361286
cg21308528	7	MIR4655;MAD1L1;MAD1L1;MAD1L1;MAD1L1;MAD1L1;MAD1L1	1884783		7	1888051	A	G	0.155751	-0.0472596	0.00624188	3.69274e-14	-0.824488	0.0309195	1.18001e-156	0.05732	0.00786987	3.25335e-13	1.54384e-17	0.225855	20	4.07678e-12
cg21317791	3	MST1R;MST1R;MST1R;MST1R	49941254		3	49924424	A	G	0.358626	0.046196	0.00481057	7.76329e-22	-0.253876	0.0306462	1.19e-16	-0.181963	0.029009	3.5497e-10	1.1349e-11	0.840127	20	2.9969e-06
cg21334405	6	.	26438078		6	26410800	T	C	0.572085	-0.0324939	0.00481292	1.46438e-11	0.266244	0.0278347	1.12e-21	-0.122046	0.0221265	3.47187e-08	5.48947e-09	0.325672	20	0.00144959
cg21547690	14	LRFN5;LRFN5	42077327		14	42081882	C	T	0.254193	-0.0203778	0.00481759	2.33829e-05	-0.306305	0.0249912	1.55e-34	0.0665277	0.0166384	6.37579e-05	1.79785e-07	0.467372	20	0.0474752
cg21627181	6	SLC17A4	25754190		6	25777497	T	A	0.920727	0.0317988	0.00761134	2.94323e-05	1.1262	0.0399914	1.75049e-174	0.0282354	0.00683238	3.58705e-05	4.98079e-09	0.993908	20	0.00131526
cg21745287	12	ARL6IP4;ARL6IP4;OGFOD2;ARL6IP4;ARL6IP4	123464511		12	123677810	G	A	0.560304	0.0314221	0.00560428	2.06108e-08	-0.822104	0.0220895	3.63316e-301	-0.0382215	0.00689392	2.95247e-08	4.32489e-10	0.0552008	20	0.000114206
cg21752471	5	PHF15	133861794		5	133861756	T	C	0.419728	-0.0289193	0.0048839	3.19316e-09	-0.417229	0.0218506	2.79998e-81	0.0693127	0.0122555	1.55259e-08	3.78757e-08	0.63794	20	0.0100017
cg21782813	7	MAD1L1;MAD1L1;MAD1L1	2030301		7	2036669	G	T	0.353235	0.00792291	0.00489342	0.105427	0.812841	0.0217833	9.41735e-301	0.00974718	0.0060258	0.105755	4.71199e-10	0.195416	20	0.000124428
cg21920469	14	.	103375193		14	103377321	A	G	0.314097	0.0417875	0.00650789	1.35337e-10	-0.40005	0.0354837	1.76e-29	-0.104456	0.0187211	2.41104e-08	2.41927e-09	0.324288	20	0.000638849
cg21926883	2	LONRF2	100939477		2	100954270	A	G	0.575479	-0.0278052	0.00480853	7.36068e-09	-0.652464	0.0289535	1.89007e-112	0.0426158	0.00760857	2.13091e-08	1.05716e-10	0.703706	20	2.7916e-05
cg21927420	7	MAD1L1;MAD1L1;MAD1L1	2106929		7	1964357	T	A	0.828275	0.0475729	0.00652719	3.1361e-13	-0.26553	0.0314393	3.02001e-17	-0.179162	0.0324694	3.43121e-08	3.43121e-08	0.447383	13	0.0090607
cg22050792	2	AFF3;AFF3	100483735		2	100497843	T	C	0.432708	-0.0319265	0.00497267	1.35919e-10	-0.350565	0.024267	2.65e-47	0.0910716	0.0155225	4.43612e-09	4.43612e-09	0.297475	13	0.00117143
cg22199864	10	DNAJC1	22233858		10	21931937	C	T	0.172324	0.0295879	0.00516851	1.03653e-08	-0.92465	0.0247433	1.21052e-301	-0.031999	0.0056549	1.52586e-08	2.36284e-08	0.200025	20	0.00623947
cg22299857	7	NFE2L3	26191736		7	26183366	A	G	0.46266	-0.0179309	0.00481705	0.000197362	0.444717	0.0255842	1.12e-67	-0.0403197	0.0110773	0.0002728	5.78379e-08	0.421578	20	0.0152731
cg22340370	7	MAD1L1;MAD1L1;MAD1L1	2019882		7	2086672	T	C	0.357428	0.00864273	0.00493451	0.0798623	0.760409	0.0208312	9.78596e-292	0.0113659	0.00649675	0.0802093	8.42271e-11	0.132166	20	2.22416e-05
cg22348183	6	.	27745218		6	27750858	T	C	0.318091	-0.0320387	0.00549274	5.44696e-09	-0.395419	0.0314948	3.72998e-36	0.0810246	0.0153169	1.22389e-07	6.61089e-10	0.814231	20	0.000174572
cg22366787	12	PITPNM2;PITPNM2	123569700		12	123698603	T	A	0.876997	0.0367924	0.00601222	9.3808e-10	-0.284497	0.0275898	6.24e-25	-0.129325	0.0245741	1.42007e-07	8.98622e-10	0.573348	20	0.000237296
cg22775801	12	.	123636480		12	123709927	A	G	0.651757	0.0379838	0.00589977	1.20905e-10	-0.624923	0.021872	1.50432e-179	-0.0607816	0.0096775	3.37022e-10	7.49017e-11	0.857978	20	1.97791e-05
cg22865713	6	SLC17A4	25779897		6	25767437	A	G	0.920727	0.0319013	0.00761357	2.78877e-05	1.20965	0.0513356	9.11009e-123	0.0263724	0.00639276	3.70172e-05	3.08689e-08	0.999959	20	0.00815145
cg22870373	7	MAD1L1;MAD1L1;MAD1L1	1967665		7	1964357	T	A	0.828275	0.0475729	0.00652719	3.1361e-13	0.36641	0.0234116	3.28003e-55	0.129835	0.0196508	3.9188e-11	1.59674e-13	0.0588725	20	4.21647e-08
cg22949358	14	EXD2;EXD2;EXD2;EXD2;EXD2;EXD2;EXD2	69657279		14	69641740	T	G	0.827276	0.0252755	0.00494021	3.11623e-07	-0.406135	0.0289584	1.1e-44	-0.0622342	0.0129481	1.53641e-06	1.76604e-07	0.422692	20	0.0466352
cg22988581	6	SLC17A1	25832356		6	25787817	A	G	0.538538	0.0219477	0.00489513	7.34043e-06	0.460841	0.0221211	2.18997e-96	0.0476252	0.0108654	1.16945e-05	6.78295e-09	0.0515189	20	0.00179115
cg23052861	14	.	69448387		14	69461753	C	T	0.868411	0.019985	0.00514542	0.000102734	0.619279	0.0181343	1.35228e-255	0.0322715	0.0083623	0.000113777	1.29723e-07	0.209323	20	0.0342555
cg23140839	6	.	25710487		6	25710763	G	C	0.500998	0.00627839	0.0048944	0.199573	-0.799091	0.0222658	4.58181e-282	-0.00785691	0.00612887	0.19986	5.20256e-08	0.532172	20	0.0137382
cg23184739	7	MIR4655;MAD1L1;MAD1L1;MAD1L1;MAD1L1;MAD1L1;MAD1L1	1884889		7	1888051	A	G	0.155751	-0.0472596	0.00624188	3.69274e-14	-0.573257	0.031854	2.07999e-72	0.0824406	0.0118128	2.9752e-12	5.04674e-15	0.182008	20	1.33268e-09
cg23264455	12	PITPNM2;PITPNM2	123590059		12	123522150	G	C	0.770767	0.0357486	0.00592468	1.60092e-09	0.353726	0.0263607	4.69998e-41	0.101063	0.0183648	3.73167e-08	3.73167e-08	0.332639	20	0.00985411
cg23300486	14	TRAF3;TRAF3;TRAF3	103294375		14	103362017	C	A	0.292931	0.0400145	0.00642699	4.78455e-10	0.271729	0.0268998	5.44003e-24	0.147259	0.0277838	1.157e-07	1.157e-07	0.73007	19	0.0305525
cg23422036	7	TMEM106B;TMEM106B	12250390		7	12250402	A	G	0.548123	0.02661	0.0048855	5.13033e-08	0.523086	0.0176851	2.87875e-192	0.0508712	0.00949681	8.47717e-08	8.24429e-10	0.88968	20	0.000217704
cg23485639	6	ZNF165	28045615		6	28147987	G	A	0.219649	-0.0266035	0.00561419	2.15184e-06	0.56909	0.0306469	5.69996e-77	-0.0467474	0.0101814	4.40126e-06	2.60949e-11	0.0803929	20	6.8908e-06
cg23520688	14	TRAF3;TRAF3;TRAF3	103294740		14	103357603	T	G	0.442891	0.0354707	0.00597626	2.93365e-09	0.751034	0.0209945	2.91554e-280	0.0472291	0.00806615	4.76366e-09	1.46824e-10	0.341086	20	3.87714e-05
cg23731805	12	ERBB3;ERBB3	56479243		12	56480583	A	G	0.646166	0.0348121	0.00504799	5.34045e-12	0.301396	0.0248657	8.17992e-34	0.115503	0.0192698	2.04761e-09	4.15647e-12	0.485685	11	1.09759e-06
cg23740491	6	.	27228267		6	27226965	G	T	0.103435	-0.0181466	0.00783653	0.0205775	-0.740649	0.0345167	3.86998e-102	0.024501	0.0106421	0.0213193	2.97521e-08	0.0523359	20	0.00785655
cg23779495	6	.	28829674		6	28366151	G	A	0.0231629	-0.050653	0.00749236	1.37401e-11	1.23927	0.0845229	1.13002e-48	-0.0408733	0.00665754	8.28374e-10	4.11516e-08	0.942687	3	0.0108668
cg24015522	4	C4orf10;NOP14	2944550		4	3027897	C	T	0.385583	-0.023494	0.00492081	1.80221e-06	-0.511039	0.021555	2.93997e-124	0.0459731	0.00982234	2.86227e-06	1.21559e-08	0.938578	20	0.00320997
cg24110639	7	GRM8;GRM8;GRM8	126442716		7	126414078	T	A	0.249601	0.0277698	0.00482174	8.44655e-09	-0.231746	0.0250606	2.3e-20	-0.119829	0.0245114	1.01505e-06	1.76641e-07	0.999846	20	0.046645
cg24129820	14	LRFN5	42167484		14	42081882	C	T	0.254193	-0.0203778	0.00481759	2.33829e-05	0.399415	0.0375285	1.88001e-26	-0.0510191	0.0129793	8.46622e-05	4.14737e-08	0.620977	20	0.0109518
cg24335116	12	PITPNM2	123469507		12	123659542	T	C	0.821086	0.0371202	0.00605845	8.95429e-10	-0.20965	0.0257751	4.16001e-16	-0.177058	0.0361793	9.88557e-07	8.38662e-08	0.523091	20	0.0221463
cg24645513	4	PCAT4	80748683		4	80770939	A	G	0.302516	-0.0224544	0.00483433	3.40446e-06	0.662889	0.019568	1.491e-251	-0.0338735	0.00736106	4.19011e-06	6.19356e-09	0.132567	20	0.00163551
cg24668570	10	KNDC1	134973778		10	134966154	G	A	0.158946	0.0317757	0.00570092	2.49267e-08	1.05133	0.0345424	1.83531e-203	0.0302242	0.00551275	4.19108e-08	1.81649e-07	0.4438	14	0.0479674
cg24794511	4	PCAT4	80747307		4	80731524	T	A	0.316693	-0.0225327	0.00484001	3.23187e-06	0.651781	0.0249137	7.28983e-151	-0.034571	0.00754249	4.57261e-06	4.92915e-09	0.618048	20	0.00130163
cg24813613	7	MAD1L1;MAD1L1;MAD1L1	1882135		7	1886725	A	T	0.315895	0.00412143	0.0050065	0.410385	-0.771176	0.0220516	6.12067e-268	-0.00534435	0.00649383	0.410515	6.07244e-08	0.546261	20	0.0160353
cg24898236	3	LOC646498	49228699		3	49298139	A	G	0.875	-0.031231	0.00542194	8.4056e-09	-0.636745	0.0191881	1.81174e-241	0.0490479	0.00864241	1.38483e-08	2.80952e-14	0.0598844	20	7.41902e-09
cg24913975	3	.	175937838		3	175935873	C	G	0.514976	-0.0270756	0.00505273	8.38693e-08	1.00927	0.0270319	4.22931e-301	-0.0268268	0.00505762	1.13138e-07	1.28971e-07	0.930314	20	0.0340569
cg24951824	3	SEMA3F	50220170		3	50201924	T	G	0.297724	0.0394752	0.00487197	5.38406e-16	0.205617	0.0249911	1.91001e-16	0.191984	0.0332552	7.78472e-09	7.78472e-09	0.187085	9	0.00205569
cg24993194	6	TRIM38	25963187		6	25936787	T	C	0.733626	-0.0309671	0.00532775	6.15773e-09	0.344752	0.0257658	7.88999e-41	-0.0898242	0.016849	9.76022e-08	8.83656e-09	0.11672	20	0.00233344
cg25297070	1	FAM212B;LOC101928718	112291674		1	112291644	T	C	0.172125	0.028563	0.00605103	2.35431e-06	-0.601185	0.0255605	2.53997e-122	-0.0475112	0.0102659	3.69086e-06	3.68148e-08	0.273815	20	0.00972158
cg25430089	9	PBX3;PBX3;PBX3;PBX3	128525927		9	128620009	T	C	0.666933	0.0240373	0.00496878	1.31377e-06	0.417886	0.0252775	2.16e-61	0.0575211	0.0123889	3.4346e-06	1.56143e-07	0.751571	20	0.0412322
cg25598441	4	RGS12;RGS12	3315674		4	3498896	A	G	0.194888	0.00968257	0.00598212	0.105537	0.369886	0.0342019	2.92997e-27	0.0261772	0.016353	0.109431	1.5032e-07	0.192848	16	0.0396945
cg25842602	18	BRUNOL4;BRUNOL4;BRUNOL4;BRUNOL4	35146038		18	35152239	C	G	0.0798722	0.0335572	0.00645683	2.02351e-07	-0.302091	0.0336557	2.81001e-19	-0.111083	0.0246981	6.8713e-06	1.67177e-09	0.0819401	20	0.000441459
cg26071899	13	.	109895441		13	109890890	C	T	0.832069	0.0367582	0.00861709	1.99243e-05	0.714608	0.0485761	5.46996e-49	0.0514383	0.0125552	4.18585e-05	1.90147e-10	0.427092	20	5.02116e-05
cg26076570	20	.	51290848		20	51209603	G	A	0.126997	-0.0328868	0.00613286	8.21253e-08	0.403983	0.0333154	7.69007e-34	-0.0814065	0.0165992	9.37825e-07	2.72416e-09	0.954105	20	0.00071936
cg26115667	14	TRAF3;TRAF3;TRAF3	103294656		14	103357603	T	G	0.442891	0.0354707	0.00597626	2.93365e-09	0.368456	0.033777	1.05e-27	0.0962685	0.0184652	1.85292e-07	8.93182e-08	0.561642	20	0.023586
cg26204448	7	MAD1L1;MAD1L1;MAD1L1	1962212		7	1964357	T	A	0.828275	0.0475729	0.00652719	3.1361e-13	0.843373	0.025644	3.29642e-237	0.0564079	0.00792716	1.11286e-12	3.48536e-17	0.0998028	20	9.2037e-12
cg26212420	14	LTBP2	75033387		14	75024752	C	T	0.385982	0.0101458	0.00484694	0.0363276	-0.817736	0.0248141	3.64519e-238	-0.0124072	0.00593921	0.0367048	1.4157e-08	0.0719937	20	0.0037384
cg26220439	12	RPS26	56435611		12	56494991	A	G	0.252196	-0.0300512	0.00490854	9.22802e-10	0.153378	0.0256322	2.18e-09	-0.195929	0.0457855	1.87497e-05	1.25664e-08	0.685203	4	0.00331837
cg26244472	4	FNIP2	159689743		4	159708176	C	G	0.276158	0.0260356	0.00494718	1.41949e-07	0.623151	0.0245741	7.32998e-142	0.0417805	0.00810815	2.56479e-07	5.58785e-08	0.553634	20	0.0147557
cg26361092	2	AFF3	100759889		2	100764087	G	T	0.411342	-0.0200446	0.00501614	6.44157e-05	0.32751	0.0193993	6.05003e-64	-0.0612031	0.0157392	0.000100833	1.8301e-07	0.0855423	20	0.0483269
cg26395055	1	PDE4B;PDE4B;PDE4B;PDE4B	66445190		1	66464958	G	C	0.107827	-0.0247712	0.00561467	1.02479e-05	0.364372	0.0302252	1.82001e-33	-0.0679833	0.0164087	3.42589e-05	5.62305e-09	0.15739	20	0.00148486
cg26533311	6	.	27206911		6	27183563	G	A	0.100839	-0.0255349	0.00809004	0.00159767	-0.575675	0.035211	4.39997e-60	0.0443564	0.0143126	0.00194105	1.07798e-08	0.163985	20	0.0028466
cg26580761	7	MAD1L1;MAD1L1;MAD1L1	1894151		7	1912057	A	G	0.304113	0.000759313	0.00496046	0.878341	0.780314	0.0214006	4.39051e-291	0.000973086	0.00635707	0.878342	1.81623e-10	0.0703655	20	4.79608e-05
cg26621088	5	.	74965039		5	74967386	T	C	0.508786	0.0266403	0.00505982	1.40136e-07	-0.554304	0.0263058	1.45001e-98	-0.0480608	0.00940887	3.25537e-07	1.46731e-08	0.819049	20	0.00387468
cg26705986	12	OGFOD2;OGFOD2;OGFOD2;OGFOD2;OGFOD2;OGFOD2;OGFOD2;ARL6IP4;ARL6IP4;ARL6IP4;ARL6IP4;ARL6IP4;ARL6IP4;ARL6IP4;ARL6IP4	123464567		12	123650335	T	C	0.545727	0.0313466	0.0055927	2.08375e-08	-0.873997	0.0239384	7.6197e-292	-0.0358657	0.00647396	3.02472e-08	6.21225e-10	0.0711367	20	0.000164045
cg26811313	7	MAD1L1;MAD1L1;MAD1L1	1959989		7	1932629	G	C	0.394968	-0.0350604	0.00587399	2.3907e-09	-0.748379	0.0253804	4.29708e-191	0.0468485	0.00800814	4.91266e-09	3.58012e-16	0.070396	20	9.45392e-11
cg26912671	1	PDE4B;PDE4B;PDE4B	66458803		1	66428502	T	G	0.107228	-0.0244409	0.00557605	1.16952e-05	-0.376119	0.0279365	2.57003e-41	0.0649819	0.0155911	3.07455e-05	2.66723e-09	0.13479	20	0.000704328
cg26914803	9	PBX3;PBX3;PBX3;PBX3	128592217		9	128620009	T	C	0.666933	0.0240373	0.00496878	1.31377e-06	0.694082	0.0267537	2.16e-148	0.0346317	0.00728217	1.97774e-06	1.24553e-07	0.992721	20	0.0328903
cg26937114	6	IRAK1BP1	79576588		6	79484386	A	C	0.386382	0.0257234	0.00496353	2.18959e-07	-0.835811	0.0226624	9.35719e-298	-0.0307765	0.00599692	2.86594e-07	1.35156e-09	0.204024	20	0.000356903
cg26963272	18	CTDP1;CTDP1	77462296		18	77463175	G	C	0.0814696	0.0230727	0.00604304	0.000134505	0.854878	0.0371695	4.71994e-117	0.0269895	0.00716564	0.000165543	1.35386e-07	0.357151	20	0.0357511
cg27087243	6	SLC17A4	25777065		6	25782314	G	T	0.878195	0.0254043	0.00724426	0.000453489	1.32414	0.0377311	8.27602e-270	0.0191855	0.00549815	0.000484023	3.1426e-09	0.999994	20	0.000829857
cg27188696	2	RAPGEF4;RAPGEF4;RAPGEF4;RAPGEF4;RAPGEF4	173867799		2	173865284	C	T	0.242612	-0.0175852	0.00505293	0.000501029	-1.14194	0.0311571	4.40154e-294	0.0153994	0.00444477	0.000530978	6.17753e-08	0.358654	20	0.0163128
cg27212520	7	MAD1L1;MAD1L1;MAD1L1	1912334		7	1912222	G	A	0.381589	0.00265782	0.00488993	0.586765	-0.588009	0.0231974	9.45013e-142	-0.00452004	0.00831799	0.586851	4.11623e-10	0.622012	20	0.000108696
cg27256445	12	.	108457170		12	108459044	A	G	0.155351	-0.0251566	0.0057181	1.0852e-05	0.499642	0.0295021	2.44999e-64	-0.0503492	0.0118242	2.06142e-05	1.73867e-08	0.99996	20	0.00459127
cg27316036	6	.	27228188		6	27226965	G	T	0.103435	-0.0181466	0.00783653	0.0205775	-1.0227	0.0314409	4.33124e-232	0.0177438	0.00768197	0.0208991	1.84515e-09	0.0592511	20	0.000487245
cg27360567	3	MST1R	49941613		3	49924940	C	T	0.419129	0.0462607	0.00481349	7.20973e-22	-0.173685	0.0190732	8.52997e-20	-0.266349	0.0402935	3.83788e-11	3.83788e-11	0.342941	20	1.01346e-05
cg27401565	3	BSN	49656071		3	49715354	T	G	0.909545	-0.0475189	0.00630127	4.65809e-14	0.379664	0.0305251	1.63e-35	-0.12516	0.0194093	1.12987e-10	3.65406e-11	0.88384	20	9.64916e-06
cg27473871	12	.	123636279		12	123665695	G	A	0.654553	0.0377592	0.00595532	2.29148e-10	-0.349413	0.0286128	2.68999e-34	-0.108065	0.0192042	1.8321e-08	1.10707e-09	0.132574	20	0.000292339
cg27609378	3	.	16875644		3	16876121	T	C	0.25619	0.0195207	0.00526058	0.000206642	-0.912706	0.0244412	3.29299e-301	-0.0213878	0.00579211	0.000222	9.48995e-08	0.626624	20	0.0250598
cg27613749	6	SLC17A4	25756473		6	25767437	A	G	0.920727	0.0319013	0.00761357	2.78877e-05	1.20109	0.0449238	1.78995e-157	0.0265603	0.00641626	3.48008e-05	1.56569e-08	0.999399	20	0.00413447
cg27628596	3	GNAT1;GNAT1	50227627		3	50225029	G	A	0.40595	-0.0403643	0.00484913	8.50275e-17	0.212805	0.0266884	1.54e-15	-0.189677	0.0329408	8.50556e-09	8.50556e-09	0.374023	9	0.00224604
cg27631199	1	PDE4B;PDE4B	66376337		1	66428502	T	G	0.107228	-0.0244409	0.00557605	1.16952e-05	0.300419	0.0247747	7.68996e-34	-0.0813561	0.0197363	3.75342e-05	1.41855e-08	0.313211	20	0.00374591

### Sheet: GCST90014023_type_1_diabetes
CpG	ProbeChr	Gene	Probe_bp	topSNP	topSNP_chr	topSNP_bp	A1	A2	Freq	b_GWAS	se_GWAS	p_GWAS	b_eQTL	se_eQTL	p_eQTL	b_SMR	se_SMR	p_SMR	p_SMR_multi	p_HEIDI	nsnp_HEIDI	bonf
cg00039057	22	UCRC;UCRC;ZMAT5;ZMAT5	30162510		22	30180001	G	A	0.528554	0.091925	0.013999	5.14977e-11	0.17391	0.0222477	5.41e-15	0.528578	0.105128	4.95757e-07	4.37152e-10	0.205725	20	0.000122506
cg00087898	6	WDR46;WDR46	33253643		6	33288271	G	A	0.220847	0.176674	0.01494	2.87945e-32	0.168644	0.0271661	5.37e-10	1.04762	0.190595	3.8728e-08	3.8728e-08	0.0776399	5	0.010853
cg00103236	12	.	111346572		12	111400006	A	G	0.607228	-0.10354	0.014192	2.972e-13	0.385758	0.021626	3.59996e-71	-0.268407	0.0397481	1.45132e-11	2.38195e-20	0.0789754	20	6.67509e-15
cg00112026	17	MAPT;MAPT;MAPT;MAPT;MAPT;MAPT;MAPT;MAPT	44033451		17	44123248	C	T	0.0860623	-0.093273	0.017334	7.4103e-08	-0.565528	0.034871	3.78005e-59	0.164931	0.0322941	3.27053e-07	2.38934e-12	0.972804	5	6.69582e-07
cg00126536	6	TRIM40	30115323		6	29632198	A	G	0.0491214	-0.520357	0.036819	2.38338e-45	0.528706	0.0671719	3.51998e-15	-0.984209	0.143128	6.13696e-12	6.10105e-12			1.70974e-06
cg00136405	4	IL21;IL21	123542198		4	123518747	G	T	0.419529	-0.089463	0.015944	2.01072e-08	0.275235	0.0211294	8.69003e-39	-0.325042	0.0630745	2.55929e-07	2.53788e-09	0.467431	20	0.000711208
cg00169303	10	RNLS;RNLS	90227592		10	90171908	A	G	0.273762	0.039344	0.01414	0.00539483	0.480752	0.0261655	2.14002e-75	0.0818385	0.0297476	0.00593967	1.21166e-07	0.0955302	20	0.0339553
cg00180470	16	.	11343465		16	11340670	C	G	0.640974	0.063855	0.014317	8.19281e-06	-0.166206	0.0259312	1.46e-10	-0.384192	0.104943	0.000251276	5.71679e-08	0.0648967	9	0.0160206
cg00196170	12	.	111791912		12	111768973	G	A	0.601837	-0.115839	0.016758	4.76321e-12	0.807348	0.0220831	1.25775e-292	-0.143481	0.0211246	1.10497e-11	2.66577e-25	0.336407	20	7.47048e-20
cg00203456	6	ZSCAN16	28092370		6	28154796	T	C	0.0934505	0.344171	0.030632	2.72424e-29	0.580707	0.0785913	1.48e-13	0.592676	0.0960018	6.67556e-10	6.67556e-10	0.368456	7	0.000187074
cg00204512	16	.	28754710		16	28867159	A	G	0.19369	-0.079682	0.015447	2.49052e-07	0.874521	0.0234018	1.21047e-301	-0.091115	0.0178309	3.22228e-07	5.73613e-10	0.0953062	20	0.000160748
cg00270764	16	IL27	28511362		16	28513530	T	C	0.221845	-0.103568	0.015213	9.906e-12	0.174682	0.0182438	1.02e-21	-0.592894	0.106859	2.88368e-08	2.88368e-08	0.107107	20	0.00808114
cg00313184	1	.	113815402		1	113810083	G	A	0.081869	0.181268	0.021967	1.55984e-16	-0.50749	0.0440274	9.68003e-31	-0.357185	0.0532342	1.95027e-11	2.82772e-11	0.313172	5	7.92432e-06
cg00329307	5	C5orf56	131808892		5	131808869	A	G	0.657548	0.062278	0.015581	6.41374e-05	0.601967	0.0267546	4.19001e-112	0.103458	0.0262887	8.30479e-05	1.26185e-10	0.15183	20	3.53618e-05
cg00372886	6	TRIM10;TRIM10	30126176		6	29632198	A	G	0.0491214	-0.520357	0.036819	2.38338e-45	0.577047	0.0696316	1.16e-16	-0.901758	0.126142	8.75537e-13	3.51811e-18			9.85905e-13
cg00405044	2	.	60610531		2	60615028	C	A	0.450879	-0.072576	0.014186	3.12034e-07	-0.191107	0.0231572	1.54999e-16	0.379766	0.0873375	1.3722e-05	3.62513e-08	0.488578	20	0.010159
cg00436435	6	TRIM10;TRIM10	30119889		6	29628740	A	C	0.172923	0.115341	0.017119	1.61023e-11	0.39241	0.0367662	1.35999e-26	0.29393	0.0515905	1.21673e-08	1.96733e-16			5.5132e-11
cg00458337	17	SP2	45972499		17	45969849	A	G	0.458666	-0.035599	0.014199	0.012171	0.741189	0.0203245	3.59414e-291	-0.0480296	0.0192023	0.0123758	4.54005e-09	0.234451	20	0.00127229
cg00480298	17	MAPT;MAPT;MAPT;MAPT;MAPT;MAPT	44068857		17	44060775	T	C	0.0876597	-0.093187	0.017311	7.32102e-08	0.824156	0.0331343	1.45002e-136	-0.11307	0.0214908	1.43038e-07	1.24174e-10			3.47981e-05
cg00489539	7	IKZF1	50466520		7	50468952	T	G	0.223642	-0.081352	0.015718	2.27031e-07	-0.512761	0.0276154	5.84005e-77	0.158655	0.0318223	6.17522e-07	9.67379e-08	0.343987	20	0.0271095
cg00512602	17	SH3D20	43507585		17	43749942	G	A	0.739816	0.084492	0.016837	5.21487e-07	-0.365338	0.0306729	1.04e-32	-0.231271	0.0500094	3.75428e-06	1.09626e-10	0.480841	17	3.07213e-05
cg00548098	16	.	11295667		16	11194771	T	C	0.271565	-0.203881	0.015188	4.38505e-41	0.183913	0.0224517	2.58e-16	-1.10857	0.158539	2.70179e-12	4.44681e-14	0.480131	20	1.24616e-08
cg00645884	10	.	6110377		10	6110925	G	A	0.144768	0.021372	0.018085	0.237304	-0.910802	0.0277129	6.81098e-237	-0.023465	0.019869	0.237607	3.28816e-17	0.135996	20	9.21463e-12
cg00679281	16	SBK1	28334859		16	28347140	C	A	0.295927	-0.100422	0.01467	7.62631e-12	-0.268627	0.0202501	3.67002e-40	0.373834	0.0614535	1.17802e-09	1.72192e-11	0.388853	20	4.82547e-06
cg00686154	14	RAD51B;RAD51B;RAD51B	68844858		14	68844827	T	C	0.0515176	-0.111014	0.026079	2.07341e-05	-0.829085	0.0385957	2.33e-102	0.133899	0.0320668	2.97153e-05	5.54849e-08	0.131829	20	0.0155489
cg00744989	6	.	27150638		6	27198204	C	A	0.0491214	0.179681	0.023864	5.09839e-14	-1.52374	0.041055	1.62845e-301	-0.117921	0.0159805	1.59409e-13	3.48005e-10	0.850034	20	9.75238e-05
cg00825177	12	ERBB3;ERBB3	56476000		12	56477694	T	A	0.592252	-0.218742	0.014176	1.02162e-53	0.153226	0.0267135	9.69998e-09	-1.42758	0.265524	7.5969e-08	7.5969e-08			0.0212893
cg00842328	22	HORMAD2-AS1	30474664		22	30220190	A	G	0.465256	0.091667	0.013981	5.50702e-11	-0.255318	0.0337084	3.61002e-14	-0.359031	0.0724253	7.14958e-07	2.02767e-08	0.0936402	20	0.00568229
cg00862588	6	HLA-DMB	32909397		6	33365724	G	A	0.0329473	0.101992	0.02862	0.000365717	0.479767	0.0705307	1.03e-11	0.212587	0.0673447	0.00159569	1.45429e-08			0.00407545
cg00891649	17	MAPT;MAPT;LOC100130148;LOC100128977;MAPT;MAPT;MAPT;MAPT	43972573		17	44018519	C	T	0.162939	-0.095537	0.017543	5.15511e-08	-0.46174	0.0332897	9.58007e-44	0.206906	0.0408168	3.99588e-07	5.89022e-10	0.963259	10	0.000165066
cg00916973	17	.	43580461		17	44073973	C	T	0.0876597	-0.093221	0.01729	6.98278e-08	-1.19065	0.031858	1.04183e-301	0.0782939	0.0146717	9.48255e-08	1.03083e-11	0.999777	13	2.88878e-06
cg00920162	6	COL11A2;COL11A2;COL11A2	33140396		6	33127587	T	C	0.234026	-0.548188	0.021261	1.3497e-146	-0.167882	0.0283413	3.15e-09	3.26532	0.565601	7.77866e-09	7.77866e-09			0.00217987
cg00937691	6	HLA-G	29796105		6	29605935	G	T	0.438498	-0.235519	0.017006	1.28689e-43	-0.291593	0.0375947	8.75002e-15	0.807698	0.119355	1.31295e-11	1.31295e-11			3.67937e-06
cg00986520	16	PRM1	11376290		16	11328599	A	G	0.365615	-0.110623	0.014157	5.53948e-15	0.181078	0.0260999	3.97999e-12	-0.610914	0.117754	2.12511e-07	1.83517e-09	0.887844	8	0.000514283
cg00987918	6	TRIM40	30115829		6	29632198	A	G	0.0491214	-0.520357	0.036819	2.38338e-45	0.877772	0.0638551	5.35998e-43	-0.592816	0.0601604	6.59195e-23	7.96432e-26			2.2319e-20
cg01003494	2	.	60618524		2	60615028	C	A	0.450879	-0.072576	0.014186	3.12034e-07	-0.609166	0.0180697	3.85394e-249	0.11914	0.0235542	4.23417e-07	6.37009e-09	0.283487	20	0.00178513
cg01065977	19	ISYNA1;ISYNA1;ISYNA1	18549689		19	18574541	G	C	0.296326	-0.084117	0.017587	1.72777e-06	-0.527212	0.0225895	1.78994e-120	0.159551	0.0340518	2.79238e-06	5.01402e-08	0.272886	20	0.0140512
cg01068554	6	CENPW;CENPW;CENPW;CENPW	126660287		6	126659043	G	T	0.615016	0.1047	0.014013	7.92054e-14	0.353973	0.0256992	3.66999e-43	0.295785	0.0450372	5.11422e-11	5.11422e-11	0.197935	20	1.4332e-05
cg01140143	6	HLA-DPA1	33039396		6	33144243	A	T	0.547125	-0.18611	0.014438	5.10518e-38	-0.272345	0.0457574	2.64999e-09	0.683361	0.126462	6.52797e-08	6.52797e-08			0.0182938
cg01190484	6	TRIM40;TRIM40	30104593		6	29632198	A	G	0.0491214	-0.520357	0.036819	2.38338e-45	1.05946	0.071632	1.69003e-49	-0.491151	0.0480674	1.64744e-24	6.23153e-28			1.7463e-22
cg01199618	6	ZBTB22;TAPBP;TAPBP;TAPBP;ZBTB22	33283293		6	33290547	A	T	0.526757	0.239384	0.014951	1.06668e-57	0.135209	0.0243216	2.71e-08	1.77047	0.337126	1.50732e-07	1.50732e-07			0.0422406
cg01211906	11	C11orf21;TSPAN32;C11orf21	2322286		11	2323022	T	C	0.210064	-0.043398	0.015751	0.00586466	0.337127	0.0236247	3.36001e-46	-0.128729	0.0475842	0.00682449	1.14179e-12	0.0830652	20	3.19971e-07
cg01281993	16	.	11374090		16	11460712	T	C	0.0988419	-0.101938	0.017242	3.37586e-09	0.289007	0.0311896	1.93e-20	-0.352718	0.0707687	6.22526e-07	6.62619e-09	0.993727	20	0.0018569
cg01341218	17	.	43662625		17	44057595	A	G	0.118211	-0.087721	0.01709	2.85335e-07	0.934317	0.0250028	1.27267e-301	-0.0938878	0.0184632	3.67361e-07	1.01568e-11	0.390042	18	2.84632e-06
cg01408558	19	PDE4A;PDE4A;PDE4A;PDE4A	10563212		19	10531224	C	G	0.596246	-0.072277	0.014913	1.2561e-06	-0.149192	0.0198031	4.93e-14	0.484456	0.118856	4.58194e-05	1.31785e-07	0.0865811	5	0.0369311
cg01434856	8	COLEC10	120081066		8	120096807	C	A	0.579473	-0.08143	0.014575	2.31074e-08	0.335664	0.0406506	1.49e-16	-0.242594	0.0524267	3.70476e-06	1.76931e-07	0.737343	20	0.0495827
cg01448078	17	MGC57346-CRHR1;MGC57346-CRHR1	43752782		17	44171024	C	T	0.086262	-0.093002	0.017342	8.19333e-08	0.436012	0.0263445	1.59001e-61	-0.213301	0.0418101	3.36657e-07	7.29723e-10			0.000204495
cg01456517	10	PFKFB3	6205229		10	6211087	A	T	0.253195	0.058257	0.020175	0.00388213	1.05286	0.0420379	1.95995e-138	0.0553324	0.0192891	0.00412318	1.07823e-10	0.0595672	20	3.02159e-05
cg01475805	12	TMEM116;TMEM116;TMEM116;TMEM116;TMEM116	112430863		12	112235783	A	C	0.201278	-0.140081	0.019144	2.53147e-13	0.300263	0.0382529	4.18e-15	-0.466528	0.0871636	8.68338e-08	8.68338e-08	0.87992	20	0.024334
cg01503804	2	ADCY3	25085069		2	25075591	A	G	0.0535144	0.0994	0.02378	2.91531e-05	1.17964	0.0538897	3.24993e-106	0.0842633	0.020523	4.02924e-05	6.51264e-08	0.343118	20	0.0182508
cg01527957	17	LRRC37A4P	43583663		17	44075901	G	A	0.0880591	-0.093326	0.017307	6.95288e-08	0.997709	0.0281992	3.3722e-274	-0.0935403	0.0175471	9.77672e-08	1.13918e-11	0.995037	13	3.19241e-06
cg01567482	5	RGS14	176784318		5	176794191	A	G	0.322883	-0.069395	0.015319	5.8985e-06	-0.352399	0.0243848	2.45002e-47	0.196922	0.0455562	1.54197e-05	1.74604e-07	0.923995	20	0.0489304
cg01575173	12	RAB5B;RAB5B;RAB5B	56389524		12	56369506	G	A	0.142572	0.224379	0.014695	1.22911e-52	0.194987	0.0336877	7.12e-09	1.15074	0.212617	6.22346e-08	6.22346e-08			0.0174404
cg01582587	17	MAPT;MAPT;MAPT;MAPT;MAPT;MAPT;MAPT;MAPT	44036817		17	44109188	G	C	0.086262	-0.093332	0.017332	7.24637e-08	-0.284745	0.0205167	8.52992e-44	0.327774	0.0652897	5.15898e-07	3.76144e-10	0.996362	5	0.000105409
cg01610915	22	THOC5;THOC5;THOC5;THOC5	29950274		22	30124896	A	G	0.0788738	-0.105719	0.026948	8.74263e-05	-0.469393	0.0470246	1.83e-23	0.225225	0.0616851	0.000261013	9.59413e-08	0.552567	8	0.0268863
cg01612681	11	C11orf21;TSPAN32;C11orf21	2322386		11	2317951	T	C	0.195687	-0.04064	0.0157	0.00963851	0.431509	0.0229005	3.37001e-79	-0.0941811	0.0367257	0.0103339	3.45081e-14	0.335774	20	9.67044e-09
cg01615050	6	.	25882559		6	25728210	A	T	0.161941	-0.037128	0.015755	0.0184438	1.0028	0.0280127	1.18469e-280	-0.0370243	0.015745	0.0186981	2.70902e-10	0.0743745	20	7.59168e-05
cg01630519	17	MAPT;MAPT;MAPT;MAPT;MAPT;MAPT;MAPT;MAPT	43992416		17	43765881	C	T	0.252196	-0.086814	0.016786	2.31838e-07	0.424656	0.0338761	4.76997e-36	-0.204434	0.0427605	1.74512e-06	6.51847e-13	0.822603	12	1.82672e-07
cg01641778	6	BRD2	32935592		6	33188223	T	G	0.0185703	0.586286	0.025873	1.10808e-113	0.342088	0.0623898	4.17999e-08	1.71385	0.32159	9.86032e-08	9.86032e-08			0.0276323
cg01656853	19	FUT2;FUT2	49199172		19	49206674	A	G	0.321685	0.127096	0.014419	1.20241e-18	0.192201	0.0152995	3.38998e-36	0.661266	0.0916449	5.37263e-13	5.48582e-14	0.889605	20	1.53733e-08
cg01680268	6	COL11A2;COL11A2;COL11A2;COL11A2	33156920		6	33151788	C	T	0.105631	-0.532511	0.022044	6.34436e-129	-0.169764	0.0297621	1.17e-08	3.13677	0.565044	2.83424e-08	2.83424e-08			0.0079426
cg01716418	22	ZMAT5;ZMAT5	30138696		22	30156430	G	A	0.368011	0.110026	0.013964	3.29323e-15	-0.303361	0.0247572	1.61001e-34	-0.36269	0.0547262	3.41739e-11	6.47957e-14	0.412845	20	1.81582e-08
cg01738152	17	FMNL1	43301209		17	43488792	C	T	0.086861	-0.115001	0.018897	1.16002e-09	0.374409	0.0363936	8.00002e-25	-0.307153	0.058641	1.62448e-07	3.15871e-11	0.160339	20	8.85186e-06
cg01780567	8	.	120007617		8	119980069	G	A	0.726038	-0.065095	0.014167	4.33096e-06	0.252279	0.027988	1.98999e-19	-0.258028	0.0630313	4.2464e-05	7.76053e-09	0.714838	20	0.00217479
cg01798813	17	.	3906674		17	3904542	T	G	0.23103	-0.076771	0.018526	3.4136e-05	-0.577553	0.0322452	9.63008e-72	0.132925	0.032924	5.40666e-05	4.62298e-08	0.861078	20	0.0129553
cg01860356	8	AGO2;AGO2	141599370		8	141608033	G	A	0.749601	-0.09419	0.019468	1.31023e-06	-0.54828	0.0296573	2.62003e-76	0.171792	0.0367032	2.86086e-06	5.30736e-08	0.0798498	20	0.0148732
cg01882395	17	C17orf69;C17orf69	43717810		17	44018519	C	T	0.162939	-0.095537	0.017543	5.15511e-08	0.816233	0.0250097	1.24008e-233	-0.117046	0.0217898	7.80381e-08	6.12596e-12	0.999975	12	1.71672e-06
cg01906119	17	KANSL1;KANSL1;KANSL1	44208035		17	44151697	T	A	0.086262	-0.093493	0.017333	6.89328e-08	-0.932869	0.0257565	3.08268e-287	0.100221	0.0187852	9.54964e-08	1.83515e-08			0.00514277
cg01924372	16	SBK1	28309935		16	28338039	G	A	0.45028	-0.109101	0.01453	5.97303e-14	-0.212257	0.0204548	3.16001e-25	0.514004	0.0844964	1.17844e-09	1.43991e-10	0.77322	20	4.03515e-05
cg01934064	17	MAPT;MAPT;MAPT;MAPT;MAPT;MAPT	44064242		17	44018519	C	T	0.162939	-0.095537	0.017543	5.15511e-08	0.482711	0.0318371	6.3201e-52	-0.197918	0.0386159	2.97077e-07	1.7839e-10	0.946915	9	4.99914e-05
cg01976913	6	OR2H1	29430900		6	29413477	G	C	0.130192	0.30461	0.040088	2.99506e-14	0.606501	0.0595326	2.25001e-24	0.502242	0.0824573	1.12257e-09	7.20675e-11	0.0773339	6	2.0196e-05
cg02066343	6	ITPR3	33590458		6	33607224	A	G	0.0696885	-0.207792	0.024438	1.85034e-17	0.336062	0.0452553	1.12e-13	-0.618314	0.110548	2.22984e-08	3.71045e-09	0.127575	10	0.0010398
cg02116996	6	TRIM10;TRIM10	30126364		6	29632198	A	G	0.0491214	-0.520357	0.036819	2.38338e-45	0.458967	0.0773406	2.95e-09	-1.13376	0.207209	4.46068e-08	4.46068e-08			0.0125005
cg02159926	17	MAPT;MAPT;MAPT;MAPT;MAPT;MAPT;MAPT;MAPT	44039472		17	44126765	A	C	0.0732827	-0.091386	0.018538	8.23737e-07	0.384619	0.0345462	8.62e-29	-0.237601	0.0527117	6.55767e-06	3.55902e-08	0.974868	6	0.00997369
cg02197634	6	HLA-DPB1	33048875		6	33124031	T	C	0.0658946	0.272174	0.020125	1.12601e-41	0.310331	0.0461539	1.77001e-11	0.877044	0.14567	1.7358e-09	1.7358e-09	0.0964233	6	0.000486436
cg02200722	17	ARHGAP27;ARHGAP27	43489199		17	43484496	T	C	0.0914537	-0.116019	0.018945	9.12603e-10	-0.497932	0.0279148	3.61e-71	0.233002	0.0402272	6.94945e-09	3.1148e-09	0.447283	20	0.000872882
cg02228329	11	BAD;GPR137;GPR137;BAD;GPR137;GPR137	64053129		11	64052447	T	C	0.220248	-0.082445	0.014584	1.57568e-08	0.647621	0.0188786	6.72017e-258	-0.127304	0.0228231	2.43464e-08	1.70569e-09	0.0909869	20	0.000477997
cg02266268	16	SULT1A1;SULT1A1;SULT1A1	28622525		16	28601186	C	G	0.077476	0.159078	0.020983	3.42162e-14	-1.10745	0.0549464	2.42999e-90	-0.143644	0.0202432	1.28519e-12	4.02529e-18	0.201571	20	1.12803e-12
cg02282350	12	CCDC63;CCDC63;CCDC63	111284411		12	111298120	C	G	0.579872	-0.056387	0.014814	0.000141043	0.241852	0.0301743	1.1e-15	-0.233147	0.0678084	0.00058534	4.24541e-08	0.432568	6	0.0118972
cg02312712	19	FUT2;FUT2	49209130		19	49206145	C	G	0.321486	0.125396	0.014435	3.72328e-18	0.203955	0.0273474	8.79003e-14	0.614822	0.108652	1.52595e-08	1.52595e-08	0.543444	14	0.00427629
cg02384897	22	ASCC2;ASCC2	30214219		22	30200362	G	C	0.374601	0.111849	0.013958	1.11712e-15	0.424846	0.0296389	1.34001e-46	0.26327	0.0376396	2.66229e-12	4.74311e-13	0.102814	20	1.3292e-07
cg02393380	20	SDCBP2	1304919		20	1295722	G	A	0.735024	-0.040868	0.016837	0.0152128	0.894742	0.0256595	2.13705e-266	-0.0456757	0.0188633	0.0154603	1.77276e-07	0.366117	20	0.0496792
cg02448825	17	ACAP1	7253585		17	7240391	T	C	0.0988419	0.118379	0.018587	1.90372e-10	-0.376272	0.0355128	3.13002e-26	-0.31461	0.0576352	4.79787e-08	1.44539e-10	0.668686	7	4.05051e-05
cg02478991	17	KANSL1;KANSL1;KANSL1	44180961		17	44147721	T	C	0.0864617	-0.09362	0.017334	6.62903e-08	-1.04118	0.0342347	3.69895e-203	0.0899172	0.0169089	1.05062e-07	8.80133e-11			2.46646e-05
cg02501929	2	ADCY3	25065495		2	25147289	G	A	0.204273	0.094262	0.01731	5.16534e-08	-0.754238	0.0260945	1.05874e-183	-0.124976	0.0233541	8.72864e-08	2.56787e-10	0.803496	20	7.19612e-05
cg02519044	15	CTSH	79219325		15	79220345	C	G	0.127995	-0.068165	0.02433	0.00508365	-1.26964	0.0413464	4.52131e-207	0.0536882	0.0192424	0.00526924	6.76321e-10	0.797489	20	0.00018953
cg02544837	16	.	11408516		16	11407280	A	G	0.864816	0.12081	0.018637	9.03549e-11	1.11319	0.0340733	4.1234e-234	0.108526	0.0170684	2.03977e-10	1.17709e-17	0.995374	20	3.29864e-12
cg02604817	5	SLC22A4	131631355		5	131672657	C	T	0.134585	0.07894	0.014084	2.08325e-08	-0.443069	0.0236598	2.99994e-78	-0.178166	0.0331806	7.89156e-08	2.36129e-10	0.272236	20	6.6172e-05
cg02676175	17	KCTD11;ACAP1	7253720		17	7226957	A	G	0.0760783	0.118014	0.018904	4.2979e-10	-0.299952	0.0317977	3.97998e-21	-0.393443	0.0755748	1.92951e-07	6.24376e-09	0.646565	6	0.00174973
cg02682369	5	C5orf56	131770741		5	131760731	T	G	0.167931	-0.064217	0.016657	0.000115609	0.244408	0.0234721	2.17e-25	-0.262745	0.0726737	0.000299875	3.92262e-08	0.176127	20	0.0109926
cg02768499	17	PLEKHM1;PLEKHM1;PLEKHM1	43513686		17	43770712	T	C	0.261981	-0.087117	0.016761	2.01876e-07	-0.491615	0.0347217	1.65002e-45	0.177206	0.0363184	1.06502e-06	4.55289e-11	0.52755	20	1.27589e-05
cg02804510	19	FUT2;FUT2	49199965		19	49206417	G	A	0.321685	0.126409	0.014423	1.87767e-18	0.272193	0.0221972	1.43998e-34	0.464409	0.0651311	1.00091e-12	1.92287e-13	0.966096	20	5.38858e-08
cg02845534	6	PFDN6;WDR46;WDR46	33258581		6	33311242	G	A	0.522764	0.236744	0.014939	1.46567e-56	0.157448	0.0241024	6.47001e-11	1.50363	0.248968	1.54621e-09	1.54621e-09	0.61164	7	0.000433306
cg02853455	16	.	11386434		16	11443183	G	A	0.660343	0.066153	0.01527	1.47613e-05	0.369124	0.0256608	6.45003e-47	0.179216	0.0432036	3.3513e-05	1.85529e-13	0.668916	20	5.1992e-08
cg02868178	6	.	30045280		6	29605935	G	T	0.438498	-0.235519	0.017006	1.28689e-43	-0.253999	0.0386301	4.86001e-11	0.927244	0.156109	2.85497e-09	1.77098e-10			4.96294e-05
cg02890435	6	COL11A2;COL11A2;COL11A2	33130918		6	33129746	A	G	0.241813	-0.543912	0.021141	5.70876e-146	-0.177812	0.0292047	1.14e-09	3.05892	0.516289	3.12641e-09	3.12641e-09			0.000876135
cg02936679	2	.	60650136		2	60656370	A	G	0.18151	-0.085303	0.015573	4.31081e-08	-0.261161	0.0186685	1.80999e-44	0.32663	0.0640381	3.3865e-07	2.56595e-09	0.254944	20	0.000719075
cg02945359	6	LOC285830;HLA-F;LOC285830	29694676		6	29626949	G	C	0.195088	-0.195976	0.022224	1.16299e-18	-0.364892	0.0464256	3.84999e-15	0.537079	0.0915365	4.4273e-09	4.4273e-09			0.00124069
cg02953586	10	RNLS;RNLS	90228172		10	90168189	G	T	0.693091	0.06168	0.014264	1.53105e-05	0.566852	0.0222707	6.5802e-143	0.108811	0.0255241	2.01621e-05	2.34766e-10	0.284767	20	6.57903e-05
cg02964085	5	C5orf56	131808970		5	131731326	G	A	0.135583	0.078339	0.01422	3.60731e-08	0.281307	0.02361	9.91994e-33	0.278482	0.0556918	5.72055e-07	1.76995e-09	0.802953	20	0.000496005
cg02967616	1	BATF3	212871130		1	212870292	T	C	0.202276	0.114345	0.021134	6.28574e-08	0.684273	0.0285009	2.24998e-127	0.167104	0.0316599	1.30521e-07	1.20245e-09	0.108605	20	0.000336971
cg03022136	16	.	11413628		16	11370598	G	C	0.154952	0.095212	0.015736	1.44321e-09	0.557875	0.0241458	4.18008e-118	0.170669	0.0291582	4.82195e-09	1.85955e-20	0.064006	20	5.21115e-15
cg03040821	1	TATDN3;TATDN3;NSL1;TATDN3;TATDN3;TATDN3;NSL1	212966209		1	212956412	A	G	0.208666	0.098914	0.020013	7.71321e-07	-0.605438	0.031445	1.30998e-82	-0.163376	0.0341271	1.69062e-06	3.63843e-08	0.138597	20	0.0101962
cg03085510	2	FARP2;FARP2;FARP2	242322538		2	242191410	G	C	0.136781	0.082077	0.016819	1.06077e-06	0.83195	0.0244765	3.16239e-253	0.0986562	0.0204237	1.36201e-06	1.56005e-07	0.131899	20	0.0437185
cg03127558	19	MAMSTR	49223278		19	49218060	T	C	0.180511	0.109643	0.014489	3.80982e-14	0.284898	0.0217066	2.36999e-39	0.38485	0.0587043	5.53681e-11	5.53681e-11	0.820649	20	1.55162e-05
cg03176423	6	LOC285830;LOC285830	29698518		6	29623594	C	T	0.0696885	-0.437061	0.033158	1.12641e-39	0.777019	0.0690763	2.35e-29	-0.562484	0.0657377	1.16353e-17	1.71375e-23	0.0600346	10	4.80257e-18
cg03189075	6	TRIM10;TRIM10	30127997		6	29632198	A	G	0.0491214	-0.520357	0.036819	2.38338e-45	0.560194	0.059954	9.29998e-21	-0.928887	0.119175	6.47712e-15	5.42079e-14			1.51911e-08
cg03200120	6	ZFP57	29641443		6	29639986	T	A	0.0750799	-0.433965	0.033307	8.34312e-39	0.611931	0.0789743	9.29999e-15	-0.709173	0.106486	2.74219e-11	5.00228e-15	0.107395	11	1.40182e-09
cg03238273	17	MGC57346-CRHR1;MGC57346-CRHR1	43825672		17	44155157	T	C	0.086262	-0.093329	0.017334	7.27844e-08	0.634286	0.0278618	1.01002e-114	-0.14714	0.0280823	1.60914e-07	3.01735e-10	0.991016	3	8.45573e-05
cg03251349	6	TRIM40	30104916		6	29632198	A	G	0.0491214	-0.520357	0.036819	2.38338e-45	0.515339	0.0677955	2.92999e-14	-1.00974	0.150831	2.16419e-11	3.19298e-14			8.9479e-09
cg03270340	6	TRIM27	28891204		6	29260431	T	C	0.0445288	0.053606	0.027799	0.0538125	-0.935211	0.0553013	3.72002e-64	-0.0573197	0.0299175	0.0553744	3.48497e-11	0.0942976	20	9.76618e-06
cg03315344	16	CHST6	75512273		16	75497135	T	C	0.523163	-0.041004	0.014477	0.00462066	0.512313	0.0215679	1.00997e-124	-0.080037	0.0284583	0.00491685	6.14043e-10	0.458398	20	0.000172078
cg03351003	16	BCAR1;BCAR1;BCAR1;BCAR1;BCAR1;BCAR1;BCAR1;BCAR1;BCAR1;BCAR1	75272306		16	75300248	C	G	0.194888	0.169124	0.022687	9.0096e-14	-0.317563	0.0249128	3.24002e-37	-0.532568	0.0827609	1.23455e-10	2.32887e-15	0.449928	20	6.52635e-10
cg03374976	1	SLC45A3	205630722		1	205661964	T	C	0.238219	-0.08558	0.017093	5.53631e-07	-0.615943	0.0258163	8.21989e-126	0.138941	0.0283554	9.58363e-07	7.23922e-09	0.0586493	20	0.0020287
cg03401608	19	IZUMO1	49250242		19	49246866	G	A	0.757388	-0.100719	0.01432	2.01489e-12	0.323415	0.0267745	1.35999e-33	-0.311423	0.0512366	1.21585e-09	1.21585e-09	0.104046	20	0.000340727
cg03404709	2	ATG4B;ATG4B	242606531		2	242609265	T	G	0.61262	0.040861	0.016187	0.0115926	0.783631	0.0232112	7.39089e-250	0.0521432	0.0207141	0.0118264	3.78278e-09	0.753021	20	0.00106007
cg03406674	12	ERBB3	56488770		12	56443342	T	C	0.329872	-0.209641	0.014435	8.65033e-48	-0.184255	0.0297204	5.66e-10	1.13778	0.199546	1.18524e-08	1.18524e-08			0.00332148
cg03452365	17	KANSL1;KANSL1;KANSL1	44178504		17	44126765	A	C	0.0732827	-0.091386	0.018538	8.23737e-07	-0.43958	0.0351577	7.17996e-36	0.207894	0.0453316	4.51667e-06	5.72981e-10	0.112741	5	0.00016057
cg03569507	17	COPZ2	46114237		17	46101837	A	G	0.0944489	0.12104	0.026503	4.94683e-06	0.536133	0.0319363	3.01004e-63	0.225765	0.0512303	1.04878e-05	2.06632e-11	0.753117	20	5.79061e-06
cg03666441	17	KCTD11;ACAP1	7254671		17	7254602	G	T	0.142572	0.09485	0.01911	6.92804e-07	-0.301661	0.035488	1.88999e-17	-0.314426	0.0733578	1.8176e-05	1.64154e-08	0.448055	5	0.00460019
cg03722295	19	.	10519375		19	10538373	G	A	0.380591	-0.072575	0.014956	1.21873e-06	0.321901	0.0291234	2.12001e-28	-0.225458	0.0507419	8.86224e-06	6.47752e-08	0.467201	20	0.0181524
cg03730533	7	SKAP2	26897685		7	26884135	C	A	0.181909	-0.117685	0.016523	1.0599e-12	0.318707	0.0365259	2.65e-18	-0.369258	0.0669232	3.43594e-08	3.43594e-08	0.69458	20	0.00962878
cg03745114	17	PNPO	46017593		17	46029089	T	C	0.383986	-0.086888	0.014221	9.97326e-10	0.201277	0.0228728	1.37e-18	-0.431684	0.0860142	5.20089e-07	1.20179e-07	0.17313	20	0.0336785
cg03768796	17	.	3884973		17	3884665	T	G	0.252596	-0.082949	0.019472	2.04508e-05	-0.805485	0.0307917	7.75004e-151	0.10298	0.0244927	2.61629e-05	1.78757e-08	0.91981	20	0.00500944
cg03770217	12	FAM109A;FAM109A;FAM109A	111805938		12	111773925	A	G	0.632188	-0.116534	0.016723	3.20369e-12	-0.175956	0.0253642	4.00001e-12	0.662291	0.134712	8.81688e-07	2.94013e-08	0.703034	20	0.00823933
cg03780648	6	HLA-DOA	32976826		6	33257162	C	T	0.965655	0.174956	0.022502	7.53693e-15	-0.30895	0.0471968	5.90999e-11	-0.566292	0.113087	5.51197e-07	6.18076e-08	0.110257	8	0.0173208
cg03853968	5	SLC22A4	131631160		5	131672657	C	T	0.134585	0.07894	0.014084	2.08325e-08	-0.139199	0.0169274	1.98e-16	-0.567102	0.122446	3.63132e-06	1.86457e-08	0.535511	20	0.00522521
cg03854595	16	.	11347455		16	11365500	T	C	0.292133	-0.082616	0.015648	1.29429e-07	-0.49082	0.0252771	5.47999e-84	0.168322	0.0330388	3.49321e-07	1.60929e-17	0.431021	20	4.50984e-12
cg03866862	6	SYNGAP1	33401542		6	33408680	A	G	0.0501198	0.117929	0.020289	6.15614e-09	-0.556007	0.0247438	8.04981e-112	-0.2121	0.0376916	1.83107e-08	2.12758e-18	0.0642574	20	5.96227e-13
cg03884100	17	KANSL1;KANSL1;KANSL1	44248641		17	44062603	G	A	0.390775	0.014105	0.014531	0.331706	0.482377	0.0271799	1.80002e-70	0.0292406	0.0301688	0.332428	1.19273e-07			0.0334247
cg03884572	12	CUX2	111521899		12	111407366	T	G	0.536741	-0.103705	0.014177	2.57348e-13	0.208204	0.0271319	1.67e-14	-0.498093	0.0940724	1.19155e-07	1.19155e-07	0.233857	18	0.0333916
cg03906120	6	GABBR1;GABBR1;GABBR1	29583573		6	29605935	G	T	0.438498	-0.235519	0.017006	1.28689e-43	0.202614	0.0343891	3.82001e-09	-1.1624	0.214403	5.90755e-08	5.90755e-08			0.0165551
cg03954353	17	C17orf69;C17orf69;MGC57346;MGC57346	43715162		17	44082181	G	A	0.0860623	-0.093339	0.017314	7.00841e-08	0.90636	0.0260754	1.00751e-264	-0.102982	0.0193312	9.97031e-08	8.42709e-11	0.994072	11	2.36158e-05
cg03997176	6	HLA-G	29796066		6	29616125	A	G	0.109425	-0.040579	0.029276	0.165721	0.495278	0.0557956	6.89002e-19	-0.0819318	0.0598265	0.170847	2.03613e-13	0.0501309	4	5.70598e-08
cg04031411	16	CLEC16A	11043956		16	11060151	G	A	0.234824	-0.114798	0.019491	3.86674e-09	-0.309704	0.0250289	3.61997e-35	0.37067	0.0696999	1.04866e-07	1.8927e-10	0.0903387	20	5.30405e-05
cg04064452	2	.	242486462		2	242486660	G	A	0.171925	0.041445	0.020278	0.0409693	-0.972901	0.0368785	2.24998e-153	-0.0425994	0.0209053	0.0415765	8.81448e-09	0.439416	20	0.00247014
cg04106389	17	DLG4;DLG4	7117241		17	7134129	G	A	0.549121	-0.017611	0.015853	0.266614	-0.788066	0.0210913	1.47872e-301	0.0223471	0.0201252	0.266825	1.65559e-08	0.160248	20	0.00463957
cg04141901	1	MAGI3;MAGI3	114212812		1	113867792	T	C	0.0227636	-0.075419	0.032261	0.0193989	-0.607073	0.0600183	4.75e-24	0.124234	0.0545428	0.0227426	1.45357e-07	0.234219	6	0.0407345
cg04155231	12	LOC144571	9217510		12	9132231	T	C	0.360823	-0.092737	0.014304	8.97429e-11	0.318993	0.0228742	3.35e-44	-0.290718	0.0494501	4.12702e-09	1.00098e-07	0.343655	20	0.0280511
cg04226788	17	MAPT;MAPT;MAPT;MAPT;MAPT;MAPT;MAPT;MAPT	44014390		17	44018519	C	T	0.162939	-0.095537	0.017543	5.15511e-08	-0.631184	0.0334694	2.49998e-79	0.151362	0.0289295	1.67605e-07	2.08509e-11	0.997991	10	5.8432e-06
cg04317263	10	.	6116996		10	6111993	A	G	0.028754	-0.315989	0.025256	6.46393e-36	-0.45144	0.0534539	3.03e-17	0.699958	0.0999952	2.56119e-12	1.03766e-15	0.110311	14	2.9079e-10
cg04351156	19	PDE4A;PDE4A;PDE4A;PDE4A	10562415		19	10531224	C	G	0.596246	-0.072277	0.014913	1.2561e-06	-0.214508	0.0203858	6.80999e-26	0.336943	0.0765419	1.07221e-05	8.91426e-09	0.0538055	20	0.00249811
cg04382470	17	MAPT;MAPT;MAPT;MAPT;LOC100130148;MAPT;MAPT	43974975		17	44018519	C	T	0.162939	-0.095537	0.017543	5.15511e-08	0.308747	0.0295368	1.42e-25	-0.309435	0.0640689	1.36727e-06	3.39369e-08	0.646309	13	0.00951037
cg04395875	12	CUX2	111722617		12	111365043	T	C	0.438698	-0.10676	0.014381	1.13907e-13	0.199344	0.0232392	9.65999e-18	-0.535557	0.0954068	1.98387e-08	1.09626e-08	0.145092	20	0.00307213
cg04430797	10	PFKFB3	6206259		10	6211087	A	T	0.253195	0.058257	0.020175	0.00388213	1.09481	0.0382358	2.60865e-180	0.0532122	0.0185214	0.0040658	4.207e-09	0.0573788	20	0.00117896
cg04456662	6	TRIM40	30115407		6	29632198	A	G	0.0491214	-0.520357	0.036819	2.38338e-45	0.659742	0.0695096	2.28e-21	-0.788728	0.1001	3.29013e-15	2.64523e-24			7.41293e-19
cg04487659	17	SH3D20	43510575		17	43487574	A	C	0.110024	-0.119196	0.018978	3.36952e-10	-0.367366	0.025324	1.10001e-47	0.324461	0.0562937	8.22775e-09	1.09468e-09	0.25591	19	0.000306771
cg04497354	6	TRIM40	30109208		6	29632198	A	G	0.0491214	-0.520357	0.036819	2.38338e-45	0.583513	0.0775504	5.29999e-14	-0.891766	0.134268	3.10147e-11	3.10147e-11			8.69145e-06
cg04505204	17	.	43417460		17	43770712	T	C	0.261981	-0.087117	0.016761	2.01876e-07	0.212175	0.0299797	1.47e-12	-0.41059	0.098011	2.79904e-05	6.90296e-08	0.325885	20	0.0193447
cg04560098	6	TRIM10;TRIM10	30127760		6	29632198	A	G	0.0491214	-0.520357	0.036819	2.38338e-45	0.541192	0.0571982	3.03e-21	-0.961502	0.122292	3.76934e-15	5.27112e-14			1.47716e-08
cg04609482	16	SOCS1	11351169		16	11370971	A	G	0.155152	0.096044	0.015739	1.04557e-09	-0.275393	0.0272782	5.77e-24	-0.348752	0.06678	1.7661e-07	1.05167e-12	0.142291	20	2.94716e-07
cg04660111	19	FUT2;FUT2;FUT2;FUT2	49199234		19	49206462	T	C	0.321685	0.126387	0.014437	2.05226e-18	0.114781	0.0153384	7.25e-14	1.10111	0.193576	1.28317e-08	7.83119e-09	0.714128	13	0.00219459
cg04661436	15	MORF4L1;MORF4L1	79169207		15	79191538	C	T	0.35643	-0.045456	0.020947	0.0300032	0.982098	0.0262975	2.97961e-301	-0.0462846	0.0213648	0.0302811	4.6573e-08	0.48331	20	0.0130515
cg04718853	6	SYNGAP1	33401192		6	33408680	A	G	0.0501198	0.117929	0.020289	6.15614e-09	-0.463353	0.033177	2.50997e-44	-0.254512	0.0474282	8.03826e-08	9.31725e-10	0.0813842	20	0.000261104
cg04765144	2	.	60611597		2	60609189	T	C	0.166534	-0.083505	0.014387	6.46747e-09	0.225321	0.0289698	7.38001e-15	-0.370605	0.0796706	3.29189e-06	1.46338e-07	0.464833	15	0.0410092
cg04770705	16	APOB48R	28509428		16	28494350	G	A	0.473243	-0.114301	0.01436	1.72485e-15	0.198897	0.0243501	3.13e-16	-0.574674	0.100809	1.19358e-08	1.62365e-09	0.821846	20	0.000455007
cg04774966	5	LOC553103;SLC22A5;SLC22A5	131706331		5	131664394	T	G	0.682907	0.057548	0.015283	0.000166222	0.69756	0.0240588	7.83947e-185	0.082499	0.0220932	0.000188364	1.97468e-10	0.206801	20	5.53378e-05
cg04833602	12	CCDC63;CCDC63;CCDC63	111283487		12	111285981	T	G	0.574081	-0.062594	0.014689	2.03256e-05	0.17704	0.0249515	1.29e-12	-0.353559	0.0967832	0.000259094	1.67325e-08	0.429163	9	0.00468907
cg04977624	1	.	113818339		1	113819380	T	C	0.0413339	0.195251	0.025095	7.22532e-15	0.534789	0.0511345	1.33999e-25	0.365099	0.0584861	4.30657e-10	6.23671e-13			1.74776e-07
cg04986034	10	ITGB1;ITGB1;ITGB1	33217097		10	33221690	A	T	0.190296	0.108292	0.022567	1.59708e-06	0.713476	0.0411311	2.10001e-67	0.151781	0.0328176	3.74638e-06	1.97004e-08	0.182641	20	0.00552077
cg05033803	6	.	27182976		6	27181701	C	T	0.929113	-0.179089	0.023861	6.11894e-14	-0.62628	0.0367189	3.14997e-65	0.285957	0.0416253	6.42996e-12	6.15846e-08	0.609503	20	0.0172583
cg05040398	4	.	166527204		4	166538581	A	T	0.235623	0.127824	0.023342	4.3471e-08	0.555151	0.0426292	9.08e-39	0.230251	0.0456124	4.4648e-07	3.28508e-13	0.884441	20	9.20601e-08
cg05085114	17	KANSL1;KANSL1;KANSL1	44203478		17	44222335	A	G	0.086861	-0.093379	0.01734	7.23727e-08	0.940347	0.0335903	1.89122e-172	-0.0993027	0.0187781	1.2351e-07	5.84899e-10	0.99957	7	0.00016391
cg05089125	16	.	75231956		16	75232384	C	G	0.897764	-0.030007	0.018372	0.102406	0.81578	0.0336782	1.27997e-129	-0.0367832	0.0225719	0.103186	1.06098e-08	0.339915	20	0.00297326
cg05132821	6	.	26569537		6	26582414	A	G	0.853834	-0.109317	0.01716	1.88469e-10	-0.281731	0.032171	2e-18	0.388019	0.0753202	2.58284e-07	8.90598e-10	0.350017	20	0.000249578
cg05159804	17	.	44343776		17	43925297	T	C	0.123003	-0.081672	0.016276	5.22283e-07	-1.11324	0.0298015	2.09898e-301	0.0733644	0.0147517	6.58328e-07	2.37005e-08	0.530314	20	0.00664175
cg05177263	12	SH2B3;SH2B3	111875818		12	112016016	C	A	0.647165	0.127211	0.017886	1.14106e-12	0.236387	0.0325377	3.73e-13	0.538147	0.105887	3.72899e-07	1.25907e-09	0.387721	20	0.000352838
cg05189140	2	EFR3B	25344513		2	25304287	T	C	0.198882	0.050812	0.015812	0.00131124	-0.432513	0.0237267	3.03999e-74	-0.117481	0.0371222	0.00155237	1.41554e-08	0.155173	20	0.00396686
cg05210804	6	ZBTB22;TAPBP;TAPBP;TAPBP;ZBTB22	33282896		6	33290547	A	T	0.526757	0.239384	0.014951	1.06668e-57	0.136559	0.0244901	2.46001e-08	1.75297	0.332892	1.3952e-07	1.3952e-07			0.0390988
cg05224479	11	.	2208400		11	2206387	G	C	0.280152	-0.443605	0.018621	1.93717e-125	0.579542	0.0354463	4.36009e-60	-0.765441	0.0567815	2.03861e-41	1.05239e-44	0.263783	20	2.94919e-39
cg05237001	6	HLA-F;HLA-F;HLA-F	29691245		6	29637710	G	C	0.826877	-0.164876	0.018383	2.99385e-19	0.305342	0.0423632	5.69001e-13	-0.539972	0.0961092	1.9283e-08	4.21511e-13	0.634079	5	1.18123e-07
cg05250241	17	FMNL1	43321328		17	43488792	C	T	0.086861	-0.115001	0.018897	1.16002e-09	0.293609	0.0304709	5.65e-22	-0.391681	0.0761228	2.6698e-07	3.3487e-11	0.192825	20	9.38429e-06
cg05389989	6	TRIM40	30113995		6	29632198	A	G	0.0491214	-0.520357	0.036819	2.38338e-45	0.718063	0.0678347	3.48001e-26	-0.724668	0.0855322	2.40279e-17	4.01771e-17			1.12591e-11
cg05396503	17	MAPT;MAPT;MAPT;MAPT;MAPT;MAPT;MAPT;MAPT	44052810		17	43992943	A	G	0.209665	-0.087033	0.015803	3.6423e-08	-0.280053	0.0433834	1.08e-10	0.310773	0.0741746	2.79256e-05	2.22928e-08	0.2052	20	0.00624726
cg05404233	16	.	11490439		16	11385964	A	C	0.582867	-0.089559	0.014003	1.59813e-10	-0.186902	0.0193508	4.51999e-22	0.479176	0.0898584	9.68327e-08	6.41099e-12	0.111559	20	1.7966e-06
cg05406233	9	GLIS3	4290574		9	4287466	G	A	0.341254	-0.121863	0.01394	2.29089e-18	-0.520614	0.0331797	1.74996e-55	0.234076	0.0306514	2.22851e-14	1.74126e-14	0.388765	20	4.87967e-09
cg05483125	16	.	75554060		16	75498793	T	C	0.521965	-0.040434	0.014513	0.0053354	-0.440654	0.0237651	9.45003e-77	0.0917591	0.0333048	0.00586695	1.76815e-09	0.3065	20	0.0004955
cg05487307	12	RPS26	56434861		12	56435412	A	G	0.20607	0.243793	0.014607	1.54586e-62	-0.429448	0.0270642	1.05999e-56	-0.567689	0.0493646	1.32012e-30	2.46107e-34	0.695897	20	6.89683e-29
cg05488682	5	.	86370971		5	86302437	T	C	0.118211	-0.082338	0.017684	3.22297e-06	-0.812691	0.0364379	3.42007e-110	0.101315	0.0222289	5.16883e-06	4.10509e-08	0.998948	20	0.011504
cg05509777	11	C11orf21;TSPAN32;C11orf21	2322517		11	2322829	A	C	0.211262	-0.041771	0.015738	0.00795087	0.236376	0.0213905	2.18e-28	-0.176714	0.0684739	0.0098585	1.09386e-16	0.279503	20	3.0654e-11
cg05523662	6	HLA-A	29910101		6	29628437	C	T	0.923922	-0.167618	0.021121	2.08667e-15	-0.249249	0.0387298	1.23e-10	0.672492	0.134536	5.77504e-07	3.13201e-10			8.77706e-05
cg05564090	6	.	33181864		6	33152387	G	A	0.105232	-0.532512	0.022044	6.3374e-129	-0.191779	0.0343711	2.41e-08	2.7767	0.510749	5.43322e-08	5.53259e-12			1.55044e-06
cg05603292	6	HLA-F;HLA-F;HLA-F	29691631		6	29637710	G	C	0.826877	-0.164876	0.018383	2.99385e-19	0.390199	0.0347419	2.85998e-29	-0.422543	0.0602903	2.4092e-12	2.77137e-16	0.0661587	7	7.76641e-11
cg05608541	11	C11orf21;TSPAN32;C11orf21	2321770		11	2317951	T	C	0.195687	-0.04064	0.0157	0.00963851	-0.585907	0.0250856	1.19e-120	0.0693625	0.0269601	0.0100885	8.95656e-11	0.268309	20	2.50996e-05
cg05679000	6	.	447412		6	424915	A	C	0.310903	0.094226	0.014189	3.12032e-11	-0.246482	0.0308274	1.29e-15	-0.382283	0.0748321	3.24642e-07	1.05303e-08	0.427576	20	0.00295098
cg05721485	17	MAPT;MAPT;MAPT;MAPT;MAPT;MAPT	44071124		17	44126765	A	C	0.0732827	-0.091386	0.018538	8.23737e-07	0.653724	0.0289507	6.71993e-113	-0.139793	0.0290254	1.46302e-06	4.58386e-10			0.000128457
cg05727186	17	MGC57346;MGC57346	43697356		17	44121469	T	C	0.086262	-0.093501	0.017332	6.86368e-08	0.9005	0.0275143	6.15671e-235	-0.103832	0.0195068	1.02138e-07	1.42713e-10	0.813089	7	3.99933e-05
cg05762488	1	.	64140332		1	64123220	G	A	0.1875	0.102697	0.018373	2.27645e-08	0.704024	0.0243281	3.89023e-184	0.145871	0.0265795	4.06225e-08	1.69937e-08	0.130885	20	0.00476226
cg05772917	17	MAPT;MAPT;MAPT;MAPT;MAPT;MAPT	44027251		17	44091195	C	T	0.0864617	-0.093541	0.017311	6.53317e-08	0.435221	0.0235141	1.75004e-76	-0.214928	0.0414356	2.13675e-07	1.68411e-10	0.984174	4	4.7195e-05
cg05786567	6	SYNGAP1	33410117		6	33457133	A	G	0.0603035	0.115948	0.020226	9.88902e-09	-1.18968	0.0318605	3.63981e-301	-0.0974613	0.0172004	1.45969e-08	1.15932e-25	0.264628	20	3.24884e-20
cg05839762	6	HLA-A	29911095		6	29602936	T	C	0.408746	0.116287	0.015141	1.58751e-14	-0.341777	0.0299874	4.31e-30	-0.340242	0.0534205	1.90096e-10	1.59123e-20	0.18157	9	4.45922e-15
cg05888643	11	.	64140424		11	64138905	G	T	0.252995	-0.079836	0.014474	3.47155e-08	-0.868609	0.0254103	4.27742e-256	0.0919125	0.016879	5.16931e-08	3.47916e-09	0.0690461	20	0.000974989
cg05984845	6	TRIM10;TRIM10	30124942		6	29628367	T	C	0.0165735	0.391998	0.171629	0.0223724	0.924223	0.112456	2.06e-16	0.424138	0.192739	0.0277653	1.27262e-13			3.56635e-08
cg06045747	16	.	11493247		16	11471414	G	C	0.314097	-0.068253	0.014261	1.70147e-06	-0.20915	0.0193409	2.95998e-27	0.326335	0.0745651	1.20591e-05	5.55737e-13	0.404174	20	1.55738e-07
cg06122876	8	COLEC10	120078756		8	120095859	G	C	0.579673	-0.080843	0.014572	2.89235e-08	0.538682	0.0330375	9.0702e-60	-0.150076	0.0285742	1.50346e-07	1.0248e-08	0.278751	20	0.00287186
cg06140900	6	.	33868466		6	33868589	A	C	0.176318	-0.103885	0.019299	7.32865e-08	0.183155	0.0217005	3.16999e-17	-0.567197	0.124976	5.66679e-06	1.24203e-08	0.150842	3	0.00348063
cg06177560	4	LINC01258	38452151		4	38452184	C	T	0.334065	0.034346	0.019899	0.0843445	0.913799	0.0295737	1.23089e-209	0.0375859	0.0218101	0.0848289	4.73071e-08	0.89007	20	0.0132572
cg06281169	12	.	111837282		12	111830485	C	G	0.550519	-0.137323	0.017395	2.91727e-15	-0.483716	0.0268345	1.21998e-72	0.283892	0.0392586	4.78322e-13	9.15507e-18	0.199904	20	2.56559e-12
cg06317173	6	TRIM40	30107366		6	29632198	A	G	0.0491214	-0.520357	0.036819	2.38338e-45	0.94776	0.070543	3.76001e-41	-0.549039	0.0563844	2.08792e-22	5.02869e-26			1.40923e-20
cg06373648	6	SYNGAP1	33401536		6	33408680	A	G	0.0501198	0.117929	0.020289	6.15614e-09	-0.796027	0.0269793	2.47748e-191	-0.148147	0.0259777	1.17818e-08	1.22368e-28	0.221432	20	3.4292e-23
cg06401414	8	EIF2C2;EIF2C2	141599436		8	141608033	G	A	0.749601	-0.09419	0.019468	1.31023e-06	-0.52011	0.0255137	2.24996e-92	0.181096	0.0384703	2.50857e-06	5.70364e-08	0.0514866	20	0.0159837
cg06437209	4	.	38330015		4	38330016	A	G	0.0712859	-0.083027	0.040452	0.0401229	-1.79102	0.0658248	5.09499e-163	0.0463573	0.0226502	0.0406908	1.4567e-07	0.0544914	15	0.0408221
cg06495347	12	SUOX;SUOX;SUOX	56391451		12	56379427	C	G	0.241813	0.208766	0.014134	2.27081e-49	-0.153031	0.0274123	2.36999e-08	-1.36421	0.261241	1.76974e-07	1.76974e-07			0.0495948
cg06535121	4	.	26090111		4	26085511	A	G	0.185903	0.087892	0.015061	5.35541e-09	0.489889	0.0196255	1.58996e-137	0.179412	0.0315727	1.32733e-08	8.70905e-09	0.722973	20	0.0024406
cg06594940	13	.	99826949		13	100029932	T	C	0.190096	0.078797	0.021014	0.000177019	0.487762	0.0331286	4.57002e-49	0.161548	0.0444578	0.000279339	3.28361e-08	0.86025	20	0.00920189
cg06596503	6	.	29838356		6	29604264	G	T	0.170327	-0.229772	0.02165	2.59217e-26	-0.239339	0.0377109	2.20001e-10	0.960027	0.176248	5.12214e-08	5.12214e-08			0.0143541
cg06648452	6	HLA-DPB1	33053592		6	33135392	G	A	0.88119	-0.156268	0.015425	4.03226e-24	-0.199885	0.0314104	1.97001e-10	0.78179	0.145078	7.09552e-08	7.09552e-08	0.133215	7	0.0198843
cg06714901	12	CCDC63;CCDC63;CCDC63	111283526		12	111399446	C	T	0.658746	-0.10242	0.014064	3.27877e-13	0.204265	0.0267124	2.06e-14	-0.501407	0.0950793	1.33794e-07	1.33131e-09	0.443122	20	0.000373083
cg06721232	17	ACAP1	7253308		17	7253624	T	C	0.0461262	-0.04748	0.026324	0.0712819	0.956105	0.0483194	3.84005e-87	-0.0496598	0.0276467	0.0724579	1.95411e-14	0.836719	12	5.47615e-09
cg06863994	17	KANSL1-AS1;KANSL1	44272150		17	44126765	A	C	0.0732827	-0.091386	0.018538	8.23737e-07	-0.440935	0.0258708	3.89e-65	0.207255	0.0437657	2.18457e-06	2.16115e-08	0.620336	5	0.00605634
cg06919618	12	ALDH2;ALDH2	112245449		12	112301760	C	G	0.410942	-0.136614	0.018972	5.98505e-13	-0.268712	0.0287176	8.19997e-21	0.508403	0.0890899	1.15234e-08	1.40622e-09	0.72289	20	0.000394076
cg06941159	16	SH2B1;SH2B1;SH2B1;SH2B1;SH2B1;SH2B1;SH2B1;SH2B1	28875210		16	28565667	G	C	0.338658	-0.110007	0.014329	1.62568e-14	0.828817	0.0221844	1.71834e-301	-0.132728	0.0176497	5.47361e-14	1.56959e-07	0.0761284	20	0.0439856
cg06941230	16	.	11484506		16	11480696	A	T	0.185903	0.056758	0.016513	0.000587825	-0.321684	0.0214891	1.16e-50	-0.17644	0.0526688	0.000808122	4.13186e-08	0.34913	20	0.011579
cg07034561	21	RSPH1	43916159		21	43951989	T	C	0.488019	-0.005767	0.014692	0.694669	0.888251	0.0237914	4.4462e-301	-0.00649253	0.0165413	0.694685	3.44587e-10	0.166676	20	9.65662e-05
cg07044605	22	MTMR3;MTMR3;MTMR3	30340110		22	30441677	G	A	0.151957	-0.103662	0.01636	2.35336e-10	-0.249143	0.0304809	2.99e-16	0.416074	0.0830849	5.50504e-07	5.55752e-09	0.614174	20	0.00155742
cg07067577	17	SH3D20	43506829		17	43850645	T	C	0.163139	-0.091037	0.017287	1.39268e-07	0.81731	0.0350814	4.69997e-120	-0.111386	0.0216847	2.79726e-07	1.34886e-09	0.629217	11	0.000377999
cg07076335	12	CDK2;CDK2;CDK2	56364343		12	56375881	T	C	0.189097	0.224999	0.014673	4.5167e-53	-0.375	0.0370445	4.36998e-24	-0.599997	0.0710214	2.96042e-17	1.94461e-23	0.106004	20	5.44951e-18
cg07086918	5	RGS14	176784688		5	176794191	A	G	0.322883	-0.069395	0.015319	5.8985e-06	-0.540129	0.0239795	2.37995e-112	0.128479	0.0289296	8.95114e-06	1.22976e-08	0.80672	20	0.00344625
cg07148032	6	BRD2	32935354		6	33188223	T	G	0.0185703	0.586286	0.025873	1.10808e-113	0.350101	0.0580697	1.65e-09	1.67462	0.287425	5.66743e-09	8.70687e-13			2.43999e-07
cg07148458	17	KCTD11;ACAP1	7254301		17	7254602	G	T	0.142572	0.09485	0.01911	6.92804e-07	-0.343634	0.0248702	2.00998e-43	-0.27602	0.0590907	2.99542e-06	9.89824e-12	0.348192	13	2.77385e-06
cg07163735	17	MAPT;MAPT;MAPT;MAPT;MAPT;MAPT;LOC100128977;LOC100130148;MAPT;MAPT;MAPT;MAPT;MAPT;MAPT	43971906		17	44129949	G	C	0.086262	-0.093527	0.017334	6.83022e-08	0.690404	0.0306113	1.23001e-112	-0.135467	0.0258155	1.54169e-07	1.45228e-11			4.06982e-06
cg07194984	11	.	2128771		11	2155876	T	C	0.0607029	-0.521984	0.033212	1.16169e-55	-0.352902	0.0539461	6.08e-11	1.47912	0.244908	1.54608e-09	7.82254e-09			0.00219216
cg07219440	6	ZBTB22;ZBTB22	33283849		6	33290547	A	T	0.526757	0.239384	0.014951	1.06668e-57	-0.182478	0.0257661	1.42e-12	-1.31185	0.202547	9.3695e-11	9.3695e-11	0.342562	11	2.62568e-05
cg07244550	7	.	116978300		7	117199533	A	G	0.582069	0.102928	0.015486	3.00105e-11	-0.443318	0.0257973	3.45995e-66	-0.232176	0.0374538	5.68185e-10	1.10526e-13	0.331601	20	3.09734e-08
cg07289884	1	.	212852806		1	212984989	T	C	0.125799	0.139432	0.02726	3.13918e-07	-0.587697	0.0479578	1.59e-34	-0.237251	0.0502627	2.35582e-06	1.39877e-08	0.591037	20	0.00391987
cg07305514	2	.	242470507		2	242470476	T	C	0.0231629	-0.127602	0.025099	3.6967e-07	0.529153	0.0376902	8.93e-45	-0.241144	0.0504465	1.7513e-06	3.94875e-10	0.108734	19	0.000110659
cg07312240	16	.	11406995		16	11439983	T	C	0.306709	0.041685	0.014209	0.00334943	0.186943	0.0112311	3.28005e-62	0.222982	0.0771786	0.00386257	4.06925e-15	0.237788	20	1.14035e-09
cg07350151	17	.	43466231		17	43488792	C	T	0.086861	-0.115001	0.018897	1.16002e-09	0.618368	0.0369048	5.13988e-63	-0.185975	0.0325127	1.06474e-08	1.04475e-11	0.192546	20	2.92778e-06
cg07355346	12	.	56438419		12	56435929	G	C	0.555911	-0.228904	0.014173	1.12264e-58	0.214906	0.0223031	5.64997e-22	-1.06514	0.128719	1.28568e-16	6.4143e-19	0.0656241	17	1.79752e-13
cg07364725	10	RNLS;RNLS	90174786		10	90185847	T	G	0.698283	0.058808	0.01433	4.06352e-05	0.29042	0.0242681	5.27999e-33	0.202493	0.052163	0.000103631	1.30188e-08	0.669987	20	0.00364836
cg07368061	17	MAPT;MAPT;MAPT;MAPT;MAPT;MAPT	44090862		17	44097235	C	G	0.086262	-0.093664	0.017335	6.54723e-08	-0.658094	0.0216339	3.02773e-203	0.142326	0.0267535	1.03822e-07	5.68668e-10	0.998194	4	0.000159362
cg07405796	6	TRIM40;TRIM40	30104552		6	29632198	A	G	0.0491214	-0.520357	0.036819	2.38338e-45	0.531768	0.0668862	1.85999e-15	-0.978541	0.14122	4.23249e-12	1.53802e-15			4.31011e-10
cg07408232	6	TRIM40	30113978		6	29632198	A	G	0.0491214	-0.520357	0.036819	2.38338e-45	0.83929	0.0715292	8.57994e-32	-0.619997	0.0686771	1.75309e-19	3.64528e-19			1.02154e-13
cg07420577	12	MAPKAPK5;MAPKAPK5	112324365		12	112785582	C	T	0.208267	-0.125774	0.02416	1.93082e-07	1.01758	0.0502874	4.78991e-91	-0.123601	0.0245157	4.61405e-07	3.47222e-11	0.0844176	20	9.73043e-06
cg07451762	16	.	28383216		16	28561785	A	T	0.23123	-0.080093	0.028294	0.00464402	0.91098	0.0243923	2.83408e-301	-0.0879196	0.0311479	0.00476293	2.06379e-12	0.203757	20	5.78349e-07
cg07471709	2	.	60582752		2	60615028	C	A	0.450879	-0.072576	0.014186	3.12034e-07	-0.249649	0.0291887	1.2e-17	0.290712	0.0662136	1.13081e-05	2.69792e-08	0.285279	19	0.00756058
cg07489413	11	C11orf21;TSPAN32;C11orf21	2321937		11	2324692	T	C	0.197284	-0.042734	0.015771	0.00673528	-0.362141	0.0219318	3e-61	0.118004	0.0441318	0.00749763	2.77918e-18	0.0979318	20	7.7883e-13
cg07502892	14	.	69274280		14	69273905	C	T	0.240815	-0.113091	0.016516	7.52252e-12	0.349777	0.0176896	5.07997e-87	-0.323323	0.0499698	9.77615e-11	8.29867e-13	0.118147	20	2.3256e-07
cg07520074	17	KCTD11;ACAP1	7254443		17	7254602	G	T	0.142572	0.09485	0.01911	6.92804e-07	-0.613619	0.0303983	1.29997e-90	-0.154575	0.0320707	1.43695e-06	1.16632e-13	0.206548	18	3.26846e-08
cg07527117	17	.	46077097		17	46030994	T	C	0.289537	0.057986	0.015397	0.000165845	0.709812	0.021859	2.62501e-231	0.0816921	0.0218371	0.000183302	8.13107e-11	0.580131	20	2.27863e-05
cg07639694	17	KCTD11	7254909		17	7226957	A	G	0.0760783	0.118014	0.018904	4.2979e-10	-0.286584	0.0327842	2.3e-18	-0.411796	0.0810574	3.76855e-07	1.11034e-08	0.683714	6	0.00311158
cg07661660	10	.	33426312		10	33423174	A	G	0.0678914	0.039644	0.021666	0.0672829	0.9239	0.0327396	3.35472e-175	0.0429094	0.0234998	0.0678586	3.69034e-10	0.0966318	20	0.000103417
cg07684484	16	.	11410967		16	11393207	A	G	0.670128	0.047736	0.014006	0.000653801	0.352592	0.0263908	1.03e-40	0.135386	0.0409951	0.000958305	4.48996e-11	0.0937316	20	1.25825e-05
cg07805064	6	TRIM40	30114011		6	29632198	A	G	0.0491214	-0.520357	0.036819	2.38338e-45	0.586718	0.0773182	3.23999e-14	-0.886895	0.132658	2.29991e-11	2.56992e-14			7.20186e-09
cg07809166	16	.	28267346		16	28208556	A	G	0.219449	0.002399	0.016237	0.882541	-0.259008	0.0207419	8.77011e-36	-0.00926226	0.0626936	0.882549	1.59835e-10	0.994312	20	4.47916e-05
cg07817266	17	MGC57346-CRHR1;MGC57346-CRHR1	43765890		17	43765881	C	T	0.252196	-0.086814	0.016786	2.31838e-07	0.387566	0.0244558	1.46001e-56	-0.223998	0.0455594	8.8052e-07	4.52236e-12	0.642166	11	1.26733e-06
cg07817400	6	HSD17B8	33172817		6	33172306	T	G	0.0750799	-0.607033	0.024967	1.41413e-130	0.268074	0.0436153	7.92999e-10	-2.26442	0.380009	2.5399e-09	2.5399e-09			0.000711775
cg07922290	16	CLEC16A;CLEC16A	11146606		16	11088645	T	G	0.128395	-0.136207	0.021547	2.5922e-10	-0.355059	0.0298795	1.45e-32	0.383618	0.0687381	2.39333e-08	2.75037e-10	0.731831	20	7.70757e-05
cg07925670	17	ACAP1	7253489		17	7226957	A	G	0.0760783	0.118014	0.018904	4.2979e-10	-0.474803	0.0286287	8.97004e-62	-0.248554	0.0425416	5.13935e-09	3.66633e-13	0.0790689	16	1.02744e-07
cg07936825	17	MAPT;MAPT;MAPT;MAPT;MAPT;MAPT;MAPT;MAPT	44081997		17	44126765	A	C	0.0732827	-0.091386	0.018538	8.23737e-07	0.751471	0.0375408	3.87998e-89	-0.121609	0.025406	1.69593e-06	2.32241e-09			0.000650824
cg08114842	8	COLEC10	120099059		8	120087778	C	G	0.72524	-0.088778	0.01482	2.09302e-09	0.530987	0.0297537	3.09998e-71	-0.167194	0.0294407	1.35473e-08	6.64913e-10	0.903738	20	0.000186333
cg08116408	6	TRIM40	30112776		6	29628367	T	C	0.0165735	0.391998	0.171629	0.0223724	0.793276	0.100588	3.11e-15	0.494151	0.225245	0.0282473	1.75997e-10			4.93209e-05
cg08241307	11	.	2212225		11	2212858	T	G	0.238818	-0.435577	0.017534	3.1673e-136	0.265767	0.0244825	1.87999e-27	-1.63894	0.164765	2.59521e-23	2.59521e-23	0.0637111	20	7.27274e-18
cg08276280	17	MGC57346-CRHR1;MGC57346-CRHR1	43743868		17	44018519	C	T	0.162939	-0.095537	0.017543	5.15511e-08	0.55253	0.0255751	1.64002e-103	-0.172908	0.0327435	1.287e-07	3.80877e-11	0.958807	5	1.06736e-05
cg08277746	6	ZBTB22;ZBTB22	33284497		6	33290402	A	G	0.404153	0.195898	0.014111	8.071e-44	-0.099861	0.0175542	1.28e-08	-1.96171	0.372671	1.4102e-07	1.4102e-07			0.0395189
cg08317883	12	CUX2	111513348		12	111382409	A	C	0.600839	-0.101088	0.014192	1.0569e-12	0.22819	0.026303	4.11999e-18	-0.442999	0.0804709	3.68988e-08	3.68988e-08	0.349181	20	0.0103404
cg08318660	17	KIAA1267	44122580		17	44018519	C	T	0.162939	-0.095537	0.017543	5.15511e-08	0.683117	0.0237852	2.1348e-181	-0.139855	0.0261384	8.76942e-08	6.01677e-11	0.992351	9	1.68612e-05
cg08333931	17	SH3D20	43507875		17	43487574	A	C	0.110024	-0.119196	0.018978	3.36952e-10	0.385882	0.0325029	1.65e-32	-0.308892	0.055639	2.82859e-08	1.81087e-10	0.161072	20	5.07472e-05
cg08355863	6	.	33587496		6	33592848	G	C	0.0706869	-0.210036	0.024584	1.30097e-17	-0.278468	0.0330955	3.96e-17	0.754255	0.125816	2.03584e-09	5.36159e-11	0.111575	15	1.50252e-05
cg08365057	16	.	28292278		16	28565667	G	C	0.338658	-0.110007	0.014329	1.62568e-14	-0.435897	0.0217283	1.61003e-89	0.252369	0.0351973	7.49301e-13	1.99525e-10	0.787263	20	5.59143e-05
cg08406486	12	CUX2	111474016		12	111370980	T	C	0.54992	-0.108726	0.014172	1.69483e-14	-0.245573	0.027078	1.2e-19	0.442744	0.0755892	4.70619e-09	8.23358e-10	0.184229	20	0.000230735
cg08412699	7	ITGB8	20449718		7	20386338	G	T	0.123602	0.085811	0.015436	2.71096e-08	-1.08889	0.0291426	1.47883e-301	-0.0788056	0.0143319	3.82771e-08	4.37995e-08	0.24895	20	0.0122742
cg08417834	16	.	28236458		16	28216605	C	T	0.427915	0.00441	0.015973	0.782478	0.374446	0.0298976	5.50002e-36	0.0117774	0.042668	0.78253	2.43618e-08	0.973877	20	0.00682707
cg08457029	16	.	75313404		16	75500452	T	G	0.628195	-0.049864	0.014725	0.000708291	1.0331	0.0280522	6.58695e-297	-0.0482662	0.0143133	0.000745908	5.06883e-13	0.0597366	20	1.42047e-07
cg08467866	16	CTRB2	75242114		16	75241783	T	C	0.134385	-0.060854	0.019556	0.00185962	-0.285179	0.0238742	6.89004e-33	0.213389	0.0708632	0.00260149	2.04031e-08	0.897721	20	0.0057177
cg08514418	6	.	28744779		6	28863483	A	C	0.0712859	-0.365329	0.033846	3.67999e-27	-0.728658	0.0948665	1.57999e-14	0.501372	0.0801153	3.89603e-10	3.70442e-08			0.0103811
cg08570670	22	.	30168255		22	30184599	A	G	0.183706	0.117408	0.01433	2.54453e-16	0.600497	0.021899	1.5305e-165	0.195518	0.024906	4.15251e-15	5.90002e-14	0.199225	20	1.65341e-08
cg08573355	6	TAPBP;TAPBP;TAPBP;ZBTB22;ZBTB22	33282624		6	33311242	G	A	0.522764	0.236744	0.014939	1.46567e-56	0.159554	0.0267788	2.55e-09	1.48379	0.266051	2.4461e-08	4.20231e-10			0.000117764
cg08590638	17	MGC57346-CRHR1;MGC57346-CRHR1	43798045		17	44159631	G	T	0.086262	-0.093608	0.017332	6.63159e-08	0.506019	0.0237618	1.25002e-100	-0.184989	0.0353361	1.64864e-07	5.58939e-10	0.943077	3	0.000156635
cg08619932	19	FUT2;FUT2	49200058		19	49206462	T	C	0.321685	0.126387	0.014437	2.05226e-18	0.216076	0.0240611	2.70001e-19	0.584919	0.0933089	3.64228e-10	2.60784e-10	0.998591	20	7.30813e-05
cg08670715	17	.	44341754		17	44318184	G	A	0.0878594	-0.093526	0.017406	7.73495e-08	-1.19989	0.0321085	1.2105e-301	0.0779457	0.0146556	1.04621e-07	2.01975e-08	0.347046	20	0.00566008
cg08672695	6	.	33356860		6	33346581	C	T	0.959465	0.190402	0.022822	7.24814e-17	-1.42267	0.0505252	1.93478e-174	-0.133834	0.016731	1.25254e-15	7.47309e-28	0.589703	20	2.09424e-22
cg08686462	11	INS-IGF2;IGF2;INS-IGF2	2171184		11	2167187	G	A	0.108626	0.109328	0.021209	2.53912e-07	-0.342782	0.0417172	2.09e-16	-0.318943	0.0730409	1.26171e-05	1.126e-11			3.15547e-06
cg08737094	6	.	26569535		6	26582414	A	G	0.853834	-0.109317	0.01716	1.88469e-10	-0.223693	0.0318303	2.1e-12	0.488692	0.103539	2.35982e-06	3.64343e-08	0.677376	15	0.0102102
cg08770771	6	TAPBP;TAPBP;TAPBP	33276448		6	33307400	G	T	0.469649	0.2195	0.014981	1.31015e-48	-0.164528	0.0243347	1.37e-11	-1.33412	0.21732	8.30573e-10	8.30573e-10	0.297961	11	0.000232757
cg08771019	6	ZBTB22;TAPBP;TAPBP;TAPBP;ZBTB22	33283145		6	33290547	A	T	0.526757	0.239384	0.014951	1.06668e-57	0.185734	0.0206888	2.76999e-19	1.28885	0.164592	4.85616e-15	2.65661e-16	0.190387	12	7.44482e-11
cg08799809	12	.	111468036		12	111401316	T	G	0.551318	-0.102561	0.014058	2.97417e-13	0.577943	0.0670094	6.42e-18	-0.177459	0.0318593	2.54621e-08	2.54621e-08	0.0549705	12	0.00713543
cg08853995	17	ANKFY1;ANKFY1;ANKFY1;ANKFY1;ANKFY1;ANKFY1	4145756		17	4147047	C	T	0.340256	-0.064453	0.014995	1.72113e-05	-0.843708	0.0240344	5.83051e-270	0.0763925	0.0179055	1.98621e-05	2.41526e-08	0.972127	20	0.00676844
cg08865992	11	.	2204786		11	2204726	C	T	0.26897	-0.448318	0.018673	2.24559e-127	0.172118	0.0221031	6.86001e-15	-2.60471	0.351647	1.29021e-13	4.34325e-16	0.292044	20	1.21714e-10
cg08873673	19	FUT2;FUT2	49199217		19	49206674	A	G	0.321685	0.127096	0.014419	1.20241e-18	0.331859	0.019691	9.90994e-64	0.382982	0.0490329	5.68664e-15	1.38101e-16	0.818124	20	3.8701e-11
cg08981986	2	ADCY3	25055223		2	25143408	C	G	0.18151	0.093047	0.017317	7.73689e-08	-0.658488	0.0295031	2.40006e-110	-0.141304	0.0270495	1.75181e-07	6.0999e-09	0.993587	20	0.00170942
cg08996678	6	TRIM40	30113783		6	29632198	A	G	0.0491214	-0.520357	0.036819	2.38338e-45	0.488446	0.0778087	3.44e-10	-1.06533	0.185694	9.63459e-09	9.63459e-09			0.00269997
cg09008099	12	.	111372149		12	111401223	T	C	0.642572	-0.103759	0.014206	2.79574e-13	-0.410455	0.0313063	2.85001e-39	0.25279	0.0396185	1.76392e-10	8.90284e-17	0.177373	20	2.4949e-11
cg09041037	16	CLEC16A;CLEC16A	11210371		16	11210831	A	G	0.319489	-0.185819	0.014842	5.81752e-36	0.206723	0.0293418	1.85e-12	-0.898879	0.146399	8.25564e-10	8.25564e-10	0.740308	20	0.000231354
cg09062922	5	.	131436890		5	131462836	C	T	0.225439	0.03691	0.013913	0.00798001	-0.815815	0.0221227	1.08731e-297	-0.0452431	0.0170982	0.00814315	1.6075e-07	0.0517987	20	0.045048
cg09196959	6	TRIM40	30104440		6	29632198	A	G	0.0491214	-0.520357	0.036819	2.38338e-45	0.84337	0.0693092	4.58997e-34	-0.616997	0.0669104	2.93649e-20	2.35251e-26			6.5926e-21
cg09203650	17	MRPL10;MRPL10;MRPL10;LRRC46	45909528		17	45902240	A	C	0.129393	-0.077722	0.021816	0.000367179	-0.803794	0.0444687	4.96996e-73	0.0966939	0.0276634	0.000473406	1.85656e-08	0.179107	20	0.00520277
cg09221924	2	ADCY3	25142185		2	25143408	C	G	0.18151	0.093047	0.017317	7.73689e-08	-0.336502	0.0366376	4.13002e-20	-0.276512	0.0596212	3.52105e-06	1.66591e-07	0.236265	20	0.046685
cg09229912	12	CUX2;CUX2	111471963		12	111370484	A	G	0.529952	-0.108855	0.014189	1.69615e-14	-0.254445	0.0265666	9.93003e-22	0.427813	0.0714487	2.12823e-09	1.92881e-12	0.227509	20	5.40524e-07
cg09274988	20	SDCBP2;SDCBP2	1309800		20	1303953	C	G	0.222045	0.037049	0.016764	0.0271028	0.836668	0.0223865	1.04175e-301	0.0442816	0.0200716	0.0273714	2.26658e-09	0.706986	20	0.00063518
cg09294156	6	.	28698008		6	28687489	G	A	0.0678914	-0.002149	0.024096	0.928935	0.392713	0.0287955	2.38e-42	-0.00547219	0.0613591	0.928937	2.88997e-10	0.517206	20	8.09877e-05
cg09310229	17	EFCAB13;EFCAB13	45502035		17	45409386	A	T	0.544928	0.040686	0.0148	0.00597675	-0.605452	0.0294577	7.20003e-94	-0.0671994	0.0246622	0.00643426	1.10274e-07	0.929747	20	0.0309027
cg09347723	2	BOK-AS1	242486223		2	242483356	C	A	0.307109	0.041857	0.015611	0.00733476	-0.623059	0.0255204	1.21002e-131	-0.0671798	0.0252061	0.00769367	5.19472e-10	0.462365	20	0.000145575
cg09401696	12	RPS26	56434972		12	56449435	A	G	0.148163	0.245021	0.014689	1.81457e-62	-0.222953	0.0291393	1.99e-14	-1.09898	0.158023	3.5368e-12	3.5368e-12	0.377258	18	9.91142e-07
cg09412707	4	.	26085653		4	26095314	G	A	0.186502	0.088203	0.015136	5.63093e-09	0.700295	0.0219524	2.61734e-223	0.125951	0.0219714	9.89579e-09	1.08752e-10	0.255707	20	3.04765e-05
cg09423413	6	TRIM40;TRIM40	30104754		6	29632198	A	G	0.0491214	-0.520357	0.036819	2.38338e-45	0.637958	0.0699209	7.24003e-20	-0.81566	0.106408	1.78309e-14	1.75557e-20			4.91977e-15
cg09471887	6	BACH2;BACH2	90660913		6	90976234	C	T	0.188099	0.124287	0.014716	3.02215e-17	-0.091741	0.0135935	1.49e-11	-1.35476	0.256957	1.34706e-07	1.34706e-07	0.659	8	0.0377497
cg09505516	2	ADCY3	25110296		2	25143408	C	G	0.18151	0.093047	0.017317	7.73689e-08	-0.936806	0.0267801	4.31165e-268	-0.0993237	0.0187019	1.091e-07	2.46464e-11	0.99017	20	6.90684e-06
cg09581673	4	.	38386635		4	38388923	C	A	0.408147	-0.073131	0.014255	2.89435e-07	0.271584	0.0225858	2.63998e-33	-0.269276	0.0570659	2.37374e-06	3.53599e-09	0.721029	20	0.000990915
cg09606495	11	INS-IGF2;INS-IGF2;INS	2181269		11	2180845	A	G	0.104233	-0.680134	0.020515	5.12504e-241	0.389509	0.0221275	2.34002e-69	-1.74613	0.112311	1.66024e-54	3.44738e-65	0.0611008	20	9.66083e-60
cg09703318	5	RGS14	176796981		5	176806636	T	C	0.342452	-0.059578	0.015592	0.000132878	-0.580586	0.0241147	4.45996e-128	0.102617	0.0271917	0.000160761	2.97465e-08	0.36164	20	0.00833606
cg09710299	17	.	43403275		17	43761565	C	T	0.261182	-0.087355	0.016798	1.98944e-07	0.366537	0.0309915	2.83e-32	-0.238325	0.0500635	1.9315e-06	8.54808e-11	0.340101	20	2.39549e-05
cg09763086	12	MYL2	111358601		12	111382409	A	C	0.600839	-0.101088	0.014192	1.0569e-12	0.23858	0.0187608	4.75996e-37	-0.423707	0.0681807	5.14974e-10	4.83595e-15	0.0809317	20	1.35521e-09
cg09764761	17	MAPT;MAPT;MAPT;MAPT;MAPT;MAPT	44105544		17	44126765	A	C	0.0732827	-0.091386	0.018538	8.23737e-07	-0.266017	0.0260316	1.63001e-24	0.343534	0.077372	8.99449e-06	2.36662e-10	0.528405	6	6.63214e-05
cg09794343	16	.	11461389		16	11460712	T	C	0.0988419	-0.101938	0.017242	3.37586e-09	1.18796	0.0317846	9.90957e-301	-0.0858096	0.0146945	5.2332e-09	6.8591e-14	0.654501	20	1.92217e-08
cg09864961	11	INS;INS-IGF2;INS-IGF2	2183434		11	2155876	T	C	0.0607029	-0.521984	0.033212	1.16169e-55	0.322475	0.0466803	4.91001e-12	-1.61868	0.25595	2.54539e-10	2.54539e-10			7.13311e-05
cg09875572	16	.	11410286		16	11406519	T	C	0.0706869	-0.119852	0.018611	1.19594e-10	-0.66443	0.0296098	1.61999e-111	0.180383	0.0291411	6.0171e-10	3.45073e-15	0.834255	20	9.67023e-10
cg09945482	18	.	12777974		18	12779947	T	G	0.825879	-0.21434	0.01834	1.48501e-31	0.250966	0.0379669	3.84e-11	-0.85406	0.148439	8.73645e-09	8.73645e-09	0.479894	3	0.00244828
cg09958305	1	HIPK1-AS1;HIPK1-AS1;HIPK1;HIPK1	114473333		1	114489769	C	A	0.766573	0.082201	0.015226	6.71158e-08	0.218084	0.0258157	2.97001e-17	0.376924	0.0828566	5.38746e-06	2.67826e-08	0.429445	17	0.00750549
cg09998669	16	.	11410366		16	11406519	T	C	0.0706869	-0.119852	0.018611	1.19594e-10	-0.873567	0.0328728	1.35002e-155	0.137198	0.0219213	3.88213e-10	2.57283e-18	0.827588	20	7.21001e-13
cg10057218	17	GSDMB;GSDMB;GSDMB;GSDMB	38074149		17	38051348	G	A	0.43151	0.073161	0.013958	1.59268e-07	0.306098	0.023746	5.08999e-38	0.239012	0.0492253	1.20107e-06	1.66062e-07	0.887493	20	0.0465368
cg10087651	12	FAM109A	111801381		12	111785586	C	T	0.527955	-0.126111	0.017047	1.38416e-13	-0.316207	0.0279181	9.73001e-30	0.398824	0.0643918	5.87626e-10	1.29561e-12	0.889196	20	3.63078e-07
cg10106561	2	ADCY3	25050913		2	25135620	A	G	0.442292	0.065937	0.014216	3.51415e-06	-0.58987	0.0193255	1.2931e-204	-0.111782	0.0243769	4.52722e-06	1.04773e-09	0.973863	20	0.000293612
cg10127221	12	FAM109A	111801241		12	111785586	C	T	0.527955	-0.126111	0.017047	1.38416e-13	-0.331159	0.0278392	1.25e-32	0.380817	0.0606196	3.34079e-10	1.84684e-13	0.931993	20	5.17552e-08
cg10150871	6	TRIM40	30116378		6	29632198	A	G	0.0491214	-0.520357	0.036819	2.38338e-45	0.597714	0.0726855	1.98e-16	-0.870579	0.122484	1.18022e-12	1.13471e-16			3.17986e-11
cg10180281	7	SKAP2	26897714		7	26837746	G	A	0.302117	-0.095866	0.014838	1.04121e-10	0.39952	0.0276147	1.94e-47	-0.239953	0.0406746	3.64989e-09	7.03987e-12	0.275114	20	1.97283e-06
cg10224600	17	MAPT;MAPT;MAPT;MAPT;LOC100130148;MAPT;MAPT	43975063		17	44018519	C	T	0.162939	-0.095537	0.017543	5.15511e-08	0.472381	0.0343443	4.80002e-43	-0.202246	0.0399425	4.11788e-07	1.72899e-12	0.997658	11	4.84527e-07
cg10230314	22	HORMAD2	30552801		22	30460434	T	G	0.722644	-0.128264	0.014293	2.86188e-19	0.23611	0.0249779	3.29999e-21	-0.543238	0.0834696	7.60497e-11	5.16288e-12	0.324983	20	1.44683e-06
cg10249235	2	ADCY3	25107075		2	25128730	C	T	0.535343	0.068118	0.014137	1.447e-06	-0.533478	0.0242488	2.8699e-107	-0.127687	0.0271278	2.51572e-06	4.81921e-08	0.888697	20	0.0135052
cg10342935	4	.	38367634		4	38367524	C	T	0.802915	-0.076067	0.015269	6.29978e-07	0.636709	0.0275163	1.86005e-118	-0.119469	0.0245306	1.11485e-06	1.09736e-09	0.965228	20	0.00030752
cg10361675	16	BCAR1;BCAR1;BCAR1;BCAR1;BCAR1	75300714		16	75277344	T	A	0.855831	-0.038749	0.017447	0.026354	1.09044	0.0335568	1.23905e-231	-0.0355351	0.0160373	0.0267062	5.43898e-09	0.996625	20	0.0015242
cg10391909	6	TRIM10;TRIM10	30128511		6	29632198	A	G	0.0491214	-0.520357	0.036819	2.38338e-45	0.403465	0.0662363	1.12e-09	-1.28972	0.23056	2.22091e-08	1.89919e-08			0.00532222
cg10397710	6	COL11A2;COL11A2;COL11A2	33136859		6	33127587	T	C	0.234026	-0.548188	0.021261	1.3497e-146	-0.15336	0.0272884	1.91e-08	3.57452	0.650973	3.99578e-08	3.99578e-08			0.0111976
cg10404009	19	MAMSTR;RASIP1	49223845		19	49228272	C	T	0.216054	0.098584	0.014381	7.12347e-12	-0.133656	0.0164009	3.66002e-16	-0.737595	0.140603	1.55488e-07	1.55488e-07	0.368121	20	0.0435736
cg10443019	6	TRIM40	30112423		6	29632198	A	G	0.0491214	-0.520357	0.036819	2.38338e-45	0.693697	0.0707618	1.09001e-22	-0.750121	0.0931238	7.94135e-16	1.2358e-15			3.46316e-10
cg10453850	6	HLA-DMB	32905320		6	33365724	G	A	0.0329473	0.101992	0.02862	0.000365717	0.589395	0.0733537	9.36003e-16	0.173045	0.0531199	0.00112345	8.65738e-11			2.42612e-05
cg10459548	12	CUX2	111707695		12	111401316	T	G	0.551318	-0.102561	0.014058	2.97417e-13	0.342046	0.0402837	2.05e-17	-0.299846	0.0541871	3.13862e-08	1.80043e-09	0.0761827	19	0.000504547
cg10512006	17	PLEKHM1;PLEKHM1;PLEKHM1	43517795		17	43488792	C	T	0.086861	-0.115001	0.018897	1.16002e-09	-0.570638	0.0414635	4.29002e-43	0.201531	0.0362088	2.60959e-08	5.82753e-10	0.214504	20	0.000163309
cg10524701	7	CTTNBP2	117356490		7	117356666	C	T	0.193091	0.093206	0.017434	8.981e-08	0.728623	0.025464	4.52434e-180	0.127921	0.0243414	1.47801e-07	5.53587e-16	0.645281	20	1.55135e-10
cg10530950	16	CLEC16A;CLEC16A	11165898		16	11167603	C	T	0.395567	-0.199246	0.015173	2.16978e-39	-0.446678	0.0285876	4.92994e-55	0.446062	0.0443719	8.9286e-24	1.00698e-26	0.589775	20	2.82193e-21
cg10556198	17	MGC57346-CRHR1;MGC57346-CRHR1	43826307		17	43761565	C	T	0.261182	-0.087355	0.016798	1.98944e-07	-0.752596	0.0361848	4.44992e-96	0.116072	0.0230072	4.53485e-07	1.64722e-12	0.990415	9	4.61612e-07
cg10585379	6	ZBTB22;DAXX;DAXX;ZBTB22;DAXX;DAXX	33286540		6	33290402	A	G	0.404153	0.195898	0.014111	8.071e-44	-0.188209	0.024814	3.33001e-14	-1.04085	0.156375	2.8109e-11	2.8109e-11	0.221739	13	7.87719e-06
cg10601943	6	HLA-F;HLA-F;HLA-F	29692824		6	29623594	C	T	0.0696885	-0.437061	0.033158	1.12641e-39	0.512098	0.0760854	1.69e-11	-0.853471	0.14238	2.04333e-09	7.13061e-13	0.489403	4	1.99826e-07
cg10629123	6	WDR46;WDR46	33254611		6	33290402	A	G	0.404153	0.195898	0.014111	8.071e-44	0.142274	0.0241207	3.67e-09	1.37691	0.253633	5.6754e-08	5.6754e-08	0.349857	4	0.0159046
cg10639428	2	ADCY3	25138879		2	25141538	G	A	0.566893	0.065443	0.014122	3.58464e-06	-0.211787	0.017396	4.24998e-34	-0.309004	0.0713474	1.48451e-05	1.53472e-07	0.650756	20	0.0430085
cg10644226	11	.	2109365		11	2094852	C	T	0.255791	-0.092666	0.017206	7.21715e-08	0.273412	0.0347338	3.50001e-15	-0.338924	0.0762504	8.79373e-06	4.78182e-10	0.0634476	10	0.000134004
cg10704034	5	ACSL6;ACSL6;ACSL6;ACSL6;ACSL6;ACSL6	131336289		5	131336287	G	T	0.405751	-0.058152	0.014182	4.12421e-05	0.518728	0.0279274	5.1999e-77	-0.112105	0.0279982	6.22795e-05	6.4288e-08	0.292128	20	0.0180159
cg10749381	12	M6PR;M6PR	9103184		12	9108444	T	C	0.34385	-0.092533	0.014251	8.40944e-11	0.753562	0.0285719	2.71009e-153	-0.122794	0.0194762	2.88509e-10	1.66985e-09	0.839688	20	0.000467954
cg10780632	17	MAPT;MAPT;LOC100128977;LOC100130148;MAPT;MAPT;MAPT;MAPT	43973522		17	43948347	C	T	0.250399	-0.084102	0.015716	8.72949e-08	0.936164	0.0329801	3.03341e-177	-0.0898368	0.0170834	1.45056e-07	3.97049e-12	0.469476	3	1.11268e-06
cg10780778	6	.	26351915		6	26398664	A	G	0.0485224	0.14362	0.022767	2.82202e-10	0.568055	0.0872059	7.32002e-11	0.252828	0.0557923	5.85432e-06	1.62218e-08	0.296362	12	0.00454596
cg10782575	11	C11orf21;TSPAN32;C11orf21	2322543		11	2317951	T	C	0.195687	-0.04064	0.0157	0.00963851	0.198327	0.0237825	7.47997e-17	-0.204914	0.0828882	0.0134294	1.76509e-09	0.100992	6	0.000494644
cg10826688	17	C17orf69;C17orf69;MGC57346;MGC57346	43714992		17	44074435	G	C	0.0876597	-0.093064	0.017309	7.58951e-08	0.868998	0.0260291	2.21656e-244	-0.107093	0.020175	1.10696e-07	5.45376e-10	0.640095	12	0.000152834
cg10833066	12	FAM109A	111807467		12	111764462	G	C	0.576877	-0.104501	0.016688	3.79962e-10	0.949236	0.0254176	2.97958e-301	-0.11009	0.0178259	6.5818e-10	2.67726e-24	0.116576	20	7.50268e-19
cg10848828	6	TRIM40	30104295		6	29632198	A	G	0.0491214	-0.520357	0.036819	2.38338e-45	0.601969	0.066464	1.34e-19	-0.864425	0.113359	2.42981e-14	3.34511e-14			9.37424e-09
cg10869879	12	ERBB3;ERBB3	56474569		12	56394954	G	A	0.340655	0.21258	0.015139	8.63918e-45	0.135361	0.0233659	6.91e-09	1.57047	0.293257	8.54371e-08	8.54371e-08	0.299803	4	0.0239426
cg10995649	14	.	69199816		14	69195817	T	A	0.236022	0.055803	0.015126	0.000224951	-0.695081	0.0230209	2.87929e-200	-0.0802827	0.0219233	0.000250277	1.2804e-10	0.0748226	20	3.58815e-05
cg11005826	11	IGF2AS;INS-IGF2;IGF2;IGF2AS	2165961		11	2161858	G	A	0.681709	0.464874	0.017043	8.0534e-164	0.202203	0.0342835	3.68e-09	2.29905	0.398811	8.17814e-09	8.17814e-09			0.00229182
cg11006453	8	EIF2C2;EIF2C2	141599185		8	141608898	C	T	0.749401	-0.09401	0.019473	1.38112e-06	-0.446863	0.0240927	8.51993e-77	0.210378	0.0450291	2.98223e-06	6.87443e-10	0.0978949	20	0.000192647
cg11020821	15	.	79128547		15	79126909	A	G	0.551518	-0.057252	0.014059	4.65578e-05	0.274113	0.0202168	7.03998e-42	-0.208863	0.0535524	9.61312e-05	1.42385e-08	0.439697	20	0.00399015
cg11108422	1	.	192408606		1	192481285	C	T	0.700879	0.078303	0.015532	4.62142e-07	0.363076	0.0276748	2.55e-39	0.215666	0.0458287	2.52736e-06	3.4156e-08	0.115201	20	0.00957177
cg11138596	21	UBASH3A;UBASH3A;UBASH3A;UBASH3A;UBASH3A;UBASH3A	43846785		21	43825357	G	C	0.234225	0.146423	0.014819	5.04482e-23	-0.157948	0.0248976	2.24e-10	-0.927033	0.173656	9.38066e-08	9.38066e-08			0.0262881
cg11141256	19	RPL18;RPL18;RPL18	49119878		19	49126587	G	T	0.226038	-0.050512	0.02103	0.0163101	0.549221	0.0334007	9.35001e-61	-0.0919703	0.0386969	0.0174692	1.11829e-07	0.201864	20	0.0313387
cg11165241	16	.	11400568		16	11382756	G	T	0.103834	-0.100885	0.017589	9.71178e-09	-0.389496	0.0343209	7.53004e-30	0.259014	0.0505982	3.071e-07	3.30097e-16	0.49311	20	9.25055e-11
cg11180131	5	C5orf56	131763112		5	131763174	C	T	0.754193	0.003244	0.021468	0.87989	-1.17617	0.0324591	1.69092e-287	-0.00275811	0.0182527	0.879891	8.37041e-08	0.271526	20	0.023457
cg11201654	6	HLA-F;HLA-F;HLA-F	29690766		6	29628437	C	T	0.923922	-0.167618	0.021121	2.08667e-15	0.565338	0.0847156	2.49999e-11	-0.296492	0.0580492	3.2629e-07	5.64667e-10			0.000158241
cg11204139	17	.	3907470		17	4060579	T	G	0.043131	-0.052658	0.022575	0.0196702	-0.528502	0.031634	1.17001e-62	0.0996363	0.0431294	0.0208786	1.67793e-07	0.330796	20	0.0470219
cg11288260	13	.	100117058		13	100117793	T	C	0.16893	0.078089	0.019531	6.38239e-05	-0.566258	0.020509	8.38536e-168	-0.137904	0.0348511	7.59174e-05	5.65007e-10	0.309127	20	0.000158336
cg11293275	5	P4HA2;P4HA2;P4HA2;P4HA2;P4HA2	131543977		5	131532634	G	A	0.480831	0.055835	0.014565	0.00012633	-0.493397	0.0201184	8.05011e-133	-0.113164	0.0298783	0.000152162	1.65123e-08	0.143983	20	0.00462736
cg11318268	17	ARHGAP27	43510681		17	43488382	T	C	0.0874601	-0.116614	0.018933	7.30679e-10	-1.03113	0.0304941	1.2198e-250	0.113093	0.0186635	1.36466e-09	1.60611e-12	0.234624	18	4.50093e-07
cg11441812	21	UBASH3A;UBASH3A;UBASH3A	43837777		21	43848521	A	G	0.115016	0.138267	0.016671	1.09628e-16	-0.250631	0.0285513	1.65999e-18	-0.551676	0.0915093	1.65358e-09	2.23106e-11	0.140624	15	6.25224e-06
cg11463903	2	ING5	242641003		2	242640964	G	C	0.503195	0.03299	0.017585	0.0606511	0.82307	0.0224336	1.08434e-294	0.0400816	0.021393	0.0609879	1.91773e-08	0.117688	20	0.00537419
cg11489262	17	MAPT;MAPT;LOC100128977;LOC100130148;MAPT;MAPT;MAPT;MAPT	43973426		17	43933834	G	T	0.915935	0.095547	0.017769	7.56642e-08	0.48433	0.0467778	4.02e-25	0.197277	0.0413404	1.824e-06	2.56496e-08	0.672412	11	0.00718796
cg11532852	6	.	33894573		6	33867440	T	C	0.915136	-0.031851	0.021604	0.140398	-0.464878	0.0397476	1.34e-31	0.0685148	0.0468402	0.14354	4.9233e-09	0.251717	17	0.00137969
cg11577310	16	.	11405816		16	11403013	A	G	0.0678914	-0.12174	0.018607	6.04184e-11	-0.311332	0.0298328	1.70001e-25	0.39103	0.0705402	2.96731e-08	8.58723e-13	0.814031	20	2.40646e-07
cg11584380	10	IL2RA;IL2RA;IL2RA	6094836		10	6097283	C	T	0.0347444	-0.330916	0.024311	3.40837e-42	0.264727	0.0427711	6.04e-10	-1.25003	0.221862	1.75809e-08	1.75809e-08	0.827116	6	0.00492682
cg11598255	5	RGS14	176797640		5	176806636	T	C	0.342452	-0.059578	0.015592	0.000132878	0.365071	0.0191033	2.07001e-81	-0.163196	0.0435549	0.000179035	3.58696e-08	0.672498	20	0.010052
cg11615102	6	TRIM40	30113877		6	29632198	A	G	0.0491214	-0.520357	0.036819	2.38338e-45	0.710929	0.0730671	2.25e-22	-0.73194	0.0913303	1.10853e-15	1.10853e-15			3.10651e-10
cg11631012	16	BCAR1;BCAR1;BCAR1;BCAR1;BCAR1	75299990		16	75260329	C	G	0.159145	0.176498	0.022749	8.59432e-15	-1.19776	0.0320688	2.56426e-301	-0.147357	0.0193984	3.04636e-14	1.74049e-23	0.172785	20	4.8775e-18
cg11677992	6	CENPW;CENPW;CENPW;CENPW	126660245		6	126679106	T	A	0.563099	0.108293	0.013993	1.00136e-14	0.345823	0.03007	1.31001e-30	0.313146	0.0487714	1.35658e-10	1.35658e-10	0.175541	20	3.80164e-05
cg11683746	12	ARPC3;ARPC3	110888842		12	110398145	A	T	0.720847	-0.072872	0.015293	1.88801e-06	0.28892	0.0351621	2.09001e-16	-0.252222	0.0611882	3.7548e-05	9.06116e-08	0.423319	18	0.0253927
cg11686436	19	FAM83E	49105891		19	49112295	C	T	0.211262	-0.054867	0.021162	0.00952221	-0.672532	0.0341825	3.54993e-86	0.0815827	0.0317382	0.0101555	1.0719e-07	0.637034	20	0.0300387
cg11699403	2	.	60611575		2	60617563	A	G	0.23762	-0.083653	0.014422	6.6167e-09	0.340298	0.0282503	2.04e-33	-0.245823	0.0470379	1.73163e-07	2.60121e-08	0.405996	20	0.00728956
cg11711088	1	PTPN22;PTPN22;PTPN22;PTPN22;AP4B1-AS1	114389223		1	114406451	C	T	0.652157	-0.297133	0.015644	1.93333e-80	-0.159936	0.0285419	2.1e-08	1.85782	0.345672	7.67814e-08	7.67814e-08	0.849525	5	0.021517
cg11768167	6	HLA-F;HLA-F;HLA-F	29690889		6	29637710	G	C	0.826877	-0.164876	0.018383	2.99385e-19	0.241873	0.0356859	1.22e-11	-0.681664	0.126061	6.39359e-08	7.74948e-10	0.666873	5	0.000217169
cg11772919	6	B3GALT4	33245328		6	33244641	T	C	0.581869	-0.132035	0.014866	6.58603e-19	-0.210986	0.0286072	1.64e-13	0.6258	0.110292	1.39465e-08	1.39465e-08	0.706015	7	0.00390833
cg11817057	6	.	29924202		6	29634012	G	A	0.973243	-0.066411	0.029106	0.0225074	-0.406403	0.0522189	7.10001e-15	0.163412	0.074633	0.0285579	3.12993e-20			8.77123e-15
cg11835619	12	ERBB3;ERBB3	56475064		12	56389293	C	T	0.347045	0.210678	0.014137	3.17019e-50	-0.16061	0.0218001	1.74e-13	-1.31174	0.198615	3.99126e-11	3.99126e-11	0.279	18	1.1185e-05
cg12079282	17	.	45604514		17	45591166	A	G	0.464457	-0.036106	0.01423	0.0111706	0.925283	0.0247584	1.09522e-301	-0.0390216	0.0154145	0.011358	2.1308e-09	0.953719	20	0.000597129
cg12140851	7	SKAP2	26897612		7	26884135	C	A	0.181909	-0.117685	0.016523	1.0599e-12	0.621172	0.03084	3.17999e-90	-0.189456	0.0282138	1.88046e-11	1.34033e-13	0.519755	20	3.7561e-08
cg12185172	16	BCAR1;BCAR1;BCAR1;BCAR1;BCAR1	75300473		16	75280378	A	G	0.19389	0.17086	0.022591	3.93306e-14	-0.381527	0.0445044	1.01e-17	-0.447832	0.0789617	1.41546e-08	3.1235e-11	0.1398	20	8.75321e-06
cg12228461	6	COL11A2;COL11A2;COL11A2	33143721		6	33120882	T	A	0.504792	-0.214785	0.015401	3.31948e-44	-0.110998	0.0193562	9.78e-09	1.93503	0.36485	1.13514e-07	1.13514e-07			0.0318109
cg12234455	19	MAMSTR;MAMSTR	49220235		19	49227043	A	G	0.216454	0.098561	0.014397	7.59752e-12	-0.211999	0.0193156	5.00998e-28	-0.464913	0.0800384	6.29896e-09	1.43562e-08	0.0883028	20	0.00402313
cg12237666	14	MEG3;MEG3;MEG3;MEG3;MEG3;MEG3;MEG3;MEG3;MEG3;MEG3;MEG3;MEG3;MEG3;MEG3;MEG3;MEG3	101303280		14	101303361	T	C	0.25639	0.091821	0.01452	2.55274e-10	-0.197149	0.0164162	3.17003e-33	-0.465744	0.0832365	2.20071e-08	5.72418e-09	0.0665555	16	0.00160413
cg12251145	6	TRIM10;TRIM10	30124744		6	29632198	A	G	0.0491214	-0.520357	0.036819	2.38338e-45	0.610029	0.0675184	1.64e-19	-0.853004	0.112055	2.69111e-14	9.04472e-19			2.53467e-13
cg12258179	19	RASIP1	49232187		19	49227256	T	C	0.214058	0.098128	0.014402	9.52536e-12	-0.547038	0.0243305	5.9999e-112	-0.179381	0.0275096	6.99977e-11	1.9159e-11	0.0607137	20	5.36905e-06
cg12258492	6	TRIM40	30114802		6	29628367	T	C	0.0165735	0.391998	0.171629	0.0223724	0.751846	0.120049	3.78e-10	0.521381	0.242983	0.0318931	4.19023e-08			0.0117426
cg12280276	6	.	30117932		6	29632198	A	G	0.0491214	-0.520357	0.036819	2.38338e-45	0.656382	0.0861584	2.56999e-14	-0.792765	0.118216	1.9995e-11	5.91211e-18			1.65679e-12
cg12297030	17	.	43662878		17	43691377	C	T	0.24361	-0.0953	0.018097	1.39378e-07	-0.388892	0.0407227	1.3e-21	0.245055	0.053141	3.99938e-06	1.93473e-09	0.998973	17	0.000542182
cg12340451	16	CIITA;CIITA;CIITA;CIITA	11006846		16	11005039	T	A	0.532947	0.027086	0.014799	0.0672113	-0.302816	0.0202132	9.75999e-51	-0.0894471	0.0492346	0.0692553	6.50589e-10	0.404892	18	0.000182319
cg12372258	2	ADCY3	25054285		2	25147289	G	A	0.204273	0.094262	0.01731	5.16534e-08	-0.832381	0.0318798	2.81003e-150	-0.113244	0.0212432	9.77716e-08	5.6312e-08	0.116034	20	0.0157807
cg12376055	18	.	12779790		18	12783086	G	A	0.128794	0.209171	0.018262	2.24816e-30	0.341827	0.0341728	1.47999e-23	0.611921	0.0812188	4.91251e-14	1.90112e-17	0.41257	9	5.32766e-12
cg12443853	12	.	111369279		12	111363516	C	T	0.643371	-0.110675	0.014421	1.65972e-14	-0.28257	0.023771	1.38e-32	0.391673	0.0607473	1.13654e-10	3.98564e-16	0.0637723	20	1.11692e-10
cg12444076	21	PFKL;PFKL	45722068		21	45721360	A	T	0.333267	-0.083609	0.01619	2.41421e-07	0.499821	0.0200318	2.06003e-137	-0.167278	0.0330781	4.25774e-07	1.49082e-07	0.338867	20	0.0417783
cg12449821	7	ITGB8	20444027		7	20444081	T	C	0.124002	0.088648	0.015527	1.13455e-08	-0.944549	0.0253029	5.43094e-301	-0.0938522	0.0166297	1.66477e-08	4.41268e-08	0.539933	20	0.012366
cg12533642	16	RMI2;RMI2	11445004		16	11397206	A	C	0.0948482	-0.100469	0.017597	1.13349e-08	-0.948358	0.0390124	1.56999e-130	0.10594	0.0190601	2.72581e-08	5.13874e-15	0.0993975	20	1.44006e-09
cg12612406	6	TRIM40	30103459		6	29632198	A	G	0.0491214	-0.520357	0.036819	2.38338e-45	0.967354	0.0707276	1.38999e-42	-0.537918	0.0547312	8.49883e-23	1.83364e-25			5.13854e-20
cg12667125	1	C1orf216	36181447		1	36195809	A	C	0.286142	0.123501	0.027053	4.99138e-06	-0.598725	0.0333196	3.39994e-72	-0.206273	0.0466197	9.66247e-06	9.59245e-08	0.969187	20	0.0268816
cg12700590	6	.	30057139		6	29625561	C	T	0.076278	-0.21767	0.035141	5.85859e-10	-0.627128	0.0798949	4.17999e-15	0.34709	0.0713806	1.15895e-06	4.10055e-13			1.14913e-07
cg12727978	17	MAPT;MAPT;MAPT;MAPT;MAPT;MAPT;STH	44075500		17	44053171	G	A	0.0872604	-0.092723	0.017307	8.43612e-08	0.736032	0.0304809	7.95997e-129	-0.125977	0.0240857	1.69184e-07	1.37061e-09			0.000384095
cg12743398	16	SULT1A2	28609531		16	28607196	A	G	0.0736821	0.161994	0.021036	1.35218e-14	0.865456	0.0529554	4.87004e-60	0.187178	0.0268694	3.25624e-12	2.8635e-16	0.158389	20	8.02458e-11
cg12814875	6	.	33780117		6	33784833	C	G	0.738419	0.033731	0.014486	0.0198843	-0.356911	0.0282826	1.65e-36	-0.0945082	0.0412723	0.0220289	3.70504e-09	0.0610344	20	0.00103829
cg12880995	16	DEXI	11034436		16	11099968	C	G	0.379593	-0.149787	0.014296	1.09549e-25	-0.135137	0.0194482	3.69e-12	1.10841	0.191407	7.0033e-09	7.0033e-09	0.13909	20	0.00196258
cg13132816	1	.	36346083		1	36369024	C	T	0.365415	0.128847	0.026671	1.35864e-06	-0.388791	0.0340105	2.90999e-30	-0.331404	0.074474	8.58981e-06	1.18425e-07	0.345073	20	0.033187
cg13136639	17	ARHGAP27;ARHGAP27	43479313		17	43749942	G	A	0.739816	0.084492	0.016837	5.21487e-07	0.29007	0.0321457	1.82e-19	0.291281	0.0664166	1.1563e-05	3.59659e-08	0.164976	20	0.010079
cg13189434	6	COL11A2;COL11A2;COL11A2	33139083		6	33143948	G	C	0.547724	-0.186251	0.01444	4.60323e-38	-0.187417	0.0266759	2.13e-12	0.993779	0.161072	6.8384e-10	6.8384e-10			0.000191637
cg13199639	6	KIFC1	33360495		6	33365640	C	T	0.959465	0.194371	0.022845	1.76576e-17	0.456827	0.0377039	8.67001e-34	0.425481	0.0611063	3.33208e-12	2.51975e-20	0.0780237	20	7.06127e-15
cg13229696	12	.	111798355		12	111778178	C	T	0.640375	-0.115055	0.016675	5.20575e-12	-0.308554	0.0230444	6.96002e-41	0.372884	0.0607959	8.60311e-10	1.73544e-14	0.0588842	20	4.86334e-09
cg13280080	6	TRIM40	30113786		6	29632198	A	G	0.0491214	-0.520357	0.036819	2.38338e-45	0.873696	0.0668188	4.53995e-39	-0.595581	0.0620535	8.16162e-22	4.10283e-24			1.14977e-18
cg13303203	17	ANKFY1;ANKFY1	4125596		17	4143290	C	T	0.335663	-0.064288	0.014976	1.76486e-05	0.491765	0.023048	5.20011e-101	-0.130729	0.0310638	2.57179e-05	2.56451e-09	0.997419	20	0.00071867
cg13313518	11	INS-IGF2;IGF2;IGF2-AS;IGF2-AS	2164208		11	2190591	G	C	0.2502	0.265425	0.017626	3.02589e-51	0.249425	0.0427144	5.24001e-09	1.06415	0.195459	5.19904e-08	1.92355e-08			0.0053905
cg13373085	5	SLC22A4	131629069		5	131667736	G	A	0.671526	0.057566	0.01528	0.000164951	-0.506138	0.0246085	5.34995e-94	-0.113736	0.0306917	0.000210763	6.4932e-08	0.056777	20	0.0181964
cg13465858	17	KIAA1267	44204908		17	44068492	G	A	0.141573	0.050398	0.016645	0.00246328	0.81275	0.0320955	1.79003e-141	0.0620092	0.0206257	0.00264359	4.77099e-09	0.0625862	20	0.00133701
cg13515047	16	BCAR1;BCAR1;BCAR1;BCAR1;BCAR1	75298429		16	75495572	C	T	0.535743	-0.043262	0.014533	0.00291263	0.404692	0.025626	3.52002e-56	-0.106901	0.0365437	0.0034413	5.17413e-13	0.319271	20	1.44998e-07
cg13575925	12	LOC144571	9217583		12	9139344	A	G	0.344649	-0.092325	0.014308	1.09887e-10	0.313284	0.0237668	1.12e-39	-0.294701	0.0508495	6.81013e-09	8.05901e-09	0.576073	20	0.00225843
cg13592872	11	C11orf21;TSPAN32;C11orf21	2322500		11	2322829	A	C	0.211262	-0.041771	0.015738	0.00795087	0.285119	0.0212736	5.85001e-41	-0.146504	0.05627	0.00922539	2.72231e-19	0.225423	20	7.62892e-14
cg13592941	12	CUX2	111776136		12	111784495	T	G	0.608626	-0.125522	0.016944	1.2817e-13	0.168748	0.0208744	6.26999e-16	-0.743843	0.136194	4.71785e-08	9.49804e-15	0.969198	20	2.6617e-09
cg13716414	11	.	2207583		11	2207046	C	T	0.280551	-0.443084	0.018616	3.24199e-125	0.246083	0.0204551	2.45999e-33	-1.80055	0.167699	6.83807e-27	1.83021e-29	0.318099	20	5.12894e-24
cg13732302	17	KIAA1267	44222207		17	44133070	T	A	0.086262	-0.093442	0.017333	7.00712e-08	-0.61576	0.028015	4.50985e-107	0.151751	0.0289833	1.64272e-07	2.71551e-08			0.00760986
cg13816373	17	ARHGAP27;ARHGAP27	43481570		17	43770712	T	C	0.261981	-0.087117	0.016761	2.01876e-07	-0.383284	0.0359581	1.58e-26	0.227291	0.0486519	2.98594e-06	6.6384e-11	0.130244	20	1.86032e-05
cg13881341	19	FGF21;FUT1	49259215		19	49254955	T	C	0.558706	-0.091194	0.014491	3.11092e-10	0.193567	0.0219353	1.1e-18	-0.471124	0.0919499	2.99601e-07	4.06844e-08	0.157294	18	0.0114013
cg13924755	6	HLA-F;HLA-F;HLA-F	29691755		6	29631744	T	C	0.916534	-0.165841	0.02106	3.41585e-15	0.300146	0.0386028	7.52998e-15	-0.552534	0.0998661	3.15241e-08	1.62736e-07	0.245932	5	0.0456045
cg14002243	7	SKAP2;SKAP2	26853292		7	26876579	A	G	0.17472	-0.120994	0.016567	2.80765e-13	0.328272	0.0348253	4.25e-21	-0.368578	0.0638424	7.77561e-09	1.99598e-09	0.45748	20	0.000559348
cg14090292	12	MYL2	111358962		12	111361137	G	A	0.643171	-0.11305	0.014447	5.07036e-15	0.223773	0.0234804	1.57e-21	-0.505199	0.0835358	1.46926e-09	1.51424e-10	0.337622	20	4.24346e-05
cg14103343	19	MAMSTR;MAMSTR	49220223		19	49229525	C	T	0.22484	0.098095	0.014404	9.74218e-12	-0.208406	0.0198848	1.06e-25	-0.470692	0.0824248	1.12605e-08	1.30259e-07	0.188277	20	0.0365034
cg14105551	8	MIR1205;PVT1	128972734		8	128972220	T	C	0.243211	-0.072663	0.01544	2.52435e-06	-0.60032	0.0206048	1.29302e-186	0.12104	0.026053	3.38543e-06	9.77663e-08	0.59236	20	0.0273977
cg14129887	7	SKAP2	26904790		7	26892325	A	G	0.132188	-0.123568	0.016581	9.16676e-14	0.972622	0.045691	1.5e-100	-0.127046	0.0180623	2.00991e-12	1.60804e-15	0.446985	20	4.50633e-10
cg14159672	1	PM20D1	205819179		1	205675240	T	C	0.148962	0.045423	0.014521	0.00175946	0.794606	0.0212816	4.02297e-301	0.0571642	0.0183385	0.00182596	8.71578e-08	0.149536	20	0.0244248
cg14196790	5	SLC22A5	131705035		5	131710399	C	A	0.730631	-0.068145	0.013987	1.10461e-06	-0.429958	0.0229563	2.85004e-78	0.158492	0.0336137	2.41582e-06	4.01263e-10	0.55341	20	0.000112449
cg14272951	16	.	11457531		16	11457527	T	C	0.658147	0.095528	0.016918	1.63718e-08	-0.843147	0.0328986	7.31009e-145	-0.113299	0.0205465	3.50208e-08	5.87637e-12	0.422164	20	1.64678e-06
cg14288399	11	CCDC88B	64110785		11	64100776	G	A	0.426518	-0.061348	0.015308	6.13447e-05	0.824754	0.0220946	5.71017e-301	-0.0743834	0.0186673	6.75713e-05	1.47568e-07	0.425831	20	0.0413539
cg14321938	17	SPPL2C;MAPT-AS1	43921783		17	43765881	C	T	0.252196	-0.086814	0.016786	2.31838e-07	0.359555	0.0353669	2.79998e-24	-0.241448	0.0523792	4.03392e-06	2.18714e-10	0.97012	8	6.12917e-05
cg14428733	6	HLA-DPB1	33049505		6	33172306	T	G	0.0750799	-0.607033	0.024967	1.41413e-130	-0.241191	0.0426769	1.59e-08	2.51681	0.457204	3.6959e-08	3.6959e-08			0.0103573
cg14441262	6	COL11A2;COL11A2;COL11A2	33140769		6	33137727	T	C	0.689297	-0.197344	0.014334	3.99558e-43	-0.136485	0.0241024	1.49e-08	1.4459	0.276092	1.63186e-07	1.63186e-07			0.0457306
cg14452248	16	CLEC16A;CLEC16A	11078517		16	11088645	T	G	0.128395	-0.136207	0.021547	2.5922e-10	-0.861305	0.0315849	9.76238e-164	0.15814	0.0256801	7.3624e-10	2.28395e-13	0.333376	20	6.40048e-08
cg14460198	5	C5orf56	131763124		5	131758712	C	T	0.756989	0.00323	0.021463	0.880377	-1.14734	0.0307025	1.21058e-301	-0.0028152	0.0187068	0.880378	1.04315e-07	0.341162	20	0.0292328
cg14475758	6	HLA-DMA;HLA-DMA	32920880		6	33365724	G	A	0.0329473	0.101992	0.02862	0.000365717	0.57351	0.0641383	3.83001e-19	0.177838	0.0537204	0.000931496	4.66614e-10			0.000130762
cg14575783	5	.	86298558		5	86303398	G	A	0.0463259	-0.085799	0.021337	5.79179e-05	-0.955507	0.0321036	1.1693e-194	0.0897942	0.0225334	6.74993e-05	1.5028e-07	0.994887	20	0.042114
cg14614694	6	CENPW;CENPW;CENPW;CENPW	126660315		6	126659043	G	T	0.615016	0.1047	0.014013	7.92054e-14	0.69541	0.0271177	4.91004e-145	0.150559	0.0209886	7.31774e-13	1.23773e-11	0.376947	20	3.46859e-06
cg14642709	17	KANSL1;KANSL1;KANSL1	44199852		17	44172679	A	G	0.190495	0.029031	0.017565	0.0983766	-1.06565	0.0354597	2.02797e-198	-0.0272425	0.0165078	0.0988854	1.54455e-07	0.332401	20	0.043284
cg14694590	10	RNLS	90039450		10	90051035	T	G	0.238419	-0.165103	0.016333	5.06263e-24	-0.505645	0.0306173	2.86002e-61	0.32652	0.0378718	6.59567e-18	1.05615e-12	0.410479	20	2.95973e-07
cg14708905	6	TRIM40	30113074		6	29628367	T	C	0.0165735	0.391998	0.171629	0.0223724	1.06196	0.102198	2.72e-25	0.369127	0.165473	0.0256987	4.64223e-16			1.30092e-10
cg14776033	19	RASIP1	49240808		19	49254955	T	C	0.558706	-0.091194	0.014491	3.11092e-10	-0.419109	0.0464671	1.89e-19	0.21759	0.0421601	2.45572e-07	2.86542e-08	0.907362	4	0.00802997
cg14812524	10	RNLS	90041754		10	90042906	A	G	0.520367	0.123822	0.014592	2.14593e-17	-0.245307	0.0320848	2.08e-14	-0.504763	0.0888656	1.34635e-08	1.34635e-08	0.167839	18	0.00377298
cg14825033	4	.	123069718		4	123351925	A	G	0.298722	0.10698	0.014606	2.39993e-13	0.255053	0.0222949	2.63999e-30	0.419442	0.0679982	6.89698e-10	1.00052e-12	0.531675	20	2.80383e-07
cg14830287	1	INPP5B	38402018		1	38445654	A	T	0.586462	0.081031	0.015045	7.20794e-08	-0.521952	0.0199513	7.32032e-151	-0.155246	0.029429	1.32556e-07	3.93904e-09	0.159548	20	0.00110386
cg14869721	2	ADCY3	25065924		2	25147289	G	A	0.204273	0.094262	0.01731	5.16534e-08	-0.454265	0.0332184	1.43e-42	-0.207504	0.0410156	4.21101e-07	4.6683e-09	0.30891	20	0.00130823
cg14870156	6	HLA-DPB1	33048540		6	33121678	T	C	0.780152	-0.206507	0.014658	4.4792e-45	-0.238382	0.0328107	3.72001e-13	0.866286	0.134156	1.06595e-10	1.06595e-10	0.37396	11	2.98719e-05
cg14888901	17	MAPT;MAPT;MAPT;MAPT;MAPT;MAPT;MAPT;MAPT	44091062		17	44073973	C	T	0.0876597	-0.093221	0.01729	6.98278e-08	0.427675	0.0312619	1.32999e-42	-0.217972	0.0434543	5.27293e-07	5.03844e-08	0.929329	3	0.0141196
cg14897316	12	CUX2	111731188		12	111365043	T	C	0.438698	-0.10676	0.014381	1.13907e-13	0.239477	0.0267987	4.03001e-19	-0.445805	0.0780705	1.12787e-08	9.72407e-12	0.308959	20	2.72504e-06
cg14913610	12	KLRG1	9142341		12	9139344	A	G	0.344649	-0.092325	0.014308	1.09887e-10	-0.421037	0.0181773	1.08004e-118	0.21928	0.0352768	5.10022e-10	7.58959e-08	0.323058	20	0.0212689
cg14923295	12	RPS26	56435580		12	56435412	A	G	0.20607	0.243793	0.014607	1.54586e-62	0.124132	0.0194004	1.57e-10	1.96398	0.328731	2.30895e-09	2.30895e-09	0.981601	9	0.000647052
cg14928932	6	SYNGAP1	33401520		6	33408680	A	G	0.0501198	0.117929	0.020289	6.15614e-09	-0.577192	0.0355193	2.23002e-59	-0.204315	0.0373322	4.4275e-08	1.01546e-23	0.193314	20	2.84571e-18
cg15004915	16	.	11499140		16	11498426	T	C	0.286542	0.053815	0.016321	0.000976241	0.301482	0.0274929	5.58001e-28	0.178502	0.0565303	0.00159058	2.07707e-09	0.436725	11	0.000582073
cg15020926	2	ADCY3	25097091		2	25097072	C	G	0.561302	0.069726	0.014111	7.76227e-07	-0.506206	0.0150097	2.45669e-249	-0.137742	0.0281736	1.01321e-06	1.29742e-07	0.631488	20	0.0363585
cg15047502	6	COL11A2;COL11A2;COL11A2	33132996		6	33137727	T	C	0.689297	-0.197344	0.014334	3.99558e-43	-0.137004	0.0215549	2.07e-10	1.44043	0.249608	7.89182e-09	7.89182e-09	0.24253	3	0.00221158
cg15118780	6	TRIM10;TRIM10	30128238		6	29632198	A	G	0.0491214	-0.520357	0.036819	2.38338e-45	0.408673	0.0682709	2.15001e-09	-1.27328	0.231002	3.54766e-08	3.54766e-08			0.00994185
cg15166060	16	.	11449467		16	11370598	G	C	0.154952	0.095212	0.015736	1.44321e-09	0.958332	0.033932	1.7498e-175	0.0993518	0.0167928	3.2919e-09	1.00807e-26	0.137427	20	2.82497e-21
cg15351341	15	CTSH	79224450		15	79219423	T	C	0.162939	-0.072897	0.024221	0.00261539	-0.958041	0.0437473	2.63003e-106	0.0760896	0.0255194	0.00286713	1.70606e-08	0.999844	20	0.004781
cg15367311	6	TRIM40	30108780		6	29632198	A	G	0.0491214	-0.520357	0.036819	2.38338e-45	0.688809	0.109726	3.44001e-10	-0.755445	0.131678	9.6346e-09	8.5864e-09			0.00240623
cg15405964	2	ADCY3	25097896		2	25115243	G	A	0.536142	0.067593	0.014144	1.76242e-06	-0.551652	0.0226102	1.78e-131	-0.122528	0.0261266	2.73471e-06	3.84476e-08	0.244314	20	0.0107744
cg15423357	2	.	25149977		2	25141538	G	A	0.566893	0.065443	0.014122	3.58464e-06	0.537279	0.0231225	1.96002e-119	0.121804	0.0268019	5.50348e-06	1.24771e-07	0.338763	20	0.0349654
cg15448210	6	SYNGAP1	33401514		6	33408680	A	G	0.0501198	0.117929	0.020289	6.15614e-09	-0.602655	0.0253432	5.41006e-125	-0.195682	0.0346571	1.63997e-08	2.72892e-20	0.138751	20	7.64744e-15
cg15466234	13	.	100217924		13	100132639	T	C	0.255591	-0.058677	0.014281	3.97814e-05	-0.896781	0.0239949	1.04179e-301	0.0654307	0.0160207	4.42405e-05	8.81748e-08	0.0500148	20	0.0247099
cg15476265	17	MAPT;MAPT;MAPT;MAPT;MAPT;MAPT;MAPT;MAPT	44012006		17	44126765	A	C	0.0732827	-0.091386	0.018538	8.23737e-07	-0.475945	0.0338405	6.28996e-45	0.19201	0.0412732	3.28472e-06	7.67032e-10	0.962056	12	0.000214951
cg15477040	17	ANKFY1;ANKFY1	4124222		17	4129614	C	T	0.423323	-0.058717	0.014876	7.91048e-05	0.337299	0.0194202	1.43e-67	-0.17408	0.0452278	0.000118622	1.71946e-07	0.636798	20	0.0481855
cg15584790	6	HLA-F;HLA-F;HLA-F	29692475		6	29628620	G	A	0.802516	-0.165586	0.01885	1.57197e-18	0.272196	0.0361696	5.25001e-14	-0.608334	0.106443	1.09647e-08	1.09647e-08	0.972589	5	0.00307272
cg15622352	11	TSPAN32	2334949		11	2181395	G	C	0.688498	0.657063	0.020182	1.67318e-232	-0.152657	0.0263154	6.58999e-09	-4.30418	0.753651	1.12248e-08	1.12248e-08			0.0031456
cg15641463	6	TRIM10;TRIM10	30129346		6	29632198	A	G	0.0491214	-0.520357	0.036819	2.38338e-45	0.406756	0.0652528	4.56e-10	-1.27929	0.224302	1.17435e-08	1.17435e-08			0.00329097
cg15673069	19	RASIP1	49232542		19	49229525	C	T	0.22484	0.098095	0.014404	9.74218e-12	-0.508053	0.0248711	9.52987e-93	-0.19308	0.0298855	1.04236e-10	8.93255e-12	0.080776	20	2.50323e-06
cg15684423	1	.	36168924		1	36167456	C	A	0.33726	0.112463	0.024819	5.86144e-06	-0.562451	0.0375655	1.10999e-50	-0.199952	0.0461031	1.44403e-05	7.00976e-08	0.920668	20	0.0196439
cg15685385	1	.	118137233		1	118127205	T	C	0.116214	-0.059741	0.022947	0.0092295	-1.30996	0.0353307	6.61092e-301	0.0456054	0.0175605	0.00940311	1.34385e-07	0.39149	20	0.0376597
cg15690475	17	MAPT;MAPT;MAPT;MAPT;MAPT;MAPT	44101453		17	44069198	T	C	0.0878594	-0.093211	0.017308	7.22722e-08	-0.655024	0.0241184	1.99673e-162	0.142302	0.0269379	1.27382e-07	9.79542e-10	0.974441	3	0.000274504
cg15713546	17	ACAP1;ACAP1	7253539		17	7226957	A	G	0.0760783	0.118014	0.018904	4.2979e-10	-0.33931	0.0338828	1.32001e-23	-0.347806	0.0656521	1.17265e-07	7.7857e-10	0.892751	9	0.000218184
cg15715743	12	.	56432329		12	56435929	G	C	0.555911	-0.228904	0.014173	1.12264e-58	-0.306074	0.025756	1.44e-32	0.747871	0.0781331	1.05104e-21	1.34889e-28	0.107307	20	3.7801e-23
cg15738769	5	SLC22A5;SLC22A5;SLC22A5;SLC22A5;LOC553103	131705438		5	131707429	A	G	0.730631	-0.067504	0.013987	1.39166e-06	0.439294	0.0208756	2.62997e-98	-0.153665	0.0326664	2.55031e-06	3.41196e-11	0.404423	20	9.56158e-06
cg15844800	17	.	43916233		17	44236725	A	C	0.086861	-0.093804	0.017358	6.51423e-08	0.846056	0.0226377	1.04184e-301	-0.110872	0.0207297	8.87079e-08	1.76975e-10	0.520391	19	4.9595e-05
cg15924868	11	C11orf21;TSPAN32;C11orf21	2322674		11	2322829	A	C	0.211262	-0.041771	0.015738	0.00795087	0.223142	0.0200012	6.65999e-29	-0.187195	0.0724975	0.00982054	1.60916e-13	0.241995	20	4.50947e-08
cg15950840	2	FARP2	242407584		2	242391183	G	T	0.172724	-0.084502	0.017561	1.49493e-06	0.766189	0.0298016	9.12029e-146	-0.110289	0.0233179	2.2476e-06	6.19315e-12	0.5673	20	1.73555e-06
cg15966006	22	IL2RB	37529779		22	37529724	A	G	0.346645	-0.079581	0.014756	6.92415e-08	0.284166	0.0248303	2.50998e-30	-0.280051	0.0574044	1.06862e-06	2.59672e-08	0.146671	19	0.00727698
cg15991644	16	TMEM170A;TMEM170A;TMEM170A;TMEM170A	75499696		16	75480066	A	C	0.201677	0.130546	0.020402	1.56719e-10	0.652709	0.0300313	9.71987e-105	0.200006	0.0325839	8.34607e-10	2.37605e-20	0.121601	20	6.65857e-15
cg16006841	5	RGS14	176797999		5	176799992	C	T	0.377596	-0.066067	0.015363	1.70492e-05	0.853963	0.0233599	1.39012e-292	-0.0773652	0.0181143	1.94644e-05	5.34095e-08	0.681864	20	0.0149673
cg16050799	17	MGC57346-CRHR1;MGC57346-CRHR1	43734332		17	44137070	G	A	0.0866613	-0.095115	0.017754	8.44354e-08	1.06095	0.0283865	9.91009e-301	-0.0896509	0.0169051	1.13803e-07	7.32639e-11	0.968613	5	2.05313e-05
cg16127614	2	.	60610258		2	60612238	G	A	0.450879	-0.072022	0.014187	3.84209e-07	-0.77497	0.0239007	1.23856e-230	0.0929352	0.0185295	5.28907e-07	1.27604e-08	0.172503	20	0.00357594
cg16139380	6	COL11A2;COL11A2;COL11A2	33142968		6	33120882	T	A	0.504792	-0.214785	0.015401	3.31948e-44	-0.132398	0.0230493	9.24002e-09	1.62227	0.30544	1.08876e-07	1.08876e-07			0.030511
cg16165248	2	ADCY3	25065350		2	25143408	C	G	0.18151	0.093047	0.017317	7.73689e-08	-0.860218	0.027303	7.11087e-218	-0.108167	0.0204216	1.17924e-07	1.003e-11	0.757144	20	2.81079e-06
cg16204066	6	ITPR3	33638922		6	33644033	C	T	0.315096	-0.155998	0.016743	1.19443e-20	0.127415	0.0212231	1.93e-09	-1.22433	0.242603	4.49624e-07	5.32279e-13			1.49164e-07
cg16219552	6	.	30057025		6	29605935	G	T	0.438498	-0.235519	0.017006	1.28689e-43	-0.242993	0.0348954	3.32001e-12	0.969242	0.155794	4.93017e-10	2.82693e-11			7.92209e-06
cg16228356	17	.	43848958		17	44018519	C	T	0.162939	-0.095537	0.017543	5.15511e-08	-0.520222	0.0327061	5.75994e-57	0.183647	0.0356439	2.57367e-07	2.76055e-11	0.997891	4	7.73607e-06
cg16290534	12	ALDH2	112207529		12	112214459	T	G	0.201677	-0.141348	0.019167	1.64901e-13	0.235672	0.0170318	1.51999e-43	-0.599766	0.0921584	7.61633e-11	7.03584e-14	0.533915	20	1.9717e-08
cg16327529	12	.	112198844		12	112228714	C	T	0.198682	-0.141126	0.019169	1.80904e-13	-0.447167	0.0341699	3.92999e-39	0.3156	0.0491857	1.39441e-10	1.70281e-10	0.721706	20	4.7719e-05
cg16350142	7	.	117328452		7	117324588	A	G	0.213059	0.089623	0.01657	6.34659e-08	0.33623	0.0269884	1.26e-35	0.266553	0.0537258	7.00033e-07	4.4216e-09	0.106231	20	0.00123909
cg16411340	2	ADCY3;ADCY3	25064517		2	25147289	G	A	0.204273	0.094262	0.01731	5.16534e-08	-0.777725	0.0307006	1.40004e-141	-0.121202	0.0227657	1.01562e-07	8.2994e-10	0.567312	20	0.00023258
cg16416659	16	RMI2;RMI2	11444071		16	11444430	G	T	0.887181	0.099201	0.017618	1.79519e-08	-0.725744	0.041936	4.23994e-67	-0.136689	0.0255284	8.58477e-08	4.9891e-15	0.320278	20	1.39813e-09
cg16478897	16	RMI2;RMI2	11444105		16	11444430	G	T	0.887181	0.099201	0.017618	1.79519e-08	-1.02791	0.0333297	7.46073e-209	-0.0965074	0.0174229	3.04026e-08	4.6561e-16	0.380768	20	1.30481e-10
cg16482654	6	HSD17B8;SLC39A7;SLC39A7	33172200		6	33172306	T	G	0.0750799	-0.607033	0.024967	1.41413e-130	0.322111	0.0494494	7.31999e-11	-1.88455	0.299512	3.13311e-10	3.13311e-10	0.363173	3	8.78013e-05
cg16504278	16	CLEC16A;CLEC16A	11199143		16	11197263	G	C	0.142372	-0.196051	0.018056	1.82823e-27	0.584359	0.0245967	9.17025e-125	-0.335498	0.0339729	5.31983e-23	2.69923e-28	0.277925	20	7.56424e-23
cg16520312	17	MAPT;LOC100128977;MAPT;MAPT;MAPT;MAPT;MAPT	43971471		17	44228529	A	G	0.0872604	-0.092867	0.017352	8.70125e-08	-0.477351	0.0337173	1.67998e-45	0.194547	0.0388613	5.55211e-07	2.48358e-10			6.95992e-05
cg16520965	12	FAM109A	111801712		12	111785586	C	T	0.527955	-0.126111	0.017047	1.38416e-13	-0.335671	0.0181952	5.37998e-76	0.375698	0.0547159	6.58681e-12	5.3273e-16	0.877338	20	1.49291e-10
cg16527407	6	GABBR1;GABBR1;GABBR1	29582672		6	29605935	G	T	0.438498	-0.235519	0.017006	1.28689e-43	0.217085	0.0334972	9.12999e-11	-1.08492	0.18483	4.3629e-09	4.3629e-09			0.00122264
cg16573346	17	MAPT;MAPT;MAPT;MAPT;MAPT;MAPT	44020278		17	44018519	C	T	0.162939	-0.095537	0.017543	5.15511e-08	0.327682	0.0333425	8.55007e-23	-0.291554	0.0612068	1.90332e-06	8.77303e-09	0.999167	5	0.00245853
cg16628876	17	PLEKHM1;PLEKHM1;PLEKHM1	43517764		17	43761565	C	T	0.261182	-0.087355	0.016798	1.98944e-07	-0.300349	0.0337843	6.09999e-19	0.290845	0.064794	7.16368e-06	4.374e-09	0.135612	20	0.00122576
cg16641322	11	INS-IGF2;INS-IGF2	2179602		11	2181395	G	C	0.688498	0.657063	0.020182	1.67318e-232	-0.160243	0.0243419	4.61e-11	-4.10042	0.635484	1.10068e-10	1.95911e-14	0.17061	12	5.49015e-09
cg16656794	17	MAPT;MAPT;MAPT;MAPT;MAPT;MAPT	44068842		17	44102933	C	T	0.0856629	-0.092449	0.017346	9.83744e-08	0.523026	0.0304867	5.68001e-66	-0.176758	0.0347282	3.5854e-07	1.37761e-09			0.000386058
cg16669596	6	.	32979932		6	33188223	T	G	0.0185703	0.586286	0.025873	1.10808e-113	0.411657	0.0475818	5.08e-18	1.42421	0.176209	6.34493e-16	1.94231e-30	0.155984	7	5.44308e-25
cg16728223	6	HLA-F;HLA-F;HLA-F	29691603		6	29637710	G	C	0.826877	-0.164876	0.018383	2.99385e-19	0.357711	0.035158	2.58e-24	-0.46092	0.0685074	1.71979e-11	2.57245e-15	0.0695262	7	7.20897e-10
cg16821176	6	LINC01016	33861528		6	33859083	T	C	0.0429313	-0.05339	0.031287	0.0879226	0.424136	0.0408941	3.33998e-25	-0.125879	0.0747582	0.0922164	3.4431e-08	0.0851679	9	0.00964883
cg16826777	17	MAP3K14	43376882		17	43383596	G	A	0.552516	-0.043439	0.014328	0.00243136	-0.307472	0.0208517	3.28001e-49	0.141278	0.0475741	0.0029815	9.06088e-10	0.890227	10	0.000253919
cg16830379	17	CRHR1;CRHR1;CRHR1;CRHR1	43912434		17	44018519	C	T	0.162939	-0.095537	0.017543	5.15511e-08	0.42782	0.027171	7.38e-56	-0.223311	0.043389	2.65068e-07	2.42663e-12			6.8003e-07
cg16867584	19	FUT2;FUT2	49200180		19	49206603	T	C	0.496006	-0.121854	0.014495	4.21985e-17	-0.249455	0.0277842	2.74999e-19	0.488481	0.0796021	8.43418e-10	9.18073e-11	0.957595	20	2.57278e-05
cg16894746	1	ELK4;ELK4	205602036		1	205601464	C	G	0.59345	0.067709	0.017769	0.000138679	0.514034	0.025208	1.98006e-92	0.131721	0.0351661	0.000179908	1.10826e-07	0.159088	20	0.0310576
cg16978196	10	RNLS;RNLS	90148606		10	90142203	T	A	0.239617	-0.090314	0.015402	4.52436e-09	-0.568164	0.0285326	3.15001e-88	0.158958	0.0282593	1.85539e-08	2.87963e-13	0.819597	20	8.0698e-08
cg16978432	14	ZFP36L1	69263069		14	69272319	T	G	0.716054	0.114796	0.015601	1.86342e-13	0.337465	0.028673	5.61001e-32	0.340172	0.0545215	4.39757e-10	1.71591e-09	0.220432	20	0.000480861
cg17014095	1	MAGI3;MAGI3	114038217		1	114185590	G	A	0.743411	-0.32136	0.016075	6.55773e-89	0.195881	0.0350926	2.38e-08	-1.64059	0.305158	7.60746e-08	7.60746e-08			0.0213189
cg17037674	6	LEMD2	33757240		6	33761049	G	A	0.01877	0.209566	0.037859	3.10458e-08	-0.728454	0.105543	5.13001e-12	-0.287686	0.0666216	1.57303e-05	3.73019e-09			0.00104534
cg17071322	22	ASCC2;ASCC2	30206322		22	30200362	G	C	0.374601	0.111849	0.013958	1.11712e-15	0.423946	0.0280909	1.83e-51	0.263828	0.0372772	1.46807e-12	4.16508e-15	0.363764	20	1.16721e-09
cg17196190	6	.	30118899		6	29632198	A	G	0.0491214	-0.520357	0.036819	2.38338e-45	0.659395	0.0928322	1.22e-12	-0.789143	0.124341	2.20133e-10	2.20133e-10			6.16896e-05
cg17221604	6	.	29720989		6	29605489	T	C	0.223842	0.164866	0.016694	5.30275e-23	0.240961	0.0385527	4.1e-10	0.684202	0.129551	1.28238e-07	1.28238e-07			0.0359369
cg17259143	6	TRIM40	30114039		6	29616607	C	T	0.194688	0.119728	0.016869	1.27019e-12	0.266253	0.0344412	1.07e-14	0.449678	0.0860096	1.71144e-07	2.16569e-10	0.0547798	3	6.06905e-05
cg17318642	12	SH2B3	111842773		12	111850230	A	G	0.234425	-0.129302	0.017807	3.83383e-13	0.341034	0.0310319	4.28002e-28	-0.379147	0.062583	1.3756e-09	1.03608e-11	0.10454	20	2.90348e-06
cg17335499	6	OR2B3	29054325		6	29119905	G	A	0.0886581	0.003849	0.02366	0.870771	0.810525	0.0462589	9.81991e-69	0.00474877	0.0291922	0.870776	1.37407e-07	0.164814	20	0.0385066
cg17418414	16	.	28293006		16	28555706	A	T	0.329273	-0.109883	0.014325	1.71039e-14	-0.406356	0.0204726	1.12998e-87	0.270411	0.0377932	8.36724e-13	5.26749e-10	0.780849	20	0.000147615
cg17430819	6	.	35295284		6	35237153	T	C	0.109625	-0.163929	0.040255	4.65583e-05	0.86085	0.0750999	2.03002e-30	-0.190427	0.0496252	0.000124393	6.61878e-08	0.0804359	20	0.0185483
cg17473914	17	MAPT;MAPT;MAPT;MAPT;MAPT;MAPT;MAPT;MAPT;MAPT-AS1	43971149		17	43770712	T	C	0.261981	-0.087117	0.016761	2.01876e-07	0.640505	0.0353452	2.16002e-73	-0.136013	0.0272235	5.84846e-07	1.9989e-12	0.969213	8	5.60167e-07
cg17509989	5	RGS14	176798049		5	176790162	G	A	0.410343	-0.065489	0.015382	2.06718e-05	0.884352	0.0236666	1.33793e-301	-0.0740531	0.0175061	2.33546e-05	1.69075e-07	0.555061	20	0.0473811
cg17526357	17	ANKFY1;ANKFY1;ANKFY1	4112498		17	4102387	T	C	0.559105	0.06103	0.014878	4.09541e-05	-0.96784	0.0258999	1.27266e-301	-0.0630579	0.0154647	4.55154e-05	2.63173e-09	0.922406	20	0.000737507
cg17636806	6	COL11A2;COL11A2;COL11A2	33143731		6	33144243	A	T	0.547125	-0.18611	0.014438	5.10518e-38	-0.134164	0.022635	3.08e-09	1.38718	0.25759	7.23512e-08	7.23512e-08			0.0202755
cg17642057	17	KANSL1	44274734		17	44018519	C	T	0.162939	-0.095537	0.017543	5.15511e-08	-1.13236	0.0303123	1.99671e-301	0.08437	0.0156562	7.08849e-08	1.76146e-10	0.934157	14	4.93627e-05
cg17644208	2	ADCY3	25142391		2	25143408	C	G	0.18151	0.093047	0.017317	7.73689e-08	-0.414269	0.0267117	3.01999e-54	-0.224605	0.044239	3.83268e-07	9.39095e-10	0.41872	20	0.000263169
cg17644644	11	.	2295729		11	2299978	A	G	0.203075	0.145864	0.025698	1.37813e-08	0.520852	0.0354112	5.66988e-49	0.280049	0.0528847	1.18714e-07	6.23412e-15	0.494923	20	1.74703e-09
cg17654011	22	ASCC2;ASCC2	30234213		22	30232024	A	G	0.148562	-0.102559	0.032721	0.00172237	1.46339	0.0391569	1.09539e-301	-0.0700831	0.0224382	0.00178785	8.11617e-12	0.391789	20	2.27445e-06
cg17672495	2	.	60618847		2	60610411	C	A	0.808506	-0.058082	0.014797	8.66379e-05	-0.507322	0.0232992	4.06999e-105	0.114487	0.029637	0.000112008	3.02305e-08	0.174553	20	0.0084717
cg17749083	2	HDLBP	242242243		2	242391183	G	T	0.172724	-0.084502	0.017561	1.49493e-06	-0.493515	0.0287473	4.65994e-66	0.171225	0.0369549	3.59804e-06	2.26971e-12	0.83402	20	6.36056e-07
cg17766305	10	RNLS;RNLS	90147030		10	90138748	A	G	0.202276	-0.091733	0.015461	2.97111e-09	-0.47689	0.0263491	3.25002e-73	0.192357	0.0341181	1.72066e-08	2.95017e-14	0.750734	20	8.26746e-09
cg17873233	12	ATXN2;ATXN2;ATXN2;ATXN2	112023054		12	111993886	G	A	0.63119	-0.153597	0.016675	3.22456e-20	0.221081	0.032047	5.25e-12	-0.694754	0.125822	3.35686e-08	3.35686e-08	0.0532992	7	0.00940716
cg17911788	17	.	44343683		17	44208218	G	A	0.0858626	-0.092741	0.017351	9.04198e-08	-1.20601	0.0322688	1.04182e-301	0.0768992	0.0145335	1.21544e-07	3.51042e-09	0.464334	11	0.000983748
cg17927924	16	CLEC16A	11227775		16	11254478	C	G	0.20607	0.042084	0.018171	0.0205584	0.305796	0.0207512	3.77001e-49	0.137621	0.0601514	0.0221425	5.31176e-09	0.113104	20	0.00148855
cg17951613	5	SLC22A5;SLC22A5	131705445		5	131677047	T	G	0.244808	0.06863	0.013992	9.34532e-07	-0.30467	0.0201876	1.82999e-51	-0.22526	0.0482897	3.08971e-06	7.29298e-10	0.230799	20	0.000204376
cg18098714	6	BRD2	32935404		6	33188223	T	G	0.0185703	0.586286	0.025873	1.10808e-113	0.351455	0.0623475	1.73e-08	1.66817	0.304949	4.49232e-08	4.49232e-08			0.0125891
cg18105702	12	CUX2	111537211		12	111383036	A	G	0.779752	-0.099618	0.014268	2.91178e-12	0.255322	0.0297169	8.55997e-18	-0.390166	0.0720071	6.01225e-08	6.01225e-08	0.21966	20	0.0168485
cg18192719	2	.	24712657		2	25066379	G	T	0.0485224	0.102591	0.024568	2.96944e-05	-0.906103	0.04307	2.94998e-98	-0.113222	0.0276429	4.20545e-05	2.10297e-08	0.695612	20	0.00589329
cg18198143	6	HLA-DPB2	33094306		6	33127143	T	A	0.120607	-0.286345	0.024674	3.88093e-31	0.409002	0.0480874	1.81e-17	-0.700107	0.102053	6.8762e-12	6.8762e-12	0.0804037	5	1.92697e-06
cg18267047	6	TRIM10;TRIM10	30121774		6	29628740	A	C	0.172923	0.115341	0.017119	1.61023e-11	0.271613	0.0288235	4.37e-21	0.424652	0.0774802	4.23451e-08	3.19258e-16			8.94678e-11
cg18282152	19	STRN4;STRN4;FKRP;FKRP	47250546		19	47214996	A	T	0.077476	-0.156005	0.021125	1.52623e-13	0.485352	0.0322564	3.62996e-51	-0.321427	0.0484847	3.36965e-11	3.24301e-11	0.208873	20	9.08811e-06
cg18342866	1	.	114468988		1	114458958	G	A	0.207468	0.083948	0.01604	1.66181e-07	0.544281	0.0255523	1.11998e-100	0.154237	0.0303466	3.72506e-07	4.64558e-10	0.288543	20	0.000130186
cg18358509	17	.	46117205		17	46109428	C	T	0.0932508	0.121656	0.026497	4.40468e-06	1.18694	0.03232	2.95226e-295	0.102496	0.0224976	5.21751e-06	3.00285e-09	0.07127	20	0.00084151
cg18375707	11	PLCB3	64034959		11	64117491	A	G	0.0910543	0.057057	0.020403	0.00516593	1.02398	0.027412	2.09902e-301	0.055721	0.019981	0.00529206	6.66068e-08	0.279702	20	0.0186657
cg18468919	8	COLEC10	120084349		8	120094478	G	A	0.67512	-0.082518	0.014704	2.00068e-08	1.04334	0.0289905	1.2484e-283	-0.0790905	0.0142636	2.94068e-08	7.05252e-10	0.833098	20	0.000197638
cg18477569	6	BACH2;BACH2	90951134		6	90957463	T	C	0.395767	0.118908	0.014022	2.24995e-17	-0.26408	0.0217223	5.26002e-34	-0.450273	0.0647391	3.52095e-12	3.81692e-13	0.103365	20	1.06964e-07
cg18586914	17	MAPT;MAPT;MAPT;MAPT;MAPT;MAPT;MAPT;MAPT	44040821		17	44321527	C	T	0.912939	0.097226	0.017891	5.49958e-08	1.17609	0.0314795	1.71813e-301	0.0826691	0.0153724	7.54186e-08	1.11149e-10	0.0748752	20	3.11482e-05
cg18597684	6	.	27008140		6	27008517	C	G	0.0784744	0.167568	0.023705	1.5618e-12	-1.16904	0.035928	3.05131e-232	-0.143338	0.0207503	4.92376e-12	2.47475e-14	0.818458	20	6.93517e-09
cg18676033	6	HLA-F;HLA-F;HLA-F	29691815		6	29637710	G	C	0.826877	-0.164876	0.018383	2.99385e-19	0.268761	0.0353144	2.73e-14	-0.613467	0.105717	6.51672e-09	8.21511e-11	0.649162	5	2.30218e-05
cg18699337	17	KIAA1267	44159144		17	44018519	C	T	0.162939	-0.095537	0.017543	5.15511e-08	0.438594	0.0329375	1.86998e-40	-0.217826	0.043214	4.64026e-07	2.1791e-08	0.40585	16	0.00610663
cg18714086	12	.	112200694		12	112214459	T	G	0.201677	-0.141348	0.019167	1.64901e-13	-0.278399	0.0354992	4.42001e-15	0.507717	0.0945051	7.77035e-08	7.77035e-08	0.368017	20	0.0217754
cg18721802	17	CDK5RAP3;CDK5RAP3;CDK5RAP3;CDK5RAP3;CDK5RAP3	46048201		17	46055036	A	G	0.215455	-0.063217	0.017723	0.000361165	1.10093	0.0308796	2.15597e-278	-0.0574212	0.0161785	0.000386362	6.96762e-11	0.194475	20	1.95259e-05
cg18759357	4	.	38607320		4	38662059	C	A	0.823882	-0.061617	0.019504	0.00158204	-0.385285	0.0315965	3.35001e-34	0.159926	0.0522936	0.00222651	4.33846e-09	0.0703938	20	0.0012158
cg18763100	6	HLA-DMA	32917411		6	33188223	T	G	0.0185703	0.586286	0.025873	1.10808e-113	-0.449501	0.0575976	5.98998e-15	-1.3043	0.176763	1.59708e-13	9.81575e-19	0.362564	3	2.75074e-13
cg18765127	6	TRIM10;TRIM10	30128254		6	29628367	T	C	0.0165735	0.391998	0.171629	0.0223724	0.68947	0.10138	1.04e-11	0.56855	0.262592	0.0303765	6.04186e-10			0.000169315
cg18780217	12	ALDH2;ALDH2	112204756		12	112196611	T	C	0.289936	-0.140412	0.019136	2.17484e-13	-0.297854	0.0297271	1.25e-23	0.471412	0.0796316	3.22105e-09	2.59415e-13	0.824582	20	7.26977e-08
cg18815117	17	MGC57346-CRHR1;MGC57346;MGC57346;MGC57346-CRHR1	43698604		17	43925605	A	G	0.086262	-0.091892	0.017278	1.04661e-07	-1.26718	0.0339056	1.04183e-301	0.0725169	0.0137724	1.39889e-07	1.28481e-09	0.335167	20	0.000360052
cg18825221	14	RAD51L1;RAD51L1;RAD51L1	68749962		14	68749927	A	G	0.396765	-0.094162	0.016661	1.58923e-08	-0.538403	0.0185972	2.74054e-184	0.174891	0.0315294	2.9072e-08	1.5772e-07	0.549195	20	0.044199
cg18835549	6	TRIM40	30112582		6	29632198	A	G	0.0491214	-0.520357	0.036819	2.38338e-45	0.568883	0.0747449	2.72001e-14	-0.9147	0.136501	2.06913e-11	2.29174e-11			6.4223e-06
cg18869329	6	.	33897718		6	33867470	G	A	0.914936	-0.031011	0.021371	0.146758	-0.337538	0.0396119	1.58e-17	0.0918741	0.0642258	0.152578	8.27735e-10	0.674264	13	0.000231962
cg18941151	1	BCL2L15	114431234		1	114429515	C	A	0.246406	0.351802	0.017372	3.4744e-91	0.198826	0.0359709	3.25e-08	1.7694	0.331823	9.69506e-08	9.69506e-08			0.0271692
cg18994438	17	FMNL1	43318045		17	43476807	G	A	0.0714856	-0.118621	0.018991	4.20641e-10	0.278113	0.032752	2.04e-17	-0.426521	0.0847693	4.86538e-07	2.01345e-10	0.140236	20	5.64244e-05
cg18994734	7	.	117105126		7	117185071	C	T	0.582069	0.103859	0.015496	2.0515e-11	-0.259116	0.0300324	6.25002e-18	-0.40082	0.0757274	1.20366e-07	6.0243e-09	0.59805	20	0.00168823
cg18997875	2	D2HGDH	242673654		2	242673887	A	G	0.248602	-0.057175	0.026432	0.0305337	1.12058	0.0565732	2.56003e-87	-0.0510227	0.023728	0.0315304	1.50107e-07	0.0568173	18	0.0420655
cg19056691	12	CUX2	111777251		12	111791677	A	C	0.627196	-0.125049	0.016952	1.6232e-13	0.223544	0.0211407	3.93001e-26	-0.559393	0.0924624	1.44885e-09	7.71414e-11	0.844072	20	2.16179e-05
cg19124061	17	.	43409864		17	43744344	A	T	0.722644	0.082576	0.016841	9.42534e-07	-0.331682	0.0284618	2.2e-31	-0.248961	0.0550859	6.19817e-06	2.62064e-09	0.432088	20	0.0007344
cg19139589	2	.	25149093		2	25150641	G	A	0.558506	0.065661	0.014132	3.38001e-06	-0.816756	0.0218662	2.31994e-301	-0.0803924	0.0174359	4.01257e-06	8.67807e-08	0.553773	20	0.0243192
cg19156875	17	MAPT;MAPT;MAPT;MAPT;LOC100130148;MAPT;MAPT	43974446		17	43933307	C	T	0.34365	-0.054547	0.014338	0.000142168	0.282781	0.0308918	5.49e-20	-0.192895	0.054908	0.00044299	2.34571e-09	0.0789637	20	0.000657354
cg19186356	12	ALDH2	112204327		12	112196611	T	C	0.289936	-0.140412	0.019136	2.17484e-13	-0.485591	0.0243428	1.55999e-88	0.289157	0.0419891	5.71905e-12	3.80164e-19	0.678979	20	1.06536e-13
cg19199266	17	C17orf69;C17orf69;MGC57346;MGC57346	43714888		17	44056238	G	A	0.0872604	-0.093316	0.017307	6.97527e-08	0.737306	0.0253379	3.69951e-186	-0.126563	0.0238728	1.14814e-07	2.13197e-10	0.995659	11	5.97456e-05
cg19303908	20	.	1699528		20	1693713	C	T	0.472843	-0.060651	0.014022	1.52243e-05	-0.786581	0.02415	1.06681e-232	0.0771071	0.017983	1.80474e-05	3.47061e-12	0.183518	20	9.72593e-07
cg19343034	19	MAMSTR	49223253		19	49214274	A	G	0.232029	0.110396	0.014474	2.39919e-14	0.177615	0.0208682	1.72e-17	0.621547	0.109424	1.34555e-08	1.34555e-08	0.551339	20	0.00377074
cg19348622	6	HLA-F;HLA-F;HLA-F	29691760		6	29631744	T	C	0.916534	-0.165841	0.02106	3.41585e-15	0.250077	0.0391363	1.65999e-10	-0.66316	0.133652	6.98274e-07	6.29426e-09	0.191182	5	0.00176388
cg19372975	2	HDLBP;HDLBP	242212901		2	242261434	G	A	0.077476	0.092034	0.017371	1.16988e-07	-0.364272	0.0233022	4.36998e-55	-0.252652	0.0503512	5.22697e-07	2.02036e-08	0.170329	20	0.0056618
cg19459978	17	ANKFY1;ANKFY1;ANKFY1	4111933		17	4187399	C	G	0.376997	-0.079306	0.016931	2.81233e-06	0.982418	0.0262891	1.21055e-301	-0.0807253	0.0173689	3.35652e-06	3.18313e-09	0.0536818	20	0.00089203
cg19495308	6	TRIM10;TRIM10	30120031		6	29632198	A	G	0.0491214	-0.520357	0.036819	2.38338e-45	0.624008	0.0926887	1.67e-11	-0.833895	0.1372	1.21742e-09	1.21742e-09			0.000341167
cg19563158	12	MAPKAPK5;MAPKAPK5	112284205		12	112354531	C	T	0.258187	-0.141225	0.019072	1.31314e-13	-0.45465	0.0279527	1.75e-59	0.310624	0.0460914	1.59163e-11	4.51403e-16	0.608222	20	1.265e-10
cg19721150	17	ARHGAP27;ARHGAP27	43475374		17	43749942	G	A	0.739816	0.084492	0.016837	5.21487e-07	0.458207	0.0367473	1.09999e-35	0.184397	0.0396096	3.23405e-06	3.33772e-12	0.941713	17	9.35354e-07
cg19803389	19	FUT2;FUT2	49197919		19	49207554	T	C	0.344249	0.117621	0.014453	4.01291e-16	0.229904	0.0230571	2.04e-23	0.511609	0.0811462	2.88593e-10	5.69641e-09	0.540931	17	0.00159635
cg19862427	12	MYL2	111358545		12	111400116	G	A	0.605631	-0.103616	0.014178	2.70696e-13	0.12635	0.0166452	3.18e-14	-0.820071	0.155766	1.4038e-07	1.4038e-07	0.757494	20	0.0393397
cg19875578	6	C6orf173	126661172		6	126661154	C	T	0.562101	0.105179	0.014015	6.15483e-14	0.577905	0.019095	3.34609e-201	0.182001	0.0249859	3.23736e-13	1.53403e-11	0.349184	20	4.29891e-06
cg19887824	6	TAP2;TAP2	32797476		6	33160217	T	C	0.013778	-0.611689	0.044134	1.10963e-43	-0.608434	0.0909981	2.29e-11	1.00535	0.166944	1.72175e-09	1.72175e-09			0.000482498
cg19908856	1	SYT6	114649389		1	114647017	G	A	0.528355	-0.073763	0.014248	2.25389e-07	0.182084	0.0242301	5.7e-14	-0.405104	0.0950212	2.01425e-05	6.15175e-08	0.552843	17	0.0172395
cg19959921	1	OLFML3;OLFML3;OLFML3	114521960		1	114489769	C	A	0.766573	0.082201	0.015226	6.71158e-08	-0.3626	0.0262902	2.83999e-43	-0.226699	0.0450935	4.97423e-07	3.08448e-11	0.202875	20	8.64384e-06
cg20059597	17	MGC57346-CRHR1;MGC57346-CRHR1	43726219		17	44103616	T	C	0.086262	-0.093473	0.017337	6.98593e-08	0.917528	0.0288887	2.25091e-221	-0.101875	0.0191657	1.06371e-07	2.65097e-10	0.999225	6	7.42901e-05
cg20099416	17	MAPT;MAPT;MAPT;MAPT;MAPT;MAPT;LOC100128977;LOC100130148;MAPT;MAPT;MAPT;MAPT;MAPT;MAPT	43971919		17	44056238	G	A	0.0872604	-0.093316	0.017307	6.97527e-08	0.982931	0.0268146	3.60336e-294	-0.0949365	0.017797	9.58561e-08	2.85005e-11			7.98688e-06
cg20217592	17	ACAP1	7253521		17	7240391	T	C	0.0988419	0.118379	0.018587	1.90372e-10	-0.471048	0.0312854	3.13002e-51	-0.25131	0.0428438	4.47188e-09	8.66347e-14	0.85274	9	2.42782e-08
cg20227471	2	ADCY3	25065550		2	25147289	G	A	0.204273	0.094262	0.01731	5.16534e-08	-0.373817	0.0355483	7.31002e-26	-0.252161	0.0521465	1.32732e-06	7.07104e-08	0.619661	20	0.0198157
cg20227944	12	CUX2	111505138		12	111377002	A	G	0.580272	-0.101452	0.014193	8.80316e-13	0.2654	0.0224099	2.34002e-32	-0.382261	0.0624636	9.37318e-10	4.49671e-16	0.148413	20	1.26014e-10
cg20229609	6	C6orf173	126660872		6	126661154	C	T	0.562101	0.105179	0.014015	6.15483e-14	0.456398	0.0347548	2.15998e-39	0.230455	0.0353687	7.23134e-11	3.82194e-09	0.270656	20	0.00107105
cg20236208	12	.	111282381		12	111373404	C	T	0.664936	-0.107927	0.014294	4.33555e-14	0.181538	0.0208954	3.69001e-18	-0.594515	0.104319	1.20489e-08	3.86472e-10	0.221964	20	0.000108304
cg20236627	6	HLA-DOA	32977412		6	33288075	A	C	0.220847	0.176778	0.014932	2.45743e-32	0.341544	0.0537906	2.16e-10	0.517585	0.0924996	2.19938e-08	2.19938e-08	0.0595307	5	0.00616349
cg20244042	6	CENPW;CENPW;CENPW;CENPW	126660497		6	126674354	G	A	0.553115	0.119981	0.014841	6.24565e-16	0.379567	0.0337109	2.08e-29	0.3161	0.0481347	5.13465e-11	5.51316e-10	0.0559015	20	0.000154499
cg20290416	6	.	33306699		6	33250476	A	C	0.41853	0.186211	0.014147	1.44083e-39	-0.22745	0.0310467	2.37e-13	-0.81869	0.127893	1.54016e-10	1.54016e-10	0.213876	13	4.31611e-05
cg20331406	8	COLEC10	120078343		8	120094478	G	A	0.67512	-0.082518	0.014704	2.00068e-08	0.637371	0.0270496	9.21986e-123	-0.129466	0.023715	4.78165e-08	2.16029e-08	0.294989	20	0.00605393
cg20349435	18	.	12899295		18	12903054	T	C	0.0742812	-0.029992	0.02409	0.213133	1.01029	0.0332261	4.51848e-203	-0.0296866	0.0238647	0.213516	8.03327e-11	0.351106	20	2.25122e-05
cg20359445	12	IKZF4	56415591		12	56403577	T	C	0.201278	0.243515	0.014594	1.658e-62	-0.141127	0.0181242	6.87997e-15	-1.7255	0.244538	1.7116e-12	1.7116e-12	0.766014	15	4.79653e-07
cg20362817	6	TRIM10;TRIM10	30124687		6	29628367	T	C	0.0165735	0.391998	0.171629	0.0223724	0.859072	0.106289	6.34999e-16	0.456304	0.207608	0.0279554	1.16661e-10			3.26928e-05
cg20393308	17	MGC57346-CRHR1;MGC57346-CRHR1	43728044		17	44100666	C	A	0.0860623	-0.0937	0.017334	6.46057e-08	1.0648	0.0312703	3.86528e-254	-0.0879979	0.016483	9.361e-08	1.03508e-10	0.995285	6	2.90067e-05
cg20469639	6	.	33108636		6	33169839	A	C	0.0359425	-0.580782	0.027825	9.48864e-97	-0.40335	0.0696893	7.13001e-09	1.4399	0.258167	2.4417e-08	2.4417e-08			0.00684255
cg20512303	5	PDLIM4;PDLIM4	131592959		5	131594628	C	G	0.488019	0.048368	0.014694	0.000995896	0.273377	0.0201937	9.36001e-42	0.176928	0.055316	0.00138148	6.99706e-08	0.0608243	20	0.0196084
cg20518994	2	ADCY3	25141532		2	25141538	G	A	0.566893	0.065443	0.014122	3.58464e-06	0.473408	0.0177323	5.02998e-157	0.138238	0.0302766	4.97489e-06	1.68203e-07	0.186102	20	0.0471366
cg20524636	12	SH2B3	111854869		12	111941120	C	T	0.355232	-0.125496	0.017643	1.13485e-12	-0.52768	0.024606	5.07018e-102	0.237826	0.0352263	1.46442e-11	4.88083e-18	0.184025	20	1.36779e-12
cg20540629	17	SKAP1;SKAP1	46318630		17	46243167	T	C	0.251198	-0.050691	0.016754	0.00248136	0.351075	0.0241417	6.53998e-48	-0.144388	0.0487439	0.00305476	1.71726e-09	0.0643187	20	0.000481241
cg20616821	1	MAGI3;MAGI3	114218186		1	114420328	T	C	0.281949	0.317935	0.015889	4.52867e-89	-0.119435	0.0133445	3.55001e-19	-2.66199	0.325821	3.08132e-16	7.40079e-20	0.0776004	20	2.07398e-14
cg20633138	16	.	28295810		16	28555706	A	T	0.329273	-0.109883	0.014325	1.71039e-14	-0.234647	0.0181814	4.16999e-38	0.468291	0.0710183	4.28303e-11	3.08743e-10	0.571448	20	8.65212e-05
cg20732100	16	.	11499126		16	11498745	C	T	0.1877	-0.070325	0.01511	3.25237e-06	-0.180879	0.0185393	1.73e-22	0.388796	0.0925546	2.66071e-05	1.93281e-09	0.151382	20	0.000541646
cg20737266	12	.	56519965		12	56512671	A	C	0.203474	0.054103	0.020938	0.00976725	-0.63256	0.0369827	1.37999e-65	-0.0855302	0.033476	0.0106197	7.78515e-09	0.05728	20	0.00218169
cg20747577	7	SKAP2	26897253		7	26802085	C	T	0.140176	-0.112343	0.016161	3.61453e-12	0.297402	0.0343355	4.65e-18	-0.377748	0.0696769	5.9126e-08	1.34141e-09	0.167623	20	0.000375914
cg20798394	11	CCDC88B;MIR7155	64110833		11	64109118	G	T	0.353035	-0.084851	0.014651	6.97681e-09	0.852861	0.0254251	1.10118e-246	-0.0994898	0.0174328	1.14954e-08	5.58866e-09	0.355218	20	0.00156615
cg20802868	4	.	166277404		4	166271012	A	T	0.362021	0.017785	0.016638	0.285097	0.921744	0.0246628	1.04184e-301	0.0192949	0.0180579	0.285294	4.81594e-08	0.232135	20	0.0134961
cg20804211	16	CLN3;CLN3;CLN3;CLN3;CLN3;CLN3;CLN3;CLN3;CLN3;CLN3;CLN3;CLN3	28495340		16	28565489	A	G	0.167133	-0.098765	0.014622	1.43281e-11	0.271648	0.0303018	3.11002e-19	-0.363577	0.0673956	6.86481e-08	1.21106e-09	0.16354	20	0.000339385
cg20891006	17	MGC57346-CRHR1;MGC57346-CRHR1	43833867		17	44018519	C	T	0.162939	-0.095537	0.017543	5.15511e-08	0.340026	0.0368476	2.76002e-20	-0.28097	0.0599076	2.73138e-06	6.38886e-09	0.999177	8	0.0017904
cg20907136	6	HLA-DPA1	33041221		6	33152966	C	A	0.0750799	-0.604514	0.024943	9.33075e-130	0.519145	0.0814242	1.82e-10	-1.16444	0.188848	7.00348e-10	7.00348e-10	0.499094	4	0.000196263
cg20927242	6	HLA-F;HLA-F;HLA-F	29692011		6	29635928	C	T	0.803115	-0.167303	0.018305	6.26008e-20	0.329723	0.03862	1.37e-17	-0.507405	0.0813275	4.40301e-10	4.7564e-12	0.294964	6	1.33292e-06
cg20930290	11	RPS6KA4;RPS6KA4	64138764		11	64118183	C	A	0.366014	-0.083249	0.015486	7.62608e-08	-0.400923	0.020689	1.16998e-83	0.207643	0.0400845	2.21726e-07	1.13234e-08	0.692037	20	0.00317324
cg20940052	12	.	111396409		12	111394929	A	C	0.615415	-0.102968	0.014145	3.35152e-13	0.802918	0.0249859	1.43691e-226	-0.128242	0.0180633	1.25133e-12	1.19884e-27	0.293812	20	3.35958e-22
cg21011133	2	ADCY3	25142198		2	25143408	C	G	0.18151	0.093047	0.017317	7.73689e-08	-0.275519	0.0284426	3.42997e-22	-0.337715	0.0718739	2.61799e-06	7.90797e-08	0.951328	20	0.0221611
cg21023121	12	ARPC3;ARPC3	110888828		12	110819139	T	G	0.271765	-0.07	0.015368	5.24057e-06	0.620654	0.0284565	1.84e-105	-0.112784	0.0252952	8.24484e-06	3.90459e-13	0.611189	20	1.09421e-07
cg21057254	9	GLIS3	4295758		9	4295880	G	T	0.685903	0.116285	0.013996	9.69641e-17	0.28437	0.0314168	1.41e-19	0.408921	0.0668083	9.30934e-10	7.8394e-12	0.122561	20	2.19689e-06
cg21064579	19	FUT2;FUT2	49206444		19	49206674	A	G	0.321685	0.127096	0.014419	1.20241e-18	0.467124	0.0251952	9.79015e-77	0.272082	0.0341785	1.71197e-15	7.96803e-16	0.341907	20	2.23294e-10
cg21093902	2	ADCY3	25097146		2	25097072	C	G	0.561302	0.069726	0.014111	7.76227e-07	-0.46042	0.0163639	3.52774e-174	-0.15144	0.0311171	1.13436e-06	9.18444e-08	0.786484	20	0.0257382
cg21175151	11	PPP1R14B	64015530		11	64000598	T	C	0.15635	0.04553	0.018618	0.0144658	-0.460922	0.0257927	2.01e-71	-0.0987803	0.0407694	0.0153971	1.02782e-07	0.677128	20	0.0288033
cg21201830	11	C11orf21;C11orf21;TSPAN32	2323056		11	2322829	A	C	0.211262	-0.041771	0.015738	0.00795087	0.44255	0.0262138	6.06997e-64	-0.0943871	0.0359989	0.00874297	3.40094e-13	0.155817	20	9.5307e-08
cg21272882	5	.	131613700		5	131623658	C	T	0.582668	0.054587	0.014979	0.000268188	0.429699	0.0266243	1.35e-58	0.127035	0.0357369	0.000378349	1.25253e-08	0.284162	20	0.00351006
cg21327887	17	MAPT;MAPT;MAPT;MAPT;MAPT;MAPT;LOC100128977;LOC100130148;MAPT;MAPT;MAPT;MAPT;MAPT;MAPT	43971928		17	43740967	T	C	0.0860623	-0.093601	0.017372	7.12309e-08	1.02231	0.0273527	9.90902e-301	-0.0915582	0.0171685	9.66524e-08	3.63274e-10	0.373728	12	0.000101803
cg21350498	6	DAXX;DAXX;DAXX;DAXX	33288785		6	33288075	A	C	0.220847	0.176778	0.014932	2.45743e-32	0.183934	0.0306416	1.94e-09	0.961095	0.179514	8.6093e-08	8.6093e-08			0.0241265
cg21356293	2	ADCY3	25105654		2	25143408	C	G	0.18151	0.093047	0.017317	7.73689e-08	-0.612467	0.0267515	5.25e-116	-0.151922	0.0290424	1.68569e-07	2.44228e-10	0.380334	20	6.84419e-05
cg21384971	17	COPZ2;MIR152	46114574		17	46114620	T	C	0.288738	-0.047098	0.015856	0.00297453	-0.354552	0.0256419	1.75e-43	0.132838	0.0457415	0.00368306	4.18172e-09	0.192726	20	0.00117187
cg21467936	17	KANSL1	44292791		17	44762589	A	G	0.361422	-0.068651	0.017524	8.94566e-05	-0.436094	0.0337037	2.71001e-38	0.157422	0.0419854	0.00017722	2.12428e-08	0.205551	9	0.00595303
cg21470387	12	ALDH2;ALDH2	112204761		12	112196611	T	C	0.289936	-0.140412	0.019136	2.17484e-13	-0.341815	0.0301693	9.32999e-30	0.410784	0.0666985	7.32923e-10	1.52744e-13	0.469371	20	4.28045e-08
cg21554249	12	SUOX;SUOX;SUOX	56390073		12	56480583	A	G	0.646166	-0.233445	0.014614	1.93735e-57	0.155395	0.0267214	6.05e-09	-1.50227	0.274913	4.64164e-08	4.64164e-08	0.980101	3	0.0130076
cg21599490	17	MAPT;MAPT;MAPT;MAPT;MAPT;MAPT;MAPT;MAPT	43998761		17	44170238	A	G	0.086262	-0.093415	0.017345	7.21625e-08	0.845299	0.0235634	7.94405e-282	-0.110511	0.0207493	1.00391e-07	1.70592e-10			4.78062e-05
cg21653641	19	MAMSTR	49222892		19	49222483	G	C	0.546925	-0.092029	0.015236	1.53891e-09	-0.47099	0.0218914	1.12999e-102	0.195395	0.0335996	6.04896e-09	2.23624e-10	0.0512266	20	6.26676e-05
cg21684564	17	MRPL10;MRPL10;MRPL10;LRRC46	45909778		17	45902240	A	C	0.129393	-0.077722	0.021816	0.000367179	-1.20217	0.0360006	1.72594e-244	0.0646513	0.0182501	0.000396337	2.49183e-09	0.134547	20	0.000698303
cg21752009	22	MTMR3;MTMR3;MTMR3	30391139		22	30259342	C	T	0.444289	0.103918	0.014142	2.0092e-13	0.204805	0.0226595	1.59e-19	0.5074	0.0889919	1.1866e-08	6.99448e-08	0.0900523	20	0.0196011
cg21782712	6	WDR46;WDR46;WDR46;PFDN6;WDR46	33257137		6	33256984	T	C	0.585264	0.20261	0.014175	2.40314e-46	-0.164731	0.0266816	6.66e-10	-1.22994	0.217005	1.44622e-08	1.44622e-08			0.00405285
cg21884688	17	.	66158935		17	66164918	T	C	0.188698	0.100693	0.018297	3.72849e-08	-0.458967	0.0374607	1.64001e-34	-0.219391	0.0437025	5.16485e-07	2.76968e-08	0.256227	20	0.00776167
cg21989174	22	.	30579424		22	30467674	T	C	0.0409345	0.004244	0.024074	0.860066	-0.59299	0.0360538	8.76001e-61	-0.00715695	0.0406	0.860074	3.17796e-08	0.877998	20	0.00890583
cg22040039	12	.	112195089		12	112142110	T	C	0.428115	-0.13711	0.018988	5.16536e-13	0.36649	0.0316756	5.84001e-31	-0.374117	0.0610725	9.02426e-10	3.89945e-11	0.30683	20	1.09277e-05
cg22069668	16	.	11449661		16	11439303	T	G	0.360623	0.098787	0.014092	2.38067e-12	0.463694	0.0251648	8.07994e-76	0.213044	0.0325158	5.67683e-11	9.69871e-20	0.694852	20	2.71794e-14
cg22098375	6	GABBR1;GABBR1;GABBR1	29590966		6	29605935	G	T	0.438498	-0.235519	0.017006	1.28689e-43	0.205662	0.0317855	9.77999e-11	-1.14518	0.195353	4.57068e-09	4.57068e-09			0.00128087
cg22118082	6	TRIM10;TRIM10	30124647		6	29628367	T	C	0.0165735	0.391998	0.171629	0.0223724	0.759885	0.112627	1.51e-11	0.515865	0.238452	0.0305114	2.41797e-09			0.000677605
cg22129885	12	M6PR;M6PR	9103530		12	9129091	A	C	0.360823	-0.092672	0.014311	9.44495e-11	1.06376	0.0285076	9.41791e-301	-0.0871175	0.0136543	1.76836e-10	4.02986e-08	0.22547	20	0.0112931
cg22153994	17	ARHGAP27;ARHGAP27	43484399		17	43484598	T	G	0.13778	-0.116122	0.018943	8.7838e-10	-0.282759	0.0283674	2.10999e-23	0.410675	0.0786486	1.77342e-07	7.1602e-09	0.450209	20	0.00200655
cg22210337	11	C11orf21;TSPAN32;C11orf21	2322808		11	2329078	G	T	0.784345	-0.107279	0.027215	8.08363e-05	0.550791	0.0409639	3.25999e-41	-0.194773	0.0514904	0.000155138	2.24855e-12	0.12914	20	6.30126e-07
cg22245412	2	ADCY3	25072766		2	25147289	G	A	0.204273	0.094262	0.01731	5.16534e-08	-0.812935	0.0314661	3.56004e-147	-0.115953	0.0217611	9.90576e-08	5.96145e-10	0.843616	20	0.000167062
cg22267191	16	APOBR	28508006		16	28485141	C	T	0.198283	-0.112124	0.01447	9.28223e-15	0.28551	0.0263116	1.97e-27	-0.392715	0.0622767	2.86404e-10	1.98928e-11	0.256042	20	5.5747e-06
cg22326588	12	ALDH2;ALDH2	112204604		12	112196611	T	C	0.289936	-0.140412	0.019136	2.17484e-13	-0.28069	0.0370703	3.67998e-14	0.500239	0.0949341	1.36928e-07	1.64595e-10	0.397866	20	4.61255e-05
cg22433210	17	.	43662623		17	44126673	G	A	0.086262	-0.094291	0.017779	1.13601e-07	0.967783	0.0263857	1.6182e-294	-0.0974299	0.0185619	1.52996e-07	8.9168e-13	0.992033	12	2.49882e-07
cg22520850	12	CUX2	111531339		12	111385998	C	G	0.633786	-0.103517	0.014193	3.01949e-13	0.293211	0.0237856	6.45992e-35	-0.353046	0.0562432	3.4488e-10	1.38702e-16	0.143181	20	3.88693e-11
cg22532343	4	.	38367503		4	38367524	C	T	0.802915	-0.076067	0.015269	6.29978e-07	0.847268	0.0298818	7.46917e-177	-0.0897792	0.0182975	9.26527e-07	5.44251e-09	0.970824	20	0.00152519
cg22537960	22	MTMR3;MTMR3;MTMR3	30304185		22	30328763	A	G	0.835863	0.097639	0.016231	1.79236e-09	-0.257611	0.0247493	2.26e-25	-0.379017	0.0727712	1.90538e-07	2.75354e-10	0.0621095	20	7.71643e-05
cg22572158	2	CTLA4;CTLA4	204731068		2	204696868	A	G	0.608626	0.182517	0.014311	2.97613e-37	0.282399	0.0395539	9.36001e-13	0.646309	0.103744	4.66877e-10	4.66877e-10			0.000130836
cg22592256	17	KANSL1;KANSL1;KANSL1	44198148		17	44068492	G	A	0.141573	0.050398	0.016645	0.00246328	0.753301	0.0291079	1.12998e-147	0.0669029	0.0222468	0.00263576	1.6862e-07	0.754873	20	0.0472536
cg22667851	16	.	11405878		16	11393685	G	A	0.684904	0.047952	0.013989	0.000608412	0.273227	0.0236012	5.39999e-31	0.175502	0.0533964	0.00101339	2.42558e-11	0.121292	20	6.79736e-06
cg22744280	12	.	112200054		12	112228849	C	T	0.202077	-0.140535	0.019151	2.1639e-13	-0.465427	0.0364712	2.68999e-37	0.301949	0.047465	1.99797e-10	2.22042e-17	0.615399	20	6.22242e-12
cg22747153	10	RNLS;RNLS	90132298		10	90152140	T	A	0.714257	0.060142	0.014363	2.82309e-05	0.37259	0.0257815	2.43998e-47	0.161416	0.0401346	5.77375e-05	6.13905e-10	0.157194	20	0.000172039
cg22822698	4	KLF3	38679933		4	38680015	G	A	0.0966454	-0.07203	0.014705	9.66527e-07	-0.856567	0.0291385	6.10023e-190	0.0840915	0.0174041	1.35362e-06	1.35874e-10	0.551673	20	3.80769e-05
cg22963239	12	CCDC63;CCDC63;CCDC63	111283954		12	111375172	T	C	0.614417	-0.101791	0.014193	7.39555e-13	0.204717	0.0226928	1.86001e-19	-0.497228	0.0885696	1.97727e-08	1.97727e-08	0.326962	20	0.00554103
cg23026930	6	HLA-DMB	32903301		6	33365724	G	A	0.0329473	0.101992	0.02862	0.000365717	0.556277	0.0764707	3.48001e-13	0.183348	0.0572913	0.00137299	3.84775e-08			0.0107828
cg23042775	11	TH;TH;TH	2189630		11	2184336	A	G	0.102037	-0.677227	0.020628	2.16414e-236	0.199514	0.0335174	2.64e-09	-3.39438	0.579538	4.7115e-09	4.7115e-09	0.0517272	7	0.00132034
cg23053961	9	GLIS3	4300432		9	4261222	T	C	0.104433	0.063844	0.018679	0.000630933	0.304886	0.03119	1.43999e-22	0.209403	0.0649028	0.00125354	2.24726e-11	0.140106	20	6.29766e-06
cg23098621	12	FAM109A	111807941		12	111800059	C	T	0.612819	-0.126229	0.016949	9.50693e-14	0.223627	0.029242	2.05e-14	-0.564462	0.105794	9.52838e-08	3.91342e-09	0.994617	20	0.00109669
cg23103826	5	C5orf56	131795931		5	131784393	T	G	0.138179	0.078321	0.014107	2.82542e-08	0.271187	0.0235933	1.41e-30	0.288808	0.0577698	5.75424e-07	6.17892e-10	0.754131	20	0.000173156
cg23168450	8	TNFRSF11B	119942613		8	119972696	C	T	0.728634	-0.063783	0.014166	6.71457e-06	0.257799	0.0301742	1.3e-17	-0.247414	0.0621135	6.7978e-05	1.28746e-07	0.634954	20	0.0360793
cg23196177	6	.	29446963		6	29412222	T	G	0.16873	0.291224	0.038867	6.74019e-14	0.530326	0.0689142	1.41e-14	0.549141	0.102291	7.94226e-08	7.94226e-08	0.323937	4	0.0222572
cg23202277	17	MAPT;MAPT;MAPT;MAPT;MAPT;MAPT;LOC100128977;LOC100130148;MAPT;MAPT;MAPT;MAPT;MAPT;MAPT	43971911		17	44096553	A	G	0.0858626	-0.092243	0.0177	1.87351e-07	0.943233	0.0252768	8.95796e-301	-0.0977945	0.0189474	2.45138e-07	9.16498e-11	0.146146	15	2.56837e-05
cg23206873	20	SDCBP2	1303672		20	1296273	T	C	0.378195	0.034711	0.01551	0.0252226	-0.654294	0.0187972	1.83773e-265	-0.0530511	0.0237539	0.0255249	1.90849e-08	0.460135	20	0.00534829
cg23260254	12	.	111369495		12	111370484	A	G	0.529952	-0.108855	0.014189	1.69615e-14	-0.201871	0.0225925	4.06e-19	0.539231	0.0926403	5.86059e-09	5.86059e-09	0.0864413	20	0.00164235
cg23273869	1	.	25296894		1	25296478	C	T	0.676717	0.077267	0.014047	3.7849e-08	-0.546587	0.0204835	7.16997e-157	-0.141363	0.0262398	7.15098e-08	8.06503e-08	0.818036	20	0.0226012
cg23406006	17	ZZEF1	3915503		17	4143438	T	C	0.335463	-0.064247	0.015001	1.84516e-05	-0.225192	0.0242753	1.75e-20	0.285299	0.0733711	0.000100892	1.47959e-07	0.244441	20	0.0414637
cg23481243	6	TRIM40	30112493		6	29628367	T	C	0.0165735	0.391998	0.171629	0.0223724	0.801191	0.112333	9.87002e-13	0.489269	0.224933	0.0296169	2.78916e-08			0.00781626
cg23519755	17	KANSL1;KANSL1;KANSL1	44124560		17	44126765	A	C	0.0732827	-0.091386	0.018538	8.23737e-07	-0.461745	0.0281477	1.78002e-60	0.197914	0.0419213	2.3458e-06	1.33584e-09	0.967185	8	0.000374352
cg23523623	12	.	111833472		12	111904371	A	T	0.848842	-0.22217	0.014132	1.08496e-55	0.169435	0.0257568	4.76e-11	-1.31124	0.216076	1.29177e-09	1.29177e-09			0.000362002
cg23543668	16	.	11408395		16	11407280	A	G	0.864816	0.12081	0.018637	9.03549e-11	0.966178	0.0355704	1.80642e-162	0.125039	0.0198311	2.87818e-10	1.01756e-17	0.313847	20	2.85158e-12
cg23544223	18	.	12777786		18	12779947	T	G	0.825879	-0.21434	0.01834	1.48501e-31	0.562417	0.0363545	5.50003e-54	-0.381105	0.0408684	1.10791e-20	9.04355e-25	0.0772978	20	2.53434e-19
cg23659289	17	ARHGAP27;ARHGAP27	43472725		17	43487574	A	C	0.110024	-0.119196	0.018978	3.36952e-10	0.323574	0.03132	5.09001e-25	-0.368373	0.0686391	8.01411e-08	2.40222e-11	0.167702	18	6.73191e-06
cg23698950	6	TRIM40	30110123		6	29632198	A	G	0.0491214	-0.520357	0.036819	2.38338e-45	0.747004	0.0735827	3.25003e-24	-0.696592	0.0844848	1.64919e-16	2.69352e-16			7.54823e-11
cg23731805	12	ERBB3;ERBB3	56479243		12	56474379	C	T	0.699481	-0.237778	0.014568	6.89121e-60	0.300573	0.024582	2.22e-34	-0.791082	0.0808386	1.29375e-22	1.73691e-28	0.655443	20	4.86746e-23
cg23795048	12	LOC144571	9217529		12	9126889	A	G	0.331869	-0.09237	0.014315	1.09895e-10	0.314305	0.025261	1.53999e-35	-0.293887	0.0513054	1.01514e-08	1.82567e-08	0.311278	20	0.00511619
cg23796481	11	BAD;GPR137;GPR137;BAD;GPR137;GPR137	64053134		11	64052447	T	C	0.220248	-0.082445	0.014584	1.57568e-08	0.572863	0.0201726	2.13673e-177	-0.143917	0.0259576	2.95089e-08	1.27848e-09	0.107655	20	0.000358278
cg23812204	12	ALDH2;ALDH2	112204499		12	112228714	C	T	0.198682	-0.141126	0.019169	1.80904e-13	-0.337259	0.0357861	4.33002e-21	0.41845	0.0721248	6.56258e-09	1.22073e-10	0.616775	20	3.42095e-05
cg23888902	6	CUTA;CUTA;CUTA;CUTA;CUTA;CUTA;CUTA;CUTA;CUTA	33385929		6	33457133	A	G	0.0603035	0.115948	0.020226	9.88902e-09	0.501957	0.0361754	8.89999e-44	0.230992	0.0435977	1.16915e-07	2.07126e-12	0.262667	20	5.80445e-07
cg23912266	6	COL11A2;COL11A2;COL11A2	33139581		6	33127587	T	C	0.234026	-0.548188	0.021261	1.3497e-146	-0.12819	0.0231451	3.05e-08	4.27637	0.789724	6.12818e-08	6.12818e-08			0.0171734
cg23926235	17	MAPT;MAPT;MAPT;MAPT;MAPT;MAPT;MAPT;MAPT	44024256		17	43744344	A	T	0.722644	0.082576	0.016841	9.42534e-07	0.351275	0.0306818	2.38001e-30	0.235075	0.0521542	6.5656e-06	4.09259e-11	0.498126	14	1.1469e-05
cg23959187	17	.	46102881		17	46102904	A	G	0.267971	-0.049087	0.015871	0.00198228	-0.596739	0.0245004	4.97012e-131	0.0822587	0.0268098	0.00215327	1.23674e-09	0.208066	20	0.000346581
cg23985324	16	.	11410627		16	11407623	G	C	0.0672923	-0.121731	0.018623	6.29354e-11	-1.05238	0.0336799	2.48305e-214	0.115672	0.0180791	1.57326e-10	3.49167e-18	0.539477	20	9.78496e-13
cg23991188	6	.	29607758		6	29605935	G	T	0.438498	-0.235519	0.017006	1.28689e-43	0.267865	0.0468743	1.1e-08	-0.879245	0.166445	1.27428e-07	1.27428e-07			0.0357101
cg24052470	2	.	60611170		2	60614572	A	G	0.449681	-0.072973	0.014196	2.74166e-07	0.523065	0.0246643	8.16021e-100	-0.13951	0.0279259	5.86127e-07	8.161e-10	0.159897	20	0.000228702
cg24103293	1	PGM1	64125382		1	64127662	C	G	0.199081	0.103831	0.018372	1.58971e-08	-0.518311	0.03081	1.65997e-63	-0.200326	0.0373927	8.44503e-08	9.8293e-09	0.193738	20	0.00275453
cg24113565	17	.	43512820		17	43488382	T	C	0.0874601	-0.116614	0.018933	7.30679e-10	0.359407	0.0347896	5.11e-25	-0.324462	0.0613304	1.22053e-07	8.16965e-10	0.868283	20	0.000228944
cg24189696	19	.	10585866		19	10574232	A	G	0.316494	-0.091044	0.018496	8.5506e-07	0.95256	0.0294422	1.23806e-229	-0.0955782	0.0196406	1.13671e-06	3.07339e-11	0.896204	20	8.61276e-06
cg24203758	17	SH3D20	43507018		17	43749942	G	A	0.739816	0.084492	0.016837	5.21487e-07	-0.654425	0.0297655	3.91988e-107	-0.129109	0.0263896	9.96073e-07	4.4609e-11	0.615581	13	1.25011e-05
cg24247040	17	SKAP1;SKAP1	46231565		17	46362573	C	G	0.279952	-0.051918	0.015974	0.00115342	-0.656823	0.0352026	1.08e-77	0.0790441	0.0246863	0.00136505	3.85028e-08	0.10669	20	0.0107899
cg24276787	6	RNF39;RNF39	30045068		6	29605935	G	T	0.438498	-0.235519	0.017006	1.28689e-43	-0.215926	0.0334919	1.14e-10	1.09074	0.186616	5.07103e-09	1.05049e-08			0.00294386
cg24320519	16	.	11498740		16	11491007	G	C	0.234625	-0.06238	0.015302	4.57007e-05	-0.546297	0.0237732	7.46981e-117	0.114187	0.0284477	5.97188e-05	2.92575e-13	0.074612	20	8.19902e-08
cg24344074	1	MOV10;MOV10	113218414		1	113217311	C	G	0.0916534	0.064826	0.01902	0.000653673	0.763817	0.0244837	1.17178e-213	0.0848711	0.0250494	0.000703666	7.71924e-09	0.0861928	20	0.00216322
cg24347070	6	BTN2A2;BTN2A2	26382817		6	26377991	G	C	0.0411342	0.113556	0.021974	2.36937e-07	-0.457332	0.0478934	1.31e-21	-0.248301	0.0546332	5.4968e-06	9.44444e-10			0.000264668
cg24353217	12	MYL2	111358188		12	111400006	A	G	0.607228	-0.10354	0.014192	2.972e-13	0.342059	0.0267214	1.62e-37	-0.302696	0.0477553	2.3203e-10	7.65673e-16	0.319198	20	2.1457e-10
cg24402500	19	PDE4A;PDE4A;PDE4A;PDE4A;PDE4A	10567974		19	10567862	A	G	0.26897	-0.090088	0.018365	9.32286e-07	0.681469	0.0201217	2.01324e-251	-0.132197	0.0272304	1.20534e-06	3.91687e-08	0.93593	20	0.0109765
cg24428099	2	ADCY3	25065702		2	25143408	C	G	0.18151	0.093047	0.017317	7.73689e-08	-0.699402	0.0257968	7.10566e-162	-0.133038	0.0252413	1.35942e-07	5.11787e-11	0.487786	20	1.43422e-05
cg24438313	6	LOC285830;LOC285830	29717010		6	29606761	A	G	0.0954473	-0.15638	0.023357	2.15363e-11	0.414863	0.0546447	3.15e-14	-0.376944	0.0750658	5.12674e-07	1.07721e-10			3.01874e-05
cg24449136	6	TRIM10;TRIM10	30128219		6	29632198	A	G	0.0491214	-0.520357	0.036819	2.38338e-45	0.44218	0.0680794	8.3e-11	-1.1768	0.199401	3.59865e-09	3.2706e-09			0.000916543
cg24463602	19	.	49188944		19	49218060	T	C	0.180511	0.109643	0.014489	3.80982e-14	-0.279412	0.0207544	2.58999e-41	-0.392406	0.0594857	4.20566e-11	9.66619e-11	0.325791	20	2.70882e-05
cg24466909	1	.	198488561		1	198494688	G	T	0.543331	0.009843	0.01648	0.550327	0.598332	0.0252643	5.41013e-124	0.0164507	0.027552	0.550454	3.53718e-08	0.7628	20	0.0099125
cg24477401	17	ARHGAP27;ARHGAP27	43484506		17	43569083	C	T	0.924521	0.117845	0.018981	5.34665e-10	1.02702	0.0274816	1.15148e-301	0.114745	0.018735	9.08936e-10	5.13039e-12	0.338704	16	1.43772e-06
cg24509153	12	.	111443920		12	111370484	A	G	0.529952	-0.108855	0.014189	1.69615e-14	0.234018	0.0313346	8.11999e-14	-0.465157	0.0869224	8.72756e-08	8.72756e-08	0.0855509	18	0.0244579
cg24530795	12	FAM109A	111807189		12	111792179	C	A	0.407748	-0.119032	0.017938	3.22867e-11	0.42586	0.0302408	4.88004e-45	-0.27951	0.046564	1.94059e-09	1.39436e-13	0.46769	20	3.90752e-08
cg24594224	6	COL11A2;COL11A2;COL11A2	33136015		6	33508531	A	G	0.0547125	0.099285	0.019132	2.1089e-07	0.193924	0.0306413	2.47e-10	0.511979	0.127583	5.99751e-05	1.04895e-13	0.506364	9	2.93954e-08
cg24612059	17	MAPT;MAPT;MAPT;MAPT;MAPT;MAPT	44101462		17	44153258	G	A	0.086262	-0.093771	0.017333	6.30355e-08	-0.546021	0.0216444	2.03008e-140	0.171735	0.032466	1.22517e-07	4.27958e-08	0.996228	4	0.011993
cg24873851	12	LINC01405	111373257		12	111708458	C	A	0.131789	0.199205	0.015081	7.78469e-40	-0.185901	0.0325487	1.12e-08	-1.07156	0.204404	1.58505e-07	1.58505e-07			0.044419
cg25038040	12	.	112202363		12	112318997	C	T	0.223442	-0.138974	0.019071	3.16486e-13	-0.39502	0.0353908	6.27995e-29	0.351815	0.057657	1.04837e-09	7.17781e-10	0.746054	20	0.000201149
cg25040802	11	BAD;BAD	64039493		11	64097233	G	A	0.211661	-0.08564	0.014436	2.98554e-09	0.423776	0.0277243	9.57e-53	-0.202088	0.0365408	3.19369e-08	3.14703e-08	0.476083	20	0.00881915
cg25113157	12	CUX2	111537104		12	111407366	T	G	0.536741	-0.103705	0.014177	2.57348e-13	0.192192	0.025484	4.64e-14	-0.539591	0.102764	1.51442e-07	1.51442e-07	0.0705175	20	0.0424396
cg25243243	11	.	2311821		11	2306026	G	A	0.353235	0.100899	0.022411	6.72509e-06	-0.316758	0.0314376	7.06997e-24	-0.318537	0.0774931	3.94777e-05	2.25058e-08	0.0807413	14	0.00630697
cg25286768	2	ADCY3	25117857		2	25143408	C	G	0.18151	0.093047	0.017317	7.73689e-08	-0.589479	0.0600036	8.86995e-23	-0.157846	0.0334836	2.42748e-06	4.98461e-09	0.900856	20	0.00139687
cg25310384	6	.	32923150		6	33365724	G	A	0.0329473	0.101992	0.02862	0.000365717	0.613268	0.0863924	1.26e-12	0.166309	0.0522187	0.00144826	1.92405e-08			0.0053919
cg25342691	12	ZC3H10;ZC3H10;RPL41;RPL41	56510635		12	56510637	G	A	0.203674	0.053483	0.02093	0.0106088	-0.782373	0.0414216	1.42997e-79	-0.06836	0.0269957	0.011333	8.85821e-08	0.132113	20	0.024824
cg25356697	6	TAPBP;TAPBP;TAPBP;ZBTB22;ZBTB22	33282736		6	33310979	A	G	0.468051	0.211013	0.014158	3.09715e-50	0.215512	0.0281739	2.02001e-14	0.979124	0.143875	1.00786e-11	1.00786e-11	0.128096	13	2.82441e-06
cg25389934	22	.	30574423		22	30429115	G	A	0.16274	-0.101793	0.01627	3.93753e-10	-0.48414	0.0269282	2.84997e-72	0.210255	0.0355826	3.44339e-09	7.14407e-15	0.258074	20	2.00203e-09
cg25464663	17	KANSL1;KANSL1;KANSL1	44254545		17	44062603	G	A	0.390775	0.014105	0.014531	0.331706	0.338878	0.0241572	1.05e-44	0.0416226	0.0429823	0.332861	1.13817e-07			0.0318957
cg25532891	16	CTRB1	75256344		16	75256251	G	A	0.936502	-0.036821	0.017563	0.036037	0.831016	0.0311259	4.90009e-157	-0.0443084	0.0211994	0.036611	3.33247e-18	0.713639	20	9.3388e-13
cg25578822	6	BRD2;BRD2	32937381		6	33125742	G	A	0.140375	-0.337148	0.037457	2.23805e-19	0.481612	0.0583963	1.62e-16	-0.700041	0.115124	1.19635e-09	1.19635e-09	0.175361	3	0.000335262
cg25609220	19	SPACA4;FAM83E	49109961		19	49127490	T	C	0.538139	-0.047533	0.016883	0.00487111	0.37206	0.0205935	5.81006e-73	-0.127756	0.0459248	0.00540483	1.31296e-09	0.50215	20	0.000367939
cg25670444	17	KANSL1;KANSL1;KANSL1	44204244		17	44068492	G	A	0.141573	0.050398	0.016645	0.00246328	0.542714	0.0334367	3.04e-59	0.0928629	0.031199	0.00291587	2.42085e-09	0.212363	20	0.000678411
cg25744682	6	TAP2;TAP2	32797578		6	33160217	T	C	0.013778	-0.611689	0.044134	1.10963e-43	-0.705002	0.0915355	1.34e-14	0.867641	0.128878	1.67007e-11	1.67007e-11			4.68015e-06
cg25981998	6	TRIM10;TRIM10	30124248		6	29632198	A	G	0.0491214	-0.520357	0.036819	2.38338e-45	0.60534	0.0887109	8.86999e-12	-0.859611	0.139889	7.99826e-10	7.99826e-10			0.000224141
cg25982671	16	PRM1	11375321		16	11403470	G	A	0.783946	-0.025491	0.015355	0.0968922	0.682695	0.0300362	2.31002e-114	-0.0373388	0.0225517	0.0977825	1.47463e-08	0.714262	20	0.00413247
cg26045815	19	FAM83E;SPACA4	49109828		19	49116760	G	C	0.550919	-0.049317	0.016905	0.00353073	0.721529	0.0268212	2.11008e-159	-0.0683507	0.0235668	0.00372807	2.34918e-09	0.468394	20	0.000658328
cg26220439	12	RPS26	56435611		12	56381484	C	A	0.189097	0.224946	0.014671	4.62382e-53	0.158201	0.0261153	1.38e-09	1.4219	0.252378	1.76067e-08	2.24194e-11	0.53874	11	6.28273e-06
cg26268822	16	.	28554443		16	28583610	T	C	0.234425	-0.10582	0.015508	8.88024e-12	-0.392562	0.0187592	3.08005e-97	0.269563	0.0415517	8.7331e-11	1.03072e-11	0.143979	20	2.88845e-06
cg26301489	17	LRRC46	45912037		17	45913847	A	C	0.0864617	-0.076244	0.021901	0.000498982	0.88812	0.0295851	5.51857e-198	-0.0858488	0.0248252	0.000543947	9.69095e-09	0.206629	20	0.00271576
cg26337010	11	INS-IGF2;INS-IGF2	2176910		11	2177369	T	C	0.19988	-0.670929	0.020115	6.23502e-244	0.219916	0.0329034	2.33e-11	-3.05084	0.465535	5.62363e-11	5.62363e-11	0.093558	7	1.57595e-05
cg26373944	8	COLEC10	120081052		8	120097144	G	A	0.580671	-0.08146	0.014576	2.28856e-08	0.514971	0.0374722	5.62994e-43	-0.158184	0.0305554	2.25549e-07	3.9412e-09	0.197569	20	0.00110447
cg26474465	17	.	4170821		17	4175846	T	C	0.580471	0.061858	0.015658	7.79658e-05	0.371029	0.0197331	7.22e-79	0.16672	0.043123	0.000110566	1.03319e-07	0.854972	20	0.0289537
cg26489497	16	IL27	28512017		16	28513530	T	C	0.221845	-0.103568	0.015213	9.906e-12	0.389772	0.0254758	7.68e-53	-0.265714	0.0427201	4.97484e-10	3.36535e-11	0.279655	20	9.43095e-06
cg26522543	16	SBK1	28304663		16	28649651	A	C	0.407947	-0.093822	0.01449	9.48445e-11	0.217446	0.0283665	1.78e-14	-0.431473	0.0872281	7.5564e-07	3.93747e-08	0.0771986	20	0.0110343
cg26533311	6	.	27206911		6	27210032	T	C	0.107029	0.167648	0.023388	7.60344e-13	-0.597984	0.0356037	2.62999e-63	-0.280355	0.0425245	4.31622e-11	2.30065e-10	0.694865	20	6.44728e-05
cg26606256	17	MAPT;MAPT;MAPT;MAPT;LOC100130148;MAPT;MAPT	43974804		17	44018519	C	T	0.162939	-0.095537	0.017543	5.15511e-08	0.347087	0.0335589	4.51998e-25	-0.275254	0.057122	1.445e-06	1.40436e-07	0.495218	20	0.0393554
cg26613367	1	.	198489263		1	198505546	G	T	0.467851	-0.008224	0.016413	0.616325	-0.389338	0.0262788	1.16002e-49	0.021123	0.0421803	0.616526	6.19426e-08	0.249051	20	0.0173586
cg26649504	12	.	112196397		12	112217138	T	C	0.177117	-0.142167	0.019167	1.1955e-13	0.560947	0.0287854	1.41001e-84	-0.253441	0.0365604	4.14593e-12	2.32092e-21	0.617675	20	6.50407e-16
cg26689038	6	TRIM31	30074193		6	29634012	G	A	0.973243	-0.066411	0.029106	0.0225074	-0.431633	0.0470997	4.99001e-20	0.15386	0.0694909	0.0268219	2.04877e-13			5.7414e-08
cg26707686	11	CCDC88B	64115133		11	64117284	A	G	0.577476	0.078755	0.014405	4.57203e-08	0.845356	0.0226482	6.31109e-301	0.0931619	0.017222	6.32086e-08	1.74414e-08	0.672111	20	0.00488772
cg26829951	6	.	27007961		6	26964301	A	G	0.08127	0.167833	0.023802	1.77363e-12	-0.924878	0.0484273	2.60998e-81	-0.181465	0.0274333	3.72129e-11	6.99416e-12	0.930511	20	1.96002e-06
cg26840146	16	.	11384443		16	11393887	C	G	0.685104	0.049133	0.014007	0.00045192	0.376112	0.0221877	1.87998e-64	0.130634	0.0380305	0.00059261	1.33689e-11	0.116714	20	3.74646e-06
cg26867987	6	COL11A2;COL11A2;COL11A2	33131450		6	33122171	G	A	0.490016	-0.218647	0.014404	4.82695e-52	-0.137875	0.0232918	3.23e-09	1.58583	0.287551	3.48851e-08	3.48851e-08			0.00977611
cg26899948	1	TMEM69;GPBP1L1	46153196		1	46098257	A	G	0.190895	-0.066592	0.014997	8.98107e-06	-0.600069	0.034168	4.79002e-69	0.110974	0.0257786	1.67069e-05	1.17338e-07	0.747791	20	0.0328825
cg26932455	2	LOC100507600;LCT	136577732		2	136608231	A	G	0.346845	-0.036437	0.017071	0.0328069	0.688557	0.0294163	3.59995e-121	-0.0529179	0.0248953	0.033535	1.27605e-07	0.979737	20	0.0357596
cg26978290	6	COL11A2;COL11A2;COL11A2;COL11A2	33158960		6	33136076	A	G	0.0652955	-0.583575	0.02608	6.69139e-111	-0.191103	0.0344493	2.9e-08	3.05372	0.567145	7.26975e-08	7.26975e-08			0.0203725
cg27004295	6	.	33893437		6	33870236	T	G	0.962061	-0.038726	0.021862	0.0764968	-0.843049	0.0361328	2.10007e-120	0.0459356	0.0260067	0.0773454	1.05158e-08	0.583582	20	0.00294692
cg27020289	6	TAPBP;TAPBP;TAPBP	33280893		6	33311242	G	A	0.522764	0.236744	0.014939	1.46567e-56	0.167427	0.0285938	4.75999e-09	1.41401	0.257447	3.96433e-08	3.96433e-08	0.0587251	3	0.0111095
cg27052777	6	DAXX;DAXX;DAXX;DAXX	33290408		6	33250476	A	C	0.41853	0.186211	0.014147	1.44083e-39	0.138401	0.0225206	7.97e-10	1.34545	0.241618	2.56963e-08	2.56963e-08	0.0944668	3	0.00720104
cg27091343	6	TRIM15	30130226		6	29632198	A	G	0.0491214	-0.520357	0.036819	2.38338e-45	0.541991	0.0681947	1.9e-15	-0.960084	0.138591	4.28503e-12	8.69103e-11			2.43555e-05
cg27098900	6	B3GALT4;B3GALT4	33245128		6	33233389	T	C	0.607827	-0.116759	0.014086	1.14195e-16	-0.202744	0.0291363	3.44e-12	0.575894	0.108058	9.84872e-08	9.84872e-08	0.564016	10	0.0275998
cg27158952	8	TOX	59906503		8	59921413	T	C	0.88778	-0.115273	0.026322	1.19039e-05	1.01896	0.0549663	1.01997e-76	-0.113128	0.0265431	2.0258e-05	6.78346e-08	0.244919	20	0.0190098
cg27213416	5	PDLIM4;PDLIM4	131595932		5	131633355	C	T	0.560503	0.046889	0.014443	0.00116839	0.792499	0.0212107	1.55458e-301	0.059166	0.0182933	0.00121941	8.41184e-10	0.20932	20	0.000235731
cg27266530	12	.	111346507		12	111329227	A	G	0.271765	-0.064186	0.015473	3.35014e-05	0.396048	0.0308733	1.14e-37	-0.162066	0.0410604	7.91296e-05	1.61695e-11	0.996648	20	4.53128e-06
cg27286957	6	LEMD2;LEMD2	33740409		6	33745071	T	C	0.457867	0.100562	0.014301	2.03863e-12	-0.178018	0.019813	2.58999e-19	-0.564898	0.102012	3.06748e-08	3.06748e-08	0.0688934	20	0.00859622
cg27348014	17	.	43656297		17	44041817	G	A	0.086262	-0.094226	0.017732	1.07306e-07	0.546737	0.0326636	6.87994e-63	-0.172342	0.0340275	4.08844e-07	6.94769e-12	0.999189	13	1.947e-06
cg27373972	6	B3GALT4	33244788		6	33215902	A	G	0.611022	-0.120297	0.014091	1.37571e-17	-0.249499	0.0324139	1.39e-14	0.482154	0.0843409	1.08594e-08	1.08594e-08	0.129838	10	0.00304321
cg27385260	12	.	112276471		12	112293616	C	T	0.223842	-0.139528	0.019086	2.66171e-13	0.374582	0.0427873	2.05001e-18	-0.37249	0.0663819	2.00788e-08	3.72285e-10	0.641311	20	0.000104328
cg27486833	2	ADCY3	25064659		2	25147289	G	A	0.204273	0.094262	0.01731	5.16534e-08	-0.657457	0.0249695	8.60989e-153	-0.143374	0.0268859	9.67785e-08	1.77393e-10	0.725259	20	4.97121e-05
cg27491398	6	LOC285830;LOC285830	29708311		6	29637710	G	C	0.826877	-0.164876	0.018383	2.99385e-19	-0.304571	0.035964	2.48e-17	0.541338	0.0879145	7.38762e-10	7.38762e-10	0.261443	6	0.000207028
cg27530576	6	SYNGAP1	33401480		6	33798210	T	C	0.0585064	0.079103	0.038114	0.0379466	-0.990205	0.109683	1.75e-19	-0.0798855	0.039495	0.0431071	1.61445e-11	0.0838116	12	4.52429e-06
cg27562069	2	.	60610208		2	60609474	T	C	0.215655	-0.082892	0.014388	8.3523e-09	-0.466454	0.0211776	1.63002e-107	0.177707	0.0318832	2.49416e-08	3.41792e-09	0.443885	20	0.000957826
cg27590377	12	.	9852435		12	9869271	G	A	0.538738	-0.088103	0.013969	2.84428e-10	0.388292	0.0326664	1.38999e-32	-0.226899	0.0407261	2.52789e-08	2.9774e-09	0.824991	20	0.000834378
ch.22.28920330F	22	.	30590330		22	30590222	A	G	0.196685	-0.112232	0.015618	6.66842e-13	0.281764	0.0238578	3.46001e-32	-0.398319	0.0648839	8.30665e-10	7.80708e-11	0.853203	20	2.18783e-05

### Sheet: GCST90016564_irritable_bowel_sy
CpG	ProbeChr	Gene	Probe_bp	topSNP	topSNP_chr	topSNP_bp	A1	A2	Freq	b_GWAS	se_GWAS	p_GWAS	b_eQTL	se_eQTL	p_eQTL	b_SMR	se_SMR	p_SMR	p_SMR_multi	p_HEIDI	nsnp_HEIDI	bonf
cg00109780	9	PHF2	96337982		9	96278784	G	T	0.246406	-0.0389	0.0072	6.56167e-08	0.293533	0.0236538	2.32e-35	-0.132523	0.0267527	7.28321e-07	3.80316e-08	0.893751	20	0.0106295
cg01682590	3	WNT7A	13918868		3	13919309	T	C	0.169928	-0.0447	0.0099	6.32715e-06	0.628953	0.0367352	1.03002e-65	-0.0710705	0.0162786	1.26607e-05	8.75327e-08	0.855906	18	0.0244646
cg02812767	15	LOXL1	74218468		15	74215551	T	C	0.205072	0.0273	0.0071	0.000120518	0.710467	0.0209843	2.85803e-251	0.0384254	0.0100577	0.000133175	8.21594e-09	0.0798713	20	0.00229628
cg03339290	9	PHF2	96351674		9	96352243	A	T	0.186502	-0.0387	0.0071	5.01707e-08	0.53012	0.0285613	6.66995e-77	-0.0730023	0.0139588	1.69643e-07	6.67466e-09	0.551721	20	0.00186551
cg04196862	17	HOXB5;LOC404266;LOC404266;LOC404266;LOC404266	46669455		17	46629593	T	G	0.603435	-0.0285	0.0074	0.000117468	-0.62096	0.0254624	2.33004e-131	0.0458967	0.0120647	0.00014226	1.61024e-07	0.126205	20	0.0450048
cg05631794	3	P2RY14;MED12L	150996271		3	151003558	G	A	0.0642971	-0.0441	0.0092	1.63914e-06	0.240346	0.0219471	6.56003e-28	-0.183485	0.0417845	1.12709e-05	4.68487e-08	0.53515	20	0.0130938
cg12693101	9	PHF2	96352183		9	96328303	C	T	0.223842	-0.0397	0.0072	3.5099e-08	0.324126	0.0202634	1.36999e-57	-0.122483	0.0234963	1.85943e-07	4.83142e-09	0.909861	20	0.00135034
cg13442749	9	PHF2	96337681		9	96274830	G	A	0.246206	-0.0384	0.0071	6.35723e-08	0.476042	0.0228863	4.3e-96	-0.0806652	0.0154106	1.65524e-07	7.24825e-08	0.566361	20	0.0202582
cg16506815	2	.	162101123		2	162007430	G	C	0.415735	0.0301	0.0068	9.57874e-06	0.402966	0.020758	6.03997e-84	0.0746961	0.017308	1.59099e-05	1.37003e-07	0.0597671	20	0.0382911
cg16997265	15	.	74259249		15	74329213	A	G	0.115016	0.0186	0.0088	0.0345463	1.15074	0.0308264	5.4314e-301	0.0161635	0.00765951	0.0348363	6.96666e-08	0.175154	20	0.0194712
cg19394923	15	PML;PML;PML;PML;PML;PML;PML;PML;PML	74286704		15	74278126	T	C	0.0285543	0.0396	0.0109	0.000280115	0.567357	0.0424213	8.53999e-41	0.0697973	0.0199081	0.000454933	1.39789e-07	0.306733	20	0.0390698
cg25222129	17	HOXB7	46685846		17	46682630	A	G	0.432907	-0.0277	0.0069	5.95738e-05	0.790273	0.0215292	5.65786e-295	-0.0350512	0.00878322	6.58793e-05	4.46428e-08	0.236465	20	0.0124773
cg26067655	3	WNT7A	13920580		3	13920594	T	G	0.0988419	-0.0408	0.0095	1.74901e-05	0.867313	0.0397213	1.08e-105	-0.0470418	0.0111632	2.50891e-05	2.69772e-08	0.975268	20	0.00753989
cg26922737	13	DOCK9;DOCK9;DOCK9;DOCK9	99594912		13	99612588	C	T	0.46845	-0.0378	0.007	6.66409e-08	-0.288935	0.0218275	5.34996e-40	0.130825	0.0261652	5.73404e-07	7.42955e-08	0.507722	20	0.0207649

### Sheet: GCST90018819_cholelithiasis
CpG	ProbeChr	Gene	Probe_bp	topSNP	topSNP_chr	topSNP_bp	A1	A2	Freq	b_GWAS	se_GWAS	p_GWAS	b_eQTL	se_eQTL	p_eQTL	b_SMR	se_SMR	p_SMR	p_SMR_multi	p_HEIDI	nsnp_HEIDI	bonf
cg00210538	10	.	65245820		10	65250373	G	A	0.118411	-0.0497	0.0102	1.10167e-06	0.21233	0.0278961	2.71e-14	-0.23407	0.0570385	4.06572e-05	1.0718e-07	0.459421	20	0.0300449
cg00613827	1	CR1L	207845937		1	207846068	A	G	0.0199681	0.0578	0.0184	0.00168197	1.68252	0.0591196	3.70501e-178	0.0343532	0.0110024	0.00179419	6.75823e-10	0.135635	20	0.000189447
cg00632496	12	CAMKK2;CAMKK2;CAMKK2;CAMKK2;CAMKK2;CAMKK2;CAMKK2	121687619		12	121686108	A	G	0.327476	0.0008	0.0083	0.923214	-0.817696	0.0218985	3.63966e-301	-0.000978359	0.0101505	0.923215	6.30635e-08	0.172062	20	0.017678
cg00669760	2	C2orf34	44735195		2	44841667	A	C	0.486022	0.0256	0.0083	0.00204006	0.22791	0.0271492	4.67001e-17	0.112325	0.0387982	0.00379024	1.57277e-07	0.0900915	20	0.044088
cg00782443	22	.	41051038		22	40877004	C	T	0.246206	0.0425	0.0094	6.14678e-06	1.16762	0.0312741	4.44621e-301	0.0363989	0.0081094	7.17318e-06	2.93968e-08	0.663582	20	0.00824054
cg01051318	2	CAD	27440764		2	27403822	G	A	0.0569089	0.0539	0.0231	0.0196307	1.05036	0.053314	2.10003e-86	0.0513159	0.0221462	0.0204962	5.64427e-08	0.265372	20	0.0158221
cg01319403	2	.	27988576		2	27968454	C	A	0.517372	-0.0327	0.0108	0.00246359	-0.332768	0.0227997	3.00999e-48	0.0982667	0.033146	0.0030302	7.09041e-09	0.598721	20	0.00198759
cg01333471	2	.	27975110		2	27972445	A	G	0.515775	-0.0331	0.0089	0.000199933	0.672741	0.0221923	7.45393e-202	-0.0492017	0.0133287	0.000223002	1.36632e-12	0.121904	20	3.83009e-07
cg01695066	19	CRX	48337392		19	48314627	A	G	0.184505	0.0161	0.0104	0.121604	-0.532167	0.0226246	2.45e-122	-0.0302537	0.019585	0.12241	7.2792e-12	0.0603617	20	2.04051e-06
cg02276361	10	REEP3	65351566		10	65358463	A	G	0.734026	0.0538	0.0101	9.99952e-08	0.987047	0.0264272	2.56403e-301	0.054506	0.0103361	1.33939e-07	4.42909e-10	0.799829	20	0.000124157
cg02281362	19	CRX	48325793		19	48311706	G	C	0.167133	0.0217	0.0132	0.100189	-0.436091	0.0302922	5.47001e-47	-0.0497603	0.0304656	0.102401	1.98189e-08	0.102657	19	0.00555567
cg02288918	11	FADS3	61655416		11	61635294	A	G	0.477436	-0.0407	0.0096	2.23935e-05	-0.296994	0.0275404	4.09999e-27	0.13704	0.0347321	7.95938e-05	1.29721e-07	0.524061	20	0.0363635
cg02312712	19	FUT2;FUT2	49209130		19	49206145	C	G	0.321486	0.0768	0.0097	2.42283e-15	0.203955	0.0273474	8.79003e-14	0.376554	0.0693628	5.67476e-08	5.67476e-08	0.313794	14	0.0159075
cg02463498	10	.	65238489		10	64953959	G	C	0.117013	-0.0505	0.0102	7.38405e-07	0.471011	0.0263251	1.36e-71	-0.107216	0.0224693	1.82709e-06	1.90985e-08	0.690847	20	0.0053537
cg02869289	19	MIR642;GIPR	46177325		19	46172278	A	G	0.155152	-0.049	0.011	8.40711e-06	0.35077	0.0303192	5.90002e-31	-0.139693	0.0336038	3.22386e-05	1.27792e-07	0.162018	20	0.0358228
cg03312170	16	FTO	53815126		16	53815161	G	T	0.603834	0.0346	0.0083	3.06376e-05	-0.179231	0.0191155	6.83996e-21	-0.193047	0.0506797	0.00013944	1.61595e-07	0.0975978	20	0.0452985
cg03346415	16	WWP2;WWP2	69854895		16	69864491	A	T	0.42472	0.0355	0.0083	1.89337e-05	0.312005	0.0152246	2.45998e-93	0.11378	0.0271753	2.82798e-05	7.78468e-08	0.78172	20	0.0218221
cg03424602	12	CAMKK2;CAMKK2;CAMKK2;CAMKK2;CAMKK2;CAMKK2;CAMKK2	121687747		12	121641668	A	G	0.186901	0.0017	0.0096	0.859443	-0.964498	0.0264172	7.61967e-292	-0.00176257	0.00995348	0.859445	1.74265e-08	0.0662217	20	0.00488502
cg03669785	10	.	45942601		10	45985284	T	C	0.0501198	-0.007	0.0146	0.631617	0.628078	0.0443741	1.76001e-45	-0.0111451	0.0232589	0.631813	6.55074e-10	0.104194	20	0.000183631
cg03682252	6	SYNJ2	158401952		6	158398291	T	C	0.348842	0.0646	0.0097	2.74212e-11	-0.229393	0.024091	1.7e-21	-0.281613	0.0516019	4.83128e-08	6.58154e-08	0.0526458	20	0.0184494
cg03700279	2	PREPL;PREPL;PREPL;PREPL;PREPL;PREPL;PREPL	44576358		2	44626972	A	G	0.661342	0.0618	0.0088	2.17579e-12	0.171091	0.0221246	1.05e-14	0.361211	0.0694791	2.0053e-07	1.8197e-09	0.871465	20	0.000510099
cg04178439	2	SLC5A6;ATRAID;ATRAID;ATRAID;SLC5A6	27434257		2	27458790	C	T	0.145567	0.0435	0.012	0.000288962	0.454471	0.0313325	1.13001e-47	0.0957157	0.0272164	0.000436726	3.33433e-08	0.342922	20	0.00934683
cg04638416	2	MTA3;MTA3;MTA3	42936194		2	42910983	T	A	0.834864	0.039	0.0087	7.36843e-06	0.986604	0.0264002	1.15157e-301	0.0395295	0.00888134	8.55302e-06	3.88471e-08	0.515172	20	0.0108897
cg04731861	2	ARPC2;ARPC2	219085781		2	219160621	C	T	0.539337	0.0484	0.0084	8.31699e-09	-0.715	0.0191331	1.21058e-301	-0.0676923	0.0118871	1.23653e-08	6.05666e-08	0.0617052	20	0.0169781
cg04880278	8	GATA4	11597172		8	11585764	C	T	0.79393	0.0289	0.0092	0.00168197	0.376464	0.0223823	1.74998e-63	0.076767	0.0248605	0.00201568	1.49669e-08	0.354258	20	0.00419554
cg04897713	8	DEFB136	11832762		8	11800031	A	G	0.590056	-0.0472	0.0097	1.13891e-06	0.688927	0.0190249	3.95924e-287	-0.0685123	0.0142064	1.41675e-06	1.52838e-10	0.0990657	20	4.28437e-05
cg04971443	11	FADS3	61645161		11	61626270	G	C	0.459065	0.0366	0.0089	3.91636e-05	-0.825745	0.0235725	7.86625e-269	-0.0443236	0.0108522	4.42077e-05	9.19009e-08	0.385212	20	0.0257618
cg04995246	2	CAMKMT	44677362		2	44638832	A	G	0.686102	0.0605	0.0088	6.19899e-12	0.292331	0.0266662	5.77998e-28	0.206957	0.0355328	5.7317e-09	1.16397e-12	0.248126	20	3.26285e-07
cg05030328	10	.	45849898		10	45876385	G	A	0.0391374	0.0707	0.0143	7.65137e-07	0.263618	0.0264789	2.38001e-23	0.268191	0.0605657	9.50672e-06	4.57351e-08	0.591817	20	0.0128205
cg05372170	10	JMJD1C;JMJD1C	64968214		10	65284032	T	C	0.599241	0.0516	0.0101	3.24021e-07	0.275628	0.0261507	5.64998e-26	0.187209	0.0407214	4.27984e-06	7.91358e-08	0.350231	20	0.0221834
cg05448383	7	.	107465264		7	107469762	G	A	0.392372	-0.0578	0.0103	2.00406e-08	-0.59402	0.0227503	2.78002e-150	0.0973031	0.0177354	4.10275e-08	1.49135e-17	0.790529	20	4.18057e-12
cg05592245	10	REEP3	65280473		10	65277026	A	G	0.392572	0.0685	0.0082	6.61805e-17	0.50448	0.028518	5.01998e-70	0.135783	0.0179756	4.2285e-14	2.39243e-14	0.49763	20	6.70647e-09
cg06303635	10	MARCH8;MARCH8;MARCH8	45958759		10	46084243	A	G	0.183307	0.1014	0.0105	4.58472e-22	-0.217239	0.0270051	8.66996e-16	-0.466767	0.075518	6.37482e-10	1.47472e-08	0.0878127	6	0.00413394
cg06687772	19	.	46383540		19	46397888	G	T	0.0397364	0.0981	0.0165	2.75691e-09	-0.328773	0.0340641	4.84001e-22	-0.298382	0.0589445	4.14692e-07	1.11684e-07	0.154476	13	0.0313074
cg06811746	19	CRX	48324607		19	48394927	A	C	0.715056	-0.0453	0.0091	6.42374e-07	-0.194804	0.0276982	2.02e-12	0.232541	0.057231	4.84023e-05	2.41229e-09	0.596042	10	0.000676215
cg07296650	2	.	43145429		2	43119756	T	C	0.659744	0.0174	0.0085	0.0406523	-0.336478	0.0253653	3.67999e-40	-0.0517121	0.0255607	0.0430616	1.68655e-07	0.158799	20	0.0472777
cg07452164	7	TBL2	72993570		7	73032835	C	T	0.216054	0.0556	0.01	2.69775e-08	0.928606	0.0248616	2.43911e-301	0.0598747	0.0108875	3.81077e-08	9.64302e-09	0.175561	20	0.00270314
cg07536914	7	.	107483801		7	107477472	A	G	0.674321	-0.0138	0.0093	0.137843	0.552737	0.0231524	5.7299e-126	-0.0249667	0.0168578	0.138603	2.70555e-10	0.494888	20	7.58423e-05
cg07635625	11	FADS3	61656059		11	61635294	A	G	0.477436	-0.0407	0.0096	2.23935e-05	-0.482651	0.0277358	8.00009e-68	0.0843259	0.0204719	3.80355e-05	1.61813e-08	0.335509	20	0.00453594
cg07699673	9	TTC39B;TTC39B;TTC39B;TTC39B	15271685		9	15294596	A	G	0.923922	0.1017	0.014	3.75015e-13	-0.750131	0.0407339	9.88985e-76	-0.135576	0.020063	1.40362e-11	1.6473e-12	0.271046	20	4.61772e-07
cg07881013	2	MRPL33;MRPL33	27993847		2	28159079	A	G	0.539537	-0.0353	0.0091	0.000104835	-0.960187	0.025697	1.40666e-301	0.0367637	0.00952825	0.000114139	5.34794e-09	0.373924	20	0.00149914
cg08035822	12	OASL;OASL;OASL	121471970		12	121460686	A	T	0.109225	0.0579	0.0118	9.25839e-07	0.429642	0.0281352	1.2e-52	0.134763	0.0288477	2.98949e-06	1.18043e-08	0.78508	20	0.003309
cg08380661	11	FADS2;FADS2	61592206		11	61603510	A	C	0.363419	0.0523	0.0084	4.77913e-10	-0.505024	0.0256501	2.67997e-86	-0.103559	0.0174447	2.91276e-09	1.71748e-08	0.225828	20	0.00481445
cg08390709	2	SLC5A6;SLC5A6	27427383		2	27409140	A	T	0.555711	-0.0386	0.0099	9.65948e-05	-0.60043	0.0274495	4.59991e-106	0.0642873	0.0167481	0.000123794	7.73029e-08	0.503868	20	0.0216696
cg08901295	3	.	149182382		3	149192906	A	G	0.0489217	-0.157	0.0157	1.52397e-23	-0.391645	0.0540469	4.28e-13	0.400873	0.0683179	4.41711e-09	4.41711e-09	0.134625	5	0.00123821
cg08907956	10	REEP3	65283086		10	65177766	A	G	0.379193	0.0683	0.0082	8.13435e-17	-0.275599	0.0208755	8.53998e-40	-0.247824	0.0351801	1.86213e-12	2.32001e-13	0.123021	20	6.50348e-08
cg09254098	10	JMJD1C;JMJD1C	65029020		10	64961412	A	G	0.391374	0.0667	0.0081	1.80207e-16	0.799272	0.0214035	3.29303e-301	0.0834509	0.0103777	8.88317e-16	5.71276e-16	0.433609	20	1.60141e-10
cg09363527	8	.	11828386		8	11444837	T	C	0.569089	-0.0316	0.0096	0.000995956	0.894521	0.0239585	4.22916e-301	-0.0353262	0.0107736	0.00104195	5.92301e-11	0.11471	20	1.66035e-05
cg09378573	2	CAMKMT	44823888		2	44868888	G	A	0.560903	0.029	0.0085	0.000645438	-0.794796	0.0249025	1.58662e-223	-0.0364874	0.0107555	0.000692738	4.18354e-13	0.296937	20	1.17273e-07
cg09674234	10	JMJD1C-AS1;JMJD1C	65225927		10	65280994	A	C	0.392372	0.0684	0.0082	7.33767e-17	-0.588229	0.0235191	4.67989e-138	-0.116281	0.014695	2.51314e-15	1.46618e-17	0.361809	20	4.11e-12
cg10115679	11	FADS3	61641766		11	61641542	T	G	0.435304	-0.034	0.0084	5.17413e-05	-0.600977	0.0307333	3.77e-85	0.0565745	0.0142735	7.38282e-05	2.62899e-08	0.27099	20	0.00736961
cg10190898	4	DCLK2;DCLK2	151163526		4	151454015	T	C	0.61861	-0.0686	0.0086	1.50244e-15	0.132586	0.0188424	1.96999e-12	-0.5174	0.0980507	1.31413e-07	6.75601e-09	0.0632334	20	0.00189385
cg10881057	9	TTC39B;TTC39B;TTC39B;TTC39B;TTC39B	15250206		9	15297629	A	G	0.912939	0.1031	0.0138	7.95789e-14	-0.587342	0.0464406	1.15999e-36	-0.175537	0.027289	1.25516e-10	1.64684e-13	0.315715	19	4.61644e-08
cg11013984	10	.	45730944		10	45876385	G	A	0.0391374	0.0707	0.0143	7.65137e-07	0.457758	0.0514225	5.49e-19	0.154448	0.0357339	1.54495e-05	1.78849e-10	0.145806	20	5.01352e-05
cg11074044	7	.	107476898		7	107476913	G	T	0.671725	-0.0244	0.0088	0.00555887	-1.13966	0.0321639	5.29463e-275	0.0214098	0.00774519	0.00570491	4.61314e-11	0.293966	20	1.29316e-05
cg11226562	10	REEP3	65280795		10	65325478	A	G	0.447883	0.0662	0.0081	3.01215e-16	0.751048	0.0201049	1.99642e-301	0.0881435	0.01104	1.4167e-15	2.47856e-16	0.495933	20	6.94792e-11
cg11523984	2	UGT1A6;UGT1A6;UGT1A8;UGT1A10;UGT1A9;UGT1A7	234602272		2	234611094	G	T	0.263179	0.0668	0.0095	2.04209e-12	0.267235	0.0216781	6.44996e-35	0.249967	0.0409258	1.01003e-09	1.5395e-09	0.84765	20	0.000431554
cg11650704	1	ADAR;ADAR;ADAR;ADAR	154556575		1	154556663	A	G	0.396166	0.0492	0.0082	1.97318e-09	-0.181492	0.0165253	4.63001e-28	-0.271086	0.0514838	1.39833e-07	1.13456e-07	0.275803	11	0.031804
cg12187255	2	.	219010194		2	218969716	C	T	0.55631	-0.0492	0.0096	2.97538e-07	0.469747	0.0317402	1.46999e-49	-0.104737	0.0216272	1.27989e-06	2.03224e-08	0.393954	20	0.00569681
cg12484738	10	REEP3	65280766		10	65182256	G	T	0.392572	0.0685	0.0082	6.61805e-17	0.729415	0.0195168	1.0418e-301	0.0939109	0.0115193	3.56498e-16	2.48319e-14	0.483596	20	6.96091e-09
cg12717944	11	FADS3	61647736		11	61637057	A	G	0.480631	-0.0289	0.0086	0.000778114	-0.898911	0.0240709	3.13222e-301	0.03215	0.00960579	0.000817084	5.79389e-08	0.206665	20	0.0162415
cg13015039	2	.	43161210		2	43159018	G	T	0.530551	0.0125	0.0085	0.141402	-0.758458	0.0245296	6.42122e-210	-0.0164808	0.0112196	0.141852	1.24056e-08	0.0964297	20	0.00347755
cg13062097	2	CAMKMT	44865969		2	44870706	A	T	0.518171	0.0298	0.0085	0.000455096	0.303426	0.0222662	2.75999e-42	0.0982118	0.0289256	0.000685491	3.68737e-09	0.563451	20	0.00103365
cg13293535	8	GATA4	11597251		8	11595829	T	C	0.782149	0.0308	0.0092	0.000814481	0.564365	0.0211126	2.03999e-157	0.0545746	0.0164289	0.000894146	5.05826e-08	0.242772	20	0.0141794
cg13567169	12	C12orf27	121410855		12	121410168	C	T	0.0607029	0.0512	0.0121	2.32236e-05	0.38069	0.0265584	1.33999e-46	0.134493	0.0331404	4.94367e-05	2.95196e-09	0.0524964	20	0.000827497
cg13702733	11	FADS3	61648039		11	61641542	T	G	0.435304	-0.034	0.0084	5.17413e-05	-0.541477	0.0244332	8.07972e-109	0.0627912	0.0157697	6.84091e-05	1.04579e-07	0.551799	20	0.0293157
cg13835894	2	PNKD;TMBIM1	219148914		2	219161241	T	C	0.323682	-0.05	0.0085	4.04475e-09	-0.52984	0.0192203	2.78865e-167	0.0943681	0.0164038	8.77579e-09	1.72346e-09	0.5359	20	0.000483121
cg13992684	10	REEP3	65280644		10	65208926	C	T	0.392173	0.0684	0.0082	7.33767e-17	0.363451	0.0241966	5.36995e-51	0.188196	0.025807	3.04367e-13	2.33204e-14	0.719094	20	6.53721e-09
cg14117065	2	THADA;THADA;THADA	43707005		2	43699416	G	C	0.335463	0.035	0.0098	0.000355039	0.396162	0.0269363	5.78002e-49	0.0883477	0.0254563	0.000519358	2.10862e-08	0.169932	20	0.0059109
cg14562930	11	FADS2;FADS2;FADS2	61595050		11	61593816	T	C	0.296126	0.0518	0.0084	6.97446e-10	-0.641369	0.0295092	9.66998e-105	-0.0807647	0.0136139	2.98351e-09	1.79224e-08	0.249927	20	0.00502403
cg14776033	19	RASIP1	49240808		19	49254955	T	C	0.558706	-0.0589	0.0083	1.28062e-12	-0.419109	0.0464671	1.89e-19	0.140536	0.0251987	2.44539e-08	2.23239e-09	0.83257	4	0.000625786
cg15216801	11	FADS3	61647647		11	61635294	A	G	0.477436	-0.0407	0.0096	2.23935e-05	-0.849911	0.0227588	3.13246e-301	0.0478874	0.0113679	2.52533e-05	2.57799e-08	0.295813	20	0.00722665
cg15610146	8	GATA4;GATA4;GATA4	11600078		8	11599681	T	C	0.209665	-0.0323	0.0091	0.000386036	-0.467736	0.0229196	1.42999e-92	0.069056	0.0197475	0.000470607	3.74212e-08	0.0925109	20	0.01049
cg15824056	6	SYNJ2	158402261		6	158402701	T	G	0.0543131	-0.0257	0.0154	0.0951508	0.663452	0.043759	6.35997e-52	-0.0387368	0.0233521	0.0971535	2.57182e-09	0.870654	20	0.000720935
cg16540086	2	UGT1A8;UGT1A10;UGT1A9;UGT1A7;UGT1A6;UGT1A6	234615059		2	234611094	G	T	0.263179	0.0668	0.0095	2.04209e-12	0.23624	0.0210407	2.97999e-29	0.282763	0.0474485	2.53216e-09	9.69341e-10	0.215083	20	0.000271727
cg17029391	2	GPN1;GPN1;GPN1;GPN1;CCDC121;GPN1;CCDC121	27852421		2	27855239	G	A	0.59365	-0.0185	0.0089	0.0376494	0.875827	0.0256886	9.05579e-255	-0.0211229	0.0101807	0.0380052	2.03598e-13	0.117244	20	5.70727e-08
cg17218026	1	ADAR;ADAR;ADAR;ADAR	154582156		1	154577055	G	T	0.365615	0.0498	0.0082	1.25409e-09	-0.374774	0.0227009	3.14997e-61	-0.13288	0.0233133	1.19987e-08	1.20292e-08	0.710153	20	0.00337203
cg17286211	19	ATP4A	36043852		19	36024925	C	G	0.680112	-0.0575	0.0088	6.39971e-11	0.382685	0.0270266	1.62999e-45	-0.150254	0.0253257	2.97696e-09	9.04251e-08	0.119107	20	0.025348
cg17324695	1	.	208021325		1	208004782	A	G	0.0814696	0.0459	0.0129	0.000373491	-0.866879	0.0335363	2.5e-147	-0.0529486	0.0150213	0.00042364	2.93637e-08	0.214856	20	0.00823127
cg17351154	19	GIPR	46181428		19	46180414	T	G	0.159545	-0.0493	0.0098	4.88916e-07	-0.819373	0.0269868	1.7456e-202	0.060168	0.0121234	6.94302e-07	1.07905e-08	0.228811	20	0.00302479
cg17485141	2	.	42566556		2	42513659	G	C	0.587061	-0.0289	0.0096	0.00260889	0.526228	0.0208328	8.8898e-141	-0.0549192	0.0183721	0.00279652	3.64047e-09	0.519994	20	0.0010205
cg17517296	2	.	43107458		2	43107129	T	G	0.28754	0.0387	0.0088	1.0939e-05	0.467184	0.0222185	3.72994e-98	0.0828367	0.0192438	1.67298e-05	3.47137e-08	0.0879577	20	0.00973099
cg17822947	1	CR1L	207842917		1	207874508	A	G	0.283746	-0.0364	0.0088	3.52853e-05	-0.616062	0.0281436	3.24004e-106	0.059085	0.0145371	4.81487e-05	6.52143e-09	0.306131	20	0.00182809
cg17982835	10	.	64926055		10	65106551	T	G	0.790136	0.0544	0.0107	3.6935e-07	0.710297	0.0356086	1.58001e-88	0.0765877	0.0155457	8.36691e-07	4.15534e-09	0.480143	20	0.00116483
cg18070753	7	MLXIPL;MLXIPL;MLXIPL;MLXIPL	73035779		7	72991704	A	G	0.193091	0.0525	0.01	1.52099e-07	0.729206	0.0297848	2.26992e-132	0.0719961	0.0140253	2.84703e-07	9.70048e-08	0.943218	20	0.0271925
cg18114755	8	.	11813596		8	11807630	C	T	0.23762	0.0698	0.0133	1.53659e-07	0.266744	0.0334888	1.65001e-15	0.261674	0.0597105	1.17391e-05	8.47133e-09	0.234828	20	0.00237469
cg18126840	2	C2orf34	44689831		2	44670996	G	A	0.598043	0.0534	0.0088	1.29366e-09	-0.160594	0.0230011	2.91e-12	-0.332516	0.0726001	4.64757e-06	2.81665e-08	0.732402	20	0.00789566
cg18477009	12	CABP1;CABP1;CABP1	121087777		12	121090498	A	C	0.320487	0.0081	0.0083	0.329112	0.787567	0.0234246	8.16015e-248	0.0102848	0.0105432	0.329316	3.01616e-08	0.267652	20	0.00845493
cg18513858	2	.	45002040		2	44565447	T	A	0.610623	0.0511	0.0086	2.81805e-09	0.263174	0.0328481	1.13e-15	0.194168	0.0406841	1.81877e-06	1.06334e-08	0.189419	20	0.00298078
cg18685995	2	PREPL;PREPL;C2orf34;PREPL;PREPL;PREPL;PREPL;PREPL	44588913		2	44731344	A	C	0.622204	0.054	0.0085	2.11237e-10	-0.355416	0.028502	1.09e-35	-0.151935	0.0268405	1.50797e-08	2.98223e-10	0.481457	20	8.35982e-05
cg18731860	10	REEP3	65280618		10	65235829	T	G	0.392372	0.0685	0.0082	6.61805e-17	0.670851	0.0193569	3.51764e-263	0.102109	0.0125734	4.6208e-16	1.38878e-16	0.648951	20	3.89305e-11
cg18771538	7	.	107483786		7	107479719	C	T	0.653554	-0.0208	0.009	0.0208267	0.614202	0.0228302	2.01993e-159	-0.0338651	0.0147071	0.0212996	2.18908e-11	0.606594	20	6.13645e-06
cg19266431	10	NRBF2;NRBF2	64892152		10	64951467	A	G	0.508986	0.0453	0.0093	1.11053e-06	-0.694225	0.0322547	9.43995e-103	-0.0652526	0.013735	2.02589e-06	3.07009e-09	0.144394	20	0.00086061
cg19495650	10	JMJD1C	65226682		10	65145565	T	C	0.196286	-0.0552	0.0108	3.20269e-07	0.294127	0.0336852	2.51001e-18	-0.187674	0.042547	1.02902e-05	8.86729e-10	0.0605199	20	0.000248569
cg19774288	19	SULT2A1	48385028		19	48385057	A	C	0.910144	0.1489	0.0128	2.80694e-31	0.73953	0.0327829	1.10999e-112	0.201344	0.0194741	4.69063e-25	9.86693e-28	0.0604801	20	2.76591e-22
cg19803389	19	FUT2;FUT2	49197919		19	49207554	T	C	0.344249	0.072	0.0097	1.14774e-13	0.229904	0.0230571	2.04e-23	0.313174	0.0525985	2.61586e-09	9.2606e-11	0.281607	17	2.59594e-05
cg19822309	19	GIPR	46181546		19	46199363	A	G	0.0828674	-0.0368	0.0112	0.00101724	-1.11831	0.0313313	5.05141e-279	0.0329067	0.0100574	0.00106835	1.12783e-13	0.0626407	20	3.16154e-08
cg20019365	2	PNKD;AAMP;PNKD	219134978		2	219151218	C	A	0.629393	0.0483	0.0084	8.92435e-09	0.764441	0.0215161	1.76215e-276	0.0631834	0.0111314	1.37764e-08	9.00303e-10	0.105051	20	0.000252374
cg20406728	12	ACADS	121175819		12	121168245	C	T	0.573882	-0.0049	0.0084	0.559669	-0.410903	0.0218349	5.30997e-79	0.011925	0.0204526	0.559857	6.0693e-08	0.203588	20	0.0170135
cg20539307	8	CTSB;CTSB;CTSB;CTSB;CTSB	11715284		8	11710888	C	G	0.395966	-0.0212	0.0085	0.0126271	-0.637066	0.0211006	3.02692e-200	0.0332776	0.0133879	0.0129315	9.34049e-10	0.123603	20	0.000261834
cg20582529	1	.	208020719		1	207997813	G	A	0.0814696	0.045	0.0129	0.000485971	-1.21577	0.0325311	1.09531e-301	-0.0370137	0.0106567	0.000514149	1.36855e-08	0.179867	20	0.00383633
cg20857709	2	HAAO;HAAO	43019727		2	42996488	C	G	0.803115	0.0256	0.009	0.00444889	0.881805	0.0241758	2.79847e-291	0.0290314	0.0102373	0.00457061	6.67648e-08	0.24786	20	0.0187156
cg21281001	8	CTSB;CTSB;CTSB;CTSB;CTSB	11725306		8	11726817	G	A	0.364417	-0.0106	0.0087	0.223076	0.554809	0.0185437	1.1122e-196	-0.0191057	0.0156941	0.223459	2.54249e-08	0.555173	20	0.00712713
cg21409469	11	FADS2;FADS2;FADS2	61594769		11	61635294	A	G	0.477436	-0.0407	0.0096	2.23935e-05	0.383939	0.0255412	4.52002e-51	-0.106006	0.0259794	4.49575e-05	1.6525e-09	0.136098	20	0.00046323
cg21504730	16	LITAF;LITAF;LITAF;LITAF	11644768		16	11645198	C	T	0.364018	0.0674	0.0087	9.39953e-15	0.407353	0.0280021	6.08e-48	0.165458	0.0241972	8.03486e-12	1.19224e-08	0.174716	20	0.00334209
cg21665431	8	.	11645640		8	11651662	A	G	0.268371	-0.0298	0.0098	0.00235938	-0.483631	0.0343967	6.65003e-45	0.0616172	0.0207318	0.00295765	7.20009e-09	0.0660543	20	0.00201834
cg21709803	11	FADS2	61594965		11	61579463	G	A	0.296925	0.0522	0.0084	5.15586e-10	-0.299035	0.0265054	1.60999e-29	-0.174561	0.0320697	5.23359e-08	7.23408e-08	0.47121	20	0.0202786
cg21747090	2	SNX17	27597821		2	27640325	G	A	0.45647	0.0351	0.009	9.61927e-05	-0.689586	0.0228163	1.16945e-200	-0.0509001	0.0131595	0.000109763	1.25318e-09	0.789277	20	0.000351292
cg21756720	8	CTSB;CTSB;CTSB;CTSB;CTSB	11724777		8	11718528	C	T	0.535743	-0.0235	0.0083	0.00463556	0.596902	0.0245681	2.17001e-130	-0.0393699	0.0139992	0.00491896	8.15241e-10	0.720377	20	0.000228529
cg22080978	2	SLC5A6;SLC5A6	27428049		2	27414877	C	T	0.560903	-0.039	0.0099	8.16877e-05	-0.614276	0.0278174	4.6601e-108	0.0634894	0.016371	0.000105247	1.62847e-08	0.789256	20	0.00456495
cg22505312	8	CTSB;CTSB;CTSB;CTSB;CTSB	11711273		8	11711473	C	G	0.0443291	0.093	0.0156	2.49874e-09	-0.975397	0.0313918	5.81199e-212	-0.0953458	0.0162852	4.77727e-09	1.69987e-10	0.607885	20	4.76509e-05
cg22714290	1	LOC148696	207992548		1	207993637	G	A	0.242812	0.0289	0.0094	0.00210878	0.36092	0.0174772	9.58969e-95	0.0800731	0.0263316	0.00235832	1.88e-08	0.985299	20	0.00527004
cg22796604	11	FADS2;FADS2;FADS2	61602232		11	61603510	A	C	0.363419	0.0523	0.0084	4.77913e-10	-0.377108	0.0175006	5.49982e-103	-0.138687	0.023186	2.21086e-09	9.27406e-08	0.0625322	20	0.0259971
cg23084016	10	ALOX5	45916904		10	45916834	C	T	0.720248	0.0423	0.0097	1.29573e-05	-0.386508	0.0205758	1.01002e-78	-0.109441	0.0257639	2.15821e-05	2.47367e-10	0.218602	20	6.93422e-05
cg23167790	10	.	65254853		10	65356798	A	G	0.793331	0.0504	0.0102	7.76526e-07	-0.294408	0.033291	9.28001e-19	-0.171191	0.039687	1.60672e-05	8.32634e-08	0.0633852	20	0.0233405
cg23385575	19	RSPH6A	46305728		19	46318691	C	T	0.458666	0.049	0.0132	0.00020553	-0.564493	0.022937	9.73012e-134	-0.0868036	0.0236483	0.000241981	1.05179e-10	0.0569521	20	2.94838e-05
cg23427394	2	GCKR	27745531		2	27752871	T	C	0.623602	0.0693	0.0083	6.8612e-17	0.147744	0.020151	2.27e-13	0.469055	0.0851398	3.60414e-08	3.60414e-08	0.385242	9	0.0101032
cg23571126	2	.	27649143		2	27605762	A	G	0.354034	0.0349	0.009	0.000105415	0.818861	0.0219132	1.27263e-301	0.0426202	0.0110499	0.000114756	1.04976e-11	0.633868	20	2.9427e-06
cg23710890	8	CTSB;CTSB;CTSB;CTSB;CTSB	11711143		8	11710369	A	G	0.132588	0.0373	0.011	0.000696612	-0.90947	0.0284453	2.61802e-224	-0.0410129	0.0121628	0.00074625	1.89019e-08	0.305975	20	0.0052986
cg23839575	7	ABCB4;ABCB4;ABCB4	87105892		7	87110640	T	C	0.329673	-0.1176	0.0101	2.47454e-31	0.234682	0.0303847	1.13e-14	-0.501104	0.0778552	1.22375e-10	6.15155e-14	0.671407	20	1.72441e-08
cg23916318	2	UGT1A6;UGT1A8;UGT1A10;UGT1A9;UGT1A7	234599682		2	234591987	A	G	0.576278	0.052	0.0085	9.49671e-10	0.178382	0.0194767	5.25002e-20	0.291509	0.0573029	3.63465e-07	7.84681e-10	0.111565	20	0.000219963
cg23957850	13	ERCC5	103528318		13	103543243	T	C	0.238419	-0.0397	0.0097	4.26226e-05	0.807	0.0238793	2.33807e-250	-0.0491945	0.0121077	4.84261e-05	5.09594e-08	0.841573	20	0.014285
cg24324609	9	TTC39B;TTC39B;TTC39B;TTC39B	15277813		9	15294596	A	G	0.923922	0.1017	0.014	3.75015e-13	-0.738079	0.0431763	1.63001e-65	-0.13779	0.0206098	2.29867e-11	9.3096e-13	0.0719118	20	2.60968e-07
cg24533564	2	PNKD;TMBIM1	219155468		2	219146803	A	G	0.449481	0.0478	0.0084	1.26686e-08	-0.459766	0.0213045	2.73e-103	-0.103966	0.0188946	3.74653e-08	1.44192e-07	0.0631771	20	0.04042
cg24594459	2	SLC30A3	27478146		2	27424636	A	G	0.532548	-0.0403	0.0097	3.25801e-05	-0.252257	0.0197985	3.49001e-37	0.159758	0.0404455	7.8168e-05	1.55255e-07	0.605596	20	0.0435211
cg24789596	2	.	43038067		2	43037672	T	C	0.234824	0.0178	0.0092	0.053017	0.518443	0.0250334	2.81004e-95	0.0343336	0.0178227	0.0540552	3.70662e-08	0.104479	20	0.0103904
cg24994269	4	BMPR1B	95813515		4	95804508	T	C	0.16254	0.0564	0.0113	6.00207e-07	0.70982	0.0472282	4.70004e-51	0.0794568	0.0167744	2.17133e-06	5.53115e-08	0.797035	20	0.015505
cg25074794	10	MARCH8;MARCH8;MARCH8	45958885		10	46012245	A	T	0.202476	0.1034	0.0104	2.72441e-23	0.870587	0.0232941	1.04189e-301	0.11877	0.0123614	7.38701e-22	2.34084e-26	0.179974	20	6.56186e-21
cg25353281	2	PNKD;TMBIM1	219155378		2	219146803	A	G	0.449481	0.0478	0.0084	1.26686e-08	-0.436257	0.020585	1.10997e-99	-0.109568	0.0199367	3.88924e-08	1.1144e-07	0.0904993	20	0.0312391
cg25618457	2	PNKD;PNKD	219187295		2	219185161	T	C	0.289936	-0.0382	0.0087	1.12932e-05	0.777739	0.0208209	2.20691e-301	-0.0491167	0.0112633	1.29599e-05	1.34959e-07	0.0505727	20	0.037832
cg25961432	19	ELSPBP1	48497784		19	48497941	G	T	0.625998	0.0001	0.0086	0.990722	0.317206	0.0273787	4.85999e-31	0.000315253	0.0271117	0.990722	1.03253e-13	0.101407	15	2.89441e-08
cg26034891	8	.	11807429		8	11795373	G	A	0.28754	0.0482	0.0097	6.7274e-07	0.271476	0.0201884	3.20001e-41	0.177548	0.0380921	3.14644e-06	2.88095e-08	0.267429	20	0.0080759
cg26045815	19	FAM83E;SPACA4	49109828		19	49116760	G	C	0.550919	-0.0242	0.0093	0.00926412	0.721529	0.0268212	2.11008e-159	-0.0335399	0.0129495	0.00959587	3.35728e-08	0.140451	20	0.00941117
cg26231961	11	FADS3	61649137		11	61641542	T	G	0.435304	-0.034	0.0084	5.17413e-05	-0.891363	0.0259993	1.3539e-257	0.0381438	0.00948922	5.82718e-05	5.55298e-08	0.732348	20	0.0155662
cg26611278	2	MTA3;MTA3;MTA3	42826282		2	43015224	G	A	0.859225	0.0335	0.0095	0.000421384	-1.02461	0.0274152	1.04187e-301	-0.0326954	0.00931301	0.000446889	4.0247e-08	0.28617	20	0.0112821
cg26841425	10	MARCH8;MARCH8;MARCH8	45958771		10	46087892	A	G	0.188099	0.1015	0.0105	4.17764e-22	-0.192481	0.0231176	8.35002e-17	-0.527325	0.0835878	2.81507e-10	2.81507e-10	0.216879	6	7.89122e-05

### Sheet: GCST90018827_polyp_colon
CpG	ProbeChr	Gene	Probe_bp	topSNP	topSNP_chr	topSNP_bp	A1	A2	Freq	b_GWAS	se_GWAS	p_GWAS	b_eQTL	se_eQTL	p_eQTL	b_SMR	se_SMR	p_SMR	p_SMR_multi	p_HEIDI	nsnp_HEIDI	bonf
cg00264176	11	FADS2;FADS2;FADS2	61612775		11	61598288	T	C	0.154553	-0.0491	0.0109	6.65021e-06	0.545023	0.0297782	7.86994e-75	-0.0900879	0.020596	1.21957e-05	1.57675e-08	0.120476	20	0.0044179
cg00603274	11	FADS2	61596626		11	61599347	A	G	0.0533147	-0.0516	0.013	7.2105e-05	-0.660051	0.0311874	2.05003e-99	0.0781758	0.0200388	9.57115e-05	4.00503e-11	0.103717	20	1.12217e-05
cg00614641	11	FADS2	61596405		11	61597972	G	A	0.321885	-0.0485	0.0096	4.37017e-07	-0.324648	0.0290896	6.38002e-29	0.149393	0.0324592	4.17514e-06	7.3202e-09	0.77374	20	0.00205105
cg00621258	20	.	60781288		20	60778225	T	G	0.296725	-0.0014	0.0112	0.900524	-0.939504	0.0264298	9.19427e-277	0.00149015	0.0119213	0.900524	6.76923e-09	0.133014	20	0.00189668
cg00928088	5	.	40268273		5	40247833	T	A	0.142372	0.0695	0.011	2.64658e-10	0.360205	0.024497	6.07006e-49	0.192946	0.033238	6.43763e-09	2.17657e-08	0.868394	14	0.00609856
cg01400685	11	FADS2	61598025		11	61600327	A	G	0.154353	-0.0496	0.0109	5.35291e-06	0.20953	0.0224697	1.11e-20	-0.23672	0.0578847	4.32272e-05	5.25451e-09	0.595656	20	0.00147227
cg01572549	20	LAMA5	60926800		20	60941060	A	G	0.552915	0.1019	0.0105	2.87747e-22	-0.405493	0.0250041	3.82005e-59	-0.251299	0.0301769	8.25457e-17	3.42523e-22	0.563601	20	9.59717e-17
cg01873886	14	BMP4;BMP4;BMP4	54419825		14	54419106	C	A	0.483027	0.0794	0.0097	2.71024e-16	-0.216806	0.0258654	5.20002e-17	-0.366226	0.0625353	4.73259e-09	1.46335e-10	0.232049	9	4.10017e-05
cg02024094	20	LAMA5	60937585		20	60939835	T	A	0.55012	0.1037	0.0105	5.28022e-23	-0.26558	0.0252517	7.19003e-26	-0.390466	0.0542351	6.04306e-13	1.52801e-14	0.542075	20	4.28134e-09
cg02288918	11	FADS3	61655416		11	61635294	A	G	0.477436	0.0492	0.0103	1.78196e-06	-0.296994	0.0275404	4.09999e-27	-0.16566	0.0379308	1.25718e-05	1.70367e-09	0.288305	20	0.000477352
cg02605258	20	LAMA5	60940772		20	60941060	A	G	0.552915	0.1019	0.0105	2.87747e-22	-0.479135	0.0178329	5.19992e-159	-0.212675	0.0233002	7.00427e-20	3.3901e-20	0.905141	20	9.49876e-15
cg03048225	16	.	68767789		16	68767912	T	C	0.233626	-0.0588	0.0105	2.14352e-08	-0.414233	0.0227407	3.88999e-74	0.141949	0.0265189	8.66248e-08	3.23269e-08	0.849568	20	0.0090577
cg03185552	17	.	81060259		17	81061697	T	C	0.667133	0.0697	0.0102	8.29639e-12	0.755174	0.0202379	9.41739e-301	0.0922966	0.0137314	1.79791e-11	2.40042e-10	0.466638	20	6.72577e-05
cg03519239	20	ADRM1;ADRM1;ADRM1;ADRM1	60881443		20	60939835	T	A	0.55012	0.1037	0.0105	5.28022e-23	-0.353555	0.0305247	5.05002e-31	-0.293307	0.0390288	5.68564e-14	2.83972e-20	0.560099	20	7.95665e-15
cg04287854	5	.	40276980		5	40235207	A	G	0.151757	0.0696	0.011	2.49532e-10	-0.994885	0.0272546	9.78529e-292	-0.0699578	0.0112214	4.53767e-10	3.08526e-11	0.65746	20	8.64462e-06
cg04971443	11	FADS3	61645161		11	61626270	G	C	0.459065	-0.0519	0.0099	1.5848e-07	-0.825745	0.0235725	7.86625e-269	0.0628523	0.0121227	2.16379e-07	7.00271e-10	0.4269	20	0.00019621
cg05599336	18	.	46518865		18	46519076	A	G	0.0638978	0.0418	0.0137	0.00228008	-0.697734	0.0298337	5.74007e-121	-0.0599082	0.0198014	0.00248257	5.96153e-09	0.443417	20	0.00167037
cg05781898	15	.	33007948		15	33008359	C	A	0.233227	-0.0732	0.0105	3.13739e-12	0.270816	0.0379037	9.01e-13	-0.270294	0.0541702	6.04652e-07	2.78597e-08	0.969882	12	0.00780603
cg05785947	16	CDH1	68771059		16	68767912	T	C	0.233626	-0.0588	0.0105	2.14352e-08	0.554547	0.0242315	6.49988e-116	-0.106032	0.019493	5.34254e-08	9.4717e-09	0.913562	20	0.00265388
cg05835599	5	C5orf66	134469813		5	134470176	G	C	0.316693	-0.0438	0.01	1.18679e-05	-0.62139	0.0232278	1.17004e-157	0.0704871	0.0163072	1.54307e-05	1.07209e-07	0.328801	20	0.030039
cg06026331	20	LAMA5	60912101		20	60915508	T	C	0.208666	-0.1021	0.011	1.66611e-20	0.841116	0.055402	4.65e-52	-0.121386	0.0153283	2.39232e-15	1.17204e-19	0.120689	20	3.28396e-14
cg06222392	20	.	60781454		20	60780450	C	T	0.733826	0.014	0.0101	0.165705	-0.897459	0.0240294	2.69569e-301	-0.0155996	0.0112617	0.165996	6.39067e-08	0.168395	20	0.0179061
cg06249275	11	.	61691034		11	61689731	A	G	0.450679	-0.0259	0.0096	0.00697749	-0.276708	0.0233682	2.38999e-32	0.0936005	0.0355827	0.00852585	1.77285e-07	0.307608	20	0.0496736
cg06475431	11	HRAS;HRAS;HRAS	534470		11	539648	A	G	0.186102	-0.0449	0.0122	0.000232934	0.621528	0.0263419	4.36982e-123	-0.0722413	0.0198664	0.000276521	1.60671e-07	0.0810892	20	0.0450185
cg06781209	11	FADS2	61594997		11	61593816	T	C	0.296126	-0.0472	0.0096	8.80303e-07	-0.570907	0.0247779	1.80999e-117	0.0826755	0.0171939	1.52134e-06	1.57247e-10	0.242139	20	4.40592e-05
cg07341452	8	CASC8	128425270		8	128421785	A	G	0.603834	-0.0656	0.0094	2.97874e-12	-0.240577	0.0248752	3.99002e-22	0.272678	0.048183	1.52067e-08	4.27378e-09	0.311246	20	0.00119747
cg07635625	11	FADS3	61656059		11	61635294	A	G	0.477436	0.0492	0.0103	1.78196e-06	-0.482651	0.0277358	8.00009e-68	-0.101937	0.0221298	4.09871e-06	4.29317e-10	0.239397	20	0.000120291
cg07704235	18	.	46501202		18	46508309	A	T	0.110224	0.0508	0.0131	0.000105378	-0.668247	0.0245632	5.63145e-163	-0.0760198	0.0198017	0.000123507	2.24787e-09	0.80534	20	0.000629833
cg07972458	1	.	204535000		1	204539241	G	T	0.53774	0.0657	0.0101	7.7719e-11	0.227113	0.0196739	7.93007e-31	0.289283	0.0510458	1.45206e-08	2.58599e-09	0.720494	20	0.000724571
cg08168202	11	C11orf53	111140336		11	111169990	C	T	0.709065	-0.0963	0.0099	2.30695e-22	0.259537	0.0258511	1.02e-23	-0.371045	0.0531123	2.8272e-12	2.67185e-14	0.128808	12	7.48629e-09
cg08176005	20	LAMA5	60901339		20	60921324	A	G	0.11881	-0.1017	0.0117	3.55151e-18	0.470859	0.0381241	4.83003e-35	-0.215988	0.0303852	1.17455e-12	1.58857e-19	0.0526314	20	4.45104e-14
cg08178815	20	ADRM1;ADRM1	60879613		20	60930093	A	G	0.527955	0.0982	0.0101	2.41126e-22	-0.23542	0.022397	7.66995e-26	-0.417127	0.0584415	9.50327e-13	3.26537e-18	0.327614	20	9.14929e-13
cg08253104	20	.	60871919		20	60826804	C	T	0.410543	0.0252	0.0092	0.00616019	-0.33193	0.0256754	3.12998e-38	-0.0759196	0.028332	0.00737005	1.15958e-08	0.0894322	20	0.00324905
cg08380661	11	FADS2;FADS2	61592206		11	61603510	A	C	0.363419	-0.0499	0.0096	2.01534e-07	-0.505024	0.0256501	2.67997e-86	0.0988072	0.0196603	5.01526e-07	8.75835e-11	0.848046	20	2.45401e-05
cg09213929	11	C11orf93;C11orf92	111170578		11	111170744	T	C	0.704673	-0.0929	0.0099	6.36138e-21	0.516806	0.0273008	6.45003e-80	-0.179758	0.0213806	4.18721e-17	7.58853e-20	0.563059	17	2.12624e-14
cg09484019	15	SEMA4B;SEMA4B	90744132		15	90726069	A	G	0.573083	0.0412	0.0099	3.16003e-05	-0.651314	0.0237065	3.58328e-166	-0.0632567	0.0153734	3.87718e-05	1.23552e-07	0.918045	20	0.0346181
cg09873553	11	MYRF;MYRF	61543851		11	61588305	G	A	0.312899	-0.0499	0.0096	2.01534e-07	-0.505968	0.0243373	5.35013e-96	0.0986228	0.0195576	4.59024e-07	3.05101e-10	0.623081	20	8.54864e-05
cg09925887	1	.	204570664		1	204549564	C	A	0.518171	0.0588	0.0099	2.86078e-09	0.460613	0.0221787	8.37982e-96	0.127656	0.0223548	1.12669e-08	3.36819e-09	0.322302	20	0.000943736
cg10213353	20	OSBPL2;OSBPL2	60860905		20	60855734	T	C	0.407348	0.025	0.0092	0.00657988	0.546424	0.0187339	4.99514e-187	0.045752	0.0169097	0.00681658	1.22192e-13	0.0808688	20	3.4237e-08
cg10217271	20	LAMA5	60934155		20	60937597	G	A	0.829673	0.1266	0.0119	1.96951e-26	-0.862108	0.032325	1.05e-156	-0.146849	0.0148611	5.00841e-23	2.41273e-22	0.647473	20	6.76027e-17
cg10267925	11	C11orf93;C11orf92	111170595		11	111170744	T	C	0.704673	-0.0929	0.0099	6.36138e-21	0.283331	0.0290051	1.54e-22	-0.327885	0.048452	1.31285e-11	1.99984e-14	0.579085	11	5.60336e-09
cg10275925	20	ADRM1;ADRM1;ADRM1;ADRM1	60881550		20	60940702	A	G	0.121006	-0.1228	0.012	1.40595e-24	0.37399	0.0356605	9.86e-26	-0.328351	0.0448306	2.40205e-13	6.73149e-18	0.385914	20	1.8861e-12
cg10572135	6	BMP5	55707103		6	55707617	T	C	0.419129	-0.0604	0.0095	2.04538e-10	0.217585	0.0255236	1.53e-17	-0.277593	0.0544667	3.45889e-07	6.31745e-08	0.75612	20	0.0177009
cg10923088	20	CABLES2	60976987		20	60970675	A	G	0.295527	-0.0982	0.0107	4.40928e-20	0.424451	0.0292286	8.81998e-48	-0.231358	0.0298214	8.62082e-15	3.66019e-16	0.205265	20	1.02555e-10
cg11613643	20	LAMA5	60904282		20	60903419	T	C	0.184505	-0.1084	0.0119	8.29582e-20	0.586543	0.0344643	5.94996e-65	-0.184812	0.0230117	9.65323e-16	2.75259e-19	0.126438	20	7.71251e-14
cg11645306	18	SMAD7	46474064		18	46472621	C	A	0.122005	-0.0331	0.011	0.00262031	0.346437	0.0248935	5.00997e-44	-0.0955441	0.0324855	0.00327022	5.07542e-08	0.0847187	18	0.0142209
cg11820840	1	LRRN2;LRRN2	204586547		1	204567762	T	C	0.307907	0.0415	0.0094	1.0106e-05	0.280356	0.0221036	7.28004e-37	0.148026	0.0355019	3.05229e-05	5.93113e-08	0.0805723	20	0.0166185
cg11842501	18	SMAD7;SMAD7;SMAD7;SMAD7	46455341		18	46453156	T	A	0.561701	-0.1025	0.0093	3.00983e-28	-0.189725	0.0178619	2.36001e-26	0.540256	0.0706388	2.03899e-14	2.03899e-14	0.932928	11	5.71308e-09
cg11909137	18	SMAD7	46461202		18	46463136	G	A	0.618411	0.052	0.0093	2.25249e-08	-0.177127	0.0138722	2.45998e-37	-0.293575	0.0573183	3.02578e-07	1.30265e-07	0.113488	18	0.0364991
cg12483773	11	C11orf93;C11orf92	111170635		11	111170744	T	C	0.704673	-0.0929	0.0099	6.36138e-21	0.33046	0.0290424	5.34997e-30	-0.281123	0.0388318	4.50286e-13	1.84687e-16	0.352591	13	5.17477e-11
cg12547296	1	.	204571625		1	204558070	G	T	0.524161	0.0598	0.0098	1.04723e-09	0.489292	0.0216015	1.36998e-113	0.122217	0.020743	3.81591e-09	1.50111e-08	0.110965	20	0.00420596
cg12597689	20	LAMA5	60939734		20	60932414	C	T	0.666134	0.1232	0.0116	2.3879e-26	-0.406094	0.0263517	1.39e-53	-0.303378	0.0346915	2.22979e-18	4.57343e-23	0.897875	20	1.28143e-17
cg12717944	11	FADS3	61647736		11	61637057	A	G	0.480631	0.0438	0.0096	5.05481e-06	-0.898911	0.0240709	3.13222e-301	-0.0487256	0.010759	5.93124e-06	5.13202e-10	0.294442	20	0.000143795
cg12739475	11	MYRF;DKFZP434K028;MYRF	61524953		11	61525730	A	G	0.426318	0.0289	0.0093	0.0018866	0.796206	0.0235075	1.82159e-251	0.0362971	0.0117295	0.00197125	9.59967e-09	0.764761	20	0.00268974
cg12765151	8	CASC8	128435278		8	128423911	A	G	0.548522	-0.0652	0.0094	4.02872e-12	-0.215456	0.0250125	7.06002e-18	0.302614	0.0560144	6.57421e-08	3.52773e-09	0.231479	20	0.000988438
cg13150021	20	.	60781224		20	60768185	T	A	0.27476	-0.0011	0.0112	0.921762	-1.0269	0.0274814	1.33806e-301	0.00107119	0.0109067	0.921762	8.29343e-09	0.136897	20	0.00232375
cg13176608	1	.	204542634		1	204559707	T	G	0.532348	0.0683	0.0111	7.59574e-10	-0.738266	0.0197571	1.33806e-301	-0.0925141	0.0152377	1.26808e-09	1.41258e-09	0.145075	20	0.000395792
cg13299762	11	FADS2;FADS2;FADS2	61594708		11	61580635	T	C	0.279553	-0.0465	0.0099	2.6405e-06	-0.285156	0.0191399	3.36995e-50	0.163069	0.0364023	7.47747e-06	3.07523e-09	0.172506	20	0.000861651
cg13324107	15	NGRN;NGRN;CIB1	90808468		15	90779075	G	C	0.246406	0.0572	0.0106	6.80571e-08	0.883704	0.0335281	4.25013e-153	0.0647276	0.0122438	1.24633e-07	7.77517e-08	0.864039	20	0.0217853
cg13371577	11	FADS3	61659716		11	61641542	T	G	0.435304	0.0449	0.0094	1.78288e-06	0.375003	0.0246077	1.93998e-52	0.119732	0.0262689	5.16568e-06	6.52376e-10	0.0888597	20	0.00018279
cg13390022	1	LAMC1	182993471		1	183014148	G	A	0.327476	-0.0469	0.0093	4.58264e-07	-0.277947	0.025979	1.03e-26	0.168737	0.0369903	5.07516e-06	1.47663e-07	0.587074	20	0.0413739
cg13444581	20	OSBPL2;OSBPL2;OSBPL2	60815452		20	60851022	A	G	0.406949	0.0252	0.0092	0.00616019	-0.782815	0.0238297	1.12351e-236	-0.0321915	0.0117932	0.00634001	4.64651e-13	0.0950256	20	1.30191e-07
cg13702733	11	FADS3	61648039		11	61641542	T	G	0.435304	0.0449	0.0094	1.78288e-06	-0.541477	0.0244332	8.07972e-109	-0.0829213	0.0177586	3.02128e-06	1.32959e-09	0.158878	20	0.00037254
cg13787775	1	.	204571258		1	204559676	C	T	0.766973	0.0623	0.011	1.48198e-08	0.388493	0.0240295	8.57004e-59	0.160363	0.0300016	9.0343e-08	1.10191e-08	0.747144	20	0.00308744
cg13920367	16	CDH1	68771035		16	68778457	T	C	0.216653	-0.0583	0.0105	2.81805e-08	0.722035	0.0293513	1.27002e-133	-0.080744	0.0149081	6.09015e-08	9.74168e-08	0.910531	20	0.0272953
cg14208357	20	CABLES2	60977008		20	60977323	G	T	0.313498	-0.099	0.0107	2.19638e-20	0.380113	0.0324102	9.14003e-32	-0.260449	0.0358546	3.75714e-13	1.79601e-15	0.122932	20	5.03225e-10
cg14514160	20	OSBPL2;OSBPL2;OSBPL2	60852507		20	60861061	A	G	0.42472	0.0281	0.0102	0.00587097	0.223964	0.016527	7.76989e-42	0.125467	0.0464746	0.0069406	2.54079e-08	0.325993	20	0.00711905
cg14562930	11	FADS2;FADS2;FADS2	61595050		11	61593816	T	C	0.296126	-0.0472	0.0096	8.80303e-07	-0.641369	0.0295092	9.66998e-105	0.0735926	0.0153462	1.62271e-06	7.1701e-11	0.330706	20	2.009e-05
cg14911132	11	FADS2	61596755		11	61592362	G	A	0.360024	-0.0487	0.0096	3.91764e-07	-0.617226	0.0207966	1.42844e-193	0.0789014	0.015779	5.72121e-07	8.18851e-11	0.936545	20	2.29435e-05
cg15216801	11	FADS3	61647647		11	61635294	A	G	0.477436	0.0492	0.0103	1.78196e-06	-0.849911	0.0227588	3.13246e-301	-0.0578884	0.0122177	2.15735e-06	6.45839e-10	0.583224	20	0.000180958
cg15475466	1	MDM4;MDM4;MDM4;MDM4;MDM4;MDM4;MDM4	204484113		1	204542580	C	T	0.526757	0.0595	0.01	2.68142e-09	-0.301734	0.025474	2.29e-32	-0.197194	0.0370882	1.05564e-07	6.81427e-08	0.192094	20	0.019093
cg16099688	20	.	61020509		20	61020408	T	C	0.457069	-0.0202	0.0104	0.0520999	0.547429	0.0270528	4.75987e-91	-0.0368998	0.0190852	0.0531843	9.98539e-08	0.40205	20	0.0279782
cg16548457	8	CCAT2;CASC8	128412966		8	128423650	C	T	0.530351	-0.0648	0.0094	5.43913e-12	0.132802	0.0155502	1.34e-17	-0.487944	0.0909644	8.13417e-08	1.10027e-08	0.809481	19	0.00308285
cg16831931	3	SLC25A26;SLC25A26;SLC25A26	66310357		3	66310451	T	C	0.294728	0.0386	0.0106	0.000271044	0.57508	0.0249957	3.95015e-117	0.0671211	0.0186617	0.000322235	1.28268e-07	0.0951291	20	0.0359394
cg17570756	15	FMN1;FMN1	33066542		15	33065599	T	C	0.139776	0.1027	0.0136	4.30371e-14	0.351089	0.0366905	1.08e-21	0.292518	0.049346	3.06812e-09	1.67336e-10	0.460707	16	4.68861e-05
cg17813872	9	ABO	136132851		9	136139265	A	C	0.390575	-0.0554	0.0097	1.1209e-08	-0.671926	0.0213493	2.03405e-217	0.0824496	0.0146719	1.91442e-08	2.48107e-08	0.66196	20	0.00695175
cg18735660	18	SMAD7;SMAD7;SMAD7;SMAD7	46456630		18	46463136	G	A	0.618411	0.052	0.0093	2.25249e-08	-0.208053	0.0224157	1.67e-20	-0.249936	0.0521846	1.67227e-06	9.9375e-09	0.328104	14	0.0027844
cg18741699	17	RAPGEFL1;RAPGEFL1;RAPGEFL1	38347075		17	38346802	G	C	0.159744	0.0625	0.0141	9.30931e-06	-0.931676	0.0381465	9.59019e-132	-0.0670834	0.0153812	1.29246e-05	1.07125e-07	0.555597	20	0.0300154
cg18751037	20	LAMA5	60933723		20	60957770	G	C	0.273762	-0.0929	0.0109	1.55559e-17	0.497402	0.0278865	3.66999e-71	-0.18677	0.0242871	1.47004e-14	2.72956e-20	0.0963321	20	7.64798e-15
cg18970070	20	.	61012386		20	60995266	G	T	0.687101	-0.036	0.0096	0.000176835	0.38915	0.0268066	9.46002e-48	-0.0925093	0.0254789	0.000282526	5.42877e-09	0.119489	20	0.00152109
cg19013339	12	NTN4	96052514		12	96050375	T	C	0.353035	-0.0555	0.0097	1.05495e-08	-0.678187	0.0181513	1.55465e-301	0.0818358	0.0144696	1.55196e-08	1.41456e-07	0.516168	20	0.0396347
cg19481605	11	FADS2;FADS2;FADS2	61596812		11	61603510	A	C	0.363419	-0.0499	0.0096	2.01534e-07	-0.497205	0.0201396	1.44005e-134	0.100361	0.0197312	3.64921e-07	3.7017e-10	0.954826	20	0.000103718
cg19610905	11	FADS2	61596333		11	61602003	G	C	0.209265	-0.0502	0.0109	4.11467e-06	-0.897942	0.0240277	1.15145e-301	0.0559056	0.0122307	4.85576e-06	1.20241e-08	0.587002	20	0.00336904
cg20414053	15	.	33033109		15	33033107	G	A	0.0529153	-0.0126	0.0165	0.445084	0.783318	0.0320667	8.67039e-132	-0.0160854	0.0210745	0.445306	4.75885e-09	0.849343	20	0.00133339
cg21409469	11	FADS2;FADS2;FADS2	61594769		11	61635294	A	G	0.477436	0.0492	0.0103	1.78196e-06	0.383939	0.0255412	4.52002e-51	0.128145	0.028149	5.30406e-06	7.34645e-10	0.637859	20	0.000205841
cg21709803	11	FADS2	61594965		11	61579463	G	A	0.296925	-0.0486	0.0096	4.13794e-07	-0.299035	0.0265054	1.60999e-29	0.162523	0.0351872	3.85951e-06	5.12461e-10	0.496007	20	0.000143587
cg21820237	1	.	204572104		1	204559676	C	T	0.766973	0.0623	0.011	1.48198e-08	0.49397	0.0223164	1.45997e-108	0.126121	0.022986	4.09111e-08	3.53564e-09	0.629524	20	0.000990655
cg22137236	18	.	46506533		18	46508309	A	T	0.110224	0.0508	0.0131	0.000105378	-0.744916	0.0286327	3.23993e-149	-0.0681956	0.0177802	0.000125315	2.48226e-10	0.556334	20	6.95507e-05
cg22601191	20	CABLES2	60968625		20	60969451	T	C	0.202476	-0.1129	0.0117	4.9361e-22	0.282094	0.0315858	4.22001e-19	-0.400221	0.0610604	5.5822e-11	1.04517e-12	0.0987847	20	2.92847e-07
cg22796604	11	FADS2;FADS2;FADS2	61602232		11	61603510	A	C	0.363419	-0.0499	0.0096	2.01534e-07	-0.377108	0.0175006	5.49982e-103	0.132323	0.0261871	4.34962e-07	1.47146e-08	0.256687	20	0.0041229
cg23229732	18	.	46398778		18	46404281	A	G	0.104433	0.0674	0.0121	2.54377e-08	-0.40809	0.0330989	6.29e-35	-0.16516	0.0325359	3.84993e-07	2.45492e-09	0.968347	20	0.000687847
cg23251868	20	LAMA5	60911989		20	60915508	T	C	0.208666	-0.1021	0.011	1.66611e-20	-0.214836	0.0275401	6.14999e-15	0.475246	0.0795813	2.346e-09	2.346e-09	0.173079	20	0.000657329
cg23378144	11	FADS3	61659518		11	61635294	A	G	0.477436	0.0492	0.0103	1.78196e-06	0.243875	0.0249357	1.37e-22	0.201743	0.047003	1.7697e-05	8.78515e-08	0.640137	20	0.0246152
cg23591869	11	C11orf93;C11orf92	111170648		11	111170540	G	A	0.732228	-0.0972	0.01	2.47781e-22	0.35533	0.0293129	8.08005e-34	-0.273549	0.036073	3.37146e-14	2.45433e-17	0.734071	18	6.87681e-12
cg23631370	20	LAMA5	60912809		20	60902883	T	C	0.712859	0.0914	0.0107	1.31854e-17	-0.225635	0.025194	3.36999e-19	-0.405079	0.0655333	6.35879e-10	1.01305e-13	0.0772951	20	2.83846e-08
cg23659934	11	FADS3	61650130		11	61641542	T	G	0.435304	0.0449	0.0094	1.78288e-06	-0.241907	0.0182335	3.59003e-40	-0.185609	0.0412996	6.98342e-06	6.88295e-09	0.282539	20	0.00192854
cg24069542	18	SMAD7;SMAD7;SMAD7;SMAD7	46469214		18	46460385	G	A	0.352436	0.043	0.0101	2.06794e-05	-0.34641	0.0303725	3.92998e-30	-0.12413	0.0311213	6.64642e-05	7.10975e-10	0.075789	20	0.000199209
cg24870774	11	MIR1908;FADS1	61583342		11	61596633	T	C	0.397364	-0.0492	0.0096	2.97538e-07	-0.246898	0.0284293	3.8e-18	0.199273	0.045148	1.01588e-05	5.60509e-09	0.834359	20	0.0015705
cg25453108	20	LAMA5	60922703		20	60921324	A	G	0.11881	-0.1017	0.0117	3.55151e-18	-0.299678	0.0344336	3.23e-18	0.339364	0.0551794	7.73881e-10	1.93621e-14	0.0672047	20	5.42507e-09
cg25534638	16	MIR7641-2;CDH1	68776009		16	68755635	A	T	0.24381	-0.0567	0.0105	6.66409e-08	-0.492147	0.0251226	1.89e-85	0.115209	0.0221308	1.93123e-07	2.00206e-08	0.973379	20	0.00560959
cg25793191	20	GATA5	61038971		20	60995266	G	T	0.687101	-0.036	0.0096	0.000176835	0.384462	0.0250241	2.86998e-53	-0.0936373	0.025703	0.000269427	1.35468e-10	0.0623325	20	3.79569e-05
cg26231961	11	FADS3	61649137		11	61641542	T	G	0.435304	0.0449	0.0094	1.78288e-06	-0.891363	0.0259993	1.3539e-257	-0.0503723	0.0106475	2.23526e-06	7.00626e-11	0.11133	20	1.96309e-05
cg26306421	1	.	204570424		1	204508159	A	G	0.527756	0.0611	0.01	9.96311e-10	0.515107	0.0257092	2.68006e-89	0.118616	0.0202961	5.08728e-09	1.51125e-09	0.523668	20	0.00042344
cg26381678	20	.	60782586		20	60781573	T	C	0.375399	0.0207	0.0102	0.0424164	-0.966673	0.0281948	1.28786e-257	-0.0214137	0.0105701	0.0427785	1.72929e-08	0.913441	20	0.00484532
cg26381870	12	.	115919230		12	115890922	C	T	0.533746	0.0472	0.0093	3.86949e-07	-0.351562	0.0208411	7.65001e-64	-0.134258	0.0276247	1.17349e-06	1.13706e-08	0.858989	20	0.00318595
cg26452341	5	C5orf66	134446260		5	134453073	T	C	0.277756	0.0484	0.0099	1.01407e-06	0.512401	0.0304265	1.23001e-63	0.0944573	0.0201185	2.66542e-06	1.69296e-07	0.0558578	20	0.0474352
cg27088159	1	.	204531826		1	204542521	A	G	0.538139	0.0651	0.0101	1.15186e-10	0.408573	0.0245538	3.58002e-62	0.159335	0.0265099	1.85079e-09	2.70106e-09	0.344682	20	0.000756813
cg27176264	17	.	81060149		17	81064203	A	G	0.523363	0.0619	0.0102	1.29008e-09	0.709139	0.0199579	1.59448e-276	0.087289	0.0145919	2.20408e-09	2.18902e-08	0.445856	20	0.00613344
cg27266530	12	.	111346507		12	111329227	A	G	0.271765	-0.0406	0.01	4.90727e-05	0.396048	0.0308733	1.14e-37	-0.102513	0.0264839	0.000108494	5.5429e-08	0.184278	20	0.0155307
cg27409870	8	.	117635401		8	117621164	A	G	0.217053	-0.0676	0.0115	4.14599e-09	0.35259	0.0332959	3.33002e-26	-0.191724	0.0373039	2.75436e-07	6.07576e-13	0.242043	20	1.70237e-07
cg27510032	18	.	46508760		18	46509578	T	G	0.105232	0.0436	0.0134	0.001139	-0.864267	0.0277621	9.12126e-213	-0.0504474	0.0155889	0.00121173	4.00615e-08	0.31036	20	0.0112249
cg27622369	7	.	46926447		7	46900224	T	A	0.216454	-0.0429	0.0119	0.000312102	-0.4692	0.0336557	3.56001e-44	0.0914322	0.0261966	0.000482593	6.34192e-09	0.555352	20	0.00177695

### Sheet: GCST90018851_gastric_ulcer
CpG	ProbeChr	Gene	Probe_bp	topSNP	topSNP_chr	topSNP_bp	A1	A2	Freq	b_GWAS	se_GWAS	p_GWAS	b_eQTL	se_eQTL	p_eQTL	b_SMR	se_SMR	p_SMR	p_SMR_multi	p_HEIDI	nsnp_HEIDI	bonf
cg00801134	8	LYNX1;LYNX1;LYNX1;LYNX1	143856487		8	143861450	G	T	0.354233	0.058	0.0133	1.29527e-05	0.643828	0.0243928	1.60008e-153	0.0900862	0.0209378	1.68828e-05	4.25694e-10	0.406466	20	0.000119331
cg01489032	8	.	143877656		8	143875832	T	C	0.38119	0.0601	0.0132	5.28786e-06	-0.581403	0.0234826	2.48991e-135	-0.103371	0.0230844	7.53655e-06	3.58073e-11	0.139629	20	1.00375e-05
cg02415014	8	LYNX1;LYNX1	143852576		8	143806343	A	G	0.238618	-0.0743	0.0118	3.04225e-10	0.211566	0.0266306	1.95e-15	-0.351191	0.0711684	8.02964e-07	6.34939e-08	0.416326	20	0.0177987
cg17888033	8	LYNX1;LYNX1;LYNX1;LYNX1;LYNX1	143858414		8	143861450	G	T	0.354233	0.058	0.0133	1.29527e-05	-0.641569	0.0244646	1.39999e-151	-0.0904034	0.0210151	1.69394e-05	3.91509e-12	0.169082	20	1.09748e-06
cg20541178	8	LYNX1;LYNX1;LYNX1;LYNX1;LYNX1	143858627		8	143861450	G	T	0.354233	0.058	0.0133	1.29527e-05	-0.560752	0.0264779	1.52002e-99	-0.103433	0.0242158	1.94347e-05	7.93876e-10	0.230051	20	0.00022254
cg23582035	8	.	143689233		8	143684165	G	C	0.26238	0.0925	0.0123	5.46402e-14	0.185766	0.0199929	1.52e-20	0.497938	0.0851821	5.04816e-09	5.04816e-09	0.379713	6	0.00141511
cg26559315	8	LYNX1;LYNX1;LYNX1;LYNX1;LYNX1	143858636		8	143900712	G	A	0.704872	-0.0596	0.0135	1.01097e-05	0.397969	0.0276003	3.92997e-47	-0.14976	0.0354767	2.42814e-05	1.71929e-07	0.171307	20	0.0481954
cg27254924	8	LY6K;LY6K;LY6K	143782950		8	143814193	G	A	0.626797	-0.0738	0.0123	1.97318e-09	-0.268962	0.0282411	1.67e-21	0.274388	0.0540502	3.84362e-07	7.18281e-10	0.173901	20	0.000201349

### Sheet: GCST90018855_hashimotos_thyroid
CpG	ProbeChr	Gene	Probe_bp	topSNP	topSNP_chr	topSNP_bp	A1	A2	Freq	b_GWAS	se_GWAS	p_GWAS	b_eQTL	se_eQTL	p_eQTL	b_SMR	se_SMR	p_SMR	p_SMR_multi	p_HEIDI	nsnp_HEIDI	bonf
cg00313184	1	.	113815402		1	113810083	G	A	0.081869	0.2232	0.0262	1.6082e-17	-0.50749	0.0440274	9.68003e-31	-0.439812	0.0641965	7.33223e-12	1.08825e-09	0.211522	5	0.00030506
cg00409917	6	HCG4P6	29894679		6	29616607	C	T	0.194688	-0.065	0.0197	0.000968599	-0.499148	0.0360704	1.5e-43	0.130222	0.0405736	0.00132956	9.04739e-10	0.255966	11	0.000253617
cg01055985	6	.	33481748		6	33470519	T	C	0.628994	-0.0918	0.0192	1.74209e-06	0.614968	0.0264354	1.04999e-119	-0.149276	0.0318737	2.82217e-06	2.22855e-10	0.298766	20	6.2471e-05
cg01176826	6	.	29720527		6	29604683	T	C	0.920128	-0.1656	0.0241	6.35885e-12	0.432216	0.045662	2.92001e-21	-0.383142	0.0689022	2.68751e-08	2.68751e-08	0.433034	7	0.00753366
cg01306985	6	IFITM4P	29720340		6	29631744	T	C	0.916534	-0.1597	0.0241	3.43609e-11	-0.315178	0.0387236	3.98e-16	0.506698	0.0986025	2.76506e-07	4.00849e-08	0.106674	7	0.0112366
cg01580044	1	PHTF1	114300656		1	114384431	A	G	0.195088	-0.0683	0.0194	0.000430542	0.459762	0.0288569	3.77e-57	-0.148555	0.0432136	0.000586697	1.16996e-16	0.06412	20	3.27964e-11
cg01679969	12	.	56402159		12	56379427	C	G	0.241813	0.075	0.017	1.02532e-05	-0.425346	0.0239511	1.47002e-70	-0.176327	0.0411823	1.85536e-05	6.12675e-08	0.386848	20	0.0171746
cg01843189	9	.	100612587		9	100603008	T	C	0.685703	0.1539	0.0173	5.79197e-19	0.220109	0.0277869	2.35e-15	0.699199	0.11819	3.3005e-09	6.03144e-11	0.309422	20	1.69074e-05
cg01860356	8	AGO2;AGO2	141599370		8	141608033	G	A	0.749601	-0.0901	0.0192	2.69612e-06	-0.54828	0.0296573	2.62003e-76	0.164332	0.0361292	5.40397e-06	8.95298e-09	0.0625403	20	0.00250971
cg01974290	9	.	100662723		9	100671393	C	A	0.77516	0.1252	0.0171	2.44963e-13	0.258781	0.0306472	3.07002e-17	0.483807	0.0874606	3.17127e-08	3.17127e-08	0.0747621	20	0.00888972
cg02688650	6	HLA-F;HLA-F;HLA-F;HLA-F;HLA-F;HLA-F	29691138		6	29631744	T	C	0.916534	-0.1597	0.0241	3.43609e-11	0.522971	0.0392607	1.76002e-40	-0.305371	0.0514702	2.97522e-09	7.80418e-09	0.129552	9	0.00218767
cg02844820	6	.	33487302		6	33492666	T	G	0.337859	0.0882	0.0199	9.32934e-06	-0.539951	0.0278	4.95987e-84	-0.163348	0.0378026	1.55265e-05	6.36788e-11	0.0932786	20	1.78505e-05
cg03505346	6	SYNGAP1	33396225		6	33408680	A	G	0.0501198	0.1243	0.0276	6.68046e-06	0.50108	0.03457	1.31e-47	0.248064	0.0576786	1.70179e-05	1.03152e-09	0.114318	20	0.000289158
cg03995122	6	HCG4P6	29894642		6	29604683	T	C	0.920128	-0.1656	0.0241	6.35885e-12	-0.585198	0.0403518	1.17001e-47	0.282981	0.0455714	5.31143e-10	6.64358e-10	0.146732	10	0.000186234
cg04718853	6	SYNGAP1	33401192		6	33408680	A	G	0.0501198	0.1243	0.0276	6.68046e-06	-0.463353	0.033177	2.50997e-44	-0.268262	0.0625862	1.81692e-05	5.44666e-08	0.0635808	20	0.0152681
cg05337177	6	HLA-DPB2	33084928		6	33124052	T	G	0.188099	0.1369	0.0207	3.75271e-11	0.41688	0.0366111	4.87001e-30	0.328392	0.0574223	1.0722e-08	1.06422e-09	0.501582	16	0.000298324
cg05368547	6	LOC285830;LOC285830	29712877		6	29631744	T	C	0.916534	-0.1597	0.0241	3.43609e-11	-0.844705	0.0298901	1.06068e-175	0.18906	0.0293045	1.10698e-10	1.01536e-08	0.0506974	20	0.00284628
cg05487307	12	RPS26	56434861		12	56435412	A	G	0.20607	0.0736	0.0176	2.89187e-05	-0.429448	0.0270642	1.05999e-56	-0.171383	0.0423822	5.26037e-05	8.1906e-08	0.694835	20	0.02296
cg06210070	6	HLA-DPB2	33085063		6	33123873	A	G	0.0930511	-0.0577	0.0429	0.178629	-0.629334	0.0535503	6.88003e-32	0.0916842	0.0686123	0.181462	3.44944e-09	0.482729	5	0.000966949
cg06401414	8	EIF2C2;EIF2C2	141599436		8	141608033	G	A	0.749601	-0.0901	0.0192	2.69612e-06	-0.52011	0.0255137	2.24996e-92	0.173233	0.0378807	4.8055e-06	3.13445e-09	0.0739983	20	0.000878652
cg08231349	6	HCG4P6	29894644		6	29604683	T	C	0.920128	-0.1656	0.0241	6.35885e-12	-0.511448	0.0414475	5.53993e-35	0.323787	0.0539343	1.9329e-09	4.59088e-10	0.0990184	9	0.000128692
cg08879910	6	HLA-J;NCRNA00171	29974319		6	29628437	C	T	0.923922	-0.165	0.0241	7.56929e-12	0.696144	0.03318	9.81019e-98	-0.23702	0.0364159	7.58044e-11	5.35421e-09	0.0654559	17	0.0015009
cg08926713	6	.	29723407		6	29628437	C	T	0.923922	-0.165	0.0241	7.56929e-12	-0.437175	0.0422096	3.87998e-25	0.377423	0.0660822	1.12039e-08	1.12039e-08	0.052687	8	0.00314068
cg09261794	6	COL11A2;COL11A2;COL11A2	33147897		6	33120720	T	C	0.402157	-0.1152	0.0175	4.61492e-11	-0.202866	0.0229727	1.04e-18	0.567863	0.107595	1.3075e-07	1.3075e-07	0.121463	13	0.0366519
cg09703174	9	.	100613346		9	100600702	A	G	0.685703	0.1541	0.0173	5.21894e-19	0.273505	0.0329784	1.1e-16	0.563427	0.0928239	1.28032e-09	1.28032e-09	0.0705063	19	0.000358902
cg09746279	6	.	29895016		6	29616607	C	T	0.194688	-0.065	0.0197	0.000968599	-0.419723	0.0361564	3.72999e-31	0.154864	0.0487948	0.00150467	2.0373e-08	0.193778	11	0.00571098
cg09757525	6	BACH2;BACH2	90928574		6	90926612	A	C	0.272963	0.0575	0.0187	0.00210597	0.392196	0.0196816	2.36996e-88	0.14661	0.0482445	0.00237443	1.15706e-08	0.0772294	20	0.00324347
cg09836914	6	.	33449182		6	33451578	C	G	0.665335	0.0799	0.0171	2.97534e-06	-0.447031	0.028017	2.60001e-57	-0.178735	0.0398589	7.31901e-06	1.26332e-12	0.176897	20	3.54136e-07
cg11006453	8	EIF2C2;EIF2C2	141599185		8	141608898	C	T	0.749401	-0.0899	0.0192	2.83685e-06	-0.446863	0.0240927	8.51993e-77	0.20118	0.0443141	5.62904e-06	6.8925e-09	0.170258	20	0.00193211
cg11406274	6	HLA-H	29856564		6	29632318	T	C	0.189696	-0.0658	0.0199	0.000944583	-0.351431	0.036615	8.14998e-22	0.187234	0.0598916	0.00177069	4.21388e-08	0.514168	11	0.0118124
cg11451043	6	HLA-DPA1	33041583		6	33125298	G	T	0.158746	0.1322	0.0217	1.11393e-09	0.682848	0.0759518	2.46e-19	0.193601	0.0383874	4.5745e-07	2.26354e-08	0.356545	13	0.00634518
cg12006129	6	.	33481250		6	33506733	A	T	0.330471	0.0858	0.02	1.78673e-05	-0.517628	0.0242516	4.42997e-101	-0.165756	0.0394105	2.60061e-05	3.09129e-10	0.114207	20	8.66552e-05
cg13031167	6	HLA-DPA1	33041406		6	33127757	T	C	0.165335	-0.083	0.0241	0.000573211	-0.466347	0.0308269	1.05999e-51	0.177979	0.0530005	0.00078491	2.47311e-10	0.108374	20	6.93266e-05
cg13827859	9	FOXE1	100615084		9	100608682	A	G	0.685703	0.1536	0.0173	6.76994e-19	0.167571	0.0254771	4.79001e-11	0.916626	0.173436	1.25642e-07	1.25642e-07	0.160879	7	0.0352202
cg14298020	6	LOC285830;LOC285830	29712462		6	29604683	T	C	0.920128	-0.1656	0.0241	6.35885e-12	-0.279688	0.0247508	1.31e-29	0.592088	0.100848	4.32851e-09	4.32851e-09	0.379739	9	0.00121337
cg14449180	6	HCG4P6	29894619		6	29604683	T	C	0.920128	-0.1656	0.0241	6.35885e-12	-0.692768	0.0394521	5.01003e-69	0.239041	0.0373566	1.56508e-10	2.15225e-10	0.0811396	13	6.03321e-05
cg15180617	6	LOC285830;LOC285830	29705436		6	29631744	T	C	0.916534	-0.1597	0.0241	3.43609e-11	-0.833788	0.0425714	2.05005e-85	0.191536	0.0305138	3.45132e-10	1.36619e-10	0.199982	12	3.82972e-05
cg15272186	6	LOC285830;LOC285830	29709610		6	29631744	T	C	0.916534	-0.1597	0.0241	3.43609e-11	-0.62076	0.0336338	4.6299e-76	0.257265	0.0412499	4.46746e-10	5.83767e-10	0.0547538	15	0.000163642
cg15331332	6	HLA-F;HLA-F;HLA-F	29692111		6	29631744	T	C	0.916534	-0.1597	0.0241	3.43609e-11	0.303335	0.0332707	7.71001e-20	-0.526481	0.0982187	8.30893e-08	8.30893e-08	0.323748	7	0.0232917
cg15365032	9	.	100610697		9	100617433	C	A	0.18131	-0.0956	0.0227	2.53732e-05	-0.268084	0.033541	1.32e-15	0.356605	0.0957103	0.000194637	2.25339e-08	0.530433	13	0.00631671
cg15448210	6	SYNGAP1	33401514		6	33408680	A	G	0.0501198	0.1243	0.0276	6.68046e-06	-0.602655	0.0253432	5.41006e-125	-0.206254	0.0466114	9.64581e-06	4.0512e-09	0.0517277	20	0.00113564
cg15933418	6	.	29673301		6	29611885	C	T	0.79353	-0.1189	0.0226	1.43226e-07	0.917843	0.0334297	5.91164e-166	-0.129543	0.0250709	2.3781e-07	1.69335e-08	0.111052	20	0.00474682
cg16334075	5	PDE8B;PDE8B;PDE8B;PDE8B;PDE8B	76670503		5	76663579	G	C	0.191893	0.0895	0.0193	3.5298e-06	0.368413	0.0271801	7.44999e-42	0.242934	0.0553679	1.14593e-05	2.68278e-08	0.473336	20	0.00752039
cg16571137	6	BACH2;BACH2	90998241		6	90995980	G	C	0.697684	0.0918	0.0164	2.17388e-08	0.944848	0.0256813	2.54321e-296	0.0971585	0.017557	3.13225e-08	1.13802e-09	0.0992012	20	0.000319012
cg16580391	6	HLA-DPB2	33084479		6	33123931	G	A	0.188898	0.1366	0.0207	4.13846e-11	0.67484	0.035288	1.60002e-81	0.202418	0.0324488	4.42963e-10	1.17066e-10	0.148942	20	3.28161e-05
cg17350632	6	HLA-DPB1	33045735		6	33144243	A	T	0.547125	-0.0642	0.017	0.000159066	-0.289237	0.0302556	1.18e-21	0.221963	0.0631952	0.000444174	1.80163e-09	0.0796348	20	0.000505034
cg17560929	6	COL11A2;RXRB;COL11A2;COL11A2;COL11A2	33161589		6	33163451	A	G	0.858227	-0.0203	0.0185	0.272512	-0.62436	0.0273144	1.20997e-115	0.0325133	0.0296645	0.273063	3.35862e-08	0.142284	20	0.00941492
cg17608381	6	HLA-A	29911550		6	29631744	T	C	0.916534	-0.1597	0.0241	3.43609e-11	-0.606245	0.043302	1.55002e-44	0.263425	0.0439809	2.10446e-09	3.02937e-08	0.0977046	10	0.00849197
cg18280909	6	.	29723301		6	29604683	T	C	0.920128	-0.1656	0.0241	6.35885e-12	-0.32785	0.0394376	9.31999e-17	0.505109	0.0953699	1.18163e-07	1.18163e-07	0.26967	8	0.0331236
cg18306983	6	LOC285830;LOC285830	29715846		6	29628437	C	T	0.923922	-0.165	0.0241	7.56929e-12	-0.357364	0.0361209	4.44002e-23	0.461714	0.0820112	1.80324e-08	1.80324e-08	0.0607353	8	0.00505485
cg18505691	6	.	29723320		6	29631744	T	C	0.916534	-0.1597	0.0241	3.43609e-11	-0.344677	0.0344388	1.39999e-23	0.463332	0.0838573	3.29022e-08	3.29022e-08	0.19865	9	0.00922319
cg18741404	6	HCG4P6	29894253		6	29611885	C	T	0.79353	-0.1189	0.0226	1.43226e-07	-0.393353	0.032163	2.15001e-34	0.302273	0.0625453	1.34583e-06	1.77876e-07	0.194639	13	0.0498624
cg19352830	8	EIF2C2;EIF2C2	141599356		8	141608898	C	T	0.749401	-0.0899	0.0192	2.83685e-06	-0.559366	0.0239925	3.17997e-120	0.160718	0.03501	4.41917e-06	2.67223e-09	0.0637197	20	0.000749083
cg19407960	6	HLA-DPB2	33094829		6	33130208	G	C	0.216853	0.1141	0.0205	2.60872e-08	-0.578641	0.041884	2.06001e-43	-0.197186	0.0381949	2.43503e-07	8.98892e-08	0.358858	20	0.0251978
cg19921353	6	HLA-DPB1	33043574		6	33124658	T	G	0.158746	0.132	0.0217	1.17992e-09	0.294023	0.0340263	5.56997e-18	0.448944	0.0902569	6.55597e-07	9.95318e-08	0.0558879	10	0.0279009
cg20442982	6	SESN1;SESN1;SESN1;SESN1;SESN1;SESN1	109323476		6	109389508	C	A	0.213658	0.1162	0.0224	2.13136e-07	-1.17472	0.0314463	1.99667e-301	-0.098917	0.0192513	2.7739e-07	1.92521e-08	0.665558	20	0.00539677
cg20616821	1	MAGI3;MAGI3	114218186		1	114420328	T	C	0.281949	0.1076	0.0176	9.73861e-10	-0.119435	0.0133445	3.55001e-19	-0.900908	0.178458	4.4577e-07	1.57553e-11	0.172313	20	4.41653e-06
cg21208682	8	EIF2C2;EIF2C2	141608434		8	141609060	G	C	0.346046	-0.0748	0.0165	5.80601e-06	0.162567	0.0153252	2.73998e-26	-0.460118	0.110377	3.06447e-05	1.62348e-07	0.940925	20	0.0455096
cg21240420	6	COL11A2;COL11A2;COL11A2	33148096		6	33120720	T	C	0.402157	-0.1152	0.0175	4.61492e-11	-0.16947	0.0192839	1.52001e-18	0.679766	0.129021	1.37418e-07	3.12113e-09	0.052093	19	0.000874917
cg21870640	6	HLA-DPB2	33084624		6	33124052	T	G	0.188099	0.1369	0.0207	3.75271e-11	0.739942	0.0337933	2.82999e-106	0.185014	0.0292234	2.43512e-10	2.42803e-09	0.0792283	20	0.000680627
cg22179059	6	LOC285830;LOC285830	29714945		6	29628437	C	T	0.923922	-0.165	0.0241	7.56929e-12	-0.549501	0.0562684	1.58e-22	0.300272	0.0535625	2.07029e-08	2.07029e-08	0.218504	6	0.00580345
cg22239852	6	.	29873449		6	29631744	T	C	0.916534	-0.1597	0.0241	3.43609e-11	0.459337	0.0369095	1.49001e-35	-0.347675	0.0594412	4.94369e-09	1.34879e-09	0.0792722	10	0.000378093
cg22744280	12	.	112200054		12	112228849	C	T	0.202077	-0.0409	0.0225	0.0690981	-0.465427	0.0364712	2.68999e-37	0.0878763	0.0488307	0.0719218	1.17672e-07	0.808373	20	0.0329859
cg23523623	12	.	111833472		12	111904371	A	T	0.848842	-0.1738	0.017	1.55571e-24	0.169435	0.0257568	4.76e-11	-1.02576	0.185423	3.16577e-08	3.16577e-08			0.00887431
cg23530834	1	MAGI3;MAGI3	114220113		1	114235379	A	T	0.528554	-0.1125	0.0166	1.22605e-11	0.269327	0.0189311	6.25998e-46	-0.417708	0.0682712	9.45404e-10	9.45404e-10	0.0776515	20	0.000265016
cg23640002	6	HLA-DPB2	33084933		6	33124052	T	G	0.188099	0.1369	0.0207	3.75271e-11	0.419592	0.0340501	6.83005e-35	0.326269	0.0559896	5.63246e-09	1.31742e-09	0.422828	17	0.0003693
cg23912231	6	HLA-F;HLA-F;HLA-F	29691408		6	29631744	T	C	0.916534	-0.1597	0.0241	3.43609e-11	0.64282	0.0370584	2.10999e-67	-0.248437	0.0401336	6.00744e-10	9.95347e-10	0.160195	13	0.000279017
cg24185832	6	HLA-DPB2	33084888		6	33124052	T	G	0.188099	0.1369	0.0207	3.75271e-11	0.487263	0.0363009	4.44005e-41	0.280957	0.0473587	2.98305e-09	2.24744e-10	0.058894	17	6.30005e-05
cg24266485	6	HLA-DPB2	33084840		6	33124052	T	G	0.188099	0.1369	0.0207	3.75271e-11	0.662689	0.0392026	4.19008e-64	0.206583	0.0335419	7.32325e-10	1.29982e-09	0.130887	20	0.000364367
cg24594224	6	COL11A2;COL11A2;COL11A2	33136015		6	33508531	A	G	0.0547125	0.1352	0.0262	2.46547e-07	0.193924	0.0306413	2.47e-10	0.69718	0.174322	6.35097e-05	5.10028e-08	0.343056	9	0.0142972
cg24852032	6	SYNGAP1	33396223		6	33408680	A	G	0.0501198	0.1243	0.0276	6.68046e-06	0.490071	0.032823	2.08e-50	0.253637	0.0588246	1.61972e-05	1.53399e-11	0.119124	20	4.30009e-06
cg24900542	6	.	29723315		6	29604683	T	C	0.920128	-0.1656	0.0241	6.35885e-12	-0.40948	0.0358304	3.02001e-30	0.404415	0.0686745	3.88833e-09	2.36802e-09	0.146794	10	0.000663805
cg25080260	3	LPP;LPP;LPP	188088115		3	188088318	C	T	0.282748	-0.0946	0.0167	1.47307e-08	0.661222	0.0231325	1.0596e-179	-0.143068	0.0257474	2.75068e-08	3.6215e-08	0.996131	20	0.0101518
cg25637655	6	HLA-A	29911542		6	29631744	T	C	0.916534	-0.1597	0.0241	3.43609e-11	-0.722717	0.0354471	2.11002e-92	0.220972	0.0350634	2.9372e-10	7.84827e-10	0.056738	14	0.000220004
cg26015683	6	.	29720519		6	29631744	T	C	0.916534	-0.1597	0.0241	3.43609e-11	0.750298	0.0558819	4.22999e-41	-0.212849	0.0358196	2.81155e-09	7.47003e-08	0.118555	10	0.0209401

### Sheet: GCST90019017_psoriasis
CpG	ProbeChr	Gene	Probe_bp	topSNP	topSNP_chr	topSNP_bp	A1	A2	Freq	b_GWAS	se_GWAS	p_GWAS	b_eQTL	se_eQTL	p_eQTL	b_SMR	se_SMR	p_SMR	p_SMR_multi	p_HEIDI	nsnp_HEIDI	bonf
cg00008564	6	.	27830391		6	27845129	T	C	0.110823	-0.1151	0.026	9.55868e-06	0.413384	0.0466594	8.03002e-19	-0.278434	0.0703102	7.49263e-05	1.55939e-07	0.111782	20	0.0435384
cg00028318	6	GABBR1;GABBR1;GABBR1	29570739		6	29629344	C	T	0.208067	0.226	0.0181	8.88079e-36	0.243051	0.0422438	8.73999e-09	0.929846	0.177945	1.73728e-07	1.73728e-07			0.0485051
cg00038675	1	SMCP	152853543		1	152592934	A	G	0.323482	0.1424	0.0157	1.18947e-19	-0.132539	0.019873	2.57e-11	-1.0744	0.199959	7.73953e-08	7.73953e-08	0.237924	20	0.0216088
cg00042356	1	PARK7;PARK7	8021962		1	8023586	T	C	0.106629	0.0761	0.0203	0.000177705	0.817996	0.0264843	1.83694e-209	0.0930322	0.0249989	0.000198076	8.64907e-09	0.897812	20	0.00241483
cg00126536	6	TRIM40	30115323		6	29632198	A	G	0.0491214	0.7223	0.0281	1.03765e-145	0.528706	0.0671719	3.51998e-15	1.36617	0.181526	5.23142e-14	4.94209e-19			1.37984e-13
cg00126638	6	HLA-G	29795583		6	29616125	A	G	0.109425	0.0073	0.0301	0.808373	0.352099	0.0571721	7.33999e-10	0.0207328	0.0855536	0.808519	8.50568e-11			2.37479e-05
cg00224312	12	PAN2;PAN2;PAN2;PAN2	56727386		12	56643684	T	C	0.0321486	-0.3042	0.0339	2.87366e-19	-0.546995	0.070645	9.72004e-15	0.556129	0.0948667	4.56722e-09	2.8341e-13	0.47039	7	7.91284e-08
cg00242098	1	KPRP	152730718		1	152672349	G	A	0.120807	0.1151	0.0285	5.3772e-05	-0.787809	0.0381853	1.44e-94	-0.146101	0.0368629	7.38977e-05	6.16298e-13	0.512519	20	1.72071e-07
cg00298906	16	STX4;STX4;STX4	31049909		16	31093954	T	C	0.419129	0.1143	0.0157	3.3319e-13	0.348284	0.0311029	4.18001e-29	0.32818	0.0537678	1.03665e-09	1.42405e-10	0.704445	20	3.97595e-05
cg00316328	14	.	35450583		14	35402379	A	G	0.394369	0.0275	0.0155	0.0760311	0.430762	0.0268853	8.94008e-58	0.0638404	0.0362027	0.0778305	7.28641e-09	0.166691	20	0.00203437
cg00329307	5	C5orf56	131808892		5	131808869	A	G	0.657548	0.0702	0.0171	4.03855e-05	0.601967	0.0267546	4.19001e-112	0.116618	0.0288759	5.37739e-05	2.29424e-08	0.328988	20	0.00640555
cg00372886	6	TRIM10;TRIM10	30126176		6	29632198	A	G	0.0491214	0.7223	0.0281	1.03765e-145	0.577047	0.0696316	1.16e-16	1.25172	0.158699	3.08633e-15	7.80562e-17			2.17934e-11
cg00382633	19	CARM1	11029305		19	10966778	T	C	0.208267	-0.0742	0.017	1.27294e-05	0.481768	0.0343332	9.90995e-45	-0.154016	0.0369543	3.07634e-05	4.85182e-10	0.999972	20	0.000135463
cg00409965	16	STX4;STX4;STX4	31044368		16	31040139	C	T	0.467851	0.1193	0.0157	2.9906e-14	-0.650489	0.0291116	1.36005e-110	-0.1834	0.0254931	6.28666e-13	1.09614e-13	0.836029	20	3.06043e-08
cg00431324	16	.	30672051		16	30672719	C	T	0.507987	0.0782	0.017	4.22491e-06	0.361924	0.0238686	6.20002e-52	0.216067	0.049085	1.07306e-05	1.66314e-10	0.0637872	20	4.6435e-05
cg00436435	6	TRIM10;TRIM10	30119889		6	29628740	A	C	0.172923	0.1088	0.0186	4.93164e-09	0.39241	0.0367662	1.35999e-26	0.277261	0.0540512	2.90363e-07	5.50904e-19			1.53813e-13
cg00550080	6	TRIM10;TRIM10	30124792		6	29628367	T	C	0.0165735	-0.287	0.0517	2.83622e-08	0.737887	0.114429	1.13e-10	-0.388948	0.092451	2.58694e-05	1.17577e-10			3.28276e-05
cg00739484	16	RMI2;RMI2	11441389		16	11439733	T	G	0.510184	0.0705	0.0162	1.34992e-05	-0.453447	0.0239748	8.82987e-80	-0.155476	0.0366599	2.22492e-05	8.07447e-10	0.118755	20	0.00022544
cg00833777	16	ITGAM;ITGAM	31271642		16	31272353	A	G	0.0850639	-0.0506	0.025	0.0429701	-0.879281	0.0329744	1.17998e-156	0.057547	0.0285141	0.043571	6.36088e-09	0.494889	20	0.00177597
cg00845930	1	PARK7;PARK7	8021937		1	8027830	C	A	0.08127	0.0766	0.0203	0.000161038	1.38698	0.0531716	5.39001e-150	0.0552278	0.0147884	0.000188068	2.19834e-10	0.748326	20	6.13778e-05
cg00903577	6	.	28831109		6	28832788	G	A	0.0642971	-0.1233	0.028	1.06483e-05	-0.578597	0.0448785	4.95999e-38	0.213102	0.0511379	3.0837e-05	3.76005e-12	0.425708	20	1.04981e-06
cg00922841	1	SPRR1A	152955080		1	152970210	T	C	0.548922	0.04	0.0156	0.0103443	-0.439424	0.0217939	2.07997e-90	-0.0910283	0.0357869	0.0109711	3.64436e-15	0.421917	20	1.01751e-09
cg00987918	6	TRIM40	30115829		6	29632198	A	G	0.0491214	0.7223	0.0281	1.03765e-145	0.877772	0.0638551	5.35998e-43	0.822879	0.0678842	8.09567e-34	5.42254e-34			1.51398e-28
cg01042424	6	GPX5;GPX5	28499391		6	28452736	T	C	0.0405351	-0.0087	0.0328	0.790822	1.08799	0.0495374	6.50011e-107	-0.00799638	0.0301495	0.790837	1.21623e-07	0.230561	20	0.0339572
cg01048093	19	SMARCA4;SMARCA4;SMARCA4;SMARCA4;SMARCA4;SMARCA4;SMARCA4	11172950		19	11174625	G	A	0.386781	-0.0751	0.016	2.68242e-06	-0.547322	0.0243551	7.70023e-112	0.137214	0.0298641	4.33579e-06	1.78956e-13	0.0962191	20	4.99647e-08
cg01139433	16	.	31029403		16	30916430	G	C	0.476438	-0.1088	0.0158	5.73524e-12	-0.267913	0.0292148	4.70997e-20	0.406102	0.0737497	3.66063e-08	3.66063e-08	0.0655919	20	0.0102205
cg01190484	6	TRIM40;TRIM40	30104593		6	29632198	A	G	0.0491214	0.7223	0.0281	1.03765e-145	1.05946	0.071632	1.69003e-49	0.68176	0.0531808	1.27242e-37	2.66205e-36			7.43248e-31
cg01228180	12	PAN2;PAN2;PAN2;PAN2;PAN2;PAN2	56718381		12	56737973	G	A	0.195288	-0.2994	0.0333	2.45011e-19	0.844196	0.062077	4.04996e-42	-0.354657	0.0472874	6.38063e-14	4.9149e-23	0.59394	7	1.37225e-17
cg01408558	19	PDE4A;PDE4A;PDE4A;PDE4A	10563212		19	10531224	C	G	0.596246	-0.1178	0.0156	4.30994e-14	-0.149192	0.0198031	4.93e-14	0.789587	0.148047	9.64137e-08	1.40908e-10	0.209715	5	3.93418e-05
cg01503804	2	ADCY3	25085069		2	25075591	A	G	0.0535144	0.1053	0.0271	0.000102074	1.17964	0.0538897	3.24993e-106	0.0892649	0.0233323	0.000130347	4.69942e-09	0.964963	20	0.00131208
cg01656853	19	FUT2;FUT2	49199172		19	49206674	A	G	0.321685	0.0853	0.0152	2.00184e-08	0.192201	0.0152995	3.38998e-36	0.443806	0.0866158	2.99362e-07	1.30582e-07	0.601458	20	0.0364586
cg01679969	12	.	56402159		12	56379427	C	G	0.241813	0.0776	0.0156	6.54639e-07	-0.425346	0.0239511	1.47002e-70	-0.18244	0.0380876	1.66782e-06	5.9608e-11	0.162312	20	1.66426e-05
cg01680961	1	SPRR4;SPRR4	152943163		1	152969603	G	A	0.50599	0.0395	0.0156	0.0113397	-0.457359	0.0156998	1.42917e-186	-0.0863654	0.0342375	0.011651	1.02494e-16	0.551264	20	2.86165e-11
cg01741836	5	CAST;CAST;CAST;CAST;CAST	95996644		5	95997285	T	G	0.385583	0.0652	0.0181	0.000315523	0.625944	0.0286271	5.53984e-106	0.104163	0.0293061	0.000378987	1.63122e-08	0.0546901	20	0.00455437
cg01810111	6	.	27637395		6	27739566	A	T	0.0215655	-0.1287	0.0291	9.74839e-06	-0.601214	0.0454766	6.70004e-40	0.214067	0.0510387	2.73829e-05	9.42032e-08	0.308127	20	0.0263016
cg01920963	1	.	8187378		1	8187793	T	C	0.477037	0.0642	0.0165	9.98693e-05	0.45052	0.0269475	9.61991e-63	0.142502	0.0376031	0.000150871	6.6464e-13	0.512355	20	1.85568e-07
cg01960748	1	.	24522592		1	24513613	A	C	0.112819	-0.2232	0.024	1.40446e-20	0.504563	0.0359699	1.06002e-44	-0.442363	0.0570703	9.10294e-15	2.21429e-18	0.220611	17	6.18231e-13
cg02060465	1	SPRR4	152941727		1	152968744	T	G	0.583267	0.04	0.0156	0.0103443	-0.353074	0.0159294	7.48003e-109	-0.113291	0.044478	0.0108617	3.30741e-15	0.415355	20	9.23432e-10
cg02116996	6	TRIM10;TRIM10	30126364		6	29632198	A	G	0.0491214	0.7223	0.0281	1.03765e-145	0.458967	0.0773406	2.95e-09	1.57375	0.272169	7.37033e-09	7.37033e-09			0.0020578
cg02202484	1	SPRR4	152942688		1	152973776	C	T	0.600839	0.0402	0.0156	0.00996841	-0.327096	0.0221612	2.66001e-49	-0.1229	0.0484138	0.0111321	1.00335e-07	0.370939	20	0.0280137
cg02228329	11	BAD;GPR137;GPR137;BAD;GPR137;GPR137	64053129		11	64052447	T	C	0.220248	-0.1004	0.016	3.49634e-10	0.647621	0.0188786	6.72017e-258	-0.155029	0.0251157	6.71834e-10	4.26141e-10	0.185035	20	0.000118979
cg02246609	6	.	28584003		6	28658554	G	A	0.666933	-0.1027	0.0169	1.2251e-09	-0.387873	0.0303947	2.7e-37	0.264777	0.048259	4.09773e-08	1.9648e-10	0.0547425	20	5.48575e-05
cg02247656	16	STX4;STX4;STX4	31044394		16	31052895	A	G	0.467452	0.1198	0.0157	2.33712e-14	-0.543568	0.0309726	5.95e-69	-0.220396	0.0314952	2.60108e-12	9.68613e-11	0.876437	20	2.70438e-05
cg02501929	2	ADCY3	25065495		2	25147289	G	A	0.204273	0.0516	0.019	0.0066118	-0.754238	0.0260945	1.05874e-183	-0.0684134	0.0253019	0.00685349	2.15761e-08	0.0967732	20	0.00602408
cg02531570	1	.	153000555		1	152973776	C	T	0.600839	0.0402	0.0156	0.00996841	-0.57779	0.0281845	2.13998e-93	-0.0695754	0.0272119	0.0105639	1.43229e-09	0.991603	20	0.000399896
cg02544837	16	.	11408516		16	11407280	A	G	0.864816	0.097	0.0209	3.46478e-06	1.11319	0.0340733	4.1234e-234	0.0871374	0.0189635	4.32721e-06	2.79435e-09	0.935234	20	0.000780184
cg02612332	17	.	73906040		17	73920219	T	C	0.0595048	0.1357	0.0239	1.36419e-08	0.310238	0.0349935	7.60997e-19	0.437406	0.0914822	1.74142e-06	1.33824e-07	0.530987	20	0.0373637
cg02660440	19	MIR199A1;DNM2;DNM2;DNM2;DNM2	10928233		19	10913354	G	C	0.198283	-0.0879	0.0179	9.07914e-07	-0.224798	0.0218679	8.68999e-25	0.391018	0.0882458	9.37933e-06	6.19749e-08	0.121424	20	0.0173035
cg02752441	22	UBE2L3;UBE2L3;UBE2L3;UBE2L3;UBE2L3	21928636		22	21920403	A	G	0.30611	0.1023	0.0186	3.79791e-08	-0.783588	0.0277814	5.00716e-175	-0.130553	0.024184	6.72661e-08	7.08297e-09	0.635662	20	0.00197757
cg02782828	16	STX1B	31001366		16	30987144	A	G	0.495407	-0.1139	0.0157	4.02324e-13	0.254026	0.0225024	1.49001e-29	-0.448379	0.073467	1.04008e-09	4.66578e-09	0.683379	20	0.00130269
cg02787088	9	.	32535548		9	32534851	A	G	0.551917	-0.0714	0.0156	4.71865e-06	0.626106	0.0233469	2.0199e-158	-0.114038	0.0252762	6.43142e-06	7.49149e-10	0.91263	20	0.000209163
cg02795981	10	ZMIZ1	81045119		10	81045280	C	T	0.444289	-0.0994	0.0156	1.86829e-10	-0.254143	0.0256848	4.39001e-23	0.391118	0.073009	8.45571e-08	8.45571e-08	0.859584	20	0.0236084
cg02803996	6	GPX5;GPX5	28499379		6	28452736	T	C	0.0405351	-0.0087	0.0328	0.790822	1.39482	0.0463461	5.51915e-199	-0.00623737	0.0235165	0.790829	5.51166e-11	0.21717	20	1.53886e-05
cg02804510	19	FUT2;FUT2	49199965		19	49206417	G	A	0.321685	0.0857	0.0152	1.71879e-08	0.272193	0.0221972	1.43998e-34	0.31485	0.0614627	3.01314e-07	1.49265e-07	0.620266	20	0.0416749
cg02847588	1	.	8271997		1	8273177	G	T	0.312101	0.1038	0.0168	6.46842e-10	0.175808	0.0207607	2.49e-17	0.590417	0.11829	5.99822e-07	1.1107e-07	0.874598	17	0.0310108
cg02853455	16	.	11386434		16	11443183	G	A	0.660343	0.089	0.0166	8.25585e-08	0.369124	0.0256608	6.45003e-47	0.241111	0.0479935	5.06488e-07	3.70162e-08	0.329433	20	0.010335
cg02928278	6	GABBR1;GABBR1;GABBR1	29574918		6	29607047	A	G	0.216054	0.2352	0.0183	8.33189e-38	0.208633	0.0323934	1.19e-10	1.12734	0.195784	8.50799e-09	8.50799e-09			0.00237544
cg03153648	16	.	31065070		16	31005567	C	T	0.285743	0.1173	0.0158	1.13592e-13	0.263367	0.026217	9.60001e-24	0.445386	0.0745974	2.36484e-09	7.83735e-09	0.70466	20	0.0021882
cg03160788	6	GABBR1;GABBR1;GABBR1	29572219		6	29609921	G	A	0.216254	0.2338	0.0182	9.0394e-38	0.326928	0.0474585	5.63e-12	0.715142	0.117798	1.27184e-09	1.27184e-09			0.000355099
cg03189075	6	TRIM10;TRIM10	30127997		6	29632198	A	G	0.0491214	0.7223	0.0281	1.03765e-145	0.560194	0.059954	9.29998e-21	1.28937	0.146828	1.61239e-18	5.74893e-24			1.60511e-18
cg03239682	19	DNM2;DNM2;DNM2;DNM2;DNM2	10915865		19	10915925	G	A	0.342851	-0.0886	0.0172	2.58876e-07	-0.286683	0.0257103	7.12004e-29	0.309052	0.0660893	2.9212e-06	5.43586e-09	0.519511	20	0.0015177
cg03241330	2	DPP4	162920114		2	162974976	C	T	0.446486	-0.0857	0.0159	7.04823e-08	0.458106	0.0232651	2.58997e-86	-0.187075	0.0359849	2.00697e-07	1.61976e-10	0.657825	20	4.52238e-05
cg03251349	6	TRIM40	30104916		6	29632198	A	G	0.0491214	0.7223	0.0281	1.03765e-145	0.515339	0.0677955	2.92999e-14	1.4016	0.192281	3.11506e-13	2.5806e-15			7.20506e-10
cg03270340	6	TRIM27	28891204		6	29260431	T	C	0.0445288	-0.1175	0.0283	3.29664e-05	-0.935211	0.0553013	3.72002e-64	0.12564	0.0311592	5.52579e-05	4.63843e-14	0.603934	20	1.29505e-08
cg03271007	5	RNF145;RNF145;RNF145;RNF145;RNF145	158616598		5	158605627	G	T	0.104832	0.1562	0.0192	4.10524e-16	0.292468	0.0337383	4.36997e-18	0.534076	0.0900301	2.98921e-09	9.29625e-10	0.116797	17	0.000259552
cg03310945	20	.	48421974		20	48422443	G	A	0.385982	0.0382	0.0164	0.0198449	-0.373862	0.0211269	4.5e-70	-0.102177	0.0442448	0.0209242	9.43639e-08	0.0951481	13	0.0263465
cg03377939	16	.	31171314		16	31247078	A	G	0.28754	0.0525	0.0162	0.0011922	0.887479	0.0241936	1.39258e-294	0.0591563	0.0183251	0.00124586	3.26451e-10	0.311111	20	9.11456e-05
cg03380729	16	.	11490190		16	11437779	T	C	0.480631	0.078	0.0165	2.27556e-06	0.481661	0.0272371	5.57002e-70	0.16194	0.0354593	4.94959e-06	1.03414e-10	0.156957	20	2.88733e-05
cg03549618	14	.	35838977		14	35852486	C	T	0.505591	0.1352	0.0154	1.64611e-18	0.456597	0.0232356	5.70008e-86	0.296104	0.0369407	1.09565e-15	6.88823e-18	0.176858	20	1.9232e-12
cg03554320	2	EFR3B	25264307		2	25253528	A	G	0.161142	0.0529	0.02	0.00816909	0.587198	0.0351143	8.99002e-63	0.0900889	0.0344835	0.00898769	5.42916e-08	0.233971	20	0.0151583
cg03682719	6	.	28584103		6	28658554	G	A	0.666933	-0.1027	0.0169	1.2251e-09	-0.367532	0.0325377	1.38e-29	0.279431	0.0522145	8.71777e-08	2.62641e-10	0.0610542	20	7.33296e-05
cg03683866	16	CLEC16A;CLEC16A	11118492		16	11169683	G	T	0.408147	0.0507	0.0158	0.00133262	-0.840992	0.0225119	1.89925e-301	-0.0602859	0.0188565	0.00138822	5.05878e-10	0.45607	20	0.000141242
cg03722295	19	.	10519375		19	10538373	G	A	0.380591	-0.0859	0.0162	1.14247e-07	0.321901	0.0291234	2.12001e-28	-0.266852	0.0558175	1.74599e-06	8.69001e-10	0.165904	20	0.000242626
cg03757501	2	.	162982430		2	162989081	A	T	0.422125	-0.0876	0.016	4.37512e-08	-0.386678	0.0174126	2.95001e-109	0.226545	0.0426171	1.06176e-07	4.95702e-09	0.0667045	20	0.00138401
cg03806695	14	.	35850147		14	35848051	A	G	0.0393371	0.0446	0.0251	0.0755859	1.2412	0.0332248	1.89918e-301	0.0359329	0.0202452	0.0759167	2.78374e-13	0.846573	20	7.77222e-08
cg03854595	16	.	11347455		16	11365500	T	C	0.292133	-0.1079	0.017	2.1947e-10	-0.49082	0.0252771	5.47999e-84	0.219836	0.0364393	1.61002e-09	3.53468e-10	0.235479	20	9.86886e-05
cg03943115	1	SPRR2D	153014367		1	152967588	A	G	0.534345	0.0412	0.0156	0.00826555	-0.207857	0.0147045	2.29001e-45	-0.198213	0.0763503	0.00942878	4.14235e-10	0.195567	20	0.000115655
cg03969260	1	SPRR2G	153122203		1	153122930	A	C	0.426518	0.0206	0.0157	0.189486	-0.430138	0.0171127	2.03006e-139	-0.0478916	0.0365496	0.190088	1.10355e-08	0.115109	20	0.00308113
cg04008698	17	.	43469287		17	43471481	A	G	0.397963	-0.072	0.0168	1.82153e-05	-0.795962	0.0281812	1.66449e-175	0.0904566	0.0213481	2.26311e-05	2.17796e-08	0.832991	20	0.00608088
cg04018474	16	STX1B	31008003		16	31050023	A	C	0.399161	0.1172	0.0158	1.19152e-13	-0.219692	0.0222287	4.92e-23	-0.533474	0.0899216	2.98068e-09	6.64162e-09	0.240739	20	0.00185435
cg04080091	6	NCRNA00171	29980240		6	29625195	G	A	0.072484	-0.3396	0.0395	8.14938e-18	-0.50774	0.0614023	1.35e-16	0.668846	0.112226	2.52494e-09	2.52494e-09			0.000704965
cg04138756	1	SPRR3;SPRR3	152973849		1	152964498	G	A	0.532548	0.0413	0.0156	0.00811047	0.443713	0.0216837	4.59988e-93	0.0930782	0.0354509	0.00865082	3.99921e-11	0.536057	20	1.11658e-05
cg04177945	14	.	35838240		14	35838642	A	G	0.0367412	0.0524	0.0265	0.0480011	-0.647341	0.0344159	6.32992e-79	-0.0809465	0.0411623	0.0492384	5.96286e-09	0.925519	20	0.00166484
cg04196177	6	.	111576006		6	111655530	A	G	0.0822684	0.2603	0.0261	1.99729e-23	-0.411002	0.0579598	1.33e-12	-0.63333	0.109588	7.50499e-09	2.62537e-09	0.0528139	4	0.000733006
cg04221650	1	LCE4A;LCE4A	152681887		1	152672349	G	A	0.120807	0.1151	0.0285	5.3772e-05	-1.11189	0.0327382	7.78424e-253	-0.103517	0.0258125	6.06305e-05	1.67819e-16	0.977011	20	4.68551e-11
cg04263436	6	B3GALT4	33245467		6	33209310	G	A	0.536342	0.0753	0.0152	7.27229e-07	-0.29842	0.0254518	9.49994e-32	-0.252329	0.0552947	5.03453e-06	5.29478e-11	0.221269	20	1.47831e-05
cg04303330	5	IL13	131992430		5	131932753	A	G	0.202276	-0.1209	0.0187	1.01138e-10	-0.892639	0.0238875	1.27272e-301	0.135441	0.0212603	1.88295e-10	1.17171e-18	0.0704793	20	3.27141e-13
cg04399147	6	DAXX;DAXX;DAXX;DAXX	33288656		6	33261871	G	A	0.236621	-0.0537	0.0161	0.000851756	0.984455	0.0270563	7.23522e-290	-0.0545479	0.0164228	0.000895422	2.55044e-15	0.167851	20	7.12085e-10
cg04434154	17	TUBG2	40812837		17	40808838	A	G	0.579473	0.0681	0.0153	8.54791e-06	-0.255727	0.0155	3.76002e-61	-0.2663	0.0619684	1.72857e-05	1.14817e-08	0.748089	20	0.0032057
cg04442638	17	TRIM47	73873823		17	73890363	A	G	0.0784744	0.1291	0.0224	8.24396e-09	0.823113	0.0293459	4.15243e-173	0.156844	0.0277823	1.64754e-08	1.14169e-08	0.993654	20	0.00318761
cg04456662	6	TRIM40	30115407		6	29632198	A	G	0.0491214	0.7223	0.0281	1.03765e-145	0.659742	0.0695096	2.28e-21	1.09482	0.122961	5.39769e-19	2.80497e-22			7.83151e-17
cg04497354	6	TRIM40	30109208		6	29632198	A	G	0.0491214	0.7223	0.0281	1.03765e-145	0.583513	0.0775504	5.29999e-14	1.23785	0.171416	5.14987e-13	5.14987e-13			1.43785e-07
cg04505023	1	SPRR1A	152956186		1	152974732	G	A	0.583267	0.04	0.0156	0.0103443	-0.467308	0.0175665	6.40969e-156	-0.0855966	0.0335374	0.0107022	4.33266e-16	0.368992	20	1.20968e-10
cg04545963	14	NFKBIA	35872393		14	35848912	C	T	0.0393371	0.0446	0.0251	0.0755859	0.40166	0.0278587	4.00004e-47	0.111039	0.0629635	0.0778078	7.39802e-16	0.084552	20	2.06553e-10
cg04554131	1	RUNX3	25291540		1	25305114	C	T	0.605631	0.1426	0.0152	6.4992e-21	0.193821	0.019287	9.25002e-24	0.73573	0.107285	6.99779e-12	6.99779e-12	0.919615	15	1.95379e-06
cg04560098	6	TRIM10;TRIM10	30127760		6	29632198	A	G	0.0491214	0.7223	0.0281	1.03765e-145	0.541192	0.0571982	3.03e-21	1.33465	0.150311	6.73078e-19	5.57675e-22			1.55704e-16
cg04677833	6	NCRNA00171	30008094		6	29606145	T	G	0.215455	0.2328	0.0182	1.83596e-37	0.270011	0.0397106	1.05e-11	0.862187	0.143604	1.92612e-09	1.92612e-09			0.000537775
cg04689890	5	RAD50;RAD50	131895788		5	131933907	C	T	0.199681	-0.1307	0.019	6.02964e-12	-1.09662	0.033715	4.55434e-232	0.119184	0.0177092	1.69567e-11	3.49545e-15	0.0617312	20	9.75934e-10
cg04737910	20	.	48537320		20	48566065	C	A	0.0898562	0.1652	0.027	9.44493e-10	-0.709811	0.0419318	2.81001e-64	-0.232738	0.0404468	8.70663e-09	1.53456e-15	0.0684286	20	4.28452e-10
cg04755954	1	C1orf68	152691297		1	152701395	G	A	0.245208	0.1069	0.0163	5.44311e-11	0.628187	0.021154	8.65922e-194	0.170172	0.0265729	1.51389e-10	2.85239e-14	0.0619227	20	7.9639e-09
cg04756394	16	STX1B	31017083		16	31054607	T	C	0.399561	0.1175	0.0158	1.03225e-13	-0.208966	0.0275348	3.22e-14	-0.562292	0.105861	1.08652e-07	1.08652e-07	0.948667	20	0.0303358
cg04841371	1	SPRR1A	152958102		1	152974285	G	A	0.52476	0.0394	0.0156	0.0115487	-0.650148	0.0190203	4.49761e-256	-0.0606016	0.0240599	0.0117764	7.21778e-16	0.550607	20	2.01521e-10
cg04876455	20	.	48537331		20	48566065	C	A	0.0898562	0.1652	0.027	9.44493e-10	-0.704501	0.0440752	1.65002e-57	-0.234492	0.0410369	1.10232e-08	1.50499e-16	0.0936138	20	4.20196e-11
cg05066693	1	.	152941145		1	152973776	C	T	0.600839	0.0402	0.0156	0.00996841	-0.426681	0.024166	9.10994e-70	-0.0942156	0.0369486	0.0107751	7.04597e-09	0.972189	20	0.00196724
cg05119316	6	LOC285830;LOC285830	29716135		6	29604683	T	C	0.920128	0.262	0.0224	1.32931e-31	0.252632	0.0432446	5.16001e-09	1.03708	0.198435	1.72933e-07	1.72933e-07			0.0482832
cg05189140	2	EFR3B	25344513		2	25304287	T	C	0.198882	0.0326	0.018	0.0701236	-0.432513	0.0237267	3.03999e-74	-0.0753735	0.0418221	0.071508	1.68977e-07	0.20772	20	0.0471786
cg05237001	6	HLA-F;HLA-F;HLA-F	29691245		6	29637710	G	C	0.826877	0.2831	0.0199	6.30766e-46	0.305342	0.0423632	5.69001e-13	0.927157	0.144202	1.27964e-10	1.48876e-08	0.579131	5	0.00415665
cg05325218	2	REL;REL	61112188		2	61091950	A	G	0.285543	-0.151	0.0156	3.6856e-22	0.137382	0.0191119	6.56e-13	-1.09913	0.190457	7.88082e-09	7.88082e-09	0.468296	7	0.00220033
cg05339793	1	LCE1B	152783715		1	152783724	C	T	0.492013	0.0527	0.0168	0.00170742	-0.487571	0.0197235	6.46013e-135	-0.108087	0.0347328	0.00185856	1.82299e-08	0.177996	20	0.00508981
cg05389989	6	TRIM40	30113995		6	29632198	A	G	0.0491214	0.7223	0.0281	1.03765e-145	0.718063	0.0678347	3.48001e-26	1.0059	0.102769	1.26784e-22	5.61092e-26			1.56658e-20
cg05403071	20	SNAI1	48599682		20	48601580	G	A	0.292532	0.1487	0.0223	2.59028e-11	0.850195	0.031636	4.39001e-159	0.174901	0.0270246	9.67698e-11	2.62819e-13	0.661333	20	7.33793e-08
cg05423393	6	TRAF3IP2;TRAF3IP2;TRAF3IP2;TRAF3IP2;TRAF3IP2	111888567		6	111901838	A	G	0.0499201	0.3221	0.029	1.16126e-28	0.421093	0.0444557	2.74001e-21	0.764914	0.106132	5.71145e-13	1.79448e-16	0.12339	20	5.01021e-11
cg05487307	12	RPS26	56434861		12	56435412	A	G	0.20607	0.0839	0.0162	2.23064e-07	-0.429448	0.0270642	1.05999e-56	-0.195367	0.0396813	8.50504e-07	7.875e-08	0.246558	20	0.0219871
cg05523662	6	HLA-A	29910101		6	29628437	C	T	0.923922	0.2639	0.0223	2.60178e-32	-0.249249	0.0387298	1.23e-10	-1.05878	0.187274	1.57071e-08	4.44317e-11			1.24054e-05
cg05535202	17	.	73858291		17	73854078	C	A	0.31869	0.0988	0.0196	4.6355e-07	-1.3443	0.0359742	1.27281e-301	-0.0734956	0.0147121	5.86623e-07	6.84613e-09	0.216931	20	0.00191145
cg05603292	6	HLA-F;HLA-F;HLA-F	29691631		6	29637710	G	C	0.826877	0.2831	0.0199	6.30766e-46	0.390199	0.0347419	2.85998e-29	0.725527	0.0823037	1.19423e-18	3.2108e-14	0.286926	7	8.96458e-09
cg05628740	6	.	111968372		6	111968245	G	A	0.77516	-0.0291	0.0162	0.0724474	0.610486	0.024557	2.02003e-136	-0.0476669	0.0266054	0.073193	1.11681e-08	0.0794356	20	0.00311816
cg05735955	19	SMARCA4;SMARCA4;SMARCA4	11087842		19	11119216	A	G	0.0275559	-0.1181	0.042	0.00492491	1.54148	0.0785054	7.70983e-86	-0.0766145	0.0275245	0.00537746	2.50366e-09	0.982043	20	0.000699023
cg05786567	6	SYNGAP1	33410117		6	33457133	A	G	0.0603035	0.0085	0.0225	0.705596	-1.18968	0.0318605	3.63981e-301	-0.00714477	0.0189136	0.70561	3.8518e-08	0.666801	20	0.0107543
cg05875648	1	.	152937699		1	152970210	T	C	0.548922	0.04	0.0156	0.0103443	-0.541195	0.0204274	1.15003e-154	-0.0739105	0.0289598	0.0107052	5.73373e-15	0.267365	20	1.60086e-09
cg05888643	11	.	64140424		11	64138905	G	T	0.252995	-0.0973	0.0157	5.73845e-10	-0.868609	0.0254103	4.27742e-256	0.112018	0.0183695	1.07376e-09	2.37244e-10	0.2029	20	6.62389e-05
cg05941888	1	IKBKE;IKBKE;IKBKE	206651035		1	206651350	T	C	0.300919	0.0997	0.0185	7.07763e-08	0.383824	0.0289883	5.11004e-40	0.259754	0.0520387	5.98919e-07	5.63593e-08	0.169613	14	0.0157356
cg05984845	6	TRIM10;TRIM10	30124942		6	29628367	T	C	0.0165735	-0.287	0.0517	2.83622e-08	0.924223	0.112456	2.06e-16	-0.310531	0.0675041	4.22126e-06	2.2992e-13			6.41939e-08
cg06004232	16	.	11387193		16	11379316	T	C	0.677516	0.0378	0.0156	0.0153897	0.300438	0.0223119	2.50002e-41	0.125816	0.0527582	0.0170897	1.53856e-08	0.179801	20	0.00429568
cg06034584	9	TOPORS-AS1;TOPORS-AS1;NDUFB6;NDUFB6;NDUFB6	32566125		9	32555536	A	C	0.508986	-0.07	0.0155	6.29803e-06	0.499389	0.0265823	9.73002e-79	-0.140171	0.0319221	1.12812e-05	1.44166e-08	0.179942	20	0.00402513
cg06101324	1	SPRR1A	152955543		1	152970719	T	C	0.50619	0.0394	0.0156	0.0115487	-0.62246	0.0166556	1.09528e-301	-0.0632972	0.025119	0.011739	2.23454e-17	0.649764	20	6.23886e-12
cg06111498	1	.	152970557		1	152974254	T	C	0.201278	0.0383	0.0155	0.0134748	-0.390166	0.0344733	1.06999e-29	-0.0981633	0.0406624	0.015774	1.15214e-08	0.497221	20	0.00321678
cg06113339	1	.	25298996		1	25293902	T	C	0.545727	0.1411	0.0152	1.64935e-20	0.249253	0.0203431	1.62999e-34	0.566091	0.0765081	1.37102e-13	1.37102e-13	0.164287	20	3.8279e-08
cg06135068	16	.	31034016		16	31056433	G	A	0.468051	0.1204	0.0157	1.73627e-14	0.332194	0.0232173	1.95001e-46	0.362439	0.053622	1.38812e-11	2.70632e-12	0.76613	20	7.55606e-07
cg06233904	16	STX4	31044135		16	31056433	G	A	0.468051	0.1204	0.0157	1.73627e-14	0.315507	0.0275696	2.52002e-30	0.381608	0.0599008	1.88213e-10	2.27284e-09	0.596156	20	0.000634579
cg06267197	18	.	51787310		18	51830409	C	G	0.196685	0.0982	0.0167	4.09673e-09	-0.199514	0.0192318	3.25e-25	-0.492196	0.0962145	3.12723e-07	2.89269e-08	0.861573	15	0.00807641
cg06317173	6	TRIM40	30107366		6	29632198	A	G	0.0491214	0.7223	0.0281	1.03765e-145	0.94776	0.070543	3.76001e-41	0.762113	0.0640061	1.0899e-32	2.22097e-34			6.20098e-29
cg06373648	6	SYNGAP1	33401536		6	33408680	A	G	0.0501198	0.011	0.0225	0.62492	-0.796027	0.0269793	2.47748e-191	-0.0138186	0.0282693	0.624968	1.13706e-07	0.592204	20	0.0317467
cg06381959	6	HLA-J;NCRNA00171	29975269		6	29625001	G	A	0.926917	0.2694	0.0229	5.9695e-32	-0.224921	0.037427	1.86e-09	-1.19775	0.223807	8.71141e-08	8.71141e-08	0.989181	3	0.0243224
cg06418668	12	SLC39A5;SLC39A5	56630474		12	56647911	C	G	0.804712	0.2861	0.0333	8.57728e-18	-0.702349	0.0613836	2.57999e-30	-0.407347	0.0592906	6.40426e-12	1.85924e-17	0.702076	6	5.19102e-12
cg06516533	5	.	131732471		5	131732774	A	G	0.124201	-0.0275	0.0192	0.15206	0.772878	0.0342244	6.41988e-113	-0.0355813	0.0248921	0.152884	1.21621e-07	0.174957	20	0.0339566
cg06617217	12	CNPY2	56708578		12	56643684	T	C	0.0321486	-0.3042	0.0339	2.87366e-19	-0.964191	0.0823481	1.15e-31	0.315498	0.0442969	1.06111e-12	4.46863e-21	0.550224	6	1.24765e-15
cg06647533	6	.	29478254		6	29408313	A	C	0.14976	0.3202	0.0203	4.74272e-56	-0.189455	0.03239	4.94e-09	-1.69011	0.308176	4.15231e-08	4.15231e-08			0.0115933
cg06701379	5	KIF3A;KIF3A;KIF3A	132035637		5	132027681	T	A	0.482029	0.083	0.0175	2.10725e-06	-0.565969	0.0223941	6.31002e-141	-0.146651	0.0314602	3.13938e-06	9.72564e-11	0.282106	20	2.71541e-05
cg06967230	20	.	48627041		20	48636064	G	A	0.438498	0.1128	0.0179	2.94444e-10	0.271247	0.0278082	1.77e-22	0.415857	0.0785653	1.20235e-07	2.2591e-11	0.405764	20	6.30743e-06
cg06987098	6	TNFAIP3;TNFAIP3;TNFAIP3	138196028		6	138195693	C	T	0.742612	-0.1824	0.0168	1.84429e-27	-0.524426	0.0295113	1.20002e-70	0.347809	0.037541	1.95476e-20	7.61787e-19	0.0751676	20	2.12692e-13
cg07051648	19	NTN5;SEC1	49177693		19	49206985	A	G	0.328874	0.0806	0.0152	1.14145e-07	-0.496252	0.0272243	3.07999e-74	-0.162417	0.0318993	3.55107e-07	9.38758e-10	0.330116	20	0.000262102
cg07056889	10	ERLIN1;ERLIN1	101946761		10	101967212	G	C	0.535942	-0.0926	0.0183	4.19016e-07	-0.421148	0.023342	9.04e-73	0.219875	0.0451292	1.10403e-06	7.18547e-09	0.888806	20	0.00200619
cg07166546	14	.	35805898		14	35806769	A	G	0.489217	-0.0468	0.0152	0.00207733	-0.309339	0.0193556	1.71004e-57	0.15129	0.0500406	0.00249991	3.55722e-09	0.462823	20	0.000993178
cg07236781	1	RUNX3	25291041		1	25301370	A	G	0.769968	0.1266	0.0159	1.68919e-15	-0.252378	0.0180471	1.94002e-44	-0.501629	0.0724968	4.53815e-12	6.0216e-10	0.0739865	20	0.000168124
cg07275305	16	TRIM72;PYDC1	31227884		16	31269551	T	C	0.574481	-0.049	0.0163	0.00264591	-0.664944	0.023405	1.50505e-177	0.0736904	0.0246502	0.00279483	2.89724e-08	0.980298	20	0.00808913
cg07312240	16	.	11406995		16	11439983	T	C	0.306709	0.0366	0.0156	0.0189683	0.186943	0.0112311	3.28005e-62	0.195782	0.0842728	0.020169	1.63961e-07	0.0918209	20	0.0457782
cg07330196	1	LCE1A	152799942		1	152603023	C	T	0.334864	0.1418	0.0158	2.84168e-19	-0.143061	0.0222547	1.29e-10	-0.991186	0.189663	1.73182e-07	1.73182e-07	0.984637	10	0.0483524
cg07343821	6	.	27637537		6	27730334	C	T	0.0207668	-0.1303	0.0291	7.54645e-06	-0.717349	0.0416216	1.45002e-66	0.181641	0.0419127	1.46561e-05	6.9528e-13	0.216623	20	1.94123e-07
cg07355346	12	.	56438419		12	56435929	G	C	0.555911	-0.0971	0.0155	3.73985e-10	0.214906	0.0223031	5.64997e-22	-0.451825	0.0860273	1.50359e-07	5.69696e-08	0.716932	17	0.015906
cg07391931	19	SMARCA4;SMARCA4;SMARCA4;SMARCA4;SMARCA4;SMARCA4;SMARCA4	11159487		19	11180047	C	T	0.241613	-0.0711	0.0168	2.31475e-05	0.404944	0.0325689	1.71999e-35	-0.17558	0.0438247	6.16487e-05	2.31311e-09	0.35357	20	0.000645823
cg07404961	16	STX4	31049270		16	31050033	T	C	0.406949	0.1172	0.0158	1.19152e-13	0.3128	0.0220186	8.39006e-46	0.37468	0.0569827	4.85434e-11	1.40867e-13	0.956547	20	3.93301e-08
cg07405796	6	TRIM40;TRIM40	30104552		6	29632198	A	G	0.0491214	0.7223	0.0281	1.03765e-145	0.531768	0.0668862	1.85999e-15	1.3583	0.178833	3.06994e-14	6.07049e-20			1.69489e-14
cg07408232	6	TRIM40	30113978		6	29632198	A	G	0.0491214	0.7223	0.0281	1.03765e-145	0.83929	0.0715292	8.57994e-32	0.860608	0.0806263	1.34639e-26	1.26559e-29			3.53353e-24
cg07425597	17	ARHGAP27	43503567		17	43500344	C	G	0.565096	0.067	0.0171	8.92391e-05	0.525834	0.0247619	4.47991e-100	0.127417	0.0330687	0.000116636	1.2372e-07	0.550175	20	0.0345427
cg07697733	6	.	32986917		6	33244641	T	C	0.581869	0.0793	0.0153	2.18337e-07	-0.342808	0.0348072	6.93996e-23	-0.231325	0.0504345	4.50432e-06	4.19165e-11	0.145284	20	1.17031e-05
cg07721027	6	IP6K3;IP6K3	33696486		6	33696477	T	C	0.0832668	0.0566	0.0196	0.00388002	0.971811	0.0338721	4.9996e-181	0.0582418	0.0202704	0.00406288	3.33521e-08	0.195425	20	0.00931195
cg07805064	6	TRIM40	30114011		6	29632198	A	G	0.0491214	0.7223	0.0281	1.03765e-145	0.586718	0.0773182	3.23999e-14	1.23109	0.169155	3.39205e-13	6.27678e-12			1.75248e-06
cg07893572	19	SLC44A2;SLC44A2;SLC44A2;SLC44A2	10738452		19	10728030	T	G	0.811302	0.0736	0.0189	9.85315e-05	0.449931	0.0265557	2.17e-64	0.163581	0.0431017	0.00014751	1.46487e-07	0.0957939	20	0.0408994
cg07905975	6	DAXX;DAXX;DAXX;DAXX	33288366		6	33360574	G	T	0.289736	-0.0392	0.0157	0.0125314	0.855914	0.0229072	1.47874e-301	-0.045799	0.0183839	0.0127291	2.04008e-16	0.122584	20	5.69593e-11
cg07909128	1	SPRR1A	152957379		1	152974247	G	C	0.527356	0.0394	0.0156	0.0115487	-0.534648	0.0200085	2.68002e-157	-0.0736933	0.0293081	0.0119223	2.11476e-14	0.423626	20	5.90443e-09
cg08027640	1	PARK7;PARK7	8021945		1	8027830	C	A	0.08127	0.0766	0.0203	0.000161038	1.26895	0.0398017	4.77135e-223	0.0603648	0.0161091	0.000178788	5.0592e-11	0.983999	20	1.41253e-05
cg08116408	6	TRIM40	30112776		6	29628367	T	C	0.0165735	-0.287	0.0517	2.83622e-08	0.793276	0.100588	3.11e-15	-0.361791	0.0796996	5.64062e-06	2.99741e-15			8.3688e-10
cg08119219	19	SMARCA4;SMARCA4;SMARCA4;SMARCA4;SMARCA4;SMARCA4;SMARCA4	11164311		19	11180047	C	T	0.241613	-0.0711	0.0168	2.31475e-05	0.594042	0.0242809	3.44997e-132	-0.119689	0.0287008	3.04321e-05	7.65498e-11	0.0705366	20	2.13728e-05
cg08125733	17	WBP2	73851984		17	73850819	T	C	0.323283	0.089	0.0184	1.31842e-06	0.96677	0.0258889	3.29297e-301	0.0920591	0.0191914	1.61153e-06	1.58486e-08	0.393068	20	0.00442493
cg08464235	6	.	30117173		6	29628740	A	C	0.172923	0.1088	0.0186	4.93164e-09	0.467566	0.039743	5.93001e-32	0.232694	0.0444263	1.62532e-07	4.52212e-21	0.0823167	3	1.26258e-15
cg08514418	6	.	28744779		6	28863483	A	C	0.0712859	0.4877	0.0294	8.44929e-62	-0.728658	0.0948665	1.57999e-14	-0.669313	0.096028	3.16994e-12	2.44464e-12			6.82545e-07
cg08763351	1	SPRR4	152943210		1	152974247	G	C	0.527356	0.0394	0.0156	0.0115487	-0.328206	0.0195195	1.92001e-63	-0.120047	0.0480643	0.012503	4.1136e-10	0.590434	20	0.000114852
cg08781655	6	ZBTB9	33423196		6	33373532	C	G	0.277756	-0.0527	0.0158	0.000851636	0.407928	0.0236522	1.18e-66	-0.129189	0.03945	0.0010575	2.99738e-08	0.216333	20	0.00836873
cg08873673	19	FUT2;FUT2	49199217		19	49206674	A	G	0.321685	0.0853	0.0152	2.00184e-08	0.331859	0.019691	9.90994e-64	0.257037	0.0482751	1.01273e-07	5.18499e-08	0.377774	20	0.0144765
cg08895903	6	TRIM27	28892077		6	28682442	C	T	0.885583	0.1227	0.0251	1.01635e-06	0.626258	0.0462792	1.01e-41	0.195926	0.0426143	4.27286e-06	1.7533e-11	0.802593	20	4.89522e-06
cg08911862	12	IL23A	56733052		12	56731077	G	C	0.196685	-0.2996	0.0333	2.31976e-19	0.359935	0.0569109	2.54001e-10	-0.832373	0.160874	2.2907e-07	2.74117e-10	0.982019	3	7.65337e-05
cg08948808	1	SPRR4	152942003		1	152972032	G	A	0.52476	0.0398	0.0156	0.0107327	-0.483478	0.0151804	1.36493e-222	-0.0823202	0.0323696	0.0109863	7.05707e-19	0.576175	20	1.97034e-13
cg08981986	2	ADCY3	25055223		2	25143408	C	G	0.18151	0.0499	0.019	0.00863147	-0.658488	0.0295031	2.40006e-110	-0.0757797	0.0290531	0.00909878	2.32321e-08	0.0511065	20	0.00648644
cg08996678	6	TRIM40	30113783		6	29632198	A	G	0.0491214	0.7223	0.0281	1.03765e-145	0.488446	0.0778087	3.44e-10	1.47877	0.242489	1.07201e-09	1.07201e-09			0.000299306
cg09062922	5	.	131436890		5	131462836	C	T	0.225439	0.063	0.0156	5.38029e-05	-0.815815	0.0221227	1.08731e-297	-0.0772234	0.0192363	5.95819e-05	5.39096e-09	0.686974	20	0.00150516
cg09152746	19	PDE4A;PDE4A;PDE4A;PDE4A;PDE4A	10562616		19	10568519	G	T	0.523562	-0.0679	0.0155	1.18328e-05	0.233702	0.0263049	6.43001e-19	-0.290541	0.073948	8.53029e-05	7.46642e-09	0.693582	20	0.00208463
cg09169531	1	SPRR2A	153030594		1	152968744	T	G	0.583267	0.04	0.0156	0.0103443	-0.374281	0.0179298	9.08011e-97	-0.106872	0.0419932	0.0109286	1.2249e-09	0.437545	20	0.000341994
cg09191776	6	.	28843296		6	28863483	A	C	0.0712859	0.4877	0.0294	8.44929e-62	0.37808	0.0654396	7.57999e-09	1.28994	0.236422	4.86738e-08	4.86738e-08			0.0135898
cg09196959	6	TRIM40	30104440		6	29632198	A	G	0.0491214	0.7223	0.0281	1.03765e-145	0.84337	0.0693092	4.58997e-34	0.856445	0.0778718	3.9007e-28	1.30259e-31			3.63684e-26
cg09208213	5	TH2LCRR;TH2LCRR	131991700		5	131992809	T	C	0.254792	-0.1332	0.0195	8.44605e-12	0.310477	0.0363621	1.36e-17	-0.429017	0.0804316	9.61049e-08	2.40595e-09	0.716352	20	0.000671742
cg09365002	6	DAXX;DAXX;DAXX;DAXX	33288329		6	33351696	T	C	0.225639	-0.041	0.0167	0.0140849	0.967767	0.0258952	1.09531e-301	-0.0423656	0.0172934	0.0142932	2.09269e-15	0.0767062	20	5.84282e-10
cg09423413	6	TRIM40;TRIM40	30104754		6	29632198	A	G	0.0491214	0.7223	0.0281	1.03765e-145	0.637958	0.0699209	7.24003e-20	1.13221	0.131676	8.08382e-18	9.74256e-18			2.72013e-12
cg09505516	2	ADCY3	25110296		2	25143408	C	G	0.18151	0.0499	0.019	0.00863147	-0.936806	0.0267801	4.31165e-268	-0.0532661	0.0203388	0.00882021	6.16277e-08	0.114644	20	0.0172065
cg09519060	6	GABBR1;GABBR1;GABBR1	29572346		6	29628037	A	G	0.228435	0.1786	0.0177	6.09236e-24	0.242675	0.0391365	5.61999e-10	0.735964	0.139309	1.27121e-07	1.27121e-07			0.0354923
cg09552123	1	SMCP	152849783		1	152968744	T	G	0.583267	0.04	0.0156	0.0103443	-0.146452	0.0149487	1.16e-22	-0.273127	0.110107	0.0131179	3.01207e-09	0.0918649	20	0.000840972
cg09564741	19	SEC1;NTN5	49164931		19	49168230	T	C	0.528554	0.0778	0.0163	1.81496e-06	-0.898597	0.0336274	2.59992e-157	-0.0865794	0.0184265	2.61896e-06	6.64526e-12	0.0543169	20	1.85536e-06
cg09597022	6	DAXX;DAXX;DAXX;DAXX	33288332		6	33341424	C	A	0.226637	-0.0407	0.0167	0.0148045	0.978366	0.0261844	1.47881e-301	-0.0416	0.0171055	0.0150174	1.5321e-12	0.0731508	20	4.27764e-07
cg09697651	6	LOC285830;LOC285830	29716568		6	29604683	T	C	0.920128	0.262	0.0224	1.32931e-31	0.289301	0.0398711	3.99e-13	0.905631	0.146879	7.01111e-10	2.58333e-17	0.121827	4	7.21268e-12
cg09706924	1	.	152474616		1	152526068	T	C	0.561502	0.0063	0.0165	0.702596	-0.361913	0.0207575	4.45005e-68	-0.0174075	0.045602	0.702664	1.64701e-07	0.993339	20	0.0459846
cg09794343	16	.	11461389		16	11460712	T	C	0.0988419	-0.068	0.0195	0.000488144	1.18796	0.0317846	9.90957e-301	-0.0572412	0.0164861	0.000516405	1.97844e-10	0.309909	20	5.52382e-05
cg09822442	16	STX1B	31006210		16	31062704	C	G	0.410343	0.1156	0.0157	1.79745e-13	0.831833	0.0222579	1.09529e-301	0.13897	0.0192368	5.04118e-13	1.02628e-14	0.766432	20	2.86538e-09
cg09872582	1	.	152985501		1	152985322	C	T	0.52476	0.0398	0.0156	0.0107327	-0.659755	0.0179483	8.45084e-296	-0.0603254	0.023702	0.0109228	1.57683e-16	0.571147	20	4.40254e-11
cg09875572	16	.	11410286		16	11406519	T	C	0.0706869	-0.096	0.0209	4.36288e-06	-0.66443	0.0296098	1.61999e-111	0.144485	0.0321078	6.7956e-06	4.36331e-10	0.634914	20	0.000121824
cg09902062	1	SPRR4	152944334		1	152969603	G	A	0.50599	0.0395	0.0156	0.0113397	-0.432979	0.0157689	5.62299e-166	-0.0912284	0.0361823	0.0116904	3.72655e-16	0.490761	20	1.04046e-10
cg09938876	1	UTS2;UTS2	7913865		1	7914835	T	C	0.208666	0.0446	0.0163	0.00621539	-0.653256	0.0202279	8.29256e-229	-0.0682734	0.0250413	0.00640239	1.69693e-08	0.715456	20	0.00473783
cg09993145	1	RUNX3	25291905		1	25305114	C	T	0.605631	0.1426	0.0152	6.4992e-21	0.157498	0.0206363	2.31e-14	0.905408	0.15293	3.21133e-09	3.21133e-09	0.957008	11	0.000896608
cg09998669	16	.	11410366		16	11406519	T	C	0.0706869	-0.096	0.0209	4.36288e-06	-0.873567	0.0328728	1.35002e-155	0.109894	0.0242797	6.00578e-06	2.66368e-09	0.639216	20	0.000743702
cg10141717	6	.	30099252		6	29632198	A	G	0.0491214	0.7223	0.0281	1.03765e-145	0.625313	0.0718977	3.4e-18	1.1551	0.140209	1.74454e-16	1.09093e-19	0.403108	3	3.04588e-14
cg10150871	6	TRIM40	30116378		6	29632198	A	G	0.0491214	0.7223	0.0281	1.03765e-145	0.597714	0.0726855	1.98e-16	1.20844	0.15429	4.79211e-15	4.72318e-16			1.31872e-10
cg10237618	14	BAZ1A;BAZ1A	35343449		14	35347020	A	G	0.461661	-0.0433	0.0159	0.00646391	0.649434	0.0255742	2.93009e-142	-0.0666734	0.0246232	0.00677421	1.17126e-08	0.171015	20	0.00327017
cg10385390	1	PARK7;PARK7	8022505		1	8023586	T	C	0.106629	0.0761	0.0203	0.000177705	-1.18548	0.0322885	4.19097e-295	-0.0641936	0.0172129	0.000191952	1.5715e-09	0.999918	20	0.000438764
cg10391909	6	TRIM10;TRIM10	30128511		6	29632198	A	G	0.0491214	0.7223	0.0281	1.03765e-145	0.403465	0.0662363	1.12e-09	1.79024	0.302041	3.08243e-09	9.66187e-13			2.6976e-07
cg10443019	6	TRIM40	30112423		6	29632198	A	G	0.0491214	0.7223	0.0281	1.03765e-145	0.693697	0.0707618	1.09001e-22	1.04123	0.113675	5.20294e-20	7.10854e-23			1.98471e-17
cg10500788	14	.	35811009		14	35810971	A	G	0.0746805	0.0447	0.0263	0.0892025	1.47366	0.0431436	1.05293e-255	0.0303327	0.0178688	0.0895985	5.59923e-15	0.111147	20	1.56331e-09
cg10504588	2	.	61104882		2	61083506	C	T	0.141773	-0.1608	0.0165	1.92914e-22	-0.241005	0.0253664	2.07999e-21	0.667206	0.0980755	1.02476e-11	5.20356e-16	0.0949335	15	1.45284e-10
cg10590465	19	CARM1	10981415		19	10981352	G	A	0.446086	-0.0912	0.0155	4.0078e-09	-0.813785	0.0217758	1.15141e-301	0.112069	0.0192814	6.16304e-09	1.77999e-14	0.297285	20	4.96976e-09
cg10614623	14	.	35450111		14	35453499	G	C	0.193291	-0.0875	0.0196	8.03363e-06	-0.644579	0.0315224	6.22016e-93	0.135748	0.0311237	1.29143e-05	7.01009e-10	0.0514987	20	0.000195723
cg10633838	6	B3GALT4	33245359		6	33209310	G	A	0.536342	0.0753	0.0152	7.27229e-07	-0.31673	0.027797	4.46001e-30	-0.237742	0.0523299	5.54235e-06	3.12492e-09	0.0697057	20	0.00087248
cg10675363	14	NFKBIA	35874863		14	35874799	A	G	0.236222	0.0903	0.0169	9.13223e-08	-0.707735	0.0307461	3.02999e-117	-0.12759	0.0245139	1.94192e-07	2.4213e-08	0.116572	20	0.0067603
cg10679156	6	.	27228101		6	27227061	T	C	0.103435	-0.0798	0.0257	0.00190241	-1.03821	0.0332349	3.1891e-214	0.0768628	0.0248761	0.0020027	1.16273e-09	0.535586	20	0.000324634
cg10848828	6	TRIM40	30104295		6	29632198	A	G	0.0491214	0.7223	0.0281	1.03765e-145	0.601969	0.066464	1.34e-19	1.1999	0.140465	1.31565e-17	8.68281e-21			2.42425e-15
cg10917602	16	HSD3B7;HSD3B7;HSD3B7	30996630		16	30970941	C	T	0.593051	-0.1111	0.0158	2.04112e-12	0.134536	0.0146359	3.85001e-20	-0.825801	0.147862	2.33759e-08	2.33759e-08	0.16068	20	0.00652657
cg10935138	17	WBP2	73851978		17	73852008	A	C	0.20008	0.0995	0.0192	2.19176e-07	0.859408	0.0236544	5.09295e-289	0.115777	0.0225671	2.89182e-07	5.72593e-10	0.182204	20	0.000159868
cg11066776	1	SPRR4	152942401		1	152967009	A	C	0.607628	0.0417	0.0156	0.0075159	-0.411543	0.0187015	2.52993e-107	-0.101326	0.0381848	0.00796449	9.08922e-16	0.265058	20	2.53772e-10
cg11166312	1	IKBKE	206654246		1	206654268	G	A	0.372404	0.0946	0.0173	4.54608e-08	-0.406281	0.0296494	9.75997e-43	-0.232844	0.0458466	3.79915e-07	9.62302e-08	0.781057	14	0.0268676
cg11201654	6	HLA-F;HLA-F;HLA-F	29690766		6	29628437	C	T	0.923922	0.2639	0.0223	2.60178e-32	0.565338	0.0847156	2.49999e-11	0.4668	0.0803051	6.14232e-09	6.1361e-08			0.0171321
cg11217603	20	RNF114	48558305		20	48503565	A	G	0.058107	0.1493	0.0284	1.46391e-07	-0.526625	0.0552738	1.61001e-21	-0.283503	0.0615929	4.16734e-06	2.54288e-08	0.0608726	20	0.00709975
cg11223101	6	KIFC1	33360547		6	33456464	C	T	0.626797	0.0683	0.0153	8.04239e-06	-0.462278	0.0198721	1.05997e-119	-0.147747	0.0337009	1.16487e-05	2.78564e-14	0.224782	20	7.77754e-09
cg11371204	19	SMARCA4;SMARCA4;SMARCA4;SMARCA4;SMARCA4;SMARCA4;SMARCA4	11121090		19	11129600	T	C	0.0365415	0.0723	0.0247	0.00342111	0.865088	0.0407591	5.68015e-100	0.0835753	0.0288223	0.00373544	1.61099e-07	0.998861	7	0.044979
cg11487187	11	CCDC88B	64124778		11	64124515	C	T	0.260184	-0.0973	0.0158	7.35635e-10	-0.213497	0.0190121	2.91999e-29	0.455744	0.0844034	6.67928e-08	2.51381e-08	0.582523	20	0.00701859
cg11577310	16	.	11405816		16	11403013	A	G	0.0678914	-0.0964	0.0209	3.97969e-06	-0.311332	0.0298328	1.70001e-25	0.309637	0.0733955	2.45657e-05	1.46003e-08	0.855576	20	0.00407642
cg11615102	6	TRIM40	30113877		6	29632198	A	G	0.0491214	0.7223	0.0281	1.03765e-145	0.710929	0.0730671	2.25e-22	1.01599	0.111651	9.05612e-20	9.05612e-20			2.52848e-14
cg11674356	19	SMARCA4;SMARCA4;SMARCA4;SMARCA4;SMARCA4;SMARCA4;SMARCA4	11147738		19	11133272	G	A	0.336462	-0.0854	0.0159	7.82712e-08	-0.322608	0.0213492	1.37001e-51	0.264718	0.0523066	4.17317e-07	2.12127e-10	0.538171	20	5.92261e-05
cg11700630	17	.	73855804		17	73862093	G	A	0.200879	0.0977	0.0193	4.14498e-07	0.546624	0.0284736	3.87997e-82	0.178733	0.0365145	9.83749e-07	4.31966e-09	0.122523	20	0.00120605
cg11750883	1	CRCT1	152486950		1	152534191	G	A	0.578674	0.0203	0.0174	0.243345	-0.422872	0.0204358	4.03004e-95	-0.0480051	0.0412125	0.244093	1.41993e-07	0.241446	20	0.0396444
cg11760500	11	ETS1;ETS1;ETS1	128385880		11	128396738	G	A	0.135583	0.1212	0.0179	1.2794e-11	0.287221	0.0319731	2.63e-19	0.421975	0.0780416	6.40707e-08	6.40707e-08	0.164826	9	0.0178886
cg11768167	6	HLA-F;HLA-F;HLA-F	29690889		6	29637710	G	C	0.826877	0.2831	0.0199	6.30766e-46	0.241873	0.0356859	1.22e-11	1.17045	0.191286	9.4254e-10	5.80635e-14	0.555163	5	1.62114e-08
cg11797159	5	.	131991491		5	131992809	T	C	0.254792	-0.1332	0.0195	8.44605e-12	0.468972	0.0291465	2.98999e-58	-0.284025	0.0451721	3.22348e-10	1.03191e-11	0.542717	20	2.8811e-06
cg11817057	6	.	29924202		6	29634012	G	A	0.973243	0.2494	0.0311	1.06356e-15	-0.406403	0.0522189	7.10001e-15	-0.613677	0.10988	2.33747e-08	3.56132e-22			9.94325e-17
cg11888571	10	CWF19L1;CWF19L1	102027403		10	101934235	T	C	0.173123	-0.101	0.0191	1.23689e-07	-0.342805	0.026822	2.10001e-37	0.294628	0.0602974	1.02776e-06	1.39978e-08	0.582321	20	0.00390819
cg12034345	6	HLA-J;NCRNA00171	29975427		6	29606761	A	G	0.0954473	0.3204	0.0204	1.37846e-55	0.493538	0.0541327	7.71002e-20	0.64919	0.0823328	3.14647e-15	3.14647e-15	0.433027	4	8.78498e-10
cg12169771	6	.	29768248		6	29628037	A	G	0.228435	0.1786	0.0177	6.09236e-24	-0.27399	0.0443009	6.22e-10	-0.651849	0.123619	1.34172e-07	1.34172e-07			0.037461
cg12174736	5	TH2LCRR;TH2LCRR	131991645		5	131992809	T	C	0.254792	-0.1332	0.0195	8.44605e-12	0.530848	0.0329652	2.42e-58	-0.250919	0.0399019	3.20733e-10	2.63007e-10	0.992889	20	7.34318e-05
cg12251145	6	TRIM10;TRIM10	30124744		6	29632198	A	G	0.0491214	0.7223	0.0281	1.03765e-145	0.610029	0.0675184	1.64e-19	1.18404	0.13891	1.54421e-17	2.41388e-19			6.73957e-14
cg12258492	6	TRIM40	30114802		6	29628367	T	C	0.0165735	-0.287	0.0517	2.83622e-08	0.751846	0.120049	3.78e-10	-0.381727	0.0918886	3.26377e-05	6.20889e-15			1.73353e-09
cg12280276	6	.	30117932		6	29632198	A	G	0.0491214	0.7223	0.0281	1.03765e-145	0.656382	0.0861584	2.56999e-14	1.10043	0.150655	2.78786e-13	4.24482e-14			1.18516e-08
cg12296326	6	LOC285830;LOC285830	29717114		6	29604683	T	C	0.920128	0.262	0.0224	1.32931e-31	0.344981	0.0556127	5.52998e-10	0.759462	0.138582	4.24754e-08	4.24754e-08	0.0631963	3	0.0118592
cg12386361	14	.	35812017		14	35850104	T	C	0.0421326	0.0453	0.0251	0.071109	0.310593	0.0317669	1.40999e-22	0.14585	0.0821784	0.0759313	1.35151e-07	0.981756	20	0.0377344
cg12405236	6	.	138267513		6	138262537	C	A	0.310104	-0.031	0.0153	0.04275	0.446588	0.0232002	1.42999e-82	-0.0694152	0.034449	0.0439034	4.52348e-09	0.0561923	20	0.00126296
cg12533642	16	RMI2;RMI2	11445004		16	11397206	A	C	0.0948482	-0.0783	0.0197	7.04919e-05	-0.948358	0.0390124	1.56999e-130	0.0825638	0.0210486	8.76225e-05	6.95288e-11	0.353178	20	1.94125e-05
cg12606891	1	UTS2;UTS2	7913872		1	7913029	G	A	0.0830671	0.0618	0.0199	0.0018994	-0.70101	0.0239328	1.35908e-188	-0.0881585	0.0285467	0.0020136	2.32346e-09	0.991251	20	0.000648713
cg12612406	6	TRIM40	30103459		6	29632198	A	G	0.0491214	0.7223	0.0281	1.03765e-145	0.967354	0.0707276	1.38999e-42	0.746676	0.06184	1.44353e-33	3.28971e-35			9.18489e-30
cg12629448	1	KPRP	152733025		1	152597371	T	A	0.297724	0.1416	0.0158	3.18769e-19	-0.208211	0.0194007	7.18997e-27	-0.680079	0.0988636	6.02897e-12	6.41032e-14	0.983904	20	1.78977e-08
cg12644888	6	.	29648360		6	29629344	C	T	0.208067	0.226	0.0181	8.88079e-36	-0.291425	0.0458972	2.16001e-10	-0.7755	0.13702	1.51594e-08	1.51594e-08	0.136668	3	0.00423253
cg12649175	2	DPP4	162927003		2	162969946	C	G	0.446685	-0.0843	0.0159	1.14612e-07	0.689623	0.0235262	7.08954e-189	-0.122241	0.0234302	1.81615e-07	4.57226e-12	0.104177	20	1.27658e-06
cg12700590	6	.	30057139		6	29625561	C	T	0.076278	-0.3405	0.0395	6.68062e-18	-0.627128	0.0798949	4.17999e-15	0.542951	0.0935511	6.48301e-09	3.74357e-09			0.00104521
cg12891678	1	.	153015281		1	153005597	C	A	0.494409	0.0345	0.0155	0.0260271	-0.575811	0.0154256	5.70973e-301	-0.0599155	0.0269664	0.0262928	5.10676e-18	0.384914	20	1.42581e-12
cg12918811	12	.	56730580		12	56737973	G	A	0.195288	-0.2994	0.0333	2.45011e-19	0.487432	0.055031	8.18998e-19	-0.61424	0.0973464	2.79342e-10	2.69107e-14	0.822909	6	7.51349e-09
cg13153264	1	LCE4A	152680502		1	152672349	G	A	0.120807	0.1151	0.0285	5.3772e-05	-0.956588	0.039217	2.07e-131	-0.120323	0.030199	6.7664e-05	2.81982e-11	0.73824	20	7.87298e-06
cg13253920	1	.	8257919		1	8258226	C	T	0.203674	0.1039	0.0174	2.35422e-09	0.196284	0.0229836	1.34e-17	0.529335	0.108167	9.89582e-07	2.72919e-08	0.515042	20	0.00761994
cg13280080	6	TRIM40	30113786		6	29632198	A	G	0.0491214	0.7223	0.0281	1.03765e-145	0.873696	0.0668188	4.53995e-39	0.826718	0.0709361	2.17927e-31	9.08373e-32			2.53619e-26
cg13408416	1	.	152549813		1	152600756	T	C	0.334864	0.1419	0.0158	2.68286e-19	-0.391443	0.0263703	7.59994e-50	-0.362505	0.0471761	1.54109e-14	7.21217e-15	0.77521	20	2.01364e-09
cg13444842	1	SPRR3;SPRR3	152974279		1	152989844	C	T	0.575479	0.035	0.0155	0.0239416	0.923357	0.0247228	2.69565e-301	0.0379052	0.0168172	0.0241994	1.21761e-15	0.053001	20	3.39957e-10
cg13452829	10	CAMK2G;CAMK2G;CAMK2G;CAMK2G;CAMK2G;CAMK2G	75601438		10	75603338	C	T	0.192692	-0.1022	0.0229	8.08645e-06	-0.660974	0.0317106	1.73e-96	0.15462	0.0354311	1.27721e-05	7.24563e-10	0.985825	20	0.000202299
cg13461622	1	RUNX3;RUNX3	25291385		1	25305114	C	T	0.605631	0.1426	0.0152	6.4992e-21	0.144287	0.0227515	2.26999e-10	0.988308	0.188105	1.48806e-07	1.48806e-07	0.98336	11	0.0415469
cg13493250	1	LCE1F	152747562		1	152603776	C	A	0.335064	0.142	0.0158	2.53282e-19	-0.219829	0.0198595	1.77001e-28	-0.645957	0.0925815	3.01192e-12	7.89462e-11	0.101349	20	2.20419e-05
cg13566430	5	IL13	131992455		5	131992409	C	A	0.204673	-0.1478	0.0195	3.46924e-14	-0.97115	0.0263379	1.26338e-297	0.152191	0.0204991	1.13414e-13	1.25749e-19	0.900135	20	3.51092e-14
cg13574913	10	ZMIZ1	81045166		10	81046265	C	T	0.626597	-0.0978	0.0154	2.14408e-10	-0.221367	0.0223011	3.2e-23	0.4418	0.0825872	8.81977e-08	1.49847e-08	0.11936	20	0.00418373
cg13679778	6	GPX5;GPX5	28493019		6	28452736	T	C	0.0405351	-0.0087	0.0328	0.790822	-0.716897	0.0492215	4.70999e-48	0.0121356	0.0457603	0.790855	1.29599e-09	0.276034	20	0.000361842
cg13697387	1	LCE2A;LCE2A	152670843		1	152603689	T	A	0.227835	0.1449	0.016	1.35012e-19	-0.585187	0.0196392	4.29651e-195	-0.247613	0.0285766	4.52e-18	1.07971e-16	0.497851	20	3.01457e-11
cg13768319	22	UBE2L3;UBE2L3;UBE2L3;UBE2L3;UBE2L3	21923152		22	21933428	T	C	0.238419	0.1102	0.0187	3.79136e-09	0.543514	0.0278299	6.11995e-85	0.202755	0.0359379	1.68283e-08	4.39455e-09	0.710045	20	0.00122696
cg13808198	1	ERRFI1	8087518		1	8039949	G	A	0.639377	0.0291	0.0155	0.0604606	0.271798	0.020833	6.64996e-39	0.107065	0.0576151	0.0631296	2.3204e-09	0.0812149	20	0.000647857
cg13924755	6	HLA-F;HLA-F;HLA-F	29691755		6	29631744	T	C	0.916534	0.2635	0.0222	1.7075e-32	0.300146	0.0386028	7.52998e-15	0.877906	0.134979	7.82104e-11	1.62612e-09	0.0810762	5	0.000454016
cg13974761	1	LCE2A	152670598		1	152653506	T	A	0.427516	0.1393	0.0157	7.14503e-19	-0.721157	0.0236636	5.52112e-204	-0.193162	0.0226745	1.6106e-17	2.83533e-19	0.59177	20	7.91627e-14
cg14026583	16	.	11387004		16	11404762	C	T	0.769169	-0.0461	0.0168	0.00606867	-0.232104	0.0216293	7.28002e-27	0.198618	0.0747103	0.0078488	8.3828e-10	0.414969	20	0.000234049
cg14044930	14	.	35509692		14	35506387	C	T	0.216853	0.0527	0.02	0.00841373	-0.754559	0.031259	9.76041e-129	-0.0698421	0.026663	0.00880743	4.72662e-09	0.341463	20	0.00131968
cg14112028	14	.	35816329		14	35816921	G	T	0.355032	0.0447	0.0184	0.015126	0.717915	0.0273339	4.87e-152	0.0622636	0.0257392	0.0155623	1.52363e-14	0.550117	20	4.25398e-09
cg14150803	1	PARK7;PARK7	8035305		1	8023586	T	C	0.106629	0.0761	0.0203	0.000177705	0.423065	0.022334	5.08003e-80	0.179878	0.0489138	0.00023558	1.34105e-07	0.998174	20	0.0374423
cg14196790	5	SLC22A5	131705035		5	131710399	C	A	0.730631	-0.0735	0.0157	2.84744e-06	-0.429958	0.0229563	2.85004e-78	0.170947	0.0376386	5.57767e-06	1.4255e-12	0.911451	20	3.98002e-07
cg14200979	20	SNAI1	48599656		20	48601633	C	G	0.421925	0.1119	0.0188	2.64679e-09	0.340091	0.0314231	2.68002e-27	0.32903	0.0630875	1.83372e-07	2.01726e-10	0.299483	20	5.6322e-05
cg14272951	16	.	11457531		16	11457527	T	C	0.658147	0.0461	0.0183	0.0117647	-0.843147	0.0328986	7.31009e-145	-0.0546761	0.021809	0.0121746	3.17053e-10	0.0721372	20	8.85217e-05
cg14419102	6	TAPBP;TAPBP;TAPBP	33280400		6	33288271	G	A	0.220847	-0.0501	0.0165	0.0023945	0.536461	0.024767	4.85999e-104	-0.0933898	0.0310579	0.00263872	3.06383e-08	0.101737	20	0.00855423
cg14482998	6	FYN;FYN;FYN	111984370		6	111993824	T	C	0.488818	-0.0075	0.0155	0.628477	0.615075	0.0164627	1.6345e-301	-0.0121936	0.0252023	0.628506	5.45863e-13	0.35381	20	1.52406e-07
cg14523979	14	.	35838413		14	35847185	A	T	0.0357428	0.0509	0.0266	0.0556798	-0.80405	0.0357651	6.30972e-112	-0.0633045	0.0332021	0.0565673	2.66654e-13	0.998051	20	7.445e-08
cg14708905	6	TRIM40	30113074		6	29628367	T	C	0.0165735	-0.287	0.0517	2.83622e-08	1.06196	0.102198	2.72e-25	-0.270255	0.0551953	9.76345e-07	2.47479e-24			6.90963e-19
cg14826683	1	SPRR2D	153013830		1	152969603	G	A	0.50599	0.0395	0.0156	0.0113397	-0.223307	0.0155135	5.61002e-47	-0.176887	0.0709316	0.0126397	8.06896e-09	0.542307	20	0.00225286
cg14829360	17	.	73884958		17	73885805	T	C	0.240016	0.093	0.0184	4.31864e-07	-0.936927	0.0251042	7.33262e-301	-0.0992607	0.0198179	5.48199e-07	1.56757e-08	0.0561123	20	0.00437668
cg15020926	2	ADCY3	25097091		2	25097072	C	G	0.561302	0.0543	0.0153	0.000386668	-0.506206	0.0150097	2.45669e-249	-0.107269	0.0303917	0.000416298	5.07235e-08	0.381002	20	0.0141621
cg15118780	6	TRIM10;TRIM10	30128238		6	29632198	A	G	0.0491214	0.7223	0.0281	1.03765e-145	0.408673	0.0682709	2.15001e-09	1.76743	0.303158	5.54118e-09	5.54118e-09			0.0015471
cg15120283	12	RPS26	56436932		12	56435929	G	C	0.555911	-0.0971	0.0155	3.73985e-10	0.719739	0.0214785	3.4811e-246	-0.13491	0.0219087	7.3746e-10	9.64888e-12	0.442152	20	2.69398e-06
cg15353603	2	DPP4	162915902		2	162969662	G	A	0.446885	-0.0841	0.0159	1.2278e-07	0.297709	0.0171478	1.62e-67	-0.282491	0.0558315	4.19913e-07	4.87002e-08	0.613319	18	0.0135971
cg15367311	6	TRIM40	30108780		6	29632198	A	G	0.0491214	0.7223	0.0281	1.03765e-145	0.688809	0.109726	3.44001e-10	1.04862	0.171953	1.07201e-09	3.34863e-12			9.34941e-07
cg15526732	14	.	35883749		14	35874854	C	T	0.236821	0.0889	0.0169	1.43777e-07	-0.383096	0.0216484	4.47996e-70	-0.232057	0.046022	4.59979e-07	1.3814e-12	0.197724	20	3.85688e-07
cg15584790	6	HLA-F;HLA-F;HLA-F	29692475		6	29628620	G	A	0.802516	0.299	0.0197	4.97167e-52	0.272196	0.0361696	5.25001e-14	1.09847	0.162924	1.5594e-11	1.5594e-11	0.437444	5	4.35387e-06
cg15616496	17	.	73860607		17	73850940	C	T	0.199681	0.0994	0.0192	2.25382e-07	0.226716	0.0209574	2.83001e-27	0.438434	0.0938856	3.01385e-06	1.35803e-08	0.258976	20	0.00379164
cg15641463	6	TRIM10;TRIM10	30129346		6	29632198	A	G	0.0491214	0.7223	0.0281	1.03765e-145	0.406756	0.0652528	4.56e-10	1.77576	0.293128	1.37862e-09	1.37862e-09			0.000384913
cg15650713	6	.	28806292		6	28832788	G	A	0.0642971	-0.1233	0.028	1.06483e-05	0.548004	0.0567724	4.79003e-22	-0.224998	0.0561603	6.16622e-05	2.47052e-09	0.272552	20	0.000689772
cg15715743	12	.	56432329		12	56435929	G	C	0.555911	-0.0971	0.0155	3.73985e-10	-0.306074	0.025756	1.44e-32	0.317244	0.057247	2.99609e-08	6.45577e-09	0.508472	20	0.00180246
cg15727920	1	UTS2;UTS2	7914017		1	7914835	T	C	0.208666	0.0446	0.0163	0.00621539	-0.746321	0.019982	2.56411e-301	-0.0597598	0.021899	0.00635492	6.99416e-09	0.599136	20	0.00195278
cg15738769	5	SLC22A5;SLC22A5;SLC22A5;SLC22A5;LOC553103	131705438		5	131707429	A	G	0.730631	-0.0734	0.0157	2.93726e-06	0.439294	0.0208756	2.62997e-98	-0.167086	0.0366106	5.02162e-06	6.43247e-12	0.561992	20	1.79595e-06
cg15983385	6	GABBR1;GABBR1;GABBR1	29589056		6	29629344	C	T	0.208067	0.226	0.0181	8.88079e-36	0.299762	0.0436475	6.52e-12	0.753931	0.125288	1.77028e-09	1.77028e-09	0.335724	3	0.000494265
cg16035267	6	OR12D3	29342630		6	29342630	T	C	0.072484	0.0195	0.0307	0.525312	-1.56875	0.0726112	1.61997e-103	-0.0124303	0.0195782	0.52549	2.005e-12	0.604175	20	5.59798e-07
cg16097655	5	.	131991765		5	131991881	T	C	0.143371	-0.1515	0.0199	2.6767e-14	0.431622	0.0352595	1.87e-34	-0.351002	0.0542942	1.01426e-10	5.04117e-11	0.614277	20	1.4075e-05
cg16113883	6	TNFAIP3;TNFAIP3;TNFAIP3;LOC100130476	138190021		6	138195693	C	T	0.742612	-0.1824	0.0168	1.84429e-27	-0.245261	0.0265043	2.17e-20	0.743698	0.105599	1.88582e-12	2.48327e-12	0.0974947	12	6.93332e-07
cg16149607	9	.	110918931		9	110903380	A	C	0.150759	-0.0078	0.0185	0.673301	0.404491	0.0259848	1.22999e-54	-0.0192835	0.0457533	0.673414	1.13157e-07	0.991656	20	0.0315936
cg16165248	2	ADCY3	25065350		2	25143408	C	G	0.18151	0.0499	0.019	0.00863147	-0.860218	0.027303	7.11087e-218	-0.0580086	0.022164	0.00886444	7.26214e-08	0.0572372	20	0.020276
cg16228286	10	SYNPO2L;SYNPO2L	75407372		10	75407649	C	A	0.154553	-0.0796	0.0255	0.0017989	0.721386	0.0376757	1.02e-81	-0.110343	0.0358153	0.0020638	1.5582e-07	0.407408	20	0.0435052
cg16238266	5	TH2LCRR;TH2LCRR	131991767		5	131992809	T	C	0.254792	-0.1332	0.0195	8.44605e-12	0.433494	0.034566	4.45003e-36	-0.307271	0.0512231	1.98936e-09	3.56888e-11	0.970487	20	9.96436e-06
cg16354520	1	LCE2A	152671707		1	152684306	G	A	0.120407	0.1143	0.0284	5.70606e-05	-1.38981	0.0382286	2.17529e-289	-0.0822416	0.0205593	6.32861e-05	4.02196e-13	0.145711	20	1.12293e-07
cg16416659	16	RMI2;RMI2	11444071		16	11444430	G	T	0.887181	0.0744	0.0197	0.000158952	-0.725744	0.041936	4.23994e-67	-0.102515	0.0277834	0.000224421	2.69796e-08	0.539602	20	0.00753273
cg16478897	16	RMI2;RMI2	11444105		16	11444430	G	T	0.887181	0.0744	0.0197	0.000158952	-1.02791	0.0333297	7.46073e-209	-0.0723798	0.0193082	0.000177791	7.34766e-10	0.76086	20	0.000205147
cg16601971	14	SRP54;SRP54	35451017		14	35452132	A	G	0.226837	0.0492	0.0192	0.0103922	0.926542	0.0277341	1.04636e-244	0.0531007	0.0207831	0.0106189	1.13008e-09	0.190978	20	0.00031552
cg16650906	6	LOC285830;LOC285830	29697700		6	29625001	G	A	0.926917	0.2694	0.0229	5.9695e-32	-0.385107	0.062611	7.70997e-10	-0.699546	0.12834	5.0163e-08	5.0163e-08	0.956098	3	0.0140056
cg16728223	6	HLA-F;HLA-F;HLA-F	29691603		6	29637710	G	C	0.826877	0.2831	0.0199	6.30766e-46	0.357711	0.035158	2.58e-24	0.791421	0.0956319	1.27701e-16	1.45029e-12	0.456884	7	4.04924e-07
cg16738827	1	SPRR4	152943352		1	152984612	T	C	0.576677	0.0402	0.0156	0.00996841	-0.272701	0.0230603	2.87999e-32	-0.147414	0.058548	0.0118078	3.6968e-08	0.95628	20	0.0103215
cg16793318	1	.	152995366		1	152970465	G	A	0.545927	0.04	0.0156	0.0103443	-0.403684	0.023318	3.80999e-67	-0.0990874	0.0390656	0.0111988	1.65434e-10	0.694627	20	4.61893e-05
cg16849995	10	IL2RA;IL2RA;IL2RA	6055684		10	6055604	T	C	0.172324	-0.0434	0.0175	0.0131382	0.862571	0.0244353	5.84312e-273	-0.0503147	0.0203382	0.0133646	5.93624e-08	0.0810438	20	0.016574
cg16881426	5	.	158826189		5	158826357	G	A	0.852436	-0.3202	0.018	8.61717e-71	0.283246	0.0340895	9.66e-17	-1.13047	0.150165	5.14543e-14	8.17164e-16	0.479316	10	2.28153e-10
cg17014345	6	LOC285830;LOC285830	29716186		6	29628437	C	T	0.923922	0.2639	0.0223	2.60178e-32	0.254271	0.0397577	1.6e-10	1.03787	0.184463	1.8397e-08	3.74541e-15	0.0747665	5	1.04572e-09
cg17100355	10	ZMIZ1	81043875		10	81037229	A	G	0.610224	-0.097	0.0152	1.75271e-10	0.267849	0.025079	1.26e-26	-0.362144	0.066107	4.29782e-08	8.62201e-10	0.348218	20	0.000240727
cg17102747	6	TRIM31	30076980		6	29634012	G	A	0.973243	0.2494	0.0311	1.06356e-15	-0.287152	0.0451292	1.98e-10	-0.86853	0.174247	6.21316e-07	1.69771e-07			0.0474002
cg17181121	9	.	110811690		9	110776303	C	T	0.436701	-0.0908	0.0156	5.86673e-09	1.064	0.0284732	1.27266e-301	-0.0853383	0.0148384	8.86302e-09	7.26448e-08	0.987441	20	0.0202825
cg17196190	6	.	30118899		6	29632198	A	G	0.0491214	0.7223	0.0281	1.03765e-145	0.659395	0.0928322	1.22e-12	1.0954	0.159994	7.56822e-12	7.56822e-12			2.11305e-06
cg17204562	20	RNF114	48568916		20	48514919	T	C	0.363219	-0.1462	0.0155	4.01354e-21	-0.163665	0.0259046	2.65e-10	0.893288	0.170176	1.52753e-07	1.52753e-07	0.448446	4	0.0426488
cg17251196	6	DAXX;DAXX;DAXX;DAXX	33288599		6	33261871	G	A	0.236621	-0.0537	0.0161	0.000851756	0.974276	0.026691	1.0288e-291	-0.0551179	0.0165939	0.000895139	2.04884e-11	0.158307	20	5.72037e-06
cg17398255	1	.	67733450		1	67734026	A	G	0.0541134	-0.0234	0.0225	0.29834	-0.507271	0.0351608	3.49004e-47	0.0461292	0.0444701	0.299592	6.48251e-16	0.316908	9	1.80992e-10
cg17400654	1	IVL	152880381		1	152981550	G	A	0.525559	0.0402	0.0157	0.0104519	-0.217659	0.0208633	1.75999e-25	-0.184693	0.0742719	0.0128931	9.83859e-13	0.774062	20	2.74694e-07
cg17687534	3	PLCL2;PLCL2	17088997		3	17056031	A	G	0.642572	-0.1063	0.0157	1.2816e-11	-0.522958	0.0280074	8.34004e-78	0.203267	0.0319343	1.9509e-10	3.60021e-09	0.0634342	20	0.00100518
cg17718095	14	.	35834536		14	35762991	T	A	0.190695	0.0496	0.0199	0.0126861	-1.15632	0.0309626	2.97927e-301	-0.0428947	0.017248	0.0128851	3.73981e-16	0.365779	20	1.04416e-10
cg17829323	1	.	67733933		1	67710231	G	A	0.0752796	-0.3572	0.0349	1.38257e-24	0.550375	0.0570116	4.74002e-22	-0.649012	0.0924162	2.17608e-12	7.0858e-10	0.5502	10	0.000197836
cg17843101	12	ERBB3;ERBB3	56478329		12	56478002	C	A	0.566693	-0.0972	0.0156	4.6415e-10	-0.222304	0.0220468	6.55002e-24	0.437239	0.0824909	1.15515e-07	6.80501e-09	0.573258	20	0.00189997
cg17864209	14	.	35805102		14	35716132	T	C	0.363219	-0.0563	0.0155	0.000280952	-0.297222	0.027584	4.51001e-27	0.189421	0.0550328	0.00057752	3.22463e-11	0.11871	20	9.0032e-06
cg17951613	5	SLC22A5;SLC22A5	131705445		5	131677047	T	G	0.244808	0.0717	0.0157	4.9504e-06	-0.30467	0.0201876	1.82999e-51	-0.235337	0.0538388	1.23604e-05	4.141e-08	0.322203	20	0.0115617
cg18044623	11	ETS1	128435948		11	128436400	T	C	0.546326	-0.0799	0.0155	2.53849e-07	-0.181071	0.0246571	2.08e-13	0.441263	0.104586	2.45246e-05	1.48916e-07	0.158121	6	0.0415774
cg18104539	5	SLC22A5	131709628		5	131680264	A	G	0.132188	0.0025	0.0279	0.928601	-1.42712	0.0381864	1.09531e-301	-0.00175178	0.0195499	0.928601	8.81252e-08	0.518335	20	0.0246046
cg18116160	6	GABBR1;GABBR1;GABBR1	29575145		6	29607047	A	G	0.216054	0.2352	0.0183	8.33189e-38	0.316776	0.0450363	2.01e-12	0.74248	0.120333	6.81984e-10	6.81984e-10			0.000190411
cg18198143	6	HLA-DPB2	33094306		6	33127143	T	A	0.120607	0.2101	0.0217	3.59514e-22	0.409002	0.0480874	1.81e-17	0.513689	0.0803902	1.65943e-10	1.65943e-10	0.467397	5	4.63314e-05
cg18267047	6	TRIM10;TRIM10	30121774		6	29628740	A	C	0.172923	0.1088	0.0186	4.93164e-09	0.271613	0.0288235	4.37e-21	0.40057	0.0806005	6.70149e-07	1.37462e-19			3.83794e-14
cg18331348	14	.	35810887		14	35810971	A	G	0.0746805	0.0447	0.0263	0.0892025	1.33543	0.0357803	6.97565e-301	0.0334725	0.0197145	0.0895341	8.33145e-11	0.944684	20	2.32615e-05
cg18347921	6	HLA-J;NCRNA00171	29975366		6	29606761	A	G	0.0954473	0.3204	0.0204	1.37846e-55	0.396525	0.0601987	4.49001e-11	0.80802	0.133022	1.2449e-09	1.2449e-09	0.340954	3	0.000347576
cg18361418	6	GPX5;GPX5	28499676		6	28452736	T	C	0.0405351	-0.0087	0.0328	0.790822	1.1736	0.0453227	7.70014e-148	-0.00741306	0.0279495	0.790832	2.53056e-10	0.23608	20	7.06536e-05
cg18375707	11	PLCB3	64034959		11	64117491	A	G	0.0910543	0.0657	0.0231	0.00445293	1.02398	0.027412	2.09902e-301	0.0641616	0.0226244	0.00456899	4.58351e-08	0.481694	20	0.0127972
cg18643421	1	KPRP	152730361		1	152672349	G	A	0.120807	0.1151	0.0285	5.3772e-05	-0.761551	0.0360622	5.4699e-99	-0.151139	0.0381018	7.28717e-05	8.02969e-15	0.275516	20	2.2419e-09
cg18676033	6	HLA-F;HLA-F;HLA-F	29691815		6	29637710	G	C	0.826877	0.2831	0.0199	6.30766e-46	0.268761	0.0353144	2.73e-14	1.05335	0.156968	1.93821e-11	2.41303e-09	0.497688	5	0.000673721
cg18685158	19	SMARCA4;SMARCA4;SMARCA4;SMARCA4;SMARCA4;SMARCA4;SMARCA4	11168915		19	11169947	C	T	0.384784	-0.0751	0.016	2.68242e-06	-0.580561	0.0239107	3.16009e-130	0.129358	0.0280698	4.05721e-06	5.84784e-11	0.185959	20	1.63272e-05
cg18685763	16	.	11485922		16	11437779	T	C	0.480631	0.078	0.0165	2.27556e-06	0.340441	0.0281381	1.07001e-33	0.229115	0.0520347	1.06708e-05	3.50827e-08	0.0628836	20	0.00979514
cg18765127	6	TRIM10;TRIM10	30128254		6	29628367	T	C	0.0165735	-0.287	0.0517	2.83622e-08	0.68947	0.10138	1.04e-11	-0.416262	0.0967941	1.70424e-05	1.47733e-17			4.12473e-12
cg18835549	6	TRIM40	30112582		6	29632198	A	G	0.0491214	0.7223	0.0281	1.03765e-145	0.568883	0.0747449	2.72001e-14	1.26968	0.173981	2.92498e-13	7.17727e-16			2.0039e-10
cg18868933	6	LOC285830;LOC285830	29708164		6	29628437	C	T	0.923922	0.2639	0.0223	2.60178e-32	-0.4435	0.0662254	2.13e-11	-0.595039	0.102095	5.5989e-09	5.5989e-09	0.0551626	4	0.00156322
cg19037654	1	LCE1C;LCE1C;LCE1C;LCE1C	152779077		1	152606950	T	C	0.334864	0.1414	0.0158	3.57526e-19	-0.242626	0.0194037	7.09e-36	-0.58279	0.0800813	3.4012e-13	5.55269e-13	0.11288	20	1.55032e-07
cg19112952	5	TNIP1;TNIP1;TNIP1;TNIP1;TNIP1	150466688		5	150464641	C	A	0.0748802	0.4604	0.0282	6.42212e-60	0.902989	0.0378741	1.23005e-125	0.509862	0.0378499	2.32844e-41	1.95312e-39	0.273079	10	5.45314e-34
cg19157819	10	SYNPO2L;SYNPO2L	75405260		10	75407649	C	A	0.154553	-0.0796	0.0255	0.0017989	-0.737722	0.030224	1.39004e-131	0.1079	0.0348474	0.00195919	3.72619e-08	0.397973	20	0.0104036
cg19221395	1	.	24519677		1	24513613	A	C	0.112819	-0.2232	0.024	1.40446e-20	-0.255736	0.0292974	2.57e-18	0.872775	0.137129	1.95777e-10	4.29935e-12	0.0502837	14	1.20038e-06
cg19241689	6	B3GALT4	33245516		6	33232521	T	C	0.38778	0.0669	0.0157	2.03381e-05	-0.28511	0.0247426	1.01e-30	-0.234646	0.058711	6.42494e-05	9.34239e-10	0.135923	20	0.00026084
cg19286414	16	.	31057278		16	31040139	C	T	0.467851	0.1193	0.0157	2.9906e-14	0.594893	0.0255076	2.64005e-120	0.20054	0.0277568	5.01419e-13	1.55926e-13	0.385199	20	4.35348e-08
cg19290994	16	C16orf93;C16orf93;RNF40;RNF40;RNF40;RNF40	30774412		16	30672719	C	T	0.507987	0.0782	0.017	4.22491e-06	-0.30725	0.0268251	2.25001e-30	-0.254516	0.0596249	1.96691e-05	3.64354e-08	0.0599284	20	0.0101728
cg19495308	6	TRIM10;TRIM10	30120031		6	29632198	A	G	0.0491214	0.7223	0.0281	1.03765e-145	0.624008	0.0926887	1.67e-11	1.15752	0.177734	7.38448e-11	7.38448e-11			2.06175e-05
cg19500867	1	LOC102724539	8268675		1	8268715	C	T	0.261981	0.1009	0.0166	1.21453e-09	0.246851	0.0315586	5.2e-15	0.408749	0.085164	1.59023e-06	5.724e-08	0.935436	14	0.0159815
cg19871598	16	CLEC16A;CLEC16A	11091859		16	11092319	A	C	0.355032	0.0637	0.0162	8.42075e-05	-0.774779	0.0241829	3.19943e-225	-0.082217	0.0210661	9.50805e-05	5.39525e-09	0.373391	20	0.00150636
cg20010135	16	HSD3B7;HSD3B7;HSD3B7	30996822		16	30980054	G	A	0.494409	-0.1129	0.0157	6.42795e-13	0.256261	0.0158628	1.05001e-58	-0.440566	0.0670613	5.04474e-11	7.64928e-12	0.0845154	20	2.13569e-06
cg20030545	6	.	111574732		6	111564413	T	G	0.159145	0.2251	0.0246	5.67197e-20	0.297984	0.0354749	4.46998e-17	0.75541	0.122077	6.09503e-10	2.03191e-15	0.089545	17	5.6731e-10
cg20094692	16	.	11492322		16	11439733	T	G	0.510184	0.0705	0.0162	1.34992e-05	0.712225	0.020682	7.07354e-260	0.0989856	0.0229265	1.57797e-05	9.83728e-11	0.0960359	20	2.74658e-05
cg20158050	19	CARM1	10999219		19	11014937	T	C	0.19369	-0.0696	0.0174	6.33425e-05	-0.378638	0.0243931	2.45002e-54	0.183817	0.0474555	0.000107302	1.84466e-11	0.917026	20	5.15032e-06
cg20362817	6	TRIM10;TRIM10	30124687		6	29628367	T	C	0.0165735	-0.287	0.0517	2.83622e-08	0.859072	0.106289	6.34999e-16	-0.334081	0.073009	4.74188e-06	1.47903e-15			4.12947e-10
cg20474564	1	UTS2;UTS2	7913890		1	7914835	T	C	0.208666	0.0446	0.0163	0.00621539	-0.680672	0.0218782	1.66307e-212	-0.0655235	0.0240394	0.006417	1.91246e-08	0.418669	20	0.00533962
cg20488617	20	SNAI1	48599436		20	48599230	G	A	0.436901	0.1097	0.0187	4.456e-09	0.223433	0.0252531	8.92999e-19	0.490975	0.100419	1.01216e-06	5.1349e-08	0.201827	20	0.0143367
cg20561758	5	TH2LCRR;TH2LCRR	131983498		5	131983426	A	G	0.248403	-0.1481	0.0194	2.27544e-14	-0.229288	0.0285259	9.13999e-16	0.645913	0.116689	3.10627e-08	1.19029e-08	0.970311	20	0.0033233
cg20671415	1	SPRR3;SPRR3	152976275		1	152970210	T	C	0.548922	0.04	0.0156	0.0103443	-0.599135	0.019732	1.66055e-202	-0.0667629	0.0261302	0.0106185	2.22133e-17	0.418415	20	6.20198e-12
cg20676475	1	LCE3D	152552494		1	152590943	C	T	0.295727	0.1421	0.0158	2.39108e-19	-0.53963	0.0208084	2.80997e-148	-0.263329	0.0309901	1.9423e-17	1.22517e-18	0.0699135	20	3.4207e-13
cg20718051	17	.	73869139		17	73862646	T	C	0.197284	0.0976	0.0193	4.25915e-07	-0.614491	0.0319048	1.16001e-82	-0.158831	0.0324727	1.00219e-06	8.06039e-09	0.124166	20	0.00225047
cg20720118	6	UBD	29523976		6	29477414	T	C	0.0842652	-0.1277	0.0271	2.45084e-06	0.655466	0.0513485	2.56998e-37	-0.194823	0.0440717	9.84285e-06	5.67496e-12	0.287304	20	1.58445e-06
cg20798394	11	CCDC88B;MIR7155	64110833		11	64109118	G	T	0.353035	-0.0996	0.0159	3.74862e-10	0.852861	0.0254251	1.10118e-246	-0.116783	0.0189654	7.38085e-10	8.50847e-10	0.550912	20	0.000237557
cg20806676	6	GABBR1;GABBR1;GABBR1	29579306		6	29606145	T	G	0.215455	0.2328	0.0182	1.83596e-37	0.32474	0.0551213	3.83e-09	0.716881	0.13397	8.74321e-08	8.74321e-08			0.0244111
cg20925178	10	CWF19L1	102027628		10	102003906	C	G	0.171526	-0.0995	0.0192	2.19176e-07	0.355355	0.0268119	4.30002e-40	-0.280002	0.058014	1.38986e-06	2.46572e-08	0.543851	20	0.00688431
cg20927242	6	HLA-F;HLA-F;HLA-F	29692011		6	29635928	C	T	0.803115	0.299	0.0197	4.97167e-52	0.329723	0.03862	1.37e-17	0.906822	0.121866	9.98122e-14	1.22993e-11	0.50137	6	3.43397e-06
cg20930290	11	RPS6KA4;RPS6KA4	64138764		11	64118183	C	A	0.366014	-0.101	0.0159	2.12255e-10	-0.400923	0.020689	1.16998e-83	0.251919	0.0417348	1.57803e-09	1.69106e-10	0.916009	20	4.72145e-05
cg20941275	14	.	35860273		14	35847819	C	T	0.0393371	0.0435	0.0251	0.0830836	0.789375	0.0441964	2.39e-71	0.0551069	0.0319466	0.0845336	9.36067e-09	0.806401	20	0.00261351
cg21008900	1	SMCP	152849447		1	152969685	G	A	0.634984	0.0642	0.0161	6.67514e-05	-0.149483	0.0198548	5.12001e-14	-0.42948	0.121879	0.000425344	5.80713e-08	0.220519	20	0.0162136
cg21064579	19	FUT2;FUT2	49206444		19	49206674	A	G	0.321685	0.0853	0.0152	2.00184e-08	0.467124	0.0251952	9.79015e-77	0.182607	0.0339975	7.82215e-08	2.4555e-10	0.862087	20	6.85579e-05
cg21093902	2	ADCY3	25097146		2	25097072	C	G	0.561302	0.0543	0.0153	0.000386668	-0.46042	0.0163639	3.52774e-174	-0.117936	0.0334938	0.00042973	7.02551e-08	0.466596	20	0.0196153
cg21175151	11	PPP1R14B	64015530		11	64000598	T	C	0.15635	0.0624	0.0211	0.003103	-0.460922	0.0257927	2.01e-71	-0.135381	0.0464004	0.00352665	1.09462e-08	0.067767	20	0.00305618
cg21356293	2	ADCY3	25105654		2	25143408	C	G	0.18151	0.0499	0.019	0.00863147	-0.612467	0.0267515	5.25e-116	-0.0814738	0.0312255	0.0090753	2.52767e-08	0.273799	20	0.00705729
cg21521230	6	DAXX;DAXX;DAXX;DAXX	33288635		6	33261871	G	A	0.236621	-0.0537	0.0161	0.000851756	1.01429	0.0271751	6.63431e-301	-0.0529435	0.0159364	0.000893218	3.12484e-15	0.156095	20	8.72459e-10
cg21543102	1	SPRR3;SPRR3	152974771		1	152970210	T	C	0.548922	0.04	0.0156	0.0103443	-0.373431	0.0233121	9.44999e-58	-0.107115	0.0423066	0.0113455	1.14927e-10	0.990173	20	3.20878e-05
cg21627017	6	IFITM4P	29719792		6	29606761	A	G	0.0954473	0.3204	0.0204	1.37846e-55	-0.336939	0.0563016	2.17e-09	-0.950914	0.170039	2.24054e-08	2.24054e-08			0.0062556
cg21632158	6	.	29521356		6	29501920	G	C	0.319688	-0.0262	0.0155	0.0909663	0.393483	0.0262782	1.08999e-50	-0.0665848	0.039642	0.0930246	2.2113e-15	0.249845	20	6.17397e-10
cg21788972	13	UBAC2;UBAC2;UBAC2;UBAC2	99853209		13	99895965	A	G	0.138179	0.1323	0.023	8.81031e-09	0.737309	0.0366849	7.61998e-90	0.179436	0.032447	3.19971e-08	4.52568e-08	0.0509303	20	0.0126358
cg21846488	1	LCE4A	152680843		1	152672349	G	A	0.120807	0.1151	0.0285	5.3772e-05	-0.955566	0.0336344	1.505e-177	-0.120452	0.0301251	6.37721e-05	8.49759e-09	0.315819	20	0.00237254
cg22014834	1	SPRR2A	153030567		1	152970210	T	C	0.548922	0.04	0.0156	0.0103443	-0.326549	0.0213147	5.59007e-53	-0.122493	0.0484368	0.0114412	4.44095e-08	0.637732	20	0.0123992
cg22117666	6	.	29914938		6	29604683	T	C	0.920128	0.262	0.0224	1.32931e-31	-0.17409	0.0274086	2.13e-10	-1.50497	0.269623	2.38116e-08	7.27345e-11	0.0697965	5	2.03075e-05
cg22118082	6	TRIM10;TRIM10	30124647		6	29628367	T	C	0.0165735	-0.287	0.0517	2.83622e-08	0.759885	0.112627	1.51e-11	-0.377689	0.088106	1.81302e-05	2.59586e-13			7.24766e-08
cg22350027	3	PLCL2;PLCL2	17036922		3	17016794	C	A	0.605032	-0.108	0.0153	1.67918e-12	-1.08074	0.0307182	3.7187e-271	0.0999316	0.0144391	4.48785e-12	5.50053e-11	0.136835	20	1.53575e-05
cg22360649	11	CCDC85B	65657733		11	65575263	A	G	0.0872604	0.0867	0.021	3.65024e-05	-0.462322	0.0364699	7.95004e-37	-0.187532	0.0477711	8.65038e-05	9.38227e-08	0.789	20	0.0261954
cg22400605	2	LOC101929532	162975451		2	162974894	A	G	0.446885	-0.086	0.0159	6.34466e-08	0.546535	0.023113	1.28997e-123	-0.157355	0.0298437	1.34484e-07	1.32878e-09	0.190305	17	0.000370995
cg22598563	5	P4HA2;P4HA2;P4HA2;P4HA2;P4HA2	131563921		5	131578637	T	C	0.214657	0.0651	0.0158	3.78456e-05	-0.384862	0.0211898	1.01998e-73	-0.169152	0.0420968	5.86548e-05	1.07558e-08	0.342768	20	0.00300303
cg22652406	11	DNAJC4	63997668		11	64042997	A	G	0.132987	-0.1017	0.0193	1.36848e-07	-0.380931	0.0251943	1.20001e-51	0.266977	0.0536541	6.49458e-07	8.20601e-10	0.0653144	20	0.000229113
cg22677498	1	.	8004329		1	8029494	G	T	0.316094	0.0783	0.0201	9.79873e-05	-0.322746	0.0287799	3.46998e-29	-0.242606	0.0659285	0.000233392	1.32976e-07	0.841162	20	0.0371271
cg22698108	6	.	33331358		6	33382241	C	T	0.278155	-0.0511	0.0158	0.00121994	0.34384	0.0248288	1.29999e-43	-0.148616	0.0471881	0.00163589	3.99934e-13	0.280959	20	1.11662e-07
cg22736056	5	RAD50;TH2LCRR;TH2LCRR;TH2LCRR	131977024		5	131887986	A	C	0.127196	-0.1431	0.0191	6.77562e-14	0.295512	0.0326067	1.27e-19	-0.484244	0.0838595	7.71939e-09	5.42073e-11	0.952137	20	1.51347e-05
cg22896917	6	ZSCAN16	28093420		6	28079956	A	G	0.273363	0.2122	0.0233	8.44606e-20	0.202001	0.0307458	5.03e-11	1.05049	0.197154	9.91547e-08	9.91547e-08	0.860232	3	0.0276841
cg22904406	6	DAXX;DAXX;DAXX;DAXX	33288296		6	33360574	G	T	0.289736	-0.0392	0.0157	0.0125314	0.879406	0.0235309	1.09533e-301	-0.0445755	0.0178928	0.012729	1.8051e-15	0.12983	20	5.03987e-10
cg23064202	1	.	152939938		1	152984562	C	T	0.594449	0.0404	0.0156	0.00960474	-0.473925	0.0174417	1.39651e-162	-0.0852456	0.0330658	0.00993566	5.24836e-12	0.342415	20	1.46535e-06
cg23117709	1	.	152985157		1	152970219	G	C	0.546126	0.0399	0.0156	0.0105369	-0.496914	0.0205618	4.96008e-129	-0.0802956	0.0315691	0.0109752	3.44064e-16	0.598235	20	9.6063e-11
cg23139285	12	SLC39A5;SLC39A5	56627597		12	56702176	T	C	0.802316	0.2974	0.0332	3.31126e-19	-0.667524	0.0852581	4.90002e-15	-0.445527	0.075576	3.74492e-09	4.95184e-12	0.774425	3	1.38256e-06
cg23208066	6	.	138037318		6	138033618	A	G	0.398962	-0.0817	0.0157	1.95231e-07	-0.285827	0.0307887	1.63999e-20	0.285837	0.0629693	5.64385e-06	2.79092e-10	0.576036	18	7.79228e-05
cg23273869	1	.	25296894		1	25296478	C	T	0.676717	0.1408	0.0152	1.98474e-20	-0.546587	0.0204835	7.16997e-157	-0.257599	0.0294369	2.11685e-18	2.67368e-16	0.225867	20	7.46494e-11
cg23333994	13	GPR183;UBAC2;UBAC2;UBAC2;MIR548AN	99957973		13	100018225	A	T	0.28734	0.11	0.019	7.06073e-09	-0.949225	0.0260203	2.29081e-291	-0.115884	0.0202668	1.07839e-08	1.88209e-10	0.578829	20	5.2548e-05
cg23481243	6	TRIM40	30112493		6	29628367	T	C	0.0165735	-0.287	0.0517	2.83622e-08	0.801191	0.112333	9.87002e-13	-0.358217	0.0817709	1.1828e-05	3.99296e-12			1.11484e-06
cg23543668	16	.	11408395		16	11407280	A	G	0.864816	0.097	0.0209	3.46478e-06	0.966178	0.0355704	1.80642e-162	0.100396	0.0219451	4.76569e-06	1.26571e-09	0.130597	20	0.000353388
cg23577033	10	.	75636861		10	75631548	C	T	0.318091	0.1085	0.0158	6.55254e-12	-0.50599	0.0189572	5.96959e-157	-0.214431	0.0322428	2.92086e-11	6.97104e-11	0.974248	20	1.94632e-05
cg23667572	19	SMARCA4;SMARCA4;SMARCA4;SMARCA4;SMARCA4;SMARCA4;SMARCA4	11170597		19	11169947	C	T	0.384784	-0.0751	0.016	2.68242e-06	0.51783	0.0232129	3.09998e-110	-0.145028	0.0315747	4.36547e-06	1.01106e-11	0.111237	20	2.82288e-06
cg23698950	6	TRIM40	30110123		6	29632198	A	G	0.0491214	0.7223	0.0281	1.03765e-145	0.747004	0.0735827	3.25003e-24	0.966929	0.102405	3.65151e-21	4.19832e-24			1.17218e-18
cg23720931	10	.	6177076		10	6176166	T	C	0.423522	0.0598	0.0154	0.000103126	0.687014	0.0215297	1.93841e-223	0.0870434	0.0225812	0.000115881	3.23911e-08	0.245769	20	0.00904364
cg23724738	1	LCE3E	152538380		1	152602512	G	A	0.334864	0.1419	0.0158	2.68286e-19	-0.277179	0.0220211	2.49e-36	-0.511944	0.0700255	2.65533e-13	1.15864e-14	0.436272	20	3.23494e-09
cg23759554	12	ANKRD52	56631703		12	56647911	C	G	0.804712	0.2861	0.0333	8.57728e-18	-0.601736	0.0588264	1.47e-24	-0.475458	0.0722704	4.7403e-11	3.21131e-19	0.594282	6	8.96601e-14
cg23779495	6	.	28829674		6	28832788	G	A	0.0642971	-0.1233	0.028	1.06483e-05	0.969703	0.0586208	1.82998e-61	-0.127152	0.0298804	2.08702e-05	7.47417e-12	0.316288	20	2.08679e-06
cg23796481	11	BAD;GPR137;GPR137;BAD;GPR137;GPR137	64053134		11	64052447	T	C	0.220248	-0.1004	0.016	3.49634e-10	0.572863	0.0201726	2.13673e-177	-0.17526	0.0286036	8.94392e-10	5.12082e-10	0.315239	20	0.000142974
cg23799341	1	SPRR1A;SPRR1A	152955574		1	152973776	C	T	0.600839	0.0402	0.0156	0.00996841	-0.555912	0.0215299	5.22994e-147	-0.0723136	0.0282014	0.0103418	1.0367e-13	0.36598	20	2.89448e-08
cg23811177	10	CWF19L1;CWF19L1;CWF19L1;CWF19L1;CWF19L1	102007804		10	101977883	T	C	0.545727	-0.0932	0.0183	3.52635e-07	-0.339278	0.0247583	9.65993e-43	0.274701	0.0575426	1.80719e-06	8.41341e-09	0.599581	20	0.00234903
cg23836449	6	LOC100129636	29003627		6	28863483	A	C	0.0712859	0.4877	0.0294	8.44929e-62	-0.597264	0.0754537	2.46001e-15	-0.816557	0.1143	9.06723e-13	5.8094e-16	0.507673	11	1.62199e-10
cg23985324	16	.	11410627		16	11407623	G	C	0.0672923	-0.0973	0.0209	3.23192e-06	-1.05238	0.0336799	2.48305e-214	0.092457	0.0200789	4.13112e-06	7.9573e-10	0.293126	20	0.000222169
cg24086675	14	KIAA0391;KIAA0391;KIAA0391;KIAA0391;KIAA0391	35703393		14	35724997	A	T	0.178315	0.1681	0.0281	2.20135e-09	-0.301327	0.0441824	9.10002e-12	-0.557866	0.124045	6.8829e-06	6.29027e-08	0.506434	9	0.0175625
cg24100600	6	.	138090327		6	138078785	T	C	0.506589	-0.0702	0.0152	3.86671e-06	-0.224078	0.0153697	3.81e-48	0.313284	0.0711557	1.06868e-05	3.08355e-11	0.424294	20	8.6093e-06
cg24117468	5	P4HA2;P4HA2;P4HA2;P4HA2;P4HA2;P4HA2;P4HA2	131562848		5	131563501	G	C	0.20647	0.0675	0.0158	1.93596e-05	0.670055	0.0215995	2.74294e-211	0.100738	0.0238027	2.31409e-05	1.5185e-13	0.434441	20	4.23966e-08
cg24189696	19	.	10585866		19	10574232	A	G	0.316494	-0.1058	0.0197	7.84932e-08	0.95256	0.0294422	1.23806e-229	-0.111069	0.0209641	1.17039e-07	5.42502e-15	0.855007	20	1.51467e-09
cg24208317	1	LCE5A	152482609		1	152526068	T	C	0.561502	0.0063	0.0165	0.702596	-0.21741	0.019971	1.34e-27	-0.0289775	0.0759401	0.70277	1.26571e-08	0.947588	20	0.00353388
cg24316982	1	SPRR4	152942404		1	152968294	C	T	0.527157	0.0402	0.0156	0.00996841	-0.394231	0.0192675	4.80003e-93	-0.101971	0.0398833	0.0105662	9.63094e-14	0.596988	20	2.68897e-08
cg24344966	2	PUS10	61186223		2	61256222	C	T	0.187899	-0.1152	0.0206	2.24168e-08	0.20603	0.0328618	3.62001e-10	-0.559142	0.13398	3.00201e-05	3.58502e-09	0.240159	9	0.00100094
cg24402500	19	PDE4A;PDE4A;PDE4A;PDE4A;PDE4A	10567974		19	10567862	A	G	0.26897	-0.1122	0.0197	1.2306e-08	0.681469	0.0201217	2.01324e-251	-0.164644	0.0293141	1.94791e-08	1.65749e-11	0.91348	20	4.62772e-06
cg24438313	6	LOC285830;LOC285830	29717010		6	29606761	A	G	0.0954473	0.3204	0.0204	1.37846e-55	0.414863	0.0546447	3.15e-14	0.772303	0.112987	8.18277e-12	3.01573e-16			8.41996e-11
cg24439791	16	.	11299313		16	11292481	T	C	0.195288	0.0547	0.0189	0.0038015	0.694831	0.0342672	2.06001e-91	0.0787242	0.0274765	0.00416823	2.85922e-08	0.0968838	20	0.00798297
cg24449136	6	TRIM10;TRIM10	30128219		6	29632198	A	G	0.0491214	0.7223	0.0281	1.03765e-145	0.44218	0.0680794	8.3e-11	1.6335	0.259403	3.03182e-10	7.36574e-13			2.05652e-07
cg24478668	5	.	158838330		5	158829289	G	A	0.824681	-0.3084	0.0178	3.00265e-67	-0.27464	0.0338406	4.83001e-16	1.12292	0.152792	1.99136e-13	7.11799e-17	0.459701	20	1.98735e-11
cg24498636	6	DAXX;DAXX;DAXX;DAXX	33288372		6	33367133	A	C	0.225639	-0.0421	0.0167	0.0117036	0.979877	0.0262258	1.55472e-301	-0.0429646	0.0170817	0.0118952	1.59581e-11	0.0931436	20	4.45551e-06
cg24498746	12	CS	56679727		12	56737973	G	A	0.195288	-0.2994	0.0333	2.45011e-19	-0.600581	0.0545218	3.22e-28	0.498517	0.0715711	3.27606e-12	3.70716e-18	0.464689	7	1.03504e-12
cg24628013	6	GABBR1;GABBR1;GABBR1	29580367		6	29629344	C	T	0.208067	0.226	0.0181	8.88079e-36	0.287986	0.0419733	6.82999e-12	0.78476	0.130508	1.81973e-09	1.81973e-09	0.0791912	3	0.00050807
cg24640415	6	GABBR1;GABBR1;GABBR1	29574953		6	29629344	C	T	0.208067	0.226	0.0181	8.88079e-36	0.243225	0.0416796	5.36001e-09	0.929181	0.175758	1.24542e-07	1.27813e-09			0.000356854
cg24667326	1	SPRR3;SPRR3	152973720		1	152967009	A	C	0.607628	0.0417	0.0156	0.0075159	-0.451195	0.0223989	3.06001e-90	-0.0924212	0.0348779	0.00805281	1.53281e-11	0.306485	20	4.27962e-06
cg24707346	16	STX4;STX4;STX4	31044169		16	31047330	C	T	0.467851	0.1189	0.0157	3.64005e-14	-0.428805	0.0291558	5.78e-49	-0.277282	0.0411823	1.66158e-11	4.23836e-12	0.799378	20	1.18335e-06
cg24751894	6	HCG4P6	29894141		6	29606761	A	G	0.0954473	0.3204	0.0204	1.37846e-55	-0.350004	0.0540951	9.79003e-11	-0.915418	0.153018	2.19864e-09	7.85453e-10			0.000219299
cg24806434	17	.	73855075		17	73862093	G	A	0.200879	0.0977	0.0193	4.14498e-07	0.830462	0.0231633	1.68275e-281	0.117645	0.0234706	5.37389e-07	4.67896e-09	0.437161	20	0.00130637
cg25026004	6	.	29664187		6	29611885	C	T	0.79353	0.289	0.0195	1.07957e-49	0.260571	0.0423737	7.78e-10	1.1091	0.19527	1.34823e-08	1.34823e-08	0.833925	3	0.00376426
cg25040679	16	STX4;STX4;STX4	31044362		16	31047330	C	T	0.467851	0.1189	0.0157	3.64005e-14	-0.781492	0.0271858	1.00744e-181	-0.152145	0.0207753	2.41826e-13	8.82192e-15	0.870017	20	2.46309e-09
cg25040802	11	BAD;BAD	64039493		11	64097233	G	A	0.211661	-0.0945	0.0158	2.21755e-09	0.423776	0.0277243	9.57e-53	-0.222995	0.0400365	2.55028e-08	2.64934e-08	0.18774	20	0.00739699
cg25061863	1	.	153015584		1	152969603	G	A	0.50599	0.0395	0.0156	0.0113397	-0.687127	0.0199079	4.74317e-261	-0.0574857	0.0227642	0.0115611	7.31023e-14	0.764035	20	2.04102e-08
cg25539555	1	.	8285172		1	8281810	G	A	0.10603	-0.0339	0.0307	0.269491	1.04765	0.0486598	8.13029e-103	-0.032358	0.0293421	0.27012	1.71106e-07	0.999896	20	0.047773
cg25550088	5	.	131573526		5	131586598	A	C	0.191693	0.0642	0.0157	4.32916e-05	-0.418701	0.0283227	1.88001e-49	-0.153331	0.038905	8.10832e-05	1.27187e-08	0.332897	20	0.00355107
cg25585975	6	.	111598516		6	111600495	T	C	0.201478	0.2432	0.0248	1.05617e-22	0.223234	0.0247486	1.88001e-19	1.08944	0.164103	3.16309e-11	3.16309e-11	0.241213	20	8.83138e-06
cg25635805	6	GABBR1;GABBR1;GABBR1	29581054		6	29607429	G	A	0.230232	0.2173	0.0181	3.32349e-33	0.270187	0.0457533	3.52e-09	0.804258	0.151777	1.16466e-07	1.16466e-07	0.321693	3	0.0325173
cg25655593	20	SNAI1	48599521		20	48593599	A	G	0.299321	0.1493	0.0223	2.15573e-11	0.327898	0.0380149	6.38001e-18	0.455325	0.0860918	1.23104e-07	5.35611e-10	0.963422	20	0.000149543
cg25779436	16	.	11386479		16	11443183	G	A	0.660343	0.089	0.0166	8.25585e-08	0.438385	0.0298776	9.63997e-49	0.203018	0.040315	4.75884e-07	4.07207e-08	0.211496	20	0.0113693
cg25838726	6	IP6K3;IP6K3	33699980		6	33771244	T	A	0.0533147	0.0222	0.0261	0.395006	0.306797	0.024906	7.22998e-35	0.0723606	0.0852751	0.396129	3.09472e-09	0.539592	12	0.000864049
cg25856811	1	SPRR3;SPRR3	152973957		1	152974285	G	A	0.52476	0.0394	0.0156	0.0115487	0.503824	0.0198378	2.71008e-142	0.0782019	0.0311159	0.0119627	1.75122e-13	0.230863	20	4.88942e-08
cg25981174	6	TNFAIP3;TNFAIP3;TNFAIP3;TNFAIP3;TNFAIP3;TNFAIP3	138195986		6	138195693	C	T	0.742612	-0.1824	0.0168	1.84429e-27	-0.833106	0.0257772	3.72328e-229	0.21894	0.0212729	7.66174e-25	2.82847e-24	0.0919866	20	7.89711e-19
cg25981998	6	TRIM10;TRIM10	30124248		6	29632198	A	G	0.0491214	0.7223	0.0281	1.03765e-145	0.60534	0.0887109	8.86999e-12	1.19321	0.180919	4.24392e-11	4.24392e-11			1.18491e-05
cg25991727	6	CDKAL1	20818321		6	20809794	T	A	0.640375	-0.0563	0.0157	0.000335805	-0.317999	0.0281619	1.44e-29	0.177045	0.051801	0.000631341	5.94929e-08	0.344791	20	0.0166105
cg26031046	12	STAT2;APOF	56754826		12	56682371	T	C	0.802316	0.2995	0.0335	3.8812e-19	1.00388	0.12743	3.33e-15	0.298342	0.0504757	3.4084e-09	3.4084e-09			0.00095163
cg26159735	6	.	33330973		6	33456464	C	T	0.626797	0.0683	0.0153	8.04239e-06	-0.805729	0.0215625	1.33808e-301	-0.084768	0.019124	9.3132e-06	5.71564e-20	0.0563638	20	1.59581e-14
cg26301908	16	SOCS1	11350915		16	11349678	T	C	0.238618	-0.108	0.017	2.11237e-10	-0.413584	0.02861	2.3e-47	0.261132	0.0448983	6.02439e-09	2.25254e-10	0.0503881	20	6.28911e-05
cg26316697	12	PAN2;PAN2;PAN2	56727976		12	56643684	T	C	0.0321486	-0.3042	0.0339	2.87366e-19	0.586287	0.0673763	3.26998e-18	-0.518858	0.0830587	4.18711e-10	3.71457e-14	0.366165	8	1.03711e-08
cg26470457	10	ZMIZ1	81035588		10	81032885	A	G	0.317292	-0.0997	0.0159	3.60029e-10	0.260994	0.0270175	4.45003e-22	-0.382001	0.0726297	1.44392e-07	1.44392e-07	0.243075	20	0.0403143
cg26483294	10	ZMIZ1	81042515		10	81043573	G	A	0.525759	-0.1031	0.0155	2.89898e-11	0.138866	0.0120402	8.93992e-31	-0.742442	0.128851	8.31038e-09	8.31038e-09	0.886281	20	0.00232027
cg26500914	6	DAXX;DAXX;DAXX;DAXX	33288323		6	33359716	C	G	0.289736	-0.039	0.0157	0.0129888	0.881137	0.0235822	1.47873e-301	-0.044261	0.0178572	0.0131897	2.0194e-19	0.16662	20	5.63819e-14
cg26533311	6	.	27206911		6	27210032	T	C	0.107029	-0.1024	0.028	0.000255042	-0.597984	0.0356037	2.62999e-63	0.171242	0.0479212	0.000352361	2.00069e-09	0.434228	20	0.000558596
cg26633259	16	STX4;STX4;STX4	31044110		16	31047330	C	T	0.467851	0.1189	0.0157	3.64005e-14	-0.75876	0.025134	3.34594e-200	-0.156703	0.0213328	2.04787e-13	7.12147e-16	0.738431	20	1.98832e-10
cg26689038	6	TRIM31	30074193		6	29634012	G	A	0.973243	0.2494	0.0311	1.06356e-15	-0.431633	0.0470997	4.99001e-20	-0.577806	0.0957434	1.59021e-09	6.67673e-16			1.86415e-10
cg26707686	11	CCDC88B	64115133		11	64117284	A	G	0.577476	0.0977	0.0158	6.26781e-10	0.845356	0.0226482	6.31109e-301	0.115573	0.0189451	1.05804e-09	9.3081e-09	0.651669	20	0.00259883
cg26714650	12	CS	56694279		12	56731077	G	C	0.196685	-0.2996	0.0333	2.31976e-19	-1.51153	0.0441184	3.01545e-257	0.19821	0.0227776	3.26221e-18	2.22456e-27	0.155788	8	6.21099e-22
cg26734620	12	CS	56694298		12	56737973	G	A	0.195288	-0.2994	0.0333	2.45011e-19	-0.469622	0.0574233	2.88001e-16	0.637534	0.10538	1.44967e-09	1.95839e-12	0.65156	3	5.46784e-07
cg26873164	20	SNAI1	48598975		20	48597280	A	T	0.0732827	0.1498	0.0239	3.66226e-10	-0.810432	0.0350149	1.61998e-118	-0.18484	0.0305526	1.44956e-09	3.44279e-17	0.142371	20	9.6123e-12
cg26887212	6	ZBTB22;ZBTB22	33286244		6	33290872	A	G	0.219848	-0.0495	0.0166	0.0028644	-0.908981	0.0243274	1.47876e-301	0.0544566	0.0183203	0.00295408	2.94836e-16	0.32227	20	8.23186e-11
cg26909276	16	.	11448916		16	11439639	C	T	0.510982	0.0702	0.0163	1.65672e-05	0.321081	0.0313528	1.29999e-24	0.218636	0.0550725	7.18803e-05	1.56851e-07	0.143716	20	0.0437931
cg26939283	1	KPRP	152731117		1	152684866	T	C	0.131789	0.1133	0.0283	6.24033e-05	-0.66506	0.0333483	1.73003e-88	-0.170361	0.0434015	8.66505e-05	9.88638e-12	0.245389	20	2.76029e-06
cg26949037	16	STX1B	31003936		16	31005567	C	T	0.285743	0.1173	0.0158	1.13592e-13	-0.381321	0.0245882	3.04997e-54	-0.307615	0.045938	2.13756e-11	1.55093e-13	0.147139	20	4.33021e-08
cg26967526	14	BAZ1A;BAZ1A	35346199		14	35346173	T	C	0.17512	-0.0601	0.0177	0.000685083	-0.867045	0.026941	3.04555e-227	0.0693159	0.0205275	0.000733508	1.10797e-07	0.0564973	20	0.0309347
cg27022558	11	.	64141041		11	64138805	C	T	0.252995	-0.0971	0.0157	6.22154e-10	-0.357504	0.0252068	1.17e-45	0.271605	0.0479094	1.43513e-08	5.40596e-10	0.0807864	20	0.000150935
cg27091343	6	TRIM15	30130226		6	29632198	A	G	0.0491214	0.7223	0.0281	1.03765e-145	0.541991	0.0681947	1.9e-15	1.33268	0.175513	3.12493e-14	9.21278e-13			2.57222e-07
cg27182159	6	RPS18	33241226		6	33209310	G	A	0.536342	0.0753	0.0152	7.27229e-07	-0.371243	0.0227243	5.39998e-60	-0.202832	0.0427846	2.12902e-06	1.26864e-09	0.526678	20	0.000354206
cg27206522	1	LCE3A	152595629		1	152597804	G	T	0.349241	0.1422	0.0158	2.25718e-19	-0.444295	0.0211565	6.51012e-98	-0.320058	0.0386902	1.3137e-16	7.78593e-16	0.601783	20	2.17384e-10
cg27261921	6	KIFC1	33361102		6	33367034	T	C	0.504393	0.0554	0.0156	0.000383359	0.43345	0.0215598	6.72982e-90	0.127812	0.0365475	0.000470271	3.88383e-12	0.0731411	20	1.08437e-06
cg27267165	2	EFR3B	25338212		2	25304287	T	C	0.198882	0.0326	0.018	0.0701236	-0.450131	0.023445	3.74003e-82	-0.0724234	0.0401659	0.0713715	4.94821e-08	0.225281	20	0.0138155
cg27304020	6	.	28956327		6	28777577	A	C	0.11242	0.4578	0.0269	5.97959e-65	-0.379675	0.0593746	1.61e-10	-1.20577	0.201433	2.15112e-09	2.15112e-09			0.000600595
cg27316036	6	.	27228188		6	27228300	G	T	0.103435	-0.0798	0.0257	0.00190241	-1.02254	0.0314108	1.84985e-232	0.0780408	0.0252475	0.00199464	2.36834e-12	0.4751	20	6.61242e-07
cg27334311	11	FIBP;FIBP;CCDC85B	65657254		11	65656564	T	C	0.177516	0.1049	0.0208	4.57645e-07	-0.861898	0.0359649	6.45016e-127	-0.121708	0.0246614	8.00799e-07	6.37515e-08	0.597603	20	0.0177995
cg27486833	2	ADCY3	25064659		2	25147289	G	A	0.204273	0.0516	0.019	0.0066118	-0.657457	0.0249695	8.60989e-153	-0.0784842	0.0290525	0.00690362	1.33965e-07	0.0532379	20	0.0374031
cg27491398	6	LOC285830;LOC285830	29708311		6	29637710	G	C	0.826877	0.2831	0.0199	6.30766e-46	-0.304571	0.035964	2.48e-17	-0.929504	0.127732	3.41413e-13	3.41413e-13	0.18739	6	9.53228e-08
cg27494254	17	PTRF	40566897		17	40570421	A	G	0.116813	0.0989	0.0278	0.000374324	0.381475	0.0398538	1.05e-21	0.259257	0.0777456	0.000853975	1.74742e-07	0.579022	20	0.0487881
cg27609378	3	.	16875644		3	16876121	T	C	0.25619	-0.0618	0.0199	0.0018994	-0.912706	0.0244412	3.29299e-301	0.0677107	0.0218786	0.00196916	4.88505e-08	0.101582	20	0.0136391
cg27631593	1	SPRR2E	153065613		1	152959939	G	A	0.402756	0.0376	0.0154	0.014624	-0.296974	0.0182608	1.81001e-59	-0.12661	0.0524375	0.0157568	7.91279e-11	0.330898	20	2.20926e-05
cg27650500	1	.	25298480		1	25305114	C	T	0.605631	0.1426	0.0152	6.4992e-21	0.155647	0.0213286	2.93e-13	0.916176	0.159055	8.40534e-09	8.40534e-09	0.344059	12	0.00234678
cg27651452	11	.	64035061		11	64070930	C	T	0.0882588	0.0767	0.0222	0.000550385	0.518138	0.0285018	7.55007e-74	0.14803	0.0436126	0.000688292	9.65136e-09	0.198044	20	0.00269467

### Sheet: GCST90027163_amyotrophic_latera
CpG	ProbeChr	Gene	Probe_bp	topSNP	topSNP_chr	topSNP_bp	A1	A2	Freq	b_GWAS	se_GWAS	p_GWAS	b_eQTL	se_eQTL	p_eQTL	b_SMR	se_SMR	p_SMR	p_SMR_multi	p_HEIDI	nsnp_HEIDI	bonf
cg00317577	15	CPEB1;CPEB1;CPEB1;CPEB1	83239908		15	83472507	C	T	0.284345	-0.0576	0.0112	2.70591e-07	0.271116	0.0179487	1.50003e-51	-0.212455	0.0436395	1.12497e-06	7.25818e-08	0.287538	20	0.0200491
cg00574183	12	METTL1;METTL1;METTL21B;METTL21B	58167072		12	58056426	A	C	0.304313	-0.038	0.0125	0.00236578	0.969909	0.0259609	1.71831e-301	-0.0391789	0.0129304	0.00244565	9.22883e-08	0.0534825	20	0.0254926
cg01599674	12	C12orf56;C12orf56	64712710		12	64730506	G	A	0.646166	-0.0439	0.0109	5.63676e-05	0.788854	0.0239311	2.69981e-238	-0.0556503	0.0139203	6.39357e-05	6.29598e-11	0.10694	20	1.73913e-05
cg01866162	16	CTCF;CTCF	67596514		16	67736840	T	A	0.0644968	-0.1066	0.0255	2.91007e-05	0.641851	0.0516924	2.12e-35	-0.166082	0.04192	7.43619e-05	4.04538e-08	0.322897	20	0.0111745
cg02086790	16	AXIN1;AXIN1	375327		16	373951	G	A	0.312899	-0.0568	0.012	2.20862e-06	-0.582428	0.0237957	2.65e-132	0.0975228	0.0209851	3.36418e-06	1.13984e-07	0.632563	20	0.0314857
cg02255488	2	RESP18;RESP18	220197450		2	220208864	T	C	0.525359	0.059	0.0122	1.32434e-06	-0.506802	0.0332005	1.31e-52	-0.116416	0.0252517	4.02212e-06	1.70302e-07	0.726633	20	0.0470421
cg03446427	4	FGFRL1;FGFRL1;FGFRL1	1019985		4	1010251	C	G	0.297524	0.0489	0.0118	3.41199e-05	0.784909	0.0211398	9.39062e-301	0.0623002	0.0151269	3.81355e-05	1.10616e-08	0.166307	20	0.00305553
cg04535700	14	SCFD1;SCFD1;SCFD1;SCFD1;SCFD1;SCFD1	31125751		14	31147498	T	C	0.572085	0.0796	0.0114	2.90063e-12	0.330795	0.0283976	2.33e-31	0.240632	0.0401795	2.11214e-09	2.11214e-09	0.876518	20	0.000583431
cg04885749	12	TBK1	64855513		12	64838715	C	T	0.0678914	-0.0966	0.017	1.32854e-08	-0.482196	0.0381593	1.33001e-36	0.200333	0.0386559	2.18957e-07	4.87607e-08	0.691857	19	0.0134691
cg05864140	2	RESP18	220196530		2	220184857	A	G	0.473043	-0.0574	0.0118	1.14801e-06	-0.327817	0.0247085	3.58003e-40	0.175098	0.0383389	4.94498e-06	1.60331e-07	0.745712	20	0.044288
cg05990720	9	C9orf72;C9orf72	27573650		9	27574515	T	C	0.161941	0.1654	0.0125	5.7341e-40	-0.175925	0.0305371	8.35999e-09	-0.940173	0.177992	1.27708e-07	1.27708e-07			0.0352765
cg06316818	15	CPEB1;CPEB1	83306789		15	83472507	C	T	0.284345	-0.0576	0.0112	2.70591e-07	0.474398	0.0350571	1.01e-41	-0.121417	0.0252564	1.52918e-06	5.36037e-08	0.456996	20	0.0148069
cg07073529	15	.	83513583		15	83478169	A	G	0.296126	-0.0574	0.0112	2.97538e-07	-0.60774	0.0218176	9.25775e-171	0.0944483	0.0187383	4.64561e-07	9.88297e-08	0.2761	20	0.0272995
cg07347026	20	.	48644533		20	48636064	G	A	0.438498	-0.0616	0.0125	8.30756e-07	0.180123	0.0236975	2.94e-14	-0.341989	0.0827062	3.54984e-05	4.63725e-08	0.699543	20	0.0128094
cg07523336	5	TNIP1;TNIP1;TNIP1;TNIP1;TNIP1;TNIP1;TNIP1;TNIP1;TNIP1;TNIP1	150414473		5	150404096	G	A	0.799521	-0.081	0.0146	2.89046e-08	-0.447094	0.0314619	7.87003e-46	0.18117	0.0350557	2.36543e-07	1.50603e-07	0.200357	20	0.0416008
cg08133816	16	CENPT	67867224		16	68029996	T	C	0.0896565	-0.1188	0.0252	2.4256e-06	-0.493363	0.0476041	3.62e-25	0.240796	0.0561141	1.77717e-05	6.73948e-08	0.382594	20	0.0186163
cg09784977	15	AP3B2	83361057		15	83263455	A	G	0.0752796	-0.0575	0.0142	5.1372e-05	0.965543	0.0283542	3.67684e-254	-0.059552	0.0148104	5.79597e-05	7.89401e-09	0.294597	20	0.00218055
cg10544611	16	SLC12A4;SLC12A4;SLC12A4;SLC12A4;SLC12A4	67998164		16	67865073	A	G	0.0748802	-0.1137	0.0248	4.54688e-06	1.41585	0.0378916	1.40676e-301	-0.0803053	0.0176474	5.35054e-06	5.35919e-08	0.785842	20	0.0148036
cg11554724	15	CPEB1;CPEB1;CPEB1;CPEB1;CPEB1;CPEB1	83242028		15	83243263	T	C	0.613419	-0.0553	0.011	4.97505e-07	-0.467102	0.0246903	8.03996e-80	0.11839	0.0243667	1.18187e-06	1.63306e-08	0.952774	20	0.00451098
cg11871991	15	CPEB1;CPEB1;CPEB1;CPEB1	83240213		15	83299203	C	A	0.0816693	-0.0572	0.0142	5.62129e-05	0.441941	0.028721	1.99001e-53	-0.129429	0.0332137	9.74504e-05	4.2114e-08	0.483443	20	0.0116331
cg12154115	15	CPEB1-AS1;AP3B2;AP3B2;AP3B2	83346396		15	83378248	C	G	0.0838658	-0.0546	0.0139	8.56347e-05	0.841561	0.0311204	4.7264e-161	-0.0648794	0.0166903	0.000101381	3.58065e-10	0.157243	20	9.89076e-05
cg12239264	17	TNFSF12;TNFSF12-TNFSF13	7452043		17	7440584	C	T	0.747204	0.0541	0.013	3.16111e-05	1.00426	0.0275394	3.77867e-291	0.0538702	0.0130288	3.55416e-05	1.8509e-08	0.612754	20	0.00511272
cg12445305	20	SPATA2	48533123		20	48540277	C	G	0.188898	0.0701	0.0118	2.83846e-09	-0.265612	0.0283307	6.88997e-21	-0.263919	0.0525934	5.21867e-07	6.16231e-09	0.218412	20	0.0017022
cg12529212	15	CPEB1;CPEB1	83242513		15	83482318	G	A	0.297923	-0.0569	0.0112	3.76726e-07	0.298376	0.0262365	5.73003e-30	-0.190699	0.0411117	3.50845e-06	3.63351e-08	0.980152	20	0.0100368
cg12580585	15	CPEB1-AS1;AP3B2;AP3B2;AP3B2	83330450		15	83378248	C	G	0.0838658	-0.0546	0.0139	8.56347e-05	0.83129	0.0322878	3.54995e-146	-0.065681	0.0169145	0.000103123	6.65351e-08	0.182463	20	0.0183789
cg12593764	15	AP3B2	83332873		15	83378248	C	G	0.0838658	-0.0546	0.0139	8.56347e-05	0.700218	0.0269401	6.1498e-149	-0.0779757	0.0200764	0.000102771	3.62181e-08	0.0772414	20	0.0100045
cg13210618	15	.	83383066		15	83263455	A	G	0.0752796	-0.0575	0.0142	5.1372e-05	0.745768	0.0302091	1.47997e-134	-0.0771017	0.0192952	6.44494e-05	1.6134e-07	0.286407	20	0.0445666
cg14026202	9	.	27536082		9	27514962	T	G	0.61901	-0.1284	0.0116	1.77437e-28	0.993435	0.027736	5.87887e-281	-0.129249	0.0122215	3.87192e-26	1.43798e-39	0.078602	20	3.9721e-34
cg14405103	5	.	150473002		5	150473674	G	A	0.509784	0.0428	0.0114	0.000173767	-0.806345	0.0282442	2.88384e-179	-0.053079	0.0142596	0.000197387	3.26719e-11	0.0981569	20	9.0249e-06
cg14891200	2	RESP18	220197664		2	220186656	T	C	0.413139	-0.0565	0.0118	1.68338e-06	0.442723	0.0400468	2.07e-28	-0.127619	0.0290458	1.11421e-05	7.66441e-08	0.89294	15	0.0211713
cg15001381	16	AXIN1;AXIN1	403314		16	403289	T	G	0.203474	-0.0599	0.0127	2.39895e-06	0.505704	0.022039	1.62003e-116	-0.118449	0.0256386	3.83839e-06	1.76165e-08	0.857728	20	0.00486618
cg16604658	12	TBK1	64847188		12	64846225	C	A	0.131589	-0.0983	0.0169	6.00681e-09	-0.441123	0.0268716	1.46998e-60	0.22284	0.0406451	4.19157e-08	1.93896e-10	0.977837	20	5.35595e-05
cg17239269	5	TNIP1;TNIP1;TNIP1;TNIP1;TNIP1;TNIP1;TNIP1;TNIP1;TNIP1;TNIP1	150445604		5	150460320	A	C	0.250399	0.0344	0.0169	0.0418003	-1.28985	0.0384149	3.66219e-247	-0.0266698	0.0131264	0.0421767	7.69013e-08	0.201298	20	0.0212423
cg17453840	15	CPEB1	83317526		15	83263455	A	G	0.0752796	-0.0575	0.0142	5.1372e-05	0.355807	0.0308847	1.04e-30	-0.161604	0.0423027	0.00013335	1.52152e-07	0.385455	20	0.0420287
cg17473914	17	MAPT;MAPT;MAPT;MAPT;MAPT;MAPT;MAPT;MAPT;MAPT-AS1	43971149		17	43770712	T	C	0.261981	-0.0476	0.0127	0.000178228	0.640505	0.0353452	2.16002e-73	-0.0743164	0.0202478	0.00024222	1.49538e-07	0.999976	8	0.0413066
cg18676162	16	NME4;NME4;NME4;NME4;NME4;NME4;NME4;NME4	446984		16	444814	T	C	0.399361	-0.0577	0.0136	2.20899e-05	0.767333	0.038224	1.23e-89	-0.0751955	0.0181152	3.31089e-05	2.83884e-08	0.484631	20	0.00784166
cg19115204	12	C12orf56;C12orf56	64782908		12	64715634	G	A	0.4373	0.0303	0.0107	0.00462903	0.334485	0.0230806	1.36001e-47	0.090587	0.0325945	0.00544905	1.70015e-08	0.34352	20	0.00469629
cg20194856	15	AP3B2	83361171		15	83378248	C	G	0.0838658	-0.0546	0.0139	8.56347e-05	1.06432	0.0306174	9.1149e-265	-0.0513002	0.013143	9.49225e-05	5.20024e-08	0.0797947	20	0.0143645
cg20587196	4	GAK	920607		4	904695	C	T	0.646565	0	0.012	1	-0.691129	0.0233624	2.47733e-192	0	0.0173629	1	1.25541e-07	0.0768996	20	0.034678
cg20707765	10	ACSL5;ACSL5	114133700		10	114121792	C	A	0.446685	-0.0547	0.0109	5.21175e-07	-0.419281	0.0218771	7.21993e-82	0.130461	0.0268733	1.20581e-06	1.35951e-07	0.686865	20	0.0375533
cg21913582	15	CPEB1-AS1	83325743		15	83378248	C	G	0.0838658	-0.0546	0.0139	8.56347e-05	0.823397	0.0273246	1.74531e-199	-0.0663107	0.0170241	9.81566e-05	2.13907e-08	0.124689	20	0.0059087
cg23012579	5	ERGIC1	172359545		5	172356957	G	A	0.508786	-0.0615	0.011	2.25884e-08	-0.268203	0.0258983	3.93002e-25	0.229304	0.046609	8.66606e-07	9.86184e-08	0.535926	20	0.0272412
cg23175599	12	TBK1	64848891		12	64881288	G	T	0.0752796	-0.1016	0.0172	3.48443e-09	-1.05591	0.0357587	1.22941e-191	0.0962202	0.016612	6.94615e-09	2.11489e-10	0.765972	20	5.84192e-05
cg25138946	15	AP3B2;AP3B2;AP3B2	83377645		15	83246131	G	A	0.142772	-0.0592	0.0141	2.68592e-05	-0.580493	0.039116	8.04013e-50	0.101982	0.0252431	5.34495e-05	8.08841e-08	0.896643	20	0.0223424
cg26252641	12	C12orf56;C12orf56	64783057		12	64711424	T	C	0.400759	0.0328	0.0109	0.00261959	0.335315	0.0247869	1.07001e-41	0.0978185	0.0333013	0.00330998	1.38778e-09	0.281133	20	0.000383345

### Sheet: GCST90042778_anxiety
CpG	ProbeChr	Gene	Probe_bp	topSNP	topSNP_chr	topSNP_bp	A1	A2	Freq	b_GWAS	se_GWAS	p_GWAS	b_eQTL	se_eQTL	p_eQTL	b_SMR	se_SMR	p_SMR	p_SMR_multi	p_HEIDI	nsnp_HEIDI	bonf

### Sheet: GCST90044699_alzheimer
CpG	ProbeChr	Gene	Probe_bp	topSNP	topSNP_chr	topSNP_bp	A1	A2	Freq	b_GWAS	se_GWAS	p_GWAS	b_eQTL	se_eQTL	p_eQTL	b_SMR	se_SMR	p_SMR	p_SMR_multi	p_HEIDI	nsnp_HEIDI	bonf
cg00175709	1	CR1;CR1	207670014		1	207874508	A	G	0.283746	-0.0326	0.0106	0.0021017	-0.564385	0.025543	3.48997e-108	0.057762	0.0189626	0.00231826	3.15058e-10	0.361992	20	8.83148e-05
cg00480298	17	MAPT;MAPT;MAPT;MAPT;MAPT;MAPT	44068857		17	44060775	T	C	0.0876597	-0.0641	0.0126	3.63194e-07	0.824156	0.0331343	1.45002e-136	-0.0777765	0.0156049	6.2244e-07	2.06608e-10			5.79149e-05
cg00512602	17	SH3D20	43507585		17	43749942	G	A	0.739816	0.0524	0.0122	1.74629e-05	-0.365338	0.0306729	1.04e-32	-0.143429	0.0354986	5.3358e-05	3.59027e-08	0.999997	17	0.010064
cg00580057	11	MS4A6A;MS4A6A;MS4A6A;MS4A6A	59945382		11	60033371	T	C	0.618211	0.1107	0.0101	5.92396e-28	-0.192281	0.0289441	3.07e-11	-0.57572	0.101339	1.33823e-08	1.33823e-08	0.747568	13	0.00375123
cg00641178	7	ZKSCAN1;ZKSCAN1;ZKSCAN1	99621385		7	99620759	A	G	0.281949	-0.0471	0.0109	1.55253e-05	0.914145	0.0261569	1.36306e-267	-0.0515236	0.0120145	1.79928e-05	8.24624e-08	0.954497	20	0.0231153
cg00646649	19	FBXO46	46224091		19	46274972	C	A	0.576078	0.0572	0.0098	5.32338e-09	-0.494762	0.0287948	3.59997e-66	-0.115611	0.0209191	3.26538e-08	1.2764e-07	0.954316	20	0.035779
cg00891649	17	MAPT;MAPT;LOC100130148;LOC100128977;MAPT;MAPT;MAPT;MAPT	43972573		17	44018519	C	T	0.162939	-0.0609	0.0143	2.05581e-05	-0.46174	0.0332897	9.58007e-44	0.131892	0.0323967	4.67791e-05	6.61044e-09	0.688146	10	0.00185299
cg00916973	17	.	43580461		17	44073973	C	T	0.0876597	-0.0633	0.0126	5.06565e-07	-1.19065	0.031858	1.04183e-301	0.053164	0.0106776	6.39044e-07	1.61548e-07	0.984598	13	0.045284
cg01041061	19	.	45831613		19	45835983	G	A	0.225839	-0.0728	0.0102	9.52132e-13	0.253528	0.0258032	8.74999e-23	-0.287148	0.0497266	7.71662e-09	1.01902e-11	0.126573	20	2.85644e-06
cg01341218	17	.	43662625		17	44057595	A	G	0.118211	-0.0624	0.0125	5.97573e-07	0.934317	0.0250028	1.27267e-301	-0.0667868	0.0134976	7.4963e-07	6.09495e-08	0.999997	18	0.017085
cg01448078	17	MGC57346-CRHR1;MGC57346-CRHR1	43752782		17	44171024	C	T	0.086262	-0.0642	0.0126	3.48303e-07	0.436012	0.0263445	1.59001e-61	-0.147244	0.0302368	1.11774e-06	1.6016e-08			0.0044895
cg01496416	19	PVR;PVR;PVR;PVR	45147715		19	45149235	A	G	0.384385	-0.0916	0.0116	2.86725e-15	0.534147	0.0293872	7.96982e-74	-0.171488	0.0236778	4.40214e-13	3.24889e-13	0.0835959	20	9.10705e-08
cg01527957	17	LRRC37A4P	43583663		17	44075901	G	A	0.0880591	-0.0642	0.0126	3.48303e-07	0.997709	0.0281992	3.3722e-274	-0.0643474	0.0127592	4.57786e-07	4.75883e-09	0.82815	13	0.00133396
cg01578585	16	C16orf88	19721878		16	19768340	T	C	0.178315	-0.0572	0.0133	1.7022e-05	0.795784	0.0260717	1.29308e-204	-0.0718788	0.0168782	2.05633e-05	6.0914e-08	0.392066	20	0.017075
cg01582587	17	MAPT;MAPT;MAPT;MAPT;MAPT;MAPT;MAPT;MAPT	44036817		17	44109188	G	C	0.086262	-0.0643	0.0126	3.34003e-07	-0.284745	0.0205167	8.52992e-44	0.225816	0.0471467	1.67073e-06	1.00522e-07	0.989124	5	0.0281777
cg01630519	17	MAPT;MAPT;MAPT;MAPT;MAPT;MAPT;MAPT;MAPT	43992416		17	43765881	C	T	0.252196	-0.0534	0.0122	1.20297e-05	0.424656	0.0338761	4.76997e-36	-0.125749	0.0304301	3.59023e-05	2.18937e-08	0.320746	12	0.00613709
cg01649615	16	IQCK;IQCK;IQCK;IQCK;IQCK	19801171		16	19800213	C	T	0.178714	-0.0596	0.0138	1.56851e-05	1.346	0.0362028	1.47457e-301	-0.0442795	0.0103216	1.78678e-05	1.19214e-07	0.657735	20	0.0334173
cg01651448	17	MPO	56358504		17	56357833	A	G	0.0632987	-0.0367	0.0135	0.0065575	1.04539	0.0293887	3.9274e-277	-0.0351066	0.0129515	0.00671588	1.49991e-07	0.746895	20	0.0420443
cg01738152	17	FMNL1	43301209		17	43488792	C	T	0.086861	-0.0558	0.0133	2.72284e-05	0.374409	0.0363936	8.00002e-25	-0.149035	0.038363	0.000102389	8.7328e-08	0.991997	20	0.0244792
cg01766334	14	SLC24A4;SLC24A4;SLC24A4	92851488		14	92857425	A	G	0.0595048	0.0519	0.0162	0.00135672	-0.505648	0.042589	1.64e-32	-0.102641	0.033184	0.00198094	1.75304e-09	0.622778	20	0.0004914
cg01882395	17	C17orf69;C17orf69	43717810		17	44018519	C	T	0.162939	-0.0609	0.0143	2.05581e-05	0.816233	0.0250097	1.24008e-233	-0.0746111	0.017668	2.41136e-05	3.54129e-10	0.890448	12	9.92669e-05
cg01906119	17	KANSL1;KANSL1;KANSL1	44208035		17	44151697	T	A	0.086262	-0.0644	0.0126	3.20269e-07	-0.932869	0.0257565	3.08268e-287	0.0690343	0.0136405	4.17136e-07	2.21019e-09			0.000619546
cg01934064	17	MAPT;MAPT;MAPT;MAPT;MAPT;MAPT	44064242		17	44018519	C	T	0.162939	-0.0609	0.0143	2.05581e-05	0.482711	0.0318371	6.3201e-52	-0.126162	0.0307708	4.13022e-05	1.22686e-09	0.852909	9	0.000343905
cg02127965	19	CEACAM19;CEACAM19;CEACAM19;CEACAM19	45175197		19	45173951	C	A	0.246006	-0.1364	0.0239	1.14909e-08	-0.682518	0.0668931	1.92e-24	0.199848	0.0401231	6.32988e-07	6.34445e-16	0.0763853	4	1.77843e-10
cg02376097	19	DMPK;DMPK;DMPK;DMPK	46275166		19	46269076	A	G	0.500998	0.0574	0.0099	6.71185e-09	0.801283	0.0214643	5.16625e-301	0.0716351	0.0125033	1.00852e-08	6.22364e-08	0.87385	20	0.0174457
cg02462382	11	C1QTNF4	47614165		11	47676170	G	A	0.439297	0.0574	0.0098	4.70898e-09	0.188921	0.0247554	2.32e-14	0.303831	0.0653904	3.37761e-06	7.21729e-09	0.334558	20	0.0020231
cg02470851	2	.	127892594		2	127886158	T	C	0.296126	0.1116	0.0109	1.33243e-24	-0.270924	0.0265102	1.62001e-24	-0.411924	0.0569503	4.7232e-13	1.04713e-14	0.265722	16	2.93524e-09
cg02521229	11	.	60019236		11	60033371	T	C	0.618211	0.1107	0.0101	5.92396e-28	0.911021	0.0305349	1.35869e-195	0.121512	0.0118109	7.97003e-25	4.57403e-25	0.425643	20	1.28216e-19
cg02531703	7	GPC2	99769917		7	99807146	G	C	0.657348	0.0463	0.0112	3.56614e-05	0.596102	0.0224914	8.82984e-155	0.0776713	0.0190159	4.4164e-05	1.46152e-07	0.270351	20	0.0409683
cg02768499	17	PLEKHM1;PLEKHM1;PLEKHM1	43513686		17	43770712	T	C	0.261981	-0.0533	0.0122	1.24901e-05	-0.491615	0.0347217	1.65002e-45	0.108418	0.0259707	2.98465e-05	9.02605e-09	0.873861	20	0.00253012
cg02775989	17	.	47465656		17	47470534	A	G	0.296326	-0.0361	0.0105	0.000585822	-0.827757	0.0221504	1.21058e-301	0.0436118	0.0127385	0.000617893	1.17078e-07	0.0896144	20	0.0328185
cg02924836	7	MIR25;MCM7;MCM7;MIR106B;MIR93	99691734		7	99738322	C	G	0.528754	-0.0419	0.0097	1.56321e-05	0.752582	0.0201597	5.16613e-301	-0.055675	0.012975	1.77904e-05	6.21429e-08	0.337962	20	0.0174195
cg03149641	6	CD2AP	47444455		6	47429767	A	C	0.189097	0.0705	0.0113	4.40551e-10	0.324831	0.0271795	6.38998e-33	0.217036	0.0392421	3.18973e-08	3.14014e-08	0.436484	20	0.00880223
cg03238273	17	MGC57346-CRHR1;MGC57346-CRHR1	43825672		17	44155157	T	C	0.086262	-0.0642	0.0127	4.30125e-07	0.634286	0.0278618	1.01002e-114	-0.101216	0.0205102	8.01844e-07	6.34317e-09	0.904274	3	0.00177807
cg03328615	19	GRIN3B	999688		19	999454	C	T	0.326677	0.0334	0.0105	0.00146792	0.652591	0.0232306	1.23335e-173	0.0511806	0.0161925	0.00157362	2.97704e-08	0.103273	20	0.00834502
cg03433048	17	CHRNE	4806453		17	4806428	A	G	0.0750799	0.0561	0.0163	0.000578033	0.57562	0.0333079	6.4501e-67	0.0974601	0.0288734	0.000737002	7.71177e-09	0.98332	20	0.00216171
cg03579757	7	NYAP1	100091793		7	99893148	G	C	0.68151	0.0588	0.0119	7.76526e-07	0.896203	0.0279566	1.75492e-225	0.0656101	0.0134351	1.04217e-06	8.98787e-08	0.24749	20	0.0251942
cg03884100	17	KANSL1;KANSL1;KANSL1	44248641		17	44062603	G	A	0.390775	0.0199	0.0106	0.060469	0.482377	0.0271799	1.80002e-70	0.041254	0.0220971	0.0619096	2.69501e-08			0.00755447
cg03954353	17	C17orf69;C17orf69;MGC57346;MGC57346	43715162		17	44082181	G	A	0.0860623	-0.0657	0.0127	2.30083e-07	0.90636	0.0260754	1.00751e-264	-0.0724878	0.0141664	3.10651e-07	1.90991e-09	0.999174	11	0.000535372
cg04026543	19	BCL3	45251058		19	45251156	C	A	0.534545	-0.1752	0.0107	2.941e-60	-0.298141	0.044853	2.99e-11	0.587641	0.0954132	7.32466e-10	7.32466e-10	0.468615	4	0.00020532
cg04226788	17	MAPT;MAPT;MAPT;MAPT;MAPT;MAPT;MAPT;MAPT	44014390		17	44018519	C	T	0.162939	-0.0609	0.0143	2.05581e-05	-0.631184	0.0334694	2.49998e-79	0.0964853	0.0232263	3.26522e-05	3.88226e-10	0.895583	10	0.000108825
cg04343868	10	.	11487096		10	11510959	C	G	0.0970447	-0.035	0.014	0.0124193	0.280961	0.0331706	2.45e-17	-0.124572	0.0519541	0.0164965	1.68558e-07	0.080613	20	0.0472491
cg04382470	17	MAPT;MAPT;MAPT;MAPT;LOC100130148;MAPT;MAPT	43974975		17	44018519	C	T	0.162939	-0.0609	0.0143	2.05581e-05	0.308747	0.0295368	1.42e-25	-0.197249	0.0500128	8.01431e-05	6.53279e-08	0.594317	13	0.0183123
cg04388802	7	ZKSCAN1;ZKSCAN1;ZKSCAN1	99615725		7	99620277	C	G	0.309505	-0.0473	0.0109	1.4284e-05	0.549585	0.0330333	3.74005e-62	-0.0860649	0.0204967	2.68131e-05	6.08954e-08	0.467613	20	0.0170698
cg04411041	11	FAM180B	47610098		11	47431966	T	C	0.273363	-0.0655	0.0106	6.44088e-10	-0.233293	0.0227541	1.15e-24	0.280763	0.0530505	1.20743e-07	3.76662e-09	0.153158	20	0.00105583
cg04487659	17	SH3D20	43510575		17	43487574	A	C	0.110024	-0.0563	0.0133	2.3051e-05	-0.367366	0.025324	1.10001e-47	0.153253	0.0377136	4.83195e-05	1.56428e-07	0.739103	19	0.0438487
cg04692506	11	SPI1;SPI1	47401027		11	47428565	T	C	0.272963	-0.0677	0.0105	1.13621e-10	-0.294843	0.0164837	1.49002e-71	0.229614	0.0378552	1.31474e-09	2.20364e-12	0.309236	20	6.17709e-07
cg04803944	8	.	27450844		8	27448729	C	T	0.325879	0.0427	0.0109	8.94976e-05	-0.702138	0.0287905	2.29995e-131	-0.0608143	0.015723	0.000109799	5.42047e-11	0.14662	20	1.51943e-05
cg04807791	19	.	46168034		19	46167469	G	A	0.323682	0.0648	0.0107	1.39483e-09	0.507604	0.0224441	2.99e-113	0.127659	0.0218221	4.91646e-09	7.45045e-09	0.0546425	20	0.00208846
cg04895225	11	.	85862822		11	85863080	C	A	0.0377396	0.0704	0.0154	4.8441e-06	0.479466	0.0357565	5.33998e-41	0.14683	0.0339343	1.51227e-05	9.66863e-10	0.0846646	20	0.000271024
cg04901598	10	.	11726020		10	11729374	T	C	0.252796	-0.0229	0.0109	0.0356482	-0.990465	0.0281443	2.62004e-271	0.0231205	0.0110245	0.0359773	3.1515e-08	0.380697	20	0.00883406
cg04953015	8	CHRNA2	27338236		8	27402777	A	G	0.158546	-0.0746	0.0164	5.39577e-06	-0.456352	0.0371685	1.19001e-34	0.16347	0.0383242	1.99495e-05	8.41533e-11	0.0530274	11	2.35893e-05
cg05085114	17	KANSL1;KANSL1;KANSL1	44203478		17	44222335	A	G	0.086861	-0.0657	0.0127	2.30083e-07	0.940347	0.0335903	1.89122e-172	-0.0698678	0.0137343	3.63583e-07	1.8232e-09	0.923871	7	0.000511066
cg05159804	17	.	44343776		17	43925297	T	C	0.123003	-0.0556	0.0118	2.45461e-06	-1.11324	0.0298015	2.09898e-301	0.0499444	0.0106837	2.94209e-06	1.02187e-09	0.91936	20	0.000286444
cg05250241	17	FMNL1	43321328		17	43488792	C	T	0.086861	-0.0558	0.0133	2.72284e-05	0.293609	0.0304709	5.65e-22	-0.190049	0.049406	0.000119732	3.90925e-08	0.945326	20	0.0109581
cg05377527	11	PTPMT1;PTPMT1	47586666		11	47716975	A	C	0.25599	-0.0679	0.0108	3.23582e-10	0.596883	0.0231716	2.54e-146	-0.113758	0.0186251	1.01046e-09	2.58513e-10	0.593408	20	7.24646e-05
cg05533539	17	MAPT;MAPT;MAPT;MAPT;MAPT;MAPT	44104521		17	43728376	A	G	0.66853	0.0573	0.012	1.79707e-06	-0.444655	0.030775	2.56e-47	-0.128864	0.0284228	5.79251e-06	1.62159e-11	0.254384	10	4.54553e-06
cg05562608	17	LPO;LPO;LPO	56343534		17	56358941	T	G	0.0760783	-0.0359	0.0135	0.00783127	-0.732222	0.0266373	2.40071e-166	0.0490288	0.0185231	0.00812328	1.35006e-07	0.944715	20	0.0378438
cg05585544	11	.	47624801		11	47932666	A	G	0.281949	-0.0622	0.0105	3.14568e-09	-0.722483	0.0193306	9.9099e-301	0.086092	0.0147146	4.89283e-09	2.38617e-13	0.291601	20	6.68874e-08
cg05721485	17	MAPT;MAPT;MAPT;MAPT;MAPT;MAPT	44071124		17	44126765	A	C	0.0732827	-0.0603	0.0137	1.07525e-05	0.653724	0.0289507	6.71993e-113	-0.0922408	0.0213513	1.5592e-05	5.37453e-12			1.50655e-06
cg05727186	17	MGC57346;MGC57346	43697356		17	44121469	T	C	0.086262	-0.0643	0.0126	3.34003e-07	0.9005	0.0275143	6.15671e-235	-0.0714048	0.0141613	4.60095e-07	2.61846e-09	0.993611	7	0.000733988
cg05772917	17	MAPT;MAPT;MAPT;MAPT;MAPT;MAPT	44027251		17	44091195	C	T	0.0864617	-0.065	0.0126	2.4863e-07	0.435221	0.0235141	1.75004e-76	-0.149349	0.0300543	6.71865e-07	1.47099e-08	0.834517	4	0.00412338
cg06520812	19	RTN2;RTN2;FLJ40125	46000742		19	45996300	G	T	0.156949	-0.0536	0.0142	0.000160234	-0.687635	0.0320864	6.91003e-102	0.0779483	0.0209684	0.000201263	1.67523e-10	0.0595971	20	4.69589e-05
cg06577658	19	DMWD	46296270		19	46296230	T	A	0.584265	0.0571	0.0098	5.65915e-09	0.355492	0.025481	3.09002e-44	0.160622	0.029875	7.5953e-08	3.9777e-10	0.951491	20	0.0001115
cg06685949	16	C16orf88	19721858		16	19729016	C	G	0.199081	-0.0546	0.0133	4.03855e-05	0.513152	0.025363	5.09003e-91	-0.106401	0.0264464	5.73939e-05	2.87736e-08	0.266458	20	0.00806561
cg06863994	17	KANSL1-AS1;KANSL1	44272150		17	44126765	A	C	0.0732827	-0.0603	0.0137	1.07525e-05	-0.440935	0.0258708	3.89e-65	0.136755	0.0320897	2.02925e-05	7.43607e-10	0.32323	5	0.000208443
cg07063908	7	.	37714403		7	37612345	C	T	0.727436	0.0411	0.0105	9.06722e-05	0.340747	0.0246587	1.97001e-43	0.120617	0.0320271	0.000165812	1.82017e-08	0.311127	20	0.00510217
cg07067577	17	SH3D20	43506829		17	43850645	T	C	0.163139	-0.0629	0.0126	5.97376e-07	0.81731	0.0350814	4.69997e-120	-0.0769598	0.0157664	1.05409e-06	8.04731e-09	1	11	0.00225577
cg07245057	10	.	11682351		10	11682396	T	C	0.191494	-0.04	0.0151	0.00807288	1.41886	0.0388955	2.4086e-291	-0.0281917	0.0106704	0.0082406	1.06672e-10	0.129896	20	2.99015e-05
cg07350151	17	.	43466231		17	43488792	C	T	0.086861	-0.0558	0.0133	2.72284e-05	0.618368	0.0369048	5.13988e-63	-0.0902375	0.0221722	4.70439e-05	5.26093e-08	0.488434	20	0.0147471
cg07368061	17	MAPT;MAPT;MAPT;MAPT;MAPT;MAPT	44090862		17	44097235	C	G	0.086262	-0.0648	0.0126	2.70591e-07	-0.658094	0.0216339	3.02773e-203	0.0984662	0.0194179	3.95943e-07	9.86013e-11	0.979585	4	2.76392e-05
cg07817266	17	MGC57346-CRHR1;MGC57346-CRHR1	43765890		17	43765881	C	T	0.252196	-0.0534	0.0122	1.20297e-05	0.387566	0.0244558	1.46001e-56	-0.137783	0.0326571	2.45299e-05	5.22073e-08	0.23088	11	0.0146344
cg07875806	19	EXOC3L2	45731059		19	45726845	G	C	0.102835	0.1874	0.0218	8.23057e-18	-0.531993	0.072194	1.72e-13	-0.35226	0.0629632	2.21002e-08	2.21002e-08	0.194952	6	0.00619496
cg07936825	17	MAPT;MAPT;MAPT;MAPT;MAPT;MAPT;MAPT;MAPT	44081997		17	44126765	A	C	0.0732827	-0.0603	0.0137	1.07525e-05	0.751471	0.0375408	3.87998e-89	-0.0802426	0.0186664	1.7175e-05	1.76357e-09			0.000494352
cg08054038	19	PVRL2;PVRL2	45348674		19	45336443	A	G	0.245208	0.2333	0.012	3.42845e-84	0.20587	0.0272832	4.5e-14	1.13324	0.161099	2.0009e-12	2.0009e-12	0.439293	8	5.60877e-07
cg08238829	11	.	60011506		11	60008151	C	T	0.348842	-0.1131	0.0101	4.16949e-29	0.791612	0.037685	5.77989e-98	-0.142873	0.0144585	5.00188e-23	4.18384e-21	0.712668	20	1.17278e-15
cg08257722	20	.	54984809		20	54998544	G	A	0.161741	-0.1287	0.0188	7.60791e-12	-0.535955	0.0402455	1.83998e-40	0.240132	0.0394409	1.14038e-09	1.2322e-13	0.522491	13	3.45403e-08
cg08276280	17	MGC57346-CRHR1;MGC57346-CRHR1	43743868		17	44018519	C	T	0.162939	-0.0609	0.0143	2.05581e-05	0.55253	0.0255751	1.64002e-103	-0.11022	0.026379	2.93653e-05	6.93367e-09	0.85374	5	0.0019436
cg08281777	16	IL34	70679178		16	70679303	A	T	0.305911	0.0301	0.0106	0.00451669	-0.627955	0.025146	1.21997e-137	-0.0479334	0.016989	0.00478085	1.50069e-07	0.494173	20	0.0420664
cg08318660	17	KIAA1267	44122580		17	44018519	C	T	0.162939	-0.0609	0.0143	2.05581e-05	0.683117	0.0237852	2.1348e-181	-0.0891502	0.0211623	2.5236e-05	9.94574e-11	0.901512	9	2.78792e-05
cg08534039	17	MINK1;MINK1;MINK1;MINK1	4757043		17	4755424	G	A	0.286142	0.0304	0.011	0.00571612	0.378653	0.0232644	1.46001e-59	0.0802846	0.0294661	0.0064372	1.73885e-08	0.577314	20	0.00487423
cg08590638	17	MGC57346-CRHR1;MGC57346-CRHR1	43798045		17	44159631	G	T	0.086262	-0.0642	0.0127	4.30125e-07	0.506019	0.0237618	1.25002e-100	-0.126873	0.0257953	8.72357e-07	1.02911e-08	0.725507	3	0.00288472
cg08670715	17	.	44341754		17	44318184	G	A	0.0878594	-0.064	0.0131	1.03169e-06	-1.19989	0.0321085	1.2105e-301	0.0533384	0.0110106	1.27075e-06	7.85319e-09	0.884172	20	0.00220135
cg08955609	19	APOE	45409353		19	45395266	A	G	0.651358	0.355	0.0105	1.42892e-250	0.160478	0.0261113	7.95001e-10	2.21214	0.365835	1.47725e-09	1.47725e-09	0.183209	3	0.000414094
cg09003917	19	GRIN3B	1008388		19	1012639	G	A	0.105232	-0.0286	0.0156	0.066753	0.812239	0.0289527	3.57358e-173	-0.0352113	0.0192471	0.0673351	9.66036e-08	0.131215	20	0.0270792
cg09277709	19	FBXO46	46224285		19	46261982	T	C	0.535543	0.0577	0.0098	3.91477e-09	-0.386409	0.021605	1.54e-71	-0.149324	0.0267006	2.23806e-08	8.95542e-08	0.24584	20	0.0251032
cg09411371	1	.	207419019		1	207418996	C	T	0.346046	-0.015	0.01	0.133614	-0.500834	0.0250519	6.48006e-89	0.02995	0.0200228	0.134707	2.65553e-09	0.0790352	20	0.000744379
cg09495303	17	CHRNE;C17orf107	4804838		17	4766937	C	T	0.0499201	0.0594	0.0163	0.000268254	-0.790685	0.044466	9.77995e-71	-0.0751247	0.0210435	0.000357017	2.05543e-08	0.999979	20	0.00576165
cg09684447	19	KLC3	45851074		19	45837283	G	A	0.207268	-0.0798	0.0104	1.67919e-14	0.376226	0.0254323	1.61999e-49	-0.212107	0.0311402	9.66968e-12	7.86814e-12	0.0781731	20	2.20554e-06
cg09855212	11	SYTL2;SYTL2;SYTL2;SYTL2;SYTL2;SYTL2;SYTL2;SYTL2	85427572		11	85447856	C	T	0.543131	-0.0062	0.0099	0.531143	0.738356	0.0197567	1.09536e-301	-0.00839703	0.01341	0.5312	1.71815e-07	0.974607	20	0.0481621
cg09858749	19	.	45235457		19	45398716	C	A	0.569888	-0.2519	0.0102	1.17844e-134	-0.13263	0.0218639	1.31e-09	1.89927	0.322399	3.83751e-09	7.98841e-18			2.23925e-12
cg10154779	8	CLU;CLU;CLU	27458215		8	27458294	G	T	0.263578	0.039	0.0115	0.000695608	-0.303394	0.0252238	2.53002e-33	-0.128546	0.0393823	0.00109833	4.12679e-10	0.0921755	20	0.000115679
cg10216848	16	VAC14	70804779		16	70805349	C	A	0.081869	0.0475	0.0161	0.00317455	1.45248	0.0388692	1.27267e-301	0.0327026	0.011119	0.00326988	3.46136e-08	0.757321	20	0.00970265
cg10224600	17	MAPT;MAPT;MAPT;MAPT;LOC100130148;MAPT;MAPT	43975063		17	44018519	C	T	0.162939	-0.0609	0.0143	2.05581e-05	0.472381	0.0343443	4.80002e-43	-0.128921	0.0316901	4.73791e-05	4.03852e-09	0.839596	11	0.00113205
cg10435654	19	.	46161465		19	46161878	T	C	0.152157	-0.0478	0.0131	0.000263412	0.954641	0.0260458	4.18716e-294	-0.0500712	0.0137903	0.000282427	7.1789e-08	0.768345	20	0.0201234
cg10463299	20	CASS4;CASS4;CASS4;CASS4;CASS4;CASS4;CASS4	54987330		20	54986274	T	G	0.232029	-0.0886	0.0162	4.52235e-08	-0.62402	0.0313888	6.02007e-88	0.141983	0.0269252	1.34042e-07	1.73175e-10	0.0566481	20	4.85432e-05
cg10512006	17	PLEKHM1;PLEKHM1;PLEKHM1	43517795		17	43488792	C	T	0.086861	-0.0558	0.0133	2.72284e-05	-0.570638	0.0414635	4.29002e-43	0.0977853	0.0243662	5.99135e-05	7.14353e-09	0.950069	20	0.00200242
cg10556198	17	MGC57346-CRHR1;MGC57346-CRHR1	43826307		17	43761565	C	T	0.261182	-0.0531	0.0122	1.34619e-05	-0.752596	0.0361848	4.44992e-96	0.0705558	0.0165617	2.04265e-05	1.66365e-08	0.911612	9	0.00466342
cg10600536	11	FAM180B	47608204		11	47623890	T	C	0.251597	-0.0691	0.0108	1.57273e-10	-0.160816	0.0212818	4.13999e-14	0.429684	0.0879971	1.04521e-06	5.96795e-08	0.673726	20	0.0167289
cg10826688	17	C17orf69;C17orf69;MGC57346;MGC57346	43714992		17	44074435	G	C	0.0876597	-0.064	0.0126	3.78698e-07	0.868998	0.0260291	2.21656e-244	-0.073648	0.0146663	5.12483e-07	3.07282e-09	0.999196	12	0.000861352
cg10953442	14	SLC24A4;SLC24A4;SLC24A4	92850304		14	92850461	T	G	0.324681	0.0425	0.011	0.000111711	-0.518929	0.0252088	3.71998e-94	-0.0818994	0.0215676	0.000146263	1.48419e-07	0.486959	20	0.0416037
cg11101109	19	DMPK;DMPK;DMPK;DMPK	46274119		19	46261982	T	C	0.535543	0.0577	0.0098	3.91477e-09	0.642398	0.0235987	3.58844e-163	0.0898197	0.0156081	8.68013e-09	3.71342e-08	0.928938	20	0.0104092
cg11262637	19	KLC3	45842725		19	45829382	A	G	0.544928	-0.077	0.01	1.36066e-14	0.418882	0.0352117	1.23998e-32	-0.183823	0.0284376	1.01926e-10	9.72078e-12	0.0782265	20	2.72486e-06
cg11318268	17	ARHGAP27	43510681		17	43488382	T	C	0.0874601	-0.0562	0.0133	2.38343e-05	-1.03113	0.0304941	1.2198e-250	0.0545032	0.0129988	2.75348e-05	8.27667e-10	0.657268	18	0.000232006
cg11509345	1	CR1L	207842726		1	207819000	A	G	0.107827	-0.0336	0.0112	0.0026998	-0.703065	0.0335873	2.71e-97	0.0477907	0.016093	0.00298133	4.33346e-08	0.684189	20	0.0121473
cg11809056	8	.	27415945		8	27419807	T	C	0.162939	0.0415	0.0128	0.00118616	-0.766434	0.0322269	5.08002e-125	-0.0541469	0.0168552	0.00131598	1.33365e-09	0.489559	20	0.000373838
cg12192499	16	VAC14-AS1;VAC14	70804679		16	70805349	C	A	0.081869	0.0475	0.0161	0.00317455	1.46834	0.039316	2.83376e-301	0.0323495	0.0109989	0.00326999	1.49697e-08	0.780508	20	0.0041962
cg12452334	11	.	47410526		11	47410393	A	G	0.274161	-0.0681	0.0105	8.83124e-11	-0.396852	0.0267435	8.17002e-50	0.171601	0.028875	2.80054e-09	3.49445e-10	0.24393	20	9.7954e-05
cg12489601	8	CLU;MIR6843;CLU;CLU	27469145		8	27446900	G	C	0.200679	0.0395	0.0112	0.000420637	-0.169331	0.0218971	1.05e-14	-0.233271	0.0726967	0.00133278	4.68659e-08	0.0573039	16	0.0131371
cg12641515	19	DMWD	46296257		19	46284334	G	T	0.519768	0.0571	0.0098	5.65915e-09	0.756518	0.0395446	1.39997e-81	0.0754774	0.0135416	2.49306e-08	1.80944e-08	0.969788	20	0.0050721
cg12727978	17	MAPT;MAPT;MAPT;MAPT;MAPT;MAPT;STH	44075500		17	44053171	G	A	0.0872604	-0.0638	0.0126	4.11645e-07	0.736032	0.0304809	7.95997e-129	-0.086681	0.0174911	7.2066e-07	7.26596e-10			0.000203674
cg13057508	19	FBXO46	46234989		19	46234632	C	T	0.506789	0.0582	0.01	5.88476e-09	-0.819026	0.0266479	1.93065e-207	-0.07106	0.0124266	1.07544e-08	4.19609e-09	0.92093	20	0.00117622
cg13138151	19	MARK4;MARK4	45804262		19	45792764	T	C	0.116613	0.0225	0.0112	0.0445447	0.457163	0.0246139	5.28002e-77	0.0492166	0.0246418	0.0457948	4.77886e-08	0.145533	20	0.0133958
cg13141224	2	.	127804790		2	127783773	C	A	0.205072	0.0383	0.0121	0.00154929	0.525161	0.0253614	2.9899e-95	0.07293	0.0233082	0.00175435	9.1199e-09	0.084494	20	0.00255643
cg13210467	7	STAG3;GPC2	99775443		7	99807265	A	G	0.60603	0.0456	0.011	3.3914e-05	-0.327223	0.0267716	2.35001e-34	-0.139355	0.035497	8.64389e-05	4.68406e-09	0.0801098	20	0.001313
cg13314228	1	CR1L	207828226		1	207800409	T	A	0.425919	-0.0571	0.0099	8.03718e-09	-0.168021	0.0223319	5.32001e-14	0.339838	0.0742421	4.7071e-06	1.67162e-09	0.129823	8	0.000468577
cg13488078	8	CLU;CLU;CLU	27469338		8	27450073	A	G	0.416534	0.0439	0.0107	4.08174e-05	-0.237213	0.0241698	9.75997e-23	-0.185066	0.0488899	0.000153488	2.07986e-09	0.104631	20	0.000583011
cg13725148	19	PVR;PVR;PVR;PVR	45160956		19	45142851	T	G	0.366214	-0.0897	0.0118	2.92277e-14	-0.208606	0.0287512	3.99999e-13	0.429997	0.0819267	1.53294e-07	1.38417e-07	0.623681	12	0.0388001
cg13732302	17	KIAA1267	44222207		17	44133070	T	A	0.086262	-0.0643	0.0126	3.34003e-07	-0.61576	0.028015	4.50985e-107	0.104424	0.0210068	6.66255e-07	7.48234e-09			0.0020974
cg13879655	8	.	27450777		8	27448729	C	T	0.325879	0.0427	0.0109	8.94976e-05	-0.714057	0.0283024	1.89995e-140	-0.0597991	0.0154478	0.00010837	1.82486e-10	0.0933222	20	5.11533e-05
cg13982090	10	.	11727465		10	11729374	T	C	0.252796	-0.0229	0.0109	0.0356482	-0.858588	0.0277622	5.25646e-210	0.0266717	0.0127245	0.0360745	5.22078e-08	0.392543	20	0.0146345
cg14321938	17	SPPL2C;MAPT-AS1	43921783		17	43765881	C	T	0.252196	-0.0534	0.0122	1.20297e-05	0.359555	0.0353669	2.79998e-24	-0.148517	0.036942	5.81309e-05	2.88965e-09	0.772174	8	0.000810007
cg14364984	14	.	53310508		14	53366692	C	T	0.115615	0.0922	0.0161	1.02398e-08	0.393434	0.0368715	1.40001e-26	0.234347	0.0464428	4.51328e-07	2.02195e-08	0.411264	20	0.00566779
cg14469457	11	.	47417832		11	47424400	T	C	0.273163	-0.0679	0.0105	1.00188e-10	0.439396	0.0233117	3.01006e-79	-0.15453	0.0252637	9.55364e-10	1.07647e-11	0.381445	20	3.01749e-06
cg14769706	8	.	27443717		8	27448729	C	T	0.325879	0.0427	0.0109	8.94976e-05	-0.56369	0.0293048	1.87e-82	-0.0757509	0.0197338	0.000123721	1.36611e-10	0.0753829	20	3.82939e-05
cg15119693	8	EPHX2;EPHX2;EPHX2;EPHX2	27362510		8	27366537	A	G	0.0990415	0.0544	0.0169	0.00128668	-0.485824	0.0419781	5.63002e-31	-0.111975	0.0361067	0.00192728	3.14044e-08	0.696997	20	0.00880307
cg15140703	7	STAG3;GPC2	99775532		7	99816437	A	G	0.646965	0.0468	0.0111	2.48436e-05	-0.263679	0.0342396	1.35e-14	-0.177489	0.0479928	0.000217108	1.13929e-07	0.730963	20	0.0319357
cg15342474	10	.	11682423		10	11682355	A	G	0.109026	-0.0618	0.0175	0.000413321	0.526805	0.045297	2.9e-31	-0.117311	0.0347168	0.000727278	1.39041e-07	0.494185	20	0.038975
cg15476265	17	MAPT;MAPT;MAPT;MAPT;MAPT;MAPT;MAPT;MAPT	44012006		17	44126765	A	C	0.0732827	-0.0603	0.0137	1.07525e-05	-0.475945	0.0338405	6.28996e-45	0.126695	0.0301615	2.6625e-05	3.83241e-09	0.455927	12	0.00107427
cg15690475	17	MAPT;MAPT;MAPT;MAPT;MAPT;MAPT	44101453		17	44069198	T	C	0.0878594	-0.0644	0.0126	3.20269e-07	-0.655024	0.0241184	1.99673e-162	0.098317	0.0195736	5.08874e-07	5.8497e-08	0.955998	3	0.0163975
cg15790431	17	KANSL1	44292828		17	44787313	C	G	0.0924521	-0.0598	0.0128	2.98463e-06	-0.789045	0.0362987	9.06027e-105	0.0757878	0.0165926	4.934e-06	2.24803e-08	0.402748	7	0.00630152
cg15844800	17	.	43916233		17	44236725	A	C	0.086861	-0.0658	0.0127	2.20578e-07	0.846056	0.0226377	1.04184e-301	-0.0777726	0.0151544	2.86644e-07	5.40879e-10	0.998755	19	0.000151615
cg16050799	17	MGC57346-CRHR1;MGC57346-CRHR1	43734332		17	44137070	G	A	0.0866613	-0.0602	0.0129	3.06125e-06	1.06095	0.0283865	9.91009e-301	-0.0567417	0.0122533	3.64415e-06	2.84493e-09	0.678771	5	0.000797471
cg16228356	17	.	43848958		17	44018519	C	T	0.162939	-0.0609	0.0143	2.05581e-05	-0.520222	0.0327061	5.75994e-57	0.117065	0.0284565	3.89134e-05	7.52613e-10	0.766535	4	0.000210967
cg16382081	19	.	46164132		19	46161878	T	C	0.152157	-0.0478	0.0131	0.000263412	0.766084	0.0257451	1.4284e-194	-0.0623952	0.017228	0.000292642	1.68488e-07	0.502887	20	0.0472293
cg16471933	19	APOE	45411802		19	45422946	G	A	0.150958	0.8692	0.0164	0	-0.176682	0.0283638	4.69e-10	-4.91957	0.795204	6.1492e-10	6.1492e-10			0.00017237
cg16520312	17	MAPT;LOC100128977;MAPT;MAPT;MAPT;MAPT;MAPT	43971471		17	44228529	A	G	0.0872604	-0.0657	0.0127	2.30083e-07	-0.477351	0.0337173	1.67998e-45	0.137635	0.0283257	1.17982e-06	7.66024e-10			0.000214727
cg16547749	10	.	11725143		10	11741991	G	C	0.117812	-0.0243	0.0122	0.0463927	-0.995599	0.0319084	1.00843e-213	0.0244074	0.0122789	0.0468385	8.70717e-10	0.440738	20	0.000244073
cg16573346	17	MAPT;MAPT;MAPT;MAPT;MAPT;MAPT	44020278		17	44018519	C	T	0.162939	-0.0609	0.0143	2.05581e-05	0.327682	0.0333425	8.55007e-23	-0.185851	0.0475611	9.32077e-05	1.63379e-07	0.903108	5	0.0457974
cg16656794	17	MAPT;MAPT;MAPT;MAPT;MAPT;MAPT	44068842		17	44102933	C	T	0.0856629	-0.0646	0.0126	2.9442e-07	0.523026	0.0304867	5.68001e-66	-0.123512	0.0251433	9.00067e-07	2.43824e-09			0.000683469
cg16681516	19	DMWD	46297285		19	46373218	A	G	0.302915	-0.0456	0.0113	5.45098e-05	0.872179	0.0233408	1.3381e-301	-0.0522828	0.0130314	6.01885e-05	9.79908e-08	0.420802	20	0.0274681
cg16830379	17	CRHR1;CRHR1;CRHR1;CRHR1	43912434		17	44018519	C	T	0.162939	-0.0609	0.0143	2.05581e-05	0.42782	0.027171	7.38e-56	-0.14235	0.0346263	3.93912e-05	7.88776e-09			0.00221104
cg16855440	19	KLC3	45842723		19	45836313	C	G	0.549121	-0.076	0.01	2.96131e-14	0.56652	0.0261352	3.42012e-104	-0.134152	0.0187051	7.39328e-13	3.6036e-12	0.0586025	20	1.01014e-06
cg16903052	19	.	46162390		19	46161878	T	C	0.152157	-0.0478	0.0131	0.000263412	-0.814137	0.0253227	8.71172e-227	0.0587125	0.016194	0.000288314	1.75405e-08	0.505923	20	0.00491682
cg17021265	6	CD2AP	47445121		6	47442377	T	C	0.185304	0.0676	0.0111	1.12847e-09	0.540592	0.0249621	5.28e-104	0.125048	0.0213295	4.55436e-09	4.61727e-09	0.102475	20	0.00129428
cg17117718	17	.	43663208		17	43563894	C	T	0.0872604	-0.0556	0.0137	4.94113e-05	1.25801	0.0336614	1.09532e-301	-0.0441968	0.0109542	5.4678e-05	1.90401e-08	0.623391	20	0.00533718
cg17145690	14	SLC24A4;SLC24A4;SLC24A4	92926183		14	92931103	A	G	0.0796725	0.0628	0.0157	6.33425e-05	-0.414844	0.0390646	2.42e-26	-0.151382	0.0404413	0.000181648	2.27939e-08	0.442369	20	0.00638944
cg17209914	11	.	85862816		11	85863080	C	A	0.0377396	0.0704	0.0154	4.8441e-06	0.402234	0.0299882	5.07001e-41	0.175023	0.0404487	1.51138e-05	1.98576e-08	0.0819665	20	0.00556634
cg17353679	19	.	45268168		19	45267258	C	T	0.239617	-0.1486	0.0222	2.17607e-11	0.54636	0.0525481	2.54999e-25	-0.271982	0.0483248	1.82099e-08	4.96255e-18	0.0560572	20	1.39107e-12
cg17438580	11	.	47883517		11	47929846	A	G	0.259385	0.0514	0.011	2.97226e-06	-0.418279	0.0197037	5.21012e-100	-0.122884	0.0269278	5.0312e-06	4.04963e-11	0.414886	20	1.13516e-05
cg17440248	1	CR1L	207842303		1	207819000	A	G	0.107827	-0.0336	0.0112	0.0026998	-0.667323	0.0254397	1.16004e-151	0.0503504	0.0168929	0.00287711	2.68665e-10	0.33444	20	7.53102e-05
cg17473914	17	MAPT;MAPT;MAPT;MAPT;MAPT;MAPT;MAPT;MAPT;MAPT-AS1	43971149		17	43770712	T	C	0.261981	-0.0533	0.0122	1.24901e-05	0.640505	0.0353452	2.16002e-73	-0.0832156	0.0195932	2.16492e-05	2.06961e-10	0.793487	8	5.80137e-05
cg17614165	11	RAPSN;RAPSN	47468663		11	47468569	G	A	0.599441	0.002	0.0108	0.853084	0.438052	0.0192145	4.79993e-115	0.00456567	0.0246554	0.853089	1.18186e-07	0.227614	20	0.033129
cg17642057	17	KANSL1	44274734		17	44018519	C	T	0.162939	-0.0609	0.0143	2.05581e-05	-1.13236	0.0303123	1.99671e-301	0.0537816	0.0127103	2.3231e-05	6.67067e-11	0.763448	14	1.86988e-05
cg17645898	8	SCARA3;SCARA3	27527745		8	27495784	C	G	0.15016	-0.0253	0.0161	0.116083	1.27618	0.0341795	4.0228e-301	-0.0198247	0.0126269	0.116406	1.21938e-07	0.148064	20	0.0341807
cg17688768	11	.	47628441		11	47365199	A	G	0.249601	-0.0542	0.0108	5.20715e-07	-0.899518	0.0266297	4.05409e-250	0.0602545	0.0121382	6.90447e-07	9.01767e-13	0.241631	20	2.52777e-07
cg17822947	1	CR1L	207842917		1	207874508	A	G	0.283746	-0.0326	0.0106	0.0021017	-0.616062	0.0281436	3.24004e-106	0.0529168	0.017375	0.00232248	3.63362e-13	0.393836	20	1.01855e-07
cg17911788	17	.	44343683		17	44208218	G	A	0.0858626	-0.065	0.0127	3.08612e-07	-1.20601	0.0322688	1.04182e-301	0.0538969	0.0106289	3.96182e-07	2.67567e-10	0.990691	11	7.50024e-05
cg18427176	11	SLC39A13;SLC39A13	47429333		11	47423340	T	C	0.329073	0.06	0.0101	2.83991e-09	0.666161	0.0252673	3.50006e-153	0.0900683	0.0155416	6.82003e-09	2.53204e-13	0.0571248	20	7.09763e-08
cg18570331	11	MS4A6E	60101691		11	60099225	C	T	0.610224	0.0938	0.0104	1.89415e-19	0.250134	0.0272222	3.98e-20	0.374999	0.0582604	1.22177e-10	1.1521e-12	0.112673	20	3.2295e-07
cg18586914	17	MAPT;MAPT;MAPT;MAPT;MAPT;MAPT;MAPT;MAPT	44040821		17	44321527	C	T	0.912939	0.0487	0.0156	0.00179752	1.17609	0.0314795	1.71813e-301	0.0414085	0.0133106	0.00186484	4.21275e-08	0.727815	20	0.0118089
cg18621731	14	SLC24A4;SLC24A4;SLC24A4	92853028		14	92854627	C	T	0.0565096	0.0653	0.0172	0.000146746	-1.17368	0.0325959	6.51429e-284	-0.055637	0.014736	0.000159634	4.70555e-14	0.844784	20	1.31903e-08
cg18699337	17	KIAA1267	44159144		17	44018519	C	T	0.162939	-0.0609	0.0143	2.05581e-05	0.438594	0.0329375	1.86998e-40	-0.138853	0.0342311	4.98484e-05	2.52509e-08	0.0887894	16	0.00707816
cg18815117	17	MGC57346-CRHR1;MGC57346;MGC57346;MGC57346-CRHR1	43698604		17	43925605	A	G	0.086262	-0.0639	0.0126	3.94841e-07	-1.26718	0.0339056	1.04183e-301	0.0504269	0.0100345	5.02454e-07	7.79439e-08	0.598971	20	0.0218487
cg18973008	14	SLC24A4;SLC24A4;SLC24A4	92941610		14	92958308	T	C	0.0253594	0.0574	0.0179	0.00134265	-0.747289	0.0457551	5.81006e-60	-0.076811	0.0244106	0.00165166	1.84573e-11	0.131283	20	5.17382e-06
cg18994438	17	FMNL1	43318045		17	43476807	G	A	0.0714856	-0.0562	0.0133	2.38343e-05	0.278113	0.032752	2.04e-17	-0.202076	0.0534162	0.000154919	1.21004e-07	0.313961	20	0.033919
cg19199266	17	C17orf69;C17orf69;MGC57346;MGC57346	43714888		17	44056238	G	A	0.0872604	-0.0645	0.0127	3.79946e-07	0.737306	0.0253379	3.69951e-186	-0.0874806	0.0174853	5.64128e-07	1.23062e-09	0.984589	11	0.00034496
cg19404207	7	.	99587136		7	99734842	T	C	0.563898	-0.042	0.0102	3.8276e-05	-0.235438	0.0205045	1.62e-30	0.178391	0.046025	0.000106207	1.02947e-07	0.971984	20	0.0288575
cg19427746	17	CAMTA2;CAMTA2;CAMTA2;CAMTA2	4889932		17	4829817	T	G	0.0443291	0.0638	0.0162	8.20707e-05	1.33942	0.0366792	5.93299e-292	0.0476327	0.0121649	9.01922e-05	4.12198e-08	0.999932	20	0.0115544
cg19442915	19	CKM	45827305		19	45843315	T	G	0.203874	-0.0716	0.0105	9.1646e-12	0.148584	0.0230923	1.24e-10	-0.481882	0.102969	2.87062e-06	3.61115e-08	0.0882544	14	0.0101225
cg19721150	17	ARHGAP27;ARHGAP27	43475374		17	43749942	G	A	0.739816	0.0524	0.0122	1.74629e-05	0.458207	0.0367473	1.09999e-35	0.114359	0.0281608	4.88801e-05	1.18332e-07	0.975072	17	0.03317
cg20027191	19	CEACAM16	45200994		19	45213701	T	C	0.328474	-0.0922	0.0122	4.11278e-14	-0.186334	0.0242049	1.38e-14	0.49481	0.091751	6.93023e-08	6.93023e-08	0.65117	4	0.0194263
cg20059597	17	MGC57346-CRHR1;MGC57346-CRHR1	43726219		17	44103616	T	C	0.086262	-0.0648	0.0126	2.70591e-07	0.917528	0.0288887	2.25091e-221	-0.0706245	0.0139114	3.8398e-07	1.33033e-09	0.987462	6	0.00037291
cg20099416	17	MAPT;MAPT;MAPT;MAPT;MAPT;MAPT;LOC100128977;LOC100130148;MAPT;MAPT;MAPT;MAPT;MAPT;MAPT	43971919		17	44056238	G	A	0.0872604	-0.0645	0.0127	3.79946e-07	0.982931	0.0268146	3.60336e-294	-0.0656201	0.013044	4.8873e-07	1.22397e-09			0.000343096
cg20135002	11	.	47629003		11	47674084	T	A	0.250998	-0.0679	0.0103	4.3326e-11	-0.767501	0.0205498	2.69567e-301	0.0884689	0.0136276	8.47703e-11	8.42269e-12	0.518334	20	2.36099e-06
cg20196966	6	CD2AP	47445060		6	47440565	A	C	0.190695	0.0678	0.0111	1.00819e-09	0.630046	0.0240138	1.00999e-151	0.107611	0.0180889	2.69752e-09	1.49711e-10	0.142931	20	4.19659e-05
cg20307385	11	PSMC3	47447363		11	47662932	C	T	0.261981	0.0566	0.0107	1.22504e-07	0.928607	0.0248545	1.63447e-301	0.0609515	0.0116375	1.62778e-07	2.6659e-12	0.222235	20	7.47287e-07
cg20393308	17	MGC57346-CRHR1;MGC57346-CRHR1	43728044		17	44100666	C	A	0.0860623	-0.0662	0.0128	2.31757e-07	1.0648	0.0312703	3.86528e-254	-0.0621714	0.0121589	3.16691e-07	2.37335e-09	0.968817	6	0.00066528
cg20416991	14	SLC24A4;SLC24A4;SLC24A4	92926483		14	92927402	A	G	0.0299521	0.0626	0.0161	0.000100991	0.968675	0.0334354	1.50279e-184	0.0646244	0.0167697	0.000116371	4.44746e-14	0.868425	20	1.24668e-08
cg20449816	11	SLC39A13;SLC39A13	47432366		11	47432303	A	G	0.645767	0.0678	0.0105	1.06698e-10	0.763114	0.0235946	1.75759e-229	0.0888465	0.014031	2.41724e-10	7.38362e-11	0.27741	20	2.06972e-05
cg20610740	11	MIR4487	47422410		11	47398963	A	G	0.256789	-0.0685	0.0106	1.03148e-10	-0.677677	0.0237723	9.58893e-179	0.101081	0.0160385	2.9315e-10	1.2555e-10	0.244418	20	3.51933e-05
cg21327887	17	MAPT;MAPT;MAPT;MAPT;MAPT;MAPT;LOC100128977;LOC100130148;MAPT;MAPT;MAPT;MAPT;MAPT;MAPT	43971928		17	43740967	T	C	0.0860623	-0.0624	0.0126	7.33109e-07	1.02231	0.0273527	9.90902e-301	-0.0610381	0.0124327	9.13231e-07	1.2111e-08	0.997789	12	0.00339487
cg21467936	17	KANSL1	44292791		17	44762589	A	G	0.361422	-0.0423	0.0124	0.000646562	-0.436094	0.0337037	2.71001e-38	0.0969974	0.0294058	0.00097176	1.1561e-08	0.118728	9	0.00324068
cg21599490	17	MAPT;MAPT;MAPT;MAPT;MAPT;MAPT;MAPT;MAPT	43998761		17	44170238	A	G	0.086262	-0.064	0.0126	3.78698e-07	0.845299	0.0235634	7.94405e-282	-0.0757129	0.0150546	4.92525e-07	1.71765e-09			0.000481478
cg21904251	19	DMPK;DMPK;DMPK;DMPK	46279757		19	46294510	A	G	0.521565	0.0564	0.0098	8.65895e-09	-0.582264	0.022621	4.16999e-146	-0.0968633	0.0172464	1.94944e-08	5.89836e-09	0.911202	20	0.00165339
cg21969500	20	CASS4;CASS4;CASS4;CASS4	55017932		20	55018260	C	T	0.0940495	-0.1196	0.0189	2.48291e-10	-1.29019	0.044709	4.09054e-183	0.0926998	0.0149971	6.36277e-10	1.23107e-12	0.592229	20	3.45085e-07
cg22321327	11	MTCH2	47639458		11	47674084	T	A	0.250998	-0.0679	0.0103	4.3326e-11	-0.296272	0.0255411	4.12997e-31	0.229181	0.0399873	9.96308e-09	1.56263e-09	0.731038	20	0.000438026
cg22846767	5	.	156543653		5	156519560	C	T	0.927117	0.0744	0.0135	3.56576e-08	1.22801	0.0328681	1.63421e-301	0.0605858	0.0111124	4.9774e-08	3.72923e-08	0.0986839	20	0.0104535
cg23079061	19	FBXO46	46234985		19	46234632	C	T	0.506789	0.0582	0.01	5.88476e-09	-0.780227	0.026418	1.05791e-191	-0.0745937	0.0130633	1.12855e-08	8.04985e-09	0.867763	20	0.00225648
cg23079470	20	CASS4;CASS4;CASS4;CASS4	55015208		20	55018469	G	A	0.0357428	-0.1164	0.019	8.99372e-10	-0.493735	0.0509554	3.34e-22	0.235754	0.0455287	2.2411e-07	3.83995e-09	0.340247	20	0.00107639
cg23147597	19	CEACAM19;CEACAM19	45174681		19	45361224	A	G	0.216054	-0.1754	0.011	3.06403e-57	0.157777	0.0273222	7.71001e-09	-1.1117	0.204748	5.64841e-08	1.52574e-10			4.27684e-05
cg23202277	17	MAPT;MAPT;MAPT;MAPT;MAPT;MAPT;LOC100128977;LOC100130148;MAPT;MAPT;MAPT;MAPT;MAPT;MAPT	43971911		17	44096553	A	G	0.0858626	-0.0613	0.0131	2.87731e-06	0.943233	0.0252768	8.95796e-301	-0.0649892	0.0139972	3.43342e-06	3.28055e-09	0.997359	15	0.000919581
cg23519755	17	KANSL1;KANSL1;KANSL1	44124560		17	44126765	A	C	0.0732827	-0.0603	0.0137	1.07525e-05	-0.461745	0.0281477	1.78002e-60	0.130592	0.0307195	2.12723e-05	1.35384e-10	0.816171	8	3.795e-05
cg23698023	8	PTK2B;PTK2B;PTK2B;PTK2B	27181813		8	27137851	T	C	0.0886581	-0.0134	0.0195	0.49197	0.795626	0.0441556	1.39002e-72	-0.0168421	0.0245268	0.492284	2.82434e-10	0.087728	20	7.91699e-05
cg23926235	17	MAPT;MAPT;MAPT;MAPT;MAPT;MAPT;MAPT;MAPT	44024256		17	43744344	A	T	0.722644	0.053	0.0122	1.39744e-05	0.351275	0.0306818	2.38001e-30	0.150879	0.0371468	4.87184e-05	7.83589e-08	0.163509	14	0.021965
cg23942508	19	CEACAM16	45201924		19	45202052	T	C	0.536542	-0.0739	0.012	7.35145e-10	-0.233991	0.0280555	7.41001e-17	0.315824	0.0637493	7.26451e-07	1.4415e-11			4.04071e-06
cg24203758	17	SH3D20	43507018		17	43749942	G	A	0.739816	0.0524	0.0122	1.74629e-05	-0.654425	0.0297655	3.91988e-107	-0.0800703	0.0189947	2.49338e-05	2.90988e-09	0.999001	13	0.000815678
cg24234141	11	SPI1;SPI1	47376519		11	47376448	A	G	0.694489	0.0705	0.0106	2.9122e-11	-0.361007	0.0255947	3.54999e-45	-0.195287	0.0324629	1.79119e-09	1.05897e-11	0.966511	20	2.96844e-06
cg24317637	11	SLC39A13;SLC39A13	47429873		11	47424931	A	G	0.33127	0.0601	0.0101	2.67333e-09	-0.239817	0.0261994	5.51e-20	-0.250608	0.0502323	6.06986e-07	7.57234e-08	0.536265	20	0.0212262
cg24612059	17	MAPT;MAPT;MAPT;MAPT;MAPT;MAPT	44101462		17	44153258	G	A	0.086262	-0.0643	0.0126	3.34003e-07	-0.546021	0.0216444	2.03008e-140	0.117761	0.0235435	5.67802e-07	2.4407e-08	0.985741	4	0.00684159
cg24768135	17	CHRNE;C17orf107	4805392		17	4784979	T	C	0.0497204	0.058	0.0162	0.00034327	-0.722158	0.0447414	1.32e-58	-0.0803148	0.022978	0.000473543	3.33108e-08	0.999562	20	0.00933746
cg24794833	8	.	27450748		8	27448729	C	T	0.325879	0.0427	0.0109	8.94976e-05	-0.739671	0.0290588	6.33012e-143	-0.0577284	0.0149098	0.000108014	1.55625e-10	0.0690331	20	4.36237e-05
cg24977308	11	.	47636548		11	47406592	T	C	0.46885	0.0545	0.0099	3.69063e-08	0.828347	0.0252873	2.37892e-235	0.0657937	0.0121191	5.66957e-08	1.74377e-11	0.334606	20	4.88802e-06
cg25028792	19	GRIN3B	998978		19	999673	C	A	0.324681	0.0331	0.0105	0.00161945	0.730639	0.0236238	5.00005e-210	0.0453028	0.0144454	0.00171192	1.23775e-07	0.168501	20	0.0346957
cg25206146	11	SPI1;SPI1	47383181		11	47391039	T	C	0.694489	0.071	0.0105	1.36189e-11	0.447212	0.0221236	7.33995e-91	0.158761	0.0247576	1.43026e-10	5.17384e-12	0.43286	20	1.4503e-06
cg25464663	17	KANSL1;KANSL1;KANSL1	44254545		17	44062603	G	A	0.390775	0.0199	0.0106	0.060469	0.338878	0.0241572	1.05e-44	0.0587232	0.0315586	0.0627768	7.20846e-08			0.0202063
cg25593456	19	DMWD	46297212		19	46234632	C	T	0.506789	0.0582	0.01	5.88476e-09	-0.267071	0.028483	6.81997e-21	-0.21792	0.0440697	7.61903e-07	1.16874e-08	0.116784	20	0.00327613
cg25843261	19	.	45839547		19	45840335	C	T	0.536542	-0.069	0.0101	8.3924e-12	0.22912	0.0247367	1.99999e-20	-0.301152	0.0547753	3.84214e-08	1.6421e-08	0.0524002	20	0.00460303
cg26008509	19	EXOC3L2	45735303		19	45724743	A	G	0.130391	0.1545	0.0205	4.82437e-14	-0.293907	0.044772	5.22001e-11	-0.525677	0.106196	7.41924e-07	4.02163e-11			1.12732e-05
cg26476925	19	.	45245446		19	45231821	A	G	0.126198	-0.1614	0.0189	1.34591e-17	0.451177	0.0505622	4.52999e-19	-0.357731	0.0579829	6.84646e-10	3.88356e-20	0.762912	3	1.08861e-14
cg26546165	19	EXOC3L2	45734064		19	45726845	G	C	0.102835	0.1874	0.0218	8.23057e-18	-0.412984	0.0579618	1.04e-12	-0.453771	0.0827185	4.11782e-08	4.11782e-08	0.144527	6	0.0115428
cg27057526	14	SLC24A4;SLC24A4;SLC24A4	92940131		14	92954556	T	C	0.0730831	0.0568	0.0175	0.00117156	-0.510804	0.0416102	1.22e-34	-0.111197	0.035437	0.0017017	5.70902e-09	0.442237	20	0.00160031
cg27205740	11	MS4A2;MS4A2	59855643		11	59869119	C	T	0.459665	-0.0958	0.0099	3.78493e-22	0.180225	0.0284683	2.44e-10	-0.531558	0.100337	1.17255e-07	1.17255e-07	0.237923	7	0.0328681
cg27400689	11	PTPMT1;PTPMT1	47586560		11	47623890	T	C	0.251597	-0.0691	0.0108	1.57273e-10	0.910765	0.0247714	6.25957e-296	-0.0758703	0.0120364	2.91153e-10	1.22453e-12	0.450008	20	3.43251e-07
cg27419648	17	MINK1;MINK1;MINK1;MINK1	4757968		17	4767587	C	G	0.115815	0.0624	0.016	9.61927e-05	0.407792	0.0319832	3.11001e-37	0.153019	0.0410301	0.00019191	2.22385e-08	0.99992	20	0.00623374
cg27552578	11	.	47621330		11	47623890	T	C	0.251597	-0.0691	0.0108	1.57273e-10	-0.644804	0.0225623	1.23132e-179	0.107164	0.0171639	4.2763e-10	3.71409e-11	0.812624	20	1.04111e-05

### Sheet: GCST90104006_familial_hyperlipi
CpG	ProbeChr	Gene	Probe_bp	topSNP	topSNP_chr	topSNP_bp	A1	A2	Freq	b_GWAS	se_GWAS	p_GWAS	b_eQTL	se_eQTL	p_eQTL	b_SMR	se_SMR	p_SMR	p_SMR_multi	p_HEIDI	nsnp_HEIDI	bonf
cg00017203	8	PLEC1;PLEC1;PLEC1;PLEC1;PLEC1;PLEC1;PLEC1;PLEC1	145000033		8	145001031	C	T	0.466653	0.0335194	0.00774713	1.51369e-05	0.49963	0.0277692	2.23998e-72	0.0670884	0.0159478	2.59057e-05	1.18142e-07	0.279533	20	0.0331231
cg00112026	17	MAPT;MAPT;MAPT;MAPT;MAPT;MAPT;MAPT;MAPT	44033451		17	44123248	C	T	0.0860623	0.0459273	0.00911847	4.73544e-07	-0.565528	0.034871	3.78005e-59	-0.0812114	0.0168835	1.50857e-06	1.78943e-10	0.72147	5	5.01698e-05
cg00142925	11	APOA1	116706562		11	116704178	A	C	0.623003	-0.142968	0.0114941	1.61748e-35	-0.995439	0.0305093	1.67448e-233	0.143623	0.0123574	3.1687e-31	7.60111e-50	0.0896982	20	2.13111e-44
cg00264384	4	.	26050525		4	26080549	C	T	0.274161	0.0454524	0.00964314	2.43565e-06	-1.03957	0.0286806	1.13324e-287	-0.0437224	0.00935421	2.9526e-06	6.05638e-08	0.609331	20	0.0169802
cg00283706	1	.	16509077		1	16506260	G	A	0.699681	0.0359141	0.00794942	6.24777e-06	-0.793842	0.0225454	1.36693e-271	-0.0452409	0.0100959	7.42624e-06	3.79357e-09	0.300732	20	0.00106359
cg00318495	5	MXD3;MXD3	176739903		5	176730775	T	A	0.510383	0.0248574	0.00860422	0.00386496	-1.01872	0.0281151	1.77791e-287	-0.0244006	0.0084729	0.00397879	5.16827e-08	0.757147	20	0.0144902
cg00341693	1	.	62856049		1	62856695	G	A	0.847444	-0.0331637	0.0113282	0.00341661	-0.325696	0.0225556	2.91003e-47	0.101824	0.0354891	0.00411562	2.85439e-08	0.161372	19	0.00800279
cg00344888	15	.	58699976		15	58699937	T	C	0.302915	0.0438082	0.0086736	4.40075e-07	0.352644	0.02675	1.10001e-39	0.124228	0.0263393	2.40002e-06	8.96522e-11	0.0534483	20	2.51356e-05
cg00399407	4	SPARCL1;SPARCL1;SPARCL1;SPARCL1;SPARCL1;SPARCL1;SPARCL1;SPARCL1	88450413		4	88433880	A	G	0.177915	0.0247415	0.00890382	0.00545683	0.994405	0.0272312	5.93348e-292	0.0248807	0.0089798	0.00559289	7.80546e-12	0.972873	20	2.1884e-06
cg00409965	16	STX4;STX4;STX4	31044368		16	31040139	C	T	0.467851	0.045915	0.00789848	6.13104e-09	-0.650489	0.0291116	1.36005e-110	-0.0705854	0.0125466	1.8457e-08	6.29651e-08	0.70512	20	0.0176534
cg00464210	3	STAG1	136194317		3	136365097	C	T	0.311302	0.0401184	0.00807501	6.75714e-07	0.422562	0.024222	3.72996e-68	0.0949409	0.0198695	1.76846e-06	6.03354e-08	0.435402	20	0.0169161
cg00480298	17	MAPT;MAPT;MAPT;MAPT;MAPT;MAPT	44068857		17	44060775	T	C	0.0876597	0.0459426	0.00911811	4.68925e-07	0.824156	0.0331343	1.45002e-136	0.055745	0.0112883	7.8804e-07	3.42509e-14			9.60287e-09
cg00512602	17	SH3D20	43507585		17	43749942	G	A	0.739816	-0.0427328	0.00886212	1.42153e-06	-0.365338	0.0306729	1.04e-32	0.116968	0.0261698	7.83733e-06	4.80094e-11	0.997761	17	1.34603e-05
cg00601450	5	.	74908170		5	74810384	A	G	0.151757	0.044608	0.0114947	0.000104137	1.13491	0.0349968	1.06589e-230	0.0393051	0.0102005	0.000116559	3.78383e-10	0.409552	20	0.000106086
cg00605147	1	EPHA2	16480749		1	16504381	C	T	0.696286	0.0365777	0.0079561	4.27712e-06	-0.420718	0.0247411	7.55994e-65	-0.0869411	0.0195897	9.07564e-06	2.07614e-09	0.83064	20	0.000582084
cg00617064	2	.	27272375		2	27334339	A	G	0.559505	-0.00422168	0.00793535	0.59472	-0.760926	0.0230172	1.15351e-239	0.00554808	0.0104299	0.594767	4.99142e-16	0.0767249	20	1.39944e-10
cg00622170	4	C4orf10;NOP14	2944594		4	2917476	A	G	0.144768	-0.0246947	0.0085894	0.00404001	-0.827976	0.0221563	1.21057e-301	0.0298254	0.0104046	0.00414973	8.32546e-09	0.481332	20	0.00233419
cg00679763	17	UBE2Z	46993161		17	46998118	C	T	0.433506	0.0311919	0.00770702	5.18325e-05	-0.6546	0.0210001	2.60995e-213	-0.0476503	0.0118725	5.98204e-05	6.91869e-08	0.32134	20	0.0193978
cg00711628	19	.	11067608		19	11061315	A	G	0.271765	-0.056759	0.00873253	8.04696e-11	0.163711	0.0214211	2.13001e-14	-0.346702	0.0700232	7.37384e-07	2.35378e-09	0.229176	20	0.000659925
cg00713214	20	TNNC2	44453049		20	44446643	A	C	0.136182	0.0559169	0.00984396	1.34438e-08	0.440382	0.0294217	1.18999e-50	0.126974	0.0239088	1.09171e-07	1.79819e-11	0.0616442	20	5.04155e-06
cg00854024	6	HFE;HFE;HFE;HFE;HFE;HFE;HFE;HFE;HFE;HFE	26093138		6	26072992	T	C	0.0133786	-0.0935574	0.0148945	3.3567e-10	1.44883	0.0788883	2.47999e-75	-0.0645747	0.0108651	2.7928e-09	1.48715e-10	0.162361	20	4.16948e-05
cg00864293	16	CMIP;CMIP	81586800		16	81586901	T	C	0.292931	0.0322676	0.00774294	3.08151e-05	0.374166	0.0177719	2.10994e-98	0.0862387	0.0210954	4.35027e-05	6.81511e-08	0.617173	20	0.0191074
cg00891649	17	MAPT;MAPT;LOC100130148;LOC100128977;MAPT;MAPT;MAPT;MAPT	43972573		17	44018519	C	T	0.162939	0.0464872	0.00929351	5.67049e-07	-0.46174	0.0332897	9.58007e-44	-0.100678	0.021396	2.53275e-06	3.41582e-10	0.859983	10	9.57687e-05
cg00916973	17	.	43580461		17	44073973	C	T	0.0876597	0.0458716	0.00911885	4.89419e-07	-1.19065	0.031858	1.04183e-301	-0.0385264	0.00772775	6.18151e-07	8.60846e-10	0.999922	13	0.000241354
cg00934087	2	PPM1G;PPM1G	27614310		2	27614449	A	G	0.301318	-0.074239	0.00796906	1.20918e-20	-0.189454	0.0258357	2.25e-13	0.391858	0.0680064	8.30875e-09	8.30875e-09	0.598193	20	0.00232951
cg00989904	3	STAG1	136340367		3	136186047	A	C	0.152556	0.0178545	0.0128478	0.164622	-1.37856	0.0368883	1.15138e-301	-0.0129516	0.00932618	0.164914	1.38119e-07	0.999815	20	0.0387243
cg01051318	2	CAD	27440764		2	27403822	G	A	0.0569089	-0.104721	0.01872	2.21807e-08	1.05036	0.053314	2.10003e-86	-0.0997004	0.018527	7.39324e-08	4.78793e-22	0.117743	20	1.34238e-16
cg01238669	7	DNAH11	21797276		7	21798062	C	T	0.895966	-0.014032	0.0149072	0.346556	0.670507	0.0423186	1.53997e-56	-0.0209274	0.0222719	0.347406	1.3162e-07	0.221424	20	0.0369021
cg01297721	19	HAPLN4;HAPLN4	19373566		19	19377716	G	C	0.464257	-0.0590886	0.0082179	6.46818e-13	-0.214097	0.0277275	1.15e-14	0.27599	0.0524491	1.42457e-07	6.23643e-10	0.534683	20	0.00017485
cg01316031	5	.	156497037		5	156543114	G	T	0.848043	0.0336637	0.01004	0.000799528	-0.449325	0.0306018	8.29004e-49	-0.0749206	0.0229198	0.00108	2.0618e-08	0.302216	20	0.00578064
cg01319403	2	.	27988576		2	27968454	C	A	0.517372	0.0590474	0.00894616	4.10308e-11	-0.332768	0.0227997	3.00999e-48	-0.177443	0.0295053	1.81056e-09	1.0495e-23	0.0880488	20	2.94246e-18
cg01341218	17	.	43662625		17	44057595	A	G	0.118211	0.0445105	0.00907616	9.38512e-07	0.934317	0.0250028	1.27267e-301	0.0476396	0.00979752	1.15961e-06	6.35738e-12	0.988364	18	1.78241e-06
cg01369914	5	C5orf67	55861618		5	55854153	T	C	0.171126	0.0712407	0.0109139	6.68676e-11	1.15406	0.033676	2.23312e-257	0.0617304	0.00962697	1.43402e-10	3.21718e-14	0.155019	20	9.01993e-09
cg01448078	17	MGC57346-CRHR1;MGC57346-CRHR1	43752782		17	44171024	C	T	0.086262	0.0464151	0.00911815	3.57295e-07	0.436012	0.0263445	1.59001e-61	0.106454	0.0218794	1.14184e-06	1.48275e-10			4.15716e-05
cg01513086	8	.	19617535		8	19620861	T	G	0.703874	-0.0390727	0.00894081	1.2416e-05	-0.421664	0.0269337	3.04001e-55	0.0926631	0.0220142	2.56236e-05	1.60305e-07	0.424612	20	0.0449444
cg01527957	17	LRRC37A4P	43583663		17	44075901	G	A	0.0880591	0.0461673	0.0091259	4.21613e-07	0.997709	0.0281992	3.3722e-274	0.0462733	0.00923989	5.49995e-07	1.22316e-12	0.996337	13	3.42934e-07
cg01582587	17	MAPT;MAPT;MAPT;MAPT;MAPT;MAPT;MAPT;MAPT	44036817		17	44109188	G	C	0.086262	0.0459753	0.00911848	4.60711e-07	-0.284745	0.0205167	8.52992e-44	-0.161461	0.0340711	2.14821e-06	4.48337e-11	0.984998	5	1.25699e-05
cg01586263	17	LRRC48;LRRC48	17913505		17	17906564	G	C	0.582268	0.0280052	0.00833034	0.000774273	-0.92652	0.0247915	1.09526e-301	-0.0302262	0.0090273	0.000813055	1.75095e-07	0.526567	20	0.0490911
cg01605089	11	APOA1;APOA1-AS	116709101		11	116577441	G	A	0.616414	0.0889804	0.00805488	2.27247e-28	0.150012	0.0241113	4.91999e-10	0.593155	0.109418	5.92722e-08	7.22635e-11	0.283507	4	2.02604e-05
cg01630519	17	MAPT;MAPT;MAPT;MAPT;MAPT;MAPT;MAPT;MAPT	43992416		17	43765881	C	T	0.252196	0.0424238	0.00886932	1.7252e-06	0.424656	0.0338761	4.76997e-36	0.0999016	0.0223547	7.86125e-06	7.08632e-11	0.694336	12	1.98678e-05
cg01656853	19	FUT2;FUT2	49199172		19	49206674	A	G	0.321685	0.0668838	0.00765498	2.38764e-18	0.192201	0.0152995	3.38998e-36	0.347989	0.0485137	7.33719e-13	2.59036e-16	0.187718	20	7.26253e-11
cg01733599	15	LIPC	58723851		15	58726744	C	G	0.692692	-0.0700226	0.00924514	3.61932e-14	-0.378944	0.0286269	5.33997e-40	0.184783	0.0281084	4.89912e-11	5.11784e-14	0.227567	20	1.43488e-08
cg01738152	17	FMNL1	43301209		17	43488792	C	T	0.086861	0.0416848	0.00982339	2.20136e-05	0.374409	0.0363936	8.00002e-25	0.111335	0.0283813	8.75176e-05	5.33101e-09	0.948866	20	0.00149465
cg01783796	1	.	63219201		1	63219186	T	C	0.144968	-0.0738903	0.010487	1.84273e-12	-0.688018	0.0315607	2.32992e-105	0.107396	0.0160187	2.02226e-11	1.00398e-18	0.766176	20	2.81484e-13
cg01865721	19	PVR;PVR;PVR;PVR	45150552		19	45131924	G	C	0.114617	-0.20129	0.0192835	1.65477e-25	0.542931	0.0835655	8.19e-11	-0.370747	0.0672142	3.47003e-08	4.75905e-08	0.147987	8	0.0133429
cg01882395	17	C17orf69;C17orf69	43717810		17	44018519	C	T	0.162939	0.0464872	0.00929351	5.67049e-07	0.816233	0.0250097	1.24008e-233	0.0569533	0.0115188	7.63874e-07	1.94629e-12	0.992126	12	5.45678e-07
cg01906119	17	KANSL1;KANSL1;KANSL1	44208035		17	44151697	T	A	0.086262	0.0460897	0.00911785	4.30646e-07	-0.932869	0.0257565	3.08268e-287	-0.0494064	0.00986872	5.54679e-07	5.21735e-14			1.46278e-08
cg01934064	17	MAPT;MAPT;MAPT;MAPT;MAPT;MAPT	44064242		17	44018519	C	T	0.162939	0.0464872	0.00929351	5.67049e-07	0.482711	0.0318371	6.3201e-52	0.0963044	0.0202734	2.03141e-06	6.41876e-12	0.959811	9	1.79962e-06
cg01947586	19	MAMSTR;MAMSTR;MAMSTR	49221565		19	49225766	T	A	0.216054	0.0661141	0.00770794	9.704e-18	-0.222829	0.0300211	1.15e-13	-0.296703	0.0528628	1.99184e-08	1.99184e-08	0.346097	20	0.00558447
cg02042585	6	SLC22A3	160783785		6	160588078	C	T	0.822085	0.0201176	0.00865452	0.0200977	-0.306683	0.0291122	5.99001e-26	-0.0655974	0.0288986	0.0232127	1.04587e-09	0.683941	18	0.00029323
cg02044161	3	IL20RB	136675705		3	136685959	C	G	0.488818	0.00585474	0.00793385	0.460548	-0.717392	0.0215695	1.48365e-242	-0.00816114	0.011062	0.460659	1.39882e-07	0.610863	20	0.0392183
cg02097511	1	PCSK9;PCSK9	55519116		1	55519015	T	G	0.651957	0.0663059	0.00834587	1.94574e-15	0.245812	0.0317366	9.53e-15	0.269742	0.0486377	2.92353e-08	3.32626e-09	0.153165	10	0.000932577
cg02174884	20	TNNC2	44453207		20	44446643	A	C	0.136182	0.0559169	0.00984396	1.34438e-08	0.344554	0.0311556	1.98e-28	0.162288	0.0321185	4.35409e-07	2.28819e-09	0.121362	20	0.000641536
cg02200722	17	ARHGAP27;ARHGAP27	43489199		17	43484496	T	C	0.0914537	0.0418687	0.00984126	2.09606e-05	-0.497932	0.0279148	3.61e-71	-0.0840852	0.0203186	3.49849e-05	1.0065e-09	0.536	20	0.00028219
cg02240181	12	CCDC92;CCDC92;CCDC92;CCDC92;CCDC92;CCDC92	124430597		12	124433905	T	C	0.250998	-0.0448585	0.00834645	7.67697e-08	0.790779	0.0217762	9.76046e-289	-0.056727	0.0106697	1.05698e-07	2.40152e-12	0.198276	20	6.73309e-07
cg02301815	17	KIAA1267	44249491		17	44062603	G	A	0.390775	-0.0229236	0.00796387	0.00399635	0.328894	0.0208024	2.64e-56	-0.0696991	0.0246121	0.00462725	6.317e-12	0.106299	3	1.77108e-06
cg02307531	4	.	88487119		4	88451579	C	A	0.615815	0.0141847	0.00774176	0.0669169	0.762182	0.0213571	6.1713e-279	0.0186106	0.0101707	0.0672766	1.10167e-10	0.0803835	20	3.08873e-05
cg02312712	19	FUT2;FUT2	49209130		19	49206145	C	G	0.321486	0.0669264	0.00765391	2.24841e-18	0.203955	0.0273474	8.79003e-14	0.328143	0.0578295	1.39238e-08	1.39238e-08	0.0585313	14	0.00390379
cg02314012	19	SPHK2;SPHK2;SPHK2;SPHK2;SPHK2	49128078		19	49127490	T	C	0.538139	-0.0346255	0.00905506	0.000131366	-0.54104	0.0297134	4.40995e-74	0.063998	0.0171015	0.000182377	1.13488e-07	0.387853	20	0.0318184
cg02384792	10	.	94517026		10	94520229	C	T	0.0644968	0.0250492	0.0105034	0.0170853	-1.18307	0.03168	3.13258e-301	-0.0211731	0.00889617	0.0173118	1.32228e-10	0.981132	20	3.70725e-05
cg02478991	17	KANSL1;KANSL1;KANSL1	44180961		17	44147721	T	C	0.0864617	0.0459358	0.00911809	4.70728e-07	-1.04118	0.0342347	3.69895e-203	-0.044119	0.00887679	6.6902e-07	1.95599e-10			5.48396e-05
cg02549834	19	SEC1;NTN5	49164913		19	49164740	C	T	0.606829	0.0409332	0.00957245	1.90156e-05	-0.317968	0.0357118	5.39999e-19	-0.128734	0.033397	0.000115897	3.84972e-12	0.0659669	20	1.07934e-06
cg02660440	19	MIR199A1;DNM2;DNM2;DNM2;DNM2	10928233		19	10913354	G	C	0.198283	-0.0561517	0.00860714	6.85247e-11	-0.224798	0.0218679	8.68999e-25	0.249787	0.0453479	3.62421e-08	4.13126e-08	0.127241	20	0.0115827
cg02768499	17	PLEKHM1;PLEKHM1;PLEKHM1	43513686		17	43770712	T	C	0.261981	0.0424392	0.00887412	1.73253e-06	-0.491615	0.0347217	1.65002e-45	-0.0863261	0.0190528	5.87392e-06	1.83448e-11	0.999787	20	5.14331e-06
cg02768785	19	CD3EAP;ERCC1;ERCC1	45912979		19	45923496	C	T	0.284145	-0.0424425	0.00903372	2.62425e-06	-0.510453	0.0229457	1.23001e-109	0.0831467	0.0180878	4.2896e-06	3.71666e-10	0.244411	20	0.000104203
cg02804510	19	FUT2;FUT2	49199965		19	49206417	G	A	0.321685	0.0672054	0.00765418	1.63152e-18	0.272193	0.0221972	1.43998e-34	0.246903	0.0345857	9.40866e-13	2.01245e-14	0.0591025	20	5.64227e-09
cg02824710	5	MXD3;MXD3	176739926		5	176730775	T	A	0.510383	0.0248574	0.00860422	0.00386496	-1.03753	0.0290451	1.85678e-279	-0.0239584	0.0083201	0.00398211	8.24295e-08	0.759925	20	0.0231106
cg02838589	20	UBE2C;UBE2C;UBE2C;UBE2C;UBE2C;UBE2C	44444530		20	44446643	A	C	0.136182	0.0559169	0.00984396	1.34438e-08	-0.529215	0.0280526	2.21003e-79	-0.10566	0.019426	5.35469e-08	4.34042e-12	0.17016	20	1.21691e-06
cg02856860	6	ZNF76;ZNF76	35228552		6	35275963	T	C	0.63139	-0.0423639	0.00980207	1.54667e-05	-0.720722	0.0356871	1.07001e-90	0.0587798	0.0139083	2.37627e-05	1.26374e-07	0.885854	20	0.0354313
cg02927961	19	.	11271097		19	11277074	T	C	0.397165	0.0592833	0.00792303	7.2976e-14	0.187045	0.0266255	2.14e-12	0.316947	0.0618854	3.03092e-07	7.43552e-11	0.298241	9	2.08468e-05
cg02971253	2	EMILIN1	27304052		2	27315064	A	G	0.540335	-0.00509055	0.00790787	0.519749	-0.646569	0.0219961	6.41357e-190	0.00787317	0.0122334	0.519849	5.01878e-17	0.754001	20	1.4071e-11
cg02998240	1	.	16508668		1	16498048	G	A	0.434505	0.0434444	0.00782549	2.82982e-08	-0.748439	0.0200272	1.15145e-301	-0.0580467	0.0105705	3.98783e-08	1.34537e-08	0.100186	20	0.00377198
cg03010202	7	NPC1L1;NPC1L1	44582244		7	44582331	G	A	0.26877	0.0611913	0.0097215	3.08532e-10	0.322709	0.0345425	9.41998e-21	0.189618	0.0363241	1.78776e-07	8.19794e-11	0.0804049	19	2.29844e-05
cg03044513	11	.	116706153		11	116706168	G	T	0.0545128	-0.0701446	0.0158149	9.19233e-06	0.402658	0.037454	5.88005e-27	-0.174204	0.0424876	4.12942e-05	3.36811e-09	0.98921	20	0.000944309
cg03090301	4	SPARCL1;SPARCL1;SPARCL1;SPARCL1	88419748		4	88451579	C	A	0.615815	0.0141847	0.00774176	0.0669169	0.64684	0.0199491	1.23856e-230	0.0219292	0.0119877	0.0673526	4.40813e-10	0.178941	20	0.00012359
cg03119435	16	CHST4;CHST4	71570193		16	71465613	G	T	0.380391	-0.0267375	0.00785252	0.000661743	0.293579	0.0219242	6.85998e-41	-0.0910743	0.0275987	0.000967038	7.20099e-08	0.470438	20	0.0201893
cg03126054	20	CPNE1;CPNE1;CPNE1;CPNE1;CPNE1;CPNE1;CPNE1	34235582		20	34261126	T	C	0.10623	-0.0476994	0.0130204	0.000248855	-0.676832	0.0402118	1.42999e-63	0.0704745	0.0196877	0.000344082	1.64366e-07	0.16659	20	0.0460831
cg03127558	19	MAMSTR	49223278		19	49218060	T	C	0.180511	0.0668608	0.00768993	3.4808e-18	0.284898	0.0217066	2.36999e-39	0.234683	0.0323772	4.21668e-13	4.21668e-13	0.63779	20	1.18222e-07
cg03165416	19	PBX4;PBX4	19711916		19	19713069	T	A	0.116214	-0.161685	0.0145617	1.20703e-28	0.474616	0.0480397	5.10001e-23	-0.340665	0.0461551	1.57253e-13	1.39194e-20	0.492071	20	3.90256e-15
cg03238273	17	MGC57346-CRHR1;MGC57346-CRHR1	43825672		17	44155157	T	C	0.086262	0.0460694	0.00911767	4.3547e-07	0.634286	0.0278618	1.01002e-114	0.0726319	0.0147245	8.10906e-07	3.0064e-12	0.940477	3	8.42899e-07
cg03269368	19	KIAA0892;SF4	19431604		19	19476984	G	A	0.56849	0.0548091	0.0080989	1.3105e-11	-0.201282	0.0233452	6.58003e-18	-0.2723	0.0511508	1.01805e-07	1.01805e-07	0.129604	20	0.0285429
cg03549468	16	CHST4;CHST4	71569533		16	71506983	A	G	0.358227	-0.0290585	0.00785448	0.000215932	0.332447	0.022569	4.12001e-49	-0.0874079	0.02436	0.000333009	1.01488e-07	0.607944	20	0.028454
cg03595478	19	RASIP1	49232604		19	49227256	T	C	0.214058	0.0650036	0.00769408	2.95015e-17	-0.186601	0.0261694	1e-12	-0.348356	0.0639288	5.06172e-08	6.99093e-08	0.0919604	15	0.0196003
cg03602119	20	.	39190789		20	39194690	G	A	0.338658	-0.0595649	0.00857813	3.81665e-12	-0.179077	0.0249403	6.96e-13	0.332622	0.0666376	5.99122e-07	3.04126e-08	0.995802	20	0.00852673
cg03785426	12	DNAH10	124419970		12	124417338	C	T	0.341454	-0.0466313	0.00818492	1.21776e-08	0.593044	0.0185913	2.75164e-223	-0.0786304	0.0140199	2.0412e-08	3.59529e-09	0.240726	20	0.001008
cg03804243	2	C2orf16	27802899		2	27757343	G	A	0.271366	-0.0841176	0.00957126	1.51488e-18	0.256981	0.0255303	7.83007e-24	-0.32733	0.0494438	3.58614e-11	1.46562e-13	0.481511	20	4.10914e-08
cg03835229	4	HGFAC	3442311		4	3437624	T	C	0.0970447	0.00204685	0.0127945	0.872898	0.944567	0.0416716	9.4999e-114	0.00216697	0.0135457	0.872901	4.2817e-09	0.414032	20	0.00120045
cg03856801	11	APOA1	116709138		11	116713630	G	C	0.292931	-0.0834071	0.00805305	3.88133e-25	-0.147738	0.0250297	3.58001e-09	0.564561	0.110089	2.9252e-07	9.60637e-11	0.474434	3	2.69332e-05
cg03884100	17	KANSL1;KANSL1;KANSL1	44248641		17	44062603	G	A	0.390775	-0.0229236	0.00796387	0.00399635	0.482377	0.0271799	1.80002e-70	-0.0475222	0.0167254	0.0044927	4.01371e-12			1.12532e-06
cg03954353	17	C17orf69;C17orf69;MGC57346;MGC57346	43715162		17	44082181	G	A	0.0860623	0.0459597	0.00911902	4.65575e-07	0.90636	0.0260754	1.00751e-264	0.050708	0.0101664	6.10636e-07	1.43697e-12	0.966127	11	4.02882e-07
cg04089434	10	.	94516971		10	94540841	A	C	0.0804712	0.0230101	0.00983837	0.0193451	-1.01609	0.0271883	1.09541e-301	-0.0226457	0.0097015	0.0195829	1.47023e-11	0.968779	20	4.12206e-06
cg04093168	12	NXPH4	57613468		12	57613425	T	C	0.497404	0.0391112	0.00825121	2.13659e-06	0.452305	0.0205901	5.94014e-107	0.0864709	0.0186624	3.59681e-06	6.50193e-09	0.353139	20	0.00182293
cg04102620	4	DOK7;DOK7	3473595		4	3473751	T	C	0.245208	0.0665716	0.00871304	2.16453e-14	0.179248	0.0222825	8.67e-16	0.371394	0.0670397	3.02636e-08	7.69189e-13	0.430046	18	2.15656e-07
cg04226788	17	MAPT;MAPT;MAPT;MAPT;MAPT;MAPT;MAPT;MAPT	44014390		17	44018519	C	T	0.162939	0.0464872	0.00929351	5.67049e-07	-0.631184	0.0334694	2.49998e-79	-0.0736508	0.0152331	1.33195e-06	2.35057e-12	0.995872	10	6.59025e-07
cg04294894	6	SLC22A2	160680098		6	160595731	A	G	0.821486	0.0203241	0.0086461	0.0187398	-0.77424	0.0227051	7.41325e-255	-0.0262504	0.0111937	0.0190219	9.50852e-14	0.29684	20	2.66589e-08
cg04382470	17	MAPT;MAPT;MAPT;MAPT;LOC100130148;MAPT;MAPT	43974975		17	44018519	C	T	0.162939	0.0464872	0.00929351	5.67049e-07	0.308747	0.0295368	1.42e-25	0.150567	0.0333697	6.41898e-06	1.9127e-09	0.404281	13	0.00053626
cg04478692	16	.	71467285		16	71465613	G	T	0.380391	-0.0267375	0.00785252	0.000661743	0.572764	0.0279602	2.93007e-93	-0.0466815	0.013898	0.000782607	7.20645e-08	0.926553	20	0.0202046
cg04487659	17	SH3D20	43510575		17	43487574	A	C	0.110024	0.0422237	0.00984633	1.80072e-05	-0.367366	0.025324	1.10001e-47	-0.114936	0.027949	3.91646e-05	5.60094e-10	0.800545	19	0.000157032
cg04503912	4	DSPP	88529516		4	88456538	A	T	0.616214	0.014225	0.00774207	0.0661562	0.426551	0.0196908	4.64002e-104	0.0333489	0.0182156	0.0671319	6.13723e-11	0.165628	20	1.72068e-05
cg04505204	17	.	43417460		17	43770712	T	C	0.261981	0.0424392	0.00887412	1.73253e-06	0.212175	0.0299797	1.47e-12	0.20002	0.0504781	7.41682e-05	6.97321e-08	0.999045	20	0.0195506
cg04554756	20	PHF20	34359551		20	34261126	T	C	0.10623	-0.0476994	0.0130204	0.000248855	0.691979	0.0360127	2.77998e-82	-0.0689319	0.0191551	0.000319916	6.87052e-08	0.973093	20	0.0192627
cg04556550	7	.	72982668		7	73006388	T	C	0.104233	-0.106823	0.00986064	2.39442e-27	0.183999	0.0284132	9.43e-11	-0.580563	0.104447	2.72218e-08	2.72218e-08	0.908848	18	0.00763213
cg04656070	8	TRPS1	116661063		8	116669769	T	C	0.484026	-0.0425197	0.00814743	1.80099e-07	-0.334166	0.0374238	4.29001e-19	0.127241	0.0282403	6.61656e-06	1.68916e-08	0.842267	20	0.00473588
cg04656101	20	MMP9	44645014		20	44645010	T	C	0.259385	-0.0392248	0.0077805	4.6208e-07	0.576547	0.0189317	1.05833e-203	-0.068034	0.0136787	6.56753e-07	3.90303e-15	0.60992	20	1.09429e-09
cg04660111	19	FUT2;FUT2;FUT2;FUT2	49199234		19	49206462	T	C	0.321685	0.0668527	0.00765344	2.43684e-18	0.114781	0.0153384	7.25e-14	0.582437	0.102488	1.32383e-08	7.84905e-10	0.209812	13	0.000220062
cg04940435	20	WFDC3;DNTTIP1	44420291		20	44505175	G	T	0.674121	-0.0174664	0.00800037	0.0290212	0.850519	0.0227571	1.04186e-301	-0.0205362	0.00942249	0.0292958	8.33775e-13	0.126828	20	2.33764e-07
cg04972244	16	NLRC5	57117433		16	57117405	T	C	0.776957	-0.00746846	0.00881303	0.396753	0.730709	0.0208451	3.3599e-269	-0.0102208	0.0120645	0.396891	1.06335e-07	0.797028	20	0.0298128
cg05085114	17	KANSL1;KANSL1;KANSL1	44203478		17	44222335	A	G	0.086861	0.0460581	0.0091246	4.47197e-07	0.940347	0.0335903	1.89122e-172	0.0489799	0.00985991	6.77941e-07	2.36097e-12	0.998752	7	6.61939e-07
cg05134567	19	APOC4-APOC2;APOC2	45449165		19	45461996	G	A	0.103634	-0.0658765	0.018018	0.000256032	-1.11779	0.0636337	4.48994e-69	0.0589348	0.0164648	0.000344334	1.0412e-07	0.376177	6	0.0291919
cg05146527	19	PVR;PVR;PVR;PVR	45150643		19	45164732	G	T	0.21246	-0.172263	0.0157486	7.55996e-28	0.444447	0.0639267	3.59e-12	-0.38759	0.0660567	4.42344e-09	4.42344e-09			0.00124019
cg05159804	17	.	44343776		17	43925297	T	C	0.123003	0.0367162	0.00865502	2.21354e-05	-1.11324	0.0298015	2.09898e-301	-0.0329815	0.00782462	2.49676e-05	5.00391e-14	0.378914	20	1.40294e-08
cg05190884	12	ZNF664-FAM101A	124528472		12	124519846	C	T	0.772564	0.0436495	0.00828421	1.37169e-07	-0.373561	0.0267154	1.98002e-44	-0.116847	0.0236985	8.19902e-07	2.13067e-11	0.0509991	20	5.97372e-06
cg05204167	4	RGS12;RGS12;RGS12	3371068		4	3334901	T	C	0.250399	0.0400262	0.00856679	2.97915e-06	0.607632	0.0289582	9.3602e-98	0.0658724	0.0144439	5.10171e-06	9.38111e-14	0.315835	20	2.63016e-08
cg05245099	19	FCGRT;FCGRT;FCGRT	50016504		19	50016748	T	C	0.13778	0.0561496	0.0137658	4.52454e-05	-0.855279	0.0439766	3.00001e-84	-0.0656506	0.0164453	6.54999e-05	1.10537e-07	0.719379	20	0.0309909
cg05250241	17	FMNL1	43321328		17	43488792	C	T	0.086861	0.0416848	0.00982339	2.20136e-05	0.293609	0.0304709	5.65e-22	0.141974	0.0365581	0.000102956	5.50168e-10	0.935289	20	0.00015425
cg05345549	7	.	72950523		7	72939341	G	C	0.0461262	-0.0463315	0.01478	0.00172005	1.25449	0.0457184	9.2769e-166	-0.0369326	0.0118583	0.00184266	8.51916e-11	0.997884	20	2.3885e-05
cg05450563	4	C4orf44;C4orf44	3255174		4	3260057	G	A	0.438299	-0.0242383	0.00777663	0.00182818	0.786527	0.0210532	1.8065e-301	-0.0308169	0.00992165	0.00189623	1.67663e-13	0.173506	20	4.70073e-08
cg05468953	4	.	100565104		4	100610416	C	T	0.433107	-0.0421588	0.0084456	5.98172e-07	0.943435	0.0258713	3.77859e-291	-0.0446865	0.00903545	7.58767e-07	5.10351e-08	0.0842839	20	0.0143086
cg05492306	19	ERCC1;ERCC1;ERCC1	45927594		19	45927610	G	A	0.146965	-0.0535488	0.00955423	2.0859e-08	-0.465254	0.0258116	1.23998e-72	0.115096	0.0215053	8.70047e-08	1.0219e-07	0.0945431	20	0.0286509
cg05521497	5	HAVCR1;HAVCR1;HAVCR1	156476876		5	156476770	A	G	0.215655	0.0280976	0.00868409	0.00121419	0.377523	0.0225491	6.44993e-63	0.0744262	0.0234284	0.00148936	1.87236e-11	0.29542	20	5.24949e-06
cg05533539	17	MAPT;MAPT;MAPT;MAPT;MAPT;MAPT	44104521		17	43728376	A	G	0.66853	-0.0412882	0.00872896	2.24492e-06	-0.444655	0.030775	2.56e-47	0.0928545	0.020656	6.94808e-06	1.17934e-12	0.0872912	10	3.30648e-07
cg05618982	20	SNX21;SNX21;SNX21;SNX21	44462030		20	44446643	A	C	0.136182	0.0559169	0.00984396	1.34438e-08	-0.370339	0.0306331	1.2e-33	-0.150988	0.0293688	2.73113e-07	4.58368e-11	0.135445	20	1.28512e-05
cg05709720	17	NF1;OMG;NF1	29622905		17	29616516	T	G	0.0411342	-0.0520843	0.0112584	3.72326e-06	0.453164	0.0446751	3.53999e-24	-0.114935	0.0273059	2.56324e-05	3.46486e-08	0.213735	8	0.00971435
cg05721485	17	MAPT;MAPT;MAPT;MAPT;MAPT;MAPT	44071124		17	44126765	A	C	0.0732827	0.0480626	0.00961119	5.71249e-07	0.653724	0.0289507	6.71993e-113	0.0735212	0.0150584	1.04803e-06	1.51556e-13			4.24914e-08
cg05727186	17	MGC57346;MGC57346	43697356		17	44121469	T	C	0.086262	0.0459734	0.00911823	4.6088e-07	0.9005	0.0275143	6.15671e-235	0.0510532	0.0102452	6.25615e-07	1.27806e-12	0.591254	7	3.58326e-07
cg05735955	19	SMARCA4;SMARCA4;SMARCA4	11087842		19	11119216	A	G	0.0275559	0.0596199	0.0177785	0.000798013	1.54148	0.0785054	7.70983e-86	0.038677	0.0117004	0.000947666	2.71523e-13	0.944408	20	7.61264e-08
cg05747848	4	RGS12;RGS12;RGS12	3413195		4	3395733	T	C	0.0800719	-0.0327859	0.00960171	0.000638782	-0.347983	0.0242297	8.98e-47	0.094217	0.0283616	0.000893782	8.48032e-11	0.0724372	20	2.37761e-05
cg05772917	17	MAPT;MAPT;MAPT;MAPT;MAPT;MAPT	44027251		17	44091195	C	T	0.0864617	0.0460735	0.00911784	4.34661e-07	0.435221	0.0235141	1.75004e-76	0.105862	0.0217166	1.08967e-06	1.59532e-12	0.985548	4	4.47277e-07
cg05927576	4	KLHL8;KLHL8;KLHL8;KLHL8	88143142		4	88143523	C	T	0.234026	-0.0455787	0.00831257	4.17923e-08	-0.367319	0.0384669	1.31001e-21	0.124085	0.0260959	1.98483e-06	4.15191e-08	0.0694954	20	0.0116406
cg06032713	2	CAD;CAD;ATRAID;ATRAID;ATRAID	27439903		2	27387429	C	T	0.359425	-0.0537961	0.00859925	3.95215e-10	0.305935	0.0275265	1.07e-28	-0.175842	0.0322549	4.99127e-08	2.84238e-12	0.107734	20	7.96914e-07
cg06069504	19	.	10707453		19	10707400	T	G	0.0403355	0.0310471	0.0135576	0.0220205	0.742204	0.0343717	2.07e-103	0.041831	0.0183691	0.0227716	5.5291e-08	0.885958	20	0.0155018
cg06162591	16	PMFBP1;PMFBP1	72172239		16	72196776	G	A	0.136382	0.0142191	0.0105938	0.179528	-0.344204	0.0296533	3.76999e-31	-0.0413101	0.0309828	0.182425	2.49182e-08	0.539164	20	0.00698627
cg06236276	6	SLC22A2	160680078		6	160595731	A	G	0.821486	0.0203241	0.0086461	0.0187398	-0.622607	0.0223947	4.15703e-170	-0.0326435	0.0139365	0.0191648	1.17787e-13	0.411635	20	3.30238e-08
cg06247677	2	.	27388450		2	27388447	A	G	0.0479233	-0.100863	0.0172372	4.8724e-09	-1.2568	0.0700288	5.0701e-72	0.0802536	0.0144257	2.64808e-08	7.55505e-15	0.342776	20	2.11819e-09
cg06392426	19	KRI1	10676186		19	10650649	T	C	0.350839	0.0162306	0.00977054	0.0966778	1.06151	0.0284157	1.99653e-301	0.0152901	0.00921349	0.0970076	4.139e-08	0.325961	20	0.0116044
cg06396874	12	ZNF664-FAM101A	124539046		12	124539537	A	C	0.254792	0.0416916	0.00850325	9.43746e-07	0.461148	0.0283904	2.5e-59	0.0904083	0.019261	2.68123e-06	1.82982e-08	0.112967	20	0.00513022
cg06463775	5	ANKDD1B	74916857		5	74919013	C	T	0.357228	0.0387708	0.00902299	1.73211e-05	-0.626607	0.0309619	4.52996e-91	-0.0618742	0.0147207	2.63171e-05	9.57365e-10	0.881208	20	0.000268415
cg06527019	6	SLC22A2;SLC22A2	160679835		6	160598486	G	A	0.780152	0.0160068	0.00835511	0.0553893	-0.601193	0.0294227	8.5199e-93	-0.0266251	0.0139585	0.0564632	6.33867e-09	0.298783	20	0.00177716
cg06544800	2	BRE;BRE;BRE;BRE;BRE;BRE	28520034		2	28527505	G	A	0.679912	0.049618	0.00785374	2.65391e-10	-0.318891	0.0244178	5.59007e-39	-0.155595	0.0273587	1.2911e-08	2.17282e-09	0.0645673	20	0.000609188
cg06555842	2	.	108979649		2	109022528	C	T	0.232827	0.0516418	0.0102064	4.19813e-07	0.533228	0.0300059	1.19001e-70	0.0968475	0.0199015	1.13684e-06	1.39982e-07	0.0525401	20	0.0392464
cg06600851	16	NLRC5	57086593		16	57000938	A	G	0.0788738	0.0573838	0.0112918	3.73678e-07	0.56775	0.0368097	1.13002e-53	0.101072	0.0209404	1.3884e-06	2.83958e-11	0.0529807	20	7.96127e-06
cg06622080	19	GATAD2A	19550225		19	19571752	A	G	0.117812	-0.00529337	0.0105438	0.615642	0.527789	0.0282245	4.97997e-78	-0.0100293	0.0199845	0.615769	1.02326e-08	0.909905	20	0.00286889
cg06765237	19	GATAD2A;GATAD2A	19585767		19	19558468	A	G	0.119808	-0.00662087	0.0102863	0.519797	0.664578	0.028787	6.3999e-118	-0.00996252	0.015484	0.519959	2.82392e-10	0.994542	20	7.91736e-05
cg06863994	17	KANSL1-AS1;KANSL1	44272150		17	44126765	A	C	0.0732827	0.0480626	0.00961119	5.71249e-07	-0.440935	0.0258708	3.89e-65	-0.109002	0.0227161	1.59924e-06	4.35494e-13	0.966453	5	1.22099e-07
cg06902479	8	.	59391285		8	59447578	G	T	0.413738	0.0421276	0.00819077	2.69952e-07	-0.324346	0.0258184	3.38998e-36	-0.129885	0.0272877	1.93758e-06	3.51831e-12	0.668243	20	9.86422e-07
cg06933384	5	COL4A3BP;COL4A3BP;COL4A3BP;POLK	74808293		5	74681500	A	C	0.284345	0.0441826	0.00934625	2.27516e-06	0.528818	0.0283689	1.49998e-77	0.0835497	0.0182333	4.5999e-06	1.82661e-09	0.213188	20	0.000512124
cg06977730	19	SMARCA4;SMARCA4;SMARCA4;SMARCA4;SMARCA4;SMARCA4;SMARCA4	11160913		19	11202306	T	G	0.0916534	-0.279357	0.0128208	2.92726e-105	0.264213	0.0408841	1.03e-10	-1.05732	0.170653	5.80189e-10	5.80189e-10	0.889083	16	0.000162666
cg06979656	7	MET;MET	116409579		7	116399131	A	G	0.243011	0.0420367	0.00824423	3.4159e-07	-0.334946	0.024071	5.14001e-44	-0.125503	0.0262141	1.68773e-06	1.68045e-07	0.588206	20	0.0471146
cg06992846	8	TRIB1	126448837		8	126448845	T	C	0.0605032	-0.0280371	0.00963193	0.00360447	-0.28749	0.0426225	1.53e-11	0.0975237	0.0364902	0.00752665	1.28688e-07			0.0360799
cg07067577	17	SH3D20	43506829		17	43850645	T	C	0.163139	0.0469168	0.00910956	2.60095e-07	0.81731	0.0350814	4.69997e-120	0.0574039	0.0114149	4.93387e-07	2.43047e-11	0.999918	11	6.81426e-06
cg07147958	8	.	116822442		8	116845729	C	A	0.74361	0.0408044	0.00927626	1.08852e-05	0.571403	0.0741521	1.3e-14	0.0714109	0.018693	0.000133347	1.17261e-07	0.504081	4	0.0328761
cg07163735	17	MAPT;MAPT;MAPT;MAPT;MAPT;MAPT;LOC100128977;LOC100130148;MAPT;MAPT;MAPT;MAPT;MAPT;MAPT	43971906		17	44129949	G	C	0.086262	0.0459216	0.00911827	4.74819e-07	0.690404	0.0306113	1.23001e-112	0.0665141	0.0135324	8.87055e-07	3.71066e-11			1.04035e-05
cg07170929	4	NOP14;NOP14;NOP14	2955484		4	2961713	A	T	0.323482	-0.0231188	0.00861103	0.00725756	0.947236	0.0253513	1.47878e-301	-0.0244066	0.00911413	0.00740886	1.68945e-07	0.799131	20	0.0473667
cg07225966	10	CYP26C1	94820376		10	94797973	A	G	0.714856	-0.0619973	0.00788305	3.70179e-15	0.247199	0.0246174	9.99997e-24	-0.250799	0.040506	5.95361e-10	7.75039e-10	0.31937	20	0.000217296
cg07281649	17	KANSL1;KANSL1;KANSL1	44248599		17	44062603	G	A	0.390775	-0.0229236	0.00796387	0.00399635	0.349575	0.0260286	4.00997e-41	-0.0655756	0.0232989	0.0048848	4.949e-13			1.38754e-07
cg07350151	17	.	43466231		17	43488792	C	T	0.086861	0.0416848	0.00982339	2.20136e-05	0.618368	0.0369048	5.13988e-63	0.067411	0.0163875	3.89606e-05	1.32907e-11	0.623769	20	3.72628e-06
cg07363185	2	.	21346839		2	21400661	A	G	0.367812	0.12156	0.00799812	3.61416e-52	0.133491	0.0232911	9.96002e-09	0.910623	0.169805	8.19553e-08	8.19553e-08			0.0229776
cg07368061	17	MAPT;MAPT;MAPT;MAPT;MAPT;MAPT	44090862		17	44097235	C	G	0.086262	0.0461231	0.00911836	4.23084e-07	-0.658094	0.0216339	3.02773e-203	-0.0700859	0.014046	6.04563e-07	2.14376e-13	0.976352	4	6.01042e-08
cg07391931	19	SMARCA4;SMARCA4;SMARCA4;SMARCA4;SMARCA4;SMARCA4;SMARCA4	11159487		19	11180047	C	T	0.241613	-0.0731101	0.00838968	2.92588e-18	0.404944	0.0325689	1.71999e-35	-0.180544	0.0253001	9.60198e-13	5.53247e-27	0.473713	20	1.55113e-21
cg07404961	16	STX4	31049270		16	31050033	T	C	0.406949	0.0462516	0.00790961	4.98957e-09	0.3128	0.0220186	8.39006e-46	0.147863	0.0273448	6.39635e-08	3.36583e-08	0.878993	20	0.0094367
cg07554030	17	NAGLU	40687935		17	40583421	G	A	0.357029	0.0399254	0.00807905	7.73874e-07	0.375106	0.0252177	4.80996e-50	0.106438	0.0226956	2.73482e-06	2.96953e-08	0.266564	20	0.0083256
cg07554745	6	LPA	161086780		6	161010118	G	A	0.0221645	0.178842	0.0133738	8.74725e-41	0.345553	0.0599191	8.06999e-09	0.517553	0.0977337	1.18665e-07	1.18665e-07			0.0332699
cg07581999	2	.	109030597		2	109022528	C	T	0.232827	0.0516418	0.0102064	4.19813e-07	0.741995	0.0283802	1.13002e-150	0.0695986	0.0140106	6.77949e-07	5.33264e-08	0.0874721	20	0.014951
cg07598424	13	ATP4B	114313720		13	114317250	T	C	0.106629	0.0491281	0.0110871	9.37516e-06	-0.305865	0.0355393	7.54001e-18	-0.16062	0.0407707	8.16166e-05	2.29301e-09	0.143963	20	0.000642887
cg07606384	10	CYP26C1	94823251		10	94797973	A	G	0.714856	-0.0619973	0.00788305	3.70179e-15	0.21271	0.0234748	1.29e-19	-0.291464	0.0490725	2.85961e-09	2.85961e-09	0.294852	20	0.000801744
cg07671805	5	.	74907694		5	74810384	A	G	0.151757	0.044608	0.0114947	0.000104137	1.0251	0.0348859	8.66038e-190	0.0435156	0.0113106	0.000119408	1.25535e-10	0.445318	20	3.5196e-05
cg07689650	5	.	156496949		5	156543114	G	T	0.848043	0.0336637	0.01004	0.000799528	-0.449123	0.0302185	5.76999e-50	-0.0749543	0.0229165	0.00107259	2.00355e-08	0.351329	20	0.00561731
cg07706367	4	RGS12;RGS12	3342725		4	3326098	C	A	0.701278	0.0334986	0.00783499	1.90698e-05	0.366086	0.0227029	1.69998e-58	0.0915047	0.0221416	3.58511e-05	3.15788e-10	0.585273	20	8.8537e-05
cg07737764	5	HAVCR2	156531193		5	156540396	G	A	0.910743	0.0390358	0.0102044	0.000130566	-0.976018	0.0261375	3.46208e-301	-0.039995	0.0105099	0.000141534	5.83704e-12	0.523612	20	1.63652e-06
cg07817266	17	MGC57346-CRHR1;MGC57346-CRHR1	43765890		17	43765881	C	T	0.252196	0.0424238	0.00886932	1.7252e-06	0.387566	0.0244558	1.46001e-56	0.109462	0.0239043	4.66812e-06	7.04566e-10	0.528728	11	0.000197538
cg07839457	16	NLRC5	57023022		16	57000938	A	G	0.0788738	0.0573838	0.0112918	3.73678e-07	0.577102	0.035668	6.99989e-59	0.0994344	0.0205088	1.24478e-06	5.46954e-11	0.0743771	20	1.53348e-05
cg07871717	12	SPPL3	121268034		12	121278266	A	G	0.449081	-0.0298988	0.0077632	0.000117469	-0.69012	0.020419	2.11548e-250	0.0433241	0.0113219	0.000129933	8.43751e-09	0.447216	20	0.00236561
cg07918736	19	ILF3;ILF3;ILF3;ILF3;ILF3	10793775		19	10787744	G	C	0.775759	0.0348286	0.0081418	1.8879e-05	0.253818	0.0225541	2.22e-29	0.137219	0.0343166	6.37143e-05	5.20606e-10	0.111247	20	0.000145961
cg07936825	17	MAPT;MAPT;MAPT;MAPT;MAPT;MAPT;MAPT;MAPT	44081997		17	44126765	A	C	0.0732827	0.0480626	0.00961119	5.71249e-07	0.751471	0.0375408	3.87998e-89	0.063958	0.0131829	1.22474e-06	4.62097e-11			1.29557e-05
cg07967210	17	SNF8	47022446		17	46998118	C	T	0.433506	0.0311919	0.00770702	5.18325e-05	0.63519	0.0216857	1.35906e-188	0.0491064	0.0122487	6.09463e-05	5.64081e-08	0.614319	20	0.015815
cg07980830	8	GRINA;GRINA	145063362		8	145063412	C	T	0.208267	0.0368573	0.00786912	2.81619e-06	0.647061	0.0237348	1.19275e-163	0.0569611	0.0123395	3.90911e-06	6.60124e-08	0.431377	20	0.0185078
cg08033478	8	.	126465832		8	126474405	G	T	0.808307	-0.102111	0.0105284	3.0559e-22	0.281183	0.0415822	1.36e-11	-0.363148	0.0654679	2.9068e-08	2.9068e-08			0.00814973
cg08043197	17	CRHR1;MGC57346-CRHR1;CRHR1;CRHR1;CRHR1;CRHR1;CRHR1;MGC57346-CRHR1	43901722		17	44139762	G	C	0.086262	0.0459354	0.00911822	4.71013e-07	0.283951	0.0342244	1.07e-16	0.161772	0.0375681	1.6615e-05	8.40245e-08	0.975457	4	0.0235578
cg08054038	19	PVRL2;PVRL2	45348674		19	45336443	A	G	0.245208	0.109379	0.00823027	2.65132e-40	0.20587	0.0272832	4.5e-14	0.531301	0.0809693	5.31741e-11	5.31741e-11	0.52768	8	1.49083e-05
cg08101264	20	ACOT8;ZSWIM3	44486710		20	44497737	A	G	0.387979	-0.0270074	0.0077594	0.000500284	0.170114	0.018794	1.41e-19	-0.158761	0.048869	0.00115935	9.69589e-10	0.382862	20	0.000271842
cg08168896	6	.	160582848		6	160583048	A	G	0.586062	0.0126133	0.00794099	0.112201	-0.713502	0.0191136	5.43106e-301	-0.017678	0.0111397	0.112526	1.75387e-15	0.501009	20	4.91728e-10
cg08180818	6	.	161394555		6	161383957	C	T	0.119209	0.0454382	0.0091751	7.3327e-07	0.211868	0.022474	4.21e-21	0.214465	0.0489175	1.16408e-05	3.48826e-08	0.801128	20	0.00977995
cg08203715	11	ST3GAL4;ST3GAL4	126226154		11	126227723	T	G	0.116613	0.124575	0.0142233	1.97838e-18	-0.713528	0.0393337	1.53001e-73	-0.17459	0.0221356	3.08772e-15	2.34453e-22	0.318886	20	6.57331e-17
cg08253296	5	.	74907592		5	74810384	A	G	0.151757	0.044608	0.0114947	0.000104137	1.1617	0.0338687	7.8082e-258	0.0383989	0.00995784	0.00011519	1.5938e-13	0.355641	20	4.4685e-08
cg08276280	17	MGC57346-CRHR1;MGC57346-CRHR1	43743868		17	44018519	C	T	0.162939	0.0464872	0.00929351	5.67049e-07	0.55253	0.0255751	1.64002e-103	0.0841352	0.0172649	1.09806e-06	1.38668e-11	0.951943	5	3.8878e-06
cg08318660	17	KIAA1267	44122580		17	44018519	C	T	0.162939	0.0464872	0.00929351	5.67049e-07	0.683117	0.0237852	2.1348e-181	0.0680516	0.0138094	8.31052e-07	8.32513e-13	0.968727	9	2.3341e-07
cg08333931	17	SH3D20	43507875		17	43487574	A	C	0.110024	0.0422237	0.00984633	1.80072e-05	0.385882	0.0325029	1.65e-32	0.109421	0.0271299	5.50152e-05	1.52537e-08	0.938538	20	0.00427665
cg08339898	20	PHF20	34472094		20	34447709	C	T	0.219449	-0.044053	0.0111764	8.09368e-05	0.935344	0.0250393	2.09903e-301	-0.0470982	0.0120153	8.86049e-05	2.45899e-08	0.85451	20	0.00689421
cg08441822	15	LIPC	58723879		15	58724792	A	T	0.422524	0.0550466	0.00849472	9.16644e-11	0.858522	0.0233712	2.07993e-295	0.0641179	0.0100474	1.75289e-10	1.95127e-16	0.444364	20	5.47074e-11
cg08568756	2	LOC646736	227019969		2	227026864	A	T	0.209665	-0.0590185	0.00833443	1.42821e-12	-0.275401	0.0298936	3.18e-20	0.2143	0.0381698	1.97255e-08	1.52774e-08	0.765275	20	0.00428329
cg08590638	17	MGC57346-CRHR1;MGC57346-CRHR1	43798045		17	44159631	G	T	0.086262	0.0460913	0.00911764	4.29988e-07	0.506019	0.0237618	1.25002e-100	0.0910861	0.0185191	8.72108e-07	2.03798e-12	0.806577	3	5.71385e-07
cg08619932	19	FUT2;FUT2	49200058		19	49206462	T	C	0.321685	0.0668527	0.00765344	2.43684e-18	0.216076	0.0240611	2.70001e-19	0.309394	0.0494122	3.81286e-10	1.14749e-10	0.344637	20	3.21719e-05
cg08623641	4	SPARCL1;SPARCL1;SPARCL1;SPARCL1	88447000		4	88461636	G	A	0.585463	0.0136176	0.00774422	0.0786759	0.613366	0.0244237	3.53994e-139	0.0222014	0.0126567	0.0794088	1.01215e-09	0.15562	20	0.000283774
cg08641963	20	TNNC2	44451973		20	44455176	G	A	0.633986	-0.0366791	0.00799387	4.46649e-06	-0.442118	0.0202592	1.40004e-105	0.0829622	0.0184762	7.11472e-06	2.14759e-08	0.787915	20	0.00602116
cg08649568	17	NAGLU	40687943		17	40583421	G	A	0.357029	0.0399254	0.00807905	7.73874e-07	0.385186	0.0270329	4.56001e-46	0.103652	0.0222001	3.02664e-06	2.4037e-08	0.242363	20	0.0067392
cg08670715	17	.	44341754		17	44318184	G	A	0.0878594	0.0475147	0.00925342	2.82405e-07	-1.19989	0.0321085	1.2105e-301	-0.0395993	0.00778437	3.63718e-07	8.79345e-13	0.961956	20	2.4654e-07
cg08682172	1	.	16508512		1	16510894	T	C	0.409145	0.0409821	0.00780498	1.51471e-07	-0.870762	0.0233271	5.70999e-301	-0.0470646	0.00905163	1.99746e-07	2.14416e-09	0.134639	20	0.000601155
cg08694362	5	ANKDD1B;ANKDD1B	74907436		5	74883486	T	C	0.163139	0.0436405	0.0114807	0.000143994	0.956669	0.0403025	1.49005e-124	0.0456171	0.0121536	0.000174463	4.17314e-09	0.388593	20	0.00117002
cg08706170	17	.	43652657		17	44139762	G	C	0.086262	0.0459354	0.00911822	4.71013e-07	0.625591	0.0335516	1.37e-77	0.0734272	0.015098	1.15402e-06	1.57557e-11	0.0919777	20	4.41739e-06
cg08738398	1	.	16488465		1	16492021	C	T	0.454073	-0.0374627	0.00792726	2.29203e-06	0.335999	0.0272472	6.12999e-35	-0.111496	0.0252663	1.02016e-05	9.77136e-08	0.691391	20	0.0273958
cg08743675	16	.	71431077		16	71430753	T	C	0.180911	0.0337505	0.0102833	0.00103048	-0.563219	0.0281409	4.13996e-89	-0.0599243	0.018502	0.0012003	8.86565e-08	0.862457	20	0.0248565
cg08751424	1	DOCK7;DOCK7;DOCK7;DOCK7	62948948		1	63139730	T	C	0.558706	0.121687	0.00814809	1.96778e-50	-0.249599	0.024915	1.27001e-23	-0.48753	0.0586002	8.82622e-17	1.33922e-20	0.196038	20	3.75474e-15
cg08873673	19	FUT2;FUT2	49199217		19	49206674	A	G	0.321685	0.0668838	0.00765498	2.38764e-18	0.331859	0.019691	9.90994e-64	0.201543	0.0259826	8.70635e-15	5.73458e-17	0.120107	20	1.60779e-11
cg08937768	4	RGS12;RGS12	3342519		4	3346617	C	T	0.747204	0.0338669	0.00784912	1.59792e-05	-0.661516	0.0212779	3.35139e-212	-0.0511959	0.0119791	1.9219e-05	2.96478e-12	0.700324	20	8.31231e-07
cg09094119	3	STAG1	136469223		3	136466019	A	G	0.294928	0.0377885	0.00807445	2.86862e-06	0.262004	0.0206417	6.47001e-37	0.144229	0.0328461	1.12808e-05	2.12428e-08	0.108873	20	0.0059558
cg09136129	11	APOA4	116692084		11	116697066	A	G	0.141573	-0.0581835	0.0088844	5.79427e-11	-0.208758	0.0271338	1.43e-14	0.278713	0.0558888	6.13524e-07	1.65201e-10	0.605943	18	4.63171e-05
cg09141802	4	KLHL8;KLHL8;KLHL8;KLHL8;KLHL8	88134989		4	88075561	C	T	0.447085	-0.0490959	0.00819609	2.09633e-09	-0.229079	0.0249887	4.85002e-20	0.214319	0.0427394	5.31589e-07	3.25974e-08	0.26103	20	0.00913927
cg09220756	17	UBE2Z	46985598		17	46989154	G	A	0.340455	-0.0262639	0.00776291	0.000716322	-0.720265	0.023051	2.48315e-214	0.0364642	0.0108408	0.000769343	9.10345e-08	0.294222	20	0.0255231
cg09272948	20	.	39958363		20	39952649	A	G	0.377796	0.0539814	0.00892982	1.49344e-09	-0.253948	0.0248417	1.56999e-24	-0.212569	0.0408521	1.95699e-07	5.65982e-09	0.359119	20	0.00158683
cg09391860	20	.	44629456		20	44635045	T	G	0.39996	-0.0388381	0.00784284	7.34375e-07	0.16852	0.0158991	2.99998e-26	-0.230466	0.0513683	7.23893e-06	7.48011e-09	0.437515	20	0.00209718
cg09440270	10	CYP26C1	94820086		10	94797973	A	G	0.714856	-0.0619973	0.00788305	3.70179e-15	0.331544	0.0245331	1.28999e-41	-0.186996	0.02751	1.06539e-11	2.26821e-11	0.706061	20	6.35933e-06
cg09447578	7	DNAH11	21582444		7	21585803	G	C	0.194489	0.0293265	0.00907642	0.0012333	0.266792	0.0242369	3.51001e-28	0.109923	0.0354559	0.00193347	1.66606e-07	0.242645	20	0.046711
cg09565526	4	C4orf36	87812668		4	87808362	C	A	0.151558	0.037628	0.0102493	0.000241343	-0.382117	0.0173123	5.87004e-108	-0.0984725	0.0271909	0.000292877	2.30821e-12	0.13278	20	6.47148e-07
cg09590733	4	DSPP	88530371		4	88448763	A	G	0.616014	0.0139933	0.00774515	0.0708063	0.341952	0.0206265	1.00001e-61	0.0409218	0.0227839	0.0724813	2.22896e-09	0.254446	20	0.000624928
cg09599518	1	HSPB7;HSPB7	16344571		1	16344494	A	G	0.648363	0.0254751	0.00781494	0.00111493	0.643936	0.0172475	4.44633e-301	0.0395615	0.0121824	0.00116448	1.58688e-07	0.991226	20	0.044491
cg09622169	7	STYXL1	75649662		7	75731608	T	C	0.227236	0.0512231	0.010142	4.40444e-07	-0.71145	0.0316295	4.83011e-112	-0.0719982	0.0146103	8.31208e-07	1.73641e-07	0.964984	20	0.0486834
cg09710299	17	.	43403275		17	43761565	C	T	0.261182	0.0422362	0.00886912	1.91528e-06	0.366537	0.0309915	2.83e-32	0.11523	0.0260849	9.98454e-06	2.88081e-09	0.997412	20	0.000807686
cg09754932	1	.	109820523		1	109819296	A	C	0.59365	0.176909	0.0083488	1.18721e-99	-0.133439	0.0229955	6.51999e-09	-1.32577	0.236881	2.18378e-08	2.18378e-08			0.00612263
cg09764761	17	MAPT;MAPT;MAPT;MAPT;MAPT;MAPT	44105544		17	44126765	A	C	0.0732827	0.0480626	0.00961119	5.71249e-07	-0.266017	0.0260316	1.63001e-24	-0.180675	0.040224	7.06495e-06	7.52392e-09	0.355737	6	0.00210947
cg09807874	16	CMIP	81510145		16	81510523	C	G	0.179513	-0.029193	0.00901232	0.00119852	0.686994	0.0261672	6.43997e-152	-0.0424938	0.013218	0.0013051	4.44038e-12	0.298442	20	1.24494e-06
cg09813845	4	AFF1	87884634		4	87916086	C	A	0.142173	0.039376	0.0101981	0.000112872	-0.914046	0.0335077	7.60074e-164	-0.0430788	0.0112683	0.000131835	3.4865e-09	0.328275	20	0.000977503
cg09822442	16	STX1B	31006210		16	31062704	C	G	0.410343	0.0439098	0.00789112	2.6297e-08	0.831833	0.0222579	1.09529e-301	0.0527868	0.009591	3.71722e-08	1.24961e-08	0.61141	20	0.00350351
cg09823713	19	NOSIP;NOSIP;PRRG2	50084404		19	50097784	C	T	0.357628	0.0476868	0.00902638	1.27052e-07	-0.856333	0.0337021	2.01001e-142	-0.0556872	0.0107662	2.31074e-07	5.60806e-09	0.1562	20	0.00157232
cg09858749	19	.	45235457		19	45398716	C	A	0.569888	0.0041355	0.0077034	0.591378	-0.13263	0.0218639	1.31e-09	-0.0311807	0.0583089	0.592822	1.05541e-12			2.95903e-07
cg09862428	11	APOA1;APOA1-AS	116709382		11	116773378	T	A	0.0764776	0.101468	0.0120555	3.87108e-17	0.260952	0.0347602	6.04002e-14	0.388838	0.0694047	2.1132e-08	1.73786e-13	0.126997	15	4.87241e-08
cg09875150	7	FZD9	72849964		7	73016862	C	T	0.108027	-0.107114	0.00984223	1.38758e-27	0.213331	0.0299626	1.08e-12	-0.502102	0.0842717	2.55134e-09	2.55134e-09	0.628809	9	0.000715313
cg09880891	1	GALNT2;GALNT2	230295294		1	230295307	G	C	0.333666	-0.0688096	0.0078304	1.52932e-18	0.605024	0.0277963	4.84006e-105	-0.11373	0.0139572	3.68496e-16	2.42922e-18	0.800109	20	6.81075e-13
cg10040541	8	CSGALNACT1;CSGALNACT1	19520584		8	19860197	C	A	0.048123	-0.212688	0.0148671	2.00874e-46	0.271123	0.0414937	6.40001e-11	-0.784471	0.131988	2.79017e-09	8.91407e-09	0.418118	20	0.00249922
cg10161440	17	WNT3	44860024		17	44837217	C	A	0.189097	0.0394169	0.00902382	1.25335e-05	0.40038	0.0325266	8.06999e-35	0.0984487	0.0239151	3.84528e-05	2.50896e-08	0.433945	6	0.00703431
cg10195146	4	DOK7;DOK7	3473737		4	3470922	A	G	0.139377	0.0583513	0.0117138	6.3121e-07	0.456537	0.0422643	3.37e-27	0.127813	0.0282548	6.08037e-06	9.49776e-09	0.312685	20	0.00266287
cg10224600	17	MAPT;MAPT;MAPT;MAPT;LOC100130148;MAPT;MAPT	43975063		17	44018519	C	T	0.162939	0.0464872	0.00929351	5.67049e-07	0.472381	0.0343443	4.80002e-43	0.0984104	0.0209344	2.59026e-06	1.77659e-12	0.999092	11	4.98099e-07
cg10290504	11	.	116578271		11	116578217	G	C	0.217851	0.134025	0.0134912	2.9538e-23	-0.287551	0.0390503	1.79e-13	-0.466091	0.0787891	3.30496e-09	3.30496e-09			0.000926605
cg10404009	19	MAMSTR;RASIP1	49223845		19	49228272	C	T	0.216054	0.0645872	0.00769073	4.53921e-17	-0.133656	0.0164009	3.66002e-16	-0.483235	0.0826269	4.96336e-09	4.96336e-09	0.570418	20	0.00139157
cg10405557	19	FCGRT;FCGRT	50016850		19	50016748	T	C	0.13778	0.0561496	0.0137658	4.52454e-05	-0.53745	0.0493756	1.35999e-27	-0.104474	0.0273525	0.000133695	5.95267e-08	0.999557	20	0.0166894
cg10407935	4	LRPAP1	3524288		4	3488426	C	T	0.901757	-0.0549866	0.0109654	5.31564e-07	1.32294	0.0361399	2.29476e-293	-0.041564	0.00836608	6.75924e-07	1.64554e-17	0.534171	20	4.61358e-12
cg10495207	19	MAMSTR	49223834		19	49232226	A	G	0.214856	0.0647871	0.00769181	3.67378e-17	-0.109827	0.0154493	1.17e-12	-0.589901	0.108586	5.55427e-08	5.55427e-08	0.307228	19	0.0155724
cg10512006	17	PLEKHM1;PLEKHM1;PLEKHM1	43517795		17	43488792	C	T	0.086861	0.0416848	0.00982339	2.20136e-05	-0.570638	0.0414635	4.29002e-43	-0.0730495	0.0180145	5.01253e-05	8.4696e-11	0.93292	20	2.37461e-05
cg10556198	17	MGC57346-CRHR1;MGC57346-CRHR1	43826307		17	43761565	C	T	0.261182	0.0422362	0.00886912	1.91528e-06	-0.752596	0.0361848	4.44992e-96	-0.0561207	0.0120897	3.44988e-06	1.72606e-10	0.984914	9	4.83932e-05
cg10563859	4	NOP14;NOP14;NOP14;GRK4;GRK4;GRK4;GRK4	2966171		4	2901600	T	C	0.254593	-0.0248266	0.00829798	0.00277261	0.94107	0.0251962	2.56407e-301	-0.0263812	0.00884585	0.00286062	9.54113e-10	0.182449	20	0.000267503
cg10628683	20	TNNC2	44452521		20	44446069	T	G	0.508986	-0.030382	0.00778253	9.46659e-05	-0.49296	0.02512	9.60003e-86	0.0616318	0.0160967	0.000128745	1.27703e-13	0.873104	20	3.58038e-08
cg10663474	20	.	17844386		20	17844684	T	G	0.590855	-0.0475721	0.00807829	3.88816e-09	0.856765	0.0290947	1.35886e-190	-0.0555253	0.00961552	7.71604e-09	6.35074e-12	0.863672	20	1.78054e-06
cg10796068	19	C19orf38	10957709		19	10957733	G	A	0.0623003	0.0307298	0.0132596	0.0204737	-0.717548	0.0329797	5.89995e-105	-0.0428261	0.0185836	0.0211938	1.60305e-07	0.210237	20	0.0449445
cg10826688	17	C17orf69;C17orf69;MGC57346;MGC57346	43714992		17	44074435	G	C	0.0876597	0.0459699	0.00912153	4.66229e-07	0.868998	0.0260291	2.21656e-244	0.0528999	0.0106155	6.25231e-07	4.65514e-12	0.995749	12	1.30515e-06
cg10954765	4	RGS12;RGS12;RGS12	3412750		4	3419986	G	A	0.648562	-0.0297838	0.00795365	0.00018063	-0.201088	0.0247006	3.92001e-16	0.148113	0.0435368	0.000668877	2.68056e-09	0.349654	17	0.000751542
cg11001177	19	SMARCA4;SMARCA4;SMARCA4;SMARCA4;SMARCA4;SMARCA4;SMARCA4	11164752		19	11176337	T	C	0.0115815	0.0554305	0.0172932	0.00134905	0.75934	0.0914979	1.05e-16	0.0729983	0.0244136	0.0027892	6.83243e-10	0.117135	11	0.00019156
cg11101747	16	NLRC5	57105999		16	57107133	G	C	0.439097	-0.0121675	0.00773965	0.115928	-0.491029	0.0246563	3.02003e-88	0.0247796	0.0158111	0.117062	1.33498e-07	0.320481	20	0.0374285
cg11125814	1	.	234844544		1	234854268	T	G	0.100839	0.0401958	0.0110246	0.000266344	-0.849257	0.0400927	1.38999e-99	-0.0473305	0.0131724	0.000326678	1.60669e-10	0.157979	8	4.50465e-05
cg11244091	19	FOXA3	46368630		19	46327166	A	G	0.290335	0.0216733	0.00801298	0.00683509	-0.475371	0.0262219	1.88998e-73	-0.0455924	0.0170428	0.00746929	3.32708e-08	0.0780782	20	0.00932808
cg11254171	4	NOP14-AS1;NOP14;NOP14;NOP14	2943638		4	3008649	A	G	0.414736	-0.0265778	0.00785809	0.000719022	-0.65117	0.0276124	5.82987e-123	0.0408155	0.0121911	0.000814077	1.78113e-07	0.832533	20	0.0499372
cg11318268	17	ARHGAP27	43510681		17	43488382	T	C	0.0874601	0.0420047	0.00983409	1.94306e-05	-1.03113	0.0304941	1.2198e-250	-0.0407364	0.00961296	2.2586e-05	1.94758e-12	0.693351	18	5.46039e-07
cg11344352	19	ERCC1;ERCC1;ERCC1	45927696		19	45927610	G	A	0.146965	-0.0535488	0.00955423	2.0859e-08	-0.497252	0.0277523	8.61005e-72	0.107689	0.0201322	8.83796e-08	1.06876e-07	0.886039	20	0.0299645
cg11377286	8	SDCBP;SDCBP;SDCBP;SDCBP;SDCBP	59471126		8	59471187	T	C	0.451278	0.0382468	0.00826272	3.67722e-06	0.601806	0.0271423	6.36e-109	0.0635534	0.0140259	5.86635e-06	5.53402e-12	0.0675221	20	1.55156e-06
cg11470337	7	NPC1L1;NPC1L1	44579271		7	44579180	C	G	0.247204	0.0526891	0.00913177	7.9334e-09	-0.21138	0.0239034	9.31e-19	-0.249262	0.0515832	1.35002e-06	1.2693e-08	0.171495	12	0.00355873
cg11489262	17	MAPT;MAPT;LOC100128977;LOC100130148;MAPT;MAPT;MAPT;MAPT	43973426		17	43933834	G	T	0.915935	-0.0457376	0.00929492	8.62311e-07	0.48433	0.0467778	4.02e-25	-0.0944348	0.0212484	8.81669e-06	2.46781e-09	0.532186	11	0.000691894
cg11558534	4	NOP14;NOP14;NOP14	2954712		4	2958789	C	A	0.400359	-0.0264595	0.0078569	0.000758044	0.824148	0.0350536	3.13999e-122	-0.0321053	0.00963066	0.000857138	7.46521e-08	0.926833	20	0.0209301
cg11584989	19	SF4	19387371		19	19413393	T	C	0.115216	-0.00999995	0.0104728	0.339654	0.729867	0.0278795	4.57008e-151	-0.0137011	0.0143585	0.339975	1.92686e-10	0.954083	20	5.4023e-05
cg11618577	2	KRTCAP3;KRTCAP3	27665543		2	27574159	C	T	0.109425	-0.0668377	0.00862631	9.32617e-15	-0.12092	0.0189154	1.63e-10	0.552743	0.112096	8.18122e-07	6.69923e-10	0.0736414	20	0.000187825
cg11729455	16	PMFBP1	72207646		16	72207843	A	G	0.0778754	0.0893553	0.012215	2.56978e-13	-0.440501	0.0425057	3.63998e-25	-0.202849	0.0339422	2.28238e-09	1.47209e-11	0.584822	20	4.12726e-06
cg11774499	19	RSPH6A	46303628		19	46327053	T	C	0.172125	-0.0663079	0.0148397	7.88519e-06	-1.03705	0.0356744	8.66422e-186	0.0639392	0.0144776	1.00354e-05	1.34178e-14	0.632218	20	3.76192e-09
cg11857921	4	AFF1;AFF1	88059376		4	88040406	G	A	0.560703	0.0514139	0.00790618	7.8733e-11	0.324137	0.0209309	4.30999e-54	0.158618	0.0264548	2.02476e-09	3.5528e-12	0.0995471	20	9.96092e-07
cg12030714	16	.	71463442		16	71472704	G	A	0.384984	-0.0266338	0.00785817	0.000700679	0.690596	0.026533	2.40006e-149	-0.0385664	0.0114749	0.000776784	1.00687e-08	0.743922	20	0.00282294
cg12110262	10	CYP26C1	94827200		10	94823596	C	G	0.452676	-0.056877	0.00862596	4.28996e-11	-0.543447	0.035854	6.7899e-52	0.10466	0.0173095	1.48156e-09	3.39178e-10	0.17041	20	9.50948e-05
cg12234455	19	MAMSTR;MAMSTR	49220235		19	49227043	A	G	0.216454	0.0650819	0.00769477	2.72143e-17	-0.211999	0.0193156	5.00998e-28	-0.306992	0.0458232	2.09167e-11	7.06605e-11	0.426314	20	1.9811e-05
cg12248806	4	DSPP	88530530		4	88448763	A	G	0.616014	0.0139933	0.00774515	0.0708063	0.382543	0.0210651	1.07001e-73	0.0365797	0.0203464	0.072202	1.82287e-09	0.206106	20	0.000511074
cg12258179	19	RASIP1	49232187		19	49227256	T	C	0.214058	0.0650036	0.00769408	2.95015e-17	-0.547038	0.0243305	5.9999e-112	-0.118828	0.0150252	2.60275e-15	2.24927e-15	0.220972	20	6.30623e-10
cg12280065	17	NAGLU	40687885		17	40721042	T	C	0.182308	0.0391091	0.00882528	9.35861e-06	0.411694	0.0279354	3.71003e-49	0.0949956	0.0223847	2.19788e-05	2.04067e-08	0.258717	20	0.00572139
cg12297030	17	.	43662878		17	43691377	C	T	0.24361	0.05251	0.0100023	1.52271e-07	-0.388892	0.0407227	1.3e-21	-0.135025	0.0293501	4.21528e-06	4.59869e-09	0.943665	17	0.00128932
cg12311416	1	.	16509724		1	16509029	T	C	0.564896	0.0363532	0.00795102	4.82761e-06	-0.70031	0.0280395	1.12002e-137	-0.0519102	0.0115422	6.87878e-06	1.3574e-07	0.331533	20	0.0380571
cg12506373	2	CAD	27440548		2	27388447	A	G	0.0479233	-0.100863	0.0172372	4.8724e-09	0.70123	0.0511886	1.03001e-42	-0.143837	0.02673	7.40229e-08	3.08174e-15	0.722683	20	8.64022e-10
cg12521152	16	.	71762004		16	71701248	A	G	0.898163	0.0319689	0.0101973	0.00171833	-1.13913	0.0340882	7.74975e-245	-0.0280644	0.00899116	0.00180036	1.02906e-07	0.987111	20	0.0288517
cg12565383	15	.	58684885		15	58684967	G	T	0.353035	-0.044489	0.00771984	8.26596e-09	-0.09936	0.0133885	1.16e-13	0.447756	0.0983708	5.3211e-06	1.2303e-08	0.322935	20	0.00344937
cg12621987	3	.	135624475		3	135655505	C	A	0.148163	0.0379202	0.00814877	3.26367e-06	0.394254	0.0256553	2.71001e-53	0.0961822	0.0215957	8.43773e-06	3.81143e-08	0.918665	20	0.010686
cg12648201	2	KRTCAP3;KRTCAP3	27665141		2	27657167	C	T	0.454073	-0.0743392	0.00789533	4.70427e-21	-0.128575	0.0174031	1.49e-13	0.578178	0.0994743	6.16092e-09	9.01899e-11	0.103012	20	2.52864e-05
cg12695937	19	.	44752906		19	44750963	A	G	0.29992	-0.0544374	0.0119754	5.47351e-06	-0.517516	0.0542719	1.49e-21	0.10519	0.025635	4.07193e-05	1.63761e-07	0.154584	18	0.0459134
cg12727978	17	MAPT;MAPT;MAPT;MAPT;MAPT;MAPT;STH	44075500		17	44053171	G	A	0.0872604	0.0459556	0.00911815	4.65499e-07	0.736032	0.0304809	7.95997e-129	0.062437	0.0126552	8.06887e-07	2.36228e-12			6.62309e-07
cg12925881	4	.	26050407		4	26080549	C	T	0.274161	0.0454524	0.00964314	2.43565e-06	-1.009	0.0282068	3.06516e-280	-0.0450471	0.00963975	2.96757e-06	8.53092e-08	0.0661963	20	0.023918
cg12932211	5	LOC100286948;TIMD4;TIMD4	156351010		5	156367539	T	C	0.108626	0.0153091	0.009468	0.105893	-0.301915	0.028858	1.29e-25	-0.0507067	0.0317321	0.110052	6.53294e-09	0.0964036	20	0.00183163
cg13046003	11	PAFAH1B2	117019490		11	116835398	G	A	0.0644968	-0.0690566	0.0217508	0.00149888	-1.23783	0.0657943	5.84013e-79	0.0557885	0.0178202	0.00174429	7.89808e-15	0.993411	20	2.21437e-09
cg13048921	4	AFF1;AFF1	87960180		4	87961503	C	A	0.0748802	0.0245329	0.00964439	0.010967	-0.346777	0.025941	9.31005e-41	-0.0707455	0.0283105	0.0124576	1.27972e-08	0.0962773	20	0.00358791
cg13055709	1	.	234852861		1	234854268	T	G	0.100839	0.0401958	0.0110246	0.000266344	0.198885	0.0237097	4.93001e-17	0.202106	0.0604418	0.000826373	2.39404e-08	0.155779	3	0.00671211
cg13125663	12	ZNF664-FAM101A	124515091		12	124537575	A	G	0.449081	0.042044	0.00784609	8.38727e-08	-0.347216	0.0232633	2.24997e-50	-0.121089	0.0240094	4.5733e-07	2.51587e-11	0.431221	20	7.0537e-06
cg13136639	17	ARHGAP27;ARHGAP27	43479313		17	43749942	G	A	0.739816	-0.0427328	0.00886212	1.42153e-06	0.29007	0.0321457	1.82e-19	-0.147319	0.0346402	2.1108e-05	2.63078e-09	0.870252	20	0.000737588
cg13150925	12	.	124529439		12	124516911	A	G	0.0513179	-0.0709875	0.0121348	4.91836e-09	-0.62266	0.0356919	3.72999e-68	0.114007	0.0205552	2.91632e-08	2.89041e-09	0.911755	20	0.000810379
cg13217554	2	RBKS;RBKS	28022715		2	28019856	C	T	0.393171	-0.0530487	0.00953944	2.68253e-08	-0.393546	0.0298479	1.07001e-39	0.134797	0.0263075	2.99286e-07	1.73156e-10	0.630468	20	4.85473e-05
cg13308546	16	.	71466135		16	71465613	G	T	0.380391	-0.0267375	0.00785252	0.000661743	0.555581	0.0266889	3.04003e-96	-0.0481253	0.0143217	0.000778568	5.77786e-08	0.754241	20	0.0161993
cg13326945	20	CPNE1;CPNE1;CPNE1;CPNE1;CPNE1;CPNE1;CPNE1	34235559		20	34315505	T	C	0.109425	-0.0484345	0.0130154	0.000198182	-0.99276	0.0365038	7.23342e-163	0.0487877	0.0132325	0.000226943	1.09042e-07	0.999188	20	0.030572
cg13364410	19	HAPLN4	19373755		19	19374068	C	T	0.259385	-0.0863467	0.0104654	1.57491e-16	-0.32833	0.037852	4.16999e-18	0.262988	0.0439912	2.25639e-09	1.81095e-11	0.902605	20	5.07732e-06
cg13541552	4	.	3510723		4	3489707	A	G	0.0846645	0.0563164	0.0109437	2.66084e-07	-0.260752	0.0270615	5.66e-22	-0.215977	0.0475802	5.64639e-06	2.38481e-09	0.207141	20	0.000668624
cg13702185	4	RGS12;RGS12	3438579		4	3437188	C	A	0.076877	-0.0336118	0.00978288	0.000590856	0.278996	0.0298067	7.96004e-21	-0.120474	0.0373522	0.00125816	4.30662e-08	0.0863885	20	0.0120744
cg13717233	6	SLC22A2	160679543		6	160588078	C	T	0.822085	0.0201176	0.00865452	0.0200977	-0.667809	0.0269482	1.42997e-135	-0.0301248	0.0130165	0.020648	3.39366e-12	0.323032	20	9.51473e-07
cg13723759	20	.	39441932		20	39452795	G	A	0.0455272	0.0518069	0.0132981	9.78702e-05	0.840706	0.0606771	1.18e-43	0.0616231	0.0164312	0.000176567	2.66475e-08	0.389549	7	0.0074711
cg13732302	17	KIAA1267	44222207		17	44133070	T	A	0.086262	0.0459477	0.00911825	4.67746e-07	-0.61576	0.028015	4.50985e-107	-0.0746195	0.0151923	9.03067e-07	1.95541e-13			5.48235e-08
cg13816373	17	ARHGAP27;ARHGAP27	43481570		17	43770712	T	C	0.261981	0.0424392	0.00887412	1.73253e-06	-0.383284	0.0359581	1.58e-26	-0.110725	0.0253764	1.28105e-05	5.6077e-10	0.532322	20	0.000157222
cg13838055	19	ZNF234;ZNF234	44645352		19	44644499	C	T	0.591653	-0.0111671	0.00780485	0.152491	-0.856017	0.0229108	1.55472e-301	0.0130454	0.00912432	0.152791	1.58478e-07	0.904835	20	0.0444322
cg13881341	19	FGF21;FUT1	49259215		19	49254955	T	C	0.558706	-0.0581454	0.00775697	6.58496e-14	0.193567	0.0219353	1.1e-18	-0.300389	0.0525801	1.11017e-08	2.64782e-10	0.077152	18	7.42364e-05
cg14003022	4	.	3043019		4	3054017	C	T	0.722444	0.0305269	0.00781949	9.46352e-05	-0.237585	0.0175812	1.30001e-41	-0.128488	0.0342583	0.000176427	1.52376e-07	0.19182	20	0.0427215
cg14056357	19	ZNF229	44952665		19	44934842	C	G	0.0694888	-0.0852775	0.0124664	7.88691e-12	0.389555	0.0419349	1.54999e-20	-0.21891	0.039742	3.62364e-08	2.93221e-09	0.262815	15	0.000822098
cg14087351	7	MLXIPL;MLXIPL;MLXIPL;MLXIPL	73037990		7	73037366	A	G	0.122804	-0.105861	0.00977438	2.46921e-27	-0.780975	0.0266024	1.92919e-189	0.13555	0.0133401	2.95895e-24	7.08569e-24	0.373697	20	1.9866e-18
cg14103343	19	MAMSTR;MAMSTR	49220223		19	49229525	C	T	0.22484	0.0644592	0.00769191	5.28696e-17	-0.208406	0.0198848	1.06e-25	-0.309296	0.047256	5.94469e-11	4.15191e-11	0.367896	20	1.16406e-05
cg14196251	16	NLRC5	57050893		16	57000938	A	G	0.0788738	0.0573838	0.0112918	3.73678e-07	0.494507	0.0405914	3.84996e-34	0.116042	0.0247415	2.72955e-06	7.63025e-11	0.220446	14	2.13928e-05
cg14253655	19	DNM2;DNM2;DNM2;DNM2;DNM2	10842463		19	10835612	A	G	0.086262	0.0275434	0.0135883	0.0426631	-1.3138	0.0416493	2.13906e-218	-0.0209646	0.010364	0.0430915	1.48832e-09	0.593157	20	0.000417278
cg14319132	7	MLXIPL;MLXIPL;MLXIPL;MLXIPL	73037439		7	73006388	T	C	0.104233	-0.106823	0.00986064	2.39442e-27	-0.769788	0.0366201	4.21997e-98	0.138769	0.0144106	5.99036e-22	3.99859e-18	0.094059	20	1.12108e-12
cg14321938	17	SPPL2C;MAPT-AS1	43921783		17	43765881	C	T	0.252196	0.0424238	0.00886932	1.7252e-06	0.359555	0.0353669	2.79998e-24	0.11799	0.0272613	1.50402e-05	2.31017e-11	0.962972	8	6.47699e-06
cg14334389	4	SPARCL1;SPARCL1	88451346		4	88456538	A	T	0.616214	0.014225	0.00774207	0.0661562	0.68774	0.0226624	2.73908e-202	0.0206837	0.0112779	0.0666532	6.2624e-10	0.178712	20	0.000175578
cg14334911	17	.	44271018		17	44126765	A	C	0.0732827	0.0480626	0.00961119	5.71249e-07	-0.228814	0.0285858	1.2e-15	-0.210051	0.0495277	2.22451e-05	3.75249e-09	0.468236	6	0.00105208
cg14353508	20	SPAG4	34207754		20	34447709	C	T	0.219449	-0.044053	0.0111764	8.09368e-05	-0.58748	0.0319683	2.00998e-75	0.0749864	0.019457	0.000116224	1.16233e-07	0.93197	20	0.0325879
cg14390854	5	.	74342697		5	74344313	G	A	0.115615	0.0353139	0.0132204	0.0075588	0.99355	0.0358768	8.38214e-169	0.0355432	0.013368	0.00784131	1.72194e-07	0.820516	20	0.0482777
cg14449575	19	HAPLN4	19373743		19	19373689	G	A	0.427915	-0.0587517	0.00819268	7.43198e-13	-0.327895	0.0264751	3.15003e-35	0.179178	0.0288719	5.43599e-10	4.2105e-13	0.487713	20	1.18049e-07
cg14537297	7	TRIM50;TRIM50;TRIM50;TRIM50	72739485		7	72722981	A	G	0.82488	-0.00254721	0.0110401	0.81753	1.27798	#NUM!	#NUM!	-0.00199316	#NUM!	#NUM!	6.13448e-11	0.592254	20	1.71991e-05
cg14559461	11	PCSK7	117087917		11	117092394	T	A	0.0688898	-0.063738	0.0167276	0.000138771	-0.742767	0.0414105	6.10013e-72	0.0858116	0.0230232	0.000193636	3.18945e-14	0.986144	20	8.94219e-09
cg14559650	1	GALNT2;GALNT2	230296950		1	230307182	C	T	0.634385	-0.0669637	0.00807897	1.14548e-16	0.353448	0.0286122	4.69001e-35	-0.189458	0.0275262	5.86723e-12	1.45138e-14	0.53849	20	4.06921e-09
cg14642709	17	KANSL1;KANSL1;KANSL1	44199852		17	44172679	A	G	0.190495	-0.0299779	0.00986679	0.00237946	-1.06565	0.0354597	2.02797e-198	0.028131	0.00930612	0.00250403	4.96192e-09	0.203031	20	0.00139116
cg14648020	19	FAM83E;SPACA4	49108551		19	49114479	G	T	0.334065	-0.0348196	0.00962803	0.000298634	0.667874	0.0245779	1.32837e-162	-0.052135	0.014543	0.000337242	3.46957e-09	0.472136	20	0.000972757
cg14698100	2	LOC646736	227019597		2	227058625	T	C	0.803514	0.0586341	0.00830928	1.70798e-12	0.26658	0.0287925	2.07001e-20	0.219949	0.0391907	1.9968e-08	6.19084e-08	0.790181	20	0.0173571
cg14718761	4	.	87831756		4	87862643	C	T	0.259984	-0.0437882	0.00950229	4.06222e-06	-0.286493	0.03553	7.42001e-16	0.152842	0.0382019	6.31007e-05	5.92423e-10	0.804076	20	0.000166096
cg14768367	16	DHODH	72042858		16	72043546	C	G	0.877796	-0.0152732	0.00900653	0.0899253	0.881493	0.0269954	7.15112e-234	-0.0173265	0.0102311	0.0903585	1.82783e-10	0.253156	20	5.12464e-05
cg14776033	19	RASIP1	49240808		19	49254955	T	C	0.558706	-0.0581454	0.00775697	6.58496e-14	-0.419109	0.0464671	1.89e-19	0.138736	0.0240656	8.17112e-09	5.06336e-10	0.817645	4	0.00014196
cg14780681	20	WFDC3;DNTTIP1	44420720		20	44420108	G	A	0.654553	-0.0320681	0.00859898	0.000192019	0.630593	0.0205934	6.41745e-206	-0.0508539	0.0137371	0.000213959	3.30877e-11	0.46823	20	9.27674e-06
cg14827643	4	RGS12;RGS12	3365442		4	3370910	G	C	0.264976	0.0385753	0.00855562	6.52054e-06	-0.331816	0.0277312	5.39003e-33	-0.116255	0.027554	2.45207e-05	8.08837e-08	0.948734	20	0.0226772
cg14888901	17	MAPT;MAPT;MAPT;MAPT;MAPT;MAPT;MAPT;MAPT	44091062		17	44073973	C	T	0.0876597	0.0458716	0.00911885	4.89419e-07	0.427675	0.0312619	1.32999e-42	0.107258	0.0227177	2.34292e-06	1.35607e-07	0.955971	3	0.0380199
cg14894743	11	SIK3;SIK3;SIK3	116831734		11	116797684	C	T	0.182708	-0.0510073	0.0137831	0.000214994	-1.07934	0.0379536	6.75533e-178	0.0472577	0.0128776	0.000242767	3.14129e-16	0.0724167	20	8.80718e-11
cg15001016	5	.	55860904		5	55860781	G	A	0.151757	0.0865748	0.00958075	1.62023e-19	-0.681152	0.0207378	1.30551e-236	-0.127101	0.0145881	2.9692e-18	5.76483e-17	0.179557	19	1.61627e-11
cg15104906	11	SIK3;SIK3;SIK3	116911055		11	116892446	A	G	0.0832668	-0.0689706	0.0171069	5.5365e-05	-1.15417	0.0508959	7.55002e-114	0.0597579	0.0150543	7.20256e-05	1.46898e-29	0.999999	20	4.11855e-24
cg15167754	1	LINC00184	234764021		1	234740975	A	G	0.0589058	0.0291911	0.00983429	0.00299454	0.819408	0.029954	9.28151e-165	0.0356246	0.0120721	0.00316772	1.67642e-07	0.0607093	20	0.0470013
cg15172844	19	SEC1;DBP;CA11	49141420		19	49138286	G	C	0.588059	-0.0355339	0.00906319	8.82981e-05	-0.697446	0.0303299	5.19006e-117	0.0509486	0.0131824	0.00011113	1.04477e-09	0.831611	20	0.00029292
cg15178127	2	.	21217114		2	21216815	A	C	0.151358	0.127336	0.00785191	3.81176e-59	0.172946	0.0230681	6.52e-14	0.736276	0.108194	1.00927e-11	2.7089e-15	0.0560068	10	7.59489e-10
cg15226275	6	FRK	116381976		6	116381994	C	T	0.277955	-0.0357033	0.00778863	4.56103e-06	0.387962	0.0198459	4.22995e-85	-0.0920278	0.0206203	8.08321e-06	1.72911e-07	0.390175	20	0.0484787
cg15230030	4	RGS12;RGS12	3365414		4	3365366	G	A	0.752196	0.0304809	0.00789288	0.000112544	-0.425187	0.0248628	1.45e-65	-0.0716882	0.0190307	0.000165241	1.87952e-10	0.875528	20	5.26956e-05
cg15287410	4	.	3502575		4	3493542	A	T	0.54393	0.0278599	0.00772074	0.000308032	0.220788	0.0251337	1.57e-18	0.126184	0.0378043	0.000844388	4.14629e-08	0.176563	12	0.0116249
cg15363979	6	SLC22A3	160784385		6	160729393	T	C	0.236022	-0.0551225	0.00769002	7.60697e-13	0.177533	0.0259579	7.96e-12	-0.310492	0.0627478	7.48857e-07	5.04667e-09	0.187562	13	0.00141492
cg15371617	5	HAVCR2;HAVCR2	156536137		5	156543396	A	C	0.910942	0.0383427	0.0102019	0.000171012	-0.963891	0.0314546	3.18416e-206	-0.0397791	0.0106634	0.000191149	1.39941e-10	0.377215	20	3.9235e-05
cg15411667	17	MAPT;MAPT;MAPT;MAPT;MAPT;MAPT;MAPT;MAPT	44041440		17	44126765	A	C	0.0732827	0.0480626	0.00961119	5.71249e-07	0.228238	0.0225606	4.66e-24	0.210581	0.046974	7.36267e-06	8.57674e-08	0.866942	10	0.0240464
cg15476265	17	MAPT;MAPT;MAPT;MAPT;MAPT;MAPT;MAPT;MAPT	44012006		17	44126765	A	C	0.0732827	0.0480626	0.00961119	5.71249e-07	-0.475945	0.0338405	6.28996e-45	-0.100984	0.0214324	2.45633e-06	2.53388e-10	0.866461	12	7.1042e-05
cg15478930	2	NRBP1	27652102		2	27729480	A	G	0.371805	-0.0779742	0.00792231	7.39578e-23	0.266813	0.0239184	6.75997e-29	-0.292243	0.0395977	1.5793e-13	1.5793e-13	0.0883091	20	4.42786e-08
cg15524162	20	ZSWIM3;ZSWIM3	44501353		20	44491534	C	G	0.474641	-0.0247577	0.00779757	0.00149809	-0.881707	0.0235924	1.09529e-301	0.0280793	0.00887558	0.001558	1.82101e-14	0.307611	20	5.10553e-09
cg15552249	4	SPARCL1;SPARCL1	88450824		4	88464203	T	C	0.599641	0.0108744	0.00772806	0.159388	0.895847	0.0239802	1.89918e-301	0.0121387	0.00863266	0.159684	1.21036e-11	0.194789	20	3.39345e-06
cg15647699	8	SDCBP;SDCBP;SDCBP;SDCBP;SDCBP	59465342		8	59465377	C	G	0.263778	0.0414903	0.00821241	4.36872e-07	-0.779611	0.0241904	7.13367e-228	-0.0532192	0.0106626	6.00081e-07	1.14405e-12	0.323038	20	3.20756e-07
cg15661865	2	PPM1G;PPM1G	27632926		2	27731376	T	C	0.36881	-0.0788575	0.00791831	2.30646e-23	-0.150457	0.0232078	8.99003e-11	0.52412	0.0964658	5.53462e-08	5.53462e-08	0.77208	17	0.0155173
cg15673069	19	RASIP1	49232542		19	49229525	C	T	0.22484	0.0644592	0.00769191	5.28696e-17	-0.508053	0.0248711	9.52987e-93	-0.126875	0.0163645	8.96883e-15	1.36217e-15	0.362911	20	3.81909e-10
cg15690475	17	MAPT;MAPT;MAPT;MAPT;MAPT;MAPT	44101453		17	44069198	T	C	0.0878594	0.0459304	0.0091183	4.72473e-07	-0.655024	0.0241184	1.99673e-162	-0.0701202	0.014158	7.31901e-07	6.60585e-13	0.895729	3	1.85207e-07
cg15771595	4	AFF1;AFF1	87930441		4	87917931	G	A	0.578674	-0.0345444	0.00911381	0.000150444	-0.494839	0.0409359	1.21999e-33	0.0698094	0.0193019	0.000298373	1.89572e-08	0.339327	20	0.005315
cg15790431	17	KANSL1	44292828		17	44787313	C	G	0.0924521	0.0472436	0.0092743	3.50524e-07	-0.789045	0.0362987	9.06027e-105	-0.0598744	0.0120723	7.06129e-07	5.33189e-14	0.946939	7	1.49489e-08
cg15844800	17	.	43916233		17	44236725	A	C	0.086861	0.0462957	0.00913512	4.02269e-07	0.846056	0.0226377	1.04184e-301	0.0547194	0.0108961	5.11571e-07	2.28946e-13	0.999976	19	6.4189e-08
cg15895197	2	EMILIN1;EMILIN1	27301490		2	27576652	C	T	0.0271565	0.111693	0.0159747	2.71249e-12	0.227597	0.032781	3.84e-12	0.490749	0.0996119	8.36683e-07	1.12878e-08	0.166294	3	0.00316475
cg15980076	10	CYP26C1	94822747		10	94797973	A	G	0.714856	-0.0619973	0.00788305	3.70179e-15	0.233278	0.0203432	1.93e-30	-0.265766	0.0409765	8.82612e-11	8.82612e-11	0.639255	20	2.47456e-05
cg16006841	5	RGS14	176797999		5	176799992	C	T	0.377596	0.0354485	0.0081285	1.29461e-05	0.853963	0.0233599	1.39012e-292	0.0415106	0.00958605	1.489e-05	4.80022e-08	0.444569	20	0.0134583
cg16021184	8	UBXN2B	59340067		8	59347184	G	A	0.723842	-0.0568507	0.00808047	1.9845e-12	0.290832	0.0303157	8.51997e-22	-0.195476	0.0344548	1.39983e-08	3.87666e-10	0.839571	20	0.000108689
cg16050799	17	MGC57346-CRHR1;MGC57346-CRHR1	43734332		17	44137070	G	A	0.0866613	0.0458414	0.00911902	4.98188e-07	1.06095	0.0283865	9.91009e-301	0.0432079	0.00867255	6.28828e-07	2.02087e-13	0.997338	5	5.66588e-08
cg16052220	4	GRK4;GRK4;GRK4;GRK4	3040336		4	3038713	G	A	0.677915	0.0294843	0.00779639	0.000155705	0.373515	0.0235996	2.02e-56	0.0789374	0.0214606	0.000234845	2.68212e-09	0.837426	20	0.000751981
cg16132033	17	KANSL1	44292685		17	44062603	G	A	0.390775	-0.0229236	0.00796387	0.00399635	0.475392	0.0273938	1.84e-67	-0.0482204	0.0169811	0.00451627	5.02181e-12	0.124126	5	1.40795e-06
cg16228356	17	.	43848958		17	44018519	C	T	0.162939	0.0464872	0.00929351	5.67049e-07	-0.520222	0.0327061	5.75994e-57	-0.0893603	0.0187271	1.82659e-06	2.00703e-12	0.886444	4	5.62708e-07
cg16232506	11	LOC100652768;TAGLN;TAGLN	117072060		11	117080640	G	C	0.132388	-0.0663681	0.0166504	6.72032e-05	-0.66582	0.047382	7.46995e-45	0.0996787	0.0259939	0.000125723	4.01444e-12	0.999308	20	1.12552e-06
cg16338324	19	CARM1	10992455		19	11025432	A	G	0.189497	-0.053844	0.0086291	4.38085e-10	0.244692	0.0240695	2.81e-24	-0.220048	0.0413781	1.04927e-07	1.45446e-09	0.0519406	20	0.000407783
cg16457274	12	LRP1	57569424		12	57561379	T	G	0.384984	-0.0385977	0.00834554	3.7469e-06	0.711164	0.0257556	7.97633e-168	-0.054274	0.0118985	5.08122e-06	4.35883e-10	0.150159	20	0.000122208
cg16471933	19	APOE	45411802		19	45422946	G	A	0.150958	0.280525	0.00915686	4.12281e-206	-0.176682	0.0283638	4.69e-10	-1.58774	0.260105	1.03295e-09	1.03295e-09			0.000289606
cg16503338	11	SIK3;SIK3;SIK3	116735743		11	116837731	A	G	0.72524	-0.122834	0.0118	2.24018e-25	-0.397636	0.0627595	2.36e-10	0.308911	0.0570768	6.22565e-08	6.22565e-08			0.0174547
cg16520312	17	MAPT;LOC100128977;MAPT;MAPT;MAPT;MAPT;MAPT	43971471		17	44228529	A	G	0.0872604	0.0463289	0.0091348	3.94292e-07	-0.477351	0.0337173	1.67998e-45	-0.0970542	0.0203273	1.8009e-06	5.59405e-13			1.56839e-07
cg16525470	19	CARM1	10983625		19	11035604	G	A	0.330072	-0.0525441	0.00843897	4.77384e-10	-0.214489	0.0223452	8.07998e-22	0.244973	0.0468968	1.75415e-07	1.75415e-07	0.609707	20	0.0491807
cg16573346	17	MAPT;MAPT;MAPT;MAPT;MAPT;MAPT	44020278		17	44018519	C	T	0.162939	0.0464872	0.00929351	5.67049e-07	0.327682	0.0333425	8.55007e-23	0.141867	0.0318237	8.27653e-06	8.68615e-10	0.998752	5	0.000243532
cg16577651	10	CYP26C1	94820236		10	94801698	C	T	0.714856	-0.062192	0.00788219	3.0172e-15	0.243405	0.0299881	4.79e-16	-0.255508	0.045162	1.5351e-08	1.5351e-08	0.807581	20	0.00430392
cg16656794	17	MAPT;MAPT;MAPT;MAPT;MAPT;MAPT	44068842		17	44102933	C	T	0.0856629	0.0461069	0.00911925	4.28148e-07	0.523026	0.0304867	5.68001e-66	0.0881541	0.018177	1.23604e-06	6.78054e-12			1.90105e-06
cg16709694	4	SPARCL1;SPARCL1	88432025		4	88460784	A	G	0.392173	-0.0147025	0.00776271	0.0582263	-0.872698	0.0240211	5.3542e-289	0.0168472	0.00890715	0.058568	1.20986e-09	0.103816	20	0.000339207
cg16713292	4	KLHL8	88110161		4	88060832	C	T	0.240016	0.0444836	0.00926867	1.59181e-06	-0.26256	0.0261808	1.13999e-23	-0.169423	0.0391353	1.49684e-05	4.44746e-10	0.652525	20	0.000124693
cg16774232	5	ANKDD1B	74907152		5	74837802	C	A	0.0866613	0.0306834	0.0138335	0.0265514	-0.929001	0.0455371	1.64e-92	-0.0330284	0.0149785	0.0274502	5.23717e-09	0.120118	20	0.00146833
cg16820945	11	FOXRED1;FOXRED1;FOXRED1	126147156		11	126125154	T	C	0.0796725	0.0733122	0.0123528	2.94087e-09	-0.277057	0.0389538	1.14e-12	-0.264611	0.0580691	5.1933e-06	1.54064e-07	0.150996	20	0.0431947
cg16830379	17	CRHR1;CRHR1;CRHR1;CRHR1	43912434		17	44018519	C	T	0.162939	0.0464872	0.00929351	5.67049e-07	0.42782	0.027171	7.38e-56	0.108661	0.0227928	1.86687e-06	3.74556e-12			1.05014e-06
cg16867584	19	FUT2;FUT2	49200180		19	49206603	T	C	0.496006	-0.0579849	0.00775728	7.7262e-14	-0.249455	0.0277842	2.74999e-19	0.232446	0.0404636	9.21476e-09	1.96754e-10	0.0889111	20	5.51636e-05
cg16916594	16	.	71466120		16	71465613	G	T	0.380391	-0.0267375	0.00785252	0.000661743	0.605049	0.0287893	4.63989e-98	-0.0441906	0.0131475	0.000776239	1.25254e-08	0.347652	20	0.00351173
cg17047468	16	NLRC5	57050791		16	57050809	G	A	0.491813	0.0239479	0.00772678	0.00193954	0.636487	0.0248917	3.26992e-144	0.0376251	0.0122286	0.00209223	3.25053e-08	0.453831	20	0.00911345
cg17117718	17	.	43663208		17	43563894	C	T	0.0872604	0.0430184	0.00982723	1.20065e-05	1.25801	0.0336614	1.09532e-301	0.0341956	0.00786513	1.37543e-05	8.84107e-12	0.99376	20	2.47875e-06
cg17155016	19	.	11196467		19	11206729	C	T	0.0527157	-0.224764	0.0123078	1.66352e-74	1.18351	0.0316749	1.47885e-301	-0.189912	0.011575	1.70116e-60	3.00798e-84	0.0718456	20	8.43343e-79
cg17165990	19	CILP2	19656778		19	19484295	A	G	0.409545	0.0520205	0.00808551	1.24458e-10	-0.158402	0.0227176	3.11e-12	-0.328408	0.0694541	2.26272e-06	3.79504e-09	0.0896647	13	0.00106401
cg17181022	10	CYP26C1	94823302		10	94797973	A	G	0.714856	-0.0619973	0.00788305	3.70179e-15	0.205898	0.0262639	4.52e-15	-0.301107	0.0542314	2.81996e-08	2.81996e-08	0.644425	11	0.00790627
cg17191558	8	PLEC1;PLEC1;PLEC1;PLEC1;PLEC1;PLEC1;PLEC1;PLEC1	144992837		8	145001031	C	T	0.466653	0.0335194	0.00774713	1.51369e-05	0.392588	0.0242093	3.86006e-59	0.0853806	0.0204238	2.90936e-05	1.17949e-07	0.370306	20	0.0330692
cg17240987	20	WFDC3;DNTTIP1	44421576		20	44415460	G	A	0.625799	-0.0240427	0.00816615	0.00323801	-0.72112	0.0192983	1.338e-301	0.0333408	0.0113594	0.00333447	2.58348e-08	0.0546529	20	0.00724325
cg17243654	1	CELSR2	109816280		1	109817192	G	A	0.200879	-0.268396	0.00970522	2.4429e-168	0.134491	0.0180057	8.06003e-14	-1.99564	0.276752	5.55637e-13	5.55637e-13	0.658054	4	1.55783e-07
cg17260184	1	USP1;USP1;USP1	62901821		1	62915473	T	C	0.340256	-0.121631	0.00813755	1.63214e-50	-0.799095	0.0275788	1.35975e-184	0.152211	0.0114586	2.88224e-40	1.22567e-37	0.327989	20	3.43638e-32
cg17364114	6	SLC22A3	160769359		6	160583048	A	G	0.586062	0.0126133	0.00794099	0.112201	0.279888	0.0276433	4.28e-24	0.0450655	0.028719	0.116604	3.11793e-09	0.148657	20	0.000874168
cg17473914	17	MAPT;MAPT;MAPT;MAPT;MAPT;MAPT;MAPT;MAPT;MAPT-AS1	43971149		17	43770712	T	C	0.261981	0.0424392	0.00887412	1.73253e-06	0.640505	0.0353452	2.16002e-73	0.066259	0.0143292	3.76334e-06	4.33767e-13	0.981603	8	1.21614e-07
cg17484237	5	HAVCR2;HAVCR2	156536107		5	156541451	T	C	0.923323	0.0382878	0.0102017	0.000174675	-0.927737	0.0248259	1.21052e-301	-0.0412701	0.0110516	0.000188242	5.80067e-13	0.427836	20	1.62632e-07
cg17621757	11	APOC3	116703528		11	116701850	C	T	0.764377	-0.190077	0.0132835	1.91552e-46	0.375072	0.0367076	1.65e-24	-0.506775	0.0609439	9.14195e-17	9.14195e-17	0.603132	20	2.56311e-11
cg17642057	17	KANSL1	44274734		17	44018519	C	T	0.162939	0.0464872	0.00929351	5.67049e-07	-1.13236	0.0303123	1.99671e-301	-0.0410534	0.00828047	7.12721e-07	6.08752e-15	0.980484	14	1.70674e-09
cg17698688	20	.	39598939		20	39599302	A	G	0.322684	-0.00113577	0.00881121	0.897436	1.1447	0.0340723	1.91067e-247	-0.000992202	0.00769748	0.897437	1.0009e-07	0.0900029	20	0.0280619
cg17812751	4	DOK7;DOK7	3478348		4	3475122	A	G	0.0970447	0.0576022	0.0109502	1.43759e-07	0.543441	0.0269934	3.84e-90	0.105995	0.0208262	3.58988e-07	1.97668e-14	0.163744	20	5.54198e-09
cg17875845	4	AFF1;AFF1	87932378		4	87899285	G	T	0.153754	0.0424452	0.00970784	1.22967e-05	0.428447	0.0305262	9.46999e-45	0.0990676	0.0237322	2.98771e-05	1.0329e-11	0.46221	20	2.89591e-06
cg17904997	19	ZNF229;ZNF229	44952572		19	44934842	C	G	0.0694888	-0.0852775	0.0124664	7.88691e-12	0.505434	0.0542346	1.17e-20	-0.168721	0.030596	3.49796e-08	3.49796e-08	0.194541	14	0.00980715
cg17911788	17	.	44343683		17	44208218	G	A	0.0858626	0.0462949	0.00912441	3.90068e-07	-1.20601	0.0322688	1.04182e-301	-0.0383869	0.0076352	4.96594e-07	5.49712e-13	0.666037	11	1.54122e-07
cg17944189	1	FAM131C	16400415		1	16408031	T	C	0.814297	0.0354266	0.00865191	4.22795e-05	0.897354	0.0240171	1.55465e-301	0.039479	0.00969931	4.69552e-05	7.5087e-09	0.24686	20	0.0021052
cg18018756	4	HGFAC;HGFAC	3442815		4	3442011	C	G	0.364816	0.05582	0.00894958	4.45574e-10	0.312737	0.019573	1.82001e-57	0.178489	0.03072	6.24082e-09	1.25787e-12	0.155025	20	3.52667e-07
cg18174402	2	CAD	27441263		2	27423913	A	G	0.0405351	-0.110265	0.0171147	1.17361e-10	0.448341	0.0438275	1.45999e-24	-0.24594	0.0451134	4.9919e-08	5.81578e-11	0.409852	20	1.63056e-05
cg18178432	20	NEURL2;C20orf165	44517288		20	44509762	C	T	0.622204	-0.0199037	0.00794603	0.01225	-0.268924	0.0236926	7.37001e-30	0.0740124	0.0302584	0.0144448	6.72646e-08	0.156454	20	0.0188588
cg18220815	6	SLC22A2	160680291		6	160595731	A	G	0.821486	0.0203241	0.0086461	0.0187398	-0.802411	0.027922	1.29396e-181	-0.0253288	0.0108111	0.0191375	3.67367e-11	0.340305	20	1.02998e-05
cg18224474	8	PLEC;PLEC	145037567		8	145037573	A	T	0.23722	0.0379927	0.00783848	1.25376e-06	0.50024	0.0260848	5.70991e-82	0.0759489	0.0161622	2.61205e-06	1.66676e-07	0.972923	20	0.0467307
cg18293703	19	.	44752928		19	44750963	A	G	0.29992	-0.0544374	0.0119754	5.47351e-06	-0.562048	0.0382395	6.62994e-49	0.0968554	0.0223025	1.4067e-05	4.84863e-10	0.417729	20	0.00013594
cg18346273	5	POC5;POC5	74974249		5	75028489	G	C	0.139577	0.0289566	0.00919745	0.00164207	-0.3229	0.0249069	1.94999e-38	-0.0896767	0.0293118	0.00221775	5.3748e-10	0.241106	20	0.000150692
cg18449136	8	.	19866173		8	19860747	A	G	0.216254	-0.131954	0.00890922	1.24471e-49	0.251008	0.0291195	6.7e-18	-0.525696	0.0705629	9.3314e-14	9.3314e-14	0.0825562	20	2.61623e-08
cg18586914	17	MAPT;MAPT;MAPT;MAPT;MAPT;MAPT;MAPT;MAPT	44040821		17	44321527	C	T	0.912939	-0.0460946	0.00913023	4.45131e-07	1.17609	0.0314795	1.71813e-301	-0.0391932	0.00783379	5.64167e-07	3.32607e-14	0.928033	20	9.32522e-09
cg18699337	17	KIAA1267	44159144		17	44018519	C	T	0.162939	0.0464872	0.00929351	5.67049e-07	0.438594	0.0329375	1.86998e-40	0.105991	0.022635	2.83222e-06	3.11188e-09	0.148038	16	0.000872472
cg18753664	12	.	124515061		12	124515218	A	G	0.49381	0.0424503	0.00785727	6.56532e-08	-0.28216	0.029475	1.03999e-21	-0.150448	0.0319757	2.53782e-06	6.47974e-08	0.67106	20	0.0181671
cg18764771	6	FRK	116381957		6	116351724	T	G	0.277556	-0.0367156	0.00778814	2.42547e-06	0.376003	0.0178916	4.71998e-98	-0.0976471	0.0212277	4.22533e-06	1.30964e-07	0.213621	20	0.0367182
cg18815117	17	MGC57346-CRHR1;MGC57346;MGC57346;MGC57346-CRHR1	43698604		17	43925605	A	G	0.086262	0.0462897	0.00909391	3.57711e-07	-1.26718	0.0339056	1.04183e-301	-0.0365297	0.00724275	4.56798e-07	5.98696e-12	0.999998	20	1.67855e-06
cg18864358	1	PCSK9	55522543		1	55521242	G	T	0.530751	0.0656384	0.00805117	3.56024e-16	0.47661	0.0282114	4.95998e-64	0.137719	0.0187566	2.09753e-13	5.01596e-18	0.0910117	20	1.40632e-12
cg18909994	3	STAG1	136192748		3	136172419	T	C	0.288738	0.0409837	0.00808008	3.93264e-07	0.729275	0.0400426	4.10999e-74	0.0561979	0.0115013	1.02783e-06	3.93954e-08	0.767837	20	0.0110452
cg18919204	6	.	160325252		6	160325350	C	A	0.133586	0.037414	0.012962	0.0038963	-1.12566	0.0328401	1.73882e-257	-0.0332375	0.0115558	0.00402422	9.32401e-08	0.802885	20	0.0261415
cg18994438	17	FMNL1	43318045		17	43476807	G	A	0.0714856	0.0431069	0.00985542	1.2203e-05	0.278113	0.032752	2.04e-17	0.154998	0.0398616	0.000100907	2.09458e-09	0.939503	20	0.000587254
cg19063654	5	HAVCR2	156516798		5	156543396	A	C	0.910942	0.0383427	0.0102019	0.000171012	-0.747732	0.0329065	2.66009e-114	-0.0512787	0.0138292	0.000208895	1.51685e-10	0.579127	20	4.25276e-05
cg19064792	17	KANSL1;KANSL1;KANSL1	44257101		17	44062603	G	A	0.390775	-0.0229236	0.00796387	0.00399635	0.255418	0.0180346	1.56e-45	-0.0897494	0.0318172	0.00479071	4.83488e-13			1.35555e-07
cg19087171	1	.	234819745		1	234795863	A	C	0.489018	0.0308184	0.00788497	9.28712e-05	0.704285	0.0188673	5.70975e-301	0.0437584	0.0112569	0.000101387	5.31943e-08	0.603815	20	0.014914
cg19110684	5	HAVCR2	156536955		5	156543114	G	T	0.848043	0.0336637	0.01004	0.000799528	-0.535245	0.0305773	1.31999e-68	-0.062894	0.0190988	0.000990926	8.01066e-09	0.44047	20	0.00224593
cg19124061	17	.	43409864		17	43744344	A	T	0.722644	-0.0428553	0.0088388	1.24372e-06	-0.331682	0.0284618	2.2e-31	0.129206	0.0288629	7.58596e-06	9.26248e-10	0.999999	20	0.00025969
cg19193625	19	DNM2;DNM2;DNM2;DNM2;DNM2	10841610		19	10841767	C	A	0.034345	0.0256038	0.0175053	0.143568	-1.56511	0.0833281	1.04999e-78	-0.0163591	0.0112186	0.144781	8.39494e-09	0.390255	20	0.00235367
cg19199266	17	C17orf69;C17orf69;MGC57346;MGC57346	43714888		17	44056238	G	A	0.0872604	0.0458775	0.00911822	4.86887e-07	0.737306	0.0253379	3.69951e-186	0.0622231	0.0125504	7.12799e-07	6.61781e-12	0.972584	11	1.85542e-06
cg19223520	10	.	94547326		10	94549952	T	A	0.0866613	0.0191448	0.00982274	0.051292	0.810237	0.0281824	9.11478e-182	0.0236286	0.0121511	0.0518273	1.4155e-08	0.948576	20	0.00396861
cg19282452	19	.	19855831		19	19805905	T	G	0.238219	-0.0266262	0.00884759	0.00261739	-0.37469	0.0252229	6.43998e-50	0.0710619	0.0240928	0.00318275	2.36375e-08	0.345786	20	0.0066272
cg19286414	16	.	31057278		16	31040139	C	T	0.467851	0.045915	0.00789848	6.13104e-09	0.594893	0.0255076	2.64005e-120	0.0771819	0.0136834	1.69491e-08	7.91343e-08	0.343718	20	0.0221867
cg19343034	19	MAMSTR	49223253		19	49214274	A	G	0.232029	0.0676421	0.00767942	1.27137e-18	0.177615	0.0208682	1.72e-17	0.380836	0.0622211	9.31781e-10	9.31781e-10	0.764682	20	0.000261242
cg19425807	17	.	46967084		17	46957696	C	G	0.41873	0.0304468	0.00771706	7.96707e-05	-0.757953	0.0202949	2.834e-301	-0.0401698	0.0102381	8.72516e-05	2.40849e-08	0.416995	20	0.00675265
cg19468883	12	.	121198447		12	121278266	A	G	0.449081	-0.0298988	0.0077632	0.000117469	-0.448972	0.0138217	1.84915e-231	0.0665939	0.0174122	0.000131005	1.05027e-08	0.0671685	20	0.00294463
cg19497166	20	WFDC3;DNTTIP1	44419885		20	44422373	C	T	0.609026	-0.0232337	0.00817507	0.00448289	-1.02424	0.0274101	1.338e-301	0.022684	0.00800469	0.00459932	1.72853e-13	0.0745993	20	4.84626e-08
cg19534769	4	HGFAC	3451126		4	3498896	A	G	0.194888	0.000543277	0.0095028	0.95441	0.601697	0.0281164	1.32998e-101	0.000902908	0.0157934	0.95441	2.21792e-08	0.0508296	20	0.00621835
cg19561774	6	SLC22A2	160679690		6	160595731	A	G	0.821486	0.0203241	0.0086461	0.0187398	-0.755377	0.027144	1.96177e-170	-0.0269059	0.0114868	0.019164	7.17759e-09	0.307182	20	0.00201237
cg19585442	1	EPHA2	16480803		1	16504381	C	T	0.696286	0.0365777	0.0079561	4.27712e-06	-0.452247	0.0236054	8.20011e-82	-0.0808799	0.0180918	7.80272e-06	2.56281e-09	0.786771	20	0.000718529
cg19627213	6	SLC22A2	160679974		6	160595731	A	G	0.821486	0.0203241	0.0086461	0.0187398	-0.494424	0.0192706	3.54e-145	-0.0411066	0.0175605	0.0192392	9.84721e-09	0.32113	20	0.00276084
cg19646897	5	HAVCR2	156536379		5	156545612	G	A	0.899161	0.0384576	0.0101941	0.000161597	-0.689961	0.0301639	8.48988e-116	-0.0557388	0.0149745	0.000197456	2.17474e-10	0.31851	20	6.09727e-05
cg19679796	19	GATAD2A	19567926		19	19427623	G	A	0.278554	-0.0782923	0.0102516	2.22202e-14	0.287427	0.0326007	1.18e-18	-0.27239	0.0471872	7.80842e-09	2.55747e-10	0.91537	20	7.17033e-05
cg19721150	17	ARHGAP27;ARHGAP27	43475374		17	43749942	G	A	0.739816	-0.0427328	0.00886212	1.42153e-06	0.458207	0.0367473	1.09999e-35	-0.0932609	0.0207367	6.87926e-06	3.05316e-11	0.995363	17	8.56008e-06
cg19761480	3	PPP2R3A	135685428		3	135654945	C	G	0.148363	0.0379591	0.00814886	3.18971e-06	-0.377378	0.0268697	8.3e-45	-0.100586	0.0227501	9.80783e-06	8.47009e-08	0.87965	20	0.0237474
cg19803389	19	FUT2;FUT2	49197919		19	49207554	T	C	0.344249	0.0686434	0.00768949	4.38066e-19	0.229904	0.0230571	2.04e-23	0.298574	0.0448923	2.91293e-11	4.55267e-14	0.364595	17	1.27642e-08
cg19822309	19	GIPR	46181546		19	46199363	A	G	0.0828674	0.0105026	0.0110044	0.339881	-1.11831	0.0313313	5.05141e-279	-0.00939146	0.00984369	0.340054	1.09084e-07	0.0730124	20	0.0305837
cg19950499	5	.	74353590		5	74387434	A	T	0.229832	0.0271491	0.00934534	0.00367142	0.662409	0.0272805	3.07995e-130	0.0409854	0.0142087	0.00392007	1.57576e-11	0.0687098	20	4.41793e-06
cg20059597	17	MGC57346-CRHR1;MGC57346-CRHR1	43726219		17	44103616	T	C	0.086262	0.0460768	0.00911779	4.33774e-07	0.917528	0.0288887	2.25091e-221	0.0502184	0.0100623	6.01526e-07	5.89882e-13	0.99909	6	1.65384e-07
cg20061364	6	.	160582602		6	160583048	A	G	0.586062	0.0126133	0.00794099	0.112201	-0.633343	0.0223384	7.85277e-177	-0.0199154	0.0125579	0.112764	7.64527e-10	0.616589	20	0.000214349
cg20099416	17	MAPT;MAPT;MAPT;MAPT;MAPT;MAPT;LOC100128977;LOC100130148;MAPT;MAPT;MAPT;MAPT;MAPT;MAPT	43971919		17	44056238	G	A	0.0872604	0.0458775	0.00911822	4.86887e-07	0.982931	0.0268146	3.60336e-294	0.0466742	0.00936354	6.20665e-07	1.00701e-13			2.82334e-08
cg20102877	2	KRTCAP3;KRTCAP3	27665638		2	27729480	A	G	0.371805	-0.0779742	0.00792231	7.39578e-23	-0.11635	0.0163047	9.60998e-13	0.670169	0.116001	7.59141e-09	7.59141e-09	0.665104	20	0.00212839
cg20158050	19	CARM1	10999219		19	11014937	T	C	0.19369	-0.0547378	0.00864787	2.45753e-10	-0.378638	0.0243931	2.45002e-54	0.144565	0.0246653	4.59906e-09	6.40052e-20	0.232882	20	1.7945e-14
cg20285045	11	APOA1;APOA1-AS	116706697		11	116704178	A	C	0.623003	-0.142968	0.0114941	1.61748e-35	-0.35586	0.0366821	2.98001e-22	0.401754	0.0525193	2.01552e-14	1.75348e-17	0.121073	20	4.91619e-12
cg20368567	17	NF1;NF1;EVI2A;EVI2A	29649961		17	29650656	G	A	0.426717	-0.0371852	0.00840554	9.69386e-06	-0.401434	0.0251925	3.63996e-57	0.0926309	0.0217308	2.02003e-05	6.43741e-08	0.939211	20	0.0180484
cg20393308	17	MGC57346-CRHR1;MGC57346-CRHR1	43728044		17	44100666	C	A	0.0860623	0.045988	0.00911847	4.57356e-07	1.0648	0.0312703	3.86528e-254	0.0431894	0.00865699	6.07034e-07	4.19025e-13	0.996773	6	1.17481e-07
cg20441902	19	FUT2;FUT2	49199029		19	49218060	T	C	0.180511	0.0668608	0.00768993	3.4808e-18	0.179755	0.0267072	1.69e-11	0.371955	0.069887	1.02499e-07	1.02499e-07	0.758523	8	0.0287375
cg20498602	1	GSTM2;GSTM2	110213111		1	110133772	G	T	0.957468	-0.019478	0.0119003	0.10168	0.530377	0.0332406	2.60001e-57	-0.0367248	0.0225552	0.103478	1.44468e-10	0.399008	20	4.05041e-05
cg20518572	2	.	27988785		2	27995781	C	A	0.524561	0.0591589	0.00879958	1.78115e-11	-0.259493	0.0265648	1.54001e-22	-0.227979	0.0411658	3.05838e-08	2.45695e-10	0.0621006	20	6.8885e-05
cg20745590	4	AFF1	87915380		4	87928204	T	C	0.577875	-0.0341121	0.00911098	0.000181067	-0.228805	0.0274435	7.59999e-17	0.149088	0.0436507	0.000636705	9.29223e-10	0.238085	20	0.000260524
cg20865121	1	CLCNKB;CLCNKB	16378623		1	16368778	A	C	0.476038	0.0345219	0.00772291	7.81963e-06	0.363769	0.027518	6.79002e-40	0.0949006	0.0224112	2.2904e-05	3.1441e-08	0.387839	20	0.00881506
cg20891006	17	MGC57346-CRHR1;MGC57346-CRHR1	43833867		17	44018519	C	T	0.162939	0.0464872	0.00929351	5.67049e-07	0.340026	0.0368476	2.76002e-20	0.136717	0.031089	1.09462e-05	4.93218e-09	0.992583	8	0.00138282
cg21019136	8	.	59391138		8	59460978	T	C	0.471246	0.0417564	0.00819092	3.43462e-07	-0.366026	0.0200875	3.47991e-74	-0.11408	0.0232373	9.13676e-07	4.41349e-12	0.201677	20	1.2374e-06
cg21033458	2	CGREF1;CGREF1;CGREF1;CGREF1	27336404		2	27334339	A	G	0.559505	-0.00422168	0.00793535	0.59472	-0.754598	0.020213	4.91359e-301	0.00559461	0.0105171	0.594757	4.25354e-16	0.683866	20	1.19256e-10
cg21143571	5	HAVCR2	156535811		5	156545612	G	A	0.899161	0.0384576	0.0101941	0.000161597	-0.602201	0.0320342	7.74016e-79	-0.0638617	0.0172656	0.00021663	1.48714e-08	0.396002	20	0.00416946
cg21158502	5	.	74348187		5	74350535	A	G	0.235024	0.00435209	0.0112068	0.697762	0.689861	0.0284315	4.71006e-130	0.00630865	0.0162471	0.697798	1.1867e-08	0.11174	20	0.00332714
cg21214508	17	KIAA1267	44248233		17	44126765	A	C	0.0732827	0.0480626	0.00961119	5.71249e-07	-0.441885	0.0331242	1.34999e-40	-0.108767	0.0232284	2.83379e-06	5.94143e-12	0.958233	6	1.66579e-06
cg21214613	1	HSPB7;HSPB7	16344536		1	16339772	G	C	0.665535	0.0255429	0.00782946	0.0011047	0.653328	0.017484	1.33799e-301	0.0390966	0.0120296	0.00115387	5.21557e-08	0.95638	20	0.0146228
cg21323120	6	SLC22A2	160661063		6	160598486	G	A	0.780152	0.0160068	0.00835511	0.0553893	-0.442637	0.0363028	3.39001e-34	-0.0361624	0.0191073	0.0584124	1.15707e-10	0.179043	20	3.24406e-05
cg21327887	17	MAPT;MAPT;MAPT;MAPT;MAPT;MAPT;LOC100128977;LOC100130148;MAPT;MAPT;MAPT;MAPT;MAPT;MAPT	43971928		17	43740967	T	C	0.0860623	0.0463614	0.00912055	3.71167e-07	1.02231	0.0273527	9.90902e-301	0.0453496	0.00900363	4.73353e-07	2.1211e-13	0.999888	12	5.94687e-08
cg21333585	16	.	57034444		16	57000938	A	G	0.0788738	0.0573838	0.0112918	3.73678e-07	0.328862	0.0386991	1.93e-17	0.174492	0.0400073	1.2917e-05	1.34012e-08	0.495159	12	0.00375728
cg21412296	7	FZD9	72847132		7	72917710	A	T	0.0443291	-0.046302	0.014797	0.00175314	-0.509828	0.0558582	7.03004e-20	0.0908189	0.0306818	0.00307617	1.14017e-07	0.999907	20	0.0319667
cg21456647	20	LPIN3;LPIN3	39973437		20	39959119	A	G	0.379393	0.0528023	0.00892705	3.32147e-09	0.237749	0.0273077	3.14e-18	0.222093	0.0453938	9.95269e-07	1.82788e-08	0.289592	20	0.0051248
cg21467936	17	KANSL1	44292791		17	44762589	A	G	0.361422	0.0394518	0.00897805	1.11156e-05	-0.436094	0.0337037	2.71001e-38	-0.0904663	0.0217423	3.17067e-05	5.88476e-11	0.379184	9	1.6499e-05
cg21487509	19	LOC55908;DOCK6	11347464		19	11369944	G	T	0.535343	0.0195447	0.00818338	0.0169246	-0.201137	0.0240069	5.37e-17	-0.0971711	0.0423064	0.0216278	8.44996e-16	0.173385	20	2.3691e-10
[truncated: 3,230,228 more chars]
