## Supplementary data 9 for "Placental DNA methylation captures shared and trait-specific genetic susceptibility across complex health conditions" (part 1 of 3)

### Sheet: Sheet1
Supplementary Data 8. SMR results from blood mQTLs and GWAS 36 complex traits.
CpG	CpG tested by SMR.
ProbeChr	CpG chromosome.
Gene	CpG gene annotated with IlluminaHumanMethylationEPICanno.ilm10b4.hg19 R package.
Probe_bp	CpG bp position.
topSNP	CpG top SNP, most significant.
topSNP_chr	Top SNP chromosome.
topSNP_bp	Top SNP bp position.
A1	Top SNP tested allele.
A2	Top SNP other allele.
freq	Top SNP tested allele frequency.
b_GWAS	Effect size of the top SNP effect allele in the original GWAS.
se_GAS	Standard error of the top SNP effect allele in the original GWAS.
p_GWAS	P-value of the top SNP effect allele in the original GWAS.
b_eQTLs	Effect size of the mQTL in the blood mQTLs database.
se_eQTL	Standard error of the mQTL in the blood mQTLs database.
p_eQTL	P-value of the mQTL in the bloodl mQTLs database.
b_SMR	Effect size of the SMR test.
se_SMR	Standard error of the SMR test.
p_SMR	P-value of SMR test.
p_SMR_multi	P-value of the multi-SNP-based SMR test.
p_HEIDI	P-value of the HEIDI test.
nsnps_HEIDI	Number of SNPs used in the HEIDI test.
bonf	P-value of the multi-SNP-based SMR test adjusted by Bonferroni.

### Sheet: GCST003184_atopic_eczema
CpG	ProbeChr	Gene	Probe_bp	topSNP	topSNP_chr	topSNP_bp	A1	A2	Freq	b_GWAS	se_GWAS	p_GWAS	b_eQTL	se_eQTL	p_eQTL	b_SMR	se_SMR	p_SMR	p_SMR_multi	p_HEIDI	nsnp_HEIDI	bonf
cg26879891	1	HRNR	152191343		1	152169661	C	T	0.654353	-0.0982413	0.0179613	4.51035e-08	0.0114357	0.000880725	1.50053e-38	-8.59078	1.70431	4.63988e-07	2.44042e-09	0.143472	5	0.00030351
cg00888758	1	HRNR	152196674		1	152184316	C	G	0.181709	-0.134021	0.021124	2.23189e-10	0.0292157	0.00275967	3.43588e-26	-4.58728	0.842932	5.26717e-08	7.40272e-10	0.135692	7	9.20661e-05
cg22719314	1	FLG	152290334		1	152193286	G	T	0.654153	-0.0934512	0.01792	1.83906e-07	0.0407565	0.00316338	5.54853e-38	-2.29291	0.474336	1.33855e-06	1.64006e-08	0.332107	4	0.00203971
cg24914149	1	FLG;FLG-AS1	152298710		1	152169661	C	T	0.654353	-0.0982413	0.0179613	4.51035e-08	0.0164048	0.00160437	1.53128e-24	-5.98859	1.24169	1.41458e-06	5.42782e-08	0.166163	4	0.00675047
cg13447818	1	FLG	152298884		1	152169661	C	T	0.654353	-0.0982413	0.0179613	4.51035e-08	0.00982046	0.00122973	1.39555e-15	-10.0037	2.21683	6.40286e-06	1.87809e-07	0.174447	3	0.0233575
cg10500702	1	FLG	152299041		1	152193286	G	T	0.654153	-0.0934512	0.01792	1.83906e-07	0.0231788	0.00181704	2.87206e-37	-4.03175	0.835227	1.38519e-06	1.32303e-13	0.0501963	6	1.64543e-08
cg13818504	1	FLG-AS1;FLG-AS1	152309447		1	152173972	T	C	0.181909	-0.135078	0.021305	2.29476e-10	0.0446152	0.00376822	2.42854e-32	-3.02762	0.541685	2.28036e-08	1.61064e-08	0.141357	7	0.00200312
cg21187848	1	FLG-AS1;FLG-AS1	152319843		1	152173972	T	C	0.181909	-0.135078	0.021305	2.29476e-10	0.0180988	0.00104976	1.30849e-66	-7.46334	1.25422	2.67177e-09	2.02376e-09	0.169163	7	0.000251691
cg05330381	1	FLG-AS1;FLG-AS1	152319853		1	152173972	T	C	0.181909	-0.135078	0.021305	2.29476e-10	0.0244184	0.00123613	7.43885e-87	-5.53181	0.916337	1.57134e-09	1.00897e-13	0.181422	8	1.25483e-08
cg20694572	1	FLG2	152331529		1	152173972	T	C	0.181909	-0.135078	0.021305	2.29476e-10	0.0143473	0.00181268	2.47375e-15	-9.41486	1.90263	7.48472e-07	3.41438e-07	0.130705	6	0.0424639
cg17542852	1	FLG2	152332651		1	152173972	T	C	0.181909	-0.135078	0.021305	2.29476e-10	0.0196765	0.00199414	5.77718e-23	-6.86492	1.28702	9.6089e-08	5.19404e-08	0.185052	6	0.00645972
cg03957898	1	FLG2	152333423		1	152173972	T	C	0.181909	-0.135078	0.021305	2.29476e-10	0.0405654	0.00275975	6.54993e-49	-3.32988	0.571976	5.82481e-09	1.17096e-15	0.213193	7	1.4563e-10
cg10967110	1	FLG-AS1;FLG-AS1	152335507		1	152173972	T	C	0.181909	-0.135078	0.021305	2.29476e-10	0.0218202	0.00170994	2.71488e-37	-6.1905	1.09026	1.36297e-08	7.16972e-09	0.064167	7	0.000891684
cg08912276	1		152371717		1	152350645	A	G	0.239417	-0.00236078	0.0255495	0.92638	-0.0677045	0.00286586	2.15791e-123	0.034869	0.377371	0.926381	1.79223e-07	0.15404	20	0.0222897
cg23606274	1		152414848		1	152411813	A	G	0.163139	-0.0146163	0.0252343	0.562438	-0.0789362	0.00340373	5.60206e-119	0.185166	0.319779	0.56256	1.02856e-19	0.630607	20	1.2792e-14
cg01864564	1	CRCT1	152488269		1	152482587	G	A	0.449281	0.138832	0.0174599	1.84302e-15	-0.0125213	0.00179352	2.92237e-12	-11.0877	2.11346	1.5524e-07	7.07219e-11	0.144172	11	8.79554e-06
cg11456156	1		152490217		1	152483634	C	T	0.525958	0.139624	0.0174429	1.19823e-15	-0.00778012	0.00103358	5.17794e-14	-17.9463	3.27271	4.16727e-08	1.16756e-10	0.106884	18	1.45208e-05
cg19114721	2	SLC9A4	103126336		2	103149162	A	G	0.377995	0.0540919	0.0173935	0.00187154	0.0347035	0.00154634	1.52e-111	1.55869	0.505992	0.00206682	2.88663e-07	0.124044	20	0.0359004
cg02408321	5	PDLIM4;PDLIM4	131599537		5	131600589	G	C	0.517772	0.0644831	0.0173949	0.000209716	-0.0460424	0.00121783	0	-1.40051	0.379613	0.000224852	1.42678e-08	0.194657	20	0.00177446
cg02964085	5	C5orf56	131808970		5	131799012	A	G	0.168331	-0.023147	0.0173592	0.182396	0.0596457	0.00159983	3.14475e-301	-0.388076	0.291226	0.182676	1.0407e-08	0.0823432	20	0.0012943
cg15865714	5	TH2LCRR;TH2LCRR	131987898		5	132072913	C	G	0.383586	0.0985286	0.0296279	0.000882503	-0.041724	0.00445952	8.26893e-21	-2.36144	0.753615	0.00172746	7.93403e-08	0.116849	20	0.0098674
cg11797159	5		131991491		5	131989136	G	A	0.33107	0.153368	0.0207977	1.65226e-13	0.0301562	0.00215495	1.69771e-44	5.08578	0.779562	6.85026e-11	2.03813e-16	0.830445	20	2.53478e-11
cg12174736	5	TH2LCRR;TH2LCRR	131991645		5	131989136	G	A	0.33107	0.153368	0.0207977	1.65226e-13	0.0693501	0.00292728	4.47214e-124	2.21151	0.314087	1.90769e-12	1.75641e-18	0.750162	20	2.18441e-13
cg09208213	5	TH2LCRR;TH2LCRR	131991700		5	131989136	G	A	0.33107	0.153368	0.0207977	1.65226e-13	0.0283822	0.00163401	1.40116e-67	5.40368	0.796077	1.13791e-11	1.53158e-18	0.808378	20	1.90479e-13
cg16238266	5	TH2LCRR;TH2LCRR	131991767		5	131983426	A	G	0.248403	0.14568	0.0210544	4.54137e-12	0.0243076	0.00139478	5.09738e-68	5.99319	0.931936	1.26846e-10	8.18723e-17	0.612882	20	1.01823e-11
cg04303330	5	IL13	131992430		5	131973382	G	A	0.252396	0.150163	0.0202318	1.15227e-13	-0.0169986	0.00143927	3.44042e-32	-8.83385	1.40571	3.29403e-10	4.56032e-12	0.956488	20	5.67157e-07
cg13566430	5	IL13	131992455		5	131983426	A	G	0.248403	0.14568	0.0210544	4.54137e-12	-0.0177436	0.00160342	1.83188e-28	-8.21028	1.39945	4.443e-09	1.92083e-11	0.511172	20	2.3889e-06
cg06060754	5	RGS14	176797920		5	176799992	C	T	0.377596	0.0658233	0.0191461	0.000586121	0.264321	0.00295104	0	0.249028	0.0724882	0.000591621	3.18125e-07	0.227353	20	0.0395646
cg16006841	5	RGS14	176797999		5	176799992	C	T	0.377596	0.0658233	0.0191461	0.000586121	0.326906	0.00343396	0	0.201352	0.0586056	0.000590988	1.78834e-07	0.223497	20	0.0222413
cg05305521	8		126604454		8	126608642	T	C	0.315695	0.0877251	0.016812	1.80856e-07	-0.0151539	0.00116256	7.75121e-39	-5.78896	1.19501	1.27072e-06	9.28324e-08	0.40922	20	0.0115454
cg27031099	8		126620534		8	126620429	G	C	0.25619	-0.0802252	0.0179908	8.22513e-06	0.0230343	0.00155878	2.05766e-49	-3.48285	0.815828	1.96268e-05	8.3476e-08	0.159642	20	0.0103817
cg12666336	11	SIPA1;SIPA1	65409412		11	65405600	T	G	0.15615	-0.0725589	0.0213563	0.000679957	-0.0760854	0.00281541	7.59477e-161	0.95365	0.282898	0.000748959	1.07584e-11	0.0636343	20	1.338e-06
cg08589455	11	RNASEH2C	65489884		11	65480090	T	G	0.282748	0.106994	0.0174598	8.89753e-10	0.0128875	0.00111344	5.55406e-31	8.3022	1.53296	6.10149e-08	3.16336e-08	0.244224	20	0.0039342
cg07008379	11	OVOL1;OVOL1-AS1	65558103		11	65559266	A	G	0.510184	-0.146271	0.0174777	5.81027e-17	0.00662587	0.000952454	3.48504e-12	-22.0758	4.12651	8.80785e-08	1.82464e-09	0.467108	3	0.000226926
cg20026499	11	OVOL1;OVOL1-AS1	65558395		11	65559266	A	G	0.510184	-0.146271	0.0174777	5.81027e-17	0.00767722	0.00112184	7.73377e-12	-19.0526	3.59638	1.17251e-07	1.17251e-07			0.0145823
cg14417377	11	OVOL1;OVOL1-AS1	65558414		11	65559266	A	G	0.510184	-0.146271	0.0174777	5.81027e-17	0.0098984	0.00124677	2.03386e-15	-14.7773	2.56557	8.41922e-09	1.68308e-10	0.791276	3	2.09321e-05
cg26622952	11	OVOL1;OVOL1-AS1	65558613		11	65559266	A	G	0.510184	-0.146271	0.0174777	5.81027e-17	0.0136372	0.00126908	6.20474e-27	-10.7259	1.62445	4.03564e-11	3.1078e-15	0.805392	20	3.86511e-10
cg14030993	11	OVOL1;OVOL1-AS1	65559280		11	65559266	A	G	0.510184	-0.146271	0.0174777	5.81027e-17	-0.0553017	0.0010977	0	2.64497	0.320374	1.50793e-16	3.26382e-19	0.101548	20	4.05915e-14
cg26683025	11	OVOL1	65560420		11	65559266	A	G	0.510184	-0.146271	0.0174777	5.81027e-17	0.00655349	0.000724611	1.50846e-19	-22.3196	3.63357	8.11762e-10	1.32635e-11	0.25203	7	1.64955e-06
cg10518572	11	OVOL1	65560635		11	65559266	A	G	0.510184	-0.146271	0.0174777	5.81027e-17	0.0299674	0.00132382	1.86715e-113	-4.881	0.621805	4.16908e-15	2.34235e-19	0.545947	20	2.91314e-14
cg13229961	11	OVOL1	65560701		11	65559266	A	G	0.510184	-0.146271	0.0174777	5.81027e-17	0.00839196	0.00110876	3.76654e-14	-17.4299	3.10495	1.98164e-08	1.98164e-08	0.591614	3	0.00246452
cg15453482	11	OVOL1	65561749		11	65559266	A	G	0.510184	-0.146271	0.0174777	5.81027e-17	0.00484359	0.000569364	1.78464e-17	-30.1989	5.06185	2.43171e-09	4.32391e-11	0.506164	5	5.37756e-06
cg09976899	11		65566125		11	65556721	G	C	0.295128	-0.105459	0.0186599	1.58893e-08	0.00898789	0.00137301	5.90424e-11	-11.7335	2.74282	1.88663e-05	5.63397e-09	0.0784157	3	0.000700686
cg19390314	11		65569281		11	65551957	A	G	0.639377	-0.143747	0.0170384	3.26585e-17	0.00885919	0.00122528	4.81823e-13	-16.2258	2.9555	4.01884e-08	4.01884e-08	0.201527	3	0.00499815
cg15531562	11	SNX32	65601754		11	65583340	T	C	0.316494	0.0675474	0.0168307	5.98638e-05	-0.0676991	0.00175249	0	-0.99776	0.249948	6.55566e-05	3.04321e-09	0.494862	20	0.000378478
cg17985854	11	BANF1;EIF1AD;BANF1	65770987		11	65776585	G	T	0.445088	-0.0597585	0.0169136	0.000410615	0.0447523	0.00147188	4.74853e-203	-1.33532	0.380481	0.000448866	1.05472e-08	0.564691	20	0.00131173
cg13069411	11	EIF1AD;EIF1AD;EIF1AD;EIF1AD;EIF1AD;EIF1AD;EIF1AD;BANF1;BANF1	65771070		11	65763067	T	C	0.377796	-0.0559716	0.0168554	0.000897945	-0.14136	0.00394833	1.00944e-280	0.39595	0.119749	0.000944692	7.06517e-10	0.383281	20	8.78681e-05
cg17647271	11		76299819		11	76302073	G	A	0.461462	-0.124867	0.0172171	4.09099e-13	-0.00955023	0.00130365	2.37548e-13	13.0748	2.53682	2.54982e-07	2.54982e-07	0.567119	7	0.0317117
cg19308663	11		118741387		11	118741157	T	C	0.176318	-0.117218	0.0215308	5.20318e-08	0.0766626	0.00140807	0	-1.52902	0.282252	6.0537e-08	1.48872e-07	0.95943	20	0.018515
cg00804785	11		118743051		11	118745278	C	T	0.171526	-0.121897	0.0218536	2.43428e-08	0.0292157	0.00202004	2.07685e-47	-4.17232	0.801709	1.94753e-07	1.28314e-07	0.985704	20	0.0159582
cg25867318	17	STAT3;STAT3;STAT3	40494745		17	40501579	T	A	0.329273	0.0815689	0.0183069	8.3648e-06	0.0385678	0.00248877	3.65139e-54	2.11495	0.4939	1.85102e-05	8.98243e-08	0.0551995	20	0.0111713

### Sheet: GCST004132_chrons_disease
CpG	ProbeChr	Gene	Probe_bp	topSNP	topSNP_chr	topSNP_bp	A1	A2	Freq	b_GWAS	se_GWAS	p_GWAS	b_eQTL	se_eQTL	p_eQTL	b_SMR	se_SMR	p_SMR	p_SMR_multi	p_HEIDI	nsnp_HEIDI	bonf
cg26816564	1	VAMP3	7831052		1	7831064	A	C	0.0790735	0.0635	0.0231	0.00597924	0.0183553	0.00144201	4.08281e-37	3.45949	1.2875	0.00721025	3.71673e-07	0.378488	20	0.0461198
cg21419617	1	UTS2;UTS2;UTS2	7913067		1	7913029	G	A	0.0830671	0.0798	0.0212	0.000167116	-0.0666145	0.00193366	4.51356e-260	-1.19794	0.320143	0.000182648	3.90031e-10	0.951961	20	4.83978e-05
cg10500283	1	UTS2;UTS2;UTS2	7913081		1	7913029	G	A	0.0830671	0.0798	0.0212	0.000167116	-0.0812207	0.00221026	1.29532e-295	-0.982508	0.262383	0.000180712	1.65779e-10	0.979781	20	2.05711e-05
cg22678073	1	ERRFI1	8087421		1	8086527	T	G	0.358227	-0.0673	0.0164	4.06668e-05	-0.0576914	0.00236224	9.90003e-132	1.16655	0.288256	5.18945e-05	7.18313e-09	0.508779	20	0.000891333
cg27263481	1		154359393		1	154369981	T	C	0.0778754	-0.1285	0.0269	1.77972e-06	-0.0530461	0.00206496	1.56486e-145	2.42242	0.515799	2.64733e-06	1.09952e-08	0.868651	19	0.00136436
cg05297315	1	IL6R;IL6R;IL6R	154396107		1	154422733	T	C	0.0223642	-0.0786	0.0295	0.00771242	-0.13712	0.00287066	0	0.573219	0.215474	0.00780777	2.61556e-08	0.999981	20	0.00324557
cg06221963	1	KCNN3	154839813		1	154867221	G	A	0.523762	0.0157	0.0165	0.341343	-0.203521	0.00306449	0	-0.077142	0.0810811	0.341392	7.00383e-11	0.950773	20	8.69084e-06
cg09359103	1	KCNN3	154839909		1	154867221	G	A	0.523762	0.0157	0.0165	0.341343	-0.187258	0.00346322	0	-0.0838413	0.0881272	0.341418	4.963e-11	0.951999	20	6.15844e-06
cg07923656	1		155085325		1	155083717	A	T	0.276158	0.0649	0.0161	5.55268e-05	0.0920581	0.00120574	0	0.70499	0.175133	5.68666e-05	8.50678e-08	0.221288	20	0.0105558
cg11569930	1	DPM3;DPM3	155113381		1	155168849	C	T	0.367412	0.079	0.0162	1.07961e-06	-0.055877	0.00378786	3.00391e-49	-1.41382	0.305353	3.65472e-06	9.11836e-09	0.24578	20	0.00113147
cg15646096	1	MUC1;MUC1;MUC1;MUC1;MUC1;MUC1;MUC1;MUC1;MUC1;MUC1;MUC1;MUC1;MUC1;MUC1;MUC1;MUC1;MUC1;MUC1;MUC1;MUC1	155160365		1	155178782	A	T	0.333267	0.0737	0.0168	1.14975e-05	-0.0293929	0.00156951	2.95783e-78	-2.5074	0.587038	1.94354e-05	2.15095e-08	0.0946049	20	0.00266905
cg14528056	1	GBAP1	155194782		1	155172379	G	A	0.365615	0.0799	0.0162	8.13508e-07	0.021345	0.0015545	6.61708e-43	3.74327	0.806436	3.45484e-06	2.69021e-08	0.40156	20	0.0033382
cg08005692	1	ASH1L	155506056		1	155505967	A	G	0.334864	-0.0937	0.0179	1.6531e-07	0.0255825	0.00122397	5.21274e-97	-3.66266	0.721307	3.81809e-07	6.85158e-10	0.715479	20	8.50192e-05
cg20800004	1	DAP3;DAP3;DAP3;DAP3;DAP3	155698945		1	155793969	T	C	0.605631	-0.0895	0.017	1.40414e-07	0.0197772	0.00169354	1.6512e-31	-4.52541	0.942889	1.59046e-06	3.44176e-07	0.173786	20	0.0427077
cg18680969	1	CD244;CD244;CD244;CD244;CD244;CD244	160832558		1	160830916	A	G	0.330671	0.1068	0.0206	2.16635e-07	-0.0105247	0.00077025	1.667e-42	-10.1476	2.09347	1.25168e-06	1.06377e-07	0.999448	20	0.0132
cg11939496	1	CD244;CD244;CD244	160833560		1	160831866	T	C	0.344848	0.112	0.0215	1.89552e-07	0.0315709	0.00155995	4.49011e-91	3.54757	0.703203	4.53844e-07	5.54157e-08	0.631122	20	0.00687637
cg06494734	1	CD244;CD244;CD244	160833846		1	160833805	T	G	0.303714	0.1053	0.0206	3.19356e-07	-0.0523273	0.00143553	6.49129e-291	-2.01233	0.397528	4.1462e-07	1.26614e-08	0.321169	20	0.00157112
cg05149320	1	CD244;CD244;CD244	160833863		1	160836928	A	G	0.388778	0.1082	0.0207	1.72233e-07	-0.0535812	0.00173129	2.63937e-210	-2.01936	0.391801	2.54906e-07	3.73226e-08	0.55801	20	0.00463125
cg04151725	1		172875593		1	172881927	C	G	0.552117	-0.0978	0.0163	1.97318e-09	-0.0212232	0.00207839	1.76375e-24	4.60817	0.890798	2.30261e-07	2.30261e-07	0.204345	20	0.0285724
cg26237810	1		200669214		1	200673094	A	G	0.370607	-0.0288	0.0164	0.0790717	-0.256612	0.00195907	0	0.112232	0.0639154	0.0790987	1.24653e-07	0.0813852	20	0.0154678
cg10809033	1		200844528		1	200765313	C	T	0.266773	-0.019	0.018	0.291171	0.0240024	0.00149626	6.5482e-58	-0.791588	0.751548	0.292214	1.386e-07	0.129026	20	0.0171985
cg00631940	1	CACNA1S	201013367		1	201014966	T	C	0.104633	0.1027	0.018	1.15964e-08	0.00994127	0.00111661	5.43285e-19	10.3307	2.15054	1.5571e-06	2.40221e-09	0.78157	20	0.000298083
cg16247264	1	IL10	206942346		1	206943968	A	C	0.0814696	-0.1625	0.0214	3.11479e-14	0.0362836	0.00181464	6.10326e-89	-4.47861	0.630899	1.25862e-12	9.02559e-12	0.679422	20	1.11996e-06
cg10662790	2	ADCY3	25058974		2	25053066	C	T	0.0355431	-0.1112	0.0284	9.02197e-05	-0.0800034	0.00196792	0	1.38994	0.356628	9.72078e-05	2.51605e-15	0.917792	20	3.12209e-10
cg19602045	2	ADCY3	25138079		2	25097075	A	G	0.141573	-0.1143	0.0248	4.04861e-06	0.0197094	0.00189153	2.01396e-25	-5.79927	1.37588	2.49825e-05	4.00753e-08	0.992874	20	0.00497283
cg15423357	2		25149977		2	25145173	A	T	0.565096	-0.1002	0.0163	7.88431e-10	0.0347918	0.00137506	3.04156e-141	-2.87999	0.48213	2.32262e-09	1.31654e-15	0.346101	20	1.63365e-10
cg01884057	2		25150051		2	25145173	A	T	0.565096	-0.1002	0.0163	7.88431e-10	0.0562674	0.00130031	0	-1.78078	0.292597	1.15669e-09	7.35908e-17	0.351551	20	9.13166e-12
cg03554320	2	EFR3B	25264307		2	25242274	A	G	0.158746	-0.1245	0.0195	1.71829e-10	0.0248679	0.0013142	7.4393e-80	-5.00645	0.827575	1.45258e-09	5.52779e-17	0.762082	20	6.85927e-12
cg09259843	2		25452362		2	25391101	C	G	0.126797	-0.0896	0.0178	4.81083e-07	0.0137469	0.00130945	8.80205e-26	-6.51783	1.43599	5.65429e-06	4.77833e-08	0.362206	17	0.00592928
cg01969012	2	NRBP1	27650506		2	27651375	T	C	0.521965	0.0623	0.0162	0.000120219	-0.0336296	0.00181074	5.38436e-77	-1.85254	0.491937	0.00016602	6.25155e-08	0.209583	20	0.00775736
cg04845466	2	KRTCAP3;NRBP1;KRTCAP3	27665079		2	27615389	T	C	0.354433	0.0673	0.0166	5.03025e-05	-0.0908384	0.00277079	9.8448e-236	-0.740876	0.184134	5.7323e-05	3.55896e-08	0.872073	20	0.00441621
cg24768116	2	KRTCAP3;KRTCAP3	27665128		2	27600239	A	G	0.352037	0.066	0.0165	6.33425e-05	-0.104219	0.0031494	3.8983e-240	-0.63328	0.159472	7.15432e-05	2.37191e-08	0.870879	20	0.00294323
cg11618577	2	KRTCAP3;KRTCAP3	27665543		2	27615389	T	C	0.354433	0.0673	0.0166	5.03025e-05	-0.0855181	0.00265877	5.53446e-227	-0.786968	0.195647	5.76107e-05	6.26016e-08	0.903048	20	0.00776804
cg20102877	2	KRTCAP3;KRTCAP3	27665638		2	27682850	T	G	0.353834	0.0682	0.0165	3.5754e-05	-0.050554	0.00167959	4.98965e-199	-1.34905	0.329447	4.22346e-05	3.65852e-08	0.683669	20	0.00453975
cg04482131	2		28604850		2	28627629	T	C	0.364617	0.1085	0.0164	3.69414e-11	0.0712185	0.00131881	0	1.52348	0.231999	5.14227e-11	1.88972e-14	0.960863	20	2.3449e-09
cg01273330	2		28605224		2	28627629	T	C	0.364617	0.1085	0.0164	3.69414e-11	0.155175	0.00267523	0	0.699212	0.106373	4.92336e-11	4.82646e-12	0.834548	20	5.98901e-07
cg22160437	2		28605691		2	28627629	T	C	0.364617	0.1085	0.0164	3.69414e-11	0.0240925	0.00110552	2.70867e-105	4.50347	0.711384	2.44257e-10	6.62607e-14	0.75669	20	8.22209e-09
cg26596946	2	FOSL2	28629870		2	28629367	C	G	0.448682	0.1051	0.0163	1.13446e-10	0.0138825	0.000953861	5.50618e-48	7.57067	1.28421	3.74192e-09	3.72291e-11	0.64158	20	4.61965e-06
cg26989646	2	FOSL2	28630576		2	28634790	A	G	0.294129	0.106	0.0165	1.32528e-10	-0.0110549	0.00123644	3.8593e-19	-9.58853	1.83789	1.81698e-07	7.91529e-08	0.463243	20	0.00982184
cg24044560	2	FOSL2	28636791		2	28636740	G	A	0.388778	0.0992	0.0166	2.28818e-09	-0.0233942	0.00115975	1.73228e-90	-4.24037	0.740061	1.00575e-08	1.18053e-11	0.225461	20	1.46488e-06
cg06169590	2	ZFP36L2;LOC100129726	43455088		2	43470408	T	C	0.230032	-0.098	0.0198	7.44063e-07	-0.0100659	0.00088763	8.29531e-30	9.73583	2.14623	5.72622e-06	1.78157e-07	0.172765	20	0.022107
cg18930529	2		43456487		2	43515483	C	G	0.111621	-0.1335	0.0235	1.34026e-08	-0.0193744	0.00220307	1.43954e-18	6.89053	1.444	1.8255e-06	1.09559e-08	0.997791	20	0.00135949
cg01649611	2	THADA;THADA	43521066		2	43521167	A	G	0.210064	-0.1264	0.021	1.75446e-09	0.0142286	0.00122313	2.80199e-31	-8.8835	1.66176	8.99939e-08	1.4876e-09	0.938313	20	0.000184591
cg12138201	2	THADA;THADA;THADA	43540996		2	43552460	C	G	0.165535	-0.129	0.0231	2.34487e-08	-0.0139644	0.00194957	7.90407e-13	9.23777	2.09754	1.06228e-05	1.58541e-07	0.907427	20	0.0196729
cg11998686	2	THADA;THADA;THADA	43687897		2	43694570	G	A	0.101637	-0.1375	0.0249	3.34994e-08	-0.0691022	0.00267125	1.49189e-147	1.98981	0.368454	6.64857e-08	2.2375e-11	0.785468	20	2.77645e-06
cg18827255	2	THADA;THADA;THADA	43768564		2	43768545	G	T	0.121006	-0.1463	0.023	2.00615e-10	-0.0250396	0.00216678	6.87302e-31	5.84274	1.0485	2.51141e-08	2.19483e-11	0.849848	20	2.72349e-06
cg21555271	2		43826133		2	43835952	T	A	0.120407	-0.1525	0.0229	2.74969e-11	-0.163234	0.00203926	0	0.934241	0.140774	3.21303e-11	5.54557e-13	0.999933	20	6.88134e-08
cg11472573	2		60946697		2	60946769	G	A	0.176118	-0.0431	0.0197	0.0286829	-0.0505795	0.00197496	1.16749e-144	0.852123	0.390904	0.0292665	8.31101e-09	0.408165	20	0.00103129
cg15644097	2	LOC339803;C2orf74	61373028		2	61381528	C	T	0.364417	-0.0677	0.0162	2.92778e-05	-0.0350065	0.00212667	7.02409e-61	1.93392	0.477452	5.11051e-05	2.411e-09	0.837367	20	0.000299174
cg27356779	2		61393225		2	61399529	C	G	0.414936	-0.0557	0.016	0.000499079	-0.0307419	0.00205086	8.56532e-51	1.81186	0.534314	0.000696376	1.37009e-09	0.478324	20	0.00017001
cg16084286	2	USP34;USP34	61417648		2	61419103	C	A	0.303115	0.0594	0.0166	0.000345819	0.0407767	0.00207333	4.11339e-86	1.45672	0.413779	0.000430705	6.31259e-09	0.504752	20	0.00078331
cg16311827	2	IL1R1	102720676		2	102725013	T	C	0.214856	0.0546	0.0167	0.00107753	0.0290493	0.000952222	2.11433e-204	1.87956	0.578177	0.00115062	5.64047e-09	0.768054	20	0.000699909
cg00790071	2		102731407		2	102731691	T	C	0.439497	-0.0376	0.0164	0.0218663	-0.0526632	0.00121298	0	0.713971	0.311847	0.0220507	1.80729e-09	0.392373	20	0.000224261
cg18392357	2	IL1RL2	102803624		2	102816695	C	T	0.36881	-0.0136	0.0164	0.406953	-0.0290597	0.00180007	1.2589e-58	0.468002	0.565099	0.407571	2.95603e-07	0.0831212	20	0.0366805
cg08023416	2	IL1RL2	102803787		2	102837414	G	A	0.364617	-0.012	0.0164	0.464347	-0.0353172	0.00227189	1.71304e-54	0.339778	0.464877	0.464841	6.76638e-08	0.0570782	20	0.0083962
cg11916609	2	IL1RL1	102927488		2	102932293	C	T	0.509984	-0.1084	0.0159	9.25675e-12	0.012894	0.00155613	1.1717e-16	-8.40702	1.59689	1.40476e-07	1.40476e-07	0.681245	20	0.0174312
cg19795292	2	IL1RL1;IL1RL1	102952285		2	102957716	T	C	0.360024	0.1081	0.0166	7.41329e-11	-0.0181166	0.00185212	1.35138e-22	-5.96691	1.10077	5.93837e-08	9.48218e-10	0.822078	20	0.000117661
cg17555715	2	IL1RL1;IL1RL1;IL1RL1;IL1RL1	102952956		2	102953067	T	C	0.540935	-0.1099	0.0159	4.78037e-12	0.0250855	0.00135614	2.1538e-76	-4.38102	0.676637	9.50019e-11	2.9136e-13	0.757551	20	3.6154e-08
cg09003973	2		102972529		2	102986471	C	T	0.0790735	0.0191	0.0231	0.408328	0.0712861	0.0027105	1.91675e-152	0.267934	0.324206	0.408559	3.64813e-09	0.829013	20	0.000452685
cg11609995	2	IL18R1;IL18R1	102985733		2	102971865	G	T	0.307708	-0.1252	0.0186	1.68289e-11	0.0123845	0.00130143	1.79915e-21	-10.1094	1.83963	3.89929e-08	1.62185e-08	0.460598	20	0.00201251
cg27126090	2	IL18RAP	103055973		2	103092021	A	G	0.30651	-0.1349	0.0186	4.0858e-13	0.0466422	0.00238699	5.00424e-85	-2.89223	0.425364	1.05034e-11	9.60535e-12	0.300613	20	1.1919e-06
cg19114721	2	SLC9A4	103126336		2	103149162	A	G	0.377995	-0.0731	0.0163	7.30294e-06	0.0347035	0.00154634	1.52e-111	-2.10641	0.478979	1.09396e-05	6.5701e-12	0.0671721	20	8.15264e-07
cg03614394	2	BOLL;BOLL;BOLL;BOLL;BOLL	198650230		2	198608511	C	T	0.290935	-0.0777	0.017	4.86357e-06	0.0150832	0.0012584	4.20662e-33	-5.15142	1.20625	1.94925e-05	2.63184e-07	0.793693	20	0.0326577
cg27248887	2	EEF1B2;EEF1B2;SNORD51;NDUFS1;EEF1B2	207025417		2	207026491	T	C	0.407149	0.0827	0.018	4.33904e-06	0.02129	0.00191326	9.20828e-29	3.88445	0.914699	2.1694e-05	2.06283e-07	0.665661	20	0.0255971
cg22577878	2	SP110;SP110;SP110;SP110	231067750		2	231115196	G	T	0.235823	-0.1142	0.0171	2.41627e-11	0.0155104	0.00218541	1.27283e-12	-7.36281	1.51384	1.15237e-06	7.22631e-08			0.00896691
cg05259225	2	SP140;SP140;SP140;SP140	231131404		2	231141196	G	C	0.132987	-0.1273	0.0183	3.49365e-12	0.0196221	0.00161992	9.01253e-34	-6.48758	1.07547	1.61625e-09	1.61625e-09	0.0560724	20	0.000200556
cg11291445	2		234139526		2	234145618	C	T	0.596246	0.2584	0.0163	1.34538e-56	-0.0109721	0.00170114	1.1196e-10	-23.5507	3.942	2.3108e-09	2.3108e-09	0.918666	11	0.00028674
cg19193136	2		234157746		2	234145944	A	C	0.661342	0.2585	0.0163	1.22021e-56	-0.0105053	0.00113766	2.60382e-20	-24.6065	3.08355	1.46396e-15	8.90673e-17	0.639215	20	1.10521e-11
cg16633244	2	ATG16L1;ATG16L1;ATG16L1;ATG16L1;ATG16L1	234159253		2	234167881	T	A	0.629593	0.2675	0.0162	2.99031e-61	0.00825913	0.00110436	7.50905e-14	32.3884	4.75427	9.59199e-12	9.59199e-12	0.999839	17	1.19024e-06
cg12834730	2	ATG16L1;ATG16L1	234159346		2	234167881	T	A	0.629593	0.2675	0.0162	2.99031e-61	0.00929313	0.00106937	3.61531e-18	28.7847	3.743	1.46821e-14	1.46821e-14	0.978045	18	1.82186e-09
cg17343120	2	ATG16L1;ATG16L1;ATG16L1;ATG16L1;ATG16L1	234176772		2	234181848	C	T	0.605631	0.2676	0.0162	2.69948e-61	0.00962525	0.000715799	3.21207e-41	27.8019	2.66598	1.83969e-25	1.83969e-25	0.838372	20	2.28281e-20
cg23050873	2	ATG16L1;ATG16L1;SCARNA5	234184376		2	234184417	G	A	0.626997	0.2702	0.0162	1.86273e-62	-0.0070031	0.000967977	4.6628e-13	-38.5829	5.81307	3.19552e-11	3.19552e-11	0.968541	15	3.96522e-06
cg19680595	2	SAG	234227729		2	234227047	T	A	0.53135	0.1686	0.0164	8.62898e-25	0.00877146	0.00149728	4.67772e-09	19.2214	3.77642	3.58327e-07	3.58327e-07			0.0444637
cg05711037	2	DGKD;DGKD	234359783		2	234369554	C	A	0.169529	0.0314	0.0279	0.260399	0.0389155	0.00249685	9.08596e-55	0.806877	0.718805	0.261639	5.2873e-11	0.99603	20	6.56085e-06
cg17212304	2	USP40	234394541		2	234384596	T	C	0.137979	-0.0745	0.0196	0.000144101	-0.0353372	0.00195932	1.02644e-72	2.10826	0.566841	0.000199761	1.4775e-08	0.997262	20	0.00183339
cg12708554	2	USP40	234398547		2	234440393	T	C	0.130791	-0.0728	0.0197	0.000219514	0.0701613	0.00270881	6.46453e-148	-1.03761	0.283625	0.00025381	3.24836e-10	0.998363	20	4.0308e-05
cg00383909	3	WDR6;WDR6	49044727		3	49314960	A	G	0.0441294	-0.1238	0.0253	9.91688e-07	0.010359	0.0008102	1.97132e-37	-11.951	2.61509	4.87667e-06	2.38365e-08	0.636459	20	0.0029578
cg07233742	3	CCDC36;CCDC36	49275868		3	49309787	C	A	0.14377	0.0258	0.018	0.151763	-0.0415209	0.00126116	1.03546e-237	-0.621374	0.433928	0.15215	6.31987e-15	0.617284	20	7.84214e-10
cg14798641	3	USP4;USP4;C3orf62	49314920		3	49314960	A	G	0.0441294	-0.1238	0.0253	9.91688e-07	-0.096913	0.0027531	1.9015e-271	1.27743	0.263569	1.25546e-06	4.09217e-10	0.64031	20	5.07785e-05
cg02758552	3	GPX1;GPX1;GPX1;GPX1	49395714		3	49493151	T	G	0.20647	-0.1662	0.0168	4.47082e-23	0.0111792	0.00149289	6.97723e-14	-14.8669	2.48998	2.36251e-09	2.36251e-09	0.788285	5	0.000293157
cg17493303	3	RHOA;TCTA;TCTA	49450528		3	49493151	T	G	0.20647	-0.1662	0.0168	4.47082e-23	0.0110349	0.00152193	4.14964e-13	-15.0614	2.57543	4.97258e-09	4.97258e-09	0.695925	5	0.000617032
cg08510456	3	BSN	49591008		3	49540114	C	T	0.207468	-0.1705	0.017	1.13189e-23	0.0162811	0.00148637	6.38941e-28	-10.4723	1.41574	1.39258e-13	1.06776e-14	0.134081	20	1.32496e-09
cg26396406	3	BSN	49704529		3	49731861	T	G	0.195288	-0.1731	0.0173	1.43754e-23	0.00914976	0.00144683	2.54879e-10	-18.9185	3.53897	9.0033e-08	9.0033e-08			0.0111719
cg20832320	3	APEH	49712339		3	49675334	G	C	0.204673	-0.1664	0.017	1.26484e-22	-0.0128898	0.00147184	1.99536e-18	12.9095	1.97798	6.7278e-11	5.23865e-14	0.360315	20	6.50048e-09
cg21966631	3	RNF123	49749814		3	49843723	T	C	0.573482	-0.1102	0.0161	7.66253e-12	-0.0105754	0.00138707	2.45331e-14	10.4204	2.04588	3.51813e-07	5.95729e-11	0.430252	17	7.39223e-06
cg19381811	3	UBA7	49851713		3	49882349	C	T	0.591853	-0.1089	0.016	1.00176e-11	-0.0170975	0.0011667	1.25968e-48	6.36935	1.03182	6.70265e-10	9.93138e-16	0.0751223	20	1.23236e-10
cg08283408	3	MON1A;MON1A	49949060		3	49949071	G	A	0.249601	0.0767	0.0161	1.89816e-06	-0.0163139	0.00118355	3.18635e-43	-4.70151	1.04417	6.71164e-06	8.00085e-09	0.306538	20	0.000992801
cg05623727	3	RBM5	50126028		3	50158774	A	G	0.297524	0.0768	0.0161	1.84056e-06	0.0236199	0.00134489	4.75979e-69	3.2515	0.706324	4.15635e-06	6.24162e-12	0.355132	20	7.74503e-07
cg21837569	3	RBM5	50126067		3	50108792	C	A	0.25619	0.0716	0.0161	8.69948e-06	-0.0228841	0.00195049	8.68453e-32	-3.12881	0.752391	3.20366e-05	2.93324e-08	0.222386	20	0.00363977
cg25464264	3	RBM5;RBM5	50149895		3	50160109	A	G	0.635383	-0.0724	0.0159	5.27709e-06	0.0133853	0.000977845	1.18793e-42	-5.40891	1.25187	1.55549e-05	6.85618e-08	0.133256	20	0.00850763
cg22024966	3		53107388		3	53125585	T	C	0.509585	-0.0836	0.016	1.74155e-07	-0.0117993	0.000813567	1.1566e-47	7.08516	1.44133	8.84566e-07	3.88995e-07	0.710399	20	0.0482692
cg16897937	3	RFT1	53136880		3	53137311	C	G	0.478834	-0.0904	0.0162	2.40177e-08	-0.0226693	0.00137093	2.02823e-61	3.98777	0.754217	1.24138e-07	4.52068e-08	0.986414	20	0.00560957
cg14500070	3	ZBTB38	141119541		3	141133960	A	G	0.133187	-0.0622	0.0169	0.000232801	-0.0199081	0.0015765	1.48016e-36	3.12436	0.884222	0.000410163	1.69298e-07	0.162225	20	0.0210076
cg04041831	3	ZBTB38	141130499		3	141125705	G	C	0.502796	-0.0882	0.016	3.53772e-08	-0.0507648	0.00206755	4.00175e-133	1.73743	0.323025	7.50634e-08	1.20672e-08	0.774944	20	0.00149739
cg09025210	3	ZBTB38	141132146		3	141125705	G	C	0.502796	-0.0882	0.016	3.53772e-08	-0.0121904	0.00122251	2.02974e-23	7.23522	1.49972	1.40438e-06	3.60328e-07	0.636801	20	0.044712
cg18730308	5	LINC00603	40053123		5	40051508	C	T	0.194688	-0.0729	0.0175	3.10379e-05	0.0542036	0.00305802	2.68563e-70	-1.34493	0.331653	5.00856e-05	3.10391e-08	0.191638	20	0.00385155
cg10567463	5		40490647		5	40486896	G	T	0.63778	0.2485	0.0164	7.30062e-52	0.00861918	0.001338	1.18026e-10	28.831	4.86325	3.06006e-09	3.06006e-09			0.000379714
cg00471133	5		40551444		5	40510007	T	C	0.451478	0.2191	0.0175	5.80352e-36	0.0107225	0.00158784	1.44905e-11	20.4336	3.43799	2.79017e-09	2.79017e-09	0.662321	16	0.000346224
cg04092800	5	PTGER4	40681444		5	40486896	G	T	0.63778	0.2485	0.0164	7.30062e-52	-0.0104743	0.00152988	7.5702e-12	-23.7248	3.80258	4.4001e-10	4.4001e-10	0.0657292	15	5.45995e-05
cg04986097	5	RPL37	40835623		5	40821816	C	T	0.0499201	0.252	0.0323	6.10025e-15	0.0440056	0.00208729	1.14697e-98	5.72655	0.782644	2.53724e-13	4.97106e-22	0.239504	20	6.16843e-17
cg05478818	5	RPL37	40835740		5	40821816	C	T	0.0499201	0.252	0.0323	6.10025e-15	0.124425	0.00349201	4.58164e-278	2.02532	0.265744	2.51134e-14	8.7523e-28	0.115249	20	1.08605e-22
cg04002187	5	RPL37	40835754		5	40821816	C	T	0.0499201	0.252	0.0323	6.10025e-15	0.0581411	0.00212155	2.39376e-165	4.33428	0.577619	6.20393e-14	5.40212e-26	0.158551	20	6.70333e-21
cg17351974	5	RPL37	40835760		5	40821816	C	T	0.0499201	0.252	0.0323	6.10025e-15	0.115176	0.00402004	1.58466e-180	2.18796	0.290653	5.16251e-14	6.11379e-26	0.137901	20	7.58642e-21
cg19684783	5		40905255		5	40938000	C	T	0.170327	-0.0442	0.02	0.0271052	0.0335891	0.00229107	1.14789e-48	-1.3159	0.602157	0.028866	1.59475e-09	0.0527496	20	0.000197888
cg08986950	5	ERAP1;ERAP1;ERAP1	96120312		5	96120259	C	T	0.320887	0.0374	0.0179	0.036673	0.284039	0.0019802	0	0.131672	0.0630262	0.036693	8.75207e-08	0.0717059	20	0.0108602
cg01955050	5	ERAP2;ERAP2	96217478		5	96226196	A	G	0.341454	-0.122	0.0162	5.04056e-14	-0.0353859	0.00267858	7.61349e-40	3.4477	0.526972	6.05077e-11	6.05077e-11	0.57199	20	7.50822e-06
cg08175413	5	LNPEP;LNPEP;LNPEP	96294187		5	96363407	C	T	0.397764	-0.1221	0.0164	9.68549e-14	0.0116969	0.00142436	2.17469e-16	-10.4387	1.89253	3.47301e-08	3.47301e-08	0.31208	15	0.00430955
cg11247817	5	LNPEP;LNPEP;LNPEP	96294344		5	96322360	A	G	0.0233626	0.0726	0.0346	0.0358817	-0.0278281	0.00328408	2.37833e-17	-2.60887	1.2809	0.041675	1.54592e-07	0.988567	5	0.0191829
cg13986272	5		130328126		5	130251428	C	T	0.321086	0.0911	0.0191	1.84561e-06	-0.078339	0.00206085	0	-1.1629	0.245724	2.21744e-06	8.64668e-10	0.95595	20	0.000107294
cg14014099	5		130355752		5	130358448	T	A	0.276358	0.0948	0.0192	7.91304e-07	0.013545	0.0012368	6.52145e-28	6.99888	1.5549	6.75738e-06	1.05125e-08	0.96308	20	0.00130446
cg08523029	5	HINT1;HINT1;HINT1	130500466		5	130505171	T	G	0.161342	0.1083	0.0199	5.26233e-08	-0.0184533	0.000775572	3.93363e-125	-5.86887	1.10625	1.12548e-07	1.76563e-12	0.269525	20	2.19091e-07
cg23642407	5		130561863		5	130589540	C	T	0.299321	0.0585	0.0201	0.00360911	-0.0236815	0.00172003	3.96456e-43	-2.47028	0.86752	0.00440612	8.67603e-09	0.80317	20	0.00107658
cg05496913	5	CDC42SE2;CDC42SE2	130618957		5	130618866	T	C	0.110024	0.0985	0.0231	2.00737e-05	-0.025111	0.00228497	4.28635e-28	-3.92258	0.986735	7.02864e-05	9.76574e-08	0.636274	20	0.012118
cg06647332	5		131281008		5	131242506	T	A	0.286342	0.053	0.0202	0.00869644	-0.0200732	0.00130018	8.97502e-54	-2.64033	1.02074	0.00969071	2.35383e-07	0.388761	20	0.029208
cg06307176	5		131281290		5	131242506	T	A	0.286342	0.053	0.0202	0.00869644	-0.0299093	0.00191906	9.15082e-55	-1.77202	0.684879	0.0096716	6.98526e-08	0.326377	20	0.00866779
cg25547332	5		131281432		5	131231535	C	T	0.330671	0.0546	0.0202	0.00687229	-0.0340323	0.00211298	2.30327e-58	-1.60436	0.601854	0.00768298	2.54751e-07	0.672031	20	0.0316113
cg16565692	5	CSF2	131408121		5	131552385	G	C	0.230232	-0.1616	0.0161	1.0453e-23	0.00560968	0.000866462	9.5293e-11	-28.8073	5.29486	5.30927e-08	9.6482e-10	0.749797	20	0.000119722
cg13259290	5	CSF2	131408382		5	131373340	G	C	0.416534	0.1023	0.0163	3.4723e-10	-0.00695502	0.00104122	2.39472e-11	-14.7088	3.21582	4.78763e-06	2.14589e-09	0.0514234	20	0.000266277
cg08324925	5	CSF2	131409159		5	131402450	A	G	0.404952	0.1355	0.0165	2.17315e-16	-0.0124962	0.00149036	5.08619e-17	-10.8433	1.84822	4.44003e-09	7.87448e-13	0.181553	20	9.77121e-08
cg22886380	5		131415214		5	131408077	G	A	0.269169	-0.1578	0.0161	1.11209e-22	0.00642521	0.000933171	5.76419e-12	-24.5595	4.35909	1.75991e-08	5.86699e-10	0.765451	20	7.28017e-05
cg00477904	5		131415712		5	131402738	T	C	0.16234	-0.1598	0.0162	5.95084e-23	0.00919127	0.00112548	3.1737e-16	-17.3861	2.76386	3.16457e-10	1.16695e-12	0.832366	20	1.44803e-07
cg19269033	5		131419179		5	131421190	T	C	0.188099	-0.1649	0.0161	1.28238e-24	0.0312438	0.00166891	3.33115e-78	-5.27785	0.587381	2.57776e-19	6.42854e-30	0.663323	20	7.97698e-25
cg18276568	5		131445768		5	131568617	C	T	0.25639	0.0772	0.0209	0.000220945	-0.03459	0.00298979	5.89273e-31	-2.23186	0.63427	0.000433525	1.66308e-08	0.251518	20	0.00206366
cg07929728	5		131474239		5	131535864	C	T	0.522165	0.1415	0.0169	5.62741e-17	0.0240604	0.00173647	1.17056e-43	5.88102	0.820678	7.71878e-13	8.55895e-16	0.0945423	20	1.06205e-10
cg18318560	5	P4HA2;P4HA2;P4HA2;P4HA2;P4HA2	131563015		5	131564636	T	C	0.167732	-0.1523	0.016	1.75275e-21	0.0123814	0.00161424	1.71892e-14	-12.3007	2.05959	2.33745e-09	2.33745e-09	0.451337	20	0.000290048
cg07487948	5		131566683		5	131589692	A	G	0.18111	0.0583	0.0268	0.0296022	0.0300664	0.00303677	4.13106e-23	1.93904	0.912624	0.0336123	4.68643e-12	0.46731	20	5.81525e-07
cg25437672	5	PDLIM4;PDLIM4	131601500		5	131652529	C	A	0.219249	-0.1727	0.0159	1.75577e-27	-0.00866303	0.00120956	7.94398e-13	19.9353	3.33409	2.24193e-09	2.24193e-09	0.163311	20	0.000278194
cg15574301	5	PDLIM4;PDLIM4	131607097		5	131607300	T	C	0.128594	-0.1811	0.0161	2.35705e-29	-0.024659	0.00411305	2.03103e-09	7.34417	1.38812	1.21829e-07	1.21829e-07			0.0151174
cg20385216	5	PDLIM4;PDLIM4	131607149		5	131661156	T	C	0.449281	0.1089	0.0166	5.37209e-11	0.0116718	0.00190502	8.96181e-10	9.33017	2.08368	7.54408e-06	2.33621e-09	0.0733365	6	0.000289893
cg10827314	5	SLC22A4	131631610		5	131820997	A	G	0.128994	-0.1808	0.0165	6.11146e-28	-0.00682827	0.000879193	8.0672e-15	26.4781	4.17878	2.35299e-10	1.16611e-11	0.237574	20	1.44698e-06
cg02983324	5	LOC553103	131699261		5	131742546	C	T	0.405152	0.1353	0.019	1.07106e-12	0.0063901	0.00101936	3.63928e-10	21.1734	4.49989	2.53478e-06	6.06277e-08	0.116568	8	0.00752311
cg07538946	5	SLC22A5	131705188		5	131677047	T	G	0.244808	-0.1694	0.016	3.40566e-26	0.0031725	0.000544766	5.7597e-09	-53.3964	10.4645	3.34971e-07	3.34971e-07			0.0415655
cg15738769	5	SLC22A5;SLC22A5;SLC22A5;SLC22A5;LOC553103	131705438		5	131677047	T	G	0.244808	-0.1694	0.016	3.40566e-26	-0.00326401	0.000427753	2.33644e-14	51.8993	8.38385	6.00148e-10	6.00148e-10	0.946448	20	7.44706e-05
cg06516533	5		131732471		5	131737385	G	A	0.284145	0.1665	0.0219	2.89926e-14	-0.0288435	0.00212017	3.77324e-42	-5.77252	0.869789	3.20789e-11	4.8441e-17	0.60787	20	6.0109e-12
cg21881287	5	C5orf56	131766579		5	131770805	T	C	0.138179	-0.2004	0.016	5.44914e-36	-0.0197439	0.00136324	1.55045e-47	10.15	1.07138	2.7001e-21	3.97296e-28	0.795791	20	4.92992e-23
cg01132150	5	C5orf56	131782489		5	131777342	A	AG	0.203275	0.1737	0.0199	2.57746e-18	-0.00931417	0.00139518	2.45597e-11	-18.649	3.51683	1.14052e-07	1.14052e-07	0.599529	11	0.0141524
cg09248869	5	C5orf56	131808798		5	131799012	A	G	0.168331	-0.1983	0.0162	1.88306e-34	0.0176311	0.000911237	2.09751e-83	-11.2472	1.08727	4.43545e-25	1.00174e-36	0.423502	20	1.24302e-31
cg02964085	5	C5orf56	131808970		5	131799012	A	G	0.168331	-0.1983	0.0162	1.88306e-34	0.0596457	0.00159983	3.14475e-301	-3.32463	0.285868	2.90276e-31	3.14255e-51	0.556047	20	3.89949e-46
cg06218024	5	C5orf56	131809648		5	131808668	A	G	0.336661	0.1826	0.019	7.21791e-22	-0.0113529	0.00114341	3.11236e-23	-16.0839	2.32914	5.00174e-12	4.53062e-19	0.365139	20	5.62191e-14
cg03146502	5	SEPT8;SEPT8;SEPT8;SEPT8;SEPT8;SEPT8	132111794		5	132103271	A	G	0.486821	0.1151	0.0256	6.92132e-06	-0.0709485	0.00229251	2.71118e-210	-1.6223	0.364613	8.61168e-06	1.36984e-07	0.378064	20	0.016998
cg10366452	5	SEPT8;SEPT8;SEPT8;SEPT8;SEPT8;SEPT8	132113671		5	132103271	A	G	0.486821	0.1151	0.0256	6.92132e-06	-0.0758084	0.00282866	3.22639e-158	-1.5183	0.342413	9.24458e-06	1.78876e-07	0.0632354	20	0.0221962
cg27309611	5	SEPT8;SEPT8;SEPT8;SEPT8	132113725		5	132103271	A	G	0.486821	0.1151	0.0256	6.92132e-06	-0.0937423	0.00290513	1.97406e-228	-1.22783	0.275727	8.46495e-06	1.40422e-07	0.0972978	20	0.0174246
cg08979191	5	SEPT8;SEPT8;SEPT8;SEPT8	132113734		5	132103271	A	G	0.486821	0.1151	0.0256	6.92132e-06	-0.13381	0.00410011	1.27632e-233	-0.860174	0.193123	8.42753e-06	1.43187e-07	0.155135	20	0.0177676
cg06941635	5	SEPT8;SEPT8;SEPT8;SEPT8	132113776		5	132103271	A	G	0.486821	0.1151	0.0256	6.92132e-06	-0.0587851	0.00205981	3.83525e-179	-1.95798	0.440855	8.94103e-06	4.10559e-08	0.0717	20	0.0050945
cg01444808	5	SEPT8;SEPT8;SEPT8;SEPT8	132113860		5	132111989	C	T	0.49381	0.1106	0.0254	1.33474e-05	-0.0663965	0.00256912	2.83947e-147	-1.66575	0.387942	1.75631e-05	2.55376e-07	0.0573169	20	0.0316888
cg23435118	5	NDFIP1	141488016		5	141474300	A	G	0.186102	0.1216	0.0196	5.50172e-10	0.0491048	0.00194171	4.1755e-141	2.47633	0.410982	1.68676e-09	2.58375e-13	0.139062	20	3.2061e-08
cg08523384	5	NDFIP1	141488047		5	141472124	T	G	0.192492	0.1211	0.0195	5.28982e-10	0.0623966	0.00294798	1.96877e-99	1.94081	0.325691	2.5371e-09	7.37839e-13	0.114046	20	9.15562e-08
cg16646054	5	C5orf62	150157726		5	150177097	A	C	0.296725	-0.2015	0.0235	9.95458e-18	0.0147883	0.00232738	2.09716e-10	-13.6256	2.66902	3.30611e-07	3.30611e-07	0.565789	3	0.0410245
cg01776149	5	SMIM3	150168955		5	150196503	C	T	0.124601	-0.2568	0.0284	1.53475e-19	-0.0212059	0.0025819	2.152e-16	12.1099	1.99186	1.20433e-09	1.20433e-09	0.341225	20	0.000149441
cg05340042	5	IRGM	150224636		5	150229066	C	T	0.309505	-0.2533	0.0274	2.36287e-20	-0.0165955	0.00173123	9.16468e-22	15.2632	2.29374	2.84685e-11	2.84685e-11	0.178215	20	3.53258e-06
cg18043514	5		158531132		5	158546803	T	A	0.100439	-0.0407	0.0199	0.0408326	0.0343853	0.00258897	2.96421e-40	-1.18364	0.585557	0.0432384	2.38407e-07	0.530038	15	0.0295832
cg24327375	5		158871682		5	158899225	G	A	0.138179	0.154	0.0224	6.19899e-12	0.0699422	0.00340293	7.15248e-94	2.20182	0.337706	7.03412e-11	1.49975e-17	0.163375	15	1.861e-12
cg04897299	6		21402890		6	21439343	C	A	0.453275	-0.0974	0.0163	2.29442e-09	-0.0216085	0.00143218	1.94778e-51	4.50748	0.811338	2.76629e-08	2.76629e-08	0.705741	20	0.00343261
cg18740968	6		21438909		6	21438889	C	A	0.522764	-0.0978	0.0163	1.97318e-09	-0.0848959	0.00144254	0	1.152	0.192995	2.38626e-09	1.58133e-12	0.914752	20	1.96222e-07
cg11817533	6		21523501		6	21441035	C	G	0.515575	-0.0989	0.0163	1.29929e-09	0.0191031	0.00194959	1.14216e-22	-5.17716	1.0036	2.48848e-07	2.48848e-07	0.598819	20	0.0308788
cg25786333	6	OR12D2	29364799		6	29367399	G	T	0.31889	-0.0786	0.0183	1.74629e-05	-0.047688	0.00205614	5.36539e-119	1.64821	0.390269	2.40779e-05	4.5725e-09	0.491175	20	0.000567388
cg23584176	6	OR12D2	29365078		6	29398000	T	G	0.275359	-0.0848	0.0197	1.67311e-05	-0.154694	0.00239183	0	0.548179	0.12763	1.74641e-05	1.64849e-07	0.24553	20	0.0204556
cg16206678	6	TRIM10;TRIM10	30122152		6	29634012	A	G	0.0267572	-0.1414	0.0295	1.64125e-06	-0.0349333	0.00196203	6.4981e-71	4.04771	0.874532	3.68445e-06	1.56023e-07	0.092534	6	0.0193604
cg10104534	6	BACH2;BACH2	90857226		6	90864870	C	T	0.167732	0.0881	0.0169	1.85793e-07	0.0375609	0.00208342	1.16471e-72	2.34552	0.468368	5.50371e-07	3.30902e-08	0.0835835	20	0.00410606
cg00786977	6	BACH2;BACH2	90926599		6	90926612	A	C	0.272963	0.0771	0.0162	1.94305e-06	0.0383933	0.00177108	3.32048e-104	2.00816	0.431998	3.3428e-06	1.62056e-07	0.0615699	20	0.0201091
cg19785559	6	BACH2;BACH2	90928039		6	90930513	C	T	0.184105	0.0964	0.0169	1.16931e-08	0.0134169	0.00147518	9.44848e-20	7.18494	1.48683	1.34901e-06	7.26401e-08	0.957305	20	0.00901369
cg18477569	6	BACH2;BACH2	90951134		6	90941240	T	C	0.183307	0.0983	0.0169	6.00681e-09	0.0900606	0.00132795	0	1.09149	0.18834	6.82021e-09	5.85051e-09	0.935674	20	0.000725972
cg10251594	6		106433444		6	106433575	C	A	0.217652	0.0345	0.0206	0.0939819	0.0197109	0.00220803	4.38108e-19	1.7503	1.06334	0.0997555	3.48556e-08	0.153815	10	0.00432513
cg17394530	6		106434623		6	106348246	G	A	0.573083	-0.0432	0.016	0.00693395	-0.0430013	0.00237767	4.1443e-73	1.00462	0.376205	0.00757597	2.09217e-08	0.490414	20	0.00259611
cg19715850	6		127438426		6	127519234	A	C	0.39996	-0.0904	0.016	1.60448e-08	-0.0269577	0.00195694	3.57987e-43	3.3534	0.641504	1.7191e-07	3.57364e-10	0.849718	20	4.43443e-05
cg07617039	6	RSPO3	127438746		6	127459552	C	G	0.40655	-0.0972	0.016	1.23988e-09	-0.0332983	0.00225826	3.30892e-49	2.91907	0.519689	1.94357e-08	1.45414e-10	0.98095	20	1.8044e-05
cg22551481	6	RSPO3	127468369		6	127468274	C	A	0.401558	-0.0963	0.016	1.75769e-09	0.00975905	0.000723845	1.98997e-41	-9.86776	1.79546	3.88581e-08	2.60061e-09	0.489836	20	0.000322702
cg23556930	6		159347743		6	159349477	A	G	0.474641	-0.0647	0.0166	9.71546e-05	-0.0215149	0.0011543	1.55406e-77	3.00721	0.788245	0.000136144	1.25452e-09	0.827296	20	0.00015567
cg21604550	6		159476270		6	159470058	G	A	0.538139	-0.1096	0.0162	1.32912e-11	0.00920773	0.00128123	6.63985e-13	-11.903	2.41634	8.39014e-07	6.51806e-08	0.601234	15	0.00808806
cg01046905	6		159515345		6	159514778	T	C	0.16853	-0.1037	0.0168	6.71679e-10	-0.0163489	0.00122694	1.65731e-40	6.34292	1.13249	2.13289e-08	2.46481e-11	0.265083	20	3.05851e-06
cg03966949	6		159531185		6	159538065	T	C	0.271366	0.048	0.0201	0.0169376	-0.0174235	0.00123814	5.62338e-45	-2.7549	1.17011	0.0185527	1.02298e-08	0.0892792	18	0.00126938
cg02135488	6	RPS6KA2;RPS6KA2	166921807		6	167369897	A	C	0.673722	0.1489	0.0161	2.27778e-20	0.00294381	0.00047188	4.41863e-10	50.5807	9.78002	2.31792e-07	2.31792e-07	0.833053	5	0.0287624
cg17501210	6	RPS6KA2;RPS6KA2	166970252		6	167411788	G	A	0.715256	0.1436	0.0161	4.69437e-19	-0.0160584	0.00206502	7.46164e-15	-8.94234	1.52562	4.58896e-09	4.58896e-09	0.055038	19	0.00056943
cg05966420	6	RPS6KA2;RPS6KA2	166970431		6	167411788	G	A	0.715256	0.1436	0.0161	4.69437e-19	-0.0112664	0.00138915	5.05221e-16	-12.7459	2.12415	1.96738e-09	1.96738e-09	0.0721759	20	0.000244126
cg23464284	6	RPS6KA2;RPS6KA2	166996837		6	167412048	G	A	0.709265	0.1449	0.0162	3.73825e-19	-0.0256181	0.00192655	2.3959e-40	-5.65615	0.762112	1.15639e-13	3.5436e-09	0.152465	20	0.000439714
cg26887226	6	RPS6KA2;RPS6KA2	167004197		6	167012206	A	G	0.0934505	0.0191	0.0274	0.485752	0.0434017	0.00245524	6.28863e-70	0.440074	0.631802	0.486091	4.41869e-08	0.90809	20	0.00548301
cg07166064	6	RPS6KA2	167047310		6	167411616	C	T	0.618211	0.1526	0.0164	1.34146e-20	0.0120278	0.00118022	2.17096e-24	12.6872	1.84634	6.35047e-12	1.57596e-14	0.238217	20	1.95556e-09
cg07522234	6	RPS6KA2	167048903		6	167411788	G	A	0.715256	0.1436	0.0161	4.69437e-19	0.00705976	0.0010923	1.02516e-10	20.3406	3.88656	1.66258e-07	1.66258e-07	0.244952	7	0.0206305
cg09168163	6	RPS6KA2	167060990		6	167370999	G	A	0.65595	0.1481	0.0161	3.62112e-20	0.0250981	0.00168869	5.77463e-50	5.90085	0.75441	5.20679e-15	1.47343e-16	0.160975	20	1.82833e-11
cg24492749	6	RPS6KA2	167063318		6	167411788	G	A	0.715256	0.1436	0.0161	4.69437e-19	0.00945535	0.00126543	7.89503e-14	15.1872	2.65151	1.01772e-08	1.01772e-08	0.0630614	14	0.00126286
cg18331539	6	RPS6KA2	167069389		6	167362976	G	A	0.704073	0.1384	0.0163	2.05224e-17	0.00857659	0.0011116	1.2046e-14	16.137	2.826	1.12864e-08	1.12864e-08	0.0998977	12	0.0014005
cg00278517	6	RPS6KA2	167070616		6	167054213	G	T	0.38099	-0.0489	0.0177	0.00573233	0.030295	0.00144368	9.06164e-98	-1.61413	0.589296	0.00616121	2.36324e-18	0.117196	20	2.93247e-13
cg15197878	6	RPS6KA2	167090073		6	167372978	T	C	0.658347	0.1486	0.016	1.57955e-20	0.0191714	0.00154045	1.48373e-35	7.75114	1.04136	9.81893e-14	1.14743e-14	0.118227	20	1.42382e-09
cg00267142	6	RPS6KA2	167104601		6	167094730	A	G	0.201877	-0.0251	0.0266	0.345369	0.0262364	0.00219513	6.32911e-33	-0.956686	1.01701	0.346868	1.02174e-08	0.995009	20	0.00126785
cg13956329	6	RPS6KA2	167161212		6	167161571	A	G	0.291534	0.0073	0.0166	0.660112	0.0352587	0.00261152	1.53742e-41	0.207041	0.471055	0.660281	1.42359e-09	0.0838723	5	0.000176649
cg22865069	6	RPS6KA2	167163648		6	167390242	A	G	0.620407	0.1569	0.016	1.05828e-22	-0.0086474	0.0011769	2.0182e-13	-18.1442	3.08569	4.0999e-09	4.0999e-09	0.999828	20	0.000508744
cg06960700	6	RPS6KA2	167167603		6	167395058	A	G	0.654353	0.1471	0.0159	2.21214e-20	0.00668939	0.00109318	9.40591e-10	21.99	4.30857	3.3292e-07	3.3292e-07	0.65232	5	0.0413111
cg15090899	6	RPS6KA2	167178260		6	167370999	G	A	0.65595	0.1481	0.0161	3.62112e-20	-0.0199444	0.00208412	1.07208e-21	-7.42565	1.11971	3.31691e-11	3.31691e-11	0.215679	20	4.11586e-06
cg23641108	6	RPS6KA2	167183902		6	167390242	A	G	0.620407	0.1569	0.016	1.05828e-22	-0.0259514	0.00203573	3.19932e-37	-6.04591	0.777845	7.68695e-15	3.19666e-15	0.53098	20	3.96664e-10
cg00139242	6	RPS6KA2	167184903		6	167411788	G	A	0.715256	0.1436	0.0161	4.69437e-19	-0.00831509	0.00114582	3.96069e-13	-17.2698	3.06796	1.81164e-08	6.86736e-09	0.5556	20	0.00085215
cg11454936	6	RPS6KA2	167184995		6	167381476	C	T	0.654353	0.1468	0.016	4.51575e-20	-0.0304097	0.00188114	8.81512e-59	-4.8274	0.604984	1.47064e-15	1.96047e-11	0.128619	20	2.43268e-06
cg04901951	6	RPS6KA2	167189174		6	167371234	T	A	0.707268	0.148	0.016	2.24493e-20	0.0222623	0.00167231	1.96442e-40	6.64802	0.875173	3.0487e-14	1.51816e-15	0.0687689	20	1.88384e-10
cg15592062	6	RPS6KA2	167189543		6	167192399	A	G	0.172524	-0.0015	0.0217	0.944891	0.109391	0.00216576	0	-0.0137123	0.198371	0.944891	3.67895e-07	0.715845	20	0.045651
cg06543365	6	RPS6KA2	167190149		6	167190753	G	A	0.147165	0.0025	0.0218	0.9087	0.0208129	0.00175504	1.9339e-32	0.120118	1.04748	0.908704	6.30422e-10	0.876756	20	7.82272e-05
cg22566584	6	RPS6KA2	167190226		6	167189283	T	C	0.532348	0.0026	0.0172	0.879847	0.0244446	0.00156841	9.11798e-55	0.106363	0.703664	0.879853	3.02108e-08	0.813409	20	0.00374876
cg18561247	6	RPS6KA2	167198539		6	167370999	G	A	0.65595	0.1481	0.0161	3.62112e-20	0.0170439	0.00197749	6.75575e-18	8.68933	1.38156	3.18449e-10	3.18449e-10	0.244644	20	3.95154e-05
cg10488899	6	RPS6KA2	167243710		6	167369897	A	C	0.673722	0.1489	0.0161	2.27778e-20	-0.0231235	0.00134375	2.30483e-66	-6.43933	0.790446	3.74771e-16	4.49279e-17	0.10848	20	5.57497e-12
cg09305113	6	RPS6KA2	167263193		6	167257802	A	G	0.498602	-0.0091	0.0178	0.609186	0.0118555	0.00120264	6.33599e-23	-0.767574	1.50343	0.609666	2.28505e-11	0.978648	20	2.83545e-06
cg09981112	6	RPS6KA2	167264348		6	167080299	C	T	0.130192	-0.0176	0.0271	0.51605	-0.048903	0.00528398	2.14325e-20	0.359896	0.555521	0.51708	1.06266e-10	0.702161	20	1.31862e-05
cg17797971	6	RPS6KA2	167266200		6	167390242	A	G	0.620407	0.1569	0.016	1.05828e-22	0.00953719	0.000937341	2.57108e-24	16.4514	2.32998	1.65617e-12	6.79684e-13	0.921372	20	8.43399e-08
cg04738048	6	RPS6KA2	167266222		6	167370999	G	A	0.65595	0.1481	0.0161	3.62112e-20	0.0132044	0.000988674	1.09787e-40	11.216	1.48051	3.57127e-14	3.34711e-15	0.204143	20	4.15333e-10
cg07237089	6		167280873		6	167370999	G	A	0.65595	0.1481	0.0161	3.62112e-20	0.0069734	0.000929275	6.18365e-14	21.2378	3.65242	6.07332e-09	6.07332e-09	0.097524	16	0.00075362
cg02117489	6		167284462		6	167443017	C	T	0.366014	-0.1522	0.016	1.86134e-21	-0.00663216	0.00107408	6.62671e-10	22.9488	4.43089	2.22763e-07	2.22763e-07	0.987352	7	0.027642
cg18963377	6	RPS6KA2-AS1	167316609		6	167372978	T	C	0.658347	0.1486	0.016	1.57955e-20	0.00598114	0.000913636	5.8892e-11	24.8448	4.64316	8.75477e-08	8.75477e-08	0.631559	6	0.0108635
cg27087228	6		167321668		6	167411616	C	T	0.618211	0.1526	0.0164	1.34146e-20	-0.00664027	0.000969944	7.59257e-12	-22.981	4.16751	3.50126e-08	3.50126e-08	0.909626	8	0.00434461
cg24398081	6	RNASET2	167344767		6	167390242	A	G	0.620407	0.1569	0.016	1.05828e-22	-0.00676104	0.0011084	1.06199e-09	-23.2065	4.48043	2.22458e-07	2.22458e-07	0.996701	5	0.0276042
cg08507135	6	RNASET2	167356786		6	167371846	G	C	0.657149	0.1511	0.0161	6.28608e-21	-0.033157	0.00204538	4.23757e-59	-4.5571	0.561074	4.58124e-16	2.6507e-16	0.112584	20	3.28918e-11
cg18543192	6	RNASET2	167370845		6	167390242	A	G	0.620407	0.1569	0.016	1.05828e-22	-0.00203784	0.00034217	2.59061e-09	-76.9933	15.1252	3.57347e-07	3.57347e-07	0.913746	7	0.0443422
cg12472693	6		167371757		6	167412048	G	A	0.709265	0.1449	0.0162	3.73825e-19	-0.017017	0.00106868	4.36198e-57	-8.51501	1.0919	6.2715e-15	4.90883e-17	0.0762581	20	6.09122e-12
cg17744997	6		167401611		6	167390242	A	G	0.620407	0.1569	0.016	1.05828e-22	-0.0458801	0.00217587	1.07143e-98	-3.41978	0.384603	6.01707e-19	1.16881e-18	0.0654706	20	1.45034e-13
cg12798992	6	FGFR1OP;FGFR1OP	167411361		6	167454434	A	G	0.278954	-0.1455	0.016	9.56807e-20	0.00462014	0.000668864	4.93448e-12	-31.4925	5.72533	3.78594e-08	3.78594e-08	0.698846	18	0.00469785
cg21020852	6	FGFR1OP;FGFR1OP;FGFR1OP;MIR3939	167411793		6	167390242	A	G	0.620407	0.1569	0.016	1.05828e-22	0.00236189	0.000357698	4.02886e-11	66.43	12.1287	4.32372e-08	4.32372e-08	0.993381	12	0.00536518
cg22100175	6	FGFR1OP;FGFR1OP;FGFR1OP	167419092		6	167442115	T	C	0.329673	-0.1449	0.016	1.35012e-19	-0.0113895	0.00131273	4.09221e-18	12.7222	2.03067	3.7271e-10	1.18041e-10	0.0951526	20	1.46474e-05
cg03278670	6	FGFR1OP;FGFR1OP;FGFR1OP	167433859		6	167417551	T	G	0.360224	-0.1557	0.0159	1.21317e-22	0.0236774	0.0019805	6.09695e-33	-6.5759	0.868042	3.57603e-14	3.57603e-14	0.317319	20	4.43739e-09
cg10445080	6		167460377		6	167472256	T	C	0.355232	-0.1455	0.0162	2.67145e-19	0.0387838	0.00119307	8.33825e-232	-3.75156	0.433349	4.83775e-18	1.03944e-15	0.109099	20	1.28981e-10
cg06454157	6		167490870		6	167463902	C	T	0.355431	-0.1423	0.0161	9.70042e-19	-0.00752456	0.00103194	3.06139e-13	18.9114	3.36225	1.85906e-08	1.85906e-08	0.480353	20	0.00230685
cg14705155	6		167490980		6	167491639	C	T	0.319888	-0.1468	0.0161	7.65147e-20	-0.00858865	0.00100463	1.24043e-17	17.0923	2.74067	4.47295e-10	3.36077e-11	0.479713	20	4.17028e-06
cg07741184	6		167504864		6	167496187	G	A	0.254593	-0.1472	0.0176	6.08142e-17	0.00927848	0.000663781	2.11727e-44	-15.8647	2.21048	7.1242e-13	2.83185e-14	0.0681396	20	3.51396e-09
cg09487078	6	CCR6;CCR6	167525398		6	167456036	T	C	0.259385	-0.1394	0.0163	1.2082e-17	0.0106684	0.00141409	4.54335e-14	-13.0666	2.30956	1.53495e-08	1.83787e-10	0.244724	20	2.28056e-05
cg15222091	6	CCR6;CCR6	167536069		6	167411616	C	T	0.618211	0.1526	0.0164	1.34146e-20	-0.00978647	0.00120683	5.09491e-16	-15.593	2.55062	9.75352e-10	9.75352e-10	0.481214	14	0.000121029
cg01646461	6	CCR6;CCR6	167536086		6	167411616	C	T	0.618211	0.1526	0.0164	1.34146e-20	-0.010952	0.00127674	9.64951e-18	-13.9336	2.20925	2.84646e-10	2.84646e-10	0.486826	20	3.53208e-05
cg13615963	6	CCR6;CCR6;CCR6	167536521		6	167374258	G	A	0.301917	0.152	0.0196	8.82725e-15	-0.00757603	0.00107108	1.51317e-12	-20.0633	3.83912	1.732e-07	1.732e-07	0.0625176	7	0.0214918
cg00229515	6		167559015		6	167395058	A	G	0.654353	0.1471	0.0159	2.21214e-20	-0.0166759	0.00205551	4.9486e-16	-8.82113	1.44616	1.06264e-09	2.45577e-09	0.143071	20	0.000304729
cg19874643	6	GPR31	167572194		6	167369897	A	C	0.673722	0.1489	0.0161	2.27778e-20	0.0135676	0.00133295	2.47017e-24	10.9747	1.60333	7.65183e-12	1.2278e-13	0.502746	20	1.52355e-08
cg15605698	6		167639752		6	167371846	G	C	0.657149	0.1511	0.0161	6.28608e-21	0.00880976	0.00120679	2.87479e-13	17.1514	2.97655	8.30276e-09	6.39054e-08	0.922781	10	0.00792983
cg26688775	6	UNC93A;UNC93A;UNC93A;UNC93A	167704942		6	167737206	G	A	0.264577	0.0133	0.0167	0.425795	0.018574	0.00211044	1.35588e-18	0.716054	0.902779	0.427681	9.38594e-09	0.995449	16	0.00116467
cg13906701	6	UNC93A;UNC93A	167705750		6	167411616	C	T	0.618211	0.1526	0.0164	1.34146e-20	0.0153417	0.00248945	7.15148e-10	9.94673	1.93592	2.77696e-07	2.77696e-07			0.0344585
cg01857812	7	IKZF1;IKZF1;IKZF1;IKZF1;IKZF1	50343052		7	50346134	T	C	0.358826	0.0656	0.0177	0.00021038	0.0383635	0.00140005	2.63531e-165	1.70996	0.465578	0.000239934	2.08703e-11	0.0646775	20	2.58973e-06
cg01139861	7	IKZF1	50343298		7	50346134	T	C	0.358826	0.0656	0.0177	0.00021038	0.0717106	0.00264527	7.7207e-162	0.914789	0.249122	0.000240607	6.19994e-09	0.122349	20	0.000769333
cg15952610	8		90847235		8	90846982	A	G	0.0587061	0.1305	0.0267	1.02052e-06	0.0403649	0.0026975	1.265e-50	3.23301	0.695857	3.383e-06	1.17602e-08	0.953085	20	0.00145929
cg06992846	8	TRIB1	126448837		8	126474356	G	A	0.59984	0.06	0.017	0.000416485	-0.019627	0.00219624	4.01086e-19	-3.05701	0.931254	0.00102826	1.56839e-07	0.919212	19	0.0194616
cg26470175	8		126540934		8	126541090	C	G	0.635383	0.1309	0.0165	2.13341e-15	-0.0117952	0.00127342	1.9952e-20	-11.0978	1.84184	1.68718e-09	1.00323e-11	0.959374	10	1.24488e-06
cg24257928	8		126541362		8	126539885	A	G	0.515575	0.1277	0.0168	2.93419e-14	-0.00698877	0.00102303	8.40471e-12	-18.2722	3.59619	3.75487e-07	3.75487e-07	0.648377	4	0.046593
cg21864152	8	LINC00824	129552804		8	129569551	C	G	0.151558	0.1572	0.0244	1.17426e-10	-0.0297421	0.00336718	1.01966e-18	-5.28544	1.01543	1.93847e-07	1.00114e-07	0.989655	20	0.0124228
cg12903012	8	LINC00824	129569577		8	129569551	C	G	0.151558	0.1572	0.0244	1.17426e-10	-0.0316312	0.00275466	1.61e-30	-4.96978	0.884512	1.92435e-08	5.09106e-09	0.968809	20	0.000631735
cg02405213	9	JAK2	5042618		9	5037694	T	C	0.353634	-0.1418	0.0179	2.3412e-15	-0.133929	0.00297797	0	1.05877	0.13571	6.10878e-15	3.844e-20	0.519052	20	4.76991e-15
cg18390596	9	TNFSF8;TNFSF8	117691764		9	117624799	T	C	0.102835	-0.1175	0.0183	1.35591e-10	0.0164127	0.000896027	6.02813e-75	-7.15907	1.1815	1.36725e-09	4.44215e-08	0.0586305	15	0.00551213
cg27631256	9	TNFSF8;TNFSF8	117692745		9	117602760	C	G	0.104832	-0.117	0.0183	1.62192e-10	0.0265825	0.00155648	2.14276e-65	-4.40139	0.73508	2.12912e-09	2.05439e-12	0.145964	20	2.54923e-07
cg05185749	9	TNFSF8;TNFSF8;TNFSF8;TNFSF8	117692759		9	117624799	T	C	0.102835	-0.1175	0.0183	1.35591e-10	0.0321657	0.00189163	7.64104e-65	-3.65296	0.608136	1.89217e-09	1.28502e-08	0.123538	19	0.00159455
cg13683534	9	GPSM1;GPSM1;LOC26102	139221076		9	139279634	T	C	0.139976	-0.1328	0.0184	5.29943e-13	0.0101852	0.00119234	1.31766e-17	-13.0386	2.36505	3.5273e-08	3.5273e-08	0.0978684	20	0.00437692
cg10364271	9	GPSM1;GPSM1	139247370		9	139247229	T	C	0.0836661	-0.1265	0.0265	1.80975e-06	0.0165282	0.00154848	1.34923e-26	-7.65357	1.75635	1.31465e-05	1.17856e-07	0.456437	20	0.0146244
cg14035368	9	CARD9;CARD9;DNLZ	139258938		9	139328369	C	T	0.41234	-0.1617	0.0163	3.39919e-23	-0.0209762	0.00348491	1.75326e-09	7.70872	1.49801	2.66118e-07	2.66118e-07			0.0330218
cg18033770	9	CARD9;CARD9;DNLZ	139259074		9	139328369	C	T	0.41234	-0.1617	0.0163	3.39919e-23	-0.0125526	0.00191659	5.77517e-11	12.8818	2.35684	4.61083e-08	4.61083e-08	0.986102	6	0.00572145
cg14108380	9	SDCCAG3;SDCCAG3;SDCCAG3	139299357		9	139279634	T	C	0.139976	-0.1328	0.0184	5.29943e-13	-0.0166451	0.00176431	3.93434e-21	7.97833	1.39181	9.90522e-09	9.90522e-09	0.0915967	20	0.00122911
cg13862900	9	SDCCAG3;SDCCAG3;SDCCAG3	139299918		9	139274643	G	C	0.178714	-0.1353	0.0183	1.43075e-13	-0.0107299	0.00110872	3.74893e-22	12.6096	2.14627	4.22477e-09	4.22477e-09	0.0973406	20	0.00052424
cg08136341	9	SDCCAG3;SDCCAG3;SDCCAG3	139302502		9	139302526	T	G	0.271366	-0.1285	0.0177	3.87414e-13	-0.0457413	0.00146082	3.19616e-215	2.80928	0.397223	1.52406e-12	5.9871e-16	0.127404	20	7.42921e-11
cg25173137	9	INPP5E	139323405		9	139320965	A	G	0.296925	-0.1348	0.016	3.6075e-17	0.00907142	0.00110526	2.25863e-16	-14.8599	2.52763	4.12841e-09	4.12841e-09	0.108369	20	0.000512283
cg04740403	9	INPP5E	139327014		9	139330594	GA	G	0.350839	-0.139	0.0161	5.94816e-18	0.00711481	0.000986465	5.4962e-13	-19.5367	3.52959	3.11012e-08	3.11012e-08	0.164702	20	0.00385926
cg14169450	9	INPP5E	139327907		9	139330594	GA	G	0.350839	-0.139	0.0161	5.94816e-18	0.0088251	0.0010156	3.63966e-18	-15.7505	2.57171	9.09507e-10	9.09507e-10	0.279825	20	0.000112858
cg09246964	9	SEC16A;SEC16A	139367238		9	139367566	A	G	0.152356	-0.1337	0.0177	4.23154e-14	0.0171873	0.00169937	4.79199e-24	-7.779	1.28535	1.43011e-09	1.43011e-09	0.142122	20	0.000177458
cg01275932	9	SEC16A	139367244		9	139367566	A	G	0.152356	-0.1337	0.0177	4.23154e-14	0.0165083	0.0018026	5.28462e-20	-8.09896	1.38985	5.63527e-09	5.63527e-09	0.236772	20	0.000699264
cg07933538	9	SEC16A;C9orf163;C9orf163;SEC16A	139378892		9	139386640	C	T	0.149361	-0.1329	0.018	1.54375e-13	-0.0434141	0.00141963	2.17625e-205	3.06122	0.426524	7.11963e-13	3.6862e-11	0.165338	20	4.57409e-06
cg08310058	10		6116870		10	6116975	A	G	0.0273562	-0.1237	0.0265	3.04258e-06	-0.0970255	0.00191906	0	1.27492	0.274286	3.34916e-06	4.39082e-13	0.343465	20	5.44844e-08
cg04317263	10		6116996		10	6116975	A	G	0.0273562	-0.1237	0.0265	3.04258e-06	-0.122673	0.0023661	0	1.00838	0.216896	3.33356e-06	2.74976e-13	0.377826	20	3.4121e-08
cg17191567	10		6178319		10	6177463	G	GCTGGGA	0.415136	-0.0472	0.0163	0.00378307	-0.0710789	0.00213512	5.32469e-243	0.664051	0.230189	0.00391647	2.68902e-10	0.143079	20	3.33672e-05
cg18989491	10	PFKFB3	6185502		10	6169685	C	T	0.405751	-0.0542	0.0161	0.000761397	0.0307797	0.00181149	9.50772e-65	-1.7609	0.53324	0.00095906	2.11762e-09	0.0972284	20	0.00026277
cg26870438	10	PFKFB3	6186015		10	6169685	C	T	0.405751	-0.0542	0.0161	0.000761397	0.0176916	0.00174968	4.92036e-24	-3.06359	0.959147	0.00140276	4.85449e-08	0.356061	19	0.00602379
cg06002198	10	PFKFB3;PFKFB3	6187994		10	6186520	C	T	0.319688	-0.0463	0.0188	0.013787	-0.0323795	0.0018457	6.70403e-69	1.42992	0.586307	0.014734	1.01355e-12	0.17626	11	1.25769e-07
cg10405605	10	PFKFB3;PFKFB3	6188149		10	6192002	T	A	0.243411	-0.0312	0.0191	0.102362	-0.0307071	0.00162457	1.10621e-79	1.01605	0.624325	0.103643	5.97281e-11	0.135533	15	7.41148e-06
cg18503207	10		30720575		10	30731893	C	A	0.346845	0.1117	0.0176	2.20138e-10	-0.0224953	0.00170787	1.27906e-39	-4.96549	0.868474	1.08111e-08	7.17053e-10	0.811334	20	8.8977e-05
cg26137219	10		30720647		10	30731893	C	A	0.346845	0.1117	0.0176	2.20138e-10	-0.0113115	0.00122932	3.53387e-20	-9.87494	1.89016	1.7474e-07	1.7474e-07	0.960441	20	0.021683
cg18806716	10	MAP3K8	30721971		10	30719331	G	A	0.341653	0.1102	0.0176	3.81625e-10	0.0762038	0.0022059	1.66989e-261	1.44612	0.234723	7.22951e-10	1.74337e-11	0.964233	20	2.1633e-06
cg02070205	10	MAP3K8	30722105		10	30725337	C	A	0.330671	0.1106	0.0176	3.29778e-10	0.0168482	0.000744936	2.95098e-113	6.56451	1.0842	1.40659e-09	3.63163e-10	0.998762	20	4.50638e-05
cg13289132	10	MAP3K8	30722225		10	30731893	C	A	0.346845	0.1117	0.0176	2.20138e-10	0.010684	0.000602847	2.80379e-70	10.4548	1.74976	2.30054e-09	7.26465e-11	0.997879	20	9.01449e-06
cg06664104	10		30780298		10	30778738	C	T	0.205072	0.1116	0.0214	1.83864e-07	0.0112134	0.00112159	1.55817e-23	9.95237	2.15245	3.76876e-06	4.83762e-08	0.0686341	20	0.00600286
cg20961509	10		35248420		10	35248557	C	CCAGGGCTGGTTCATCA	0.195288	-0.0974	0.0184	1.20011e-07	-0.0376274	0.00299698	3.72793e-36	2.58854	0.530692	1.07349e-06	2.51119e-07	0.303236	20	0.0311606
cg19215266	10	CREM;CREM;CREM;CREM;CREM;CREM	35417163		10	35351531	G	C	0.335663	-0.1265	0.0166	2.5273e-14	0.0198278	0.00142815	7.97117e-44	-6.37993	0.955032	2.3841e-11	2.81774e-12	0.967409	20	3.49645e-07
cg21224278	10	CREM;CREM;CREM;CREM;CREM;CREM;CREM;CREM;CREM;CREM;CREM;CREM;CREM;CREM;CREM	35455004		10	35517265	G	C	0.340455	-0.1258	0.0167	4.96126e-14	-0.0200074	0.00199015	8.89226e-24	6.28768	1.04302	1.65638e-09	4.78498e-10	0.995124	20	5.93753e-05
cg26679713	10		35502688		10	35502953	G	A	0.325879	-0.13	0.0166	4.82754e-15	-0.00916424	0.00101683	2.01336e-19	14.1856	2.3997	3.39209e-09	3.39209e-09	0.74803	20	0.000420914
cg05235248	10		35503876		10	35445588	T	A	0.283946	-0.1258	0.0166	3.50076e-14	-0.0200958	0.00125711	1.60827e-57	6.26002	0.914167	7.50004e-12	1.23055e-12	0.881707	20	1.52696e-07
cg16988166	10		35503900		10	35492832	G	A	0.321885	-0.1337	0.0169	2.54832e-15	-0.0171109	0.00158208	2.90926e-27	7.81372	1.2237	1.71048e-10	1.71048e-10	0.731263	20	2.12248e-05
cg09533556	10		64441361		10	64441204	A	G	0.305911	-0.1816	0.0163	7.9132e-29	0.189171	0.00182493	0	-0.959978	0.0866616	1.6166e-28	1.13189e-32	0.0599584	20	1.40453e-27
cg17902295	10		64470033		10	64484682	T	A	0.253794	0.1106	0.0266	3.21194e-05	-0.0476653	0.00413337	9.11861e-31	-2.32035	0.593225	9.17571e-05	6.48803e-09	0.0511462	8	0.00080508
cg13256398	10	EGR2	64579265		10	64594385	T	A	0.440495	-0.0948	0.0161	3.90427e-09	-0.0276729	0.00311224	6.02106e-19	3.42573	0.6978	9.13851e-07	1.84791e-10	0.193904	20	2.29301e-05
cg00105415	10	EGR2	64579276		10	64592805	A	G	0.461661	-0.0885	0.0159	2.60597e-08	-0.0345601	0.00316484	9.24776e-28	2.56076	0.516385	7.08546e-07	3.3363e-08	0.147666	20	0.00413991
cg07406461	10	CAMK2G;CAMK2G;CAMK2G;CAMK2G;CAMK2G;CAMK2G	75617250		10	75612881	T	C	0.683107	0.1029	0.0161	1.64477e-10	-0.0252983	0.00166529	4.02069e-52	-4.06746	0.690434	3.83479e-09	1.43507e-07	0.822267	20	0.0178074
cg07512258	10	CAMK2G;CAMK2G;CAMK2G;CAMK2G;CAMK2G	75619420		10	75612881	T	C	0.683107	0.1029	0.0161	1.64477e-10	-0.0119558	0.00105647	1.08527e-29	-8.60673	1.54655	2.62003e-08	3.03452e-07	0.368553	20	0.0376544
cg26054828	10	CAMK2G;CAMK2G;CAMK2G;CAMK2G;CAMK2G;CAMK2G	75619500		10	75612881	T	C	0.683107	0.1029	0.0161	1.64477e-10	-0.0125748	0.00100931	1.25125e-35	-8.18302	1.43898	1.29519e-08	2.62313e-07	0.365086	20	0.0325496
cg02138953	10		75666279		10	75666339	C	G	0.454673	0.1027	0.0182	1.67251e-08	0.0211708	0.00161886	4.42117e-39	4.85102	0.93629	2.20565e-07	2.20565e-07	0.216098	20	0.0273693
cg06073814	10	ZMIZ1	80983818		10	80980304	C	G	0.708866	-0.03	0.0163	0.0656962	-0.145498	0.00196336	0	0.206188	0.112063	0.0657795	1.63238e-09	0.341197	20	0.000202558
cg18737081	10	ZMIZ1	80999807		10	80999977	T	C	0.358826	-0.0452	0.0167	0.00679788	0.103061	0.0018414	0	-0.438576	0.16223	0.00686284	2.81792e-08	0.655793	20	0.00349667
cg20744163	10	ZMIZ1	80999841		10	80999977	T	C	0.358826	-0.0452	0.0167	0.00679788	0.202128	0.00269251	0	-0.22362	0.0826744	0.00683395	5.63598e-12	0.700809	20	6.99352e-07
cg07056602	10	ZMIZ1	81004884		10	81041793	A	G	0.326078	0.127	0.017	7.98371e-14	-0.0102612	0.00115103	4.88558e-19	-12.3767	2.16152	1.02878e-08	1.02878e-08	0.320863	16	0.00127658
cg13928309	10	ZMIZ1	81008284		10	81047342	C	A	0.354233	0.1231	0.017	4.44809e-13	-0.008453	0.00118294	8.95073e-13	-14.5629	2.86321	3.65289e-07	3.65289e-07	0.23284	14	0.0453277
cg13526706	10	ZMIZ1	81009815		10	81046265	C	T	0.626597	0.1283	0.0164	5.15092e-15	-0.00965336	0.00110022	1.72452e-18	-13.2907	2.27614	5.24682e-09	3.12643e-12	0.166541	19	3.87949e-07
cg26483294	10	ZMIZ1	81042515		10	81043743	G	A	0.45008	0.1266	0.0166	2.41202e-14	0.0127558	0.00103509	6.77998e-35	9.92492	1.53042	8.86838e-11	8.86838e-11	0.807464	16	1.10045e-05
cg17100355	10	ZMIZ1	81043875		10	81043573	G	A	0.525759	0.1234	0.0165	7.50112e-14	0.0573997	0.00109549	0	2.14984	0.290371	1.32393e-13	1.18713e-12	0.301363	18	1.47307e-07
cg23689050	10	ZMIZ1	81044831		10	81048158	G	T	0.454673	0.1241	0.0171	3.94864e-13	-0.0194921	0.00128381	4.58626e-52	-6.3667	0.972348	5.84078e-11	5.84078e-11	0.255403	16	7.24765e-06
cg09955892	10	ZMIZ1	81044855		10	81047015	A	G	0.395567	0.1238	0.017	3.28048e-13	-0.010261	0.00124556	1.74987e-16	-12.0651	2.21128	4.86538e-08	4.86538e-08	0.0930039	16	0.00603731
cg04609265	10	ZMIZ1	81045085		10	81045207	C	T	0.516573	0.1301	0.0165	3.14917e-15	-0.0199999	0.00123888	1.26135e-58	-6.50503	0.91815	1.39115e-12	5.1661e-12	0.90518	16	6.41046e-07
cg02795981	10	ZMIZ1	81045119		10	81047575	C	A	0.432109	0.1282	0.0167	1.63307e-14	-0.0213547	0.00130685	5.07029e-60	-6.00336	0.864027	3.70202e-12	3.70202e-12	0.611762	16	4.59373e-07
cg13574913	10	ZMIZ1	81045166		10	81047575	C	A	0.432109	0.1282	0.0167	1.63307e-14	-0.0357096	0.00127317	4.25666e-173	-3.59007	0.484862	1.31823e-13	1.64671e-13	0.564383	16	2.04335e-08
cg13115165	10	ZMIZ1	81045939		10	81047575	C	A	0.432109	0.1282	0.0167	1.63307e-14	-0.0362938	0.00107934	7.01242e-248	-3.53229	0.471973	7.20431e-14	9.63137e-14	0.544397	16	1.19513e-08
cg06373032	10	ZMIZ1	81046101		10	81046265	C	T	0.626597	0.1283	0.0164	5.15092e-15	-0.0177943	0.000581333	9.14887e-206	-7.21017	0.951269	3.46796e-14	1.01792e-19	0.669324	18	1.2631e-14
cg01021283	10	ZMIZ1	81046551		10	81047575	C	A	0.432109	0.1282	0.0167	1.63307e-14	-0.0120837	0.000557677	4.12315e-104	-10.6094	1.4662	4.62308e-13	4.62308e-13	0.7928	16	5.73664e-08
cg09936400	10	MAT1A;MAT1A	82049201		10	82045719	T	C	0.150559	0.0788	0.017	3.5643e-06	-0.0350657	0.00166172	7.60911e-99	-2.24721	0.496362	5.97261e-06	2.06904e-09	0.536154	20	0.000256741
cg02194492	10	MAT1A;MAT1A	82049337		10	82057334	C	A	0.137979	0.0784	0.017	3.99265e-06	-0.0330631	0.00274105	1.67255e-33	-2.37122	0.550466	1.64993e-05	3.0067e-08	0.585506	20	0.00373092
cg00277334	10		82204260		10	82206018	C	T	0.350639	0.0387	0.016	0.0155739	0.105331	0.00135282	0	0.367414	0.151976	0.0156239	2.25825e-07	0.0775632	20	0.028022
cg09626299	10	TSPAN14;TSPAN14	82213104		10	82214065	G	C	0.31849	0.0534	0.0163	0.00105261	0.0660484	0.00178913	2.50499e-298	0.808498	0.247759	0.00110143	4.88171e-09	0.137171	20	0.000605757
cg05948642	10	TSPAN14;TSPAN14;TSPAN14;TSPAN14	82214044		10	82214065	G	C	0.31849	0.0534	0.0163	0.00105261	-0.0145279	0.000566804	6.83944e-145	-3.67568	1.13111	0.00115552	5.5589e-08	0.0835156	20	0.00689788
cg18643199	10	SH2D4B;SH2D4B	82363313		10	82359782	T	A	0.129193	0.0881	0.0284	0.00192145	-0.0940401	0.00402495	9.86035e-121	-0.936834	0.304649	0.00210413	1.51875e-09	0.850148	20	0.000188458
cg09254322	10		101280807		10	101273546	A	G	0.391773	0.1463	0.0167	1.94422e-18	0.00640341	0.000831373	1.33733e-14	22.8472	3.94976	7.27506e-09	7.27506e-09	0.0992196	18	0.000902741
cg10506844	10		101281203		10	101282200	A	G	0.371406	0.1496	0.0167	3.30369e-19	0.0217533	0.00105677	3.76526e-94	6.87713	0.837246	2.13957e-16	1.44851e-19	0.0621769	20	1.79741e-14
cg22957360	10		101282572		10	101298451	T	C	0.429513	-0.157	0.0161	1.81668e-22	0.014616	0.00183371	1.57774e-15	-10.7417	1.74055	6.76815e-10	2.35503e-11	0.129206	20	2.92228e-06
cg23904955	10		101282759		10	101283330	C	A	0.272764	-0.1701	0.0165	6.41048e-25	0.101856	0.00333518	7.73049e-205	-1.67001	0.170975	1.55085e-22	9.01496e-24	0.266279	20	1.11864e-18
cg17888390	10		101282816		10	101283330	C	A	0.272764	-0.1701	0.0165	6.41048e-25	0.0752324	0.00353148	1.05618e-100	-2.26099	0.243651	1.70033e-20	1.99554e-23	0.573902	20	2.4762e-18
cg07044859	10		101282883		10	101283330	C	A	0.272764	-0.1701	0.0165	6.41048e-25	0.121969	0.00428089	1.48794e-178	-1.39461	0.143863	3.19658e-22	3.33713e-26	0.646418	20	4.14094e-21
cg14748795	10		101283090		10	101278055	A	G	0.389976	-0.163	0.016	2.25488e-24	0.0312887	0.0013138	2.30976e-125	-5.20955	0.556189	7.49695e-21	5.06424e-21	0.979328	20	6.28406e-16
cg13544333	10		101287381		10	101290301	T	C	0.405751	-0.1557	0.016	2.2185e-22	0.0122939	0.000957365	9.60663e-38	-12.6648	1.63293	8.77436e-15	7.23444e-15	0.128	20	8.977e-10
cg25214158	10		101289600		10	101289735	G	C	0.446286	-0.1636	0.0159	7.87401e-25	0.0110141	0.00134233	2.30222e-16	-14.8537	2.3154	1.40679e-10	1.40679e-10	0.999813	20	1.74564e-05
cg09788492	10	NKX2-3	101292477		10	101282604	C	CA	0.483826	-0.164	0.0161	2.28205e-24	-0.00408922	0.000436539	7.43604e-21	40.1054	5.81651	5.3824e-12	1.74862e-13	0.996103	20	2.16981e-08
cg07689907	11	FADS1	61582574		11	61571382	A	G	0.280351	-0.0785	0.0173	5.69055e-06	-0.01153	0.0006952	8.91758e-62	6.80831	1.55557	1.20476e-05	1.6469e-08	0.0860697	20	0.00204358
cg14562930	11	FADS2;FADS2;FADS2	61595050		11	61556039	C	A	0.0537141	-0.0622	0.0211	0.00319974	-0.029196	0.00179934	3.30427e-59	2.13043	0.734531	0.00372698	1.13136e-08	0.127461	20	0.00140387
cg01400685	11	FADS2	61598025		11	61595564	T	C	0.0527157	-0.0587	0.021	0.00518615	-0.0490402	0.00226628	7.70865e-104	1.19698	0.431778	0.0055678	2.81517e-07	0.0577488	20	0.0349326
cg13764085	11	FADS2;FADS2;FADS2	61607741		11	61582708	C	T	0.279553	-0.079	0.0173	4.95997e-06	0.0209032	0.00139505	9.36217e-51	-3.77932	0.865205	1.25318e-05	1.92781e-08	0.532166	20	0.00239216
cg02213369	11	FADS2;FADS2;FADS2;FADS2;FADS2;FADS2	61608075		11	61547068	A	G	0.0537141	-0.0683	0.0213	0.00134326	0.0132565	0.00123688	8.4038e-27	-5.15218	1.67713	0.00212609	2.16105e-07	0.228204	20	0.0268158
cg23017530	11	FADS2;FADS2;FADS2	61625377		11	61595564	T	C	0.0527157	-0.0587	0.021	0.00518615	0.0210845	0.00149837	5.67476e-45	-2.78404	1.01545	0.00611278	1.33351e-07	0.149829	20	0.0165471
cg23796481	11	BAD;GPR137;GPR137;BAD;GPR137;GPR137	64053134		11	64087642	T	C	0.225639	0.0846	0.0166	3.462e-07	0.00910829	0.000703966	2.7279e-38	9.28824	1.9588	2.11831e-06	6.49922e-09	0.972699	20	0.000806469
cg17647271	11		76299819		11	76296671	A	G	0.463858	0.16	0.0161	2.84801e-23	-0.00947054	0.00130218	3.51968e-13	-16.8945	2.87857	4.3825e-09	4.3825e-09	0.540389	7	0.000543812
cg04007718	11		76322526		11	76327140	T	C	0.286941	0.1183	0.0242	1.01644e-06	-0.0240444	0.00208875	1.15577e-30	-4.92006	1.09346	6.81057e-06	1.23646e-09	0.0563426	20	0.000153429
cg03807330	11		76327232		11	76326400	C	T	0.298123	0.1171	0.0239	9.6041e-07	0.066204	0.00173478	0	1.76877	0.363968	1.17567e-06	9.52253e-08	0.188899	20	0.0118162
cg18883951	12	SCNN1A	6486639		12	6502742	A	G	0.209864	-0.0883	0.0173	3.32467e-07	-0.0156871	0.00143875	1.11174e-27	5.62883	1.21767	3.78919e-06	4.52361e-08			0.00561322
cg01329373	12	SCNN1A;LTBR	6486669		12	6502742	A	G	0.209864	-0.0883	0.0173	3.32467e-07	-0.0411366	0.00314213	3.66086e-39	2.14651	0.45138	1.98024e-06	2.14207e-08			0.00265803
cg20095851	12	SCNN1A	6486701		12	6502260	T	C	0.209864	-0.0826	0.0172	1.56833e-06	-0.0421134	0.00322703	6.33941e-39	1.96137	0.435197	6.57939e-06	8.37082e-08			0.0103871
cg04911821	12	LTBR	6492579		12	6510853	G	A	0.210863	-0.0831	0.0175	2.04858e-06	0.021213	0.00154308	5.29647e-43	-3.9174	0.872794	7.17774e-06	4.75347e-09			0.000589843
cg25433705	12	LTBR;LTBR	6492820		12	6502361	T	C	0.153155	0.0906	0.0191	2.10103e-06	-0.0410179	0.00150186	3.10076e-164	-2.20879	0.472621	2.96121e-06	2.14281e-10	0.603641	3	2.65895e-05
cg19476647	12	LTBR	6492948		12	6506390	A	G	0.161741	0.0922	0.0194	2.0084e-06	-0.0142233	0.0017822	1.45444e-15	-6.48233	1.58749	4.43859e-05	1.26135e-07	0.580616	3	0.0156517
cg23079808	12	LTBR	6493003		12	6504098	G	A	0.151558	0.0894	0.0192	3.22021e-06	-0.0199474	0.00190324	1.05924e-25	-4.48179	1.05325	2.08849e-05	3.11023e-08	0.652604	3	0.00385939
cg09222890	12	LTBR;LTBR;LTBR;LTBR	6494180		12	6504098	G	A	0.151558	0.0894	0.0192	3.22021e-06	-0.0166756	0.00169816	9.251e-23	-5.36113	1.27426	2.58508e-05	2.99398e-08	0.635596	3	0.00371514
cg25599677	12		6501910		12	6506390	A	G	0.161741	0.0922	0.0194	2.0084e-06	0.0247991	0.00174206	5.51572e-46	3.71788	0.824733	6.54457e-06	2.13033e-08	0.486227	3	0.00264346
cg05006285	12		6501933		12	6502361	T	C	0.153155	0.0906	0.0191	2.10103e-06	0.0258263	0.00238142	2.10872e-27	3.50806	0.807206	1.38689e-05	2.3642e-08	0.640788	3	0.00293366
cg17798016	12		6501960		12	6506390	A	G	0.161741	0.0922	0.0194	2.0084e-06	0.0209799	0.00150002	1.88675e-44	4.39469	0.976622	6.799e-06	9.11981e-09	0.48595	3	0.00113165
cg25137154	12	CPSF6;CPSF6	69648315		12	69674913	C	T	0.0988419	0.0825	0.0223	0.000215981	-0.0359765	0.00188008	1.27524e-81	-2.29316	0.631327	0.000280916	1.45141e-08	0.241539	20	0.00180102
cg24392083	13	DGKH	42613607		13	42619919	T	G	0.119808	0.077	0.0198	0.000100704	0.0660632	0.00164108	0	1.16555	0.301108	0.000108448	7.29269e-09	0.147964	20	0.000904928
cg03139710	13	DGKH	42613630		13	42619919	T	G	0.119808	0.077	0.0198	0.000100704	0.0727291	0.00172538	0	1.05872	0.273399	0.00010775	2.47489e-08	0.187163	20	0.00307102
cg27245649	13	DGKH	42613702		13	42619919	T	G	0.119808	0.077	0.0198	0.000100704	0.0644841	0.00204489	2.95197e-218	1.19409	0.309379	0.00011355	5.63341e-08	0.133395	20	0.00699033
cg07025593	13		42613794		13	42619919	T	G	0.119808	0.077	0.0198	0.000100704	0.0477884	0.00144175	6.45291e-241	1.61127	0.417169	0.00011228	1.27062e-08	0.132885	20	0.00157667
cg15738089	13		44542704		13	44551531	A	G	0.28095	-0.0836	0.0224	0.000189858	-0.0533801	0.00232284	7.30038e-117	1.56613	0.42513	0.000229713	3.037e-10	0.16582	20	3.76852e-05
cg06795216	13	LOC121838	44596456		13	44600891	T	C	0.278554	-0.0424	0.0194	0.0288473	-0.136876	0.00203704	0	0.309769	0.141809	0.028932	3.42093e-09	0.308366	20	0.000424492
cg17242398	14		35838051		14	35840142	T	C	0.231629	-0.0478	0.019	0.0118766	-0.0605387	0.00185097	1.26418e-234	0.789578	0.314776	0.0121286	2.47835e-09	0.0997821	20	0.000307531
cg00689225	14	NFKBIA	35871954		14	35842260	T	C	0.194489	-0.047	0.0192	0.0143685	-0.0535624	0.00205643	1.48378e-149	0.877481	0.36004	0.0148024	1.39341e-07	0.0501847	20	0.0172905
cg04545963	14	NFKBIA	35872393		14	35842260	T	C	0.194489	-0.047	0.0192	0.0143685	-0.0388732	0.00170412	3.54053e-115	1.20906	0.496749	0.0149354	1.69913e-07	0.18372	20	0.021084
cg18117039	14		75741733		14	75741751	T	C	0.114217	0.1155	0.0219	1.33502e-07	0.0229752	0.00137607	1.39532e-62	5.02715	0.999624	4.92937e-07	2.15964e-08	0.109776	8	0.00267983
cg23089225	15	SMAD3;SMAD3;SMAD3	67440902		15	67448363	A	G	0.0996406	-0.1676	0.0187	3.17207e-19	0.0112192	0.00170271	4.42634e-11	-14.9387	2.81395	1.10361e-07	1.10361e-07	0.343707	3	0.0136944
cg24032190	15	SMAD3;SMAD3;SMAD3	67442893		15	67450305	G	A	0.0996406	-0.1664	0.0187	5.66597e-19	0.0158302	0.00133866	2.88478e-32	-10.5115	1.47837	1.1584e-12	9.79624e-13	0.986103	12	1.21559e-07
cg24839871	15	SMAD3;SMAD3;SMAD3;SMAD3	67468342		15	67464291	G	A	0.102236	-0.1646	0.0196	4.54305e-17	0.0156079	0.000891509	1.26022e-68	-10.5459	1.39277	3.67834e-14	6.47688e-15	0.733227	11	8.03697e-10
cg02097498	16		10965851		16	10965126	A	G	0.28135	-0.0945	0.0192	8.5719e-07	-0.04583	0.001425	6.10331e-227	2.06197	0.423817	1.14322e-06	1.63741e-09	0.97938	20	0.000203181
cg12136932	16	CIITA;CIITA;CIITA;CIITA	10982851		16	10982607	A	G	0.291733	-0.0812	0.0186	1.26779e-05	0.0319009	0.0014128	6.82279e-113	-2.54538	0.593853	1.81742e-05	6.01168e-08	0.29309	20	0.00745971
cg23777249	16	RMI2;RMI2	11443366		16	11406803	T	C	0.192093	0.0582	0.0167	0.000492082	-0.0179792	0.00169892	3.58327e-26	-3.23707	0.97792	0.000932424	2.63757e-07	0.118183	20	0.0327289
cg03202617	16	RMI2;RMI2	11443639		16	11433103	C	G	0.564696	0.0605	0.0162	0.000188038	-0.0166153	0.00133332	1.20936e-35	-3.64122	1.01785	0.000347061	2.57205e-07	0.270471	20	0.0319158
cg16416659	16	RMI2;RMI2	11444071		16	11439303	G	T	0.639377	0.0614	0.0162	0.000150572	-0.0140473	0.00139161	5.85683e-24	-4.37095	1.23186	0.000387798	1.32325e-07	0.528326	20	0.0164198
cg12533642	16	RMI2;RMI2	11445004		16	11446647	A	G	0.123403	0.1051	0.0205	2.94662e-07	-0.0221261	0.00140647	9.16791e-56	-4.75004	0.974465	1.09078e-06	2.30309e-09	0.964995	20	0.000285783
cg00428025	16		11473477		16	11470929	T	G	0.0353435	0.0136	0.0247	0.581903	-0.0520354	0.00280032	4.49525e-77	-0.26136	0.474885	0.582069	1.80524e-07	0.4513	20	0.0224006
cg18109527	16		11703504		16	11707795	A	G	0.086262	0.0938	0.0214	1.16961e-05	0.0183971	0.000959589	6.36261e-82	5.09864	1.19324	1.92923e-05	4.78986e-08	0.0822951	17	0.00594359
cg09417209	16		11715746		16	11707795	A	G	0.086262	0.0938	0.0214	1.16961e-05	0.0266491	0.00137958	3.87405e-83	3.51982	0.823442	1.91553e-05	1.05991e-07	0.0576586	17	0.0131521
cg05683445	16	SBK1	28303182		16	28524612	G	C	0.391174	-0.1116	0.0164	1.01135e-11	0.0125774	0.00123474	2.28226e-24	-8.87304	1.56812	1.52781e-08	9.36725e-09	0.895084	20	0.00116235
cg09046979	16	SBK1	28333134		16	28333411	A	G	0.113219	-0.1156	0.018	1.34299e-10	-0.0630634	0.00184123	4.2672e-257	1.83307	0.290401	2.75068e-10	8.04407e-14	0.0639006	20	9.98165e-09
cg17122311	16	IL27	28517278		16	28529949	C	T	0.305112	-0.1141	0.0162	1.87861e-12	-0.0165595	0.00119553	1.25175e-43	6.8903	1.0975	3.42587e-10	3.55625e-10	0.979914	20	4.41285e-05
cg16240769	16	IL27	28518114		16	28502409	G	GATAAA	0.213259	-0.1152	0.0166	3.92769e-12	-0.0173019	0.00149222	4.38137e-31	6.65822	1.11815	2.60608e-09	3.34427e-08	0.99661	20	0.00414981
cg11061137	16	IL27	28518213		16	28506872	G	A	0.294728	-0.1157	0.0165	2.34732e-12	-0.00622203	0.000845348	1.83468e-13	18.5952	3.66267	3.83534e-07	3.83534e-07	0.996623	20	0.0475916
cg22174257	16	IL27	28518347		16	28497059	A	T	0.220847	-0.1161	0.0164	1.44918e-12	-0.00821221	0.00110187	9.12481e-14	14.1375	2.75432	2.85411e-07	3.10726e-07	0.999948	20	0.0385571
cg13401734	16	IL27	28519436		16	28529949	C	T	0.305112	-0.1141	0.0162	1.87861e-12	-0.0312112	0.00157973	6.94556e-87	3.65574	0.55104	3.26128e-11	1.1805e-11	0.999045	20	1.46485e-06
cg27413008	16	IL27	28519597		16	28504181	A	G	0.38758	-0.1149	0.0165	3.316e-12	-0.011239	0.000991865	9.19511e-30	10.2233	1.72318	2.97748e-09	8.52724e-11	0.999493	20	1.05812e-05
cg15149645	16	NUPR1;NUPR1	28550619		16	28609329	T	A	0.225439	-0.1117	0.0166	1.70932e-11	-0.0116508	0.000838446	6.7266e-44	9.58733	1.58306	1.39367e-09	3.29428e-11	0.467448	20	4.08777e-06
cg04270652	16	SULT1A2;SULT1A2	28608894		16	28566158	T	G	0.338858	-0.1138	0.0162	2.1454e-12	-0.0271062	0.00133078	3.17303e-92	4.19829	0.632192	3.11877e-11	1.83893e-13	0.993723	20	2.28188e-08
cg26624097	16	SULT1A1;SULT1A1;SULT1A1;SULT1A1;SULT1A1	28620651		16	28614734	C	T	0.294329	-0.1083	0.0168	1.14517e-10	0.0222936	0.00218181	1.64827e-24	-4.8579	0.89102	4.9787e-08	7.0333e-10	0.327128	20	8.72741e-05
cg26294913	16	ATXN2L;ATXN2L;ATXN2L;ATXN2L;ATXN2L;ATXN2L;ATXN2L	28833457		16	28868695	A	G	0.261981	-0.1122	0.0166	1.38913e-11	-0.00735333	0.00112658	6.7033e-11	15.2584	3.24977	2.66307e-06	6.6042e-08	0.815743	14	0.00819496
cg09754948	16	ATXN2L;ATXN2L;ATXN2L;ATXN2L;ATXN2L	28834200		16	28871989	G	A	0.261182	-0.1144	0.0165	4.11038e-12	0.00589688	0.000506351	2.40983e-31	-19.4001	3.25643	2.56169e-09	1.98618e-07	0.427508	20	0.0246459
cg01499465	16	TUFM;SH2B1	28858342		16	28847246	C	T	0.45607	-0.1148	0.0164	2.55963e-12	-0.0172577	0.00135585	4.11297e-37	6.65209	1.08453	8.58935e-10	2.331e-11	0.808997	20	2.89247e-06
cg06726893	16		28870846		16	28837515	C	T	0.35623	-0.1154	0.0163	1.4441e-12	-0.00617352	0.00080366	1.56923e-14	18.6927	3.59063	1.92981e-07	1.92981e-07	0.628101	20	0.0239464
cg04414917	16	ATP2A1;ATP2A1;ATP2A1;ATP2A1	28889971		16	28893724	A	ACT	0.19369	-0.1143	0.0166	5.75679e-12	-0.00853184	0.000977287	2.54388e-18	13.3969	2.47799	6.43222e-08	6.43222e-08	0.441362	20	0.00798155
cg16450200	16	HEATR3	50099606		16	50108102	T	C	0.338259	-0.0874	0.0174	5.08736e-07	0.0427125	0.0024495	4.30022e-68	-2.04624	0.423939	1.38799e-06	2.11259e-08	0.208859	20	0.00262145
cg01561092	16	HEATR3	50100815		16	50108102	T	C	0.338259	-0.0874	0.0174	5.08736e-07	0.0642539	0.00157194	0	-1.36023	0.272838	6.18058e-07	1.63243e-09	0.0890455	20	0.000202563
cg00642641	16	HEATR3	50113788		16	50098887	A	C	0.400958	-0.0877	0.0174	4.64973e-07	0.0238206	0.00152401	4.53045e-55	-3.68169	0.7675	1.61067e-06	1.2123e-08	0.0740656	20	0.0015043
cg10754926	16	ADCY7;ADCY7	50337629		16	50339668	A	G	0.0828674	-0.1218	0.0201	1.36374e-09	0.0195216	0.00169799	1.36762e-30	-6.23923	1.16389	8.29159e-08	7.33731e-08	0.0623924	6	0.00910465
cg16901027	16	NOD2	50730221		16	50742938	A	G	0.134984	-0.3373	0.0169	1.26249e-88	-0.00637189	0.000771648	1.48748e-16	52.9356	6.93761	2.3432e-14	2.3432e-14	0.114146	8	2.9076e-09
cg16771652	16	NOD2	50730385		16	50739582	G	C	0.115216	-0.3338	0.017	7.72323e-86	-0.00758146	0.00123717	8.89562e-10	44.0285	7.5265	4.92202e-09	7.1115e-14	0.899109	3	8.82444e-09
cg05261686	16	NOD2	50743296		16	50743919	T	C	0.23143	0.2148	0.0164	3.40009e-39	0.0165737	0.00139565	1.59065e-32	12.9603	1.47317	1.39825e-18	2.20531e-23	0.450468	20	2.7365e-18
cg01068906	16	NOD2	50745944		16	50739450	A	G	0.115216	-0.3372	0.017	1.4765e-87	-0.0181816	0.00191419	2.13288e-21	18.5462	2.1649	1.0643e-17	1.0643e-17	0.346592	7	1.32066e-12
cg08195491	16	NOD2	50746063		16	50752164	A	G	0.0960463	-0.3833	0.0174	1.52779e-107	-0.00663604	0.00090438	2.17359e-13	57.7604	8.29698	3.36396e-12	3.36396e-12	0.997484	8	4.17424e-07
cg18281288	17	KSR1	25813928		17	25864514	T	C	0.391374	0.1008	0.0164	7.92905e-10	-0.0172395	0.00126179	1.69441e-42	-5.84704	1.04313	2.07927e-08	1.23363e-07	0.429315	20	0.0153078
cg20222843	17		32579518		17	32593974	A	G	0.365615	0.155	0.0182	1.64471e-17	0.0113272	0.00129968	2.89827e-18	13.6839	2.24652	1.12095e-09	3.9833e-12	0.998412	17	4.94275e-07
cg12698626	17	CCL2	32581466		17	32594257	C	T	0.0966454	-0.0402	0.0194	0.0382501	0.0307782	0.00151888	2.68902e-91	-1.30612	0.633604	0.0392635	2.12435e-10	0.273077	20	2.63605e-05
cg21428379	17	CCL2	32581975		17	32593974	A	G	0.365615	0.155	0.0182	1.64471e-17	-0.00671832	0.00091595	2.22026e-13	-23.0712	4.15121	2.7333e-08	2.7333e-08	0.761114	9	0.00339166
cg17864156	17	CCL2	32582828		17	32593974	A	G	0.365615	0.155	0.0182	1.64471e-17	0.0158048	0.00194979	5.23612e-16	9.80717	1.6703	4.31819e-09	7.33399e-12	0.902382	15	9.10053e-07
cg00036723	17	CCL1	32688878		17	32712035	T	C	0.0976438	0.1572	0.0356	1.0067e-05	0.0549571	0.00535931	1.12943e-24	2.86041	0.705283	4.99861e-05	1.56522e-08	0.686907	12	0.00194224
cg13219804	17		32739323		17	32735169	A	G	0.208067	0.1428	0.0293	1.09516e-06	0.101794	0.00301001	1.06105e-250	1.40284	0.290811	1.40789e-06	1.02222e-12	0.325485	20	1.26844e-07
cg15445000	17	MED1	37608096		17	37609120	G	A	0.324481	0.0476	0.018	0.00818251	-0.072935	0.00364554	4.82261e-89	-0.652636	0.248942	0.00875073	3.60136e-07	0.116184	20	0.0446882
cg03104421	17	PPP1R1B;PPP1R1B;PPP1R1B	37791687		17	37794351	T	A	0.371805	0.0925	0.0206	7.11259e-06	-0.0125986	0.00110602	4.63776e-30	-7.34208	1.75755	2.94812e-05	7.70394e-08	0.352305	20	0.00955958
cg19758448	17	PGAP3	37828296		17	37828787	G	A	0.395367	0.1135	0.0176	1.12692e-10	-0.0509204	0.0027446	7.71988e-77	-2.22897	0.365922	1.11947e-09	4.81264e-11	0.100247	20	5.97186e-06
cg11817230	17	PGAP3;PGAP3;PGAP3;PGAP3;PGAP3;PGAP3	37832244		17	37833035	A	G	0.474042	0.109	0.0173	2.96538e-10	-0.0208157	0.000844579	4.03864e-134	-5.23644	0.857831	1.03271e-09	1.6908e-13	0.0609268	20	2.09806e-08
cg14575854	17	GRB7;GRB7	37896175		17	37846521	T	C	0.541733	0.0925	0.017	5.29299e-08	0.0192022	0.00232623	1.5237e-16	4.81717	1.06035	5.54599e-06	1.21003e-07	0.0531755	20	0.0150148
cg19214919	17	GRB7;GRB7;GRB7;GRB7;GRB7	37896420		17	37877447	C	G	0.555511	0.1177	0.0174	1.33893e-11	0.0140057	0.00222681	3.18283e-10	8.40369	1.82446	4.10242e-06	2.65526e-07	0.709487	14	0.0329483
cg16045390	17	GRB7;GRB7	37896620		17	37877447	C	G	0.555511	0.1177	0.0174	1.33893e-11	0.0158781	0.00184183	6.64637e-18	7.41272	1.39293	1.02808e-07	5.58728e-09	0.116651	19	0.000693309
cg10516146	17	GRB7;GRB7	37897246		17	37884037	C	G	0.547923	0.1154	0.0175	4.27308e-11	0.0123985	0.00158664	5.52473e-15	9.30755	1.84686	4.66356e-07	3.15501e-08	0.195255	20	0.00391496
cg02456062	17		37912327		17	37912377	T	C	0.309904	-0.133	0.0161	1.44615e-16	0.0139708	0.00158007	9.41435e-19	-9.51987	1.57711	1.57721e-09	6.57958e-10	0.161845	20	8.1644e-05
cg19468946	17	IKZF3;IKZF3;IKZF3;IKZF3;IKZF3;IKZF3	37922297		17	37922259	A	G	0.298722	-0.1366	0.016	1.37157e-17	-0.0163122	0.00139345	1.18366e-31	8.37412	1.21401	5.27789e-12	2.08957e-11	0.360924	20	2.59288e-06
cg07607752	17	ZPBP2;ZPBP2	38024353		17	37970149	G	A	0.316494	-0.1332	0.016	8.43287e-17	-0.029978	0.00336024	4.60426e-19	4.44326	0.730007	1.15338e-09	1.17407e-09	0.324839	20	0.000145687
cg09639931	17	ZPBP2;ZPBP2	38024394		17	38031164	T	C	0.616613	0.1266	0.0161	3.73982e-15	0.0182448	0.00235417	9.19064e-15	6.93896	1.25712	3.39558e-08	3.39558e-08	0.350315	20	0.00421347
cg05057505	17	ZPBP2;ZPBP2;ZPBP2;ZPBP2	38029309		17	37976469	C	T	0.545727	0.1204	0.016	5.27203e-14	0.0241936	0.00188558	1.10166e-37	4.97652	0.766676	8.52485e-11	3.66021e-11	0.0847489	20	4.54185e-06
cg27435903	17	GSDMB;GSDMB;GSDMB;GSDMB	38065264		17	37985801	A	G	0.533746	0.1141	0.0162	1.87861e-12	0.0104706	0.00109744	1.41495e-21	10.8972	1.92309	1.45758e-08	2.29561e-10	0.18771	20	2.84855e-05
cg12749226	17	ORMDL3	38077703		17	38056116	C	T	0.319688	-0.1333	0.016	7.99932e-17	0.0169889	0.00125111	5.33182e-42	-7.8463	1.10492	1.23654e-12	9.15237e-13	0.234121	20	1.13569e-07
cg22144450	17	ORMDL3	38080378		17	38056116	C	T	0.319688	-0.1333	0.016	7.99932e-17	0.0130891	0.00128003	1.52299e-24	-10.184	1.57675	1.05469e-10	4.69183e-10	0.246207	20	5.82195e-05
cg18711369	17	ORMDL3	38081186		17	38080865	A	G	0.388379	-0.1193	0.0168	1.23687e-12	0.024916	0.00160744	3.44699e-54	-4.78808	0.741655	1.07548e-10	2.90984e-11	0.182429	20	3.61074e-06
cg10909506	17	ORMDL3	38081995		17	38080865	A	G	0.388379	-0.1193	0.0168	1.23687e-12	0.0267366	0.00136059	5.70154e-86	-4.46206	0.668123	2.41403e-11	2.70227e-14	0.0922413	20	3.35316e-09
cg04308185	17	ORMDL3	38084377		17	38086854	A	G	0.208267	-0.1039	0.0193	7.30839e-08	0.0314944	0.00344612	6.29737e-20	-3.29899	0.711221	3.50957e-06	5.48283e-08	0.650796	4	0.00680348
cg10444806	17	ORMDL3	38084428		17	38086854	A	G	0.208267	-0.1039	0.0193	7.30839e-08	0.0291979	0.00378387	1.19653e-14	-3.55848	0.805976	1.00954e-05	3.45032e-07	0.877223	3	0.042814
cg15942003	17	ORMDL3	38084581		17	38086854	A	G	0.208267	-0.1039	0.0193	7.30839e-08	0.0254495	0.00250179	2.63002e-24	-4.08259	0.858012	1.95332e-06	4.84717e-08	0.804679	4	0.00601471
cg24910161	17	GSDMA	38119198		17	38107627	A	G	0.438698	0.0931	0.0163	1.11882e-08	-0.0310417	0.00112145	1.2145e-168	-2.99919	0.536162	2.2214e-08	4.88715e-14	0.0699864	20	6.06432e-09
cg26162295	17	GSDMA	38119207		17	38107627	A	G	0.438698	0.0931	0.0163	1.11882e-08	-0.0390923	0.00134921	1.39149e-184	-2.38154	0.424986	2.09688e-08	1.99736e-14	0.0657556	20	2.47847e-09
cg21230266	17	GSDMA	38129884		17	38134889	C	T	0.382987	0.0923	0.0161	9.87166e-09	0.153314	0.00161485	0	0.602033	0.105205	1.0497e-08	1.32971e-19	0.152108	20	1.65e-14
cg18632152	17	GSDMA	38130836		17	38134889	C	T	0.382987	0.0923	0.0161	9.87166e-09	-0.0257675	0.0012666	5.26868e-92	-3.58203	0.649153	3.42868e-08	2.15258e-12	0.136337	20	2.67108e-07
cg12932347	17	PSMD3	38135812		17	38129506	A	G	0.382588	0.0909	0.0161	1.64259e-08	0.0254283	0.00168766	2.66258e-51	3.57475	0.676144	1.24361e-07	9.17048e-10	0.171228	20	0.000113794
cg15158608	17	CSF3;CSF3;CSF3;CSF3;CSF3;CSF3;CSF3;CSF3;CSF3	38171617		17	38150604	T	C	0.336062	0.0719	0.0165	1.31511e-05	-0.0114975	0.0011298	2.52294e-24	-6.25355	1.56113	6.18113e-05	3.31162e-08	0.0831944	20	0.00410929
cg21432842	17	CSF3;CSF3;CSF3;CSF3;CSF3;CSF3	38171697		17	38184580	C	T	0.332268	0.0672	0.0169	6.99866e-05	-0.0132421	0.00109268	8.38507e-34	-5.07471	1.34317	0.000157992	6.73377e-10	0.0906221	20	8.35574e-05
cg09350362	17	RARA;RARA;RARA;RARA	38500974		17	38470021	G	A	0.29972	-0.079	0.0238	0.000902345	-0.125957	0.00254632	0	0.6272	0.189379	0.000926714	8.97717e-08	0.265394	11	0.0111395
cg24657463	17		40431527		17	40434859	G	A	0.290935	0.1087	0.0175	5.25051e-10	0.0187342	0.00139212	2.79028e-41	5.80224	1.02883	1.70382e-08	1.55467e-08	0.489214	20	0.00192914
cg05117208	17	STAT5A	40438312		17	40431534	G	A	0.408347	0.1104	0.0174	2.22675e-10	-0.012666	0.00136839	2.12021e-20	-8.71627	1.66553	1.66468e-07	1.66468e-07	0.349118	20	0.0206565
cg07780782	17	STAT3;STAT3;STAT3	40465546		17	40473835	A	G	0.301318	0.1138	0.0205	2.83684e-08	-0.0267981	0.0012866	2.37964e-96	-4.24657	0.791682	8.14077e-08	8.14077e-08	0.0503616	20	0.0101016
cg26275301	17	METRNL	81041828		17	81028999	T	G	0.0958466	0.0921	0.0222	3.34444e-05	0.054224	0.0032709	1.01016e-61	1.69851	0.422039	5.7087e-05	1.47687e-08	0.824086	20	0.0018326
cg06128693	17	METRNL	81041842		17	81029271	A	C	0.244609	-0.081	0.0182	8.56509e-06	-0.0203415	0.00191142	1.8977e-26	3.982	0.96981	4.02642e-05	7.19394e-08	0.976982	7	0.00892675
cg24737193	18		12778029		18	12774894	A	G	0.121605	-0.1742	0.0213	2.87629e-16	-0.0362191	0.00303041	6.34892e-33	4.80962	0.712591	1.48375e-11	1.49914e-16	0.087561	18	1.86024e-11
cg25179011	18	PTPN2;PTPN2;PTPN2;PTPN2	12880032		18	12880206	G	A	0.290136	-0.1818	0.0216	3.87348e-17	0.0102438	0.00148237	4.83066e-12	-17.7472	3.32289	9.24854e-08	9.24854e-08	0.921111	9	0.0114762
cg07003284	18	PTPN2;PTPN2;PTPN2;PTPN2	12882638		18	12823402	T	G	0.268171	-0.1808	0.0213	2.09749e-17	0.0211408	0.00290639	3.49263e-13	-8.5522	1.54838	3.32655e-08	3.32655e-08	0.949744	7	0.00412781
cg04903600	19	GPX4;GPX4;GPX4	1105746		19	1123176	A	G	0.154553	0.1306	0.0199	5.28017e-11	0.0154548	0.00163556	3.41281e-21	8.45043	1.56772	7.03502e-08	7.75342e-08	0.364601	8	0.00962099
cg14894245	19	GPX4;GPX4;GPX4	1106640		19	1101176	G	A	0.474441	0.1001	0.0187	8.6536e-08	0.00979254	0.00151426	1.00038e-10	10.2221	2.47895	3.73072e-05	3.42268e-07	0.0577338	6	0.042471
cg27157575	19	SBNO2	1164145		19	1156853	C	T	0.300719	-0.1086	0.0182	2.41607e-09	-0.0118483	0.00106189	6.5598e-29	9.16587	1.74195	1.42612e-07	1.42612e-07	0.0536301	8	0.0176963
cg18745507	19	ZGLP1	10415557		19	10420982	C	G	0.0563099	-0.156	0.0281	2.83064e-08	-0.0266199	0.002332	3.51667e-30	5.86028	1.17382	5.96082e-07	9.44149e-08	0.174469	5	0.0117157
cg09152746	19	PDE4A;PDE4A;PDE4A;PDE4A;PDE4A	10562616		19	10548881	T	C	0.235224	0.1459	0.0208	2.309e-12	0.0326027	0.00184978	1.57911e-69	4.47509	0.686652	7.16018e-11	3.70085e-08	0.226169	20	0.00459228
cg24189696	19		10585866		19	10577843	A	C	0.188299	0.1429	0.0213	1.9607e-11	0.00881282	0.00124418	1.40808e-12	16.215	3.32897	1.111e-06	2.71672e-09	0.798592	19	0.00033711
cg10237978	19	HKR1	37825211		19	37808803	A	G	0.259585	0.0474	0.0167	0.00453512	0.0765659	0.00408094	1.54971e-78	0.619075	0.220595	0.00500998	1.12821e-07	0.356862	20	0.0139996
cg26734888	19	HKR1	37825307		19	37808803	A	G	0.259585	0.0474	0.0167	0.00453512	0.0625849	0.00375334	2.0112e-62	0.757372	0.270676	0.0051408	1.2923e-07	0.36829	20	0.0160358
cg14166009	19	HKR1	37825309		19	37815381	T	G	0.270567	-0.0686	0.0163	2.5697e-05	-0.0400553	0.0024834	1.59095e-58	1.71263	0.420563	4.65625e-05	1.37211e-07	0.572291	20	0.0170261
cg13687570	19	HKR1	37825320		19	37808803	A	G	0.259585	0.0474	0.0167	0.00453512	0.0570591	0.00313962	8.30475e-74	0.830717	0.296227	0.00504214	2.43627e-07	0.386835	20	0.0302309
cg05280698	19	HKR1	37825388		19	37808803	A	G	0.259585	0.0474	0.0167	0.00453512	0.0785213	0.00446822	3.94491e-69	0.603658	0.215437	0.00507851	1.34619e-07	0.347927	20	0.0167045
cg24834889	19	HKR1	37825406		19	37808803	A	G	0.259585	0.0474	0.0167	0.00453512	0.0702746	0.00383865	7.26166e-75	0.674497	0.240478	0.00503457	8.02424e-08	0.328096	20	0.00995704
cg12948621	19	HKR1	37825446		19	37852690	A	G	0.260583	0.0458	0.0166	0.00579721	0.0416875	0.00246415	3.33803e-64	1.09865	0.403462	0.00646802	1.87092e-07	0.330222	20	0.0232156
cg08565796	19	HKR1	37825455		19	37808803	A	G	0.259585	0.0474	0.0167	0.00453512	0.0526729	0.0030152	2.46198e-68	0.899894	0.321209	0.00508522	1.25518e-07	0.36575	20	0.0155752
cg12024906	19	HKR1;HKR1	37825679		19	37852690	A	G	0.260583	0.0458	0.0166	0.00579721	0.0506866	0.00287667	1.73407e-69	0.903592	0.331494	0.00641418	1.81182e-07	0.263931	20	0.0224823
cg01656853	19	FUT2;FUT2	49199172		19	49207257	T	C	0.670327	0.0959	0.0163	4.01836e-09	-0.016745	0.00127883	3.56009e-39	-5.72707	1.06717	8.0237e-08	1.04313e-07	0.219735	20	0.0129439
cg08873673	19	FUT2;FUT2	49199217		19	49207257	T	C	0.670327	0.0959	0.0163	4.01836e-09	-0.0125257	0.00117015	9.70595e-27	-7.65625	1.48493	2.52322e-07	2.52322e-07	0.30226	20	0.0313098
cg04660111	19	FUT2;FUT2;FUT2;FUT2	49199234		19	49206674	G	A	0.678315	0.1085	0.0162	2.1197e-11	-0.0205636	0.00157153	4.00664e-39	-5.2763	0.884998	2.49259e-09	8.8587e-10	0.183639	20	0.000109925
cg00647741	19	ZNF274;ZNF274;ZNF274	58693450		19	58714235	T	G	0.14377	0.0899	0.0196	4.50232e-06	0.0286392	0.00227949	3.33637e-36	3.13905	0.728556	1.64298e-05	1.03157e-07	0.1238	20	0.0128004
cg07815836	19	ZNF274;ZNF274;ZNF274	58715351		19	58714926	T	C	0.144169	0.0919	0.0198	3.46033e-06	0.0285997	0.00251544	5.92042e-30	3.21332	0.747779	1.73011e-05	1.06429e-07	0.311426	18	0.0132064
cg19416570	19	ZNF274;ZNF274;ZNF274	58715677		19	58713774	G	A	0.119609	-0.0633	0.0177	0.00034853	-0.0279327	0.00233624	6.01953e-33	2.26616	0.661405	0.000611903	1.15406e-07	0.852534	20	0.0143203
cg26132320	20	MMP9	44640353		20	44634912	A	G	0.590455	0.1098	0.0165	2.84177e-11	-0.0253204	0.00208264	5.2097e-34	-4.33642	0.742874	5.3037e-09	1.64767e-10	0.203373	20	2.04455e-05
cg00182727	20	MMP9	44640501		20	44632032	C	T	0.727835	0.0971	0.0162	2.04959e-09	-0.00816454	0.000856498	1.53582e-21	-11.8929	2.34383	3.89301e-07	1.63261e-08	0.676383	20	0.00202586
cg00015629	20	MMP9	44640513		20	44632032	C	T	0.727835	0.0971	0.0162	2.04959e-09	-0.0152982	0.00118742	5.5765e-38	-6.34717	1.16794	5.49547e-08	1.82623e-09	0.550844	20	0.000226611
cg20674635	20	MMP9	44640803		20	44640959	G	A	0.739417	0.0935	0.0162	7.852e-09	-0.0232139	0.0013693	1.82521e-64	-4.02775	0.73719	4.66425e-08	8.04297e-11	0.281859	20	9.98028e-06
cg23303369	20	MMP9	44641161		20	44640959	G	A	0.739417	0.0935	0.0162	7.852e-09	-0.072074	0.00301438	2.40614e-126	-1.29728	0.231225	2.01786e-08	1.05134e-12	0.198021	20	1.30458e-07
cg04145601	20	MMP9	44641469		20	44632032	C	T	0.727835	0.0971	0.0162	2.04959e-09	-0.028339	0.00268095	4.0827e-26	-3.42637	0.657156	1.84868e-07	1.40594e-08	0.374985	20	0.00174459
cg17664577	20	MMP9	44642114		20	44616397	G	A	0.580471	0.1081	0.0167	9.60417e-11	-0.0170808	0.00191398	4.48737e-19	-6.32874	1.20782	1.60731e-07	5.28412e-08	0.8638	20	0.00655691
cg25824411	20	SLC12A5	44650062		20	44650318	T	A	0.188099	0.1133	0.0229	7.51348e-07	0.0591313	0.00400259	2.17911e-49	1.91608	0.408415	2.71221e-06	3.81238e-07	0.253086	20	0.0473066
cg07191594	20	SLC12A5	44650220		20	44635616	T	C	0.430511	0.1	0.0167	2.12406e-09	-0.00833738	0.000963113	4.85637e-18	-11.9942	2.43554	8.45085e-07	8.40886e-08	0.855753	20	0.0104343
cg05016558	20	SLC12A5	44654382		20	44650318	T	A	0.188099	0.1133	0.0229	7.51348e-07	0.0227057	0.00197451	1.32846e-30	4.98994	1.09795	5.49885e-06	9.9124e-09	0.249504	20	0.00123
cg09015232	20	SLC12A5;SLC12A5	44657115		20	44650318	T	A	0.188099	0.1133	0.0229	7.51348e-07	0.0595217	0.00491477	9.26088e-34	1.90351	0.4156	4.64672e-06	2.05782e-08	0.111978	20	0.00255348
cg11301556	20	SLC12A5;SLC12A5	44657798		20	44661945	C	A	0.043131	0.1196	0.0302	7.48667e-05	0.0304029	0.00419539	4.2692e-13	3.93383	1.13198	0.000510498	7.62797e-08	0.75552	7	0.00946532
cg22752533	20	SLC12A5;SLC12A5;SLC12A5	44657948		20	44630804	G	A	0.04373	0.114	0.0294	0.000105513	0.0384391	0.00380724	5.73515e-24	2.96573	0.819313	0.000294861	2.69332e-08	0.454358	10	0.00334206
cg26842280	20	NCOA5	44692501		20	44692598	T	C	0.215855	-0.0837	0.0179	2.92557e-06	0.0183365	0.00174378	7.34205e-26	-4.56467	1.06836	1.93219e-05	2.62553e-08	0.801699	20	0.00325794
cg01872286	20	NCOA5	44701838		20	44702120	T	C	0.210663	-0.0815	0.0179	5.2868e-06	0.0332167	0.00126792	2.81825e-151	-2.45359	0.546964	7.26309e-06	4.54058e-09	0.0709155	20	0.000563427
cg07369461	20		57760364		20	57829301	T	C	0.381789	-0.0824	0.0161	3.08772e-07	0.0526106	0.00164136	1.99342e-225	-1.56623	0.309899	4.32673e-07	7.01025e-09	0.761431	20	0.000869881
cg12746465	20	ZNF831	57782636		20	57829301	T	C	0.381789	-0.0824	0.0161	3.08772e-07	0.0218352	0.00132876	1.11515e-60	-3.77372	0.772275	1.02647e-06	8.19646e-08	0.60305	15	0.0101707
cg05396392	20	ZNF831	57817959		20	57829301	T	C	0.381789	-0.0824	0.0161	3.08772e-07	0.0159429	0.00102405	1.19242e-54	-5.16844	1.06302	1.16189e-06	8.57098e-08	0.730493	14	0.0106355
cg12058843	20		57844021		20	57829301	T	C	0.381789	-0.0824	0.0161	3.08772e-07	-0.127059	0.00253429	0	0.648518	0.127371	3.55145e-07	2.47648e-08	0.759262	18	0.00307299
cg22024589	20	EDN3;EDN3;EDN3;EDN3;EDN3	57883991		20	57829301	T	C	0.381789	-0.0824	0.0161	3.08772e-07	-0.0432728	0.00237593	4.06984e-74	1.9042	0.386469	8.34295e-07	5.13494e-08	0.706914	14	0.00637179
cg19905109	20	EDN3;EDN3;EDN3;EDN3;EDN3	57892254		20	57829301	T	C	0.381789	-0.0824	0.0161	3.08772e-07	-0.024079	0.001263	4.93653e-81	3.42207	0.692306	7.69297e-07	5.65168e-08	0.697571	17	0.007013
cg14770089	20	EDN3;EDN3;EDN3;EDN3;EDN3	57899742		20	57829301	T	C	0.381789	-0.0824	0.0161	3.08772e-07	-0.0172641	0.00111336	3.14685e-54	4.77292	0.982058	1.17313e-06	1.92077e-07	0.651895	15	0.0238342
cg01558242	20		57926211		20	57829301	T	C	0.381789	-0.0824	0.0161	3.08772e-07	-0.0332174	0.00174948	2.18357e-80	2.48063	0.501985	7.74708e-07	3.80138e-08	0.846571	15	0.00471702
cg06882607	20		57933267		20	57829301	T	C	0.381789	-0.0824	0.0161	3.08772e-07	-0.0195884	0.00117398	1.6725e-62	4.20658	0.859713	9.93087e-07	1.01684e-07	0.72538	14	0.0126177
cg19274711	20		57939950		20	57829301	T	C	0.381789	-0.0824	0.0161	3.08772e-07	-0.0259608	0.00128871	2.9934e-90	3.17402	0.639868	7.03395e-07	2.67043e-08	0.754461	16	0.00331366
cg17881206	20		57961084		20	57829301	T	C	0.381789	-0.0824	0.0161	3.08772e-07	0.0154557	0.00141175	6.79549e-28	-5.33135	1.14989	3.54527e-06	2.79184e-07	0.858671	14	0.0346431
cg11469876	20		57965901		20	57829301	T	C	0.381789	-0.0824	0.0161	3.08772e-07	-0.0194443	0.00131671	2.38079e-49	4.23775	0.876327	1.326e-06	9.14566e-08	0.617176	14	0.0113486
cg25047944	20		57973174		20	57829301	T	C	0.381789	-0.0824	0.0161	3.08772e-07	-0.0288511	0.00119844	4.70648e-128	2.85605	0.57051	5.55351e-07	1.43854e-08	0.631436	17	0.00178504
cg07159727	20		57974670		20	57829301	T	C	0.381789	-0.0824	0.0161	3.08772e-07	-0.0562293	0.0024105	2.36827e-120	1.46543	0.293138	5.75978e-07	2.71435e-08	0.844585	17	0.00336815
cg10704906	20		57975948		20	57829301	T	C	0.381789	-0.0824	0.0161	3.08772e-07	0.0377859	0.00174036	1.59575e-104	-2.18071	0.437763	6.31e-07	5.33916e-09	0.767549	18	0.00066252
cg06547379	20		57983876		20	57829301	T	C	0.381789	-0.0824	0.0161	3.08772e-07	-0.0166148	0.00149665	1.23619e-28	4.95943	1.06704	3.35412e-06	3.04177e-07	0.848446	14	0.0377444
cg24322780	20		57987989		20	57829301	T	C	0.381789	-0.0824	0.0161	3.08772e-07	-0.0296025	0.00245131	1.41049e-33	2.78355	0.5907	2.44957e-06	2.63441e-07	0.569814	14	0.0326896
cg01190666	20	PRIC285	62204908		20	62213810	C	T	0.379593	0.0999	0.0173	7.71515e-09	0.0125134	0.00122035	1.13634e-24	7.98343	1.58667	4.86509e-07	3.81014e-07	0.892816	20	0.0472789
cg19962434	20	GMEB2	62223259		20	62258892	C	G	0.665136	0.0946	0.0164	8.00786e-09	0.0279998	0.00138936	2.53372e-90	3.3786	0.60924	2.92944e-08	3.56108e-11	0.133419	20	4.41884e-06
cg15271387	20	GMEB2	62233943		20	62260636	A	C	0.640974	0.096	0.0166	7.33222e-09	0.0142384	0.00131596	2.77426e-27	6.74233	1.32195	3.39116e-07	2.00576e-10	0.0915342	20	2.48889e-05
cg04013159	20	STMN3	62285926		20	62301009	A	G	0.336062	-0.1035	0.0164	2.77282e-10	-0.0100215	0.00104331	7.57605e-22	10.3278	1.95809	1.33171e-07	1.157e-10	0.217907	20	1.43568e-05
cg18346693	20	STMN3;STMN3	62286145		20	62274548	T	G	0.347045	-0.1107	0.0167	3.38559e-11	-0.0201502	0.00119619	1.13496e-63	5.49374	0.890634	6.90065e-10	1.70566e-13	0.188885	20	2.1165e-08
cg02049682	20		62287940		20	62296214	C	G	0.341853	-0.1095	0.0164	2.44167e-11	-0.0210705	0.00122723	4.52122e-66	5.19685	0.835125	4.88226e-10	1.62674e-13	0.067282	20	2.01857e-08
cg19768108	20	RTEL1;RTEL1;RTEL1;RTEL1;RTEL1-TNFRSF6B	62288000		20	62301970	G	A	0.370607	0.124	0.0175	1.38329e-12	0.0115973	0.00144724	1.11595e-15	10.6921	2.01428	1.10727e-07	2.11079e-09	0.971836	20	0.000261921
cg18287711	20	RTEL1;RTEL1;RTEL1;RTEL1;RTEL1-TNFRSF6B	62288918		20	62288817	T	C	0.0359425	0.0739	0.0299	0.0134521	0.0615085	0.00498892	6.32139e-35	1.20146	0.495783	0.0153778	7.71745e-10	0.408461	20	9.57636e-05
cg05358404	20	RTEL1;RTEL1	62288950		20	62288817	T	C	0.0359425	0.0739	0.0299	0.0134521	0.0728571	0.00492756	1.81332e-49	1.01431	0.416086	0.0147791	1.44948e-08	0.963184	20	0.00179862
cg15542777	20	RTEL1;RTEL1;RTEL1;RTEL1;RTEL1-TNFRSF6B	62288970		20	62288817	T	C	0.0359425	0.0739	0.0299	0.0134521	0.067096	0.00314237	3.73216e-101	1.10141	0.448606	0.0140815	2.83314e-11	0.27786	20	3.51556e-06
cg15320416	20	RTEL1;RTEL1;RTEL1;RTEL1;RTEL1-TNFRSF6B	62289024		20	62288817	T	C	0.0359425	0.0739	0.0299	0.0134521	0.0542682	0.00367747	2.777e-49	1.36176	0.558642	0.0147843	3.55724e-10	0.35444	20	4.41407e-05
cg12539618	20	RTEL1-TNFRSF6B;RTEL1;RTEL1;RTEL1;RTEL1	62312691		20	62316634	T	G	0.375799	0.1283	0.0177	4.2114e-13	0.00982395	0.0011656	3.50945e-17	13.0599	2.3764	3.89228e-08	1.1255e-09	0.506841	20	0.00013966
cg27508960	20	RTEL1;RTEL1	62317640		20	62302539	G	A	0.370607	0.125	0.0175	9.14106e-13	0.00658796	0.00075631	3.02103e-18	18.974	3.43526	3.3268e-08	3.3268e-08	0.170104	20	0.00412812
cg08432509	20	RTEL1;RTEL1	62317768		20	62302539	G	A	0.370607	0.125	0.0175	9.14106e-13	0.0182489	0.00190845	1.15327e-21	6.84972	1.19697	1.04945e-08	3.02607e-08	0.185794	20	0.00375495
cg17534029	20	RTEL1;RTEL1	62318426		20	62316447	C	T	0.284545	0.121	0.0194	4.45719e-10	-0.013909	0.0019546	1.11068e-12	-8.69939	1.8547	2.72604e-06	1.97438e-07	0.375792	20	0.0244995
cg10615591	20	RTEL1;RTEL1	62318433		20	62320968	T	C	0.281749	0.1223	0.0194	2.89829e-10	-0.0170311	0.00216114	3.25763e-15	-7.18098	1.45872	8.53117e-07	1.02151e-07	0.296957	20	0.0126756
cg03339910	20	RTEL1;RTEL1	62318482		20	62302539	G	A	0.370607	0.125	0.0175	9.14106e-13	-0.0132355	0.00118937	9.14991e-29	-9.44428	1.57114	1.84257e-09	2.40493e-11	0.998548	20	2.98421e-06
cg26334826	20	RTEL1-TNFRSF6B;RTEL1;RTEL1;RTEL1;RTEL1	62318517		20	62320968	T	C	0.281749	0.1223	0.0194	2.89829e-10	-0.0182906	0.00140217	6.82984e-39	-6.6865	1.17802	1.37853e-08	8.47058e-12	0.145878	20	1.05109e-06
cg00622799	20	RTEL1;RTEL1	62318588		20	62320968	T	C	0.281749	0.1223	0.0194	2.89829e-10	-0.011262	0.00115463	1.77745e-22	-10.8596	2.05109	1.19329e-07	1.51659e-08	0.0549027	20	0.00188188
cg20597143	20	TNFRSF6B;TNFRSF6B;RTEL1;RTEL1	62327117		20	62349586	A	G	0.291733	0.1263	0.0173	2.86534e-13	0.0104518	0.00138905	5.29579e-14	12.0841	2.30629	1.60896e-07	1.60896e-07	0.986683	20	0.0199651
cg18611245	20	ZGPAT;ZGPAT;ZGPAT;ARFRP1;ARFRP1	62338235		20	62339059	C	G	0.353834	0.1239	0.0177	2.55963e-12	0.0128172	0.00100164	1.72059e-37	9.66667	1.57407	8.19088e-10	1.60285e-13	0.725719	20	1.98893e-08
cg04078896	20	ZGPAT;ZGPAT;ZGPAT;ARFRP1;ARFRP1	62338273		20	62339059	C	G	0.353834	0.1239	0.0177	2.55963e-12	0.0111954	0.000861475	1.29589e-38	11.0671	1.79578	7.14569e-10	4.84978e-13	0.850163	20	6.01795e-08
cg20642413	20	ZGPAT;ZGPAT;ZGPAT;ARFRP1;ARFRP1	62338338		20	62339059	C	G	0.353834	0.1239	0.0177	2.55963e-12	0.0170405	0.00134944	1.48263e-36	7.27092	1.18762	9.22438e-10	2.10283e-13	0.672525	20	2.60934e-08
cg03436624	20	ARFRP1;ARFRP1;ARFRP1;ARFRP1;ARFRP1;ARFRP1;ARFRP1;ARFRP1;ARFRP1;ARFRP1;ARFRP1;ARFRP1;ZGPAT;ZGPAT;ZGPAT;ZGPAT;ZGPAT;ARFRP1;ARFRP1;ARFRP1;ARFRP1;ARFRP1;ARFRP1;ARFRP1;ARFRP1;ARFRP1;ARFRP1;ARFRP1;ARFRP1;ARFRP1	62338435		20	62339059	C	G	0.353834	0.1239	0.0177	2.55963e-12	0.00565607	0.000666135	2.05092e-17	21.9057	4.05573	6.62097e-08	2.59614e-09	0.678088	20	0.000322147
cg04379041	20	ZGPAT;ZGPAT;ZGPAT	62364801		20	62322699	A	G	0.28155	0.1293	0.0197	5.25762e-11	0.0184337	0.00161154	2.68114e-30	7.01431	1.23213	1.24934e-08	4.4437e-12	0.0528612	20	5.51406e-07
cg00673059	20	LIME1;LIME1;LIME1;LIME1;ZGPAT;ZGPAT;ZGPAT;ZGPAT;ZGPAT	62367404		20	62346459	T	A	0.257188	0.1193	0.019	3.40873e-10	0.017907	0.00146812	3.21455e-34	6.66219	1.19337	2.36866e-08	1.8265e-10	0.0673425	20	2.26644e-05
cg02966332	20	LIME1	62369605		20	62372813	G	A	0.0263578	0.0888	0.0305	0.00359726	0.0705125	0.00264533	1.54873e-156	1.25935	0.43512	0.00380051	2.09145e-12	0.865478	20	2.59521e-07
cg23021040	20	SLC2A4RG	62372423		20	62372148	G	C	0.346046	0.1226	0.0174	1.84165e-12	-0.0074326	0.00092451	9.01991e-16	-16.4949	3.11288	1.16496e-07	1.16496e-07	0.221508	17	0.0144556
cg20626587	20	SLC2A4RG	62372541		20	62370349	T	C	0.283546	0.1259	0.0175	6.27886e-13	-0.0129629	0.00130021	2.06548e-23	-9.71231	1.66479	5.41245e-09	5.41245e-09	0.0527508	20	0.000671614
cg14251267	20	ZBTB46	62406428		20	62417181	G	A	0.484425	0.0534	0.0162	0.000979686	-0.0652416	0.00310902	9.06847e-98	-0.818496	0.251353	0.00112848	8.28549e-10	0.218344	20	0.000102812
cg11939713	21		16513092		21	16806607	G	A	0.269369	0.1651	0.0163	4.11526e-24	-0.0129319	0.00203737	2.1907e-10	-12.7669	2.37369	7.51024e-08	7.51024e-08	0.991677	5	0.00931924
cg10758229	21		16793973		21	16797068	A	G	0.267372	0.1536	0.0178	6.17753e-18	0.0163827	0.00116612	7.82818e-45	9.37576	1.27511	1.93905e-13	1.15845e-18	0.145949	20	1.43749e-13
cg08173915	21	IFNGR2	34774164		21	34772716	C	G	0.51278	-0.0891	0.0166	7.98488e-08	0.0126828	0.0010019	1.00214e-36	-7.02529	1.42166	7.74853e-07	4.9098e-08	0.143261	20	0.00609242
cg17009165	21	IFNGR2	34774726		21	34787638	A	C	0.160743	-0.0948	0.0187	3.98823e-07	0.0182784	0.00152122	2.9417e-33	-5.18645	1.1104	3.0001e-06	2.19284e-11	0.495131	20	2.72103e-06
cg06486129	21		45573410		21	45564575	G	C	0.414137	0.0755	0.0204	0.000214768	-0.052212	0.00142023	7.2089e-296	-1.44603	0.39269	0.000231078	3.90765e-07	0.162523	20	0.0484889
cg26110991	21		45578724		21	45585289	G	A	0.433307	0.0904	0.0203	8.45991e-06	0.0156046	0.000936669	2.57579e-62	5.79317	1.34657	1.69145e-05	8.15275e-16	0.0992809	20	1.01165e-10
cg14092208	21		45588221		21	45587728	T	C	0.294928	0.1059	0.0206	2.73605e-07	0.0334559	0.00201237	4.58332e-62	3.16537	0.644502	9.04576e-07	1.09763e-07	0.189678	20	0.0136201
cg19297788	21		45602432		21	45615741	G	A	0.409545	-0.142	0.0162	1.86062e-18	-0.015911	0.00193386	1.9102e-16	8.92466	1.48771	1.98637e-09	3.8311e-09	0.14423	15	0.00047539
cg15634739	21		45614360		21	45616672	T	C	0.32488	-0.1441	0.0162	5.83868e-19	-0.0381907	0.00171351	4.83266e-110	3.77317	0.456722	1.4394e-16	2.13355e-17	0.16437	20	2.64746e-12
cg01481699	21		45616238		21	45615741	G	A	0.409545	-0.142	0.0162	1.86062e-18	-0.00314731	0.000383241	2.16886e-16	45.1179	7.52842	2.05997e-09	9.6574e-11	0.9931	9	1.19836e-05
cg04747867	21		45627390		21	45631770	A	G	0.331869	-0.1338	0.0163	2.23803e-16	-0.00632111	0.000872635	4.36567e-13	21.1672	3.89723	5.59343e-08	2.61842e-09	0.111596	9	0.000324912
cg04256282	21		45640176		21	45612475	A	C	0.322085	-0.1439	0.0162	6.52474e-19	-0.0179115	0.00142369	2.68485e-36	8.03395	1.10716	3.97663e-13	2.46701e-15	0.411262	20	3.06124e-10
cg07405919	21		45640402		21	45618536	A	G	0.332867	-0.1438	0.0162	6.89704e-19	-0.0126547	0.00123501	1.22549e-24	11.3634	1.69371	1.95749e-11	2.58091e-12	0.708992	12	3.20257e-07
cg06850285	22	UBE2L3;UBE2L3;UBE2L3	21921269		22	21940189	G	T	0.407748	-0.1589	0.0203	4.97326e-15	0.00944164	0.000992324	1.82277e-21	-16.8297	2.78414	1.49546e-09	1.49546e-09	0.933021	6	0.000185567
cg02752441	22	UBE2L3;UBE2L3;UBE2L3;UBE2L3;UBE2L3	21928636		22	21979096	C	T	0.404553	-0.1506	0.0225	2.18144e-11	-0.0303201	0.00191333	1.47968e-56	4.967	0.805561	7.00896e-10	7.00896e-10	0.251052	10	8.69721e-05
cg25330919	22	UBE2L3;UBE2L3;UBE2L3;UBE2L3;UBE2L3	21934101		22	21982249	C	T	0.424521	-0.1601	0.02	1.19467e-15	-0.0116202	0.0017138	1.19866e-11	13.7777	2.66296	2.29331e-07	2.29331e-07	0.93337	8	0.028457
cg13293237	22	UBE2L3;UBE2L3;UBE2L3;UBE2L3;UBE2L3	21977866		22	21979289	C	T	0.237819	-0.163	0.0202	7.06983e-16	-0.010167	0.00143842	1.56958e-12	16.0322	3.01534	1.05554e-07	1.05554e-07	0.998421	8	0.0130978
cg01220923	22		21981360		22	21971010	A	G	0.413339	-0.1564	0.0203	1.31425e-14	-0.0101599	0.0013837	2.09596e-13	15.3939	2.89615	1.06488e-07	1.06488e-07	0.509501	6	0.0132138
cg22537960	22	MTMR3;MTMR3;MTMR3	30304185		22	30395068	A	C	0.0405351	-0.0204	0.0285	0.474121	-0.10497	0.00192184	0	0.194342	0.27153	0.474159	1.4122e-07	0.998037	20	0.0175236
cg26167301	22	MTMR3;MTMR3;MTMR3	30308934		22	30413671	T	A	0.21865	-0.077	0.0181	2.09851e-05	0.271797	0.00239232	0	-0.2833	0.0666405	2.12662e-05	3.52371e-09	0.431883	20	0.000437247
cg05592695	22	MTMR3;MTMR3;MTMR3;HORMAD2-AS1	30423427		22	30423460	T	C	0.38738	-0.0833	0.0165	4.45328e-07	-0.0316719	0.00111538	2.29485e-177	2.63009	0.529137	6.67676e-07	9.08276e-08	0.738141	20	0.0112705
cg11564601	22		30592435		22	30592487	C	G	0.538738	-0.0824	0.0161	3.08772e-07	-0.0297987	0.00107007	1.15944e-170	2.76522	0.549341	4.81092e-07	2.73927e-07	0.10686	20	0.0339907
cg22582578	22		37219286		22	37258503	C	T	0.352835	-0.0966	0.0171	1.61269e-08	-0.0325061	0.00163324	3.84733e-88	2.97175	0.546835	5.49639e-08	7.31714e-08	0.158557	10	0.00907962
cg02532700	22	NCF4;NCF4	37257404		22	37258503	C	T	0.352835	-0.0966	0.0171	1.61269e-08	0.0365966	0.00147578	9.38181e-136	-2.63959	0.479228	3.62908e-08	1.11461e-08	0.054048	9	0.00138309
cg15241876	22	NCF4;NCF4	37257594		22	37258503	C	T	0.352835	-0.0966	0.0171	1.61269e-08	0.0258875	0.00144127	3.8968e-72	-3.73153	0.692451	7.08985e-08	6.5033e-08	0.169301	9	0.00806974
cg23441595	22	NCF4;NCF4	37273987		22	37258503	C	T	0.352835	-0.0966	0.0171	1.61269e-08	0.0179866	0.00150293	5.24582e-33	-5.37067	1.0513	3.24572e-07	1.52304e-07	0.974022	9	0.0188989
cg17518195	22	CSF2RB	37317872		22	37316949	G	A	0.598043	0.0678	0.016	2.26022e-05	-0.025455	0.00120367	2.89331e-99	-2.66352	0.641055	3.25415e-05	3.99992e-08	0.3743	20	0.00496338
cg02038168	22		39784481		22	39797178	G	C	0.210463	0.0573	0.0172	0.000864118	0.0393935	0.00126624	1.7359e-212	1.45456	0.439117	0.0009248	3.09342e-08	0.214628	20	0.00383854
cg05872129	22		39784769		22	39785381	C	T	0.221645	0.059	0.0172	0.000603064	0.0739754	0.00141801	0	0.797562	0.233012	0.000619702	5.514e-08	0.314913	20	0.00684216
cg24399712	22		39784796		22	39797178	G	C	0.210463	0.0573	0.0172	0.000864118	0.137644	0.00220695	0	0.416291	0.125138	0.000878958	1.03921e-08	0.29543	20	0.00128952
cg11247378	22		39784982		22	39797178	G	C	0.210463	0.0573	0.0172	0.000864118	0.262984	0.00244423	0	0.217884	0.0654346	0.000869085	3.99551e-09	0.319631	20	0.000495791

### Sheet: GCST004133_ulcerative_colitis
CpG	ProbeChr	Gene	Probe_bp	topSNP	topSNP_chr	topSNP_bp	A1	A2	Freq	b_GWAS	se_GWAS	p_GWAS	b_eQTL	se_eQTL	p_eQTL	b_SMR	se_SMR	p_SMR	p_SMR_multi	p_HEIDI	nsnp_HEIDI	bonf
cg13440692	1		1186357		1	1185260	G	A	0.238618	-0.0924	0.025	0.000219023	0.0884484	0.00213681	0	-1.04468	0.283775	0.000231999	9.88961e-08	0.797302	20	0.0122768
cg10664344	1		1186506		1	1185260	G	A	0.238618	-0.0924	0.025	0.000219023	0.0887194	0.0015385	0	-1.04149	0.282366	0.00022564	1.80201e-07	0.845841	20	0.0223698
cg25063151	1	MXRA8	1290554		1	1356550	G	A	0.274361	-0.1327	0.0322	3.77038e-05	0.0804311	0.00609811	1.00823e-39	-1.64986	0.41943	8.36913e-05	1.90939e-07	0.215071	11	0.0237028
cg19436320	1	MXRA8	1290708		1	1356550	G	A	0.274361	-0.1327	0.0322	3.77038e-05	0.0566813	0.00409675	1.55278e-43	-2.34116	0.592754	7.82715e-05	1.61229e-07	0.195577	11	0.0200146
cg00040588	1	MXRA8	1290712		1	1356550	G	A	0.274361	-0.1327	0.0322	3.77038e-05	0.0609651	0.00443143	4.59479e-43	-2.17666	0.551359	7.88734e-05	1.45318e-07	0.164988	12	0.0180395
cg10482508	1	MXRA8;MXRA8;MXRA8;MXRA8;MXRA8	1291064		1	1356550	G	A	0.274361	-0.1327	0.0322	3.77038e-05	0.101325	0.00752455	2.48398e-41	-1.30965	0.33234	8.12436e-05	2.8386e-07	0.229417	16	0.0352378
cg00060374	1	LOC441869;LOC441869	1355235		1	1357461	T	C	0.314896	-0.1268	0.032	7.4169e-05	0.118327	0.00455529	9.31598e-149	-1.07161	0.273566	8.9589e-05	4.36086e-08	0.0838996	20	0.00541348
cg05235651	1	LOC102724312;LOC102724312;LOC102724312	1365793		1	1362190	G	C	0.682109	-0.085	0.0204	3.09086e-05	0.0674696	0.00244539	1.44723e-167	-1.25983	0.305787	3.78953e-05	2.42659e-08	0.182027	20	0.00301232
cg04865726	1		1365911		1	1362190	G	C	0.682109	-0.085	0.0204	3.09086e-05	0.059781	0.0019602	2.81633e-204	-1.42186	0.344416	3.65431e-05	2.01769e-08	0.154352	20	0.00250472
cg17806162	1		2472133		1	2478511	A	T	0.631989	0.1073	0.0161	2.65394e-11	-0.0469782	0.00245368	1.04373e-81	-2.28404	0.362881	3.09049e-10	3.06216e-12	0.50454	20	3.80131e-07
cg18854424	1		2615690		1	2567421	T	C	0.33127	-0.0867	0.0159	4.95744e-08	-0.0192502	0.0011543	1.92589e-62	4.50384	0.868994	2.18553e-07	3.45542e-08	0.0942619	20	0.00428949
cg26816564	1	VAMP3	7831052		1	7831064	A	C	0.0790735	0.078	0.0225	0.000526955	0.0183553	0.00144201	4.08281e-37	4.24945	1.27045	0.000823304	4.51923e-10	0.839982	20	5.61008e-05
cg21419617	1	UTS2;UTS2;UTS2	7913067		1	7913029	G	A	0.0830671	0.0889	0.0208	1.91964e-05	-0.0666145	0.00193366	4.51356e-260	-1.33454	0.314638	2.22011e-05	3.36367e-14	0.621403	20	4.17559e-09
cg10500283	1	UTS2;UTS2;UTS2	7913081		1	7913029	G	A	0.0830671	0.0889	0.0208	1.91964e-05	-0.0812207	0.00221026	1.29532e-295	-1.09455	0.257819	2.18185e-05	1.9744e-14	0.769757	20	2.45098e-09
cg22107412	1	UTS2;UTS2	7913579		1	7923478	A	G	0.0926518	0.0878	0.0208	2.43055e-05	-0.0382238	0.00236263	7.15271e-59	-2.297	0.56238	4.41871e-05	4.04957e-10	0.919205	20	5.02706e-05
cg10385390	1	PARK7;PARK7	8022505		1	8029494	G	T	0.316094	0.1297	0.0217	2.27342e-09	-0.0170788	0.00252808	1.4222e-11	-7.59422	1.69648	7.58947e-06	8.20801e-09	0.0956834	17	0.00101893
cg12809925	1	PARK7;PARK7	8042702		1	8034394	G	A	0.169928	-0.0374	0.016	0.0194132	-0.0284325	0.00242354	8.75678e-32	1.3154	0.573798	0.0218803	2.73341e-10	0.48369	20	3.3932e-05
cg05270224	1		8212843		1	8207746	G	A	0.376997	0.0508	0.0167	0.00235077	0.0345444	0.00198453	7.32255e-68	1.47057	0.490762	0.00273094	4.06983e-09	0.998747	20	0.00050522
cg09195271	1	RNF186	20142497		1	20142866	T	C	0.384585	0.1655	0.0164	6.02643e-24	0.0282778	0.00120441	6.74348e-122	5.85264	0.631261	1.83822e-20	2.11831e-17	0.156439	9	2.62963e-12
cg15505276	1	RNF186	20142706		1	20142270	A	G	0.382987	0.1651	0.0164	7.72425e-24	-0.0209322	0.00120906	3.77045e-67	-7.88736	0.90631	3.24013e-18	1.52555e-15	0.311078	10	1.89379e-10
cg25333947	1		20151819		1	20194702	A	T	0.454473	0.2026	0.0157	4.2479e-38	-0.0095687	0.00158995	1.76316e-09	-21.1732	3.88196	4.91786e-08	4.91786e-08			0.00610494
cg26716805	1		20198959		1	20213965	A	G	0.540535	-0.1817	0.0157	5.63096e-31	-0.0179251	0.00239198	6.6899e-14	10.1366	1.61148	3.16884e-10	3.16884e-10	0.197138	6	3.93374e-05
cg08566367	1	RORC;RORC	151782221		1	151782334	G	C	0.21865	-0.0554	0.0197	0.00492065	-0.0894324	0.00204926	0	0.619462	0.220735	0.00501043	1.3298e-07	0.0849243	20	0.0165079
cg11569930	1	DPM3;DPM3	155113381		1	155168849	C	T	0.367412	0.0822	0.0159	2.3433e-07	-0.055877	0.00378786	3.00391e-49	-1.47109	0.301522	1.06694e-06	4.02318e-08	0.883858	20	0.00499429
cg14528056	1	GBAP1	155194782		1	155172379	G	A	0.365615	0.0762	0.0159	1.64755e-06	0.021345	0.0015545	6.61708e-43	3.56993	0.788974	6.04603e-06	2.22207e-07	0.593511	20	0.0275843
cg14831003	1	FCGR2A;FCGR2A	161481799		1	161457416	G	A	0.0399361	-0.1746	0.0245	1.0293e-12	0.0242375	0.00340693	1.12592e-12	-7.20372	1.43077	4.78246e-07	8.59428e-11			1.06688e-05
cg00631940	1	CACNA1S	201013367		1	201014966	T	C	0.104633	0.1301	0.0176	1.44587e-13	0.00994127	0.00111661	5.43285e-19	13.0869	2.30109	1.29099e-08	1.02055e-11	0.840122	20	1.26689e-06
cg22896107	1	CACNA1S	201024882		1	201024949	T	C	0.171725	-0.0294	0.0236	0.212851	-0.0731498	0.00202135	9.20126e-287	0.401915	0.322817	0.213122	1.27495e-11	0.807136	20	1.58269e-06
cg06262043	1	MAPKAPK2;MAPKAPK2	206904153		1	206904464	T	C	0.305911	-0.0788	0.017	3.5643e-06	0.0744537	0.00125778	0	-1.05838	0.229029	3.81623e-06	2.91804e-16	0.0961998	20	3.6224e-11
cg12869809	1	MAPKAPK2;MAPKAPK2	206904547		1	206904464	T	C	0.305911	-0.0788	0.017	3.5643e-06	0.164398	0.00144712	0	-0.479323	0.103493	3.6313e-06	8.8785e-17	0.106127	20	1.10216e-11
cg16750106	1	MAPKAPK2;MAPKAPK2	206904553		1	206904464	T	C	0.305911	-0.0788	0.017	3.5643e-06	0.161145	0.001666	0	-0.489	0.105616	3.657e-06	7.7583e-17	0.113207	20	9.631e-12
cg16247264	1	IL10	206942346		1	206943968	A	C	0.0814696	-0.21	0.0209	9.38965e-24	0.0362836	0.00181464	6.10326e-89	-5.78774	0.644659	2.75745e-19	2.35754e-18	0.0516913	20	2.9266e-13
cg08654091	1		227015418		1	226987975	A	C	0.303514	0.0769	0.0181	2.15093e-05	0.0201754	0.00207367	2.26052e-22	3.81157	0.978938	9.87784e-05	1.67708e-07	0.998233	20	0.020819
cg03554320	2	EFR3B	25264307		2	25242274	A	G	0.158746	-0.0753	0.0194	0.000103838	0.0248679	0.0013142	7.4393e-80	-3.028	0.796365	0.000143373	1.03485e-07	0.677733	20	0.0128464
cg13290274	2		60946565		2	60956803	T	C	0.155751	-0.0086	0.0196	0.660824	-0.158969	0.00218592	0	0.0540987	0.123297	0.66083	5.03319e-09	0.477479	20	0.00062481
cg15644097	2	LOC339803;C2orf74	61373028		2	61381528	C	T	0.364417	-0.0675	0.0159	2.18318e-05	-0.0350065	0.00212667	7.02409e-61	1.92821	0.469063	3.9434e-05	8.51852e-13	0.491671	20	1.05747e-07
cg27356779	2		61393225		2	61399529	C	G	0.414936	-0.0621	0.0158	8.48118e-05	-0.0307419	0.00205086	8.56532e-51	2.02005	0.531331	0.000143613	1.04634e-11	0.305584	20	1.29891e-06
cg16084286	2	USP34;USP34	61417648		2	61419103	C	A	0.303115	0.0734	0.0163	6.69796e-06	0.0407767	0.00207333	4.11339e-86	1.80005	0.410083	1.13622e-05	3.77801e-11	0.459516	20	4.68995e-06
cg06854882	2	USP34	61646507		2	61605614	T	A	0.460463	-0.0633	0.0158	6.16697e-05	0.0286446	0.00134694	2.31853e-100	-2.20984	0.561289	8.24806e-05	1.24261e-12	0.615854	20	1.54255e-07
cg18970362	2	USP34	61650995		2	61647901	G	A	0.335463	0.0777	0.0163	1.87109e-06	-0.0162675	0.00162383	1.27062e-23	-4.77639	1.10965	1.67424e-05	2.59429e-08	0.835867	20	0.0032205
cg04132236	2		61824961		2	61824932	C	G	0.337859	-0.0747	0.0162	4.00522e-06	0.0165993	0.00117041	1.17761e-45	-4.5002	1.02623	1.15902e-05	1.34169e-07	0.219848	20	0.0166555
cg09024069	2		200126093		2	200123367	G	A	0.520567	0.0633	0.0159	6.85878e-05	-0.0220066	0.00193085	4.31087e-30	-2.87642	0.765322	0.000170976	1.92927e-07	0.74347	20	0.0239496
cg25331437	2		241586658		2	241581451	C	G	0.273962	0.1221	0.0185	4.11158e-11	-0.0248035	0.00275776	2.38278e-19	-4.9227	0.925138	1.03174e-07	3.60492e-07	0.173815	17	0.0447508
cg08033130	3	CXCR6;FYCO1	45983597		3	45991087	C	T	0.381789	-0.0221	0.0161	0.169855	0.192951	0.00181759	0	-0.114537	0.0834478	0.16989	1.15477e-08	0.0886197	20	0.00143351
cg07983767	3	CXCR6;FYCO1	45984158		3	45991087	C	T	0.381789	-0.0221	0.0161	0.169855	0.0864281	0.00142258	0	-0.255704	0.18633	0.169964	7.53961e-08	0.162157	20	0.00935951
cg09902354	3	LRRC2-AS1;LRRC2	46599958		3	46601753	T	C	0.522764	-0.0143	0.0162	0.37739	-0.057847	0.00177976	9.78939e-232	0.247204	0.280152	0.377566	3.74064e-07	0.0722187	20	0.0464355
cg24524379	3	LRRC2;LRRC2	46600244		3	46601753	T	C	0.522764	-0.0143	0.0162	0.37739	-0.122444	0.00304954	0	0.116788	0.132337	0.377505	1.32326e-07	0.0750926	20	0.0164267
cg21141812	3	PFKFB4	48556323		3	48487048	A	C	0.316294	0.0765	0.0179	1.92219e-05	-0.012898	0.00142096	1.11698e-19	-5.93117	1.53395	0.000110367	3.50537e-07	0.375061	7	0.0435149
cg21800196	3	CELSR3;SLC26A6;SLC26A6;SLC26A6	48673931		3	48681053	T	C	0.11242	-0.174	0.0259	1.8405e-11	-0.0199702	0.00239994	8.71313e-17	8.71298	1.66686	1.72123e-07	1.72123e-07	0.896771	18	0.021367
cg26924406	3	IP6K2;IP6K2;IP6K2;IP6K2;IP6K2;IP6K2;IP6K2;IP6K2;IP6K2;IP6K2	48733567		3	48763894	A	G	0.112819	-0.1591	0.0236	1.56732e-11	-0.0186966	0.00215554	4.18075e-18	8.50955	1.59869	1.02157e-07	1.02157e-07	0.956594	20	0.0126815
cg22186488	3	IP6K2;IP6K2;IP6K2;IP6K2;IP6K2;IP6K2;IP6K2;IP6K2;IP6K2;IP6K2	48752413		3	48763894	A	G	0.112819	-0.1591	0.0236	1.56732e-11	-0.0185088	0.00189662	1.69039e-22	8.5959	1.54973	2.9109e-08	2.9109e-08	0.988226	20	0.00361353
cg13063704	3	PRKAR2A	48885665		3	48737847	T	C	0.0297524	-0.1402	0.0263	9.77819e-08	0.0152195	0.00166438	6.00694e-20	-9.21189	2.00025	4.11754e-06	3.2382e-07	0.131456	20	0.0401984
cg00383909	3	WDR6;WDR6	49044727		3	49314960	A	G	0.0441294	-0.1536	0.0249	6.88647e-10	0.010359	0.0008102	1.97132e-37	-14.8278	2.66886	2.76275e-08	6.31028e-11	0.680353	20	7.83345e-06
cg07233742	3	CCDC36;CCDC36	49275868		3	49309787	C	A	0.14377	0.0785	0.0178	1.03317e-05	-0.0415209	0.00126116	1.03546e-237	-1.89062	0.432529	1.23639e-05	3.43449e-13	0.441621	20	4.2635e-08
cg14798641	3	USP4;USP4;C3orf62	49314920		3	49314960	A	G	0.0441294	-0.1536	0.0249	6.88647e-10	-0.096913	0.0027531	1.9015e-271	1.58493	0.260847	1.23152e-09	1.44804e-08	0.88538	20	0.00179757
cg02758552	3	GPX1;GPX1;GPX1;GPX1	49395714		3	49493151	T	G	0.20647	-0.1428	0.0166	7.80596e-18	0.0111792	0.00149289	6.97723e-14	-12.7737	2.26159	1.62204e-08	1.62204e-08	0.474567	5	0.00201357
cg17493303	3	RHOA;TCTA;TCTA	49450528		3	49493151	T	G	0.20647	-0.1428	0.0166	7.80596e-18	0.0110349	0.00152193	4.14964e-13	-12.9408	2.3342	2.95628e-08	2.95628e-08	0.422054	5	0.00366986
cg05852754	3		49491967		3	49493151	T	G	0.20647	-0.1428	0.0166	7.80596e-18	-0.0200578	0.00170697	7.01997e-32	7.11942	1.02568	3.88938e-12	6.775e-13	0.455945	20	8.41034e-08
cg08510456	3	BSN	49591008		3	49540114	C	T	0.207468	-0.1375	0.0168	2.73383e-16	0.0162811	0.00148637	6.38941e-28	-8.44539	1.28811	5.51181e-11	4.76393e-12	0.256377	20	5.91385e-07
cg26396406	3	BSN	49704529		3	49731861	T	G	0.195288	-0.1597	0.0171	9.70819e-21	0.00914976	0.00144683	2.54879e-10	-17.454	3.3332	1.63722e-07	1.63722e-07			0.0203241
cg06313718	3	APEH	49714199		3	49674147	G	C	0.210663	-0.1519	0.0167	9.38854e-20	-0.0372643	0.00152118	1.58974e-132	4.07629	0.478045	1.50204e-17	1.51523e-20	0.989878	20	1.88097e-15
cg21966631	3	RNF123	49749814		3	49843723	T	C	0.573482	-0.0931	0.0159	4.76018e-09	-0.0105754	0.00138707	2.45331e-14	8.80342	1.8957	3.41916e-06	6.05291e-11	0.783302	17	7.51396e-06
cg03883939	3	AMIGO3;AMIGO3;RNF123	49754876		3	49800272	C	T	0.573482	-0.0938	0.0158	2.908e-09	-0.0119797	0.00146675	3.14792e-16	7.82988	1.63049	1.56967e-06	1.02185e-07	0.0718089	12	0.0126851
cg19381811	3	UBA7	49851713		3	49882349	C	T	0.591853	-0.0917	0.0159	8.05537e-09	-0.0170975	0.0011667	1.25968e-48	5.36336	0.999386	8.0211e-08	7.46742e-14	0.634847	20	9.26991e-09
cg16600370	3	UBA7	49851721		3	49842625	A	G	0.606829	-0.0934	0.0158	3.39228e-09	-0.0215706	0.00133406	8.33439e-59	4.32997	0.779897	2.82452e-08	9.81167e-15	0.0864774	20	1.218e-09
cg08283408	3	MON1A;MON1A	49949060		3	49949071	G	A	0.249601	0.0979	0.016	9.43122e-10	-0.0163139	0.00118355	3.18635e-43	-6.00101	1.07305	2.23821e-08	2.31891e-11	0.991571	20	2.87865e-06
cg05602945	3		49974641		3	50108792	C	A	0.25619	0.0924	0.016	7.69531e-09	0.00753804	0.000912169	1.41037e-16	12.2578	2.5895	2.20492e-06	1.88733e-07	0.458255	20	0.023429
cg04641947	3	RBM5;RBM5	50125982		3	50158774	A	G	0.297524	0.0912	0.0159	9.7025e-09	0.0135533	0.00166543	4.01781e-16	6.729	1.43526	2.7542e-06	2.85886e-07	0.681674	20	0.0354894
cg05623727	3	RBM5	50126028		3	50158774	A	G	0.297524	0.0912	0.0159	9.7025e-09	0.0236199	0.00134489	4.75979e-69	3.86115	0.708153	4.96867e-08	8.76245e-14	0.472261	20	1.08775e-08
cg21837569	3	RBM5	50126067		3	50108792	C	A	0.25619	0.0924	0.016	7.69531e-09	-0.0228841	0.00195049	8.68453e-32	-4.03774	0.779285	2.20302e-07	1.03318e-09	0.852872	20	0.000128257
cg14634738	3	RBM5	50126100		3	49988065	A	G	0.297724	0.0894	0.0159	1.88059e-08	-0.0169687	0.00181154	7.46268e-21	-5.26854	1.09287	1.42969e-06	1.45531e-07	0.456397	20	0.0180659
cg08129673	3	SLC38A3	50242103		3	50242387	T	G	0.585264	0.0743	0.016	3.42142e-06	0.0254661	0.00174085	1.84791e-48	2.91761	0.659184	9.59564e-06	3.99118e-09	0.275931	20	0.000495457
cg17064838	3	SLC38A3	50242116		3	50242387	T	G	0.585264	0.0743	0.016	3.42142e-06	0.0252415	0.00209331	1.75628e-33	2.94357	0.679259	1.46756e-05	1.55583e-08	0.22492	20	0.00193137
cg07868155	4	CXCL5	74864709		4	74864687	T	G	0.186901	0.1315	0.0257	3.10876e-07	-0.0495832	0.00345908	1.33761e-46	-2.65211	0.550353	1.44337e-06	1.60628e-07	0.998542	20	0.0199401
cg04559909	4	CXCL5	74864725		4	74873602	T	C	0.0732827	0.1305	0.026	5.18788e-07	-0.0503982	0.00364982	2.26771e-43	-2.58938	0.548916	2.39041e-06	2.72013e-07	0.996347	20	0.0337671
cg21623028	5	AHRR;AHRR	420443		5	421403	A	G	0.138778	0.0839	0.0169	6.88793e-07	0.0191193	0.00163578	1.46518e-31	4.38824	0.960354	4.89126e-06	2.70368e-07	0.777637	20	0.033563
cg26850624	5	AHRR	429559	05:43:59	5	430059	A	G	0.153954	0.0765	0.0162	2.33282e-06	-0.0624925	0.00176217	1.80377e-275	-1.22415	0.261519	2.8561e-06	2.26831e-11	0.696179	20	2.81584e-06
cg15813090	5	EXOC3;C5orf55	442598		5	444810	A	G	0.149161	0.0874	0.017	2.73023e-07	0.0393347	0.00188959	3.06355e-96	2.22196	0.445174	6.00035e-07	6.59931e-10	0.619283	20	8.19226e-05
cg17553881	5	EXOC3;C5orf55	443987		5	444810	A	G	0.149161	0.0874	0.017	2.73023e-07	-0.0667811	0.00333523	3.4757e-89	-1.30875	0.262821	6.37002e-07	1.2625e-08	0.399367	20	0.00156724
cg16322479	5	EXOC3;C5orf55	444228		5	451425	T	C	0.153954	0.0784	0.0162	1.30162e-06	0.0507409	0.00205029	3.24165e-135	1.5451	0.325316	2.03872e-06	3.68122e-09	0.471695	20	0.00045698
cg17500228	5	EXOC3	448790	05:43:59	5	430059	A	G	0.153954	0.0765	0.0162	2.33282e-06	0.0254552	0.00146112	5.64777e-68	3.00528	0.659376	5.17022e-06	3.96455e-09	0.432064	20	0.000492151
cg19510424	5	EXOC3	464890		5	464814	G	C	0.520168	-0.0529	0.016	0.000945537	0.0201338	0.00134599	1.37493e-50	-2.62743	0.813865	0.00124515	7.04723e-08	0.417973	20	0.00874828
cg01158804	5	PP7080;LOC100288152	472216		5	474974	T	C	0.471446	-0.0501	0.0163	0.00211479	0.0603846	0.00194547	1.6294e-211	-0.829682	0.271257	0.0022233	1.66444e-09	0.273404	20	0.000206621
cg00049323	5	LOC25845	472564		5	446577	A	G	0.466054	-0.0506	0.0161	0.00167307	0.0516358	0.00121946	0	-0.97994	0.312657	0.00172302	4.17995e-09	0.114125	20	0.00051889
cg01181940	5	SLC9A3	478916		5	458500	G	A	0.0615016	0.0839	0.0201	2.99128e-05	0.0411111	0.00148382	5.86914e-169	2.04081	0.494437	3.66649e-05	1.99206e-10	0.251545	20	2.4729e-05
cg11083715	5	SLC9A3	482407		5	469652	G	A	0.0924521	0.0382	0.0201	0.0573679	0.0722917	0.00284536	2.11767e-142	0.528415	0.278817	0.0580656	1.86371e-09	0.524393	20	0.000231358
cg05859929	5	SLC9A3	483459		5	421455	T	G	0.139577	0.0839	0.0169	6.88793e-07	-0.0217043	0.00146327	8.99768e-50	-3.8656	0.821104	2.504e-06	8.58394e-08	0.255047	20	0.0106559
cg16651552	5	SLC9A3	483546		5	418494	G	A	0.139377	0.0826	0.0168	8.80303e-07	-0.0157463	0.00119842	1.96328e-39	-5.24569	1.13917	4.12802e-06	8.23736e-08	0.373652	20	0.0102257
cg23251141	5	SLC9A3	496464		5	419462	T	A	0.195687	0.0816	0.0167	1.02786e-06	0.0302966	0.00322183	5.27667e-21	2.69337	0.621191	1.45216e-05	1.43677e-08	0.661877	20	0.00178358
cg13004635	5	SLC9A3	498425		5	419462	T	A	0.195687	0.0816	0.0167	1.02786e-06	0.0264116	0.00242441	1.23044e-27	3.08955	0.692985	8.26055e-06	3.06381e-09	0.701932	20	0.000380335
cg12833872	5	SLC9A3	501863		5	418494	G	A	0.139377	0.0826	0.0168	8.80303e-07	-0.0296141	0.00235169	2.31546e-36	-2.78921	0.609004	4.65072e-06	1.29689e-08	0.845902	20	0.00160993
cg22572362	5	SLC9A3	501938		5	494064	T	C	0.285942	0.0723	0.0168	1.68067e-05	-0.044821	0.00307417	3.77232e-48	-1.61308	0.390812	3.667e-05	1.84462e-09	0.627146	20	0.000228987
cg14137381	5	SLC9A3	502291		5	494064	T	C	0.285942	0.0723	0.0168	1.68067e-05	-0.0986734	0.00531639	6.74281e-77	-0.73272	0.174776	2.76082e-05	1.10534e-11	0.70248	20	1.37214e-06
cg22025206	5	SLC9A3	502436		5	494064	T	C	0.285942	0.0723	0.0168	1.68067e-05	-0.0645313	0.00405877	6.41683e-57	-1.12039	0.269707	3.26594e-05	5.09564e-11	0.4666	20	6.32563e-06
cg13013644	5	SLC9A3	502571		5	494064	T	C	0.285942	0.0723	0.0168	1.68067e-05	-0.0402423	0.00277447	1.13492e-47	-1.79662	0.43546	3.69456e-05	8.10259e-10	0.663655	20	0.000100584
cg07455474	5	SLC9A3;SLC9A3	515351		5	494064	T	C	0.285942	0.0723	0.0168	1.68067e-05	0.0427266	0.00254986	5.07898e-63	1.69215	0.405958	3.0689e-05	1.00609e-08	0.619288	20	0.00124894
cg26390509	5	SLC9A3;SLC9A3	515549		5	496577	A	G	0.339856	-0.0501	0.0169	0.00303178	-0.0173686	0.00162341	1.03105e-26	2.88452	1.00968	0.00427862	1.70303e-07	0.192177	20	0.0211411
cg09118379	5	SLC9A3;SLC9A3	520264		5	520263	A	G	0.0890575	0.1153	0.0216	9.39967e-08	-0.0139071	0.00116383	6.53941e-33	-8.29075	1.70109	1.09484e-06	2.75115e-08	0.165287	20	0.00341522
cg24947106	5	SLC9A3;SLC9A3	525233		5	537890	T	C	0.086861	0.1172	0.0207	1.49762e-08	-0.0353884	0.00332885	2.142e-26	-3.31182	0.662724	5.81427e-07	9.03109e-08	0.698956	20	0.011211
cg19574479	5	SLC9A3;SLC9A3	525440		5	457261	A	C	0.117412	0.0795	0.0177	7.07149e-06	-0.0295885	0.00347081	1.52886e-17	-2.68686	0.676155	7.07567e-05	1.88895e-08	0.247375	20	0.0023449
cg06777516	5		529258		5	520263	A	G	0.0890575	0.1153	0.0216	9.39967e-08	-0.0352324	0.0035708	5.79837e-23	-3.27255	0.69704	2.66693e-06	9.29486e-09	0.755745	20	0.00115384
cg08206517	5		536452		5	570105	C	T	0.110623	0.1193	0.0205	5.90196e-09	0.0181308	0.00214629	2.97571e-17	6.57997	1.37301	1.64812e-06	1.41303e-08	0.990873	20	0.00175411
cg10558062	5		559057		5	580129	C	T	0.113618	0.104	0.0194	8.28429e-08	0.0307797	0.00188771	9.04542e-60	3.37885	0.663477	3.53107e-07	3.44343e-10	0.218794	20	4.2746e-05
cg01037165	5		560515		5	561198	T	C	0.0994409	0.12	0.0206	5.70297e-09	0.0135392	0.00129007	9.12045e-26	8.86318	1.74018	3.51963e-07	3.98138e-09	0.983166	20	0.000494241
cg08343352	5		580012		5	580129	C	T	0.113618	0.104	0.0194	8.28429e-08	0.0284218	0.0036161	3.84758e-15	3.65916	0.826225	9.47725e-06	1.62014e-07	0.808668	20	0.0201121
cg21255248	5		586543		5	581772	G	A	0.125998	0.1204	0.0204	3.59207e-09	0.0230638	0.00277899	1.04691e-16	5.22031	1.08535	1.51098e-06	2.3939e-08	0.989168	20	0.00297174
cg24748631	5		598724		5	658875	G	C	0.095647	0.1089	0.0203	8.11594e-08	0.0260135	0.00247748	8.63984e-26	4.18628	0.876313	1.77791e-06	1.221e-07	0.256886	20	0.0151573
cg10770108	5		599395		5	593308	A	T	0.101438	0.1071	0.0202	1.14553e-07	-0.0213084	0.00216594	7.72717e-23	-5.02619	1.07689	3.05148e-06	2.26783e-07	0.253854	20	0.0281525
cg24163568	5	TPPP	669837		5	665280	T	C	0.278554	-0.0437	0.0169	0.00971536	-0.0560123	0.0022779	1.63738e-133	0.780186	0.303383	0.0101224	1.97813e-08	0.945785	20	0.0024556
cg16624210	5	TPPP	671434		5	600058	A	G	0.23103	0.1007	0.0187	7.24339e-08	0.0768398	0.00312476	1.59246e-133	1.31052	0.249131	1.43764e-07	4.10266e-10	0.714299	20	5.09296e-05
cg02371401	5	TPPP	676784		5	676768	A	G	0.0798722	0.1275	0.0252	4.20305e-07	-0.0191522	0.000696198	1.34134e-166	-6.65719	1.33784	6.489e-07	8.42371e-10	0.892325	20	0.00010457
cg00578511	5		758260		5	677348	C	T	0.302516	0.0885	0.0195	5.66661e-06	0.0250374	0.0028488	1.51235e-18	3.53471	0.876548	5.51786e-05	7.66372e-08	0.0693698	20	0.00951358
cg04225785	5		759544		5	671294	G	C	0.0914537	0.1189	0.0216	3.69945e-08	0.04885	0.00469041	2.12087e-25	2.43398	0.500131	1.13484e-06	2.71672e-08	0.961824	20	0.00337249
cg12590340	5	ZDHHC11	811672		5	676768	A	G	0.0798722	0.1275	0.0252	4.20305e-07	0.0548405	0.00343395	2.06384e-57	2.32492	0.482023	1.41233e-06	1.21068e-11	0.941087	20	1.50291e-06
cg16999677	5	ZDHHC11	843982		5	866718	A	G	0.197284	0.0956	0.0352	0.00660941	-0.0654888	0.00356959	3.53266e-75	-1.45979	0.543354	0.00721767	3.5464e-08	0.953906	20	0.00440243
cg08269209	5	ZDHHC11	844008		5	866718	A	G	0.197284	0.0956	0.0352	0.00660941	-0.0236016	0.00292302	6.7817e-16	-4.05057	1.57353	0.0100475	2.31743e-07	0.156015	20	0.0287681
cg14555811	5	ZDHHC11	847052		5	571052	G	A	0.402556	0.0817	0.0173	2.32913e-06	-0.0220386	0.00182312	1.21686e-33	-3.70714	0.842764	1.0886e-05	9.51855e-09	0.603866	20	0.00118161
cg14555759	5	FYB;FYB	39167171		5	39172131	A	G	0.111621	-0.0865	0.019	5.2979e-06	-0.0419197	0.00288994	1.11968e-47	2.06347	0.475047	1.40094e-05	3.49911e-07	0.999994	20	0.0434372
cg19269033	5		131419179		5	131421190	T	C	0.188099	-0.0555	0.0159	0.000481998	0.0312438	0.00166891	3.33115e-78	-1.77635	0.517672	0.000600407	3.42508e-07	0.98208	20	0.0425183
cg18661872	5		131436611		5	131379249	A	G	0.469449	0.0373	0.016	0.0197402	0.150954	0.00551296	4.54722e-165	0.247096	0.106376	0.0201874	2.23205e-07	0.0615284	20	0.0277082
cg22598563	5	P4HA2;P4HA2;P4HA2;P4HA2;P4HA2	131563921		5	131575338	A	G	0.271565	-0.0452	0.0158	0.00422627	-0.0113019	0.000860866	2.26031e-39	3.99933	1.4308	0.00518726	2.21498e-07	0.11799	20	0.0274963
cg25688973	5	P4HA2;P4HA2;P4HA2;P4HA2;P4HA2	131563953		5	131566941	A	G	0.20607	-0.0485	0.0158	0.00214331	-0.0243634	0.000957918	1.07048e-142	1.99069	0.653221	0.0023075	3.37088e-08	0.171595	20	0.00418454
cg12564285	5	PDLIM4;PDLIM4	131593104		5	131595784	T	C	0.405152	0.0526	0.0167	0.00163438	-0.047785	0.00179658	7.22183e-156	-1.10076	0.351924	0.00176093	5.94082e-08	0.709691	20	0.00737482
cg04518342	5	PDLIM4;PDLIM4	131593106		5	131595784	T	C	0.405152	0.0526	0.0167	0.00163438	-0.041605	0.00188758	1.15372e-107	-1.26427	0.405472	0.00182067	7.66291e-08	0.687203	20	0.00951258
cg18758796	5	PDLIM4;PDLIM4;PDLIM4;PDLIM4	131593413		5	131594628	G	C	0.511981	0.0491	0.0166	0.00309812	-0.0421232	0.00172117	2.8243e-132	-1.16563	0.39695	0.00331978	3.50956e-08	0.178815	20	0.00435669
cg02408321	5	PDLIM4;PDLIM4	131599537		5	131600589	G	C	0.517772	0.0511	0.0167	0.00221426	-0.0460424	0.00121783	0	-1.10985	0.363895	0.00228912	1.38876e-07	0.421513	20	0.0172398
cg14196790	5	SLC22A5	131705035		5	131705458	C	G	0.266973	-0.0546	0.0158	0.000548874	0.019634	0.000898144	6.15889e-106	-2.78089	0.814719	0.000641784	4.04726e-08	0.190806	20	0.00502418
cg05640674	5	SLC22A5;SLC22A5	131722561		5	131717050	A	G	0.189696	-0.0635	0.0158	5.84488e-05	-0.0269933	0.00120091	6.9095e-112	2.35244	0.594614	7.61373e-05	1.71365e-07	0.16226	20	0.0212729
cg21881287	5	C5orf56	131766579		5	131770805	T	C	0.138179	-0.0757	0.0159	1.9263e-06	-0.0197439	0.00136324	1.55045e-47	3.8341	0.84771	6.09994e-06	2.06289e-08	0.671238	20	0.00256083
cg09248869	5	C5orf56	131808798		5	131799012	A	G	0.168331	-0.0775	0.0161	1.48187e-06	0.0176311	0.000911237	2.09751e-83	-4.39564	0.940995	2.99342e-06	4.3808e-09	0.909685	20	0.000543824
cg00329307	5	C5orf56	131808892		5	131797578	C	T	0.592652	0.051	0.0159	0.00133872	-0.0612427	0.00174341	2.50716e-270	-0.832752	0.260703	0.0014019	3.19351e-08	0.198511	20	0.00396436
cg02964085	5	C5orf56	131808970		5	131799012	A	G	0.168331	-0.0775	0.0161	1.48187e-06	0.0596457	0.00159983	3.14475e-301	-1.29934	0.272168	1.80569e-06	3.7284e-09	0.745449	20	0.000462836
cg07252501	5		131833546		5	131826413	C	G	0.132987	-0.0685	0.0164	2.95601e-05	0.040784	0.00139655	1.75474e-187	-1.67958	0.406211	3.55337e-05	2.4972e-09	0.257308	20	0.000309998
cg06715097	5	CAMK2A;CAMK2A	149624994		5	149622752	A	C	0.311701	0.0806	0.0177	5.27174e-06	-0.00768661	0.00103062	8.76744e-14	-10.4858	2.69798	0.000101688	3.79833e-07	0.40673	12	0.0471517
cg24327375	5		158871682		5	158899225	G	A	0.138179	0.1195	0.022	5.57827e-08	0.0699422	0.00340293	7.15248e-94	1.70855	0.325344	1.50845e-07	3.84602e-13	0.110421	15	4.77437e-08
cg01957881	5		176530844		5	176530831	G	C	0.267572	0.0557	0.0174	0.00136881	0.0146334	0.00138838	5.65713e-26	3.80637	1.2427	0.00219135	1.8268e-07	0.863661	15	0.0226775
cg00900628	5	RGS14	176784352		5	176792743	A	G	0.176518	-0.0824	0.0177	3.23404e-06	0.0268863	0.00130151	8.31175e-95	-3.06475	0.674836	5.58622e-06	1.00433e-08	0.622153	20	0.00124676
cg17261708	5	RGS14	176794207		5	176794191	A	G	0.322883	-0.0933	0.0171	4.86595e-08	0.0733042	0.00241108	5.00087e-203	-1.27278	0.237001	7.85852e-08	5.1083e-10	0.995661	20	6.34135e-05
cg04645265	5	RGS14	176796807		5	176799992	C	T	0.377596	-0.0904	0.0173	1.73747e-07	0.0230586	0.0014772	6.26348e-55	-3.92045	0.791186	7.22708e-07	6.26508e-10	0.874339	20	7.77734e-05
cg09703318	5	RGS14	176796981		5	176799992	C	T	0.377596	-0.0904	0.0173	1.73747e-07	0.0191957	0.00108807	1.17174e-69	-4.70938	0.939944	5.43515e-07	3.25406e-10	0.988491	20	4.03952e-05
cg25875191	5	RGS14	176797512		5	176799992	C	T	0.377596	-0.0904	0.0173	1.73747e-07	0.0481717	0.00119893	0	-1.87662	0.362156	2.19761e-07	3.95378e-11	0.956222	20	4.90814e-06
cg11598255	5	RGS14	176797640		5	176799992	C	T	0.377596	-0.0904	0.0173	1.73747e-07	0.0169204	0.000973657	1.20699e-67	-5.34266	1.06766	5.61214e-07	2.00907e-10	0.957815	20	2.49402e-05
cg06060754	5	RGS14	176797920		5	176799992	C	T	0.377596	-0.0904	0.0173	1.73747e-07	0.264321	0.00295104	0	-0.342008	0.065562	1.82273e-07	1.87574e-11	0.976777	20	2.32851e-06
cg16006841	5	RGS14	176797999		5	176799992	C	T	0.377596	-0.0904	0.0173	1.73747e-07	0.326906	0.00343396	0	-0.276532	0.053	1.81277e-07	1.67184e-11	0.982913	20	2.07539e-06
cg00521620	6		29434416		6	29356046	A	G	0.269569	-0.0961	0.0189	3.68293e-07	-0.0394424	0.00244244	1.15846e-58	2.43646	0.502371	1.23506e-06	4.51085e-11	0.41905	20	5.59968e-06
cg12749246	6		29521013		6	29507310	T	C	0.377796	-0.0507	0.0185	0.00613382	0.0406019	0.00177693	1.47792e-115	-1.24871	0.45891	0.00650771	1.94274e-08	0.964862	20	0.00241167
cg06343355	6		29521023		6	29507310	T	C	0.377796	-0.0507	0.0185	0.00613382	0.0580161	0.00220807	3.73905e-152	-0.873895	0.320607	0.00641549	1.36554e-08	0.970441	20	0.00169515
cg18342026	6		29521046		6	29507310	T	C	0.377796	-0.0507	0.0185	0.00613382	0.0613131	0.00211741	2.31422e-184	-0.826904	0.303078	0.00636523	5.97359e-09	0.961856	20	0.000741549
cg00504902	6	HLA-F;HLA-F;HLA-F	29692183		6	29604124	A	G	0.163339	-0.1501	0.0203	1.42381e-13	0.0288157	0.00266951	3.66002e-27	-5.20897	0.853907	1.05961e-09	1.02002e-08	0.130292	9	0.00126624
cg14067066	6	LOC285830;LOC285830	29717475		6	29631744	C	T	0.0834665	0.0567	0.0224	0.0113657	0.0254761	0.00203016	4.03551e-36	2.22561	0.896963	0.0130914	1.37543e-08	0.478657	8	0.00170744
cg23606396	6	LOC285830;LOC285830	29717917		6	29631744	C	T	0.0834665	0.0567	0.0224	0.0113657	0.0324406	0.00230033	3.66137e-45	1.74781	0.701526	0.0127228	2.44793e-09	0.458908	8	0.000303881
cg06486622	6	LOC285830;LOC285830	29718119		6	29604683	C	T	0.0798722	0.0592	0.0225	0.00851062	-0.057903	0.00250919	7.99669e-118	-1.0224	0.391098	0.00894435	1.52293e-09	0.399453	17	0.000189053
cg10181330	6		29818243		6	29635508	A	G	0.18111	-0.128	0.019	1.61866e-11	0.0669718	0.0036923	1.58999e-73	-1.91125	0.302638	2.69618e-10	1.51457e-08	0.0665056	16	0.00188016
cg03863342	6		29831661		6	29606761	A	G	0.0954473	0.0314	0.0215	0.144162	-0.108172	0.00627013	1.08286e-66	-0.29028	0.199469	0.145597	2.00558e-07	0.102648	20	0.0248969
cg13266242	6		29834495		6	29637710	C	G	0.173123	0.0582	0.0204	0.00433166	0.0562298	0.00381975	4.73935e-49	1.03504	0.369547	0.00509718	2.05324e-08	0.84594	8	0.00254886
cg18516125	6		29924207		6	29604683	C	T	0.0798722	0.0592	0.0225	0.00851062	0.0225035	0.00278943	7.1798e-16	2.6307	1.05168	0.0123691	7.52018e-08	0.568327	5	0.0093354
cg03977339	6		29924256		6	29625001	A	G	0.0730831	0.0489	0.023	0.033496	0.0171947	0.00176739	2.27124e-22	2.84389	1.36919	0.0377953	4.57443e-09	0.405243	7	0.000567861
cg04007531	6		29933511		6	29609063	T	C	0.181909	-0.1319	0.019	3.86299e-12	-0.0279451	0.00199508	1.41156e-44	4.71996	0.758826	4.96905e-10	6.71673e-11	0.136927	18	8.33802e-06
cg26071631	6	HCG9	29942505		6	29626321	C	T	0.190296	-0.1286	0.019	1.30195e-11	-0.0274647	0.00215207	2.67205e-37	4.68237	0.78307	2.23809e-09	1.09854e-08	0.137094	7	0.00136371
cg19593490	6	HCG9	29943188		6	29635508	A	G	0.18111	-0.128	0.019	1.61866e-11	0.0145868	0.00119711	3.73379e-34	-8.77505	1.48837	3.72981e-09	5.48069e-08	0.10046	14	0.00680362
cg00599564	6	HCG9	29943209		6	29635508	A	G	0.18111	-0.128	0.019	1.61866e-11	0.00792551	0.000949381	6.93798e-17	-16.1504	3.08057	1.58279e-07	1.58279e-07	0.211733	7	0.0196484
cg23244913	6	HCG9	29943401		6	29616607	C	T	0.194688	-0.1299	0.019	8.09579e-12	0.0135221	0.00135474	1.84005e-23	-9.60651	1.70313	1.69543e-08	2.15297e-08	0.455016	9	0.00267266
cg06710082	6	HCG9	29943408		6	29609063	T	C	0.181909	-0.1319	0.019	3.86299e-12	0.00800805	0.00107084	7.53061e-14	-16.4709	3.23733	3.62223e-07	3.62223e-07	0.188922	4	0.0449656
cg16368146	6	HCG9	29943425		6	29635508	A	G	0.18111	-0.128	0.019	1.61866e-11	0.0189946	0.0015725	1.36015e-33	-6.73877	1.14534	4.01339e-09	1.17816e-09	0.213139	15	0.000146255
cg20380424	6	NCRNA00171	30009180		6	29635508	A	G	0.18111	-0.128	0.019	1.61866e-11	-0.030313	0.00274648	2.53193e-28	4.22261	0.73433	8.90933e-09	3.02361e-08	0.142193	9	0.00375345
cg18327128	6	TRIM31	30079139		6	29605489	T	C	0.223842	-0.1144	0.0191	2.1045e-09	-0.042812	0.00422173	3.63809e-24	2.67215	0.518142	2.5071e-07	2.5071e-07	0.0813636	4	0.0311227
cg27313566	6	TRIM31	30079155		6	29605489	T	C	0.223842	-0.1144	0.0191	2.1045e-09	-0.0503461	0.0045046	5.3078e-29	2.27227	0.430416	1.29717e-07	1.82707e-07	0.12849	6	0.0226809
cg15951466	6	TRIM31	30079192		6	29605489	T	C	0.223842	-0.1144	0.0191	2.1045e-09	-0.0494925	0.00436905	9.53872e-30	2.31146	0.436541	1.1905e-07	1.59915e-07	0.0518502	5	0.0198515
cg21232488	6	TRIM31	30079203		6	29605489	T	C	0.223842	-0.1144	0.0191	2.1045e-09	-0.0649005	0.00538388	1.83444e-33	1.7627	0.328622	8.14429e-08	1.15772e-07	0.142391	6	0.0143717
cg21809927	6	TRIM31	30079265		6	29605489	T	C	0.223842	-0.1144	0.0191	2.1045e-09	-0.0611635	0.00569005	5.97822e-27	1.8704	0.357484	1.67579e-07	2.30496e-07	0.0696347	4	0.0286134
cg08222513	6	TRIM31	30079280		6	29605489	T	C	0.223842	-0.1144	0.0191	2.1045e-09	-0.0543077	0.00537967	5.81476e-24	2.10652	0.408945	2.58961e-07	2.58961e-07	0.14662	5	0.0321469
cg01641092	6		30094300		6	29614419	A	C	0.173922	-0.1303	0.0194	1.86148e-11	-0.033534	0.00302439	1.43717e-28	3.88561	0.676381	9.20763e-09	9.20763e-09	0.0909282	5	0.00114302
cg12758147	6	TRIM40	30103696		6	29614419	A	C	0.173922	-0.1303	0.0194	1.86148e-11	0.0319225	0.00257593	2.86483e-35	-4.08176	0.691238	3.52652e-09	1.27616e-08	0.0884042	6	0.0015842
cg13044052	6	TRIM40	30103699		6	29614419	A	C	0.173922	-0.1303	0.0194	1.86148e-11	0.0531301	0.00289686	3.92457e-75	-2.45247	0.388856	2.84698e-10	1.41641e-09	0.108793	8	0.00017583
cg10848828	6	TRIM40	30104295		6	29635508	A	G	0.18111	-0.128	0.019	1.61866e-11	-0.0437356	0.0033222	1.40231e-39	2.92668	0.488008	2.00757e-09	1.88323e-08	0.0565426	9	0.0023378
cg06195293	6	TRIM40	30104885		6	29635508	A	G	0.18111	-0.128	0.019	1.61866e-11	-0.0517406	0.0021963	1.03843e-122	2.47388	0.381937	9.34397e-11	3.2286e-09	0.887627	12	0.000400792
cg03251349	6	TRIM40	30104916		6	29614419	A	C	0.173922	-0.1303	0.0194	1.86148e-11	-0.0191944	0.00104727	4.93981e-75	6.78843	1.07644	2.85636e-10	1.9839e-09	0.855969	10	0.000246277
cg13280080	6	TRIM40	30113786		6	29635508	A	G	0.18111	-0.128	0.019	1.61866e-11	0.017101	0.00196391	3.10381e-18	-7.48495	1.40475	9.91251e-08	9.91251e-08	0.148758	3	0.0123052
cg04006457	6	TRIM40	30113825		6	29614419	A	C	0.173922	-0.1303	0.0194	1.86148e-11	0.0175877	0.00197355	5.02549e-19	-7.4086	1.38124	8.15212e-08	8.15212e-08	0.205309	3	0.0101199
cg12280276	6		30117932		6	29635508	A	G	0.18111	-0.128	0.019	1.61866e-11	-0.0219022	0.00177079	3.86596e-35	5.84416	0.987826	3.29496e-09	3.29496e-09	0.893107	3	0.000409029
cg19495308	6	TRIM10;TRIM10	30120031		6	29628740	A	C	0.172923	-0.1305	0.0194	1.7343e-11	0.0475147	0.00280851	3.30932e-64	-2.74652	0.439385	4.08305e-10	1.18953e-09	0.628587	3	0.000147666
cg08060195	6	TRIM10;TRIM10	30120915		6	29635508	A	G	0.18111	-0.128	0.019	1.61866e-11	0.102407	0.00445587	6.97412e-117	-1.24991	0.193341	1.01419e-10	6.04719e-09	0.521583	7	0.000750686
cg20100408	6	HLA-DPB1	33050888		6	33160425	T	G	0.330671	0.0974	0.0195	5.88749e-07	0.0101845	0.00106671	1.32706e-21	9.56353	2.16086	9.6082e-06	3.64148e-08	0.178024	15	0.00452046
cg13921245	6	HLA-DPB1	33053791		6	33192867	C	A	0.357628	0.0861	0.0189	5.22473e-06	0.0105299	0.00113744	2.09241e-20	8.17675	2.00045	4.36123e-05	1.71421e-07	0.108303	14	0.0212798
cg23917817	6	HLA-DPB2	33089397		6	33124494	T	C	0.254193	0.0816	0.0199	4.12254e-05	-0.0341143	0.00362558	4.99276e-21	-2.39196	0.636317	0.000170552	2.45794e-07	0.0988883	12	0.0305124
cg04039292	6	HLA-DPB2	33093025		6	33160425	T	G	0.330671	0.0974	0.0195	5.88749e-07	0.0206007	0.00117297	4.74437e-69	4.72799	0.984105	1.55253e-06	2.36668e-11	0.32412	20	2.93795e-06
cg05137443	6	HLA-DPB2	33094069		6	33125462	C	T	0.300719	-0.0754	0.0165	4.8843e-06	0.0425862	0.0015256	1.78327e-171	-1.77053	0.392607	6.49288e-06	1.82595e-10	0.193398	20	2.2667e-05
cg21974506	6	COL11A2;COL11A2;COL11A2	33141291		6	33154656	A	G	0.102236	0.111	0.0231	1.54601e-06	-0.0637962	0.00286936	1.6254e-109	-1.73991	0.37045	2.64326e-06	2.68179e-08	0.0822416	20	0.00332912
cg04499015	6	COL11A2;COL11A2;COL11A2	33141696		6	33142162	A	C	0.22484	0.1039	0.0213	1.07203e-06	-0.035647	0.00260119	9.59498e-43	-2.91469	0.63425	4.31727e-06	5.72049e-08	0.084601	20	0.00710131
cg20592734	6	COL11A2;COL11A2;COL11A2	33142317		6	33137403	C	T	0.136781	-0.0747	0.0174	1.76193e-05	0.0215045	0.00158671	7.62082e-42	-3.4737	0.848759	4.2642e-05	2.18619e-09	0.559907	20	0.00027139
cg23704085	6	COL11A2;COL11A2;COL11A2;COL11A2	33156779		6	33155602	T	C	0.103834	0.1115	0.0231	1.38717e-06	-0.109022	0.00357166	1.24471e-204	-1.02273	0.214517	1.86434e-06	1.68548e-09	0.204724	20	0.000209233
cg12699756	6	HSD17B8	33173482		6	33175575	T	C	0.375998	0.1003	0.0187	8.1563e-08	-0.0115809	0.00151256	1.91064e-14	-8.66081	1.97152	1.11817e-05	2.24864e-07	0.305759	9	0.0279142
cg19356389	6	RING1;MIR219-1	33175140		6	33174783	G	A	0.404752	0.0966	0.0181	9.44884e-08	-0.019303	0.00153793	3.90993e-36	-5.0044	1.01893	9.04102e-07	2.53184e-09	0.170566	20	0.000314298
cg18486707	6	RING1;MIR219-1	33175225		6	33136145	G	A	0.0976438	-0.0744	0.0186	6.33425e-05	0.0104943	0.00116599	2.25086e-19	-7.08957	1.93955	0.000256915	2.45958e-07	0.73345	20	0.0305327
cg20721282	6	REV3L;REV3L;REV3L;TRAF3IP2-AS1;TRAF3IP2-AS1;TRAF3IP2-AS1;TRAF3IP2-AS1	111805608		6	111651156	A	T	0.0403355	-0.1829	0.0309	3.2372e-09	0.010144	0.00118335	1.01442e-17	-18.0304	3.70175	1.11164e-06	6.96955e-11	0.728879	20	8.65186e-06
cg09650086	6	REV3L;REV3L;REV3L;TRAF3IP2-AS1;TRAF3IP2-AS1;TRAF3IP2-AS1;TRAF3IP2-AS1	111805847		6	111810943	AT	A	0.0838658	-0.1848	0.0306	1.54865e-09	0.0456669	0.00342643	1.59463e-40	-4.04669	0.735651	3.78002e-08	3.50307e-12	0.875514	20	4.34864e-07
cg06053307	6	TRAF3IP2-AS1;TRAF3IP2-AS1;TRAF3IP2-AS1	111873688		6	111607992	T	C	0.159545	-0.1345	0.0271	6.9377e-07	0.0360875	0.00490229	1.82062e-13	-3.72706	0.905688	3.86904e-05	1.42153e-08	0.119799	20	0.00176466
cg24227782	6	TRAF3IP2-AS1;TRAF3IP2-AS1;TRAF3IP2-AS1;TRAF3IP2;TRAF3IP2;TRAF3IP2;TRAF3IP2	111885923		6	111888540	T	C	0.0379393	-0.2165	0.0322	1.77286e-11	0.0455046	0.00304361	1.53735e-50	-4.75776	0.775883	8.67508e-10	1.66609e-10	0.995328	20	2.06825e-05
cg24634333	6	TRAF3IP2;TRAF3IP2;TRAF3IP2;TRAF3IP2;TRAF3IP2	111887834		6	111888540	T	C	0.0379393	-0.2165	0.0322	1.77286e-11	0.0321121	0.00229516	1.76361e-44	-6.74202	1.11251	1.35985e-09	8.23596e-12	0.940475	20	1.0224e-06
cg02987216	6	TRAF3IP2;TRAF3IP2-AS1;TRAF3IP2-AS1;TRAF3IP2-AS1;TRAF3IP2;TRAF3IP2;TRAF3IP2	111888870		6	111888540	T	C	0.0379393	-0.2165	0.0322	1.77286e-11	0.0534362	0.00346	8.28411e-54	-4.05156	0.657217	7.06059e-10	9.89474e-12	0.978619	20	1.22831e-06
cg26760894	6	TRAF3IP2-AS1;TRAF3IP2-AS1;TRAF3IP2-AS1;TRAF3IP2;TRAF3IP2;TRAF3IP2	111897830		6	111910689	T	C	0.0371406	-0.199	0.0318	3.90292e-10	0.0322295	0.00277291	3.15022e-31	-6.17447	1.12059	3.58842e-08	5.85308e-10	0.983696	20	7.2659e-05
cg11295309	6	TRAF3IP2;TRAF3IP2;TRAF3IP2	111924395		6	111932873	T	C	0.311701	0.0457	0.0174	0.0086284	-0.0208981	0.00154291	8.53187e-42	-2.1868	0.848121	0.00992567	3.12198e-12	0.230209	20	3.87557e-07
cg15172529	6	FAM26F	116783000		6	116783619	G	T	0.047524	0.0839	0.0285	0.00324147	0.228233	0.0025776	0	0.367607	0.124942	0.00325854	6.92564e-08	0.481638	18	0.00859736
cg11045746	6	FAM26F	116783807		6	116783619	G	T	0.047524	0.0839	0.0285	0.00324147	0.333201	0.00431586	0	0.2518	0.0855961	0.00326393	3.34814e-07	0.58486	18	0.0415631
cg10809958	7		2758005		7	2759962	A	G	0.207268	-0.097	0.0234	3.3937e-05	0.0169087	0.00236283	8.29944e-13	-5.7367	1.59932	0.000334563	6.63602e-08	0.333104	17	0.00823782
cg16478634	7		2764234		7	2760609	G	A	0.209265	0.1072	0.0175	9.02777e-10	-0.0671128	0.00191847	4.16822e-268	-1.59731	0.264722	1.60045e-09	7.83425e-09	0.785748	20	0.000972528
cg15247329	7		2764246		7	2764616	CA	C	0.196685	0.1058	0.0175	1.48749e-09	-0.128806	0.00262072	0	-0.821387	0.136887	1.96724e-09	9.76987e-08	0.591854	20	0.0121281
cg01861740	7		2764486		7	2758224	T	C	0.506989	-0.0814	0.0162	5.04243e-07	0.00795666	0.000956446	8.87231e-17	-10.2304	2.3786	1.70012e-05	6.8345e-08	0.0831753	20	0.00848421
cg26517831	7	GNA12	2768566		7	2777825	G	A	0.21865	0.1088	0.0174	4.02968e-10	-0.0377005	0.00267196	3.31053e-45	-2.8859	0.504823	1.08634e-08	2.98482e-07	0.807542	20	0.037053
cg14895029	7	GNA12	2775587		7	2781892	C	T	0.192093	0.1144	0.0176	8.032e-11	-0.0699822	0.00213316	4.70956e-236	-1.6347	0.256381	1.81705e-10	9.96327e-09	0.998464	20	0.00123682
cg06387496	7	GNA12	2775674		7	2775879	T	C	0.0800719	-0.0366	0.0233	0.116225	0.0977452	0.00440349	3.65442e-109	-0.374443	0.238971	0.117139	1.54614e-08	0.999935	20	0.00191935
cg21143896	7	GNA12	2802374		7	2795882	G	T	0.246006	0.1094	0.0174	3.22918e-10	-0.0797449	0.0035848	1.25325e-109	-1.37187	0.226744	1.44544e-09	2.19726e-08	0.944359	20	0.00272764
cg12444411	7	GNA12	2802554		7	2795882	G	T	0.246006	0.1094	0.0174	3.22918e-10	-0.0803657	0.00368898	3.19501e-105	-1.36128	0.225347	1.53343e-09	1.49604e-09	0.976595	20	0.000185715
cg23285459	7	GNA12	2802560		7	2795882	G	T	0.246006	0.1094	0.0174	3.22918e-10	-0.0792966	0.00375609	6.23809e-99	-1.37963	0.228954	1.68271e-09	4.70124e-08	0.963741	20	0.00583602
cg00947599	7	GNA12	2802697		7	2795882	G	T	0.246006	0.1094	0.0174	3.22918e-10	-0.0798677	0.003211	1.45216e-136	-1.36977	0.224713	1.09008e-09	1.17796e-09	0.99232	20	0.000146229
cg03459839	7	GNA12;GNA12;GNA12;GNA12	2802778		7	2795882	G	T	0.246006	0.1094	0.0174	3.22918e-10	-0.0662294	0.00311603	3.00219e-100	-1.65183	0.273977	1.64879e-09	5.19373e-10	0.995036	20	6.44739e-05
cg20884522	7	GNA12;GNA12;GNA12;GNA12	2802965		7	2795882	G	T	0.246006	0.1094	0.0174	3.22918e-10	-0.0772485	0.00223729	3.07851e-261	-1.41621	0.228951	6.18517e-10	1.30462e-10	0.996058	20	1.61953e-05
cg12102607	7	GNA12;GNA12;GNA12;GNA12	2802970		7	2795882	G	T	0.246006	0.1094	0.0174	3.22918e-10	-0.0307086	0.00127347	1.77816e-128	-3.56252	0.585559	1.17252e-09	7.46374e-11	0.995293	20	9.26534e-06
cg19524238	7	GNA12	2802976		7	2795882	G	T	0.246006	0.1094	0.0174	3.22918e-10	-0.0535454	0.00171469	4.52711e-214	-2.04313	0.331479	7.10801e-10	1.59941e-10	0.997974	20	1.98547e-05
cg23333125	7	GNA12;GNA12;GNA12;GNA12	2803065		7	2823476	A	G	0.191494	0.1107	0.0176	3.17931e-10	-0.0402451	0.00198952	5.49264e-91	-2.75065	0.457973	1.90003e-09	6.0533e-09	0.996991	20	0.000751444
cg05489332	7	GNA12;GNA12;GNA12;GNA12	2803442		7	2795882	G	T	0.246006	0.1094	0.0174	3.22918e-10	-0.013701	0.00111381	8.93478e-35	-7.9848	1.42625	2.16268e-08	4.40695e-09	0.998968	20	0.000547069
cg16427703	7	GNA12;GNA12;GNA12	2836301		7	2799184	C	T	0.348442	0.0727	0.016	5.52622e-06	-0.0271533	0.0012966	2.22012e-97	-2.67739	0.602957	8.97774e-06	4.27151e-09	0.964459	20	0.000530256
cg19717773	7	GNA12	2847554		7	2832973	A	G	0.290735	0.0936	0.0161	6.11198e-09	-0.0624062	0.00334492	1.10709e-77	-1.49985	0.270222	2.84959e-08	1.65918e-08	0.4235	20	0.00205967
cg18446336	7	GNA12	2847575		7	2830498	T	C	0.276757	0.0895	0.0161	2.71315e-08	-0.0433694	0.00286829	1.19031e-51	-2.06367	0.395524	1.813e-07	2.80322e-08	0.168788	20	0.00347986
cg12901835	7	GNA12;GNA12;GNA12	2847923		7	2788912	C	T	0.194089	0.1206	0.0179	1.61212e-11	-0.0106337	0.00114949	2.22802e-20	-11.3413	2.08246	5.14799e-08	1.34489e-08	0.686748	20	0.00166951
cg17705631	7	GNA12	2864192		7	2758224	T	C	0.506989	-0.0814	0.0162	5.04243e-07	0.012131	0.00158104	1.68271e-14	-6.71007	1.59629	2.62771e-05	4.24634e-08	0.190853	20	0.00527132
cg16688681	7	GNA12	2874522		7	2859847	A	G	0.192093	0.1097	0.0175	3.64375e-10	0.0645278	0.00253678	9.86491e-143	1.70004	0.279315	1.15422e-09	6.94641e-08	0.933188	20	0.00862314
cg00095626	7	GNA12;GNA12	2878672		7	2878707	A	G	0.189497	0.1036	0.0174	2.6163e-09	-0.0647599	0.00115783	0	-1.59975	0.270203	3.20824e-09	1.34858e-07	0.510068	20	0.016741
cg04210130	7		2891373		7	2890774	T	C	0.273762	0.094	0.0174	6.57922e-08	0.0412682	0.00156807	1.19869e-152	2.27778	0.430424	1.21014e-07	1.60856e-10	0.212418	20	1.99684e-05
cg00460575	7		2921550		7	2909225	G	C	0.226438	0.0925	0.018	2.76368e-07	-0.0136361	0.00146639	1.41676e-20	-6.78348	1.50818	6.86655e-06	3.45959e-07	0.128415	20	0.0429467
cg23599764	7	ZAN;ZAN;ZAN;ZAN;ZAN	100382354		7	100384552	C	T	0.763778	0.0593	0.0161	0.000230297	0.103142	0.00286911	5.21614e-283	0.574936	0.156913	0.00024826	4.80285e-08	0.93907	20	0.00596216
cg27396824	7	ZAN;ZAN	100391799		7	100384552	C	T	0.763778	0.0593	0.0161	0.000230297	0.0746366	0.00145251	0	0.794516	0.216265	0.000238966	2.97442e-08	0.887121	20	0.00369238
cg00894039	7	EPHB4;EPHB4	100411557		7	100416509	G	A	0.765974	0.0613	0.016	0.000127494	-0.0268838	0.00135569	1.62984e-87	-2.28018	0.606159	0.000168771	2.82272e-07	0.947844	20	0.0350407
cg21631612	7	SRRT;SRRT;SRRT;SRRT	100484778		7	100476497	C	T	0.467053	-0.0423	0.0157	0.00705435	0.0294118	0.00160345	3.76707e-75	-1.4382	0.539527	0.00768362	1.76749e-07	0.0808564	20	0.0219412
cg04996020	7	SLC26A3	107443898		7	107451677	C	T	0.472045	0.1201	0.016	6.08452e-14	-0.013773	0.00170658	6.99843e-16	-8.71993	1.58648	3.87631e-08	3.87631e-08	0.732106	20	0.00481198
cg06748804	7		107515453		7	107500497	C	T	0.436502	-0.1333	0.0158	3.26398e-17	-0.0312299	0.00172404	2.45451e-73	4.26834	0.558107	2.04292e-14	9.52781e-18	0.284443	20	1.18276e-12
cg17593404	7	DLD	107531310		7	107519996	A	G	0.314497	0.1358	0.0161	3.31819e-17	-0.00467523	0.00057495	4.23868e-16	-29.0467	4.96174	4.79494e-09	4.79494e-09	0.766584	18	0.000595235
cg26448609	7	LAMB1	107577540		7	107559722	T	A	0.275759	0.132	0.0162	3.69539e-16	0.0185	0.00240914	1.60249e-14	7.13514	1.27678	2.29175e-08	2.29175e-08	0.199043	17	0.00284493
cg12816198	7	IRF5;IRF5;IRF5;IRF5;IRF5;IRF5	128577593		7	128576086	C	T	0.295128	-0.0948	0.0159	2.48767e-09	0.0392554	0.00236499	7.13777e-62	-2.41495	0.430377	2.0088e-08	1.29195e-07	0.218684	20	0.016038
cg14349538	7	IRF5;IRF5;IRF5;IRF5;IRF5;IRF5	128577651		7	128576086	C	T	0.295128	-0.0948	0.0159	2.48767e-09	-0.0117517	0.000992911	2.5542e-32	8.0669	1.51497	1.01071e-07	4.37055e-08	0.737962	17	0.00542552
cg08584037	9	JAK2	4984071		9	4984530	G	C	0.307308	-0.167	0.0166	8.27955e-24	0.026772	0.00150068	3.46541e-71	-6.23786	0.711845	1.90221e-18	2.5821e-19	0.184736	20	3.20537e-14
cg02405213	9	JAK2	5042618		9	5037694	T	C	0.353634	-0.1388	0.0174	1.49919e-15	-0.133929	0.00297797	0	1.03637	0.131947	4.01644e-15	1.516e-21	0.721461	20	1.88193e-16
cg00883027	9	CD274;CD274;CD274	5455361		9	5486390	G	T	0.210663	-0.0487	0.0188	0.00958574	-0.0545586	0.0025642	1.85446e-100	0.892619	0.347128	0.0101277	1.95639e-07	0.765617	20	0.0242862
cg11299543	9	PDCD1LG2;PDCD1LG2	5510595		9	5500129	G	C	0.280551	-0.0444	0.0187	0.0175808	-0.0881453	0.00273349	3.94481e-228	0.503714	0.212724	0.0178883	2.80725e-07	0.73187	20	0.0348486
cg02316326	9		93939526		9	93937976	G	A	0.105032	0.1096	0.0305	0.000326338	-0.0868011	0.00250563	5.81205e-263	-1.26266	0.353264	0.000351213	3.18869e-07	0.798863	20	0.0395837
cg10847607	9		93974387		9	93974553	G	T	0.464856	0.0646	0.0181	0.000358263	0.0529125	0.00224649	1.15816e-122	1.22088	0.345979	0.000417484	7.14944e-08	0.330719	20	0.00887518
cg12463893	9	DNLZ;DNLZ;CARD9;CARD9	139259372		9	139259349	G	A	0.397564	-0.1065	0.0165	1.08544e-10	-0.0174176	0.00136325	2.21714e-37	6.11451	1.06134	8.35588e-09	4.43964e-09	0.153527	20	0.000551128
cg25830586	9	CARD9;CARD9	139269477		9	139266496	T	C	0.366613	-0.1293	0.0159	4.22002e-16	-0.0063915	0.000888189	6.19577e-13	20.23	3.75388	7.08171e-08	7.08171e-08	0.103004	16	0.00879109
cg13862900	9	SDCCAG3;SDCCAG3;SDCCAG3	139299918		9	139274643	G	C	0.178714	-0.1081	0.018	1.90678e-09	-0.0107299	0.00110872	3.74893e-22	10.0747	1.97431	3.34535e-07	3.34535e-07	0.74644	20	0.0415285
cg08136341	9	SDCCAG3;SDCCAG3;SDCCAG3	139302502		9	139302526	T	G	0.271366	-0.0954	0.0175	4.99668e-08	-0.0457413	0.00146082	3.19616e-215	2.08564	0.388341	7.84568e-08	1.67715e-10	0.294045	20	2.08198e-05
cg14019695	9	INPP5E	139328340		9	139328369	C	T	0.41234	-0.1057	0.016	3.94177e-11	0.0127244	0.000556473	1.00828e-115	-8.30686	1.30885	2.20005e-10	1.9488e-12	0.0635634	20	2.41921e-07
cg07933538	9	SEC16A;C9orf163;C9orf163;SEC16A	139378892		9	139386640	C	T	0.149361	-0.0851	0.0179	1.99244e-06	-0.0434141	0.00141963	2.17625e-205	1.96019	0.417261	2.63029e-06	3.95393e-07	0.820374	20	0.0490832
cg09533556	10		64441361		10	64441204	A	G	0.305911	-0.1029	0.016	1.26559e-10	0.189171	0.00182493	0	-0.543952	0.0847421	1.37255e-10	3.71986e-11	0.06013	20	4.61775e-06
cg09254322	10		101280807		10	101273546	A	G	0.391773	0.1362	0.0164	9.9922e-17	0.00640341	0.000831373	1.33733e-14	21.2699	3.76636	1.62953e-08	1.62953e-08	0.140712	18	0.00202286
cg10506844	10		101281203		10	101282200	A	G	0.371406	0.1373	0.0165	8.70683e-17	0.0217533	0.00105677	3.76526e-94	6.3117	0.818138	1.21255e-14	6.89177e-19	0.0630964	20	8.5553e-14
cg19960420	10		101282185		10	101282200	A	G	0.371406	0.1373	0.0165	8.70683e-17	-0.00929067	0.00102129	9.28902e-20	-14.7783	2.4069	8.25452e-10	8.25452e-10	0.0619799	20	0.00010247
cg22957360	10		101282572		10	101298451	T	C	0.429513	-0.1459	0.0159	4.46985e-20	0.014616	0.00183371	1.57774e-15	-9.98224	1.65887	1.77131e-09	4.13105e-11	0.208922	20	5.12821e-06
cg23904955	10		101282759		10	101283330	C	A	0.272764	-0.1475	0.0163	1.44178e-19	0.101856	0.00333518	7.73049e-205	-1.44813	0.166908	4.09138e-18	4.24597e-22	0.903208	20	5.27086e-17
cg17888390	10		101282816		10	101283330	C	A	0.272764	-0.1475	0.0163	1.44178e-19	0.0752324	0.00353148	1.05618e-100	-1.96059	0.235398	8.16443e-17	3.78782e-22	0.788324	20	4.70212e-17
cg07044859	10		101282883		10	101283330	C	A	0.272764	-0.1475	0.0163	1.44178e-19	0.121969	0.00428089	1.48794e-178	-1.20932	0.140218	6.43521e-18	1.64278e-23	0.911603	20	2.03931e-18
cg14748795	10		101283090		10	101278055	A	G	0.389976	-0.1427	0.0158	1.69109e-19	0.0312887	0.0013138	2.30976e-125	-4.56075	0.540068	3.04622e-17	4.33355e-19	0.20966	20	5.37958e-14
cg13544333	10		101287381		10	101290301	T	C	0.405751	-0.1483	0.0158	6.22773e-21	0.0122939	0.000957365	9.60663e-38	-12.0628	1.59189	3.51767e-14	7.6306e-14	0.212925	20	9.47248e-09
cg25214158	10		101289600		10	101289735	G	C	0.446286	-0.1489	0.0157	2.44539e-21	0.0110141	0.00134233	2.30222e-16	-13.519	2.17866	5.46219e-10	5.46219e-10	0.999943	20	6.78065e-05
cg09788492	10	NKX2-3	101292477		10	101282604	C	CA	0.483826	-0.1457	0.0158	2.92921e-20	-0.00408922	0.000436539	7.43604e-21	35.6303	5.42189	4.97912e-11	9.81603e-13	0.824782	20	1.21854e-07
cg17647271	11		76299819		11	76296671	A	G	0.463858	0.1199	0.0158	3.23361e-14	-0.00947054	0.00130218	3.51968e-13	-12.6603	2.41114	1.5147e-07	1.5147e-07	0.74233	7	0.0188032
cg15430073	11	NXPE1	114422790		11	114422967	A	G	0.267772	0.107	0.0186	8.78354e-09	-0.0113533	0.00110729	1.14424e-24	-9.42454	1.87853	5.24881e-07	8.23979e-09	0.134232	20	0.00102287
cg24599943	12	MDM1;MDM1	68720057		12	68724360	C	T	0.334065	0.0183	0.0175	0.295693	-0.102261	0.00176962	0	-0.178953	0.171158	0.295772	3.09688e-07	0.0632354	20	0.0384441
cg08468080	13		27542861		13	27543781	G	A	0.261981	-0.1312	0.0187	2.2824e-12	0.00837718	0.00105963	2.66323e-15	-15.6616	2.98454	1.54114e-07	7.01038e-09	0.354664	9	0.000870255
cg21210555	14		69287543		14	69287483	T	C	0.188898	-0.0764	0.0211	0.000293633	0.191027	0.00229223	0	-0.399943	0.11056	0.000297531	2.19395e-07	0.0751294	20	0.0272353
cg25919571	15	INO80;INO80	41310989		15	41313064	G	C	0.397364	0.0479	0.0158	0.00243225	0.0855124	0.0018548	0	0.560153	0.185168	0.00248541	3.11632e-07	0.979787	20	0.0386853
cg24032190	15	SMAD3;SMAD3;SMAD3	67442893		15	67450305	G	A	0.0996406	-0.1064	0.0184	7.3551e-09	0.0158302	0.00133866	2.88478e-32	-6.72133	1.29386	2.04961e-07	2.63321e-07	0.620061	12	0.0326882
cg24839871	15	SMAD3;SMAD3;SMAD3;SMAD3	67468342		15	67464291	G	A	0.102236	-0.1083	0.0192	1.69434e-08	0.0156079	0.000891509	1.26022e-68	-6.93879	1.29242	7.92409e-08	1.07835e-09	0.217204	11	0.000133865
cg26685404	16	PRKCB;PRKCB	23957272		16	23939947	T	C	0.377396	0.0574	0.0167	0.000587923	0.0602859	0.00135122	0	0.952131	0.277834	0.000610353	2.65266e-07	0.752935	20	0.0329296
cg09046979	16	SBK1	28333134		16	28333411	A	G	0.113219	-0.0756	0.0182	3.26933e-05	-0.0630634	0.00184123	4.2672e-257	1.19879	0.290713	3.72946e-05	2.01897e-09	0.137269	20	0.00025063
cg13401734	16	IL27	28519436		16	28529949	C	T	0.305112	-0.0738	0.016	3.97854e-06	-0.0312112	0.00157973	6.94556e-87	2.36454	0.526422	7.06508e-06	3.73409e-07	0.69938	20	0.0463543
cg09632446	16	SULT1A2;SULT1A2;SULT1A2	28607716		16	28604686	A	G	0.579073	0.0768	0.0159	1.36404e-06	0.0448732	0.00213321	3.1027e-98	1.71149	0.363553	2.50558e-06	2.53082e-08	0.880224	20	0.00314171
cg01621080	16	SULT1A2;SULT1A2	28608125		16	28580333	T	C	0.586861	0.0793	0.0158	5.19446e-07	0.0226616	0.00146283	3.95005e-54	3.4993	0.732891	1.80014e-06	4.77952e-08	0.999816	20	0.00593319
cg04270652	16	SULT1A2;SULT1A2	28608894		16	28566158	T	G	0.338858	-0.0747	0.0159	2.62576e-06	-0.0271062	0.00133078	3.17303e-92	2.75582	0.601982	4.69632e-06	1.55226e-08	0.489619	20	0.00192694
cg00661126	16	RABEP2	28917722		16	28893295	C	G	0.255192	0.074	0.0169	1.1939e-05	0.0302727	0.00138312	3.44254e-106	2.44445	0.569321	1.75784e-05	2.85759e-07	0.166705	20	0.0354735
cg26663590	16		28959310		16	28958754	G	A	0.516174	0.0738	0.0169	1.26043e-05	-0.0195096	0.00162962	4.98783e-33	-3.78275	0.922068	4.08767e-05	2.62586e-08	0.585625	20	0.00325969
cg27235071	16		68560373		16	68606590	A	G	0.185304	0.104	0.0189	3.74134e-08	-0.0181776	0.00146738	3.04313e-35	-5.72133	1.1377	4.93459e-07	3.75748e-07	0.9966	20	0.0466446
cg24766462	16		68749583		16	68734320	G	T	0.47524	0.0443	0.016	0.00562718	0.0355196	0.00134152	1.77527e-154	1.2472	0.452912	0.00589195	2.24381e-08	0.178275	20	0.00278542
cg19758448	17	PGAP3	37828296		17	37828787	G	A	0.395367	0.0785	0.0173	5.69055e-06	-0.0509204	0.0027446	7.71988e-77	-1.54162	0.349759	1.04493e-05	3.98931e-08	0.329752	20	0.00495225
cg11817230	17	PGAP3;PGAP3;PGAP3;PGAP3;PGAP3;PGAP3	37832244		17	37833035	A	G	0.474042	0.0775	0.017	5.1441e-06	-0.0208157	0.000844579	4.03864e-134	-3.72315	0.830545	7.36764e-06	4.16347e-10	0.280274	20	5.16844e-05
cg02456062	17		37912327		17	37912377	T	C	0.309904	-0.1312	0.0159	1.56324e-16	0.0139708	0.00158007	9.41435e-19	-9.39103	1.5567	1.61306e-09	4.68838e-12	0.864803	20	5.82007e-07
cg19468946	17	IKZF3;IKZF3;IKZF3;IKZF3;IKZF3;IKZF3	37922297		17	37922259	A	G	0.298722	-0.1326	0.0158	4.76297e-17	-0.0163122	0.00139345	1.18366e-31	8.12891	1.1918	9.06053e-12	3.0249e-13	0.298848	20	3.75505e-08
cg07607752	17	ZPBP2;ZPBP2	38024353		17	37970149	G	A	0.316494	-0.1351	0.0158	1.22415e-17	-0.029978	0.00336024	4.60426e-19	4.50664	0.730041	6.69531e-10	3.04314e-10	0.131271	20	3.7777e-05
cg09639931	17	ZPBP2;ZPBP2	38024394		17	38031164	T	C	0.616613	0.118	0.0159	1.15903e-13	0.0182448	0.00235417	9.19064e-15	6.4676	1.20662	8.31695e-08	8.31695e-08	0.359229	20	0.0103245
cg05057505	17	ZPBP2;ZPBP2;ZPBP2;ZPBP2	38029309		17	37976469	C	T	0.545727	0.1154	0.0158	2.79757e-13	0.0241936	0.00188558	1.10166e-37	4.76985	0.751459	2.18908e-10	6.63221e-11	0.101179	20	8.23309e-06
cg27435903	17	GSDMB;GSDMB;GSDMB;GSDMB	38065264		17	37985801	A	G	0.533746	0.118	0.016	1.64345e-13	0.0104706	0.00109744	1.41495e-21	11.2696	1.93139	5.37879e-09	1.42058e-09	0.228211	20	0.000176348
cg12749226	17	ORMDL3	38077703		17	38056116	C	T	0.319688	-0.1271	0.0158	8.67371e-16	0.0169889	0.00125111	5.33182e-42	-7.48135	1.08096	4.48424e-12	2.34441e-13	0.0938632	20	2.9103e-08
cg22144450	17	ORMDL3	38080378		17	38056116	C	T	0.319688	-0.1271	0.0158	8.67371e-16	0.0130891	0.00128003	1.52299e-24	-9.71037	1.53587	2.57523e-10	1.01333e-08	0.0712605	20	0.00125793
cg04308185	17	ORMDL3	38084377		17	38086854	A	G	0.208267	-0.0619	0.0191	0.00119179	0.0314944	0.00344612	6.29737e-20	-1.96543	0.643458	0.00225456	3.45046e-07	0.73632	4	0.0428334
cg08932654	17	ORMDL3	38084459		17	38087439	T	C	0.0916534	-0.1047	0.0189	3.0302e-08	-0.0226915	0.00271753	6.82349e-17	4.61406	0.999542	3.90875e-06	2.17239e-07	0.139574	7	0.0269676
cg24910161	17	GSDMA	38119198		17	38107627	A	G	0.438698	0.0831	0.0161	2.44991e-07	-0.0310417	0.00112145	1.2145e-168	-2.67704	0.527597	3.89478e-07	3.06874e-12	0.0684686	20	3.80947e-07
cg21230266	17	GSDMA	38129884		17	38134889	C	T	0.382987	0.095	0.0159	2.30312e-09	0.153314	0.00161485	0	0.619644	0.103914	2.47579e-09	2.46478e-16	0.482491	20	3.05973e-11
cg18632152	17	GSDMA	38130836		17	38134889	C	T	0.382987	0.095	0.0159	2.30312e-09	-0.0257675	0.0012666	5.26868e-92	-3.68681	0.643118	9.88352e-09	3.83771e-12	0.375133	20	4.76406e-07
cg12932347	17	PSMD3	38135812		17	38129506	A	G	0.382588	0.0968	0.0159	1.14294e-09	0.0254283	0.00168766	2.66258e-51	3.80678	0.674401	1.65494e-08	1.50531e-08	0.0584192	20	0.00186866
cg15158608	17	CSF3;CSF3;CSF3;CSF3;CSF3;CSF3;CSF3;CSF3;CSF3	38171617		17	38150604	T	C	0.336062	0.0773	0.0163	2.11273e-06	-0.0114975	0.0011298	2.52294e-24	-6.72322	1.56408	1.7195e-05	1.97273e-10	0.175906	20	2.4489e-05
cg03367679	17	MED24;MED24;SNORD124	38183553		17	38182229	T	G	0.364217	-0.0823	0.0162	3.76945e-07	-0.0194963	0.00145942	1.05021e-40	4.22132	0.888983	2.04953e-06	4.80944e-08	0.156424	20	0.00597035
cg24211550	17		38758156		17	38757789	C	T	0.425919	0.0856	0.0164	1.79395e-07	0.0352341	0.00162187	1.20532e-104	2.42946	0.478704	3.87317e-07	1.43735e-07	0.567648	20	0.017843
cg22285710	17	SMARCE1	38805129		17	38816595	T	C	0.292133	0.0832	0.017	9.87478e-07	0.0519193	0.0017781	1.98044e-187	1.60249	0.331999	1.38753e-06	7.06789e-08	0.204421	20	0.00877393
cg02645492	17		38827676		17	38827062	A	C	0.28095	0.0759	0.0171	9.05474e-06	-0.033044	0.00142805	1.86234e-118	-2.29693	0.526926	1.30584e-05	3.53899e-07	0.0893278	20	0.0439323
cg07780782	17	STAT3;STAT3;STAT3	40465546		17	40473835	A	G	0.301318	0.1138	0.0203	2.07162e-08	-0.0267981	0.0012866	2.37964e-96	-4.24657	0.784473	6.18826e-08	6.18826e-08	0.264546	20	0.00768198
cg07694864	17		40700509		17	40728229	C	T	0.474042	0.0316	0.0159	0.0468757	0.0530228	0.00237567	2.40972e-110	0.59597	0.301057	0.0477498	2.27291e-07	0.0537908	20	0.0282155
cg09366265	17	EZH1	40858947		17	40849842	A	G	0.385583	0.0409	0.0159	0.0101017	-0.0425375	0.00142035	4.57457e-197	-0.961504	0.375164	0.0103805	1.49175e-07	0.42549	20	0.0185183
cg04013159	20	STMN3	62285926		20	62301009	A	G	0.336062	-0.0997	0.0159	3.60029e-10	-0.0100215	0.00104331	7.57605e-22	9.9486	1.89472	1.51525e-07	3.34232e-10	0.781282	20	4.14909e-05
cg18346693	20	STMN3;STMN3	62286145		20	62274548	T	G	0.347045	-0.1005	0.0163	7.01968e-10	-0.0201502	0.00119619	1.13496e-63	4.98755	0.861407	7.03879e-09	8.39153e-11	0.290131	20	1.04171e-05
cg02049682	20		62287940		20	62296214	C	G	0.341853	-0.1046	0.0159	4.74846e-11	-0.0210705	0.00122723	4.52122e-66	4.9643	0.808109	8.09251e-10	8.11692e-13	0.229881	20	1.00762e-07
cg19768108	20	RTEL1;RTEL1;RTEL1;RTEL1;RTEL1-TNFRSF6B	62288000		20	62301970	G	A	0.370607	0.0981	0.0171	9.64581e-09	0.0115973	0.00144724	1.11595e-15	8.45886	1.81339	3.09099e-06	1.11854e-07	0.687862	20	0.0138854
cg27236539	20	RTEL1;RTEL1	62289627		20	62290193	T	G	0.340056	-0.1042	0.016	7.39102e-11	0.00931092	0.000550145	2.96947e-64	-11.1912	1.84125	1.21659e-09	9.00109e-11	0.107438	20	1.11738e-05
cg12539618	20	RTEL1-TNFRSF6B;RTEL1;RTEL1;RTEL1;RTEL1	62312691		20	62316634	T	G	0.375799	0.1074	0.0174	6.72552e-10	0.00982395	0.0011656	3.50945e-17	10.9325	2.19536	6.36504e-07	1.30932e-07	0.847125	20	0.0162536
cg13830297	20	RTEL1-TNFRSF6B;RTEL1;RTEL1;RTEL1;RTEL1	62314161		20	62305947	T	C	0.335863	-0.1075	0.0159	1.37037e-11	-0.0136821	0.00129432	4.06504e-26	7.85695	1.37946	1.22886e-08	1.06602e-07	0.406377	18	0.0132333
cg26334826	20	RTEL1-TNFRSF6B;RTEL1;RTEL1;RTEL1;RTEL1	62318517		20	62320968	T	C	0.281749	0.1047	0.019	3.57762e-08	-0.0182906	0.00140217	6.82984e-39	-5.72426	1.12767	3.85113e-07	2.35494e-07	0.196772	20	0.0292338
cg00622799	20	RTEL1;RTEL1	62318588		20	62320968	T	C	0.281749	0.1047	0.019	3.57762e-08	-0.011262	0.00115463	1.77745e-22	-9.29678	1.93772	1.60433e-06	9.37243e-08	0.0711351	20	0.0116347
cg03477336	20	TNFRSF6B;RTEL1;RTEL1;RTEL1;RTEL1;RTEL1-TNFRSF6B	62327542		20	62332638	A	AC	0.263578	0.106	0.0194	4.6574e-08	0.0403244	0.00219099	1.20636e-75	2.62868	0.501852	1.62358e-07	1.41373e-07	0.0992034	20	0.0175498
cg18611245	20	ZGPAT;ZGPAT;ZGPAT;ARFRP1;ARFRP1	62338235		20	62339059	C	G	0.353834	0.1019	0.0175	5.785e-09	0.0128172	0.00100164	1.72059e-37	7.95023	1.50006	1.15842e-07	3.41849e-10	0.335477	20	4.24364e-05
cg04078896	20	ZGPAT;ZGPAT;ZGPAT;ARFRP1;ARFRP1	62338273		20	62339059	C	G	0.353834	0.1019	0.0175	5.785e-09	0.0111954	0.000861475	1.29589e-38	9.10197	1.71288	1.07344e-07	8.2418e-10	0.243856	20	0.000102312
cg20642413	20	ZGPAT;ZGPAT;ZGPAT;ARFRP1;ARFRP1	62338338		20	62339059	C	G	0.353834	0.1019	0.0175	5.785e-09	0.0170405	0.00134944	1.48263e-36	5.97988	1.13089	1.23813e-07	5.56737e-10	0.199098	20	6.91122e-05
cg03436624	20	ARFRP1;ARFRP1;ARFRP1;ARFRP1;ARFRP1;ARFRP1;ARFRP1;ARFRP1;ARFRP1;ARFRP1;ARFRP1;ARFRP1;ZGPAT;ZGPAT;ZGPAT;ZGPAT;ZGPAT;ARFRP1;ARFRP1;ARFRP1;ARFRP1;ARFRP1;ARFRP1;ARFRP1;ARFRP1;ARFRP1;ARFRP1;ARFRP1;ARFRP1;ARFRP1	62338435		20	62339059	C	G	0.353834	0.1019	0.0175	5.785e-09	0.00565607	0.000666135	2.05092e-17	18.016	3.75167	1.56983e-06	1.00437e-07	0.251842	20	0.012468
cg05906357	20	ZGPAT;ZGPAT;ZGPAT;ZGPAT;ZGPAT	62358750		20	62366478	G	A	0.263179	0.1053	0.0188	2.1304e-08	0.0208268	0.00178473	1.82513e-31	5.05598	1.00127	4.42881e-07	1.35735e-10	0.177626	20	1.68499e-05
cg25255847	20	ZGPAT;ZGPAT;ZGPAT;ZGPAT;ZGPAT	62360072		20	62356538	A	G	0.261781	0.108	0.019	1.31418e-08	0.0499051	0.00226615	1.77514e-107	2.16411	0.393201	3.71641e-08	1.38844e-11	0.155134	20	1.72358e-06
cg04379041	20	ZGPAT;ZGPAT;ZGPAT	62364801		20	62322699	A	G	0.28155	0.1087	0.0192	1.50092e-08	0.0184337	0.00161154	2.68114e-30	5.89679	1.16216	3.89569e-07	8.17238e-11	0.10596	20	1.0145e-05
cg19841423	20	ZGPAT;ZGPAT;ZGPAT;LIME1	62366755		20	62359564	A	T	0.26238	0.1046	0.0188	2.63917e-08	0.0407968	0.00215349	4.89811e-80	2.56393	0.480283	9.37893e-08	1.32037e-11	0.146426	20	1.63909e-06
cg00673059	20	LIME1;LIME1;LIME1;LIME1;ZGPAT;ZGPAT;ZGPAT;ZGPAT;ZGPAT	62367404		20	62346459	T	A	0.257188	0.1055	0.0186	1.41104e-08	0.017907	0.00146812	3.21455e-34	5.89154	1.14551	2.70186e-07	2.40186e-07	0.300897	20	0.0298162
cg13002740	20	LIME1;LIME1;LIME1	62367632		20	62366478	G	A	0.263179	0.1053	0.0188	2.1304e-08	0.0520229	0.00212312	1.37007e-132	2.02411	0.3707	4.75526e-08	7.64504e-12	0.0776724	20	9.4904e-07
cg14977069	20	LIME1	62367698		20	62366478	G	A	0.263179	0.1053	0.0188	2.1304e-08	0.0371886	0.0022324	2.62022e-62	2.83151	0.53334	1.10222e-07	2.00047e-10	0.0911874	20	2.48335e-05
cg24631526	20	LIME1	62367961		20	62359564	A	T	0.26238	0.1046	0.0188	2.63917e-08	0.0234562	0.00184673	5.79995e-37	4.45938	0.875018	3.46313e-07	2.52802e-08	0.0737452	20	0.00313823
cg12413156	20	LIME1	62368256		20	62373079	C	G	0.255391	0.1052	0.0189	2.60448e-08	0.0172678	0.00162017	1.60006e-26	6.09226	1.2348	8.0637e-07	3.70948e-08	0.30205	20	0.00460487
cg07196408	20	SLC2A4RG	62373115		20	62359564	A	T	0.26238	0.1046	0.0188	2.63917e-08	0.0169264	0.00151685	6.47539e-29	6.1797	1.24109	6.38379e-07	1.49922e-10	0.372549	20	1.8611e-05
cg10758229	21		16793973		21	16797068	A	G	0.267372	0.1128	0.0175	1.15057e-10	0.0163827	0.00116612	7.82818e-45	6.88533	1.17527	4.67008e-09	1.07889e-12	0.599548	20	1.33931e-07
cg13743575	21		40458528		21	40459532	C	G	0.385583	0.1854	0.0176	6.01617e-26	-0.00585785	0.000914875	1.52454e-10	-31.6498	5.78453	4.46347e-08	4.46347e-08	0.686036	4	0.00554086
cg20833901	21		40467185		21	40465066	A	C	0.220447	0.2068	0.0186	1.02224e-28	0.0110694	0.00129601	1.3292e-17	18.6822	2.75823	1.25917e-11	1.38168e-13	0.898323	9	1.7152e-08
cg12351803	21		40476688		21	40466239	C	G	0.498602	0.1802	0.0169	1.5208e-26	-0.014642	0.00189357	1.05469e-14	-12.3071	1.96607	3.85623e-10	3.85623e-10	0.74006	5	4.78705e-05
cg26110991	21		45578724		21	45585289	G	A	0.433307	0.0409	0.0199	0.0398523	0.0156046	0.000936669	2.57579e-62	2.62103	1.28494	0.041369	1.17466e-09	0.265397	20	0.000145819
cg19297788	21		45602432		21	45615741	G	A	0.409545	-0.1157	0.016	4.78568e-13	-0.015911	0.00193386	1.9102e-16	7.27171	1.33879	5.58661e-08	5.56768e-08	0.645775	15	0.00691161
cg15634739	21		45614360		21	45616672	T	C	0.32488	-0.1179	0.0161	2.42522e-13	-0.0381907	0.00171351	4.83266e-110	3.08714	0.443741	3.47386e-12	1.39343e-12	0.456695	20	1.72978e-07
cg01481699	21		45616238		21	45615741	G	A	0.409545	-0.1157	0.016	4.78568e-13	-0.00314731	0.000383241	2.16886e-16	36.7615	6.77362	5.72568e-08	3.66006e-09	0.995848	9	0.000454353
cg21305068	21		45622219		21	45625045	T	C	0.336462	-0.1074	0.0162	3.3653e-11	-0.0245555	0.00146318	3.28859e-63	4.37376	0.70934	7.00602e-10	9.51646e-09	0.0600555	20	0.00118135
cg01992765	21		45622493		21	45625045	T	C	0.336462	-0.1074	0.0162	3.3653e-11	-0.0116032	0.000570457	5.66774e-92	9.25605	1.46845	2.9144e-10	1.44154e-10	0.0674114	20	1.78949e-05
cg09762582	21		45624178		21	45611731	G	A	0.274561	0.0762	0.0166	4.42479e-06	0.0177775	0.00161536	3.60468e-28	4.28632	1.01174	2.26934e-05	2.0666e-10	0.0894879	20	2.56544e-05
cg15348679	21		45626491		21	45615023	G	A	0.4375	-0.1162	0.016	3.8e-13	-0.0112079	0.00114034	8.47957e-23	10.3677	1.77501	5.19105e-09	4.62292e-10	0.414101	20	5.7388e-05
cg04747867	21		45627390		21	45631770	A	G	0.331869	-0.1037	0.0161	1.18694e-10	-0.00632111	0.000872635	4.36567e-13	16.4053	3.4083	1.48419e-06	8.62263e-08	0.116239	9	0.010704
cg04256282	21		45640176		21	45612475	A	C	0.322085	-0.1157	0.016	4.78568e-13	-0.0179115	0.00142369	2.68485e-36	6.45954	1.03032	3.62375e-10	1.23174e-11	0.366358	20	1.52906e-06
cg07405919	21		45640402		21	45618536	A	G	0.332867	-0.1167	0.0161	4.21577e-13	-0.0126547	0.00123501	1.22549e-24	9.22187	1.5584	3.26836e-09	7.52115e-10	0.424129	12	9.33661e-05
cg22537960	22	MTMR3;MTMR3;MTMR3	30304185		22	30395068	A	C	0.0405351	0.0656	0.0283	0.0204482	-0.10497	0.00192184	0	-0.624943	0.269845	0.0205617	8.74174e-10	0.998846	20	0.000108518
cg26167301	22	MTMR3;MTMR3;MTMR3	30308934		22	30413671	T	A	0.21865	-0.0955	0.0178	8.08737e-08	0.271797	0.00239232	0	-0.351365	0.0655631	8.3593e-08	1.05403e-09	0.996153	20	0.000130845
cg05592695	22	MTMR3;MTMR3;MTMR3;HORMAD2-AS1	30423427		22	30423460	T	C	0.38738	-0.0697	0.0163	1.90218e-05	-0.0316719	0.00111538	2.29485e-177	2.20069	0.520455	2.35361e-05	1.4473e-08	0.0528731	20	0.00179665
cg01346448	22	PIM3	50353357		22	50435480	A	G	0.392971	0.0998	0.0158	2.6763e-10	0.0439705	0.00118923	2.9913e-299	2.2697	0.364537	4.7772e-10	3.27578e-08	0.758077	20	0.00406648
cg27467552	22	PIM3	50353597		22	50435480	A	G	0.392971	0.0998	0.0158	2.6763e-10	0.0383152	0.0013198	2.66562e-185	2.60471	0.422016	6.7408e-10	2.66003e-08	0.522993	20	0.0033021
cg21364723	22	PIM3	50353623		22	50435480	A	G	0.392971	0.0998	0.0158	2.6763e-10	0.0122753	0.00080084	4.96812e-53	8.13015	1.39214	5.21917e-09	2.75922e-08	0.391421	20	0.00342524
cg27491509	22	PIM3;PIM3	50354243		22	50435480	A	G	0.392971	0.0998	0.0158	2.6763e-10	0.0175711	0.000807551	5.73525e-105	5.67978	0.936326	1.31115e-09	2.85715e-08	0.895389	20	0.00354681
cg08241514	22	IL17REL	50438769		22	50435480	A	G	0.392971	0.0998	0.0158	2.6763e-10	0.0193067	0.00160816	3.32647e-33	5.16919	0.924726	2.2711e-08	1.49719e-07	0.375383	20	0.0185858

### Sheet: GCST006479_diverticular_disease
CpG	ProbeChr	Gene	Probe_bp	topSNP	topSNP_chr	topSNP_bp	A1	A2	Freq	b_GWAS	se_GWAS	p_GWAS	b_eQTL	se_eQTL	p_eQTL	b_SMR	se_SMR	p_SMR	p_SMR_multi	p_HEIDI	nsnp_HEIDI	bonf
cg00644025	1	S100A10	151965091		1	151970629	A	G	0.260583	-0.0036802	0.00054494	1.44416e-11	-0.0380048	0.00179294	1.01943e-99	0.096835	0.0150489	1.2371e-10	1.0279e-11	0.291577	20	1.27616e-06
cg05517686	1	S100A10	151966815		1	151958144	G	A	0.314497	-0.0036665	0.00054423	1.61644e-11	0.00938814	0.00082739	7.70251e-30	-0.390546	0.0674182	6.91857e-09	3.21672e-09	0.225005	20	0.000399365
cg13249591	1	S100A10	151966892		1	151986820	C	T	0.464257	-0.0026218	0.00051715	3.98424e-07	0.00821364	0.000641144	1.42437e-37	-0.319201	0.0677132	2.42889e-06	1.50858e-08	0.062701	20	0.00187295
cg10795646	1		151975566		1	151982348	G	A	0.332468	-0.0036092	0.00054582	3.78046e-11	0.0110538	0.00133125	1.01216e-16	-0.326512	0.063123	2.3083e-07	2.3083e-07	0.438833	20	0.0286583
cg26095158	1	LYPLAL1-AS1	219294469		1	219285848	G	C	0.488618	0.0019643	0.00050196	9.10584e-05	0.187812	0.00219654	0	0.0104588	0.00267547	9.26145e-05	7.53147e-09	0.889191	20	0.000935055
cg16008148	1		221062819		1	221067981	T	A	0.548123	-0.0026418	0.00050003	1.26889e-07	0.0985727	0.00139541	0	-0.0268005	0.00508687	1.37492e-07	3.90512e-07	0.772229	20	0.0484833
cg04129687	1		221209368		1	221205860	C	A	0.614018	0.0016859	0.00050167	0.000777802	-0.0200133	0.000851754	4.42405e-122	-0.0842391	0.025322	0.000878739	2.17006e-07	0.55279	20	0.0269419
cg15222485	2		55992127		2	56006985	C	G	0.0826677	0.0055695	0.00075854	2.09806e-13	0.0275803	0.00300115	3.93199e-20	0.201938	0.0352032	9.67405e-09	9.67405e-09	0.140224	11	0.00120106
cg14000262	3		15446747		3	15482775	G	C	0.579073	1.5876e-06	0.00050064	0.99747	0.0250657	0.00110956	5.34782e-113	6.33377e-05	0.0199731	0.99747	8.57864e-08	0.311969	20	0.0106506
cg16303742	3	COLQ;COLQ;COLQ	15540471		3	15561611	G	A	0.499002	-0.0020163	0.00052973	0.000141073	0.0955769	0.00187924	0	-0.0210961	0.00555795	0.000147249	1.31008e-10	0.232758	20	1.6265e-05
cg00690270	3	GLYCTK;GLYCTK;GLYCTK;GLYCTK;GLYCTK;GLYCTK;GLYCTK-AS1	52324148		3	52315192	G	A	0.205272	-0.0033199	0.00064485	2.62817e-07	0.043085	0.00131053	4.85247e-237	-0.0770547	0.0151493	3.65039e-07	3.37216e-08	0.761403	20	0.00418663
cg17372223	3	NT5DC2;NT5DC2	52568218		3	52567617	A	G	0.532149	0.001479	0.00050102	0.00315745	-0.0665417	0.00233143	3.61489e-179	-0.0222267	0.00756958	0.00332138	3.29789e-07	0.418512	20	0.0409443
cg20625060	3	TMEM110-MUSTN1;TMEM110	52927957		3	52929072	A	G	0.0892572	-0.0030626	0.00074534	3.97381e-05	-0.0249988	0.00234932	1.92328e-26	0.12251	0.0319608	0.000126519	8.71604e-08	0.922648	20	0.0108212
cg21126969	3	SFMBT1;SFMBT1;SFMBT1	53030684		3	53070914	C	T	0.140575	-0.003379	0.00082819	4.50393e-05	-0.126957	0.00432655	2.88437e-189	0.0266154	0.00658616	5.31997e-05	2.22985e-08	0.999958	20	0.00276842
cg14866567	3		148682959		3	148683013	G	A	0.38119	0.0018798	0.000511	0.000234454	-0.0931263	0.00207792	0	-0.0201855	0.00550563	0.000246048	1.73566e-07	0.391723	20	0.0215488
cg15814508	3	P2RY14;MED12L;P2RY14	150996078		3	151015830	G	A	0.0640974	-0.0043762	0.00067182	7.32012e-11	0.00973123	0.00135875	7.95791e-13	-0.449707	0.093322	1.44369e-06	5.325e-09	0.99639	13	0.000661114
cg09432154	3	MED12L;GPR87	151034669		3	151034602	A	G	0.522764	-0.0030589	0.00050201	1.10603e-09	-0.0203304	0.00131503	6.44914e-54	0.150459	0.0265412	1.43724e-08	2.43059e-11	0.207352	20	3.01765e-06
cg21704050	3	P2RY12;MED12L	151063814		3	151063869	T	C	0.450879	-0.0032323	0.00050288	1.29654e-10	-0.0193773	0.000953162	7.05992e-92	0.166809	0.0272183	8.8681e-10	2.74414e-15	0.291441	20	3.40694e-10
cg14329111	4		7752022		4	7752000	G	A	0.161142	-0.001319	0.00060055	0.028069	-0.0703571	0.00304596	4.79481e-118	0.0187472	0.00857424	0.0287821	2.42349e-07	0.164947	20	0.0300884
cg01034422	4	AFAP1;AFAP1	7879009		4	7882614	T	C	0.186302	-0.001975	0.00050391	8.87878e-05	0.079574	0.00283121	8.26053e-174	-0.0248196	0.00639387	0.00010369	1.34553e-07	0.939034	20	0.0167052
cg10512323	4	AFAP1;AFAP1	7929852		4	7869773	T	G	0.225839	0.0019679	0.00055717	0.000412498	-0.0197161	0.00148997	5.69661e-40	-0.099812	0.029249	0.000643728	3.27927e-08	0.0905472	20	0.00407131
cg00422673	5		64322155		5	64330480	C	G	0.132987	0.0040886	0.00065922	5.56869e-10	0.0310489	0.00135004	4.81854e-117	0.131682	0.0219901	2.12111e-09	2.58523e-12	0.289869	20	3.20964e-07
cg06294700	5		64330959		5	64330833	C	G	0.100639	0.0040754	0.00065905	6.25967e-10	0.0192475	0.00233662	1.76112e-16	0.211737	0.0428155	7.60114e-07	5.94286e-08	0.696387	9	0.00737824
cg02244263	5		122106549		5	122242409	A	G	0.325679	0.0014913	0.00051555	0.0038202	0.0262908	0.00140869	9.84365e-78	0.0567232	0.0198436	0.00425637	2.0205e-07	0.688548	20	0.0250851
cg25279747	6		43354368		6	43348512	G	A	0.471845	0.0019604	0.00053442	0.000244192	-0.1811	0.00253741	0	-0.010825	0.00295487	0.00024885	1.87672e-07	0.572397	20	0.0233
cg09147516	6		43365977		6	43348512	G	A	0.471845	0.0019604	0.00053442	0.000244192	0.122919	0.00273923	0	0.0159487	0.00436223	0.000256101	1.40653e-07	0.51144	20	0.0174625
cg00614011	8	NOV	120436479		8	120442813	A	T	0.11901	-0.0037567	0.00059917	3.61419e-10	-0.0569002	0.00249366	3.04128e-115	0.0660226	0.0109205	1.48708e-09	6.14384e-14	0.694895	20	7.62776e-09
cg01874183	8		120548252		8	120554700	A	G	0.43131	-0.0020675	0.00050332	3.99576e-05	0.0126881	0.00131776	6.05633e-22	-0.162947	0.0431276	0.000157927	2.89319e-07	0.775877	20	0.0359198
cg13660044	9		128137651		9	128137615	A	G	0.34365	0.0019922	0.00050535	8.07315e-05	-0.0231776	0.00119592	1.12565e-83	-0.0859536	0.0222499	0.000111953	2.03735e-07	0.485209	20	0.0252942
cg11654592	9	PBX3;PBX3;PBX3;PBX3	128602643		9	128591530	C	T	0.492412	0.00031425	0.00050881	0.536828	0.060972	0.00131272	0	0.00515401	0.00834572	0.536864	3.04514e-07	0.900365	20	0.0378064
cg13531387	9		136078657		9	136146077	G	T	0.386182	-0.0039144	0.00053489	2.51431e-13	-0.0213024	0.00221966	8.22203e-22	0.183754	0.0315767	5.90913e-09	5.90913e-09	0.812736	14	0.000733637
cg04212371	9	OBP2B;OBP2B;OBP2B;OBP2B	136085646		9	136146077	G	T	0.386182	-0.0039144	0.00053489	2.51431e-13	-0.0193575	0.00190827	3.52404e-24	0.202216	0.0340724	2.94014e-09	2.94014e-09	0.305271	17	0.000365027
cg14440550	9	ABO	136131118		9	136132516	A	G	0.163538	-0.0033114	0.00089543	0.00021721	-0.126426	0.00271077	0	0.0261924	0.00710487	0.000227324	3.78234e-08	0.0668401	20	0.00469589
cg11879188	9	ABO	136149908		9	136146077	G	T	0.386182	-0.0039144	0.00053489	2.51431e-13	0.0848485	0.00263507	1.78149e-227	-0.046134	0.00646482	9.59759e-13	9.77442e-14	0.484915	20	1.21352e-08
cg21160290	9	ABO	136149941		9	136146077	G	T	0.386182	-0.0039144	0.00053489	2.51431e-13	0.184766	0.0027681	0	-0.0211857	0.00291231	3.47579e-13	2.03492e-13	0.703889	20	2.52641e-08
cg22535403	9	ABO	136150032		9	136146077	G	T	0.386182	-0.0039144	0.00053489	2.51431e-13	0.143641	0.00221905	0	-0.0272513	0.00374753	3.54687e-13	2.11205e-13	0.805755	20	2.62218e-08
cg13506600	9	ABO	136150361		9	136146077	G	T	0.386182	-0.0039144	0.00053489	2.51431e-13	0.0361703	0.00163084	5.49101e-109	-0.108221	0.0155723	3.66326e-12	6.6126e-14	0.797106	20	8.20975e-09
cg11698867	9	ABO	136150802		9	136146597	T	C	0.190695	-0.0031677	0.00057187	3.03863e-08	0.0141707	0.000825059	4.06136e-66	-0.223539	0.0424027	1.35084e-07	2.87359e-11	0.064233	20	3.56765e-06
cg07241568	9	ABO	136150823		9	136146597	T	C	0.190695	-0.0031677	0.00057187	3.03863e-08	0.00902545	0.000990285	7.94012e-20	-0.350974	0.0741465	2.20657e-06	1.26039e-07	0.0502577	9	0.0156482
cg24267699	9	ABO	136151359		9	136147160	T	C	0.377796	-0.0039109	0.00053488	2.63718e-13	0.0313405	0.00108734	1.10195e-182	-0.124787	0.0176073	1.36803e-12	1.43854e-12	0.715275	20	1.786e-07
cg14271713	9		136153846		9	136147160	T	C	0.377796	-0.0039109	0.00053488	2.63718e-13	-0.0102416	0.00100812	3.0189e-24	0.381863	0.0643463	2.94741e-09	2.94741e-09	0.847153	14	0.00036593
cg03012310	10	WDFY4	50189455		10	50244148	A	G	0.279952	-0.002152	0.0005453	7.9318e-05	-0.0191951	0.00165853	5.61134e-31	0.112112	0.0300145	0.000187517	7.96395e-08	0.676788	20	0.00988749
cg25372278	11	CALCB	15095978		11	15111315	C	G	0.291134	0.0034259	0.00055242	5.58842e-10	-0.0128656	0.00118539	1.92042e-27	-0.266284	0.049453	7.26099e-08	7.26099e-08	0.751319	20	0.00901474
cg16709457	11		27745361		11	27748493	A	C	0.0972444	-0.0051222	0.00061641	9.5921e-17	-0.0266832	0.00349322	2.19647e-14	0.191963	0.0341352	1.87006e-08	1.87006e-08	0.819844	3	0.00232173
cg15178656	11	ANO1;ANO1	70015314		11	70014478	C	T	0.124401	0.0015101	0.00071889	0.0356761	0.0775149	0.00214825	4.22484e-285	0.0194814	0.00928991	0.0359892	4.89716e-08	0.110638	20	0.00607997
cg12699599	15	PHGR1	40643142		15	40667815	A	G	0.157748	-0.0011354	0.00053127	0.0325864	0.0105306	0.00108085	1.97988e-22	-0.107819	0.0516498	0.036842	2.49536e-07	0.180262	20	0.0309806
cg13931752	15	DISP2	40660718		15	40662748	A	G	0.163538	0.0039922	0.00066576	2.01671e-09	0.060001	0.00163958	3.38607e-293	0.0665356	0.0112438	3.26793e-09	1.15248e-10	0.926967	15	1.43083e-05
cg02313986	15		40672041		15	40672145	T	C	0.108626	0.0036726	0.00066504	3.34448e-08	0.0428278	0.00195187	1.03343e-106	0.0857528	0.0160125	8.53837e-08	2.30976e-07	0.375795	13	0.0286764
cg13925407	15	C15orf27	76465514		15	76554991	T	C	0.465056	-0.0030161	0.00055184	4.61517e-08	0.0316499	0.00191369	1.93181e-61	-0.0952956	0.0183631	2.10858e-07	3.77415e-08	0.843328	20	0.00468572
cg25281920	15	ETFA;ETFA	76586337		15	76526912	G	C	0.457867	-0.0029675	0.00056165	1.26711e-07	-0.0412339	0.00300527	7.65076e-43	0.0719675	0.0145961	8.19792e-07	2.70711e-07	0.464282	20	0.0336096
cg15722377	15	SCAPER;SCAPER	76823674		15	76822418	G	C	0.366014	-0.0027009	0.00052252	2.35364e-07	0.0123496	0.00128113	5.44276e-22	-0.218704	0.04801	5.22893e-06	1.84245e-07	0.811643	20	0.0228745
cg13504918	16		84845674		16	84845981	A	C	0.40655	0.002862	0.00052745	5.75965e-08	-0.0158066	0.00134885	1.02396e-31	-0.181064	0.0367726	8.48463e-07	6.42152e-13	0.355552	20	7.97251e-08
cg05923015	16	CRISPLD2	84856950		16	84856532	A	G	0.302117	0.003239	0.00054525	2.84337e-09	0.0100078	0.00108569	3.02979e-20	0.323648	0.0648161	5.93468e-07	1.10316e-08	0.412046	18	0.0013696
cg06201861	16	CRISPLD2	84877964		16	84856889	A	C	0.354633	0.0029471	0.0005163	1.14234e-08	-0.00853069	0.00135126	2.73467e-10	-0.34547	0.0815938	2.29546e-05	3.64031e-07	0.692984	6	0.0451956
cg02816678	16	CRISPLD2	84932106		16	84932135	T	C	0.466054	0.0013497	0.00052745	0.0104999	0.0293746	0.00106357	6.61799e-168	0.0459479	0.0180329	0.0108342	4.72015e-09	0.397564	20	0.000586021
cg01704698	16	CRISPLD2	84941294		16	84941329	T	C	0.390775	0.0021679	0.00052026	3.08695e-05	-0.0253939	0.00118928	3.71886e-101	-0.085371	0.0208741	4.3174e-05	5.10524e-13	0.0587143	20	6.3383e-08
cg01765164	16		84953424		16	84952733	C	T	0.327875	5.9081e-05	0.00054634	0.913885	0.0678686	0.0018529	1.01321e-293	0.000870521	0.00805001	0.913885	7.96859e-08	0.0771048	20	0.00989324
cg07458482	16		84974431		16	84972825	A	T	0.413738	0.0025977	0.00049953	1.9898e-07	0.0188741	0.00124234	3.97681e-52	0.137633	0.027974	8.65284e-07	9.86774e-10	0.798108	20	0.000122511
cg01557754	17	FGF11	7342661		17	7342148	A	T	0.207069	0.002001	0.00051911	0.000115884	-0.0157354	0.00128222	1.27993e-34	-0.127165	0.0345791	0.000235505	3.65563e-08	0.99548	20	0.00453858
cg05966726	17	ZBTB4;ZBTB4	7379681		17	7387973	C	T	0.171925	-0.0033004	0.00060738	5.5157e-08	-0.0370792	0.00169136	1.57726e-106	0.0890096	0.0168763	1.33314e-07	2.61595e-12	0.999134	20	3.24778e-07
cg07168214	17	ZBTB4;ZBTB4	7380112		17	7416599	A	G	0.151358	-0.0030892	0.00061673	5.47138e-07	-0.0189755	0.00152368	1.33458e-35	0.162799	0.0350318	3.36485e-06	7.68812e-10	0.878232	20	9.54504e-05
cg17892169	17	TNFSF12;TNFSF12-TNFSF13	7452644		17	7452752	A	G	0.0950479	0.0014478	0.00055363	0.00892003	-0.0186293	0.00144344	4.15027e-38	-0.0777161	0.0303221	0.0103766	1.19565e-11	0.187904	20	1.48444e-06
cg12045829	17	TNFSF12;TNFSF12-TNFSF13	7452926		17	7445509	T	C	0.0756789	-0.0038772	0.00078181	7.07618e-07	0.0286542	0.00331858	5.90032e-18	-0.13531	0.0314645	1.70482e-05	5.04515e-09	0.918157	20	0.000626371
cg02909738	17	TNFSF12;TNFSF12;TNFSF12-TNFSF13	7458865		17	7458795	G	A	0.107827	0.0015532	0.00055975	0.00552339	0.0653078	0.00151349	0	0.0237828	0.00858866	0.0056213	1.94286e-11	0.478878	20	2.41212e-06
cg08090557	17	TNFSF13;TNFSF13;TNFSF12-TNFSF13;SENP3;TNFSF13	7464088		17	7484101	A	C	0.157548	-0.0031223	0.00065553	1.90721e-06	-0.0361525	0.00230163	1.34693e-55	0.0863646	0.0189476	5.16273e-06	1.33594e-12	0.260397	20	1.65862e-07
cg12739724	17	MPDU1;MPDU1	7485930		17	7485583	T	C	0.158746	-0.0030521	0.00065575	3.2498e-06	0.0900714	0.00239776	8.0884e-301	-0.0338853	0.007336	3.8551e-06	3.21334e-12	0.0985522	20	3.98946e-07
cg13546736	17	MPDU1;MPDU1	7486858		17	7528688	A	G	0.0636981	-0.0036295	0.00075352	1.45932e-06	-0.0195802	0.0026609	1.85995e-13	0.185366	0.0459954	5.57536e-05	2.94261e-07	0.957587	20	0.0365333
cg10132726	17	HDAC5;HDAC5	42175389		17	42174390	G	A	0.35623	0.0024789	0.00057072	1.40255e-05	-0.0166915	0.00117042	3.82463e-46	-0.148513	0.035743	3.25257e-05	3.29001e-08	0.0975386	20	0.00408465
cg16988970	17	ASB16	42248062		17	42281282	T	G	0.576078	0.0027109	0.00055504	1.03875e-06	-0.0339006	0.00218391	2.4275e-54	-0.079966	0.0171639	3.17785e-06	7.55285e-08	0.104697	20	0.00937708
cg16564264	17	SKAP1;SKAP1	46342250		17	46380044	C	T	0.189497	0.0020146	0.00060596	0.000885322	0.0387147	0.00121116	3.3534e-224	0.0520371	0.0157364	0.00094367	7.15042e-09	0.0735602	20	0.000887746
cg21901395	17		46604235		17	46203679	G	A	0.0461262	-0.0022823	0.00070268	0.00116222	0.0191469	0.00186423	9.55155e-25	-0.119199	0.0384907	0.00195602	4.44197e-08	0.559905	20	0.00551483
cg22476592	19	SIPA1L3	38545677		19	38546158	G	C	0.321086	-0.0014783	0.00053035	0.00531321	0.062933	0.0016152	0	-0.0234901	0.00844876	0.00543089	1.2268e-08	0.976725	20	0.00152311
cg26668823	19	SIPA1L3	38545713		19	38546158	G	C	0.321086	-0.0014783	0.00053035	0.00531321	0.0601213	0.00166139	9.62017e-287	-0.0245886	0.00884747	0.00544976	4.46409e-09	0.97596	20	0.00055423
cg18248023	19	SIPA1L3	38545847		19	38546158	G	C	0.321086	-0.0014783	0.00053035	0.00531321	0.0702875	0.00142623	0	-0.0210322	0.0075575	0.0053866	3.88663e-09	0.9081	20	0.000482536
cg05234415	19	PPP1R14A	38743744		19	38738130	G	C	0.477037	0.0040415	0.00049875	5.35065e-16	-0.0112641	0.00162094	3.67647e-12	-0.358796	0.0680177	1.3273e-07	1.3273e-07			0.0164788
cg08052629	19	PPP1R14A	38746615		19	38746272	A	C	0.483027	0.003562	0.00057212	4.78596e-10	0.0210156	0.00153554	1.22817e-42	0.169493	0.0299081	1.45206e-08	3.03321e-07	0.116174	20	0.0376582
cg22730305	19	PPP1R14A	38747292		19	38753625	T	C	0.472244	0.0039676	0.00049828	1.68473e-15	-0.00992935	0.000783907	9.0685e-37	-0.399583	0.0592745	1.57052e-11	1.57052e-11	0.355389	20	1.94985e-06
cg02966332	20	LIME1	62369605		20	62372813	G	A	0.0263578	0.0018287	0.00091358	0.0453185	0.0705125	0.00264533	1.54873e-156	0.0259344	0.0129928	0.0459268	1.6245e-07	0.998229	20	0.0201687
cg14039929	20	LIME1;LIME1;LIME1;SLC2A4RG	62369784		20	62372706	G	A	0.348243	0.0025565	0.0005318	1.53014e-06	0.0397711	0.00225694	1.67978e-69	0.0642804	0.0138602	3.52173e-06	2.34228e-07	0.483566	20	0.0290801
cg09747669	20	SLC2A4RG	62372750		20	62372148	G	C	0.346046	0.0025625	0.00053168	1.43826e-06	-0.022226	0.00126799	8.6867e-69	-0.115293	0.0248093	3.36537e-06	2.07871e-07	0.564383	20	0.0258078
cg16535652	20	ZBTB46	62434830		20	62432495	C	T	0.449481	0.0013375	0.00051591	0.00952794	0.0428992	0.00195469	9.29336e-107	0.0311777	0.0121097	0.0100354	2.24463e-07	0.224422	20	0.0278678
cg07500325	21		47062264		21	47061267	A	G	0.379393	0.0021116	0.00049855	2.28061e-05	-0.0393109	0.00187808	2.77145e-97	-0.0537153	0.0129393	3.30526e-05	3.94261e-09	0.439976	20	0.000489487
cg04753583	21		47062565		21	47041553	G	A	0.351637	0.0022738	0.00049912	5.22318e-06	-0.0166133	0.00121003	6.74688e-43	-0.136866	0.0316541	1.53356e-05	2.70911e-08	0.447413	20	0.00336344
cg25456379	21		47159861		21	47137853	A	G	0.207468	-0.0013425	0.000668	0.0444597	0.0592685	0.00154061	0	-0.0226512	0.0112861	0.0447503	3.78023e-09	1	20	0.000469327
cg17240539	21	COL6A1	47402615		21	47373703	T	C	0.265375	-0.00083469	0.00050256	0.0967383	-0.0258858	0.00222698	3.12178e-31	0.0322451	0.0196117	0.10014	2.57938e-08	0.353503	20	0.00320238
cg02471915	22	LOC646851	39040634		22	39107338	G	A	0.285942	0.0028307	0.00055177	2.89408e-07	0.00932775	0.000986954	3.35466e-21	0.303471	0.0673067	6.52018e-06	3.80685e-07	0.736062	20	0.0472632
cg03443888	22	FAM227A;FAM227A;CBY1;CBY1	39053539		22	38957483	A	G	0.229433	0.0027758	0.00055161	4.84937e-07	0.0525636	0.00227819	8.73616e-118	0.0528084	0.0107408	8.80607e-07	3.80335e-07	0.760048	20	0.0472198
cg14440974	22		39074834		22	39107338	G	A	0.285942	0.0028307	0.00055177	2.89408e-07	-0.0339047	0.00168743	8.58763e-90	-0.0834899	0.0167963	6.66961e-07	7.40117e-09	0.99228	20	0.000918878

### Sheet: GCST007342_major_depression
CpG	ProbeChr	Gene	Probe_bp	topSNP	topSNP_chr	topSNP_bp	A1	A2	Freq	b_GWAS	se_GWAS	p_GWAS	b_eQTL	se_eQTL	p_eQTL	b_SMR	se_SMR	p_SMR	p_SMR_multi	p_HEIDI	nsnp_HEIDI	bonf
cg14004768	1	RERE;LOC102724552;RERE;RERE	8484703		1	8484823	A	G	0.361222	0.0223	0.0044	4.01634e-07	0.0952489	0.00118894	0	0.234123	0.0462871	4.23521e-07	3.56857e-07	0.744597	20	0.0440019
cg04317648	1	LOC102724552;RERE;RERE	8485376		1	8489302	C	T	0.3752	0.023	0.0044	1.72029e-07	0.0412977	0.00123183	2.05608e-246	0.556932	0.107831	2.40608e-07	3.26693e-08	0.982886	20	0.00402825
cg20858200	1	NRD1;NRD1;NRD1	52316767		1	52323772	G	C	0.4377	-0.0278	0.0043	1.01221e-10	0.051097	0.00118095	0	-0.544063	0.0850879	1.61464e-10	1.72502e-10	0.363567	20	2.12702e-05
cg20967006	1	NRD1;NRD1	52343400		1	52342427	T	C	0.436102	-0.0282	0.0043	5.44832e-11	0.0249798	0.00121055	1.33105e-94	-1.12891	0.180624	4.10242e-10	8.14832e-11	0.18016	20	1.00472e-05
cg26647036	1		66956611		1	66956685	A	G	0.367013	0.0077	0.0043	0.0733418	-0.249898	0.00221147	0	-0.0308126	0.0172092	0.0733779	2.21479e-09	0.130649	20	0.000273092
cg19406367	1	SGIP1;SGIP1	66999929		1	67205722	C	T	0.306709	0.02	0.0047	2.08751e-05	0.031723	0.0023546	2.26077e-41	0.630457	0.155372	4.95511e-05	1.82578e-09	0.144158	20	0.000225126
cg25942611	1	SGIP1;SGIP1;SGIP1;SGIP1	66999933		1	67221387	C	T	0.279353	0.0195	0.0048	4.85499e-05	0.0400089	0.00241697	1.51529e-61	0.487392	0.123534	7.96603e-05	9.84427e-09	0.0815622	20	0.00121384
cg19159365	1	TCTEX1D1	67218505		1	67221387	C	T	0.279353	0.0195	0.0048	4.85499e-05	0.0282454	0.00174985	1.30145e-58	0.690378	0.175239	8.16031e-05	2.30701e-11	0.0861712	20	2.84464e-06
cg09256413	1	NEGR1	72566690		1	72590865	G	A	0.473442	0.0275	0.0043	1.60181e-10	-0.00995918	0.00150949	4.17582e-11	-2.76127	0.601314	4.3888e-06	1.01125e-07	0.430595	20	0.0124692
cg06627827	1		72898668		1	72752230	T	C	0.337061	-0.0376	0.0044	1.28031e-17	0.0193128	0.00204533	3.64268e-21	-1.94689	0.307275	2.35825e-10	9.95125e-12	0.179583	20	1.22703e-06
cg03031330	1		72964136		1	72974235	G	A	0.120407	-0.0143	0.0053	0.00697337	-0.151368	0.00296877	0	0.0944716	0.0350629	0.00705275	3.77704e-07	0.468377	20	0.0465724
cg03470187	1		227092277		1	227104807	G	A	0.561502	0.0211	0.0043	9.2491e-07	-0.0126831	0.00112897	2.76762e-29	-1.66363	0.369963	6.90032e-06	7.51354e-10	0.671189	20	9.2645e-05
cg04526825	1		227100517		1	227087478	T	G	0.152756	-0.0159	0.005	0.00147275	0.0284793	0.00200883	1.27059e-45	-0.558301	0.179929	0.00191635	4.01402e-07	0.990573	20	0.0494944
cg10327440	1	CDC42BPA;CDC42BPA	227177885		1	227184388	G	A	0.289736	0.0194	0.0043	6.4332e-06	-0.149377	0.00141811	0	-0.129873	0.0288127	6.55974e-06	1.29775e-10	0.998082	20	1.60018e-05
cg12370583	2		22562190		2	22558876	A	G	0.391374	0.0226	0.0044	2.80105e-07	0.0272771	0.00221051	5.53497e-35	0.828535	0.174724	2.11654e-06	9.04443e-08	0.669735	20	0.0111521
cg15564095	3	RBMS3;RBMS3;RBMS3;RBMS3;RBMS3	29728824		3	29730908	A	G	0.572484	-0.0196	0.0043	5.16087e-06	-0.0552179	0.00204509	1.4671e-160	0.354958	0.0789752	6.97195e-06	1.01316e-07	0.461929	20	0.0124927
cg10263370	3	ZNF502;ZNF502;ZNF502;ZNF502	44754102		3	44762830	G	A	0.10603	-0.0181	0.0053	0.000637599	-0.0396092	0.00253742	6.21744e-55	0.456964	0.136972	0.000849356	1.4572e-07	0.411778	14	0.0179678
cg18722847	3	ZNF502;ZNF502;ZNF502;ZNF502	44754129		3	44762830	G	A	0.10603	-0.0181	0.0053	0.000637599	-0.0305885	0.00213224	1.13315e-46	0.591725	0.178109	0.000892934	3.28312e-07	0.407463	14	0.0404822
cg15687855	3	ZNF502;ZNF502;ZNF502;ZNF502	44754131		3	44762830	G	A	0.10603	-0.0181	0.0053	0.000637599	-0.0201023	0.0011882	3.29822e-64	0.900393	0.268969	0.000815222	2.05408e-07	0.361078	14	0.0253276
cg25151919	3	ZNF502;ZNF502;ZNF502;ZNF502	44754333		3	44762830	G	A	0.10603	-0.0181	0.0053	0.000637599	-0.0213199	0.00132133	1.44388e-58	0.848972	0.254101	0.000834539	1.68194e-07	0.354583	14	0.020739
cg14768256	3	ZNF502;ZNF502;ZNF502;ZNF502	44754587		3	44762830	G	A	0.10603	-0.0181	0.0053	0.000637599	-0.0715078	0.00492802	1.03995e-47	0.253119	0.0761428	0.000886512	1.96328e-07	0.353868	14	0.0242081
cg14818451	3	TKT;TKT;TKT;TKT	53269296		3	53264214	A	G	0.230032	-0.0131	0.0045	0.00360146	-0.0523677	0.00151304	1.72893e-262	0.250154	0.0862342	0.0037213	5.02861e-08	0.452913	20	0.00620047
cg07910724	3		117604411		3	117521896	G	A	0.177716	0.0285	0.0048	2.89401e-09	0.0111144	0.000586501	4.38266e-80	2.56423	0.452573	1.46252e-08	7.82446e-09	0.939819	20	0.000964787
cg16509355	4	CC2D2A;CC2D2A;CC2D2A	15471240		4	15659278	T	G	0.286941	-0.0145	0.0045	0.001272	0.0132548	0.000984136	2.39902e-41	-1.09395	0.349081	0.00172567	2.26549e-08	0.885847	20	0.00279344
cg20184469	4	CC2D2A;CC2D2A;CC2D2A	15471399		4	15655721	A	G	0.38778	-0.0145	0.0045	0.001272	0.0107275	0.000864192	2.2142e-35	-1.35167	0.433387	0.00181553	3.06795e-07	0.37456	20	0.0378291
cg11128457	4	MAML3	140864437		4	140863365	C	A	0.345048	-0.0129	0.0045	0.0041482	0.0203827	0.0012499	8.73873e-60	-0.632891	0.224161	0.0047521	3.21336e-07	0.249066	20	0.039622
cg09918110	5		87798170		5	87786004	C	T	0.226837	0.027	0.0073	0.000216766	0.0913572	0.00317257	2.40935e-182	0.295543	0.0805625	0.000243984	2.28519e-09	0.585265	20	0.000281772
cg24349476	5		164483805		5	164523472	A	C	0.347644	-0.029	0.0043	1.53887e-11	-0.010907	0.00122663	6.00947e-19	2.65883	0.494811	7.72526e-08	7.72526e-08	0.92994	20	0.00952555
cg17602206	5		164588490		5	164585949	C	T	0.419928	-0.0282	0.0043	5.44832e-11	0.018757	0.00133106	4.26792e-45	-1.50344	0.252858	2.75135e-09	6.32899e-09	0.936598	20	0.00078039
cg15691649	6		25882328		6	25882642	C	G	0.195288	0.0104	0.0048	0.0302603	0.0640045	0.00199137	1.17901e-226	0.162488	0.0751649	0.0306367	5.15051e-08	0.0552157	20	0.00635078
cg16898833	6	HIST1H4D	26189333		6	26318262	T	C	0.0593051	-0.0475	0.0072	4.18933e-11	0.0171368	0.00275878	5.24025e-10	-2.77181	0.612894	6.11131e-06	1.40287e-08	0.974314	12	0.00172979
cg12315302	6	HIST1H4D	26189340		6	26199903	T	C	0.0175719	-0.048	0.0074	8.78612e-11	0.0145684	0.0020385	8.892e-13	-3.29479	0.685971	1.56218e-06	3.67683e-09	0.310503	20	0.000453368
cg25643361	6		26361389		6	26360597	G	A	0.236222	-0.031	0.005	5.64632e-10	0.0521655	0.00279991	1.79649e-77	-0.594263	0.101017	4.03337e-09	3.8009e-16	0.437103	20	4.68667e-11
cg16893549	6	BTN3A2;BTN3A2;BTN3A2;BTN3A2	26364413		6	26367445	A	C	0.344649	-0.023	0.0044	1.72029e-07	0.0207512	0.00106112	3.66906e-85	-1.10837	0.21948	4.41859e-07	1.18324e-16	0.211932	20	1.45898e-11
cg23465465	6	BTN3A2	26364728		6	26377028	A	G	0.0890575	-0.0464	0.0066	2.06086e-12	0.0179521	0.00237027	3.62242e-14	-2.58465	0.501617	2.56849e-07	2.56849e-07	0.76857	12	0.0316705
cg14345882	6	BTN3A2	26364793		6	26365586	C	T	0.0816693	-0.0457	0.0065	2.05398e-12	0.151349	0.00271128	0	-0.301951	0.0432863	3.04442e-12	1.21593e-20	0.315313	20	1.49929e-15
cg15460604	6	BTN3A2;BTN3A2;BTN3A2;BTN3A2	26365062		6	25873746	A	C	0.0507188	-0.0365	0.0071	2.73506e-07	0.00867926	0.0013035	2.76808e-11	-4.20543	1.03349	4.71867e-05	2.29337e-09	0.448995	20	0.000282781
cg09614754	6	BTN3A2;BTN3A2;BTN3A2;BTN3A2;BTN3A2	26367571		6	26365586	C	T	0.0816693	-0.0457	0.0065	2.05398e-12	0.116097	0.00236065	0	-0.393636	0.0565569	3.40257e-12	1.86708e-16	0.372384	20	2.30218e-11
cg08168669	6	BTN3A2;BTN3A2;BTN3A2;BTN3A2;BTN3A2	26367580		6	26365586	C	T	0.0816693	-0.0457	0.0065	2.05398e-12	0.118433	0.00225893	0	-0.385872	0.0553746	3.20584e-12	1.21463e-19	0.291583	20	1.49769e-14
cg15418890	6		26593232		6	26609989	C	G	0.0385383	-0.0497	0.0069	5.89458e-13	-0.054291	0.00431066	2.26159e-36	0.915437	0.146409	4.03715e-10	5.4005e-15	0.64422	20	6.65903e-10
cg19654869	6		27656290		6	27646117	C	T	0.0425319	-0.0089	0.0087	0.306313	0.0343984	0.00268037	1.06518e-37	-0.258733	0.253721	0.307845	5.79893e-08	0.197635	20	0.00715031
cg19041857	6		27730383		6	27788942	T	C	0.120208	-0.0541	0.0065	8.57088e-17	-0.0819999	0.00503162	1.03769e-59	0.659757	0.0890078	1.24083e-13	8.91274e-10	0.0903098	20	0.000109898
cg15377409	6	LOC100131289	27730551		6	27846744	C	G	0.125998	-0.0552	0.0066	6.08142e-17	-0.0837959	0.00482044	1.10129e-67	0.658744	0.0874048	4.82028e-14	1.11075e-11	0.0631749	20	1.36959e-06
cg26587870	6		27730563		6	27830326	T	C	0.113618	-0.0547	0.0065	3.91608e-17	-0.0960135	0.00576985	3.54392e-62	0.569711	0.0758634	5.92625e-14	1.13829e-09	0.0587556	20	0.000140355
cg10046620	6	HIST1H2AI	27775042		6	27653120	T	C	0.0169728	-0.0576	0.0073	3.01193e-15	0.0113123	0.00113838	2.86794e-23	-5.0918	0.824004	6.43718e-10	7.56805e-12	0.304392	20	9.33171e-07
cg25108566	6	HIST1H2AI;HIST1H2BL	27775657		6	27556141	T	A	0.118011	-0.0529	0.0067	2.89102e-15	0.0113529	0.001719	3.99181e-11	-4.6596	0.919815	4.06692e-07	1.36354e-09	0.902643	20	0.00016813
cg03340878	6	OR2B6	27925166		6	27710165	C	A	0.0339457	-0.0559	0.0068	2.02507e-16	0.0341122	0.00502757	1.16069e-11	-1.63871	0.313159	1.66929e-07	1.03878e-09	0.662242	3	0.000128086
cg16479474	6		28041457		6	28107776	A	T	0.223243	-0.0351	0.0051	5.88719e-12	0.0156961	0.00163679	8.84555e-22	-2.23623	0.399942	2.25273e-08	2.25273e-08	0.414104	20	0.0027777
cg09156207	6	ZSCAN12L1	28058724		6	28078356	G	A	0.327476	-0.0322	0.0048	1.9686e-11	0.0588027	0.00409176	7.86512e-47	-0.547593	0.0900843	1.21177e-09	4.01764e-21	0.0970846	20	4.95391e-16
cg11517269	6	ZSCAN12L1	28058789		6	28147385	A	G	0.322883	-0.0316	0.0048	4.60016e-11	0.0770747	0.00389175	2.71456e-87	-0.409992	0.0656279	4.17822e-10	1.08651e-20	0.21422	20	1.33971e-15
cg12623302	6	ZSCAN12L1	28058802		6	28147385	A	G	0.322883	-0.0316	0.0048	4.60016e-11	0.0922278	0.00413402	2.9903e-110	-0.34263	0.0542637	2.7164e-10	5.99888e-21	0.120401	20	7.39686e-16
cg18105139	6	ZSCAN12L1	28058856		6	28147385	A	G	0.322883	-0.0316	0.0048	4.60016e-11	0.0538266	0.0030167	3.28311e-71	-0.587071	0.0950515	6.56036e-10	4.29774e-18	0.294147	20	5.29928e-13
cg17849569	6	ZSCAN12L1	28058911		6	28147385	A	G	0.322883	-0.0316	0.0048	4.60016e-11	0.0754979	0.00345134	4.49721e-106	-0.418555	0.0663947	2.89996e-10	4.67051e-21	0.430495	20	5.75892e-16
cg02631126	6	ZSCAN12L1	28058918		6	28147385	A	G	0.322883	-0.0316	0.0048	4.60016e-11	0.0946086	0.00425641	1.86973e-109	-0.334008	0.0529139	2.74947e-10	9.23469e-24	0.178644	20	1.13867e-18
cg01354632	6	ZSCAN12P1	28058969		6	28147385	A	G	0.322883	-0.0316	0.0048	4.60016e-11	0.104688	0.00412695	5.85855e-142	-0.30185	0.0473696	1.86294e-10	9.64815e-24	0.274703	20	1.18966e-18
cg12740337	6	ZSCAN12L1	28058973		6	28147385	A	G	0.322883	-0.0316	0.0048	4.60016e-11	0.0713723	0.00313361	7.8567e-115	-0.442749	0.070006	2.54146e-10	2.39978e-26	0.264653	20	2.95903e-21
cg10876282	6	ZSCAN16	28092338		6	28022723	A	C	0.332668	-0.0325	0.0048	1.28043e-11	0.00495395	0.000618472	1.14725e-15	-6.56043	1.26871	2.3292e-07	2.3292e-07	0.154132	18	0.02872
cg10306247	6	ZNF192	28108608		6	28147987	G	A	0.219649	-0.0346	0.0051	1.1664e-11	-0.0226865	0.00171952	9.56824e-40	1.52514	0.252784	1.60571e-09	1.6032e-13	0.0514517	20	1.97681e-08
cg20360406	6	ZKSCAN8;ZKSCAN8;ZKSCAN8;ZKSCAN8	28109267		6	28130376	T	G	0.224641	-0.0348	0.0051	8.88305e-12	-0.0102394	0.0012145	3.42813e-17	3.39864	0.640767	1.13275e-07	1.13275e-07	0.442361	20	0.0139673
cg20151795	6	ZNF389	28129481		6	28147987	G	A	0.219649	-0.0346	0.0051	1.1664e-11	0.0146624	0.00157221	1.10011e-20	-2.35978	0.43013	4.10646e-08	4.10646e-08	0.111426	20	0.00506343
cg01192291	6	ZKSCAN4	28220797		6	28214698	T	C	0.0369409	-0.0521	0.0065	1.09793e-15	-0.0316321	0.00453943	3.20793e-12	1.64706	0.313198	1.44969e-07	5.17402e-11	0.938133	18	6.37977e-06
cg16446308	6	ZSCAN26;ZSCAN26;ZSCAN26;ZSCAN26;ZSCAN26	28235899		6	28299687	T	C	0.17472	-0.0496	0.006	1.37756e-16	0.0307064	0.00437524	2.2471e-12	-1.6153	0.301916	8.78788e-08	8.78788e-08	0.9873	9	0.0108358
cg08638886	6		28704807		6	28332141	A	G	0.0175719	-0.0609	0.007	3.31884e-18	-0.0633357	0.00879886	6.10276e-13	0.961543	0.173376	2.92278e-08	2.48204e-10	0.865144	5	3.06045e-05
cg19918208	6		28828364		6	28366151	G	A	0.0231629	-0.062	0.007	8.20913e-19	-0.0486639	0.00500682	2.48955e-22	1.27405	0.194611	5.8847e-11	5.8847e-11			7.25607e-06
cg12914966	6		28830789		6	28366151	G	A	0.0231629	-0.062	0.007	8.20913e-19	-0.110522	0.00461563	1.0368e-126	0.560974	0.0675297	9.8096e-17	1.54837e-17	0.877251	3	1.90921e-12
cg16677399	6		28830902		6	28411941	C	G	0.0167732	-0.0607	0.007	4.26732e-18	-0.128914	0.00543758	2.98435e-124	0.470857	0.057818	3.83117e-16	5.91164e-14	0.755442	4	7.28929e-09
cg00903577	6		28831109		6	28411941	C	G	0.0167732	-0.0607	0.007	4.26732e-18	-0.15396	0.00634763	5.89021e-130	0.394257	0.0482846	3.20674e-16	5.21452e-14	0.736064	4	6.42971e-09
cg06608359	6		28831300		6	28366151	G	A	0.0231629	-0.062	0.007	8.20913e-19	-0.0536214	0.00500087	7.99025e-27	1.15626	0.169324	8.57041e-12	7.15231e-11			8.81909e-06
cg16061301	6	TRIM27	28886047		6	29205336	T	C	0.256589	0.0089	0.0061	0.144561	-0.0275807	0.00190456	1.58942e-47	-0.32269	0.222289	0.146594	4.94257e-11	0.136103	8	6.09439e-06
cg10401017	6	TRIM27	28887586		6	29205336	T	C	0.256589	0.0089	0.0061	0.144561	-0.0516647	0.00280987	1.67529e-75	-0.172265	0.11844	0.145823	5.89982e-14	0.148451	8	7.27471e-09
cg05216056	6	TRIM27	28887836		6	29205336	T	C	0.256589	0.0089	0.0061	0.144561	-0.0364078	0.00236206	1.32668e-53	-0.244453	0.168295	0.146356	9.19536e-14	0.134108	8	1.13382e-08
cg03270340	6	TRIM27	28891204		6	28411941	C	G	0.0167732	-0.0607	0.007	4.26732e-18	-0.0225028	0.00271082	1.03154e-16	2.69745	0.449843	2.01727e-09	2.01727e-09			0.000248738
cg04440635	7		1795764		7	1801305	T	C	0.184904	-0.0241	0.0055	1.17693e-05	-0.0428815	0.00167104	3.13918e-145	0.562013	0.130117	1.56524e-05	1.1708e-08	0.77853	20	0.00144365
cg01436487	7	MAD1L1;MAD1L1;MAD1L1	1890148		7	1930350	A	G	0.232029	0.014	0.0045	0.00186385	0.035595	0.00144798	1.94509e-133	0.393313	0.127431	0.00202534	2.49077e-07	0.999558	20	0.0307122
cg16863021	7	MAD1L1;MAD1L1;MAD1L1;MAD1L1;MAD1L1;MAD1L1	1936227		7	1930350	A	G	0.232029	0.014	0.0045	0.00186385	0.0347479	0.00135496	4.81494e-145	0.402902	0.130454	0.00201192	3.13294e-07	0.999086	20	0.0386303
cg11611357	7	MAD1L1;MAD1L1;MAD1L1	1936321		7	1930350	A	G	0.232029	0.014	0.0045	0.00186385	0.0547693	0.0015949	1.97389e-258	0.255618	0.0824994	0.00194554	2.49128e-08	0.999417	20	0.00307185
cg17545141	7	MAD1L1;MAD1L1;MAD1L1	1983984		7	1984066	T	C	0.221446	0.0158	0.0047	0.000774636	-0.112937	0.00272532	0	-0.139901	0.0417527	0.00080609	6.43682e-08	0.877587	20	0.00793686
cg19624444	7	MAD1L1;MAD1L1;MAD1L1	2048497		7	2052318	T	C	0.163938	-0.0294	0.0056	1.52099e-07	-0.0599844	0.00194811	3.44781e-208	0.490128	0.094705	2.27531e-07	1.93063e-09	0.60548	20	0.000238054
cg17354002	7	MAD1L1;MAD1L1;MAD1L1;MAD1L1;MAD1L1	2071166		7	2080114	A	G	0.163538	-0.0271	0.0055	8.33853e-07	0.0213234	0.00166701	1.83217e-37	-1.27091	0.276408	4.26683e-06	1.34947e-07	0.414461	20	0.0166395
cg06789500	7	MAD1L1;MAD1L1;MAD1L1	2109450		7	2110346	C	T	0.170128	-0.03	0.0056	8.45483e-08	-0.0242617	0.00165661	1.44247e-48	1.23652	0.245774	4.87632e-07	3.36003e-09	0.754124	20	0.000414305
cg17291693	7	SNX8	2316833		7	2316852	T	C	0.33127	0.0106	0.0044	0.0159923	-0.092374	0.00124797	0	-0.114751	0.0476577	0.0160483	2.19168e-07	0.672593	20	0.0270243
cg12760893	7	THSD7A	11782247		7	11873343	G	A	0.391374	0.0129	0.0045	0.0041482	0.0276471	0.00177095	6.08687e-55	0.466595	0.165487	0.00480947	3.22879e-07	0.95839	20	0.0398123
cg06276712	7		12107011		7	12251790	C	G	0.552516	0.0305	0.0044	4.15466e-12	-0.063458	0.00171341	3.01477e-300	-0.480633	0.0705412	9.52488e-12	6.95973e-09	0.25628	20	0.000858162
cg12810905	7		12107181		7	12252893	G	A	0.588858	0.0297	0.0043	4.95091e-12	-0.0243064	0.00181378	5.97038e-41	-1.2219	0.199024	8.27918e-10	1.54201e-09	0.0591321	20	0.000190136
cg19800032	7		12134189		7	12252741	G	T	0.588658	0.0298	0.0043	4.20149e-12	0.0281123	0.00232149	9.40042e-34	1.06004	0.176235	1.80018e-09	9.15815e-11	0.440233	20	1.12924e-05
cg15353176	7		12147734		7	12284378	A	G	0.581869	0.0279	0.0044	2.28413e-10	0.0273576	0.00223232	1.57519e-34	1.01983	0.181086	1.78409e-08	5.55475e-10	0.819596	20	6.84923e-05
cg21238440	7		12159718		7	12252741	G	T	0.588658	0.0298	0.0043	4.20149e-12	0.0258925	0.00216931	7.69942e-33	1.15091	0.192035	2.05699e-09	6.03634e-09	0.277483	20	0.000744305
cg09613507	7	TMEM106B;TMEM106B	12269776		7	12268717	T	C	0.597244	0.0291	0.0044	3.74992e-11	-0.0175224	0.00108973	3.54854e-58	-1.66073	0.271517	9.56708e-10	5.782e-11	0.89782	20	7.12944e-06
cg02145269	7		117854280		7	117849788	A	C	0.607029	-0.0099	0.0043	0.0213168	-0.043575	0.00209987	1.19252e-95	0.227194	0.0992859	0.0221209	1.39504e-07	0.990412	20	0.0172015
cg12651794	8	MSRA;MSRA;MSRA;MSRA	10182481		8	10127970	A	G	0.295727	0.0199	0.0051	9.54166e-05	-0.0230773	0.0013838	1.93365e-62	-0.862319	0.226965	0.000145076	3.06835e-08	0.981278	20	0.0037834
cg18786515	8	MSRA;MSRA;MSRA	10207915		8	10207943	A	G	0.197883	0.0224	0.0052	1.64967e-05	-0.0154045	0.00156567	7.65181e-23	-1.45412	0.368498	7.94482e-05	3.49885e-07	0.98395	20	0.0431423
cg11548083	8	MSRA;MSRA;MSRA	10208156		8	10260837	G	A	0.232029	-0.0153	0.0044	0.000506542	0.0343753	0.00166254	5.65464e-95	-0.445087	0.129796	0.000605547	3.66058e-07	0.996789	20	0.0451364
cg23997434	8	MSRA;MSRA;MSRA;MSRA	10208600		8	10260837	G	A	0.232029	-0.0153	0.0044	0.000506542	0.039113	0.00195604	5.96291e-89	-0.391175	0.114183	0.000612859	1.39116e-07	0.994073	20	0.0171536
cg14866167	8		130089463		8	130107054	G	A	0.429712	0.0187	0.0047	6.92863e-05	-0.0946971	0.00185316	0	-0.197472	0.0497821	7.28692e-05	5.84784e-08	0.630277	20	0.00721061
cg12693101	9	PHF2	96352183		9	96352243	A	T	0.186502	-0.0173	0.0045	0.000120826	0.120387	0.00142229	0	-0.143703	0.0374179	0.000122791	2.82885e-07	0.999549	20	0.0348809
cg15536964	9	ASTN2	119619596		9	119619600	C	T	0.342851	0.0159	0.0048	0.000924661	0.0298158	0.00175574	1.11672e-64	0.533273	0.164022	0.00114909	4.1844e-08	0.306955	20	0.00515953
cg06806493	9	ASTN2	119697968		9	119762707	T	G	0.413738	0.0149	0.0056	0.00779751	0.0741234	0.0029511	3.22855e-139	0.201016	0.0759724	0.00814715	1.02547e-07	0.153493	20	0.0126444
cg16329730	10	SORCS3	106584751		10	106612926	A	G	0.121006	0.0288	0.0065	9.38975e-06	-0.0268184	0.00193578	1.20309e-43	-1.07389	0.254465	2.44092e-05	3.92816e-07	0.215086	20	0.0484357
cg20024590	11	P2RX3	57136075		11	57133008	G	A	0.0571086	0.0226	0.0061	0.000211459	0.207091	0.00232944	0	0.109131	0.0294812	0.000214156	6.8466e-10	0.776729	20	8.44214e-05
cg18705864	11	SERPING1;SERPING1	57366425		11	57400462	C	G	0.213658	0.0194	0.0049	7.52064e-05	-0.0499749	0.00172805	6.74015e-184	-0.388195	0.0989638	8.76003e-05	1.36886e-07	0.0698263	20	0.0168786
cg01400685	11	FADS2	61598025		11	61595564	T	C	0.0527157	0.0152	0.0055	0.00571612	-0.0490402	0.00226628	7.70865e-104	-0.30995	0.113064	0.00611837	3.30954e-07	0.534998	20	0.0408079
cg11250194	11	FADS2	61601937		11	61581656	A	G	0.263778	0.0135	0.0048	0.0049158	-0.041648	0.00143277	9.07969e-186	-0.324145	0.11579	0.00511934	1.75681e-07	0.317361	20	0.0216621
cg08288223	11	SHANK2	70563131		11	70563402	A	G	0.297724	0.0188	0.0043	1.23061e-05	-0.02983	0.00175867	1.57803e-64	-0.630238	0.148862	2.2987e-05	1.14977e-07	0.832539	20	0.0141771
cg00444360	11	GRM5;GRM5	88270612		11	88272478	G	C	0.483626	0.0087	0.0043	0.0430468	0.0264026	0.00155255	7.41059e-65	0.329512	0.164011	0.0445279	8.26595e-10	0.249934	20	0.000101923
cg05590274	11	ANKK1	113262625		11	113264511	C	G	0.766973	0.0225	0.0043	1.6718e-07	0.0427283	0.0013599	1.07374e-216	0.526583	0.102022	2.45013e-07	1.11722e-08	0.117327	20	0.00137758
cg11702299	12		84217552		12	84221495	C	T	0.374201	-0.0178	0.0043	3.48011e-05	0.0899478	0.00195204	0	-0.197892	0.047998	3.74081e-05	5.70688e-10	0.399285	20	7.03681e-05
cg19746591	12	TAOK3	118589087		12	118586700	A	G	0.358027	-0.0229	0.0046	6.41582e-07	-0.0366301	0.00170671	3.49129e-102	0.625168	0.128914	1.23764e-06	7.1424e-10	0.0825901	20	8.80687e-05
cg16236785	12		120809271		12	120786687	G	A	0.223642	0.022	0.0059	0.000192383	-0.0684099	0.00478269	2.07634e-46	-0.321591	0.0891272	0.000308302	4.03653e-07	0.868148	20	0.049772
cg25969992	12	CABP1;CABP1;CABP1;CABP1;CABP1	121088408		12	121081295	A	G	0.157149	0.02	0.0051	8.79744e-05	-0.039201	0.00311439	2.48733e-36	-0.510191	0.136267	0.000181067	5.88193e-08	0.909851	20	0.00725266
cg07005067	13	B3GALTL	31782610		13	31816524	G	A	0.189696	-0.0277	0.0049	1.57615e-08	0.0211336	0.00239161	9.86829e-19	-1.31071	0.275244	1.91695e-06	4.50274e-10	0.372966	20	5.55205e-05
cg17180284	13	B3GALTL	31783983		13	31801091	T	C	0.452077	-0.0236	0.0048	8.80303e-07	-0.017915	0.0012233	1.45273e-48	1.31733	0.282628	3.14672e-06	1.3789e-10	0.390795	20	1.70024e-05
cg19630478	13	B3GALTL	31833608		13	31836770	G	C	0.217851	-0.0302	0.0053	1.21141e-08	-0.0106104	0.00139509	2.83683e-14	2.84626	0.624148	5.10971e-06	1.20964e-09	0.647982	20	0.000149154
cg06942236	13		53956514		13	53942657	T	C	0.239816	0.0237	0.0047	4.59361e-07	-0.039563	0.00271272	3.53734e-48	-0.599045	0.125698	1.88169e-06	6.56941e-08	0.629898	20	0.00810034
cg16684691	13	HS6ST3	96949801		13	97050702	G	A	0.507788	-0.0008	0.0043	0.852408	-0.0843876	0.00221531	0	0.00948006	0.0509559	0.85241	3.38719e-07	0.367992	20	0.0417654
cg23217097	14		42074635		14	42076745	C	T	0.621805	0.0288	0.0043	2.11762e-11	0.0100402	0.00104772	9.43904e-22	2.86848	0.522517	4.02554e-08	3.42111e-08	0.965871	20	0.00421837
cg06823347	14	LRFN5	42255088		14	42253989	A	G	0.181709	-0.0139	0.0046	0.00251327	0.0776618	0.00175323	0	-0.178981	0.0593688	0.00257206	9.16269e-08	0.516245	20	0.011298
cg17347104	14	LTBP2	75034677		14	75040338	A	G	0.651558	-0.0119	0.0043	0.00564981	0.0288351	0.00153046	3.49617e-79	-0.412692	0.150724	0.00618024	1.40709e-07	0.116236	20	0.01735
cg20729184	14	LTBP2	75038513		14	75031973	G	C	0.771366	-0.0131	0.0043	0.00231513	-0.0348075	0.00140671	3.6036e-135	0.376356	0.124469	0.00249721	2.81727e-08	0.190745	20	0.00347381
cg10200297	14		75093973		14	75079819	T	A	0.381589	0.0176	0.0043	4.25785e-05	-0.00463615	0.000469835	5.75063e-23	-3.79625	1.00412	0.000156397	2.74375e-07	0.9637	20	0.0338315
cg12373236	14	AREL1	75130883		14	75164141	T	C	0.360823	0.0244	0.0043	1.3916e-08	0.0253771	0.00106103	2.01506e-126	0.961498	0.174148	3.3677e-08	2.65002e-09	0.974317	20	0.000326758
cg15576188	14	YLPM1;YLPM1	75276093		14	75298637	A	G	0.557109	-0.0242	0.0043	1.82409e-08	0.0294802	0.00205051	7.21566e-47	-0.820889	0.156638	1.59982e-07	8.5402e-09	0.21098	20	0.00105304
cg25072592	14	DLST;DLST;DLST;DLST	75355586		14	75368508	G	A	0.33147	0.0226	0.0043	1.47371e-07	0.0159878	0.0021304	6.16093e-14	1.41358	0.328354	1.6696e-05	2.45502e-07	0.418401	20	0.0302713
cg26002218	14	CKB	103986227		14	103863476	A	G	0.116014	0.0192	0.0052	0.000222228	-0.028266	0.00192899	1.28363e-48	-0.67926	0.189717	0.000343079	5.6523e-08	0.610927	20	0.00696951
cg16497661	14	CKB	103986332		14	103863476	A	G	0.116014	0.0192	0.0052	0.000222228	-0.0144984	0.000836357	2.55392e-67	-1.32429	0.366706	0.000304667	2.31329e-08	0.627021	20	0.00285238
cg17925084	14	KLC1;KLC1;KLC1	104152323		14	104162263	G	A	0.490415	-0.0269	0.0047	1.0441e-08	-0.059701	0.00144872	0	0.450579	0.0794814	1.43642e-08	6.64807e-08	0.373607	20	0.00819733
cg11828104	14	KLC1;KLC1;KLC1	104152337		14	104097579	G	A	0.522165	-0.0272	0.0047	7.15549e-09	-0.0273074	0.001081	8.50826e-141	0.996066	0.176573	1.68975e-08	6.10093e-09	0.17569	20	0.000752269
cg22603971	15	RASGRP1;RASGRP1;RASGRP1	38850128		15	38838264	C	T	0.494609	0.0172	0.0049	0.000447763	-0.0646635	0.00156397	0	-0.265993	0.0760496	0.000469427	1.78602e-07	0.344671	20	0.0220223
cg21727445	16	METTL9;METTL9;METTL9;METTL9	21615467		16	21673889	T	C	0.27516	-0.0204	0.0047	1.42207e-05	-0.0500594	0.00173514	5.01826e-183	0.407516	0.094945	1.76973e-05	6.44223e-08	0.175047	18	0.00794353
cg07917978	16	METTL9;METTL9	21650166		16	21673889	T	C	0.27516	-0.0204	0.0047	1.42207e-05	-0.0214623	0.00123987	3.94059e-67	0.950502	0.225767	2.55265e-05	1.08706e-07	0.514129	17	0.0134039
cg02238715	16	METTL9;IGSF6;METTL9	21664231		16	21673889	T	C	0.27516	-0.0204	0.0047	1.42207e-05	-0.0138651	0.00118575	1.38364e-31	1.47133	0.361582	4.71888e-05	3.25525e-07	0.537805	17	0.0401385
cg06097849	18	CELF4;CELF4;CELF4;CELF4	35130491		18	35147621	C	G	0.412141	0.0304	0.005	1.20183e-09	0.0187148	0.0018698	1.3915e-23	1.62438	0.312598	2.03193e-07	7.48767e-09	0.852979	20	0.00092326
cg24210987	18		35254732		18	35254946	G	A	0.115615	0.0307	0.0064	1.6116e-06	0.0322562	0.00233784	2.64093e-43	0.951754	0.21006	5.87439e-06	3.82495e-09	0.150207	20	0.000471632
cg13712346	18		51915489		18	51915281	C	A	0.180511	-0.0142	0.0048	0.00309307	0.0873043	0.00143869	0	-0.162649	0.0550454	0.00312847	3.26663e-07	0.603148	20	0.0402789
cg12377874	18	RAB27B	52495404		18	52507877	T	A	0.351637	-0.0018	0.0051	0.724132	-0.0706671	0.0025651	4.49526e-167	0.0254715	0.0721752	0.724154	2.34217e-08	0.0869294	20	0.00288798
cg26200795	18	TCF4;TCF4;TCF4;TCF4;TCF4;TCF4;TCF4;TCF4;TCF4;TCF4;TCF4;TCF4;TCF4;TCF4	52895482		18	52895531	C	T	0.342452	0.0187	0.0044	2.1377e-05	0.0366849	0.00182108	3.00274e-90	0.509746	0.122581	3.204e-05	6.79245e-12	0.281532	20	8.37536e-07
cg10204397	18		77587326		18	77579812	G	A	0.342652	0.0271	0.0048	1.64383e-08	-0.0383777	0.00159383	4.15035e-128	-0.706139	0.128465	3.86838e-08	1.75009e-07	0.148028	12	0.0215793
cg20003638	20	SLC12A5;SLC12A5	44687730		20	44700166	T	C	0.500599	0.0249	0.0043	7.00947e-09	0.0222281	0.00190177	1.46568e-31	1.1202	0.215889	2.11654e-07	1.62206e-09	0.497223	20	0.000200006
cg26842280	20	NCOA5	44692501		20	44692598	T	C	0.215855	0.031	0.0049	2.50735e-10	0.0183365	0.00174378	7.34205e-26	1.69062	0.311864	5.92634e-08	2.94493e-10	0.176168	20	3.63121e-05
cg01872286	20	NCOA5	44701838		20	44702120	T	C	0.210663	0.0302	0.0049	7.126e-10	0.0332167	0.00126792	2.81825e-151	0.909182	0.151544	1.97957e-09	3.35768e-13	0.243405	20	4.14015e-08
cg13421543	22		20054627		22	20055100	G	A	0.467452	-0.02	0.0045	8.81193e-06	0.0110975	0.000982846	1.45019e-29	-1.8022	0.435778	3.5403e-05	3.25304e-07	0.908481	20	0.0401113

### Sheet: GCST007343_epillepsy
CpG	ProbeChr	Gene	Probe_bp	topSNP	topSNP_chr	topSNP_bp	A1	A2	Freq	b_GWAS	se_GWAS	p_GWAS	b_eQTL	se_eQTL	p_eQTL	b_SMR	se_SMR	p_SMR	p_SMR_multi	p_HEIDI	nsnp_HEIDI	bonf
cg08356350	2	SCN1A;LOC101929680	166945286		2	166943277	G	T	0.208666	-0.0464894	0.00750071	5.71851e-10	0.0385524	0.00147547	1.71677e-150	-1.20588	0.199958	1.63297e-09	1.81401e-13	0.0582108	20	2.08312e-08
cg08534769	2	SCN1A;LOC101929680	166992791		2	166993898	C	T	0.320288	-0.0352993	0.00703314	5.19411e-07	0.0552911	0.00198971	5.97359e-170	-0.638427	0.12926	7.84895e-07	3.88269e-07	0.0660234	20	0.0445869
cg06297350	2	LOC101929680	167038158		2	167028525	T	C	0.404952	0.0287358	0.00671868	1.89429e-05	0.0215635	0.00136698	4.65609e-56	1.33261	0.322826	3.65994e-05	2.30666e-08	0.12354	20	0.00264886
cg12099677	3	ZBTB20;ZBTB20;ZBTB20	114618858		3	114612819	T	G	0.65615	-0.0269446	0.00665462	5.14369e-05	-0.0557794	0.00218348	6.07211e-144	0.483056	0.120792	6.35892e-05	2.2295e-07	0.839631	20	0.0256025

### Sheet: GCST007563_allergic_disease
CpG	ProbeChr	Gene	Probe_bp	topSNP	topSNP_chr	topSNP_bp	A1	A2	Freq	b_GWAS	se_GWAS	p_GWAS	b_eQTL	se_eQTL	p_eQTL	b_SMR	se_SMR	p_SMR	p_SMR_multi	p_HEIDI	nsnp_HEIDI	bonf
cg06193043	1	NPPA	11908199		1	11906735	C	T	0.179313	-0.0625139	0.0150925	3.442e-05	-0.0898596	0.0023347	0	0.695684	0.168926	3.81709e-05	1.73934e-07	0.240231	20	0.0205306
cg24844545	1	NPPA	11908347		1	11906735	C	T	0.179313	-0.0625139	0.0150925	3.442e-05	-0.103239	0.00225415	0	0.605527	0.146787	3.70374e-05	2.36971e-08	0.193599	20	0.00279714
cg08075305	1	NPPA	11908418		1	11906641	T	C	0.180911	-0.0638987	0.0150057	2.06e-05	-0.0652357	0.00259225	9.51858e-140	0.979505	0.233293	2.68566e-05	5.05081e-08	0.200333	20	0.00596182
cg16282268	1		11910471		1	11906735	C	T	0.179313	-0.0625139	0.0150925	3.442e-05	-0.0904318	0.00185465	0	0.691282	0.167494	3.67214e-05	2.79177e-08	0.300433	20	0.00329532
cg13117340	1	CD247;CD247	167416825		1	167429985	C	T	0.51278	-0.0478373	0.0106103	6.526e-06	0.00801404	0.000817953	1.15208e-22	-5.96919	1.45741	4.20809e-05	8.27971e-08	0.151458	15	0.00977313
cg09179987	1	CD247;CD247	167433047		1	167433420	G	A	0.222444	-0.0620882	0.010612	4.894e-09	0.029806	0.00222485	6.30621e-41	-2.08308	0.388509	8.24322e-08	8.24322e-08	0.999777	20	0.00973005
cg18469283	1	CD247;CD247	167434250		1	167434277	C	T	0.172125	-0.0631528	0.0106577	3.112e-09	-0.0643764	0.00115341	0	0.980993	0.166483	3.80479e-09	1.35452e-09	0.989749	20	0.000159884
cg18303589	2	LINC00299	8442608		2	8442547	A	G	0.22484	-0.0911289	0.0114906	2.178e-15	0.0128797	0.000554313	1.99877e-119	-7.0754	0.942682	6.11472e-14	1.38908e-13	0.441434	20	1.63963e-08
cg06702484	2	LINC00299	8443774		2	8438693	T	C	0.390375	-0.082621	0.0110109	6.21e-14	0.00311623	0.000419882	1.15639e-13	-26.5131	5.02462	1.31575e-07	1.31575e-07	0.997904	9	0.0155307
cg19704902	2		8445893		2	8442736	C	G	0.227037	0.0544882	0.0107338	3.848e-07	-0.0356648	0.00146299	2.92471e-131	-1.52779	0.307419	6.70483e-07	1.86442e-15	0.0939298	20	2.2007e-10
cg16311827	2	IL1R1	102720676		2	102725013	T	C	0.214856	0.0324672	0.0112625	0.003942	0.0290493	0.000952222	2.11433e-204	1.11766	0.389431	0.00410497	3.77645e-16	0.122294	20	4.45761e-11
cg18392357	2	IL1RL2	102803624		2	102816695	C	T	0.36881	-0.0560414	0.0108502	2.404e-07	-0.0290597	0.00180007	1.2589e-58	1.92849	0.392019	8.68178e-07	1.09292e-12	0.389654	20	1.29005e-07
cg21181713	2	IL1RL2	102803738		2	102816695	C	T	0.36881	-0.0560414	0.0108502	2.404e-07	-0.0365387	0.00298115	1.54891e-34	1.53375	0.32224	1.93911e-06	1.13876e-09	0.101675	20	0.000134416
cg13779009	2	IL1RL2	102803740		2	102816695	C	T	0.36881	-0.0560414	0.0108502	2.404e-07	-0.0344901	0.00260844	6.50499e-40	1.62485	0.337736	1.50171e-06	3.38809e-12	0.732434	20	3.9992e-07
cg08023416	2	IL1RL2	102803787		2	102842124	G	T	0.367212	-0.0527681	0.0109103	1.3212e-06	-0.0353172	0.00227189	1.71304e-54	1.49412	0.32353	3.87118e-06	4.26713e-10	0.514776	20	5.03679e-05
cg13353330	2	IL1RL2	102841996		2	102841949	C	A	0.47484	0.0430595	0.0107521	6.208e-05	0.0161114	0.00108379	5.50063e-50	2.67262	0.691152	0.000110227	2.41597e-07	0.527125	20	0.0285174
cg18132546	2	IL1RL2	102844641		2	102844249	A	G	0.234625	-0.0640053	0.0113948	1.9422e-08	0.00782768	0.00106701	2.19929e-13	-8.1768	1.83341	8.20075e-06	2.90195e-08	0.555287	4	0.00342537
cg19114721	2	SLC9A4	103126336		2	103149162	A	G	0.377995	0.00598207	0.0279625	0.8306	0.0347035	0.00154634	1.52e-111	0.172376	0.805789	0.830608	3.44246e-07	0.787937	20	0.0406337
cg17365725	2	D2HGDH	242698748		2	242690675	A	G	0.223642	-0.0888312	0.011974	1.1832e-13	-0.036841	0.00201866	2.05936e-74	2.4112	0.350846	6.30675e-12	3.34175e-11	0.975498	20	3.9445e-06
cg02698622	2	D2HGDH	242698811		2	242690675	A	G	0.223642	-0.0888312	0.011974	1.1832e-13	-0.00532889	0.00043442	1.36767e-34	16.6697	2.62598	2.18117e-10	2.18117e-10	0.931199	19	2.57459e-05
cg24902174	2	D2HGDH	242707603		2	242709807	T	C	0.403554	-0.0645385	0.0108994	3.194e-09	-0.0142873	0.00130352	5.91658e-28	4.5172	0.867081	1.89183e-07	8.48236e-10	0.123018	16	0.000100123
cg07689252	2		242714016		2	242709807	T	C	0.403554	-0.0645385	0.0108994	3.194e-09	-0.0251551	0.00104908	4.70545e-127	2.56563	0.446304	8.99775e-09	1.08124e-13	0.115033	18	1.27626e-08
cg21486532	2	GAL3ST2	242735135		2	242691021	G	C	0.320487	-0.0726782	0.0111072	6.016e-11	0.0277449	0.00294738	4.80208e-21	-2.61951	0.487548	7.75084e-08	8.51424e-10	0.482003	17	0.0001005
cg16502096	2	GAL3ST2	242742380		2	242690675	A	G	0.223642	-0.0888312	0.011974	1.1832e-13	0.0273145	0.0030224	1.60526e-19	-3.25217	0.567162	9.80288e-09	1.62015e-08	0.351231	20	0.00191238
cg05260375	2	GAL3ST2	242742394		2	242688434	C	T	0.459465	-0.0658193	0.01093	1.724e-09	0.0131202	0.00152829	9.09025e-18	-5.01664	1.01758	8.22466e-07	1.29932e-09	0.721423	17	0.000153368
cg05120113	3	GLB1;GLB1	33140160		3	33138764	G	C	0.567292	-0.0456252	0.0109664	3.176e-05	-0.0923693	0.0019259	0	0.493943	0.119169	3.39963e-05	1.27778e-07	0.179347	20	0.0150825
cg14500070	3	ZBTB38	141119541		3	141133960	A	G	0.133187	0.0506931	0.0111239	5.186e-06	-0.0199081	0.0015765	1.48016e-36	-2.54636	0.594036	1.81477e-05	4.80127e-08	0.504882	20	0.00566727
cg04041831	3	ZBTB38	141130499		3	141125705	G	C	0.502796	0.0544882	0.0104566	1.8796e-07	-0.0507648	0.00206755	4.00175e-133	-1.07335	0.21057	3.44464e-07	3.69296e-09	0.865752	20	0.000435906
cg05746809	3	ZBTB38	141131788		3	141106954	T	A	0.421126	0.0554347	0.0107827	2.732e-07	-0.0116287	0.00119185	1.72511e-22	-4.76708	1.04811	5.40862e-06	2.52968e-07	0.985801	20	0.0298596
cg09025210	3	ZBTB38	141132146		3	141125705	G	C	0.502796	0.0544882	0.0104566	1.8796e-07	-0.0121904	0.00122251	2.02974e-23	-4.46977	0.96784	3.86901e-06	1.07842e-07	0.811981	20	0.0127293
cg22822698	4	KLF3	38679933		4	38680015	G	A	0.0966454	0.0411419	0.0110994	0.00021	-0.0410564	0.0018225	2.23348e-112	-1.00208	0.273981	0.000254694	1.29266e-08	0.797634	20	0.00152582
cg06213419	4	KLF3	38697671		4	38703734	A	C	0.20028	-0.0190809	0.0213468	0.3714	-0.0847599	0.00264747	6.65343e-225	0.225117	0.251948	0.371586	7.16971e-09	0.492387	20	0.000846291
cg09309117	4		38763439		4	38806462	A	G	0.158347	-0.122055	0.0144327	2.748e-17	0.00642681	0.000692757	1.74073e-20	-18.9915	3.03874	4.10978e-10	4.41207e-15	0.913553	20	5.20788e-10
cg19398783	4	TLR10;TLR10;TLR10;TLR10	38784578		4	38774489	C	A	0.158746	-0.122733	0.0146386	5.108e-17	0.00416167	0.000575905	4.96298e-13	-29.4912	5.38777	4.40632e-08	3.52649e-12	0.974941	20	4.16256e-07
cg27553217	4	TLR10;TLR10;TLR10;TLR10;TLR10;TLR10;TLR10;TLR10;TLR10;TLR10	38784589		4	38881414	C	T	0.159345	-0.110596	0.0142199	7.392e-15	0.00348236	0.000503263	4.53049e-12	-31.7591	6.1433	2.34453e-07	1.5879e-10	0.755984	20	1.87431e-05
cg06935464	4	TLR10;TLR10	38784597		4	38843136	G	A	0.547724	-0.111043	0.0134913	1.8604e-16	0.00481611	0.000664002	4.0717e-13	-23.0566	4.23701	5.27651e-08	2.06696e-11	0.944422	20	2.43978e-06
cg10175316	4		38789643		4	38794041	C	T	0.153155	-0.119685	0.0144207	1.0452e-16	0.0207407	0.00159162	8.13529e-39	-5.77053	0.824327	2.55414e-12	4.01209e-18	0.71924	20	4.73576e-13
cg00646813	4	TLR1	38806025		4	38811845	C	G	0.179313	-0.122281	0.0145304	3.912e-17	-0.0203064	0.00213296	1.72654e-21	6.02177	0.955039	2.87712e-10	2.86513e-14	0.996401	20	3.38192e-09
cg14003984	4	TLR1	38806733		4	38820616	G	A	0.235423	-0.118896	0.0144342	1.7642e-16	-0.0245651	0.00300815	3.18259e-16	4.84004	0.834592	6.65991e-09	6.34149e-11	0.994478	20	7.4853e-06
cg14131251	4		38815593		4	38774889	C	T	0.146565	-0.119459	0.0145552	2.262e-16	0.0160847	0.00213629	5.10247e-14	-7.4269	1.3386	2.88552e-08	1.99076e-11	0.475266	20	2.34983e-06
cg20016631	4	FAM114A1	38871320		4	38873332	T	C	0.160343	-0.110038	0.0141605	7.802e-15	0.0220513	0.00286614	1.42921e-14	-4.9901	0.912716	4.5691e-08	2.01591e-11	0.341313	20	2.37951e-06
cg27582180	5		35852286		5	35881376	T	G	0.229034	-0.0901435	0.0117429	1.6358e-14	-0.00700175	0.00103481	1.32175e-11	12.8744	2.53638	3.85657e-07	3.85657e-07	0.684863	6	0.0455218
cg02771489	5		35852768		5	35877505	G	A	0.478834	0.0535408	0.0105374	3.754e-07	-0.0116613	0.000896077	1.02199e-38	-4.59131	0.97005	2.21155e-06	3.86255e-12	0.0521283	20	4.55924e-07
cg07009371	5		110126591		5	110119707	A	G	0.038738	0.157858	0.0198742	1.9754e-15	-0.0361926	0.00575328	3.15879e-10	-4.36161	0.884448	8.16202e-07	1.46218e-08	0.794116	3	0.00172591
cg19198400	5	TSLP	110405693		5	110406742	T	C	0.426318	-0.0693501	0.0104769	3.608e-11	-0.0382601	0.00255545	1.12001e-50	1.8126	0.299402	1.41248e-09	3.90107e-14	0.175936	20	4.60471e-09
cg21145140	5	TSLP;TSLP	110409467		5	110406742	T	C	0.426318	-0.0693501	0.0104769	3.608e-11	0.0238808	0.00262247	8.52957e-20	-2.90401	0.542375	8.59152e-08	3.43486e-09	0.419531	20	0.00040544
cg09248869	5	C5orf56	131808798		5	131799012	A	G	0.168331	-0.0459392	0.0105561	1.3496e-05	0.0176311	0.000911237	2.09751e-83	-2.60558	0.613679	2.17784e-05	2.33039e-07	0.996326	20	0.0275072
cg02964085	5	C5orf56	131808970		5	131799012	A	G	0.168331	-0.0459392	0.0105561	1.3496e-05	0.0596457	0.00159983	3.14475e-301	-0.770202	0.178182	1.54232e-05	6.70176e-09	0.930702	20	0.000791056
cg07252501	5		131833546		5	131826413	C	G	0.132987	-0.0449974	0.0109063	3.694e-05	0.040784	0.00139655	1.75474e-187	-1.10331	0.270071	4.40273e-05	8.58499e-08	0.885315	20	0.0101335
cg11797159	5		131991491		5	131989136	G	A	0.33107	0.0657877	0.0131848	6.048e-07	0.0301562	0.00215495	1.69771e-44	2.18156	0.464177	2.60345e-06	7.19002e-09	0.999211	20	0.000848689
cg12174736	5	TH2LCRR;TH2LCRR	131991645		5	131989136	G	A	0.33107	0.0657877	0.0131848	6.048e-07	0.0693501	0.00292728	4.47214e-124	0.948633	0.19429	1.04717e-06	2.87388e-09	0.997295	20	0.000339225
cg09208213	5	TH2LCRR;TH2LCRR	131991700		5	131989136	G	A	0.33107	0.0657877	0.0131848	6.048e-07	0.0283822	0.00163401	1.40116e-67	2.31793	0.483332	1.62086e-06	1.36639e-09	0.996978	20	0.000161284
cg16238266	5	TH2LCRR;TH2LCRR	131991767		5	131983426	A	G	0.248403	0.0629748	0.0135499	3.358e-06	0.0243076	0.00139478	5.09738e-68	2.59075	0.576918	7.10001e-06	9.47315e-09	0.975154	20	0.00111818
cg04303330	5	IL13	131992430		5	131973382	G	A	0.252396	0.064851	0.0132701	1.0238e-06	-0.0169986	0.00143927	3.44042e-32	-3.81507	0.844847	6.31089e-06	2.33264e-08	0.998561	20	0.00275338
cg20024110	6	HLA-DOA	32977708		6	33138839	T	A	0.157548	-0.068493	0.0152674	7.25e-06	0.0378565	0.00449115	3.48261e-17	-1.80928	0.456861	7.48743e-05	2.07991e-07	0.975817	14	0.0245507
cg15737123	6	HLA-DPB2	33091567		6	33125312	C	G	0.544529	-0.0252152	0.0113462	0.02626	-0.103777	0.00350905	3.21053e-192	0.242975	0.109641	0.0266849	2.24089e-07	0.0720824	20	0.0264507
cg21974506	6	COL11A2;COL11A2;COL11A2	33141291		6	33154656	A	G	0.102236	-0.0726782	0.0153095	2.062e-06	-0.0637962	0.00286936	1.6254e-109	1.13922	0.245385	3.44046e-06	5.3333e-08	0.290321	20	0.00629526
cg00115458	6	COL11A2;COL11A2;COL11A2	33141305		6	33142162	A	C	0.22484	-0.057841	0.0143	5.236e-05	-0.0599359	0.00359235	1.70397e-62	0.965047	0.245499	8.46055e-05	4.1731e-09	0.439529	20	0.00049258
cg00936309	6	COL11A2;COL11A2;COL11A2	33141824		6	33143136	A	G	0.220248	-0.0575232	0.0142898	5.686e-05	-0.0373683	0.00215565	2.55781e-67	1.53936	0.392579	8.81301e-05	4.05785e-07	0.245897	20	0.0478977
cg15818109	6	COL11A2;COL11A2;COL11A2	33142006		6	33143136	A	G	0.220248	-0.0575232	0.0142898	5.686e-05	-0.0522331	0.00153929	2.15728e-252	1.10128	0.275495	6.40293e-05	4.30712e-08	0.149546	20	0.005084
cg10486455	6	WDR46;WDR46	33253590		6	33261871	G	A	0.236621	-0.056782	0.0110811	2.988e-07	-0.047956	0.00243573	2.70144e-86	1.18404	0.238766	7.08566e-07	1.00009e-07	0.61331	20	0.0118048
cg13583081	6	RGL2;RGL2;RGL2;RGL2	33261847		6	33261871	G	A	0.236621	-0.056782	0.0110811	2.988e-07	-0.0489968	0.00293813	1.9523e-62	1.15889	0.236597	9.67297e-07	1.56497e-07	0.406971	20	0.0184725
cg01253676	6	TAPBP;TAPBP;TAPBP	33280212		6	33290872	A	G	0.219848	-0.0430119	0.0117699	0.0002578	0.0592167	0.00201902	4.36347e-189	-0.726347	0.200297	0.000287462	5.82542e-08	0.0766733	20	0.00687615
cg20998791	6	TAPBP;TAPBP;TAPBP	33280228		6	33290872	A	G	0.219848	-0.0430119	0.0117699	0.0002578	0.0639761	0.00206393	5.87609e-211	-0.672312	0.185248	0.000284246	2.24503e-07	0.0855213	20	0.0264997
cg18353226	6	TAPBP;TAPBP;TAPBP	33280390		6	33290872	A	G	0.219848	-0.0430119	0.0117699	0.0002578	0.0314497	0.0011281	4.88526e-171	-1.36764	0.377449	0.00029077	4.14706e-08	0.0782891	20	0.00489507
cg14419102	6	TAPBP;TAPBP;TAPBP	33280400		6	33288271	G	A	0.220847	-0.0429075	0.0117554	0.0002622	0.0806914	0.00182794	0	-0.531748	0.14618	0.000275163	4.00632e-07	0.0811027	20	0.0472894
cg26083458	6	TAPBP;TAPBP;TAPBP	33280424		6	33288271	G	A	0.220847	-0.0429075	0.0117554	0.0002622	0.0994612	0.00201358	0	-0.431399	0.118513	0.000272517	3.80523e-07	0.084958	20	0.0449158
cg13638257	6	TAPBP;TAPBP;TAPBP	33280436		6	33288271	G	A	0.220847	-0.0429075	0.0117554	0.0002622	0.0491867	0.00131597	9.35437e-301	-0.87234	0.240132	0.000280407	2.56074e-08	0.0846226	20	0.00302262
cg26887212	6	ZBTB22;ZBTB22	33286244		6	33292888	A	G	0.595647	0.0365603	0.0108058	0.000716	0.0465943	0.00202063	1.18765e-117	0.784651	0.234397	0.000815332	7.81861e-08	0.492535	20	0.00922885
cg22740603	6	SYNGAP1	33397959		6	33404064	A	G	0.22484	-0.0491902	0.0119094	3.622e-05	-0.0216332	0.00124535	1.36421e-67	2.27384	0.565866	5.86119e-05	2.08264e-09	0.0866734	20	0.000245828
cg10535500	6	SYNGAP1	33398610		6	33455574	C	G	0.285743	-0.0499258	0.0118776	2.63e-05	-0.0286167	0.00198524	4.1833e-47	1.74464	0.432347	5.45369e-05	7.5872e-09	0.0948374	20	0.000895571
cg24198941	6	SYNGAP1	33398677		6	33455574	C	G	0.285743	-0.0499258	0.0118776	2.63e-05	-0.0198634	0.0014797	4.37876e-41	2.51346	0.626595	6.03864e-05	6.96468e-08	0.0895055	20	0.0082209
cg19541712	10		6114676		10	6095410	T	A	0.190895	-0.0311811	0.0123466	0.011554	-0.0174065	0.00178563	1.88044e-22	1.79135	0.73273	0.0144946	1.80401e-12	0.225318	20	2.1294e-07
cg08310058	10		6116870		10	6116975	A	G	0.0273562	0.110647	0.0172234	1.3256e-10	-0.0970255	0.00191906	0	-1.14039	0.178941	1.85408e-10	3.05672e-18	0.454856	20	3.60806e-13
cg04317263	10		6116996		10	6116975	A	G	0.0273562	0.110647	0.0172234	1.3256e-10	-0.122673	0.0023661	0	-0.901966	0.141475	1.82428e-10	3.62598e-18	0.496676	20	4.28e-13
cg26870438	10	PFKFB3	6186015		10	6169685	C	T	0.405751	0.0421012	0.0109288	0.000117	0.0176916	0.00174968	4.92036e-24	2.37972	0.661051	0.00031833	3.5294e-08	0.319131	20	0.004166
cg18262201	10	PFKFB3	6187854		10	6188949	A	G	0.257987	-0.0113643	0.0226082	0.6152	0.0376746	0.00215819	3.06801e-68	-0.301645	0.60034	0.615347	7.77749e-10	0.992461	7	9.18032e-05
cg03889890	10	PFKFB3;PFKFB3	6188223		10	6210655	A	G	0.471046	0.00299551	0.00329436	0.3632	-0.0265051	0.00178681	8.85708e-50	-0.113016	0.124525	0.3641	1.1506e-08	0.0566212	10	0.00135813
cg01944287	11		76021086		11	76029292	T	A	0.325479	-0.0347985	0.0109638	0.0015038	-0.020652	0.000935591	5.65144e-108	1.685	0.536343	0.00168005	6.83703e-08	0.0618191	20	0.00807022
cg07503785	11		76033473		11	76033573	G	A	0.400559	-0.0431163	0.0109169	7.832e-05	-0.0345587	0.00173622	3.71164e-88	1.24762	0.322054	0.000107081	1.91808e-07	0.145424	20	0.0226405
cg17647271	11		76299819		11	76302073	G	A	0.461462	-0.0926637	0.0103991	5.07e-19	-0.00955023	0.00130365	2.37548e-13	9.70277	1.71461	1.52378e-08	1.52378e-08	0.595974	7	0.00179862
cg02339455	11		111442463		11	111467893	G	A	0.372404	-0.0697789	0.0116043	1.8192e-09	0.0163766	0.00148924	3.96783e-28	-4.2609	0.807614	1.321e-07	4.46874e-08	0.762747	20	0.00527477
cg05209898	11		111456168		11	111442683	T	A	0.321086	-0.0718183	0.0115775	5.53e-10	0.0399913	0.00136453	8.26412e-189	-1.79585	0.295913	1.28851e-09	7.14457e-11	0.740278	20	8.43324e-06
cg19812747	11	SIK2	111475976		11	111474116	G	A	0.358626	-0.0696717	0.0116138	1.9846e-09	0.0244713	0.0024339	8.78812e-24	-2.84707	0.552645	2.58102e-07	1.5431e-07	0.827819	20	0.0182143
cg22602895	11		118574748		11	118575693	C	T	0.360224	0.0497421	0.010796	4.076e-06	0.0134458	0.00101742	7.13205e-40	3.69945	0.850322	1.3574e-05	1.01602e-07	0.997579	20	0.0119928
cg00635560	12	CDK2;CDK2;SILV	56359158		12	56395689	A	G	0.0455272	0.0237165	0.0294984	0.4214	-0.199104	0.00665419	1.03187e-196	-0.119116	0.148209	0.421568	3.19024e-07	1	20	0.0376566
cg18193195	12	RAB5B;RAB5B;RAB5B	56384508		12	56384804	A	G	0.34365	0.0592119	0.0105025	1.7218e-08	-0.146177	0.00168006	0	-0.40507	0.0719989	1.84375e-08	1.36705e-10	0.091561	20	1.61363e-05
cg15120283	12	RPS26	56436932		12	56401085	G	A	0.441693	0.0629748	0.0104535	1.6988e-09	-0.0167153	0.00116642	1.41386e-46	-3.76751	0.678402	2.80004e-08	1.14404e-09	0.690025	20	0.000135039
cg10869879	12	ERBB3;ERBB3	56474569		12	56474480	A	G	0.277157	0.0610951	0.0108779	1.9492e-08	-0.0165149	0.0021287	8.61438e-15	-3.6994	0.813156	5.37906e-06	1.69078e-07	0.645023	13	0.0199574
cg23731805	12	ERBB3;ERBB3	56479243		12	56480583	G	A	0.353834	0.0601539	0.0108634	3.072e-08	-0.00964344	0.00105852	8.21535e-20	-6.23781	1.31827	2.22526e-06	7.34305e-09	0.186653	20	0.000866752
cg03406674	12	ERBB3	56488770		12	56456266	A	G	0.335663	-0.058689	0.0106763	3.86e-08	-0.00626692	0.00086351	3.94328e-13	9.36489	2.13712	1.17591e-05	3.34821e-07	0.801174	10	0.0395213
cg18825221	14	RAD51L1;RAD51L1;RAD51L1	68749962		14	68749927	A	G	0.396765	0.0563803	0.0115954	1.1602e-06	-0.132665	0.00171974	0	-0.424983	0.0875769	1.218e-06	1.45181e-08	0.378846	20	0.00171367
cg24032190	15	SMAD3;SMAD3;SMAD3	67442893		15	67450305	G	A	0.0996406	0.0852598	0.0121173	1.9756e-12	0.0158302	0.00133866	2.88478e-32	5.38589	0.890706	1.4778e-09	1.42816e-08	0.613652	11	0.00168576
cg15387258	15	SMAD3;SMAD3;SMAD3;SMAD3	67458791		15	67458805	G	A	0.521565	0.0657877	0.0107084	8.068e-10	-0.0660733	0.00181946	9.43596e-289	-0.995679	0.164371	1.38244e-09	3.25981e-12	0.0581166	18	3.84778e-07
cg24839871	15	SMAD3;SMAD3;SMAD3;SMAD3	67468342		15	67464291	G	A	0.102236	0.0870947	0.0127614	8.802e-12	0.0156079	0.000891509	1.26022e-68	5.58016	0.877554	2.03379e-10	1.24374e-13	0.361985	9	1.46807e-08
cg05211920	16	DEXI	11034499		16	11036624	A	G	0.445088	-0.0601747	0.010677	1.7412e-08	-0.00962198	0.000892669	4.33065e-27	6.25388	1.25217	5.90144e-07	2.90982e-08	0.0961003	20	0.00343466
cg19282586	16	CLEC16A;CLEC16A	11048193		16	11093179	C	T	0.330871	-0.0521358	0.0115678	6.576e-06	-0.0182093	0.00128394	1.17672e-45	2.86313	0.666573	1.74457e-05	4.35758e-09	0.0738016	20	0.000514355
cg22476055	16	CLEC16A;CLEC16A	11082822		16	11078338	G	A	0.11861	-0.0864297	0.0127297	1.1244e-11	0.0462222	0.0013714	5.00096e-249	-1.86988	0.280935	2.81574e-11	1.65203e-09	0.237896	20	0.000195
cg19871598	16	CLEC16A;CLEC16A	11091859		16	11091561	G	T	0.33726	0.0592119	0.0106419	2.636e-08	0.0110948	0.00105096	4.72313e-26	5.33689	1.08424	8.55686e-07	8.06608e-11	0.0798464	20	9.52096e-06
cg07779051	16	CLEC16A;CLEC16A	11114790		16	11116271	G	C	0.477636	-0.0625139	0.0106669	4.614e-09	-0.062144	0.00140546	0	1.00595	0.17315	6.25781e-09	6.75199e-10	0.939277	20	7.96984e-05
cg03683866	16	CLEC16A;CLEC16A	11118492		16	11116271	G	C	0.477636	-0.0625139	0.0106669	4.614e-09	-0.0236348	0.001091	4.54153e-104	2.645	0.467547	1.53886e-08	1.92507e-10	0.998081	20	2.27229e-05
cg04616529	16	CLEC16A	11181986		16	11210831	A	G	0.319489	-0.0618754	0.0110851	2.38e-08	-0.0141154	0.0010309	1.12948e-42	4.38354	0.848072	2.35566e-07	3.35348e-10	0.628673	20	3.95835e-05
cg26765295	16	CLEC16A	11187192		16	11201428	C	T	0.431709	-0.0634724	0.0105673	1.8958e-09	-0.0112564	0.000984129	2.7032e-30	5.6388	1.06036	1.05011e-07	2.62882e-07	0.517709	20	0.0310298
cg12839362	16	CLEC16A;CLEC16A	11193843		16	11183626	C	T	0.472644	-0.0629398	0.0105419	2.366e-09	0.024145	0.00118145	7.87027e-93	-2.60674	0.454857	9.98994e-09	3.46084e-11	0.199271	20	4.08507e-06
cg16504278	16	CLEC16A;CLEC16A	11199143		16	11189617	T	C	0.132388	-0.0900341	0.0132495	1.081e-11	0.0127967	0.000919749	5.26271e-44	-7.03573	1.15227	1.02194e-09	4.50899e-11	0.185735	20	5.32228e-06
cg01246435	16	CLEC16A;CLEC16A	11199192		16	11199980	A	G	0.1252	-0.0900341	0.0131939	8.858e-12	0.0125397	0.000957932	3.73972e-39	-7.17995	1.18655	1.43863e-09	9.6486e-11	0.355773	20	1.13889e-05
cg10155983	16	CLEC16A	11230288		16	11224966	G	A	0.14397	-0.0993784	0.012067	1.7876e-16	0.0121716	0.00133142	6.14153e-20	-8.16476	1.33437	9.42871e-10	2.51367e-11	0.978191	20	2.96706e-06
cg07242609	16	CLEC16A	11230722		16	11230703	C	T	0.197484	-0.0934319	0.0121831	1.7334e-14	0.0313401	0.00130619	3.25127e-127	-2.98122	0.408111	2.77411e-13	2.01515e-11	0.410336	20	2.37862e-06
cg05080940	16	CLEC16A	11256561		16	11256592	C	G	0.355431	0.0778865	0.0107834	5.092e-13	-0.0609203	0.00131913	0	-1.2785	0.17916	9.60357e-13	1.19329e-14	0.350335	20	1.40853e-09
cg00121914	16		11403912		16	11408046	A	C	0.116813	-0.0175532	0.021296	0.4098	-0.0360121	0.00120745	1.85828e-195	0.487424	0.591583	0.409979	3.85875e-09	0.941364	20	0.000455475
cg26568304	16	C16orf75	11439785		16	11439803	C	G	0.320887	-0.00140098	0.00113186	0.2158	0.0592006	0.00147648	0	-0.023665	0.0191281	0.216019	4.82562e-09	0.292531	20	0.000569602
cg02590484	17	MED24;MED24;MED24;MED24;MED24;MED24;MED24;MED24	38178658		17	38183090	T	G	0.31869	-0.0386369	0.0111935	0.000557	0.0631901	0.00250449	1.84467e-140	-0.611439	0.17879	0.000626494	3.21264e-07	0.98748	20	0.037921
cg24211550	17		38758156		17	38757789	C	T	0.425919	-0.0825124	0.0110036	6.446e-14	0.0352341	0.00162187	1.20532e-104	-2.34183	0.33038	1.35767e-12	1.41605e-14	0.216506	20	1.67147e-09
cg15008071	17		38775241		17	38772965	C	T	0.606629	-0.0673157	0.0103838	9.006e-11	0.0227691	0.0017447	6.32166e-39	-2.95646	0.509217	6.40254e-09	1.53316e-08	0.163154	20	0.0018097
cg00195250	20	ATP9A	50247428		20	50249895	T	C	0.46246	-0.0477207	0.0105809	6.48e-06	-0.0349963	0.00146591	5.78901e-126	1.36359	0.307691	9.34927e-06	2.80398e-08	0.44426	20	0.00330973
cg10211626	22	C22orf46;NHP2L1	42085361		22	42063681	A	G	0.174321	0.0582689	0.0136646	2.006e-05	-0.0191103	0.00165491	7.58647e-31	-3.04908	0.762233	6.32894e-05	3.42256e-07	0.892272	20	0.0403988
cg07520717	22	MEI1	42139042		22	42081603	A	G	0.178115	0.0563803	0.0135543	3.188e-05	0.0397163	0.00226091	4.44449e-69	1.41958	0.350714	5.1729e-05	2.84022e-07	0.999278	20	0.0335251

### Sheet: GCST007610_hypertension
CpG	ProbeChr	Gene	Probe_bp	topSNP	topSNP_chr	topSNP_bp	A1	A2	Freq	b_GWAS	se_GWAS	p_GWAS	b_eQTL	se_eQTL	p_eQTL	b_SMR	se_SMR	p_SMR	p_SMR_multi	p_HEIDI	nsnp_HEIDI	bonf
cg11572942	1	CDK11A;CDK11B;CDK11B;CDK11B;CDK11A;CDK11B;CDK11B;CDK11B	1656592		1	1713348	T	C	0.372804	0.018346	0.00379393	1.32732e-06	0.011895	0.00170432	2.96566e-12	1.54233	0.388026	7.04373e-05	4.07156e-07	0.99311	7	0.0477232
cg08122070	1	NADK	1689610		1	1776269	A	C	0.362819	0.0174411	0.00379365	4.27702e-06	-0.018332	0.00192105	1.39129e-21	-0.9514	0.229705	3.44544e-05	9.71868e-08	0.268154	13	0.0113914
cg10207218	1		1714140		1	1776269	A	C	0.362819	0.0174411	0.00379365	4.27702e-06	0.00760803	0.000946014	8.82384e-16	2.29246	0.574365	6.57137e-05	1.11646e-07	0.96016	20	0.0130861
cg06778853	1	PHF13	6672620		1	6670699	G	A	0.287939	0.0247374	0.00394522	3.60537e-10	0.0172115	0.00191577	2.60734e-19	1.43726	0.279525	2.72141e-07	2.72141e-07	0.996718	20	0.031898
cg24312985	1	THAP3	6684957		1	6715440	A	G	0.327276	0.0225242	0.0039749	1.45652e-08	-0.0206236	0.00174095	2.2526e-32	-1.09216	0.213651	3.18994e-07	2.154e-07	0.800761	20	0.0252472
cg15702277	1	RERE;RERE;RERE	8477935		1	8484823	A	G	0.361222	-0.0239772	0.00382016	3.46299e-10	0.0106016	0.000854319	2.32435e-35	-2.26166	0.403808	2.13313e-08	1.94632e-09	0.259082	20	0.00022813
cg19465883	1	RERE;LOC102724552;RERE;RERE	8484670		1	8484823	A	G	0.361222	-0.0239772	0.00382016	3.46299e-10	0.146686	0.0015734	0	-0.163459	0.026102	3.79303e-10	1.53961e-10	0.599473	20	1.8046e-05
cg16484858	1	RERE;LOC102724552;RERE;RERE	8484694		1	8484823	A	G	0.361222	-0.0239772	0.00382016	3.46299e-10	0.128467	0.00157175	0	-0.186641	0.0298241	3.89779e-10	2.28233e-10	0.584962	20	2.67514e-05
cg14004768	1	RERE;LOC102724552;RERE;RERE	8484703		1	8484823	A	G	0.361222	-0.0239772	0.00382016	3.46299e-10	0.0952489	0.00118894	0	-0.251732	0.04023	3.91659e-10	2.56965e-10	0.583317	20	3.01192e-05
cg04317648	1	LOC102724552;RERE;RERE	8485376		1	8489302	C	T	0.3752	-0.0246452	0.00382287	1.14252e-10	0.0412977	0.00123183	2.05608e-246	-0.596769	0.0942645	2.43904e-10	4.43765e-12	0.638832	20	5.20142e-07
cg24276315	1	RERE;RERE	8543236		1	8549403	A	G	0.144169	-0.0138672	0.00496742	0.00524432	-0.0597321	0.00245845	2.12747e-130	0.232157	0.0837088	0.00554766	2.85148e-08	0.608071	20	0.00334225
cg08047233	1	RERE;RERE	8578167		1	8581015	C	A	0.158746	-0.0240428	0.0047994	5.45595e-07	0.0486046	0.00190536	1.55119e-143	-0.494661	0.10063	8.84871e-07	1.322e-08	0.99997	20	0.00154953
cg12779607	1	RERE;RERE	8615458		1	8690933	G	A	0.354433	-0.0241143	0.00391249	7.11925e-10	0.0259837	0.00156257	4.30916e-62	-0.928056	0.160585	7.50498e-09	4.2598e-08	0.136403	20	0.00499296
cg02423433	1	RERE;RERE	8741157		1	8738944	A	G	0.371006	-0.0211008	0.00387684	5.24544e-08	0.0375162	0.00150555	4.67442e-137	-0.562445	0.105774	1.0525e-07	1.01438e-10	0.329778	20	1.18897e-05
cg04727199	1	MTHFR;CLCN6;CLCN6;CLCN6	11865051		1	11813874	G	C	0.336462	0.000206175	0.00396781	0.958559	-0.00798239	0.0011392	2.43495e-12	-0.0258287	0.497084	0.95856	1.64482e-08	0.981122	4	0.00192791
cg12329329	1	CLCN6;CLCN6;CLCN6	11889727		1	11873416	C	A	0.16254	-0.0707806	0.00510051	8.71267e-44	-0.0140368	0.00122551	2.25115e-30	5.04252	0.570838	1.01416e-18	1.17314e-20	0.22657	20	1.37505e-15
cg04746453	1		25044617		1	25054223	G	C	0.377196	0.0280318	0.00430233	7.24514e-11	-0.0203283	0.00156787	1.91921e-38	-1.37895	0.236863	5.8237e-09	4.12645e-08	0.365217	13	0.00483665
cg13050408	1		25353861		1	25357367	T	C	0.10643	0.0218481	0.006008	0.000276366	0.029626	0.00207814	4.11562e-46	0.737465	0.209289	0.000425619	2.03859e-07	0.101611	20	0.0238945
cg19746802	1		25356041		1	25368768	T	C	0.113019	-0.0309116	0.00554278	2.44825e-08	0.0170227	0.0012891	8.19109e-40	-1.8159	0.353458	2.78367e-07	1.70326e-09	0.481963	20	0.000199641
cg24380149	1		25366197		1	25356719	A	G	0.178115	-0.0253156	0.00503338	4.91651e-07	-0.0207907	0.00194605	1.21523e-26	1.21764	0.267584	5.3519e-06	1.12068e-11	0.0597309	20	1.31356e-06
cg02593099	1		27011393		1	27046982	A	G	0.0840655	0.0318798	0.00510403	4.21082e-10	-0.0377278	0.00204925	1.08247e-75	-0.844996	0.142859	3.32129e-09	3.73538e-12	0.911507	20	4.37828e-07
cg15088991	1	PIGV;PIGV	27118222		1	27104612	C	T	0.0814696	0.0315612	0.00508125	5.25459e-10	-0.0206048	0.00216893	2.09894e-21	-1.53174	0.294637	2.00652e-07	2.44203e-09	0.931599	20	0.000286233
cg10085977	1	ZDHHC18	27154499		1	27155166	T	C	0.0828674	0.0323216	0.00510562	2.44222e-10	-0.0942236	0.00273427	3.16978e-260	-0.343031	0.055093	4.77278e-10	4.13394e-13	0.978616	20	4.84543e-08
cg06511276	1	ZDHHC18	27155069		1	27155166	T	C	0.0828674	0.0323216	0.00510562	2.44222e-10	-0.0801007	0.00179266	0	-0.403512	0.0643766	3.65722e-10	8.51627e-14	0.141228	20	9.982e-09
cg06216065	1	ZDHHC18	27155559		1	27146944	T	G	0.0840655	0.0321829	0.00510528	2.90349e-10	-0.0436705	0.00147993	2.24279e-191	-0.736949	0.119543	7.05969e-10	6.73778e-14	0.99065	20	7.89742e-09
cg11517350	1	ZDHHC18	27158488		1	27169484	C	T	0.0736821	0.0323641	0.00510364	2.27722e-10	-0.00976029	0.00142006	6.28011e-12	-3.3159	0.711459	3.15134e-06	5.34569e-08	0.996317	20	0.00626574
cg25841309	1	NUDC	27248983		1	27221609	G	A	0.0467252	0.0398085	0.00697158	1.12902e-08	-0.0535588	0.00452175	2.29202e-32	-0.743267	0.144503	2.69503e-07	2.69503e-07	0.565995	20	0.0315887
cg17860800	1	C1orf172	27287541		1	27221609	G	A	0.0467252	0.0398085	0.00697158	1.12902e-08	0.0451946	0.00320333	3.3608e-45	0.880824	0.166412	1.20301e-07	1.20301e-07	0.17363	20	0.0141006
cg13854896	1		27293330		1	27298564	A	C	0.0996406	0.0394562	0.00696754	1.48871e-08	0.0311736	0.00248758	5.00717e-36	1.26569	0.245268	2.46368e-07	5.12255e-10	0.152465	20	6.00419e-05
cg10785977	1	CD164L2	27709634		1	27741131	T	C	0.342652	-0.0293577	0.00657567	8.02205e-06	-0.0288972	0.00204928	3.73607e-45	1.01594	0.238687	2.07788e-05	2.32767e-07	0.957658	9	0.0272829
cg10961604	1	CD164L2;CD164L2	27709771		1	27710660	C	T	0.334065	-0.0309589	0.00668323	3.6158e-06	-0.0450231	0.00392437	1.80927e-30	0.687623	0.160083	1.74378e-05	1.48421e-07	0.992529	9	0.0173966
cg05436231	1	CD164L2;CD164L2	27709789		1	27710660	C	T	0.334065	-0.0309589	0.00668323	3.6158e-06	-0.0643747	0.00375295	5.96204e-66	0.480917	0.107537	7.74491e-06	3.41715e-08	0.999185	9	0.00400528
cg11955474	1	CD164L2;CD164L2	27709791		1	27741131	T	C	0.342652	-0.0293577	0.00657567	8.02205e-06	-0.0279036	0.00247316	1.60041e-29	1.05211	0.253436	3.30466e-05	2.21417e-07	0.976402	9	0.0259525
cg16400794	1	CD164L2	27709850		1	27741131	T	C	0.342652	-0.0293577	0.00657567	8.02205e-06	-0.0341759	0.0034021	9.61292e-24	0.859018	0.210554	4.50724e-05	2.37701e-07	0.942498	9	0.0278611
cg15166089	1	CD164L2	27710030		1	27710660	C	T	0.334065	-0.0309589	0.00668323	3.6158e-06	-0.0237935	0.0024113	5.75835e-23	1.30115	0.310296	2.74989e-05	2.78182e-07	0.998712	9	0.032606
cg00404394	1	FGR	27960150		1	27715664	A	C	0.0469249	-0.0327561	0.00679212	1.41655e-06	0.0306063	0.0023676	3.16438e-38	-1.07024	0.236859	6.22891e-06	1.2404e-07	0.997673	10	0.0145388
cg03179008	1	MACF1	39620300		1	39660847	A	G	0.339257	0.0172404	0.0041712	3.57749e-05	0.0275555	0.0010517	2.60218e-151	0.625662	0.153247	4.45133e-05	1.10948e-07	0.261535	20	0.0130044
cg07824737	1	MACF1	39620566		1	39660847	A	G	0.339257	0.0172404	0.0041712	3.57749e-05	0.015533	0.00105319	3.14784e-49	1.10992	0.278885	6.89537e-05	2.61782e-07	0.125151	20	0.0306837
cg10665316	1	MACF1	39620625		1	39660847	A	G	0.339257	0.0172404	0.0041712	3.57749e-05	0.103213	0.00211601	0	0.167038	0.0405585	3.81446e-05	8.17239e-08	0.166017	20	0.00957894
cg19379178	1	LOC728448	40019240		1	39995074	T	C	0.117412	0.0247314	0.00445785	2.89235e-08	0.0340556	0.00251318	7.83791e-42	0.726207	0.141445	2.83341e-07	3.01176e-08	0.758164	20	0.00353012
cg16528125	1	HIVEP3;HIVEP3;HIVEP3;HIVEP3	42364261		1	42406518	A	G	0.230431	0.0239264	0.00411124	5.89348e-09	0.00681847	0.000897187	2.96511e-14	3.50906	0.75944	3.82661e-06	1.24353e-07	0.821456	7	0.0145755
cg11735008	1	HIVEP3;HIVEP3	42380309		1	42420951	T	C	0.534944	0.0257029	0.00378049	1.05474e-11	-0.036878	0.00271602	5.41247e-42	-0.696971	0.114647	1.20716e-09	6.67459e-10	0.581078	20	7.82336e-05
cg01465596	1	HIVEP3;HIVEP3	42381916		1	42519175	A	G	0.305911	-0.0180639	0.00381376	2.17433e-06	0.0227437	0.00189379	3.16159e-33	-0.794237	0.180254	1.05197e-05	3.46251e-08	0.100569	20	0.00405844
cg02031397	1	HIVEP3;HIVEP3	42383598		1	42480320	C	T	0.269569	0.0238953	0.00416984	1.0013e-08	-0.0108621	0.00132237	2.13792e-16	-2.19989	0.46808	2.60403e-06	9.95323e-08	0.684132	20	0.0116663
cg17945447	1	HIVEP3;HIVEP3	42384002		1	42555280	A	G	0.360423	0.0156086	0.00393125	7.17548e-05	-0.0106468	0.00141257	4.80216e-14	-1.46603	0.41734	0.000443397	6.92324e-08	0.119282	20	0.00811479
cg16685388	1	HIVEP3;HIVEP3	42384056		1	42500436	T	C	0.267572	0.0241772	0.00419148	8.01334e-09	-0.0281347	0.00217782	3.52826e-38	-0.859339	0.163155	1.38665e-07	2.45197e-09	0.448942	20	0.000287398
cg14996491	1	HIVEP3;HIVEP3;HIVEP3;HIVEP3;HIVEP3;HIVEP3	42384284		1	42555221	T	C	0.356829	0.0153966	0.00393083	8.97014e-05	-0.0379668	0.00254244	2.00353e-50	-0.405529	0.107036	0.000151424	1.28775e-09	0.0767403	20	0.000150938
cg23762517	1	HIVEP3;HIVEP3;HIVEP3;HIVEP3	42384310		1	42406518	A	G	0.230431	0.0239264	0.00411124	5.89348e-09	-0.0637176	0.00387199	7.59023e-61	-0.375507	0.068439	4.09416e-08	4.51896e-10	0.535844	20	5.29672e-05
cg26038582	1	HIVEP3;HIVEP3;HIVEP3;HIVEP3	42384390		1	42519175	A	G	0.305911	-0.0180639	0.00381376	2.17433e-06	0.0740022	0.00446029	8.04991e-62	-0.244099	0.0535947	5.24989e-06	4.60338e-10	0.152983	20	5.39566e-05
cg05570491	1	HIVEP3;HIVEP3;HIVEP3;HIVEP3	42384437		1	42555221	T	C	0.356829	0.0153966	0.00393083	8.97014e-05	-0.039623	0.00244652	5.41428e-59	-0.388577	0.102066	0.000140592	4.20192e-10	0.070262	20	4.92511e-05
cg03884592	1	HIVEP3;HIVEP3;HIVEP3;HIVEP3	42384474		1	42480320	C	T	0.269569	0.0238953	0.00416984	1.0013e-08	-0.0470442	0.00296873	1.48524e-56	-0.507933	0.0942543	7.08642e-08	6.66502e-10	0.493485	20	7.81213e-05
cg11769885	1	HIVEP3;HIVEP3;HIVEP3;HIVEP3	42384491		1	42480320	C	T	0.269569	0.0238953	0.00416984	1.0013e-08	-0.049067	0.00302304	3.04393e-59	-0.486994	0.0901237	6.53117e-08	3.49701e-10	0.549365	20	4.09888e-05
cg15937073	1	HIVEP3;HIVEP3	42384564		1	42500436	T	C	0.267572	0.0241772	0.00419148	8.01334e-09	-0.0413232	0.00257515	6.01099e-58	-0.585076	0.107786	5.69435e-08	5.14108e-10	0.685478	20	6.02591e-05
cg15644324	1	HIVEP3;HIVEP3	42384647		1	42406518	A	G	0.230431	0.0239264	0.00411124	5.89348e-09	-0.0574926	0.00360013	2.08225e-57	-0.416165	0.0761096	4.55208e-08	5.64216e-10	0.461464	20	6.61324e-05
cg07313701	1		42447165		1	42505522	T	C	0.251398	0.0243186	0.00420193	7.14488e-09	-0.00832184	0.00095057	2.04858e-18	-2.92226	0.605287	1.37988e-06	1.05165e-09	0.436991	20	0.000123265
cg00178427	1		42500551		1	42513506	T	A	0.268371	0.0210654	0.00418181	4.71927e-07	-0.0240857	0.00280971	1.01434e-17	-0.874603	0.20138	1.40527e-05	1.59322e-07	0.499182	20	0.0186742
cg09003612	1	SLC2A1;SLC2A1-AS1	43425222		1	43419705	C	G	0.142173	0.0189934	0.00499097	0.000141488	-0.0787076	0.00267293	1.4104e-190	-0.241316	0.0639389	0.000160545	1.51219e-07	0.193005	16	0.0177245
cg27547344	1	TIE1	43765617		1	43764165	C	G	0.314896	0.0235567	0.00388861	1.37934e-09	-0.00898642	0.000977086	3.67539e-20	-2.62137	0.518154	4.21344e-07	4.21344e-07	0.35387	7	0.0493861
cg02987388	1	CCDC17	46089045		1	46186860	A	T	0.0638978	0.0278529	0.00548288	3.77482e-07	-0.0469683	0.00310251	8.98006e-52	-0.593015	0.123133	1.46419e-06	2.57363e-07	0.153894	8	0.0301658
cg07477602	1	PPAP2B;PPAP2B	56961319		1	56956236	A	G	0.331669	0.0175808	0.00437431	5.84203e-05	-0.0229321	0.00146244	2.04962e-55	-0.766645	0.196916	9.89084e-05	7.62925e-08	0.343052	20	0.00894232
cg13109106	1	GTF2B	89333529		1	89307986	A	G	0.39996	0.0244998	0.00383087	1.60168e-10	0.0206021	0.00191475	5.33591e-27	1.18919	0.216313	3.85093e-08	3.85093e-08	0.253285	20	0.00451371
cg23384882	1		115825602		1	115829943	A	C	0.394569	0.00933193	0.00399401	0.0194662	-0.195276	0.00388357	0	-0.0477885	0.0204753	0.0195977	3.76969e-08			0.00441849
cg23177161	1		115825641		1	115829943	A	C	0.394569	0.00933193	0.00399401	0.0194662	-0.264683	0.00504045	0	-0.035257	0.0151047	0.0195867	8.08533e-08			0.00947689
cg21420366	1	NGF	115880072		1	115914170	T	C	0.0585064	0.0181566	0.0069146	0.00864367	0.0263535	0.00324427	4.54534e-16	0.688965	0.275747	0.0124707	3.97536e-07	0.491838	11	0.0465956
cg05045817	1		184633523		1	184651822	C	T	0.590256	0.0170493	0.00376537	5.95667e-06	0.0525146	0.00237418	2.07342e-108	0.324658	0.0731883	9.1675e-06	1.11271e-08	0.28841	18	0.00130422
cg18825167	1	EDEM3	184716505		1	184663581	C	T	0.422125	0.0168421	0.00377213	8.01144e-06	0.0396664	0.00194047	7.13502e-93	0.424594	0.0973384	1.28856e-05	6.69994e-08	0.296117	16	0.00785307
cg08205993	1	B3GALT2;CDC73	193156242		1	193171576	C	T	0.36242	0.0229379	0.00426669	7.61415e-08	0.0929144	0.00283922	6.80705e-235	0.246871	0.0465362	1.12713e-07	4.81413e-11	0.673747	20	5.64269e-06
cg15205409	1	LINC01031	193279822		1	193279932	T	C	0.416534	0.0232354	0.00403518	8.50123e-09	-0.0280651	0.00102006	1.22148e-166	-0.827911	0.146895	1.73951e-08	1.80479e-11	0.491399	20	2.11542e-06
cg26915799	1	IPO9	201852272		1	201809918	A	G	0.248602	0.0197819	0.00398369	6.84457e-07	-0.0128244	0.00109342	9.08597e-32	-1.54252	0.337327	4.81328e-06	2.40974e-08	0.787713	20	0.00282448
cg05598488	1		228154769		1	228120050	A	G	0.214457	-0.0356956	0.00598523	2.46215e-09	-0.124675	0.00273441	0	0.28631	0.0484157	3.34764e-09	6.629e-11	0.269728	20	7.76992e-06
cg04227998	1	WNT3A	228231346		1	228113436	C	T	0.136981	-0.0368593	0.00616919	2.30459e-09	-0.0441095	0.00242164	3.94333e-74	0.835632	0.147193	1.36978e-08	5.73808e-10	0.670532	20	6.72566e-05
cg06769377	1		228350860		1	228334277	C	T	0.42492	-0.0253977	0.00382963	3.31407e-11	-0.0167955	0.000884895	2.48574e-80	1.51217	0.241533	3.8321e-10	6.39435e-10	0.254305	20	7.49488e-05
cg06090806	1		228351064		1	228350941	G	A	0.418331	-0.0251035	0.00382862	5.49742e-11	-0.0520099	0.00111656	0	0.482667	0.074339	8.426e-11	2.46542e-10	0.18176	20	2.88974e-05
cg02017417	1	IBA57;IBA57	228362233		1	228386374	T	C	0.275759	-0.0207128	0.00390142	1.10203e-07	0.0584107	0.00322304	2.10435e-73	-0.354606	0.0696	3.48885e-07	1.95734e-07	0.265154	20	0.0229422
cg01200585	1	C1orf69	228362443		1	228386374	T	C	0.275759	-0.0207128	0.00390142	1.10203e-07	-0.0473399	0.00173567	8.45511e-164	0.437534	0.0839597	1.87587e-07	4.88015e-08	0.110004	20	0.00572007
cg05794117	1	OBSCN;OBSCN	228394559		1	228294300	T	C	0.419728	-0.0261595	0.00382326	7.79875e-12	0.0149048	0.00114989	2.01116e-38	-1.7551	0.290056	1.44031e-09	1.53091e-09	0.21069	20	0.000179439
cg07198402	1	OBSCN;OBSCN	228395145		1	228294300	T	C	0.419728	-0.0261595	0.00382326	7.79875e-12	0.0116188	0.00126824	5.12614e-20	-2.25148	0.410703	4.20499e-08	1.97418e-09	0.348287	20	0.000231395
cg20630560	1	OBSCN;OBSCN	228395858		1	228372062	T	C	0.332268	-0.0230016	0.00384317	2.16311e-09	0.0178566	0.00159105	3.13782e-29	-1.28813	0.243914	1.28439e-07	9.0946e-09	0.851375	20	0.00106599
cg26303165	1	OBSCN;OBSCN	228401758		1	228402121	A	G	0.280351	-0.0209476	0.00385042	5.31785e-08	-0.043735	0.00208427	9.307e-98	0.478967	0.0909508	1.39261e-07	2.32318e-09	0.798491	20	0.000272302
cg18477163	1	OBSCN;OBSCN	228402036		1	228402121	A	G	0.280351	-0.0209476	0.00385042	5.31785e-08	-0.168953	0.00189932	0	0.123985	0.0228324	5.62923e-08	4.84518e-11	0.740984	20	5.67908e-06
cg13294652	1	OBSCN;OBSCN;OBSCN	228416747		1	228427538	C	G	0.396765	-0.0221905	0.00385833	8.8548e-09	0.129619	0.00217407	0	-0.171198	0.0299049	1.03587e-08	4.44107e-09	0.655893	20	0.000520542
cg25472556	1	OBSCN;OBSCN;OBSCN	228481743		1	228480964	G	A	0.380391	-0.019748	0.00384703	2.84689e-07	-0.0330226	0.00153031	2.83027e-103	0.598015	0.119748	5.91557e-07	2.79093e-09	0.219941	20	0.000327127
cg12469306	1	AGT;AGT	230850110		1	230844992	T	C	0.526158	0.0302002	0.00391396	1.20017e-14	0.0327838	0.00260452	2.48049e-36	0.921192	0.140033	4.75529e-11	2.73693e-13	0.458136	19	3.20799e-08
cg14054578	1	AGT;AGT	230850147		1	230850658	T	C	0.173123	0.0357323	0.00598909	2.42795e-09	0.0555345	0.00367271	1.18024e-51	0.643426	0.115936	2.85935e-08	6.5605e-09	0.0663427	11	0.000768963
cg19125606	1	AGT;AGT	230850299		1	230844992	T	C	0.526158	0.0302002	0.00391396	1.20017e-14	0.0222955	0.0019651	7.78831e-30	1.35454	0.2123	1.76696e-10	6.16639e-12	0.521283	11	7.22769e-07
cg16427513	1		230865099		1	230849190	T	C	0.513379	0.0302685	0.00391545	1.071e-14	0.0335166	0.00242515	1.91937e-43	0.903091	0.133855	1.51156e-11	1.32268e-13	0.106746	19	1.55033e-08
cg24645447	1	SDCCAG8	243426679		1	243428152	G	T	0.315695	0.0254737	0.0040232	2.42473e-10	-0.0192317	0.0017074	1.98198e-29	-1.32457	0.239984	3.40114e-08	3.40114e-08	0.875619	20	0.00398651
cg19851602	1	SDCCAG8	243431778		1	243458502	T	C	0.30631	0.0257201	0.00403176	1.77815e-10	-0.0762103	0.00178917	0	-0.337489	0.0534931	2.80827e-10	3.17219e-07	0.934748	20	0.0371815
cg06882058	1	SDCCAG8	243646787		1	243500994	T	C	0.269768	0.0257546	0.00411539	3.89649e-10	0.0195587	0.001422	4.79515e-43	1.31678	0.231168	1.2249e-08	1.24529e-07	0.134225	20	0.0145961
cg06162668	2		638091		2	652272	A	G	0.125	-0.0279035	0.00498805	2.21808e-08	0.0275537	0.00178179	6.06584e-54	-1.0127	0.192511	1.43699e-07	8.82751e-09	0.637725	20	0.00103468
cg03554320	2	EFR3B	25264307		2	25242274	A	G	0.158746	0.0153298	0.00457027	0.000795822	0.0248679	0.0013142	7.4393e-80	0.616449	0.186647	0.000957397	7.26191e-08	0.0896243	20	0.00851176
cg12404044	2		26911734		2	26929282	T	G	0.478035	0.0600104	0.00386328	2.05716e-54	0.0434774	0.00175739	3.99762e-135	1.38027	0.10492	1.58508e-39	1.67352e-35	0.691141	4	1.96155e-30
cg10356210	2	KCNK3	26946568		2	26965198	G	A	0.400359	-0.0199247	0.0038333	2.01668e-07	0.0137207	0.0013461	2.13191e-24	-1.45216	0.313608	3.648e-06	1.214e-07	0.907199	20	0.0142294
cg05240210	2		26958314		2	26965198	G	A	0.400359	-0.0199247	0.0038333	2.01668e-07	-0.0156179	0.00113171	2.53926e-43	1.27576	0.262275	1.14915e-06	1.81464e-09	0.596165	20	0.000212696
cg12368169	2	DPYSL5	27073192		2	27069211	G	A	0.382588	-0.0213767	0.00383083	2.40277e-08	-0.0400664	0.00195765	4.27701e-93	0.533532	0.0991021	7.29869e-08	2.50684e-08	0.996358	20	0.0029383
cg09466904	2	MAPRE3	27192188		2	27233859	T	C	0.384185	-0.0155452	0.00385748	5.58042e-05	-0.0308106	0.00240258	1.20396e-37	0.50454	0.131236	0.000120785	2.14772e-07	0.362294	20	0.0251737
cg03716731	2	HEATR5B	37238488		2	37217622	A	C	0.253594	-0.0229936	0.00478461	1.54179e-06	0.0174998	0.00123937	2.86451e-45	-1.31394	0.288812	5.37848e-06	1.2331e-08	0.0530188	20	0.00144533
cg14631114	2		43023945		2	43022720	A	G	0.238019	0.00255434	0.00387393	0.50966	-0.0949555	0.00225972	0	-0.0269004	0.0408024	0.509713	1.89451e-07	0.0688436	20	0.0222057
cg06709658	2		43106124		2	43113206	C	T	0.198083	0.00864575	0.00437599	0.048186	0.0290614	0.00137781	9.32547e-99	0.297499	0.151236	0.0491701	7.12466e-10	0.665827	20	8.35088e-05
cg07296650	2		43145429		2	43109042	T	G	0.257188	-0.0211228	0.00391813	7.00506e-08	-0.00991843	0.00145069	8.08375e-12	2.12965	0.503068	2.30254e-05	4.46582e-09	0.986283	14	0.000523443
cg13015039	2		43161210		2	43157797	T	C	0.291134	0.0217886	0.00412306	1.26e-07	0.0132881	0.00105381	1.87008e-36	1.6397	0.336428	1.0944e-06	1.5316e-13	0.992595	8	1.7952e-08
cg15011654	2		43381990		2	43389438	G	A	0.415335	0.0227648	0.00392439	6.59794e-09	0.0334541	0.00152746	2.50021e-106	0.68048	0.121352	2.05268e-08	2.33193e-08	0.116035	20	0.00273327
cg07563020	2		43385231		2	43386568	G	A	0.421126	0.0224334	0.00390867	9.50155e-09	0.0194779	0.00106813	2.69708e-74	1.15173	0.210376	4.38404e-08	6.43993e-09	0.215182	20	0.00075483
cg15440661	2		43395871		2	43393867	G	C	0.479233	-0.0202986	0.00386091	1.46055e-07	0.011912	0.00116209	1.17703e-24	-1.70404	0.364264	2.89632e-06	5.79055e-08	0.10541	20	0.00678716
cg13290274	2		60946565		2	60956803	T	C	0.155751	-0.0162249	0.00464259	0.000474426	-0.158969	0.00218592	0	0.102064	0.0292381	0.000481637	4.44558e-09	0.810984	20	0.000521071
cg11472573	2		60946697		2	60946769	G	A	0.176118	-0.0165688	0.00465454	0.000371268	-0.0505795	0.00197496	1.16749e-144	0.327579	0.0929089	0.000422187	3.64468e-07	0.924677	20	0.0427196
cg27356779	2		61393225		2	61399529	C	G	0.414936	-0.0143472	0.00377765	0.000145917	-0.0307419	0.00205086	8.56532e-51	0.466699	0.126766	0.000231789	2.85092e-08	0.48919	20	0.00334159
cg18970362	2	USP34	61650995		2	61647901	G	A	0.335463	0.016498	0.00386099	1.92863e-05	-0.0162675	0.00162383	1.27062e-23	-1.01417	0.258032	8.48046e-05	1.41882e-07	0.947863	20	0.0166302
cg14883113	2		61699379		2	61662555	A	C	0.277556	-0.0276755	0.00394007	2.15429e-12	0.00801516	0.000832568	6.14788e-22	-3.45289	0.608515	1.39256e-08	3.76337e-08	0.918922	20	0.00441109
cg20254457	2		86152034		2	86152981	G	A	0.315495	-0.0181757	0.00408758	8.72533e-06	-0.0512522	0.00112002	0	0.354633	0.0801299	9.61202e-06	4.03964e-07	0.707435	20	0.0473491
cg18349077	2	TMEM87B	112842902		2	112842923	A	T	0.260184	0.0119105	0.00386318	0.00204869	0.166697	0.00138049	0	0.0714502	0.0231825	0.00205561	4.25682e-07	0.140442	20	0.0498947
cg26844603	2	TMEM87B	112842907		2	112842923	A	T	0.260184	0.0119105	0.00386318	0.00204869	0.208838	0.00161566	0	0.0570322	0.0185037	0.00205473	4.25568e-07	0.145347	20	0.0498812
cg05170513	2		113553655		2	113553824	T	A	0.261182	-0.0200328	0.00411214	1.10685e-06	0.00916661	0.000896876	1.60361e-24	-2.18541	0.496954	1.09447e-05	2.7326e-09	0.0806858	20	0.000320291
cg10754341	2		113637962		2	113599527	G	A	0.101637	-0.0289207	0.00463064	4.22424e-10	0.0115638	0.00124152	1.2287e-20	-2.50097	0.482133	2.13371e-07	2.35893e-08	0.507298	20	0.00276492
cg22616810	2		113842341		2	113862173	A	G	0.163139	-0.0250472	0.00689655	0.000281402	-0.0626486	0.00308846	1.75347e-91	0.399805	0.111834	0.000350233	3.24989e-10	0.580196	15	3.80923e-05
cg06613662	2		113868942		2	113870663	A	G	0.177915	-0.0200775	0.00614663	0.00108915	0.0252138	0.00200757	3.52972e-36	-0.796289	0.25189	0.00157089	8.23447e-10	0.183514	17	9.65171e-05
cg17600630	2	ARHGAP15	144053418		2	143986002	C	T	0.409545	-0.00463275	0.00400042	0.246837	0.0495406	0.00205248	1.02218e-128	-0.0935141	0.0808432	0.247381	1.02396e-07	0.611985	20	0.0120019
cg09900172	2	TEX41	145801454		2	145821520	G	A	0.254792	-0.0183094	0.00396187	3.81153e-06	0.0201176	0.00124591	1.19497e-58	-0.910118	0.204843	8.87103e-06	2.40785e-07	0.310063	20	0.0282226
cg13806767	2	PSMD14	162164127		2	162300720	C	T	0.0736821	-0.0418083	0.00648917	1.17304e-10	-0.0670132	0.00403281	5.25088e-62	0.623881	0.103858	1.88911e-09	1.48159e-09	0.96384	20	0.000173659
cg10021494	2		165008614		2	164987750	G	A	0.23123	-0.0333053	0.00494525	1.64149e-11	0.023679	0.00245663	5.48117e-22	-1.40653	0.254775	3.37661e-08	3.37661e-08	0.218759	20	0.00395776
cg06869761	2	OLA1;OLA1	175003153		2	174936181	A	T	0.522564	0.022126	0.00387632	1.14317e-08	-0.0233807	0.00200992	2.81309e-31	-0.946336	0.184675	2.98603e-07	1.48519e-09	0.0800632	20	0.000174081
cg18390683	2	OLA1;OLA1	175018992		2	174936181	A	T	0.522564	0.022126	0.00387632	1.14317e-08	-0.0301027	0.00175323	4.46236e-66	-0.735017	0.135699	6.07693e-08	2.87244e-10	0.067368	20	3.36681e-05
cg03834400	2	PDE1A;PDE1A;PDE1A	183388134		2	183376633	T	C	0.325479	-0.0088989	0.00388699	0.0220557	-0.0466782	0.00172455	2.41667e-161	0.190644	0.0835694	0.022533	2.77213e-08	0.334324	20	0.00324924
cg24891303	2	KLF7;KLF7;KLF7;KLF7;KLF7	207967998		2	207965794	T	C	0.411542	0.0188272	0.00393223	1.68519e-06	0.0168964	0.00116159	6.1961e-48	1.11427	0.245009	5.41881e-06	1.81633e-07	0.0595537	18	0.0212894
cg09228095	2		234143023		2	234145618	C	T	0.596246	-0.0176541	0.00382039	3.81857e-06	-0.0293805	0.00120496	2.58929e-131	0.600877	0.132346	5.61998e-06	3.5469e-08	0.950657	20	0.00415735
cg13000410	2		234257783		2	234253597	C	A	0.345847	0.0201305	0.00382575	1.42618e-07	-0.0254001	0.0012572	9.07408e-91	-0.792537	0.155644	3.54332e-07	2.40919e-08	0.49202	20	0.00282383
cg17071731	3		11127293		3	11145326	T	C	0.345647	-0.0139441	0.0038027	0.000245514	0.0178116	0.00128746	1.57495e-43	-0.782866	0.220868	0.000393354	3.15598e-07	0.615067	20	0.0369916
cg24397241	3	HRH1;HRH1	11227410		3	11298181	G	A	0.123003	-0.0237248	0.00496085	1.73209e-06	0.0217258	0.00255483	1.83438e-17	-1.09201	0.261971	3.06695e-05	8.23781e-08	0.997938	20	0.00965562
cg05921787	3	HRH1;HRH1	11263600		3	11521828	C	T	0.101837	-0.0242549	0.00477417	3.76555e-07	-0.0236043	0.00231909	2.48049e-24	1.02756	0.226055	5.47701e-06	3.37722e-09	0.999987	20	0.000395847
cg16339229	3	ATG7;ATG7;ATG7	11320495		3	11339117	C	G	0.511182	-0.0258121	0.00392612	4.88316e-11	0.0167423	0.0011055	8.24492e-52	-1.54173	0.255647	1.63247e-09	2.14088e-10	0.310719	20	2.50935e-05
cg08255949	3	ATG7;ATG7;ATG7	11350299		3	11353399	C	G	0.178315	-0.0235125	0.00492462	1.80172e-06	-0.186406	0.00208177	0	0.126136	0.0264564	1.86334e-06	2.95188e-12	0.993195	20	3.45992e-07
cg25716956	3	ATG7;ATG7;ATG7	11427487		3	11418508	C	T	0.510783	-0.0254644	0.00387199	4.81436e-11	0.0127227	0.00148541	1.07983e-17	-2.00149	0.383702	1.82566e-07	1.82566e-07	0.123821	20	0.0213988
cg11337628	3	ATG7;ATG7;ATG7	11590320		3	11595585	C	G	0.161142	-0.0195008	0.00449992	1.46698e-05	0.122047	0.00230765	0	-0.159782	0.0369941	1.56658e-05	5.83624e-13	0.560921	20	6.84072e-08
cg21415385	3	VGLL4;VGLL4;VGLL4;VGLL4	11604056		3	11604119	G	A	0.461062	-0.0255867	0.00396548	1.10122e-10	0.0187157	0.00124233	2.75499e-51	-1.36713	0.230497	3.00676e-09	1.84707e-12	0.447993	20	2.16496e-07
cg26283222	3	VGLL4;VGLL4;VGLL4	11613257		3	11590751	A	G	0.40595	-0.0265377	0.00393728	1.58267e-11	0.00878145	0.00110349	1.75042e-15	-3.02202	0.587572	2.70064e-07	3.43042e-08	0.128584	20	0.00402083
cg07276244	3		27147480		3	27244833	T	C	0.0489217	0.024881	0.00978465	0.0109949	0.0463835	0.00497187	1.06687e-20	0.536419	0.218647	0.014153	9.51023e-08	0.0737183	8	0.011147
cg23143093	3	NEK10	27333024		3	27375190	T	C	0.172524	0.0332543	0.00446082	9.00381e-14	-0.0114934	0.001238	1.63432e-20	-2.89334	0.497759	6.14635e-09	3.50517e-10	0.125961	20	4.10845e-05
cg17742143	3	NEK10;NEK10	27334381		3	27370789	T	C	0.173722	0.0336941	0.00442502	2.64814e-14	-0.0190019	0.00156944	9.6479e-34	-1.7732	0.275098	1.15071e-10	1.60206e-13	0.369257	20	1.87779e-08
cg25289587	3	ULK4	41346271		3	41333374	T	C	0.450679	0.0163955	0.00379094	1.5259e-05	0.0444701	0.00157783	9.08494e-175	0.368686	0.0862448	1.91241e-05	1.65115e-11	0.676949	20	1.93532e-06
cg00235538	3		48329258		3	48319558	T	C	0.235224	-0.0247312	0.00403972	9.24031e-10	-0.0162397	0.00130723	1.9606e-35	1.52288	0.27732	3.98708e-08	5.01674e-10	0.0805341	19	5.88017e-05
cg12277313	3	NME6;NME6;NME6;NME6;NME6;NME6;NME6;NME6;NME6	48341377		3	48333446	A	G	0.295927	-0.0242877	0.00404206	1.86967e-09	0.0130493	0.00129164	5.36426e-24	-1.86122	0.360397	2.41256e-07	2.41256e-07	0.463443	14	0.0282778
cg01531287	3	NCKIPSD;NCKIPSD	48724289		3	49206318	G	C	0.248403	0.0168249	0.00400148	2.61464e-05	0.0262096	0.00172331	3.08568e-52	0.641936	0.158399	5.06412e-05	5.59748e-08	0.120703	20	0.00656086
cg02439540	3	CACNA1D;CACNA1D;CACNA1D	53705820		3	53731532	A	G	0.573283	0.0173227	0.00381022	5.4577e-06	0.0129746	0.00146961	1.06e-18	1.33513	0.330319	5.30134e-05	5.91141e-09	0.0560436	20	0.000692882
cg00804517	3	CACNA1D;CACNA1D;CACNA1D	53837903		3	53857803	A	C	0.134185	-0.0273637	0.00410477	2.62301e-11	0.0277217	0.00185447	1.59084e-50	-0.987087	0.162127	1.14079e-09	5.03074e-12	0.138066	20	5.89658e-07
cg21574565	3	CHDH	53855125		3	53855083	C	T	0.194489	-0.02968	0.00399557	1.10063e-13	0.0185627	0.00121003	4.0886e-53	-1.59891	0.239154	2.29857e-11	7.93327e-13	0.223024	20	9.29866e-08
cg26861995	3	RUVBL1	127831673		3	127834695	G	A	0.134385	-0.0250789	0.00580513	1.55939e-05	-0.0190174	0.00166178	2.521e-30	1.31874	0.32628	5.30592e-05	1.61801e-08	0.67942	20	0.00189649
cg05762744	3		127860991		3	127843378	C	T	0.135783	-0.0251422	0.00580487	1.48282e-05	-0.0256909	0.00133828	3.92544e-82	0.978644	0.23163	2.38916e-05	4.5424e-09	0.460336	20	0.000532419
cg03115093	3		127861051		3	127938708	T	C	0.133387	-0.0251658	0.00580745	1.46847e-05	-0.0455244	0.00167333	5.53656e-163	0.552798	0.129176	1.87381e-05	5.42156e-10	0.85207	20	6.35467e-05
cg25096306	3	EEFSEC	127871102		3	127935159	C	G	0.104433	-0.0254101	0.00581991	1.26505e-05	-0.0172724	0.00174474	4.17614e-23	1.47114	0.368263	6.47477e-05	5.28264e-08	0.899656	16	0.00619183
cg08044714	3	EEFSEC	127875355		3	127938708	T	C	0.133387	-0.0251658	0.00580745	1.46847e-05	-0.0487448	0.00260765	5.64434e-78	0.516276	0.122299	2.42767e-05	1.30786e-09	0.657888	20	0.000153296
cg21710443	3	EEFSEC	128055577		3	128020701	G	C	0.169329	-0.0270724	0.00588953	4.29236e-06	-0.0290985	0.00142888	3.45557e-92	0.930371	0.207492	7.32941e-06	4.54809e-11	0.90492	20	5.33087e-06
cg27174429	3	EEFSEC	128104789		3	128097496	C	A	0.153355	-0.0374086	0.00671971	2.59168e-08	-0.0165411	0.00172173	7.45227e-22	2.26156	0.469519	1.45911e-06	4.29694e-10	0.996703	10	5.03649e-05
cg21737306	3		132005121		3	132010029	A	G	0.197085	0.0209571	0.00470082	8.26586e-06	-0.0386128	0.00269328	1.2902e-46	-0.54275	0.127493	2.07093e-05	3.41258e-07	0.340544	20	0.0399992
cg19714387	3	MRAS;MRAS;MRAS;MRAS;MRAS;MRAS;MRAS	138067848		3	138107097	G	A	0.377995	0.0236338	0.00394965	2.1803e-09	-0.0087536	0.000912935	8.94454e-22	-2.6999	0.531856	3.84723e-07	5.21058e-09	0.215791	20	0.000610738
cg23429435	3	MRAS;MRAS;MRAS;MRAS;MRAS;MRAS;MRAS	138067850		3	138089513	C	T	0.38099	0.0232081	0.00396206	4.69649e-09	-0.00729291	0.00083029	1.58362e-18	-3.18228	0.653	1.09735e-06	6.15749e-09	0.398956	18	0.000721725
cg10731507	3	MRAS;MRAS	138067853		3	138089513	C	T	0.38099	0.0232081	0.00396206	4.69649e-09	-0.00814012	0.000924763	1.33937e-18	-2.85108	0.584652	1.07967e-06	1.76572e-09	0.909257	20	0.000206962
cg26795644	3	MRAS;MRAS;MRAS;MRAS;MRAS;MRAS	138067902		3	138071329	T	A	0.304712	0.0235602	0.00396098	2.71317e-09	-0.0284234	0.00151511	1.60361e-78	-0.828901	0.146193	1.42876e-08	7.47251e-11	0.954741	20	8.75861e-06
cg02454085	3	MRAS;MRAS;MRAS;MRAS;MRAS;MRAS	138067910		3	138057915	A	G	0.297324	0.0233916	0.00396701	3.71222e-09	-0.0144684	0.00112689	9.88523e-38	-1.61673	0.301717	8.39393e-08	2.85001e-10	0.980023	20	3.34052e-05
cg19093146	3	MRAS;MRAS;MRAS;MRAS;MRAS;MRAS;MRAS	138068013		3	138071329	T	A	0.304712	0.0235602	0.00396098	2.71317e-09	-0.0192673	0.00124568	5.77391e-54	-1.22281	0.220258	2.82886e-08	3.98684e-10	0.956737	20	4.67302e-05
cg22527739	3	MRAS;MRAS;MRAS;MRAS;MRAS;MRAS;MRAS	138068049		3	138071329	T	A	0.304712	0.0235602	0.00396098	2.71317e-09	-0.0106446	0.000955323	7.79731e-29	-2.21335	0.421812	1.544e-07	3.77588e-09	0.747917	20	0.000442574
cg22907952	3	MRAS;MRAS	138121287		3	138124114	G	T	0.0790735	0.0334329	0.00519088	1.18924e-10	0.0217889	0.00153511	1.00255e-45	1.5344	0.261615	4.48851e-09	3.03983e-11	0.222008	20	3.56301e-06
cg01905210	3	ESYT3	138154620		3	138388575	T	A	0.296725	0.0115146	0.00377728	0.00230076	0.0177971	0.00190999	1.18636e-20	0.646991	0.22331	0.00376416	3.65374e-08	0.891972	20	0.00428258
cg14664341	3		138198321		3	138252210	A	G	0.307508	0.0138625	0.00379152	0.000255996	0.0189321	0.00101279	5.64769e-78	0.732221	0.204064	0.000332976	5.11675e-08	0.876854	20	0.00599739
cg04362419	3	CEP70;CEP70;CEP70;CEP70;CEP70	138297086		3	138396850	T	C	0.317492	0.0112785	0.00377702	0.00282575	-0.140655	0.00256388	0	-0.0801856	0.0268928	0.0028668	1.22225e-09	0.546439	20	0.000143261
cg15095727	3	CEP70	138311508		3	138396850	T	C	0.317492	0.0112785	0.00377702	0.00282575	-0.045892	0.00242071	3.79087e-80	-0.245762	0.0833171	0.00318064	4.46225e-09	0.662543	20	0.000523024
cg00492055	3	CEP70	138312356		3	138396850	T	C	0.317492	0.0112785	0.00377702	0.00282575	-0.102809	0.00282609	9.28511e-290	-0.109703	0.0368617	0.00291963	1.45571e-10	0.572275	20	1.70625e-05
cg21513826	3		138325023		3	138396850	T	C	0.317492	0.0112785	0.00377702	0.00282575	-0.0743536	0.00194314	0	-0.151687	0.0509525	0.00291053	4.13043e-10	0.636914	20	4.84132e-05
cg22311616	3	MECOM;MECOM	169172822		3	169172788	A	G	0.416733	0.0311588	0.00378013	1.68247e-16	0.0279501	0.00164586	1.11609e-64	1.1148	0.150336	1.21243e-13	1.92108e-12	0.0648999	20	2.25172e-07
cg10563859	4	NOP14;NOP14;NOP14;GRK4;GRK4;GRK4;GRK4	2966171		4	2961713	A	T	0.323482	-0.019338	0.00422094	4.61776e-06	0.0155486	0.000768866	6.1659e-91	-1.24371	0.278346	7.8875e-06	1.09443e-07	0.0952961	20	0.0128279
cg12572295	4	GRK4;GRK4;GRK4	3042386		4	3043513	C	A	0.351637	0.0104718	0.00390405	0.00731197	-0.034039	0.00141614	1.15801e-127	-0.307641	0.115405	0.0076818	3.78251e-09	0.397214	20	0.000443351
cg15233074	4		3288101		4	3287655	G	A	0.28095	0.0172737	0.00398353	1.44915e-05	-0.0152539	0.00120633	1.19455e-36	-1.13241	0.276077	4.09955e-05	4.76015e-08	0.149557	20	0.00557942
cg02754929	4		3295736		4	3309272	G	A	0.299521	-0.0171238	0.00383379	7.94925e-06	-0.153146	0.00201136	0	0.111814	0.0250767	8.23887e-06	2.34711e-09	0.314308	20	0.000275107
cg05104523	4		3295914		4	3309272	G	A	0.299521	-0.0171238	0.00383379	7.94925e-06	-0.0174472	0.000969621	2.17851e-72	0.981466	0.226406	1.45768e-05	1.07311e-07	0.599351	20	0.012578
cg16117554	4		3309404		4	3309272	G	A	0.299521	-0.0171238	0.00383379	7.94925e-06	-0.0218343	0.00121473	3.08102e-72	0.78426	0.180925	1.45946e-05	1.53136e-07	0.35529	20	0.0179492
cg19653907	4		3309417		4	3309272	G	A	0.299521	-0.0171238	0.00383379	7.94925e-06	-0.0353756	0.00114858	2.67497e-208	0.484056	0.109507	9.85612e-06	8.27085e-09	0.336615	20	0.000969435
cg08937768	4	RGS12;RGS12	3342519		4	3309272	G	A	0.299521	-0.0171238	0.00383379	7.94925e-06	0.0334146	0.00109941	6.73104e-203	-0.512464	0.115966	9.91209e-06	5.41803e-08	0.157679	20	0.00635053
cg10959907	4	RGS12;RGS12;RGS12	3374483		4	3374898	T	C	0.312101	-0.0166677	0.00383596	1.39201e-05	-0.0290199	0.00153189	4.95877e-80	0.574354	0.135616	2.28408e-05	5.75772e-08	0.102562	20	0.00674868
cg14583973	4	RGS12;RGS12;RGS12	3374767		4	3374898	T	C	0.312101	-0.0166677	0.00383596	1.39201e-05	-0.165081	0.00264811	0	0.100967	0.0232932	1.46024e-05	4.76887e-09	0.076548	20	0.000558964
cg18352616	4	RGS12;RGS12;RGS12	3374830		4	3374898	T	C	0.312101	-0.0166677	0.00383596	1.39201e-05	-0.0516835	0.00139628	6.52839e-300	0.322496	0.0747299	1.59252e-05	2.78852e-08	0.101747	20	0.00326846
cg22655196	4	RGS12;RGS12;RGS12	3374909		4	3374898	T	C	0.312101	-0.0166677	0.00383596	1.39201e-05	-0.0510779	0.000961865	0	0.326319	0.0753512	1.48673e-05	3.14271e-08	0.095923	20	0.0036836
cg00810483	4	RGS12;RGS12;RGS12	3375144		4	3374898	T	C	0.312101	-0.0166677	0.00383596	1.39201e-05	-0.0668256	0.00142076	0	0.249421	0.057647	1.51363e-05	2.17541e-08	0.0910773	20	0.00254982
cg08283315	4	LOC101929095	15133343		4	15133329	G	C	0.347045	0.0146733	0.00390808	0.000173615	0.0878586	0.00140507	0	0.16701	0.0445616	0.000178353	2.44409e-07	0.174631	20	0.0286474
cg18485093	4	TBC1D19;TBC1D19	26586400		4	26770171	G	A	0.310503	-0.0241621	0.00379971	2.0316e-10	-0.0584005	0.00302463	4.5717e-83	0.413731	0.0685006	1.5429e-09	3.44067e-13	0.124673	7	4.03285e-08
cg25676753	4		38321262		4	38321194	C	G	0.162141	0.012977	0.00476068	0.0064132	-0.0690703	0.00223526	1.17928e-209	-0.187881	0.0691928	0.00662105	7.12544e-14	0.714967	20	8.3518e-09
cg10989690	4		38388616		4	38388536	G	T	0.397564	0.020352	0.00391689	2.03667e-07	-0.0729166	0.0018208	0	-0.279113	0.0541677	2.5667e-07	6.23827e-14	0.106218	20	7.31193e-09
cg24358605	4	STBD1;FAM47E-STBD1	77226891		4	77247475	T	G	0.336262	0.0141428	0.00386953	0.000257268	0.0134054	0.000853247	1.27045e-55	1.05501	0.296362	0.000371057	7.43526e-11	0.576619	20	8.71495e-06
cg02216881	4	STBD1;FAM47E-STBD1	77227162		4	77274242	T	C	0.38139	0.0141727	0.00386892	0.000249066	0.00561855	0.000535116	8.66608e-26	2.52248	0.729303	0.000542674	2.88401e-08	0.118535	19	0.00338037
cg05007549	4		81103968		4	81097533	A	C	0.0758786	-0.0347375	0.00695426	5.87932e-07	0.0289995	0.0023712	2.15247e-34	-1.19786	0.259037	3.75875e-06	7.54976e-17	0.200057	20	8.84914e-12
cg12635937	4		81184925		4	81196528	A	G	0.13119	-0.045144	0.00634358	1.10713e-12	0.0209261	0.00266777	4.36231e-15	-2.1573	0.409308	1.35971e-07	1.35971e-07			0.0159373
cg14694154	4	UNC5C	96126362		4	96126231	G	A	0.336861	0.0160679	0.00419276	0.000126953	-0.0267831	0.00153555	3.96055e-68	-0.599928	0.160279	0.000181826	8.7876e-08	0.496628	20	0.0103
cg05292531	4	LOC102723704	103700121		4	103693621	T	C	0.554313	-0.0283382	0.00377178	5.7692e-14	-0.0176708	0.00204475	5.52165e-18	1.60367	0.282832	1.42768e-08	1.42768e-08	0.999158	20	0.0016734
cg09379044	4	LOC102723704	103702006		4	103778056	T	G	0.549521	-0.0280024	0.00377837	1.25126e-13	-0.0106704	0.00135868	4.04559e-15	2.6243	0.486874	7.04144e-08	7.04144e-08	0.814104	7	0.00825334
cg24951224	4	UBE2D3;UBE2D3;UBE2D3;UBE2D3;UBE2D3;UBE2D3;UBE2D3;UBE2D3;UBE2D3;UBE2D3	103730655		4	103788211	G	A	0.573283	-0.0282288	0.00376964	6.96862e-14	-0.0317533	0.00152977	1.06137e-95	0.889005	0.126206	1.86705e-12	9.31571e-13	0.757021	20	1.0919e-07
cg14957771	4	UBE2D3;UBE2D3;UBE2D3;UBE2D3;UBE2D3;UBE2D3;UBE2D3;UBE2D3;UBE2D3;UBE2D3;UBE2D3;UBE2D3;UBE2D3;UBE2D3;UBE2D3;UBE2D3;UBE2D3;UBE2D3;UBE2D3;UBE2D3	103730993		4	103703529	C	A	0.567692	-0.027894	0.00377145	1.40248e-13	0.0280826	0.00255653	4.53033e-28	-0.993285	0.161904	8.51376e-10	1.15307e-09	0.943558	20	0.000135152
cg06670463	4	UBE2D3;UBE2D3;UBE2D3;UBE2D3;UBE2D3;UBE2D3;UBE2D3;UBE2D3	103749966		4	103709663	G	A	0.557708	-0.0278418	0.00377148	1.55701e-13	-0.0105537	0.00120253	1.69024e-18	2.63811	0.466975	1.61043e-08	6.29541e-09	0.327379	20	0.000737892
cg12998942	4	UBE2D3;UBE2D3	103781683		4	103759002	C	G	0.264177	-0.0201307	0.00457263	1.07043e-05	-0.0223741	0.00124661	4.98515e-72	0.899734	0.21043	1.90551e-05	3.6501e-10	0.372196	20	4.27832e-05
cg03476007	4	INPP4B;INPP4B	143768727		4	143763356	C	T	0.292532	0.0245908	0.00411983	2.38877e-09	-0.00707417	0.000966011	2.42366e-13	-3.47614	0.751324	3.71558e-06	2.27384e-07	0.330834	17	0.0266519
cg24741888	4		144172845		4	144193695	A	G	0.377796	0.0284957	0.00397349	7.42055e-13	-0.0114624	0.00112132	1.57628e-24	-2.48602	0.423455	4.33703e-09	4.33703e-09	0.680245	20	0.000508348
cg01601573	4	GAB1;GAB1	144256835		4	144247348	T	C	0.43151	0.0252742	0.0039107	1.02761e-10	-0.0426848	0.00230399	1.2627e-76	-0.592113	0.0970327	1.0462e-09	4.28832e-10	0.258275	20	5.02638e-05
cg16302186	4	GUCY1A3;GUCY1A3;GUCY1A3;GUCY1A3;GUCY1A3;GUCY1A3	156655536		4	156659819	C	A	0.207069	-0.033673	0.00443636	3.19334e-14	-0.0111149	0.00161225	5.42302e-12	3.02953	0.593648	3.33886e-07	3.33886e-07	0.429484	7	0.0391351
cg18035858	5		32806495		5	32713108	C	G	0.348043	-0.050519	0.00386617	5.0873e-39	-0.0112779	0.00172919	6.93413e-11	4.47948	0.767618	5.36118e-09	4.45742e-14	0.628417	8	5.22459e-09
cg10938600	5		57137590		5	57139075	T	C	0.10643	-0.0193299	0.00452149	1.91037e-05	0.0778473	0.00230822	2.40127e-249	-0.248305	0.0585463	2.22349e-05	1.4388e-08	0.446037	20	0.00168643
cg16569937	5		57174377		5	57174456	G	A	0.383586	0.0143292	0.0037867	0.000154274	-0.128606	0.00183096	0	-0.111419	0.0294869	0.000157708	2.46903e-09	0.109756	20	0.000289397
cg12193298	5	LHFPL2	77870946		5	77882880	T	C	0.407149	-0.0241761	0.00377263	1.47163e-10	0.012915	0.00115108	3.25421e-29	-1.87193	0.336399	2.62727e-08	2.62727e-08	0.939732	18	0.00307945
cg06744388	5	LHFPL2	77887169		5	77917525	C	A	0.350439	-0.0244353	0.00379876	1.25571e-10	-0.011114	0.00125623	8.98055e-19	2.19861	0.422593	1.96457e-07	1.96457e-07	0.996989	18	0.023027
cg21525176	5	LHFPL2	77906752		5	77917525	C	A	0.350439	-0.0244353	0.00379876	1.25571e-10	0.0104956	0.00122829	1.28675e-17	-2.32815	0.45303	2.76089e-07	2.76089e-07	0.642599	19	0.0323607
cg09918110	5		87798170		5	87803996	A	T	0.109225	0.0286764	0.00640799	7.63753e-06	0.0916981	0.00319133	1.45692e-181	0.312726	0.0707238	9.78851e-06	3.07499e-07	0.138542	15	0.0360423
cg02225085	5	LOC645323	87975992		5	87978252	C	T	0.249601	0.022907	0.00561454	4.50469e-05	-0.0153645	0.00119283	5.78196e-38	-1.49091	0.383317	0.000100455	3.84742e-07	0.149245	7	0.0450959
cg05831248	5	MCC;MCC	112498700		5	112502136	T	C	0.257588	0.0168736	0.00435252	0.000105864	-0.024712	0.00179751	5.24483e-43	-0.682811	0.182999	0.000190546	2.99873e-07	0.75343	20	0.0351484
cg02094681	5		113661575		5	113673074	G	A	0.253994	-0.00779287	0.00396714	0.049489	0.150527	0.00225685	0	-0.0517707	0.0263665	0.0495877	8.28419e-11	0.448561	20	9.70998e-06
cg11510737	5		114369774		5	114350556	T	C	0.398363	0.027865	0.00377421	1.5476e-13	-0.045478	0.0036164	2.88077e-36	-0.612714	0.0962353	1.92973e-10	1.08062e-10	0.461293	20	1.2666e-05
cg12078566	5	FBN2	127714055		5	127721178	G	A	0.339657	0.0164658	0.00382037	1.63254e-05	-0.0425664	0.0027115	1.55015e-55	-0.386827	0.0930721	3.23578e-05	1.09054e-09	0.0800114	20	0.000127823
cg18661872	5		131436611		5	131432689	C	A	0.437101	0.0132684	0.00387755	0.000621963	0.152396	0.00563954	7.96555e-161	0.0870651	0.025647	0.000686931	1.68156e-07	0.817319	20	0.0197098
cg24117468	5	P4HA2;P4HA2;P4HA2;P4HA2;P4HA2;P4HA2;P4HA2	131562848		5	131537860	G	T	0.261182	-0.0130776	0.00378597	0.000551872	0.0462276	0.0024303	1.13433e-80	-0.282896	0.0832379	0.000677212	3.33725e-09	0.25335	20	0.000391163
cg25688973	5	P4HA2;P4HA2;P4HA2;P4HA2;P4HA2	131563953		5	131537860	G	T	0.261182	-0.0130776	0.00378597	0.000551872	-0.0205799	0.00103228	1.96711e-88	0.635455	0.186705	0.00066524	8.96623e-09	0.330883	20	0.00105094
cg12564285	5	PDLIM4;PDLIM4	131593104		5	131614438	A	C	0.245807	0.0174334	0.0047801	0.000265239	-0.0418278	0.00238828	1.12514e-68	-0.41679	0.116732	0.000356322	1.95377e-09	0.825237	20	0.000229003
cg04518342	5	PDLIM4;PDLIM4	131593106		5	131614438	A	C	0.245807	0.0174334	0.0047801	0.000265239	-0.0359501	0.00242641	1.15218e-49	-0.484933	0.136934	0.000398061	3.09255e-08	0.928144	20	0.00362481
cg18758796	5	PDLIM4;PDLIM4;PDLIM4;PDLIM4	131593413		5	131614438	A	C	0.245807	0.0174334	0.0047801	0.000265239	-0.0376291	0.00224096	2.81338e-63	-0.463295	0.129994	0.00036527	2.37174e-09	0.630379	20	0.000277994
cg02408321	5	PDLIM4;PDLIM4	131599537		5	131614438	A	C	0.245807	0.0174334	0.0047801	0.000265239	-0.0399148	0.00179756	3.06976e-109	-0.436765	0.121362	0.000319616	1.94054e-08	0.305083	20	0.00227453
cg05883541	5	SLC22A4	131637405		5	131707537	G	A	0.173323	0.0198943	0.00502745	7.5854e-05	-0.0243472	0.0018105	3.17005e-41	-0.817107	0.215244	0.000146934	5.21391e-09	0.862764	20	0.000611128
cg14196790	5	SLC22A5	131705035		5	131537860	G	T	0.261182	-0.0130776	0.00378597	0.000551872	0.0153485	0.000975144	8.07553e-56	-0.852042	0.252537	0.00074102	2.16187e-07	0.317162	18	0.0253395
cg05640674	5	SLC22A5;SLC22A5	131722561		5	131537860	G	T	0.261182	-0.0130776	0.00378597	0.000551872	-0.0209905	0.00130642	4.33143e-58	0.623026	0.184487	0.000732634	3.22978e-10	0.212211	20	3.78566e-05
cg21881287	5	C5orf56	131766579		5	131537860	G	T	0.261182	-0.0130776	0.00378597	0.000551872	-0.0128002	0.001416	1.57073e-19	1.02167	0.316632	0.00125235	4.01317e-07	0.492247	9	0.0470387
cg09248869	5	C5orf56	131808798		5	131537860	G	T	0.261182	-0.0130776	0.00378597	0.000551872	0.0118469	0.000974525	5.29432e-34	-1.10389	0.332226	0.000891521	2.65461e-08	0.555804	16	0.00311149
cg00329307	5	C5orf56	131808892		5	131808869	G	A	0.342452	0.00799175	0.00423215	0.0589799	-0.0666887	0.00195122	5.13522e-256	-0.119837	0.0635581	0.0593668	2.49069e-07	0.20875	20	0.0291936
cg02964085	5	C5orf56	131808970		5	131537860	G	T	0.261182	-0.0130776	0.00378597	0.000551872	0.0438893	0.00196547	1.88119e-110	-0.297968	0.0872877	0.000641043	8.61198e-09	0.554	20	0.00100942
cg15375424	5	IRF1	131823451		5	131830682	T	C	0.395567	0.0192186	0.00401076	1.65325e-06	0.019146	0.00130034	4.53125e-49	1.00379	0.220297	5.20045e-06	1.20625e-07	0.625662	17	0.0141386
cg17394978	5	IRF1	131824502		5	131831058	G	T	0.42472	0.0191355	0.00399611	1.68006e-06	0.0344808	0.00189915	1.1527e-73	0.55496	0.119857	3.65317e-06	4.05709e-08	0.719317	17	0.00475535
cg21138405	5	IRF1	131827807		5	131818649	C	T	0.40635	0.0199745	0.00398599	5.40982e-07	0.172061	0.00152451	0	0.11609	0.023189	5.55023e-07	1.48787e-08	0.140892	20	0.00174395
cg00255919	5	IRF1	131827918		5	131821246	A	G	0.40615	0.019966	0.00398605	5.47224e-07	0.193078	0.0019322	0	0.103409	0.0206707	5.65365e-07	1.6286e-08	0.126636	20	0.0019089
cg24749385	5		131829935		5	131815357	A	G	0.40615	0.0190988	0.00400136	1.81432e-06	-0.0279348	0.00190835	1.60245e-48	-0.683691	0.150661	5.68092e-06	3.55246e-07	0.230212	17	0.0416387
cg02551604	5		131831745		5	131816087	C	T	0.40615	0.0199374	0.00398696	5.71367e-07	-0.0299006	0.00142169	3.36388e-98	-0.66679	0.137058	1.14443e-06	9.58593e-09	0.48372	19	0.00112358
cg07252501	5		131833546		5	131819921	A	C	0.60603	0.0182063	0.00379877	1.64566e-06	-0.0299446	0.00158184	6.43185e-80	-0.608	0.130863	3.38282e-06	3.79697e-09	0.170453	20	0.000445047
cg08383029	5	KLHL3;KLHL3	137058028		5	137038152	G	A	0.172324	0.0190095	0.00444969	1.93645e-05	0.0403162	0.00243931	2.31664e-61	0.47151	0.113997	3.53171e-05	1.00308e-07	0.197345	17	0.0117572
cg26139365	5	SH3TC2	148385090		5	148400424	A	G	0.213259	-0.0314505	0.00485496	9.29376e-11	-0.0346653	0.00197378	4.73772e-69	0.907262	0.149276	1.21872e-09	2.5511e-11	0.773061	20	2.99017e-06
cg25420767	5	ABLIM3;ABLIM3;ABLIM3;ABLIM3;ABLIM3	148620091		5	148620535	A	G	0.464457	0.0173863	0.00377444	4.09846e-06	0.157198	0.00214254	0	0.110601	0.0240579	4.28054e-06	1.09292e-09	0.911567	20	0.000128102
cg18303533	5		157702687		5	157705240	A	G	0.0233626	-0.0195083	0.00852749	0.0221553	0.0288245	0.00381691	4.29388e-14	-0.676797	0.309119	0.028565	1.33905e-09	0.998	7	0.000156952
cg05767891	5	LOC101927697	157817016		5	157820602	T	C	0.337061	-0.0469527	0.00392407	5.39979e-33	-0.014533	0.00145152	1.34664e-23	3.23077	0.42075	1.60819e-14	1.34607e-13	0.150651	20	1.57775e-08
cg06376701	5		157987172		5	157878049	A	C	0.384185	-0.0375288	0.00381191	7.19367e-23	-0.0105435	0.00176765	2.45047e-09	3.55942	0.697722	3.36998e-07	3.36998e-07			0.0394999
cg09181015	5		158104558		5	158103815	A	G	0.14996	0.0206459	0.00434947	2.06699e-06	0.0433638	0.00264893	3.11842e-60	0.47611	0.104433	5.1404e-06	3.7947e-07	0.168452	18	0.0444781
cg26117521	5	EBF1	158460303		5	158457906	A	C	0.286342	-0.0255479	0.00381978	2.25751e-11	0.0188243	0.00185901	4.23758e-24	-1.35718	0.243186	2.39387e-08	1.46655e-07	0.919221	6	0.0171895
cg13876756	5	CPEB4;CPEB4;CPEB4;CPEB4;CPEB4	173360041		5	173392398	T	A	0.182907	-0.0201704	0.00410506	8.94439e-07	-0.0173414	0.0018143	1.19799e-21	1.16313	0.266166	1.24276e-05	9.65935e-08	0.339497	8	0.0113218
cg10011249	6	JARID2;JARID2	15475907		6	15397441	C	T	0.147364	0.0167549	0.00427108	8.74997e-05	0.0147293	0.00161406	7.13159e-20	1.13752	0.315628	0.000313373	5.65878e-08	0.194098	20	0.00663271
cg06984176	6	JARID2	15501652		6	15503696	C	G	0.373802	0.0168671	0.00382775	1.05039e-05	-0.0198743	0.00139553	5.06616e-46	-0.848687	0.201606	2.55794e-05	8.57734e-08	0.0709906	20	0.0100536
cg13575562	6	DTNBP1;DTNBP1;DTNBP1;DTNBP1;DTNBP1;DTNBP1	15549833		6	15634136	T	C	0.110423	0.0209618	0.00443645	2.30224e-06	-0.0764634	0.00133596	0	-0.274142	0.0582179	2.49075e-06	4.71545e-10	0.391781	20	5.52703e-05
cg10115986	6	CDKAL1	20826763		6	20830953	G	A	0.347045	-0.00939923	0.00402052	0.0193969	-0.0545426	0.00273132	1.01911e-88	0.172328	0.0742169	0.0202353	4.14327e-07	0.155917	20	0.0485637
cg17304103	6	CASC15	22113460		6	22136879	T	G	0.394768	0.0210158	0.0039247	8.56733e-08	0.0138065	0.00137335	8.89604e-24	1.52217	0.322075	2.28833e-06	6.50196e-08	0.319245	17	0.00762101
cg02832512	6	FLJ22536	22113516		6	22136879	T	G	0.394768	0.0210158	0.0039247	8.56733e-08	0.0141535	0.00133622	3.23722e-26	1.48484	0.310714	1.76336e-06	3.00231e-08	0.528879	17	0.00351903
cg27275544	6		25057441		6	25053667	A	G	0.391773	-0.00200531	0.00382198	0.599807	-0.0322722	0.000893032	5.79145e-286	0.0621374	0.118442	0.599845	7.30861e-08	0.541081	20	0.0085665
cg18973750	6		25057445		6	25066393	G	A	0.410942	-0.00147068	0.00382336	0.700492	-0.0462256	0.00088114	0	0.0318153	0.0827131	0.7005	5.96182e-08	0.385801	20	0.00698791
cg01825951	6	LRRC16A;LRRC16A	25333282		6	25332910	G	A	0.109824	0.0228167	0.00513222	8.75752e-06	0.156201	0.0029163	0	0.146073	0.0329695	9.39975e-06	1.73047e-17	0.725051	20	2.0283e-12
cg09946026	6	LRRC16A;LRRC16A	25366747		6	25365131	C	T	0.0976438	0.0227114	0.00625372	0.000281601	0.0253051	0.0024549	6.48365e-25	0.897504	0.262022	0.000614132	3.38967e-07	0.986999	20	0.0397306
cg11784243	6	LRRC16A	25369563		6	25399005	C	A	0.178914	-0.0211631	0.00424971	6.36195e-07	-0.0874048	0.00237011	1.04297e-297	0.242127	0.0490623	8.01096e-07	1.05587e-10	0.277433	20	1.2376e-05
cg23554141	6	HIST1H1A;HIST1H3A	26019385		6	26005023	T	A	0.0646965	0.0619747	0.00590315	8.76881e-26	-0.0435693	0.0045623	1.29872e-21	-1.42244	0.201353	1.61293e-12	1.61293e-12	0.725686	8	1.89053e-07
cg09467248	6		26026096		6	26032847	G	C	0.435503	-0.0292355	0.00418322	2.77336e-12	0.0141776	0.00149336	2.22785e-21	-2.06208	0.366383	1.82073e-08	5.61123e-09	0.72814	20	0.000657698
cg02481934	6	HIST1H3G;HIST1H3G	26271193		6	26276214	G	A	0.133187	0.0366578	0.00561106	6.4408e-11	0.0394846	0.00220342	8.27303e-72	0.928407	0.151257	8.35997e-10	7.36835e-14	0.445757	20	8.63652e-09
cg18835472	6	HMGN4	26546056		6	26550954	G	A	0.525759	-0.0223822	0.00477452	2.761e-06	-0.038998	0.00182082	9.11461e-102	0.573931	0.125328	4.66237e-06	3.15192e-07	0.294514	20	0.0369439
cg17658733	6	PRSS16	27219385		6	27219491	G	C	0.114217	0.0326438	0.00626799	1.90869e-07	0.00856266	0.000558828	5.4075e-53	3.81234	0.773143	8.18224e-07	2.58228e-08	0.325927	20	0.00302671
cg14535652	6		28895789		6	28911585	G	C	0.105631	-0.019716	0.00955071	0.0389846	-0.231241	0.00305145	0	0.0852616	0.0413173	0.0390572	2.93357e-07	0.62808	20	0.0343847
cg16335136	6		34551373		6	34576433	A	G	0.115815	0.0241488	0.00543247	8.77812e-06	-0.0385876	0.0020401	8.64996e-80	-0.625818	0.144619	1.50901e-05	7.80327e-08	0.529254	20	0.00914629
cg13033722	6	PTK7;PTK7;PTK7;PTK7	43111240		6	43101270	G	C	0.549321	0.0142251	0.0037902	0.000174643	-0.0395907	0.00138349	4.18557e-180	-0.359304	0.0965545	0.000198232	6.06377e-09	0.426851	20	0.00071074
cg25279747	6		43354368		6	43365360	G	A	0.286542	0.0312573	0.00462639	1.41556e-11	-0.156876	0.0050643	1.10724e-210	-0.199249	0.0301841	4.08072e-11	8.30238e-12	0.710474	15	9.73131e-07
cg09147516	6		43365977		6	43365360	G	A	0.286542	0.0312573	0.00462639	1.41556e-11	0.105038	0.00425244	1.05236e-134	0.297581	0.0456628	7.17691e-11	7.85428e-12	0.70268	15	9.20608e-07
cg11772020	6		43806470		6	43805502	G	C	0.262181	-0.0231276	0.00410466	1.75594e-08	-0.012302	0.00102505	3.4967e-33	1.87999	0.368601	3.39048e-07	3.39048e-07	0.984787	12	0.0397402
cg23974606	6		43811321		6	43813711	C	G	0.198882	-0.0230777	0.00414896	2.66264e-08	0.016847	0.00150213	3.42682e-29	-1.36984	0.274897	6.25725e-07	9.90497e-08	0.992547	14	0.0116097
cg24532031	6	IRAK1BP1	79576568		6	79621101	T	C	0.507788	0.0240901	0.00378116	1.87693e-10	-0.00814497	0.000980545	9.85056e-17	-2.95767	0.585058	4.2963e-07	2.06274e-08	0.781305	20	0.00241775
cg26937114	6	IRAK1BP1	79576588		6	79481815	T	A	0.268371	0.0248901	0.00396774	3.53889e-10	-0.0106424	0.00107099	2.8749e-23	-2.33877	0.440899	1.12958e-07	2.32622e-07	0.481235	20	0.0272658
cg18132916	6		79620363		6	79576499	G	A	0.535743	0.024541	0.00377597	8.07176e-11	-0.0103862	0.000759596	1.4667e-42	-2.36286	0.402538	4.36082e-09	6.48994e-09	0.109712	20	0.000760692
cg21431617	6		127135037		6	127159633	C	T	0.577077	-0.0461393	0.0037717	2.07081e-34	-0.0146642	0.0013384	6.18075e-28	3.14639	0.385514	3.30731e-16	1.82716e-17	0.0586501	20	2.14164e-12
cg24215443	6	TCF21;TCF21	134210598		6	134171787	A	G	0.090655	0.0154135	0.00446924	0.000563091	-0.0251201	0.00277222	1.28857e-19	-0.613593	0.190366	0.00126754	1.06008e-07	0.968684	20	0.0124252
cg17677608	6		134252445		6	134206802	T	C	0.421725	-0.0306103	0.00406221	4.86911e-14	-0.0135557	0.00160747	3.37044e-17	2.25811	0.401875	1.92119e-08	1.92119e-08	0.0666705	11	0.00225185
cg06582575	6	PACRG;PACRG;PACRG;PACRG;PARK2;PARK2;PARK2	163149167		6	163139540	A	G	0.061901	-0.0265325	0.0057775	4.38211e-06	0.123578	0.00235215	0	-0.214702	0.04693	4.76356e-06	1.27731e-07	0.743004	20	0.0149715
cg21926612	6	PACRG;PACRG;PACRG;PACRG;PARK2;PARK2;PARK2	163149169		6	163139540	A	G	0.061901	-0.0265325	0.0057775	4.38211e-06	0.142895	0.00222976	0	-0.185678	0.0405354	4.63559e-06	1.53245e-07	0.766424	20	0.017962
cg23306089	7	MAD1L1;MAD1L1;MAD1L1	1885248		7	1886805	G	A	0.275958	-0.0239994	0.00449356	9.25152e-08	-0.045273	0.00218447	2.06413e-95	0.530104	0.102497	2.31761e-07	3.16032e-07	0.59351	20	0.0370425
cg01436487	7	MAD1L1;MAD1L1;MAD1L1	1890148		7	1927668	A	G	0.271166	0.0190156	0.00389422	1.04467e-06	0.035479	0.00144682	8.60106e-133	0.535968	0.111916	1.67608e-06	1.39472e-07	0.877398	20	0.0163476
cg14597504	7	MAD1L1;MAD1L1;MAD1L1	1890831		7	1917806	G	T	0.282748	0.0201174	0.0039007	2.50427e-07	0.0115351	0.00106868	3.68398e-27	1.74402	0.374779	3.26404e-06	2.29957e-07	0.999832	20	0.0269535
cg10457058	7	MAD1L1;MAD1L1;MAD1L1;MAD1L1;MAD1L1;MAD1L1	1920792		7	1918079	C	T	0.261581	-0.0265893	0.00491878	6.45667e-08	-0.0490761	0.00242307	3.29677e-91	0.541798	0.103736	1.76194e-07	2.02766e-10	0.523589	20	2.37664e-05
cg18302629	7	MAD1L1;MAD1L1;MAD1L1	1921576		7	1917806	G	T	0.282748	0.0201174	0.0039007	2.50427e-07	0.0428328	0.00183669	2.73786e-120	0.469672	0.0932684	4.76083e-07	9.21387e-11	0.999333	20	1.07997e-05
cg02272667	7	MAD1L1;MAD1L1;MAD1L1	1922866		7	1909479	A	G	0.409944	0.0201488	0.00383526	1.4918e-07	-0.0146652	0.00082658	1.98757e-70	-1.37392	0.272746	4.71977e-07	2.16916e-07	0.552218	20	0.0254249
cg19487819	7	MAD1L1;MAD1L1;MAD1L1	1923537		7	1923385	T	C	0.410343	0.0200454	0.00389845	2.71989e-07	0.0373361	0.0013754	2.84304e-162	0.53689	0.106272	4.37078e-07	6.8899e-08	0.999874	20	0.00807572
cg16863021	7	MAD1L1;MAD1L1;MAD1L1;MAD1L1;MAD1L1;MAD1L1	1936227		7	1946106	A	G	0.259185	0.0196008	0.00389593	4.87682e-07	0.0342036	0.00133494	8.71488e-145	0.573063	0.116079	7.9406e-07	2.44599e-10	0.999809	20	2.86697e-05
cg12932675	7	MAD1L1;MAD1L1;MAD1L1	1936239		7	1932092	A	C	0.264577	0.0195455	0.00388545	4.89371e-07	0.0142651	0.0010019	5.3148e-46	1.37016	0.288874	2.10467e-06	1.03479e-09	0.99018	20	0.000121289
cg11611357	7	MAD1L1;MAD1L1;MAD1L1	1936321		7	1936272	A	G	0.265775	0.0192821	0.00390258	7.77789e-07	0.0545696	0.00159172	1.39111e-257	0.353349	0.0722546	1.00665e-06	4.46811e-09	0.951924	20	0.000523712
cg17179570	7	MAD1L1;MAD1L1;MAD1L1	1936390		7	1946106	A	G	0.259185	0.0196008	0.00389593	4.87682e-07	0.0175113	0.00112408	1.02215e-54	1.11932	0.233795	1.68776e-06	9.43912e-11	0.993669	20	1.10637e-05
cg04342202	7	MAD1L1;MAD1L1;MAD1L1	1961968		7	1923385	T	C	0.410343	0.0200454	0.00389845	2.71989e-07	0.0417397	0.00189834	3.79533e-107	0.480248	0.095919	5.53409e-07	2.60429e-09	0.993224	20	0.000305251
cg27299047	7	MAD1L1;MAD1L1;MAD1L1	2103248		7	2103005	A	G	0.250599	0.0193461	0.00392371	8.19929e-07	0.0234791	0.00162209	1.75292e-47	0.823972	0.176545	3.05304e-06	3.24256e-07	0.861627	20	0.0380064
cg06789500	7	MAD1L1;MAD1L1;MAD1L1	2109450		7	2110346	C	T	0.170128	-0.0219353	0.00490769	7.83743e-06	-0.0242617	0.00165661	1.44247e-48	0.904112	0.211492	1.912e-05	1.49961e-08	0.11456	20	0.00175771
cg23685648	7		2427877		7	2424266	A	G	0.214058	0.00616971	0.00429694	0.151048	-0.0550085	0.00177239	1.74318e-211	-0.112159	0.0781977	0.151485	1.45834e-07	0.218867	20	0.0170933
cg21229153	7		2518188		7	2516594	C	T	0.258986	0.0270134	0.00395564	8.54582e-12	-0.0130055	0.00160645	5.68687e-16	-2.07707	0.397908	1.78944e-07	1.78944e-07	0.884533	9	0.0209743
cg05224498	7		2519874		7	2518907	T	C	0.264577	0.0271324	0.00393656	5.48536e-12	0.0121528	0.0012918	5.07206e-21	2.2326	0.401552	2.69894e-08	2.21505e-07	0.0647927	10	0.0259628
cg09125127	7		2549030		7	2556157	A	C	0.348642	0.0205257	0.00434488	2.31123e-06	0.0262313	0.00212803	6.51549e-35	0.782489	0.177385	1.02776e-05	3.89606e-09	0.450304	8	0.000456661
cg10364115	7	LFNG;LFNG;LFNG;LFNG	2560976		7	2556157	A	C	0.348642	0.0205257	0.00434488	2.31123e-06	0.0237284	0.00170637	5.84071e-44	0.865025	0.193386	7.71157e-06	4.9571e-11	0.257506	8	5.81026e-06
cg13151425	7	LFNG;LFNG;LFNG;LFNG	2561116		7	2556157	A	C	0.348642	0.0205257	0.00434488	2.31123e-06	0.0287458	0.00218808	2.00969e-39	0.714043	0.160624	8.77141e-06	3.13482e-11	0.179916	8	3.67436e-06
cg20297638	7	LFNG;LFNG;LFNG;LFNG	2563670		7	2556157	A	C	0.348642	0.0205257	0.00434488	2.31123e-06	0.0259789	0.00197483	1.59285e-39	0.79009	0.177704	8.74371e-06	3.45093e-09	0.138315	8	0.000404487
cg15034150	7	C1GALT1	7276930		7	7277807	G	A	0.238219	-0.0196585	0.00391079	4.98904e-07	0.0167953	0.00171178	1.00399e-22	-1.17048	0.261631	7.68521e-06	3.89034e-09	0.0804605	20	0.000455991
cg22274074	7	HOXA10-HOXA9;HOXA10;HOXA11	27220839		7	27236958	C	T	0.197284	-0.0540162	0.00641624	3.80786e-17	-0.021872	0.00176046	1.93557e-35	2.46965	0.354359	3.18407e-12	4.3233e-12	0.587483	7	5.06739e-07
cg18266989	7		27475390		7	27460816	A	G	0.230232	0.0257165	0.00467104	3.68082e-08	0.0107723	0.00123286	2.37997e-18	2.38729	0.512515	3.19325e-06	1.06261e-07	0.336932	9	0.0124549
cg12804239	7	HIBADH	27692285		7	27696830	C	A	0.190895	0.0240816	0.0041081	4.5738e-09	-0.0343906	0.00136964	3.94064e-139	-0.700238	0.122666	1.1399e-08	1.74406e-10	0.872465	20	2.04423e-05
cg07314168	7	TAX1BP1;TAX1BP1;TAX1BP1;TAX1BP1	27866203		7	27866231	T	G	0.445887	0.0120582	0.00378459	0.00144189	0.0172946	0.000922401	1.95321e-78	0.697224	0.221968	0.00168314	2.63502e-08	0.457909	20	0.00308853
cg14160635	7		74069877		7	74058292	T	G	0.159345	0.0247616	0.00431355	9.44406e-09	-0.0198847	0.00155481	1.88515e-37	-1.24526	0.237778	1.63151e-07	1.63151e-07			0.019123
cg06556290	7		92222188		7	92230162	C	T	0.183706	-0.0318398	0.00471152	1.40043e-11	-0.0442639	0.00249233	1.44088e-70	0.719317	0.113887	2.68299e-10	1.94773e-11	0.801748	20	2.28296e-06
cg15732164	7	CDK6;CDK6	92237376		7	92237426	A	G	0.207668	-0.0259191	0.00429752	1.62771e-09	-0.0307565	0.00314209	1.26082e-22	0.84272	0.164121	2.8251e-07	2.35205e-07	0.40476	20	0.0275686
cg13621337	7	ZSCAN21;ZNF3	99662524		7	99655897	G	A	0.278554	0.0205749	0.00417684	8.3952e-07	-0.0457383	0.00158818	2.19362e-182	-0.44984	0.0926467	1.20123e-06	3.22339e-08	0.327573	20	0.00377817
cg22906224	7		99728672		7	99736059	A	G	0.289137	0.0199458	0.00418283	1.85608e-06	0.0111937	0.000615207	5.6563e-74	1.78188	0.386298	3.97446e-06	4.96091e-08	0.702457	20	0.00581473
cg00579468	7		129647468		7	129670412	T	C	0.46226	0.0203637	0.0038109	9.11482e-08	0.035349	0.00190701	1.0523e-76	0.576076	0.112198	2.82962e-07	3.24079e-08	0.595566	20	0.00379857
cg09813917	7	KLHDC10	129730607		7	129771117	G	A	0.584665	0.0166439	0.00378703	1.10786e-05	0.0416598	0.00199369	5.83794e-97	0.399519	0.0928926	1.70126e-05	6.7433e-09	0.466147	8	0.000790389
cg27328151	7	AKR1B10	134211485		7	134245565	C	G	0.426118	0.0147559	0.00377748	9.37273e-05	-0.0571111	0.00298716	1.75866e-81	-0.258372	0.0675091	0.000129601	9.67088e-08	0.0600093	20	0.0113353
cg14405813	7	HIPK2;HIPK2	139414573		7	139449942	A	G	0.061901	-0.034583	0.00513222	1.6013e-11	-0.0156452	0.00156069	1.18912e-23	2.21045	0.39526	2.23959e-08	8.27869e-10	0.982563	19	9.70353e-05
cg18317554	7	TBXAS1;TBXAS1	139498041		7	139438467	C	G	0.144968	-0.0352931	0.00510583	4.76811e-12	0.0296991	0.00295529	9.23791e-24	-1.18836	0.208661	1.23257e-08	3.07217e-09	0.983969	13	0.000360092
cg06904057	7	TBXAS1;TBXAS1	139498138		7	139452776	A	C	0.0662939	-0.0342312	0.00513394	2.59971e-11	0.0265664	0.00243322	9.43542e-28	-1.28852	0.226436	1.26718e-08	3.94129e-10	0.853415	16	4.61963e-05
cg14867138	7	TBXAS1;TBXAS1	139498312		7	139452776	A	C	0.0662939	-0.0342312	0.00513394	2.59971e-11	0.0278268	0.00272899	2.05016e-24	-1.23015	0.220439	2.39868e-08	7.92667e-10	0.967638	18	9.29093e-05
cg03450844	7	GIMAP1	150416671		7	150416695	C	T	0.203474	0.0167362	0.00459089	0.000266847	-0.0480808	0.00150131	4.76936e-225	-0.348085	0.0960995	0.000292184	3.56467e-08	0.0713571	20	0.00417819
cg05017199	7	TMEM176B;TMEM176B;TMEM176A;TMEM176B;TMEM176B;TMEM176B	150497065		7	150500520	T	C	0.196486	0.0255428	0.00411914	5.61044e-10	-0.0236806	0.00225231	7.45333e-26	-1.07864	0.201946	9.23211e-08	1.79996e-08	0.102495	12	0.00210975
cg26385222	7	TMEM176B;TMEM176B;TMEM176A;TMEM176B;TMEM176B;TMEM176B	150497077		7	150500520	T	C	0.196486	0.0255428	0.00411914	5.61044e-10	-0.0219128	0.00216358	4.14868e-24	-1.16566	0.220413	1.23326e-07	7.78855e-09	0.100727	12	0.000912904
cg10321493	7	TMEM176A	150500385		7	150501516	A	G	0.257388	-0.0146292	0.00395893	0.000219678	0.0207465	0.00141968	2.30379e-48	-0.705141	0.19683	0.000340345	7.80702e-08	0.0861753	11	0.00915069
cg00700487	7	NOS3	150706128		7	150708089	A	G	0.111621	0.031283	0.00461101	1.16559e-11	-0.0295558	0.00355516	9.29229e-17	-1.05844	0.201367	1.47001e-07	1.61725e-09	0.838117	6	0.000189559
cg23222061	7	PRKAG2;PRKAG2;PRKAG2	151433561		7	151432633	C	T	0.469649	-0.0103059	0.00379517	0.00661697	-0.0572379	0.00258606	1.51179e-108	0.180054	0.0668024	0.0070321	8.61661e-08	0.974328	17	0.0100996
cg08935195	7		156316727		7	156316794	G	T	0.417332	0.0213895	0.0039612	6.67329e-08	0.0140216	0.00117657	9.61576e-33	1.52547	0.310155	8.7243e-07	2.14924e-07	0.819526	19	0.0251915
cg24702579	7	LINC01006	156320570		7	156323909	A	G	0.397165	0.0203221	0.00393682	2.44247e-07	-0.0628661	0.00158542	0	-0.32326	0.0631507	3.07377e-07	2.87832e-07	0.438893	20	0.033737
cg07098836	8	SLC25A37	23396887		8	23404966	G	A	0.228435	0.022607	0.00478178	2.27036e-06	-0.0272734	0.00181398	4.32419e-51	-0.828902	0.183791	6.48203e-06	2.39543e-07	0.679164	20	0.0280771
cg23991393	8	SLC25A37	23399067		8	23397677	C	G	0.254393	0.023308	0.00480155	1.20834e-06	0.0131572	0.000960613	1.06346e-42	1.77151	0.38718	4.75292e-06	5.42578e-08	0.907101	20	0.00635961
cg27398817	8	SNX16;SNX16;SNX16;SNX16;SNX16;SNX16	82754497		8	82746436	C	G	0.320088	0.0220858	0.0038451	9.25304e-09	-0.022855	0.000978703	1.30641e-120	-0.966346	0.173254	2.43808e-08	1.81981e-09	0.363894	20	0.000213301
cg06027949	8	SNX16;SNX16;SNX16	82754900		8	82758160	T	C	0.321685	0.0225882	0.00384435	4.21091e-09	-0.0202243	0.000828853	1.69714e-131	-1.11689	0.195519	1.11394e-08	1.12857e-09	0.0588916	20	0.000132281
cg26343298	8	TP53INP1;TP53INP1	95960752		8	95965685	C	A	0.477835	0.0210929	0.00377969	2.39704e-08	-0.0085444	0.000782764	9.70039e-28	-2.46862	0.496817	6.73406e-07	1.47778e-07	0.336242	20	0.0173212
cg12838385	8	TP53INP1;TP53INP1	95962078		8	95965685	C	A	0.477835	0.0210929	0.00377969	2.39704e-08	0.0361027	0.00103306	1.41475e-267	0.584247	0.106019	3.57264e-08	5.41233e-09	0.080293	20	0.000634384
cg16049864	8	TP53INP1;TP53INP1	95962084		8	95965685	C	A	0.477835	0.0210929	0.00377969	2.39704e-08	0.0496775	0.00106143	0	0.424596	0.0766234	3.00171e-08	1.17802e-09	0.0516232	20	0.000138077
cg23172400	8	TP53INP1;TP53INP1	95962367		8	95965685	C	A	0.477835	0.0210929	0.00377969	2.39704e-08	0.0467723	0.00135696	2.39085e-260	0.45097	0.0818627	3.61176e-08	6.55788e-09	0.0558142	20	0.000768655
cg02794568	8		106034928		8	105966258	A	G	0.0315495	-0.056995	0.00634749	2.72892e-19	-0.0295198	0.00427928	5.26313e-12	1.93074	0.352948	4.49214e-08	1.34388e-07			0.0157517
cg13209171	8		110038579		8	110053483	C	A	0.335064	0.0206881	0.00381174	5.71589e-08	0.0276192	0.00133432	3.52672e-95	0.749048	0.142676	1.52105e-07	3.23808e-07	0.605269	20	0.0379539
cg17026484	8		129325240		8	129311446	C	T	0.504792	-0.0247498	0.00397594	4.81886e-10	-0.0114128	0.00116142	8.64812e-23	2.1686	0.412394	1.45175e-07	9.02056e-10	0.216579	12	0.000105731
cg07316791	8		129378822		8	129379090	G	A	0.471046	-0.0282402	0.00398871	1.4412e-12	-0.0115822	0.00113673	2.21927e-24	2.43824	0.419361	6.09335e-09	1.39035e-10	0.191987	15	1.62964e-05
cg10797552	8		129382151		8	129379090	G	A	0.471046	-0.0282402	0.00398871	1.4412e-12	-0.0134639	0.00160031	3.98679e-17	2.09748	0.387194	6.05627e-08	6.05627e-08	0.654584	8	0.00709861
cg15463563	8	WISP1;WISP1	134224890		8	134228208	T	C	0.355232	0.0170329	0.0037736	6.37062e-06	-0.0171413	0.00115704	1.17578e-49	-0.993678	0.230138	1.57631e-05	3.84133e-07	0.572178	8	0.0450246
cg04772795	8	WISP1;WISP1;WISP1;WISP1;WISP1	134228900		8	134228930	T	G	0.456669	-0.0179464	0.00381825	2.59953e-06	-0.0118457	0.00121985	2.71184e-22	1.51502	0.358104	2.33008e-05	1.02654e-07	0.461519	4	0.0120322
cg10191240	8	WISP1;WISP1	134230101		8	134228930	T	G	0.456669	-0.0179464	0.00381825	2.59953e-06	-0.0516291	0.00129333	0	0.347602	0.0744662	3.04265e-06	6.59628e-08	0.976801	8	0.00773156
cg18013085	8	ZFAT;ZFAT;ZFAT;ZFAT;ZFAT;ZFAT;ZFAT	135637727		8	135627749	G	A	0.472045	0.0171215	0.00385572	8.97311e-06	0.00832461	0.000967553	7.7136e-18	2.05673	0.521222	7.94738e-05	2.22436e-07	0.908971	20	0.026072
cg27005749	8	EIF2C2;EIF2C2	141608646		8	141629397	A	G	0.60603	0.0180611	0.00380288	2.041e-06	0.0128469	0.00170123	4.30135e-14	1.40587	0.349691	5.81201e-05	1.48154e-07	0.859276	20	0.0173652
cg17481940	8	PTK2;PTK2;PTK2	141673607		8	141663972	A	G	0.451078	-0.0175822	0.00378984	3.49593e-06	-0.0237838	0.00144434	6.35047e-61	0.739252	0.165549	7.98971e-06	3.84573e-07	0.629576	20	0.0450762
cg19375096	8		142366340		8	142354782	T	C	0.203275	0.0268444	0.00577062	3.28876e-06	-0.0765388	0.00430235	8.44769e-71	-0.350729	0.0779297	6.77668e-06	3.26237e-07	0.400468	12	0.0382385
cg15790133	8		143844465		8	143845269	A	G	0.354034	-0.00543462	0.00384768	0.15782	0.0603548	0.00151249	0	-0.0900445	0.0637909	0.158081	3.29527e-11	0.269189	20	3.86242e-06
cg02415014	8	LYNX1;LYNX1	143852576		8	143867157	T	C	0.311302	-0.00261745	0.00385293	0.496922	-0.0313173	0.0012811	5.60419e-132	0.0835783	0.123076	0.497088	1.11284e-08	0.491282	20	0.00130437
cg17888033	8	LYNX1;LYNX1;LYNX1;LYNX1;LYNX1	143858414		8	143861450	G	T	0.354233	-0.00310556	0.00385243	0.420168	0.0676008	0.00187715	5.35571e-284	-0.0459397	0.0570022	0.420284	3.9369e-09	0.559339	20	0.000461448
cg05072100	8	LYNX1;LYNX1;LYNX1;LYNX1	143858499		8	143861450	G	T	0.354233	-0.00310556	0.00385243	0.420168	0.0229066	0.00136018	1.22345e-63	-0.135575	0.168372	0.4207	1.06549e-07	0.691707	20	0.0124887
cg03405983	8	LYNX1;LYNX1;LYNX1;LYNX1;LYNX1	143858548		8	143861450	G	T	0.354233	-0.00310556	0.00385243	0.420168	0.0554841	0.00183684	1.96075e-200	-0.0559721	0.0694578	0.420333	1.39689e-10	0.57039	20	1.63731e-05
cg17252645	8	LY6D	143867129		8	143867157	T	C	0.311302	-0.00261745	0.00385293	0.496922	0.0542504	0.00143326	0	-0.0482476	0.0710326	0.496992	3.62611e-10	0.469023	20	4.2502e-05
cg20032794	8	LY6D	143867383		8	143875721	A	C	0.376198	-0.00272326	0.00384712	0.479026	0.0154968	0.00105546	8.34568e-49	-0.17573	0.24854	0.479536	1.72441e-07	0.48424	20	0.020212
cg00245850	8	GML	143925513		8	143933652	G	A	0.3125	0.0258528	0.00379059	9.08774e-12	-0.0140308	0.00142369	6.50644e-23	-1.84257	0.328546	2.04378e-08	3.59073e-09	0.860741	20	0.000420873
cg05210898	8	CYP11B2	143997369		8	143999726	A	G	0.341054	-0.0261897	0.00379423	5.10926e-12	-0.0352547	0.00196333	4.2617e-72	0.74287	0.115301	1.17219e-10	3.52416e-13	0.409234	20	4.13071e-08
cg14389499	8	CYP11B2	144000084		8	143999726	A	G	0.341054	-0.0261897	0.00379423	5.10926e-12	0.034951	0.00182342	6.87535e-82	-0.749327	0.115383	8.3445e-11	2.22038e-13	0.367084	20	2.60253e-08
cg06746968	8		144055700		8	144058656	T	G	0.294529	0.0247721	0.00380118	7.17513e-11	-0.0172678	0.00209734	1.82325e-16	-1.43458	0.280747	3.2236e-07	3.2236e-07	0.742552	15	0.0377841
cg24124285	8	LOC100133669	144065928		8	143957856	G	A	0.314696	0.0255981	0.00379687	1.56334e-11	0.0218075	0.00214231	2.44936e-24	1.17382	0.208832	1.89979e-08	1.35619e-07	0.138242	20	0.0158961
cg00723395	9	KANK1;KANK1;KANK1	614587		9	613315	G	A	0.26857	0.0102397	0.00436563	0.0190002	0.0704199	0.00150877	0	0.145409	0.0620725	0.0191514	9.25455e-08	0.999988	20	0.0108474
cg14724079	9		751416		9	753648	G	A	0.11901	0.023272	0.0048174	1.35971e-06	0.0450478	0.00232547	1.34272e-83	0.516607	0.110215	2.76872e-06	2.86379e-07	0.804232	20	0.0335668
cg00122951	9	TLN1;CREB3;MIR6853	35731603		9	35754500	G	A	0.346645	0.010313	0.00397863	0.00953925	0.0105564	0.00047347	4.04997e-110	0.97694	0.37943	0.0100311	1.74122e-08	0.523685	20	0.0020409
cg13660044	9		128137651		9	128137615	A	G	0.34365	0.0164274	0.00382449	1.74443e-05	-0.0231776	0.00119592	1.12565e-83	-0.708761	0.169012	2.74612e-05	4.1147e-08	0.408133	20	0.00482288
cg13531387	9		136078657		9	136146077	G	T	0.386182	-0.0264066	0.00405669	7.54538e-11	-0.0213024	0.00221966	8.22203e-22	1.23961	0.230106	7.15915e-08	7.15915e-08	0.19867	14	0.00839131
cg20261682	9		136113785		9	136145118	T	C	0.396366	-0.024709	0.00398682	5.73047e-10	0.025939	0.00162638	2.90011e-57	-0.952582	0.164897	7.6121e-09	2.13897e-11	0.115027	16	2.50711e-06
cg11879188	9	ABO	136149908		9	136146077	G	T	0.386182	-0.0264066	0.00405669	7.54538e-11	0.0848485	0.00263507	1.78149e-227	-0.311221	0.0487782	1.7671e-10	9.73863e-13	0.074886	20	1.14147e-07
cg22535403	9	ABO	136150032		9	136146077	G	T	0.386182	-0.0264066	0.00405669	7.54538e-11	0.143641	0.00221905	0	-0.183838	0.0283844	9.37317e-11	8.69376e-13	0.0610503	20	1.019e-07
cg13506600	9	ABO	136150361		9	136146077	G	T	0.386182	-0.0264066	0.00405669	7.54538e-11	0.0361703	0.00163084	5.49101e-109	-0.730064	0.116886	4.21256e-10	4.59589e-13	0.0537996	20	5.38689e-08
cg24267699	9	ABO	136151359		9	136147160	T	C	0.377796	-0.026366	0.00405665	8.06134e-11	0.0313405	0.00108734	1.10195e-182	-0.841275	0.132688	2.29384e-10	2.08052e-11	0.624994	20	2.4386e-06
cg14271713	9		136153846		9	136147160	T	C	0.377796	-0.026366	0.00405665	8.06134e-11	-0.0102416	0.00100812	3.0189e-24	2.5744	0.47022	4.37807e-08	4.37807e-08	0.775977	14	0.00513158
cg00177243	10	CACNB2;CACNB2;CACNB2;CACNB2;CACNB2;CACNB2	18434068		10	18482561	C	T	0.121805	0.0279667	0.00639583	1.2275e-05	0.0306356	0.00303868	6.64476e-24	0.912883	0.227561	6.03114e-05	9.62482e-13	0.559339	4	1.12813e-07
cg24430975	10	CACNB2;CACNB2;CACNB2;CACNB2;CACNB2;CACNB2	18474745		10	18470329	C	T	0.188498	0.0338979	0.00444565	2.44112e-14	-0.00871504	0.000983946	8.20222e-19	-3.88959	0.673098	7.53089e-09	7.69115e-12	0.585877	20	9.01487e-07
cg14094927	10	CACNB2;CACNB2;CACNB2;CACNB2;CACNB2;CACNB2;CACNB2;CACNB2	18549606		10	18549641	G	A	0.419129	0.0122025	0.00377446	0.00122535	-0.0530895	0.00322602	7.51506e-61	-0.229848	0.0724551	0.00151248	1.55141e-11	0.259561	20	1.81843e-06
cg18959207	10	CACNB2;CACNB2;CACNB2;CACNB2;CACNB2;CACNB2;CACNB2;CACNB2	18549686		10	18549641	G	A	0.419129	0.0122025	0.00377446	0.00122535	-0.0255259	0.00302184	2.9855e-17	-0.478044	0.158328	0.0025333	4.60973e-10	0.931389	7	5.40312e-05
cg22858500	10	CACNB2;CACNB2;CACNB2;CACNB2;CACNB2;CACNB2;CACNB2;CACNB2	18629006		10	18482561	C	T	0.121805	0.0279667	0.00639583	1.2275e-05	-0.0222904	0.00315015	1.48385e-12	-1.25465	0.337297	0.000199439	2.09779e-09	0.481243	4	0.000245884
cg05719612	10	CACNB2;CACNB2;CACNB2;CACNB2;CACNB2;CACNB2;CACNB2;CACNB2	18629545		10	18481737	G	A	0.111222	0.0329385	0.00653016	4.55763e-07	-0.0224616	0.00344567	7.08786e-11	-1.46644	0.367596	6.62773e-05	7.31557e-09			0.000857465
cg12289251	10	CACNB2;CACNB2;CACNB2;CACNB2;CACNB2;CACNB2;CACNB2;CACNB2;CACNB2	18689471		10	18427746	C	G	0.224441	0.0269582	0.005018	7.77387e-08	-0.0294811	0.00448158	4.75925e-11	-0.914424	0.21976	3.16848e-05	4.10918e-08	0.978544	3	0.00481641
cg05720640	10	CACNB2;CACNB2;CACNB2;CACNB2;CACNB2;CACNB2;CACNB2;CACNB2;CACNB2;CACNB2	18689948		10	18427746	C	G	0.224441	0.0269582	0.005018	7.77387e-08	-0.0227721	0.00338236	1.66648e-11	-1.18383	0.281914	2.67797e-05	2.76075e-08	0.737915	5	0.0032359
cg22091496	10	CACNB2;CACNB2;CACNB2;CACNB2;CACNB2;CACNB2;CACNB2;CACNB2;CACNB2	18698728		10	18482561	C	T	0.121805	0.0279667	0.00639583	1.2275e-05	0.0244737	0.00266143	3.72607e-20	1.14273	0.289376	7.8501e-05	6.82651e-16	0.542742	4	8.00142e-11
cg25381908	10	ARL5B	18947464		10	18947446	A	T	0.131789	-0.0125853	0.00431084	0.00350645	-0.104123	0.00340815	5.4481e-205	0.120869	0.04159	0.0036583	2.16993e-12	0.064393	20	2.5434e-07
cg01082878	10	ARL5B	18947608		10	18922659	A	C	0.255591	0.0190956	0.00511722	0.000190241	0.0407168	0.00267652	2.91653e-52	0.468985	0.129404	0.000289867	2.20314e-10	0.261649	20	2.58232e-05
cg26325887	10		32058804		10	32065329	T	A	0.176318	-0.00957911	0.00421837	0.0231586	0.0609835	0.0018874	4.93599e-229	-0.157077	0.0693429	0.0234991	8.16195e-09	0.239738	20	0.000956671
cg06012872	10		45374841		10	45377839	C	A	0.374002	0.0246295	0.00428134	8.78007e-09	-0.0515359	0.00277957	9.6512e-77	-0.477909	0.0869818	3.92126e-08	9.17211e-10	0.534442	20	0.000107507
cg20638675	10		45374906		10	45377839	C	A	0.374002	0.0246295	0.00428134	8.78007e-09	-0.0755328	0.00433219	4.45417e-68	-0.326077	0.0596875	4.67987e-08	1.39543e-09	0.530613	20	0.00016356
cg18881489	10	TMEM72-AS1	45375316		10	45377839	C	A	0.374002	0.0246295	0.00428134	8.78007e-09	-0.0426235	0.00126094	1.78807e-250	-0.577839	0.10189	1.4179e-08	4.92022e-10	0.497234	20	5.76704e-05
cg13997937	10	BICC1	60577367		10	60352888	G	A	0.541534	-0.0209667	0.0037962	3.33116e-08	-0.0216695	0.00150402	4.62595e-47	0.967567	0.187617	2.50754e-07	5.86226e-09	0.881982	20	0.000687121
cg23577691	10		64449846		10	64592805	A	G	0.461661	0.0197815	0.00380284	1.97399e-07	0.0129909	0.00180361	5.90373e-13	1.52273	0.361091	2.47558e-05	7.28455e-08	0.205806	9	0.00853829
cg21213919	10		64618270		10	64602574	C	G	0.569489	0.0230798	0.0037761	9.8345e-10	-0.00972132	0.00129743	6.74458e-14	-2.37414	0.50128	2.17799e-06	5.26014e-09	0.54194	11	0.000616547
cg25035681	10		64677781		10	64618340	C	T	0.568091	0.0236344	0.00377605	3.87386e-10	0.0227338	0.00174942	1.30556e-38	1.03962	0.184361	1.71013e-08	2.7762e-09	0.603591	15	0.000325401
cg00210538	10		65245820		10	65166770	C	G	0.144369	0.0227696	0.00407538	2.30878e-08	0.0106758	0.00100143	1.55647e-26	2.13282	0.430988	7.4724e-07	3.37195e-09	0.711965	20	0.000395229
cg18643199	10	SH2D4B;SH2D4B	82363313		10	82359782	T	A	0.129193	0.0151601	0.00662887	0.0221969	-0.0940401	0.00402495	9.86035e-121	-0.161209	0.0708267	0.0228398	3.32341e-07	0.284486	12	0.0389541
cg10751070	10		96143568		10	96327496	G	C	0.13758	-0.00658792	0.00524575	0.209167	0.115874	0.00219899	0	-0.0568542	0.0452841	0.209297	6.12345e-13	0.144862	20	7.17736e-08
cg08280358	10	TBC1D12	96189867		10	96290456	C	T	0.190895	-0.0326625	0.00479295	9.44629e-12	-0.0420343	0.00250583	3.74234e-63	0.777043	0.123075	2.7264e-10	2.7264e-10	0.136971	20	3.19564e-05
cg25883619	10	CNNM2;CNNM2;CNNM2	104676920		10	104769709	C	T	0.156749	-0.06895	0.00704403	1.2624e-22	0.0460987	0.0052502	1.62931e-18	-1.4957	0.228838	6.31473e-11	6.31473e-11	0.386285	3	7.40156e-06
cg07899664	10	CNNM2;CNNM2	104773376		10	104769709	C	T	0.156749	-0.06895	0.00704403	1.2624e-22	-0.0301924	0.00267274	1.36658e-29	2.28369	0.308707	1.38671e-13	1.38671e-13	0.585907	3	1.62538e-08
cg03493300	10	CNNM2;CNNM2	104813866		10	104769709	C	T	0.156749	-0.06895	0.00704403	1.2624e-22	0.0822631	0.00391714	6.44923e-98	-0.838165	0.0944726	7.18159e-19	4.81911e-17	0.126115	20	5.64852e-12
cg11704582	10	CNNM2;CNNM2	104814269		10	104769709	C	T	0.156749	-0.06895	0.00704403	1.2624e-22	0.0667253	0.00275294	8.8877e-130	-1.03334	0.113851	1.12399e-19	7.0036e-17	0.680211	20	8.20899e-12
cg05215792	10	NT5C2;NT5C2	104913726		10	104769709	C	T	0.156749	-0.06895	0.00704403	1.2624e-22	0.085105	0.00349482	5.55075e-131	-0.810176	0.089205	1.06422e-19	1.77957e-16	0.123119	16	2.08585e-11
cg14919929	10		118506882		10	118506755	G	A	0.390775	-0.0187581	0.00391608	1.66765e-06	0.053249	0.00221641	1.527e-127	-0.352271	0.0749902	2.63285e-06	8.42169e-09	0.753085	20	0.000987114
cg27286337	10	INPP5A	134555280		10	134553785	C	T	0.348043	-0.0119724	0.00387783	0.00201918	0.227802	0.00430002	0	-0.0525562	0.0170517	0.00205499	2.83288e-07	0.337032	20	0.0332045
cg17313218	11	LSP1	1875716		11	1874292	A	G	0.232827	0.0373483	0.00406126	3.70712e-20	0.0110188	0.00135141	3.53402e-16	3.38952	0.555575	1.05465e-09	4.74791e-12	0.0626171	3	5.56507e-07
cg03286387	11	LSP1;LSP1;LSP1;LSP1	1891050		11	1887216	T	C	0.416134	-0.045713	0.00383693	1.00117e-32	-0.0106376	0.00183275	6.46795e-09	4.29729	0.823565	1.80951e-07	1.80951e-07			0.0212094
cg21529477	11	LSP1;LSP1;LSP1;LSP1	1892092		11	1874292	A	G	0.232827	0.0373483	0.00406126	3.70712e-20	-0.0116068	0.00191555	1.36738e-09	-3.21779	0.635962	4.19882e-07	4.19882e-07			0.0492148
cg26868156	11	LSP1;LSP1;LSP1;LSP1;LSP1;LSP1	1892180		11	1874292	A	G	0.232827	0.0373483	0.00406126	3.70712e-20	-0.0143508	0.00231866	6.04514e-10	-2.60253	0.506855	2.82653e-07	2.82653e-07			0.0331301
cg15079934	11	LSP1;LSP1;LSP1;LSP1;LSP1	1892307		11	1874292	A	G	0.232827	0.0373483	0.00406126	3.70712e-20	-0.0105798	0.00159267	3.0775e-11	-3.53016	0.655568	7.24895e-08	7.24895e-08	0.314181	3	0.00849657
cg14063402	11	LSP1;LSP1;LSP1;LSP1;LSP1;LSP1;MIR7847	1900728		11	1900701	T	C	0.16893	0.0499252	0.00486463	1.03552e-24	0.00822026	0.00108859	4.3105e-14	6.07343	0.998548	1.18496e-09	1.18496e-09	0.112138	5	0.000138891
cg27330316	11	LSP1;LSP1;LSP1;LSP1;LSP1;LSP1	1901737		11	1884342	A	G	0.389377	0.04274	0.00386847	2.23416e-28	0.00950221	0.00141556	1.9109e-11	4.4979	0.784042	9.64772e-09	9.64772e-09	0.258562	3	0.00113082
cg04948649	11	LSP1;LSP1;LSP1;LSP1	1901748		11	1895708	A	C	0.426118	0.0467899	0.00389806	3.41072e-33	0.0127107	0.00205521	6.22503e-10	3.68114	0.669569	3.84612e-08	3.84612e-08			0.00450807
cg08148802	11	LSP1;LSP1;LSP1;LSP1	1903333		11	1884342	A	G	0.389377	0.04274	0.00386847	2.23416e-28	0.0134516	0.00230693	5.51079e-09	3.17731	0.616136	2.51164e-07	2.51164e-07			0.0294391
cg22316418	11	LSP1;LSP1;LSP1;LSP1;LSP1;LSP1	1912178		11	1890321	T	C	0.290935	-0.039423	0.00424645	1.63609e-20	0.0110264	0.00175614	3.41225e-10	-3.57532	0.687432	1.98241e-07	1.98241e-07	0.103935	3	0.0232361
cg18777600	11	TNNT3;TNNT3;TNNT3;TNNT3	1943014		11	1945884	A	G	0.371805	0.0423094	0.00397137	1.67744e-26	-0.00959102	0.00130283	1.81583e-13	-4.41135	0.728377	1.39184e-09	1.39184e-09	0.22361	9	0.000163139
cg04719721	11		9787121		11	9810079	T	C	0.195088	-0.0350486	0.00620194	1.59302e-08	-0.0152985	0.00171218	4.06761e-19	2.29098	0.479674	1.78709e-06	2.91866e-07	0.129187	8	0.0342099
cg21560722	11	SBF2	10293815		11	10309426	T	C	0.564896	-0.0154438	0.00380063	4.83456e-05	0.212229	0.00328614	0	-0.0727696	0.0179436	5.00347e-05	1.42737e-16	0.119275	20	1.67304e-11
cg13286116	11	ARNTL;ARNTL;ARNTL	13302098		11	13331324	A	G	0.490615	-0.0216701	0.00388274	2.38953e-08	0.0490124	0.00176919	6.38852e-169	-0.442135	0.0808113	4.46972e-08	2.47774e-12	0.113034	20	2.90418e-07
cg15432903	11	KCNJ11;KCNJ11	17409602		11	17405617	C	T	0.286342	0.0257229	0.00388596	3.60549e-11	-0.0197768	0.00132134	1.20275e-50	-1.30066	0.21485	1.41454e-09	4.29636e-09	0.30362	20	0.00050358
cg05328885	11	DCDC5	30943623		11	30881109	A	G	0.363019	0.0175116	0.00403014	1.39175e-05	0.190965	0.00198645	0	0.0917007	0.0211257	1.42012e-05	7.2919e-08	0.429539	20	0.0085469
cg12781568	11	WT1;WT1;WT1;WT1	32452038		11	32460873	T	C	0.195288	0.0211037	0.00500949	2.52287e-05	0.0349337	0.00291409	4.11471e-33	0.604107	0.151997	7.05351e-05	1.9308e-07	0.941935	20	0.0226311
cg11735427	11		46224263		11	46231891	T	C	0.0413339	0.0327031	0.00582773	2.00423e-08	0.0174272	0.0021266	2.50864e-16	1.87655	0.405294	3.65476e-06	5.30988e-08	0.278646	7	0.00622376
cg11650913	11	CREB3L1	46336859		11	46359645	T	C	0.0391374	0.0487946	0.00602558	5.59117e-16	0.00544527	0.000794861	7.35441e-12	8.96092	1.71333	1.69399e-07	1.69399e-07	0.938484	6	0.0198554
cg13126951	11	CREB3L1	46336896		11	46359645	T	C	0.0391374	0.0487946	0.00602558	5.59117e-16	0.00777045	0.000598906	1.70918e-38	6.27951	0.914094	6.43587e-12	4.42267e-12	0.556452	12	5.18385e-07
cg21844138	11	CREB3L1	46337058		11	46386816	A	G	0.103235	0.0400736	0.00581527	5.53631e-12	0.0340145	0.00256825	4.87407e-40	1.17813	0.192722	9.77008e-10	9.77008e-10	0.116936	13	0.000114516
cg14280027	11	DGKZ	46359629		11	46374051	C	A	0.108826	0.0395792	0.00581497	1.00049e-11	-0.0298982	0.00195636	9.98681e-53	-1.3238	0.21291	5.04636e-10	5.04636e-10	0.0823539	17	5.91489e-05
cg00195561	11	CHRM4	46408584		11	46589657	T	C	0.0413339	0.0460997	0.00598488	1.33227e-14	-0.024078	0.00223342	4.24431e-27	-1.9146	0.305488	3.67254e-10	3.67254e-10	0.513969	12	4.30462e-05
cg01360804	11	NR1H3;NR1H3;NR1H3;ACP2;ACP2;ACP2;ACP2;ACP2	47269539		11	47266471	C	G	0.0798722	-0.0491757	0.00526363	9.40459e-21	0.0169654	0.00201308	3.5299e-17	-2.8986	0.463203	3.90625e-10	3.90625e-10	0.291411	3	4.57856e-05
cg02252512	11	MADD;MADD;MADD;MADD;MADD;MADD;MADD;MADD;MADD;MADD	47339900		11	47349846	A	G	0.281749	-0.0483807	0.00497722	2.46746e-22	-0.0139639	0.00210159	3.04425e-11	3.46471	0.631627	4.12612e-08	4.12612e-08			0.00483627
cg17580616	11	MADD;MADD;MADD;MADD;MADD;MADD;MADD;MADD;MADD;MADD	47350136		11	47349846	A	G	0.281749	-0.0483807	0.00497722	2.46746e-22	-0.0275342	0.00275986	1.9285e-23	1.75712	0.252379	3.3499e-12	5.74554e-14	0.0953187	10	6.73441e-09
cg16237302	11	SLC39A13;SLC39A13	47429196		11	47462140	G	A	0.329673	0.0369305	0.00390334	3.04265e-21	0.00630187	0.00105657	2.45435e-09	5.86025	1.16147	4.52214e-07	4.56857e-10	0.898032	4	5.35486e-05
cg13308137	11	CUGBP1	47528955		11	47602879	A	G	0.0784744	-0.00487619	0.00538688	0.365361	0.234848	0.00198674	0	-0.0207632	0.0229384	0.365375	2.29842e-12	0.981764	20	2.694e-07
cg15813528	11	PTPRJ;PTPRJ	48028299		11	48091032	T	C	0.146166	-0.0521404	0.00553419	4.44667e-21	0.018267	0.00267556	8.65088e-12	-2.85436	0.516309	3.23187e-08	3.23187e-08	0.999345	20	0.00378811
cg24672777	11	OR4C45	48374446		11	48240475	C	T	0.172923	-0.0494963	0.00542895	7.71588e-20	-0.0635286	0.00514629	5.2136e-35	0.779119	0.106237	2.23754e-13	3.58192e-18	0.278021	20	4.1984e-13
cg24576494	11	LOC441601	50257613		11	49994823	C	T	0.246406	-0.0314544	0.00500438	3.27065e-10	0.0370657	0.00471672	3.89153e-15	-0.848611	0.172888	9.17961e-07	7.14658e-08	0.0546696	8	0.00837657
cg26831825	11	OR5D13	55541269		11	55611994	T	G	0.101837	-0.0408676	0.00564424	4.46753e-13	-0.0466561	0.00385965	1.21974e-33	0.875933	0.141017	5.24675e-10	4.71448e-08	0.0655935	19	0.00552589
cg09015861	11	OR5AS1	55798258		11	55855611	C	G	0.103435	-0.0388268	0.00568446	8.4713e-12	-0.366595	0.0047982	0	0.105912	0.0155679	1.02314e-11	1.28623e-08	0.05893	20	0.0015076
cg13304654	11		56289687		11	56372694	T	G	0.10004	-0.0357365	0.00579486	6.96283e-10	0.108332	0.00619004	1.40827e-68	-0.32988	0.0567156	6.01334e-09	9.65362e-11	0.0572849	20	1.13151e-05
cg00045227	11	OR8U8;OR9G9;OR9G1	56467944		11	56467945	T	G	0.000798722	0.0141675	0.00391496	0.00029596	-0.0902437	0.00266272	8.86885e-252	-0.156992	0.0436287	0.000320235	3.18385e-08			0.00373182
cg15696309	11		58395628		11	58373221	A	C	0.214657	-0.0260545	0.00441939	3.73555e-09	-0.0307577	0.0013538	2.87857e-114	0.847089	0.148443	1.15322e-08	1.94157e-07	0.440593	20	0.0227573
cg21033440	11	SIPA1;SIPA1	65409861		11	65405600	T	G	0.15615	-0.0368795	0.00466029	2.50124e-15	-0.0546411	0.00251257	7.35175e-105	0.67494	0.0907603	1.03381e-13	9.38253e-15	0.0906936	20	1.09974e-09
cg16535667	11	SIPA1;SIPA1	65410126		11	65405600	T	G	0.15615	-0.0368795	0.00466029	2.50124e-15	-0.0297426	0.00281051	3.58747e-26	1.23996	0.195652	2.33412e-10	3.82805e-12	0.0922991	20	4.48689e-07
cg11327039	11	KAT5;KAT5;KAT5	65478175		11	65391317	A	G	0.30611	-0.0295966	0.00451836	5.74228e-11	0.0111596	0.00147621	4.04134e-14	-2.65211	0.535732	7.40446e-07	5.56903e-08	0.380554	12	0.00652752
cg14523312	11	DKFZp761E198	65546557		11	65561468	T	C	0.449281	-0.0317901	0.00378617	4.60477e-17	0.00901238	0.00136835	4.50928e-11	-3.52738	0.680675	2.19308e-07	2.19308e-07			0.0257053
cg11751213	11	DKFZp761E198	65547023		11	65561468	T	C	0.449281	-0.0317901	0.00378617	4.60477e-17	0.00787805	0.00114798	6.76395e-12	-4.03527	0.75943	1.07505e-07	1.07505e-07			0.0126007
cg15585230	11		69059933		11	69068492	G	T	0.536941	-0.0219315	0.00461788	2.04165e-06	-0.0369947	0.002573	7.11228e-47	0.592829	0.131459	6.49473e-06	1.66933e-07	0.874869	5	0.0195664
cg07104417	11		69259247		11	69262916	A	G	0.45607	-0.0145185	0.00380402	0.000135292	0.0462927	0.00188227	1.45996e-133	-0.313624	0.0831567	0.000162284	1.91281e-07	0.273452	20	0.0224202
cg15178656	11	ANO1;ANO1	70015314		11	70014478	C	T	0.124401	0.0239166	0.00543097	1.06399e-05	0.0775149	0.00214825	4.22484e-285	0.308542	0.0705834	1.23504e-05	2.07889e-07	0.910198	20	0.0243668
cg18309346	11	ANO1;ANO1	70015639		11	70014478	C	T	0.124401	0.0239166	0.00543097	1.06399e-05	0.0815458	0.00367961	8.07689e-109	0.29329	0.0679024	1.5653e-05	1.05938e-07	0.913677	20	0.0124171
cg08803547	11		76050723		11	76037296	T	C	0.114617	0.0239975	0.00509071	2.42926e-06	0.0429317	0.00184052	2.42431e-120	0.558969	0.120974	3.82691e-06	7.81466e-08	0.0836217	20	0.00915965
cg19525261	11		91864865		11	91856615	A	G	0.440495	0.0160392	0.00377655	2.16603e-05	-0.105922	0.00250606	0	-0.151424	0.0358335	2.38124e-05	1.93692e-07	0.454426	20	0.0227029
cg16947138	11	FLJ32810	100610569		11	100593538	G	C	0.360823	-0.0611075	0.00420042	6.01796e-48	0.017172	0.00234795	2.60088e-13	-3.55856	0.544593	6.38888e-11	6.38888e-11	0.892499	5	7.48847e-06
cg02339455	11		111442463		11	111491322	G	A	0.204273	0.0270173	0.00417452	9.67438e-11	0.0154869	0.00151878	2.04514e-24	1.74452	0.31926	4.64816e-08	4.64816e-08	0.744052	13	0.00544815
cg11344533	11	SIK2	111475393		11	111533105	C	A	0.348642	0.0249023	0.00422543	3.78247e-09	0.0376045	0.00197172	4.31899e-81	0.662216	0.117607	1.79447e-08	1.45705e-10	0.0944994	20	1.70782e-05
cg08646202	11	ALG9;ALG9;ALG9;ALG9	111692209		11	111679262	T	C	0.239417	0.0281076	0.00416132	1.43337e-11	-0.0351425	0.00187284	1.48135e-78	-0.799818	0.125851	2.08042e-10	3.46622e-11	0.286434	20	4.06279e-06
cg01175812	12	KCNA6;KCNA6	4919001		12	4937592	T	G	0.190895	0.0127863	0.00421236	0.00240198	0.0465816	0.0014428	1.11667e-228	0.274492	0.0908285	0.0025103	1.55673e-08	0.0515479	20	0.00182465
cg11224582	12	KCNA6;KCNA6	4919138		12	4936912	G	C	0.217851	0.0094471	0.00406032	0.0199818	0.106501	0.0033061	1.13988e-227	0.0887041	0.0382239	0.0203061	4.36533e-08	0.0617319	20	0.00511665
cg15270164	12	RPAP3;RPAP3;RPAP3;RPAP3;RPAP3;RPAP3	48091498		12	48077441	C	G	0.0914537	-0.0348043	0.00716255	1.17858e-06	-0.147953	0.00603836	1.39976e-132	0.235239	0.0493538	1.87566e-06	5.56385e-09	0.184275	20	0.000652145
cg05154234	12	HDAC7;HDAC7	48204680		12	48194957	T	C	0.170128	-0.0232306	0.00424224	4.34993e-08	0.0357645	0.00301814	2.15561e-32	-0.649544	0.130669	6.66392e-07	1.04417e-07	0.0501369	13	0.0122389
cg09002919	12		50339186		12	50349123	C	A	0.407348	0.0158799	0.00387706	4.20602e-05	0.0465028	0.00229668	3.71192e-91	0.341483	0.0850613	5.95599e-05	1.74009e-07	0.247951	10	0.0203957
cg02553054	12	SMARCD1;SMARCD1	50478480		12	50463461	C	T	0.2498	-0.0120772	0.00396217	0.00230272	0.0206431	0.0015288	1.50459e-41	-0.585048	0.196766	0.00294605	1.57675e-08	0.291159	20	0.00184812
cg12892471	12	LIMA1;LIMA1;LIMA1	50616779		12	50593867	A	G	0.345048	-0.0115121	0.00395583	0.00361243	0.024014	0.00162776	2.9506e-49	-0.47939	0.167904	0.00430177	3.04721e-07	0.411509	20	0.0357166
cg16289723	12	LIMA1;LIMA1	50678295		12	50535955	T	C	0.377196	-0.027223	0.00431398	2.7829e-10	0.015459	0.00230327	1.92279e-11	-1.76098	0.383032	4.27631e-06	5.26093e-08	0.0902698	9	0.00616639
cg27563558	12		50895943		12	51120174	T	C	0.380591	0.018751	0.00392237	1.74835e-06	-0.00829017	0.000967499	1.04691e-17	-2.26183	0.541788	2.98304e-05	8.87476e-08	0.486235	12	0.0104022
cg03907575	12	DIP2B	50898411		12	50921979	G	A	0.414337	0.0183728	0.00392187	2.80365e-06	0.0348329	0.0018967	2.50547e-75	0.527455	0.116196	5.64298e-06	1.25022e-09	0.0859781	20	0.00014654
cg03645661	12	SMAGP;SMAGP	51656667		12	51654408	C	T	0.451078	-0.0194879	0.00545718	0.000355544	0.208484	0.00211383	0	-0.0934742	0.0261927	0.000358732	6.36668e-10	0.135839	20	7.46245e-05
cg12154980	12	CELA1	51722300		12	51726824	T	C	0.0696885	-0.0275778	0.00614079	7.0916e-06	-0.0374524	0.00176112	2.33127e-100	0.736342	0.167578	1.11277e-05	2.72982e-08	0.993407	20	0.00319965
cg12194222	12	CELA1	51739732		12	51739648	G	C	0.0692891	-0.0272087	0.00612145	8.79684e-06	-0.0955052	0.00254057	2.89455e-301	0.284892	0.064542	1.01447e-05	1.86173e-09	0.994377	20	0.000218215
cg18054172	12	HOXC4;HOXC5	54424902		12	54433011	C	G	0.27516	-0.0327301	0.00395682	1.3193e-16	-0.0108751	0.00100113	1.73395e-27	3.00964	0.457322	4.67278e-11	4.67278e-11	0.0565097	16	5.47701e-06
cg09375394	12	HOXC4	54434399		12	54443718	C	A	0.3748	-0.0405417	0.00418162	3.15975e-22	-0.0238396	0.00337311	1.57709e-12	1.7006	0.297769	1.12214e-08	1.12214e-08	0.507585	5	0.00131527
cg19696083	12	HOXC4	54438419		12	54420776	C	G	0.295727	-0.0326944	0.00392999	8.85538e-17	0.0126858	0.00175294	4.59217e-13	-2.57725	0.472018	4.75941e-08	4.75941e-08	0.55116	14	0.00557856
cg08465346	12	HOXC4	54441458		12	54443090	C	A	0.377796	-0.0398886	0.00412472	4.01935e-22	0.0191084	0.00226883	3.69714e-17	-2.08749	0.328677	2.13657e-10	2.13657e-10	0.541559	15	2.5043e-05
cg10366797	12	HOXC4	54441509		12	54441498	T	C	0.292931	-0.0402836	0.00413272	1.89107e-22	-0.0167456	0.00146712	3.5622e-30	2.40562	0.324543	1.24086e-13	1.24086e-13	0.906712	16	1.45442e-08
cg19607906	12		90398273		12	90360811	C	T	0.187101	0.0399001	0.00420458	2.31755e-21	0.0067224	0.0010327	7.53766e-11	5.9354	1.1057	7.96169e-08	7.96169e-08			0.00933197
cg20025086	12		109569130		12	109569657	C	T	0.198882	-0.0222408	0.00466773	1.89041e-06	0.0391167	0.00219091	2.68517e-71	-0.568575	0.123505	4.15093e-06	4.12388e-07	0.558891	20	0.0483364
cg12589140	12	CUX2	111655377		12	111746678	G	T	0.613618	-0.0382172	0.00441054	4.51629e-18	-0.0254742	0.0022866	7.9528e-29	1.50023	0.219341	7.93537e-12	1.15766e-10	0.222667	3	1.3569e-05
cg01269617	12	CUX2	111690520		12	111746678	G	T	0.613618	-0.0382172	0.00441054	4.51629e-18	-0.0359518	0.00352501	2.00181e-24	1.06301	0.160976	4.01465e-11	1.15397e-10	0.154033	3	1.35258e-05
cg14733103	12	CUX2	111756534		12	111746678	G	T	0.613618	-0.0382172	0.00441054	4.51629e-18	0.0147838	0.00189949	7.0825e-15	-2.58508	0.446458	7.03041e-09	7.03041e-09			0.000824041
cg08894980	12	CUX2	111768251		12	111709053	T	A	0.114417	-0.0204784	0.00671769	0.00230041	-0.0307788	0.00359133	1.03212e-17	0.665342	0.231653	0.00407694	1.34413e-12	0.779396	6	1.57547e-07
cg11714320	12	SH2B3	111845176		12	111936838	C	T	0.234425	-0.0436151	0.00465028	6.65845e-21	0.0121493	0.00148868	3.31818e-16	-3.58992	0.583094	7.42886e-10	7.42886e-10	0.982833	13	8.70744e-05
cg26359133	12	SH2B3	111847419		12	111858086	T	C	0.230631	-0.0436185	0.00465234	6.87805e-21	0.0139348	0.00101003	2.67901e-43	-3.13019	0.403661	8.86993e-15	1.12497e-16	0.112506	19	1.31859e-11
cg10509046	12	SH2B3	111847762		12	111858086	T	C	0.230631	-0.0436185	0.00465234	6.87805e-21	0.0427506	0.00125764	2.84313e-253	-1.0203	0.112889	1.59373e-19	1.20788e-24	0.086157	20	1.41576e-19
cg11578064	12		112074044		12	112233495	A	G	0.198882	-0.0397972	0.00500206	1.77458e-15	0.0123842	0.00161846	1.981e-14	-3.21354	0.582677	3.48539e-08	3.48539e-08	0.799837	9	0.00408526
cg22158248	12	ALDH2	112204136		12	112156802	A	T	0.117812	-0.00336796	0.00618591	0.586127	-0.0279871	0.00268637	2.04806e-25	0.12034	0.221329	0.586638	3.77059e-07			0.0441954
cg27385260	12		112276471		12	112233495	A	G	0.198882	-0.0397972	0.00500206	1.77458e-15	0.0161163	0.00237611	1.17971e-11	-2.46937	0.478412	2.4485e-07	2.4485e-07	0.50023	10	0.0286991
cg03324638	12	TMEM116;TMEM116;TMEM116;TMEM116;TMEM116	112443782		12	112431212	C	T	0.229034	-0.0398441	0.00498624	1.34054e-15	-0.0205406	0.00132286	2.26236e-54	1.93977	0.273009	1.20193e-12	1.20193e-12	0.678988	20	1.40879e-07
cg14475868	12	TMEM116;TMEM116;TMEM116;TMEM116;TMEM116	112443833		12	112562486	A	C	0.186701	-0.0426137	0.00646373	4.31778e-11	-0.0233038	0.00168832	2.44797e-43	1.82862	0.307383	2.69807e-09	2.69807e-09	0.0519735	20	0.000316243
cg00966540	12	HECTD4	112785457		12	112918290	C	T	0.388379	-0.0412896	0.00643502	1.39543e-10	-0.0881087	0.00258781	4.39978e-254	0.468621	0.0743206	2.8745e-10	1.02494e-08	0.0758537	14	0.00120134
cg25567085	12		112976798		12	112957595	A	G	0.389377	-0.0424988	0.00641512	3.47751e-11	-0.0590858	0.00302005	3.10525e-85	0.719273	0.114628	3.5005e-10	3.5005e-10	0.554011	10	4.10297e-05
cg16640534	12		115888847		12	115888504	G	A	0.585663	-0.0174372	0.00379189	4.25439e-06	0.0157948	0.00145461	1.81763e-27	-1.10398	0.260713	2.29088e-05	1.5458e-07	0.118558	20	0.0181185
cg24172291	12		115889509		12	115884454	T	C	0.413339	0.0169396	0.00377385	7.16663e-06	-0.0108049	0.000806148	5.79735e-41	-1.56777	0.368338	2.07808e-05	1.46657e-10	0.0563713	20	1.71898e-05
cg00387115	12		115889598		12	115880949	C	T	0.428714	0.0172304	0.00377693	5.06657e-06	-0.0096694	0.000820943	5.04363e-32	-1.78195	0.418882	2.09922e-05	1.34765e-07	0.0692496	20	0.0157959
cg17926961	12		115895317		12	115894190	G	A	0.567492	-0.0202911	0.00379999	9.30609e-08	-0.017097	0.00182027	5.85377e-21	1.18682	0.255667	3.44966e-06	7.73525e-10	0.823483	20	9.06657e-05
cg13435820	12		115907128		12	115942842	G	C	0.223243	-0.0177203	0.00396638	7.90926e-06	-0.0283773	0.00278105	1.90644e-24	0.624453	0.152583	4.26677e-05	3.57009e-09	0.152974	20	0.000418453
cg16797070	12		115942792		12	115942842	G	C	0.223243	-0.0177203	0.00396638	7.90926e-06	0.0152042	0.00126472	2.72976e-33	-1.16549	0.278305	2.8168e-05	7.26978e-10	0.149581	20	8.52099e-05
cg05807413	12	KDM2B;KDM2B	121879064		12	121909573	C	T	0.358227	-0.0327608	0.00385038	1.7626e-17	-0.00881323	0.0012305	7.93168e-13	3.71723	0.678401	4.26772e-08	4.26772e-08	0.571976	7	0.00500223
cg10901900	12	KDM2B;KDM2B	121904013		12	121909573	C	T	0.358227	-0.0327608	0.00385038	1.7626e-17	-0.00365881	0.000479324	2.28878e-14	8.95396	1.57589	1.33254e-08	1.33254e-08	0.604727	11	0.00156188
cg21844336	12	KDM2B;KDM2B	121908502		12	121891698	A	G	0.352236	-0.0331017	0.00386096	1.00441e-17	-0.00601603	0.000918273	5.69773e-11	5.50225	1.05699	1.93392e-07	1.93392e-07	0.998613	6	0.0226677
cg26995224	12	KDM2B;KDM2B	121974146		12	121984118	T	A	0.486821	-0.0294489	0.00378117	6.79148e-15	0.0533118	0.00332497	7.42176e-58	-0.55239	0.0788501	2.45995e-12	1.67049e-14	0.15726	12	1.958e-09
cg13708645	12	KDM2B;KDM2B	121974305		12	121984118	T	A	0.486821	-0.0294489	0.00378117	6.79148e-15	0.0384213	0.00216002	8.83363e-71	-0.766473	0.107434	9.72193e-13	4.75985e-15	0.0904775	12	5.57907e-10
cg05226119	12	KDM2B;KDM2B	121988949		12	121990979	C	T	0.489018	-0.0296044	0.00380522	7.25564e-15	-0.0111854	0.00125308	4.40337e-19	2.64669	0.451272	4.49245e-09	8.06722e-11	0.284583	12	9.45567e-06
cg04665696	12	ZNF84;ZNF84;ZNF84;ZNF84	133616843		12	133684321	G	T	0.561901	-0.0201059	0.00379565	1.17663e-07	-0.0119596	0.000782388	9.47586e-53	1.68115	0.335888	5.58354e-07	1.02815e-09	0.835332	20	0.00012051
cg11793796	12	ZNF891;ZNF10	133706128		12	133755386	T	C	0.190096	0.018893	0.00411804	4.47808e-06	-0.0314854	0.00308308	1.7461e-24	-0.600056	0.143384	2.85231e-05	3.0658e-07	0.89889	8	0.0359346
cg07769280	13	NAA16	41935735		13	41952873	G	A	0.0357428	-0.0385522	0.0071696	7.56633e-08	0.0690335	0.00265328	3.0875e-149	-0.558457	0.106052	1.3951e-07	4.86972e-08	0.749041	15	0.00570785
cg18380280	13	MBNL2;MBNL2;MBNL2	97879261		13	97879341	T	C	0.396366	-0.0174063	0.00401928	1.48635e-05	0.0182439	0.00104896	9.42992e-68	-0.954088	0.227035	2.64119e-05	9.69927e-08	0.109883	20	0.0113686
cg10906810	13	RASA3	114837697		13	114796032	G	A	0.226438	-0.0137165	0.00467375	0.00333768	0.0222771	0.00144056	6.0592e-54	-0.615723	0.213546	0.00393494	3.47125e-07	0.627968	20	0.0406869
cg09863266	14	SAV1	51125203		14	51092562	A	G	0.464257	0.0204905	0.00379019	6.43783e-08	0.0724902	0.0020955	3.17843e-262	0.282666	0.0529202	9.22513e-08	1.42541e-07	0.858544	20	0.0167074
cg25058591	14	ZFP36L1;ZFP36L1;ZFP36L1;ZFP36L1;ZFP36L1	69259986		14	69260028	A	G	0.190096	0.030275	0.0047064	1.25332e-10	0.0355562	0.00256542	1.10999e-43	0.851468	0.145927	5.38251e-09	1.23542e-10	0.567733	17	1.44804e-05
cg04718050	14		69281297		14	69268010	G	C	0.0752796	0.0286691	0.0048419	3.19905e-09	0.0127478	0.00116068	4.60755e-28	2.24894	0.4315	1.86907e-07	1.05937e-08	0.654792	20	0.0012417
cg12821056	14		71881525		14	72073422	A	G	0.107428	-0.00834533	0.00444986	0.0607358	0.0299851	0.00177797	8.16984e-64	-0.278316	0.149317	0.0623323	1.41596e-07	0.999218	20	0.0165966
cg12778007	14	SIPA1L1	72041267		14	72010585	C	T	0.430312	0.0206358	0.00382639	6.9283e-08	0.0256285	0.00180244	7.00481e-46	0.805188	0.15968	4.59493e-07	4.59226e-10	0.0807327	20	5.38263e-05
cg02058870	14	SIPA1L1	72053146		14	72109270	C	A	0.110823	-0.00831301	0.00442975	0.0605686	0.0606345	0.00316744	1.10515e-81	-0.1371	0.0734068	0.0618068	2.64479e-07	0.997518	20	0.0309998
cg06880335	14	MARK3;MARK3;MARK3;MARK3;MARK3	103894049		14	103891346	T	C	0.245407	-0.020062	0.00397911	4.61098e-07	-0.104146	0.00260037	0	0.192633	0.0385086	5.66359e-07	6.23281e-11	0.400679	20	7.30554e-06
cg11468522	14	CKB	103989789		14	103959289	T	G	0.0904553	-0.0366881	0.00567832	1.03956e-10	0.0130422	0.00152621	1.28028e-17	-2.81303	0.54582	2.55291e-07	2.55291e-07			0.0299229
cg19000871	14	TRMT61A	103996768		14	104006716	C	T	0.198482	0.0209652	0.00422424	6.93875e-07	-0.0137992	0.00116618	2.64265e-32	-1.51931	0.331959	4.72174e-06	2.50427e-07	0.286174	20	0.0293528
cg04998671	14	TRMT61A	104000505		14	104000518	T	G	0.203075	0.0209875	0.00419875	5.77746e-07	-0.00517597	0.00031532	1.49432e-60	-4.05479	0.847976	1.73793e-06	1.56103e-09	0.465655	20	0.00018297
cg23090046	14	KLC1;KLC1;KLC1	104094619		14	104095320	A	G	0.250799	0.0193092	0.00399915	1.37686e-06	-0.012713	0.000959237	4.31864e-40	-1.51885	0.334796	5.71563e-06	2.81701e-07	0.703272	20	0.0330184
cg17925084	14	KLC1;KLC1;KLC1	104152323		14	104117449	T	C	0.471845	-0.0029933	0.0041267	0.468238	-0.059701	0.00144872	0	0.0501382	0.0691336	0.468307	1.89891e-07	0.185289	20	0.0222573
cg18984103	14	KLC1;KLC1	104163025		14	104172807	A	C	0.243211	-0.0171082	0.00391554	1.24641e-05	-0.0588742	0.00213969	1.15382e-166	0.290589	0.0673402	1.5943e-05	7.04946e-12	0.0714471	20	8.26275e-07
cg01181105	14	XRCC3;XRCC3;XRCC3;KLC1;KLC1	104165277		14	104104759	G	A	0.220248	-0.0163386	0.00391316	2.97599e-05	-0.0152236	0.00132485	1.46757e-30	1.07324	0.273489	8.69955e-05	4.67174e-08	0.0896441	20	0.00547579
cg25561904	14	XRCC3;XRCC3;XRCC3;KLC1;KLC1	104165401		14	104172807	A	C	0.243211	-0.0171082	0.00391554	1.24641e-05	-0.0254568	0.00126292	2.33097e-90	0.672048	0.157383	1.95349e-05	3.38174e-07	0.063722	20	0.0396377
cg02256455	14	XRCC3;XRCC3;XRCC3;KLC1;KLC1	104165475		14	104172807	A	C	0.243211	-0.0171082	0.00391554	1.24641e-05	-0.0413662	0.0012459	1.01347e-241	0.413579	0.0954716	1.47789e-05	2.23852e-13	0.0793164	20	2.62379e-08
cg18537183	14	XRCC3;XRCC3;XRCC3	104170490		14	104172807	A	C	0.243211	-0.0171082	0.00391554	1.24641e-05	-0.0196402	0.00187601	1.19761e-25	0.871081	0.21603	5.52512e-05	3.1634e-07	0.235864	20	0.0370786
cg01849466	14	ZFYVE21	104193079		14	104189861	A	G	0.466454	0.0141789	0.00382011	0.000205915	-0.0285004	0.000783205	6.24588e-290	-0.497498	0.134732	0.00022207	2.23597e-08	0.0650544	20	0.00262081
cg27078995	14	PPP1R13B	104273185		14	104286547	G	C	0.364617	0.0161841	0.00384707	2.58939e-05	-0.0453678	0.00082501	0	-0.356731	0.0850451	2.73345e-05	6.39164e-08	0.280971	20	0.0074917
cg11829633	14	PPP1R13B	104273589		14	104286547	G	C	0.364617	0.0161841	0.00384707	2.58939e-05	-0.0623365	0.00122689	0	-0.259625	0.0619257	2.75876e-05	5.8372e-08	0.523315	20	0.00684184
cg14211036	14	PPP1R13B	104283423		14	104214342	G	C	0.249002	0.0177492	0.00399639	8.94136e-06	-0.0199206	0.00172768	9.28796e-31	-0.890996	0.214984	3.40585e-05	6.18644e-09	0.44761	20	0.000725119
cg08213375	14	PPP1R13B	104286397		14	104213960	T	C	0.408746	0.0160454	0.00384116	2.95084e-05	0.0363095	0.0014226	1.08599e-143	0.441906	0.107197	3.74974e-05	4.15655e-08	0.129951	20	0.00487193
cg12183467	14		104352244		14	104351661	A	T	0.265575	-0.00505771	0.00407545	0.214599	-0.031853	0.00105729	2.14254e-199	0.158783	0.128054	0.214987	1.11582e-08	0.47788	20	0.00130786
cg00868766	15		40364524		15	40364928	T	C	0.500599	0.012715	0.00380826	0.000841426	-0.0915784	0.0023611	0	-0.138843	0.0417385	0.000879462	1.17883e-07	0.0503957	20	0.0138172
cg21153102	15		41252147		15	41257108	G	A	0.371406	0.0268117	0.0037944	1.59321e-12	0.0819961	0.00171546	0	0.326987	0.0467783	2.74585e-12	1.05585e-14	0.366844	20	1.23757e-09
cg23479056	15	INO80	41276147		15	41267697	A	G	0.509984	0.0271374	0.00378524	7.53998e-13	-0.0112445	0.00123239	7.2302e-20	-2.41339	0.428115	1.72798e-08	1.72798e-08	0.629547	20	0.00202539
cg05132222	15	INO80	41304870		15	41256766	C	T	0.498403	0.0267405	0.00378698	1.6511e-12	0.00798101	0.000976371	2.97937e-16	3.35051	0.627024	9.11613e-08	9.11613e-08	0.545228	19	0.0106851
cg25919571	15	INO80;INO80	41310989		15	41313064	G	C	0.397364	0.0269325	0.003789	1.17672e-12	0.0855124	0.0018548	0	0.314954	0.0448329	2.13957e-12	2.27007e-15	0.355452	20	2.66078e-10
cg07883696	15	NUSAP1;NUSAP1;NUSAP1	41628806		15	41632451	T	C	0.152756	0.0157398	0.00434135	0.000288342	0.0200399	0.000887068	5.29643e-113	0.785424	0.219408	0.000343926	2.65766e-10	0.057706	20	3.11507e-05
cg14948668	15	RTF1	41768874		15	41741482	A	G	0.152955	0.015645	0.00430852	0.000282131	-0.0232735	0.0016932	5.43545e-43	-0.672224	0.191477	0.000446865	8.28309e-08	0.0703131	20	0.00970869
cg18168740	15	LTK;LTK;LTK	41797753		15	41721042	A	G	0.296725	0.0238912	0.00402332	2.88203e-09	-0.0120298	0.00121858	5.50461e-23	-1.986	0.390288	3.6083e-07	1.50533e-09	0.136928	20	0.000176442
cg16461996	15	RPAP1	41822953		15	41833343	G	A	0.429313	0.0110846	0.00386114	0.00409421	-0.017779	0.00185485	9.23092e-22	-0.623465	0.226706	0.0059575	9.54028e-08	0.0718738	20	0.0111823
cg15330654	15	TYRO3	41856520		15	41860411	A	G	0.332668	-0.008831	0.00384378	0.0215915	-0.0271442	0.0011065	6.80763e-133	0.325336	0.142225	0.0221685	1.40753e-10	0.961366	20	1.64978e-05
cg08686008	15		41876221		15	41880463	C	T	0.16873	-0.00892374	0.00411511	0.0301184	-0.0972456	0.00147621	0	0.091765	0.0423396	0.0302077	1.40247e-11	0.580245	20	1.64385e-06
cg02092690	15	ANXA2;ANXA2;ANXA2;ANXA2	60663680		15	60663693	G	A	0.13139	0.0165698	0.00452248	0.000248428	-0.176652	0.00269243	0	-0.0937991	0.025641	0.000254017	1.0996e-09	0.185511	20	0.000128885
cg12562417	15		64757256		15	65021660	A	G	0.0353435	0.0332298	0.00777517	1.92138e-05	-0.0830218	0.0025542	9.35983e-232	-0.400254	0.0944583	2.2616e-05	6.0546e-08	0.420391	15	0.00709666
cg04097928	15		65024560		15	64673615	G	A	0.0329473	0.0372345	0.00789927	2.43302e-06	-0.0202961	0.00215093	3.87417e-21	-1.83457	0.435062	2.47793e-05	3.24231e-07	0.611433	9	0.0380035
cg20480663	15	CCDC33	74599678		15	74621541	T	A	0.44988	0.0274671	0.00414211	3.33001e-11	0.0125804	0.00148194	2.08075e-17	2.18332	0.417793	1.73372e-07	1.73372e-07	0.794834	6	0.0203211
cg05476451	15	CCDC33	74600661		15	74663265	C	A	0.166733	0.0242757	0.0050171	1.30762e-06	0.0166955	0.00213048	4.63271e-15	1.45402	0.353172	3.83769e-05	4.39788e-09	0.157131	9	0.00051548
cg21241424	15	CCDC33;CCDC33	74610683		15	74621541	T	A	0.44988	0.0274671	0.00414211	3.33001e-11	-0.0107073	0.00116494	3.88277e-20	-2.56527	0.47702	7.54466e-08	7.54466e-08	0.278843	9	0.00884317
cg26486099	15	CCDC33;CCDC33	74615154		15	74643034	A	G	0.415935	0.0280642	0.00418425	1.98525e-11	0.00683311	0.000790383	5.36573e-18	4.10709	0.775022	1.16233e-07	3.57792e-09	0.83781	6	0.000419372
cg15151764	15	CYP11A1	74660563		15	74637006	C	T	0.0712859	0.0305865	0.00552791	3.14613e-08	0.0103935	0.00134272	9.89287e-15	2.94284	0.653769	6.75239e-06	1.63661e-08	0.327385	14	0.00191829
cg01359532	15	CYP1A2	75045126		15	75083494	C	A	0.755391	0.0472119	0.00403955	1.47816e-31	0.0123935	0.0017735	2.78462e-12	3.8094	0.635132	2e-09	2e-09	0.93681	4	0.000234422
cg22363909	15	MIR4513;CSK;CSK	75081871		15	75083494	C	A	0.755391	0.0472119	0.00403955	1.47816e-31	-0.0109048	0.000887841	1.1267e-34	-4.32947	0.511348	2.52302e-17	7.78773e-22	0.174115	18	9.12807e-17
cg08265260	15	CSK;CSK	75084247		15	75083494	C	A	0.755391	0.0472119	0.00403955	1.47816e-31	-0.00856915	0.00107742	1.81481e-15	-5.50952	0.837911	4.85517e-11	4.85517e-11			5.69079e-06
cg12592723	15	CSK;CSK	75084251		15	75083494	C	A	0.755391	0.0472119	0.00403955	1.47816e-31	-0.0287521	0.00153635	3.7708e-78	-1.64204	0.165643	3.65185e-23	3.2563e-30	0.617104	20	3.81675e-25
cg25999728	15	CSK;CSK	75085107		15	75083494	C	A	0.755391	0.0472119	0.00403955	1.47816e-31	-0.011641	0.000880983	7.3226e-40	-4.05567	0.463275	2.05296e-18	2.41598e-23	0.535483	19	2.83179e-18
cg14772590	15	CSK;CSK	75085192		15	75083494	C	A	0.755391	0.0472119	0.00403955	1.47816e-31	-0.0183763	0.00126523	8.53205e-48	-2.56918	0.282158	8.59086e-20	6.8848e-24	0.461566	15	8.06974e-19
cg14838715	15	CSK;CSK	75085266		15	75083494	C	A	0.755391	0.0472119	0.00403955	1.47816e-31	-0.0133569	0.00128656	2.99818e-25	-3.53465	0.45539	8.37329e-15	5.00669e-18	0.266335	13	5.86839e-13
cg03999479	15	CSK;CSK	75087148		15	75083494	C	A	0.755391	0.0472119	0.00403955	1.47816e-31	-0.00701074	0.000929177	4.51918e-14	-6.73423	1.06236	2.31363e-10	2.31363e-10	0.525916	9	2.71183e-05
cg25055251	15	CSK;CSK	75090620		15	75083494	C	A	0.755391	0.0472119	0.00403955	1.47816e-31	-0.010308	0.00165082	4.26069e-10	-4.58012	0.831627	3.64114e-08	3.64114e-08	0.909871	6	0.00426782
cg20552236	15	CSK;CSK	75090958		15	75083494	C	A	0.755391	0.0472119	0.00403955	1.47816e-31	-0.0126254	0.00165211	2.13945e-14	-3.73944	0.58465	1.59459e-10	1.48552e-13	0.724256	12	1.74119e-08
cg14664628	15	CSK;CSK	75095509		15	75092384	T	C	0.381589	0.0450452	0.00426936	5.03618e-26	0.0353464	0.0015216	2.27364e-119	1.27439	0.132661	7.51428e-22	7.04456e-25	0.0910907	19	8.257e-20
cg22412700	15	ULK3;ULK3;ULK3;ULK3;ULK3;ULK3	75129277		15	75181121	A	G	0.287141	0.0401485	0.00415906	4.7616e-22	0.00812465	0.00130643	5.00363e-10	4.94157	0.945212	1.71357e-07	1.71357e-07			0.0200849
cg04877966	15	ULK3	75135169		15	75095483	T	C	0.378794	0.045034	0.00426477	4.58916e-26	-0.00368845	0.000578777	1.85565e-10	-12.2095	2.23773	4.86478e-08	4.86478e-08	0.833931	7	0.00570206
cg09420584	15	SCAMP2	75156039		15	75147332	A	C	0.335064	0.0417549	0.0042005	2.77544e-23	-0.0114816	0.00141171	4.18226e-16	-3.63667	0.577734	3.07989e-10	3.07989e-10	0.0561531	14	3.60997e-05
cg04573349	15	SCAMP2	75158777		15	75251338	C	T	0.081869	-0.017295	0.00577479	0.00274522	-0.0380421	0.00392267	3.07436e-22	0.454627	0.158873	0.00421549	6.51666e-11	0.744116	3	7.63824e-06
cg09882672	15	RPP25	75250543		15	75083494	C	A	0.755391	0.0472119	0.00403955	1.47816e-31	-0.0111056	0.00161168	5.5513e-12	-4.25118	0.716188	2.92344e-09	1.93731e-13	0.3331	11	2.27075e-08
cg18919684	15	SCAMP5	75287548		15	75465051	G	A	0.347843	0.0195464	0.00388661	4.92622e-07	-0.0175804	0.00244175	6.02486e-13	-1.11183	0.269668	3.74052e-05	2.26644e-10	0.785185	11	2.65652e-05
cg09258627	15	PPCDC;PPCDC;PPCDC;PPCDC;PPCDC	75320365		15	75308374	G	A	0.0658946	-0.0150414	0.00580182	0.00952725	-0.0257648	0.00206706	1.16697e-35	0.583797	0.230003	0.0111421	2.34269e-07	0.188311	8	0.027459
cg20985824	15		75404553		15	75400779	A	T	0.422524	0.0164734	0.00400605	3.92025e-05	-0.0225029	0.00134898	1.79052e-62	-0.732058	0.183353	6.53502e-05	7.07594e-19	0.283973	20	8.29378e-14
cg01361499	15		75467997		15	75453175	A	G	0.375	0.0180291	0.00412243	1.22318e-05	0.0240619	0.0023981	1.08326e-23	0.74928	0.186893	6.09424e-05	3.54469e-07	0.117306	7	0.0415477
cg13148921	15	ARNT2	80853140		15	80846945	T	C	0.209465	0.0031078	0.00396619	0.433291	0.120965	0.00602334	1.04667e-89	0.0256918	0.032813	0.43364	1.51695e-09	0.312258	19	0.000177803
cg13716506	15		91404667		15	91420940	G	C	0.190495	0.0542125	0.00404475	5.79293e-41	-0.00865849	0.00122306	1.4483e-12	-6.2612	1.00022	3.85424e-10	3.85424e-10	0.995347	11	4.51759e-05
cg26405020	15	FES;FES;FES;FES	91427363		15	91420973	C	T	0.271166	0.0539788	0.0040228	4.72961e-41	0.00752776	0.00122707	8.52988e-10	7.17064	1.28523	2.41517e-08	2.41517e-08	0.959312	10	0.00283085
cg03209642	15	FES;FES;FES;FES	91427605		15	91427872	C	G	0.22524	0.0540329	0.00403029	5.52407e-41	0.0140077	0.00214353	6.36614e-11	3.85736	0.656661	4.24887e-09	4.24887e-09	0.948852	11	0.000498015
cg22556683	15	FES;FES;FES;FES;FES;FES	91427738		15	91427872	C	G	0.22524	0.0540329	0.00403029	5.52407e-41	0.0145288	0.0025001	6.19978e-09	3.71903	0.697502	9.71782e-08	9.71782e-08			0.0113904
cg05211768	15	FES;FES;FES;FES	91427848		15	91429176	T	G	0.217452	0.0543178	0.00402717	1.8444e-41	0.010266	0.00155964	4.63334e-11	5.29106	0.894449	3.30985e-09	3.30985e-09	0.997583	11	0.000387951
cg04510874	15	FES;FES;FES;FES	91427884		15	91427872	C	G	0.22524	0.0540329	0.00403029	5.52407e-41	0.0142916	0.00149373	1.09285e-21	3.78076	0.485465	6.81267e-15	6.81267e-15	0.939753	11	7.9852e-10
cg05180856	15	FES;FES;FES;FES	91428056		15	91437388	T	A	0.212859	0.0544442	0.00407187	8.95602e-41	0.00664934	0.000763022	2.92107e-18	8.18791	1.12152	2.86188e-13	2.86188e-13	0.274785	15	3.35444e-08
cg24350568	15	FES;FES;FES;FES	91428139		15	91428197	T	C	0.359425	0.0484108	0.00379046	2.35799e-37	0.00768908	0.000834509	3.14494e-20	6.29604	0.842581	7.87866e-14	7.87866e-14	0.0849336	19	9.23466e-09
cg26899598	15	FES;FES;FES;FES	91429088		15	91429287	C	A	0.182907	0.0540926	0.0040297	4.40527e-41	0.00597769	0.000987517	1.41947e-09	9.04908	1.63988	3.42606e-08	3.42606e-08	0.974112	6	0.00401572
cg23823076	15	FES;FES;FES;FES;FES;FES;FES;FES	91432732		15	91420973	C	T	0.271166	0.0539788	0.0040228	4.72961e-41	-0.00935996	0.00125651	9.39345e-14	-5.76699	0.885478	7.37369e-11	7.37369e-11	0.894274	15	8.64278e-06
cg11749141	15	FES;FES;FES;FES	91432980		15	91420973	C	T	0.271166	0.0539788	0.0040228	4.72961e-41	-0.00809539	0.00133542	1.34398e-09	-6.66784	1.20697	3.30553e-08	3.30553e-08	0.914957	6	0.00387444
cg08487444	16	UBE2I;UBE2I;UBE2I;UBE2I	1361756		16	1342841	A	G	0.436901	0.0154764	0.0038122	4.91352e-05	0.102254	0.0024049	0	0.151353	0.0374514	5.31503e-05	4.26331e-07	0.465187	20	0.0499707
cg05786503	16	GFER	2036889		16	2036937	C	G	0.081869	0.0363876	0.0067137	5.96315e-08	-0.0538833	0.00215626	7.9964e-138	-0.675304	0.127494	1.1788e-07	1.16918e-08	0.799694	20	0.00137041
cg25875617	16	GFER	2036894		16	2036937	C	G	0.081869	0.0363876	0.0067137	5.96315e-08	-0.0752623	0.00252107	7.9596e-196	-0.483477	0.0906623	9.67475e-08	5.06251e-09	0.453481	20	0.000593382
cg00789347	16	SYNGR3	2039030		16	2036937	C	G	0.081869	0.0363876	0.0067137	5.96315e-08	0.0448305	0.00267109	3.21741e-63	0.811671	0.157372	2.50077e-07	1.13568e-07	0.247699	20	0.0133114
cg03654304	16	ZNF598	2054079		16	2035999	T	C	0.0333466	0.0350967	0.00665418	1.33203e-07	0.0520164	0.00212087	7.80813e-133	0.674724	0.130849	2.51618e-07	3.20755e-08	0.805424	20	0.0037596
cg07078095	16	ZNF598	2054141		16	2035999	T	C	0.0333466	0.0350967	0.00665418	1.33203e-07	0.0906846	0.00349529	2.07927e-148	0.387019	0.0748781	2.35777e-07	2.97699e-08	0.654056	20	0.00348936
cg09681675	16		3481785		16	3493301	C	T	0.275759	0.0180005	0.00447229	5.70006e-05	-0.0636012	0.00378054	1.64712e-63	-0.283021	0.0723021	9.06192e-05	9.3657e-12	0.596828	20	1.09776e-06
cg00484396	16	NAT15;NAT15;NAT15	3507460		16	3509665	G	T	0.202676	0.0199294	0.00470254	2.25512e-05	0.052439	0.00125953	0	0.38005	0.0901399	2.48431e-05	1.19722e-13	0.133692	20	1.40327e-08
cg21433313	16	NAT15;NAT15;NAT15	3507492		16	3509665	G	T	0.202676	0.0199294	0.00470254	2.25512e-05	0.0354118	0.00109074	3.22881e-231	0.56279	0.133923	2.64153e-05	4.06006e-13	0.206991	20	4.75884e-08
cg22508957	16	NAT15;NAT15;NAT15	3507546		16	3512695	C	T	0.444089	0.0209777	0.0040397	2.07059e-07	0.043068	0.00086869	0	0.487083	0.0943113	2.40911e-07	2.05314e-14	0.79443	20	2.4065e-09
cg05754148	16	NAT15;NAT15;NAT15	3507555		16	3509665	G	T	0.202676	0.0199294	0.00470254	2.25512e-05	0.0229917	0.000778146	7.23032e-192	0.866809	0.206626	2.72782e-05	1.01398e-13	0.175651	20	1.1885e-08
cg09873201	16	NAT15;NAT15;NAT15	3507582		16	3531827	C	T	0.0796725	0.020179	0.00473795	2.0533e-05	0.00986957	0.00058667	1.65407e-63	2.04457	0.495201	3.64728e-05	4.01581e-12	0.309701	20	4.70697e-07
cg01073479	16	NAT15;NAT15;NAT15	3509474		16	3509665	G	T	0.202676	0.0199294	0.00470254	2.25512e-05	0.0413705	0.0020155	1.25642e-93	0.48173	0.116066	3.318e-05	6.76009e-13	0.210273	20	7.92356e-08
cg04681450	16	TRAP1;TRAP1	3719224		16	3572694	T	G	0.238419	-0.000523634	0.00428843	0.902817	-0.189858	0.00537844	5.91463e-273	0.00275803	0.0225877	0.902817	1.23711e-09	0.882491	20	0.000145003
cg12359832	16	TRAP1;TRAP1	3719945		16	3572694	T	G	0.238419	-0.000523634	0.00428843	0.902817	-0.170654	0.00485261	6.2943e-271	0.0030684	0.0251296	0.902817	4.51505e-09	0.22876	20	0.000529214
cg04230537	16	TRAP1;TRAP1	3723899		16	3572694	T	G	0.238419	-0.000523634	0.00428843	0.902817	-0.0475995	0.00181071	2.65123e-152	0.0110008	0.090095	0.902818	1.34031e-08	0.888771	20	0.00157099
cg26676765	16		4825134		16	4918326	T	G	0.190695	-0.0350936	0.00444792	3.02453e-15	-0.0328311	0.00269677	4.26211e-34	1.06891	0.161442	3.56698e-11	1.35389e-10	0.16641	20	1.5869e-05
cg07657357	16	PPL	4942393		16	4922450	G	T	0.428714	-0.0229	0.00382094	2.05638e-09	-0.0382152	0.00251587	4.13979e-52	0.599238	0.107486	2.47502e-08	2.47502e-08	0.215083	20	0.00290099
cg06505273	16		24850292		16	24845143	A	G	0.170128	-0.0241011	0.00477121	4.38675e-07	0.0284183	0.00114702	1.6369e-135	-0.848082	0.171346	7.43908e-07	5.18462e-10	0.996708	20	6.07694e-05
cg02320151	16		24853262		16	24733141	A	G	0.113618	-0.0245179	0.00477228	2.78321e-07	0.019832	0.00181965	1.16793e-27	-1.23628	0.26603	3.36582e-06	3.92895e-07	0.970086	20	0.0460516
cg01109535	16	SLC5A11	24856104		16	24819806	G	A	0.16893	-0.0243381	0.00476016	3.17293e-07	0.0338908	0.00153336	3.00524e-108	-0.718133	0.144165	6.3149e-07	4.43084e-10	0.998792	20	5.19343e-05
cg04399565	16	SLC5A11	24856162		16	24756172	G	A	0.157348	-0.0240512	0.00476506	4.47845e-07	0.0347778	0.00279399	1.44521e-35	-0.691568	0.147851	2.90426e-06	1.21933e-07	0.999823	20	0.0142919
cg02960294	16	SLC5A11;SLC5A11;SLC5A11;SLC5A11;SLC5A11	24857088		16	24842818	G	C	0.170527	-0.0241654	0.00476927	4.04353e-07	0.0144743	0.00152589	2.40521e-21	-1.66953	0.373559	7.84891e-06	1.3035e-07	0.999679	20	0.0152785
cg02591213	16	SLC5A11;SLC5A11;SLC5A11;SLC5A11;SLC5A11;SLC5A11;SLC5A11;SLC5A11;SLC5A11	24857208		16	24830750	C	T	0.132188	-0.0246177	0.00476566	2.39613e-07	0.0354355	0.00184653	4.46063e-82	-0.694718	0.139275	6.09791e-07	7.68263e-09	0.999801	20	0.000900489
cg00339695	16	SLC5A11	24857497		16	24830750	C	T	0.132188	-0.0246177	0.00476566	2.39613e-07	0.0601308	0.0024806	8.34138e-130	-0.409403	0.0810345	4.36745e-07	4.71802e-09	0.999871	20	0.000553004
cg15122788	16	SLC5A11;SLC5A11;SLC5A11;SLC5A11;SLC5A11;SLC5A11;SLC5A11;SLC5A11;SLC5A11	24857545		16	24756172	G	A	0.157348	-0.0240512	0.00476506	4.47845e-07	0.0261288	0.00187588	4.23205e-44	-0.920487	0.193973	2.08048e-06	2.33847e-08	0.990866	20	0.00274095
cg04756594	16	SLC5A11;SLC5A11	24857601		16	24747787	G	C	0.156749	-0.0243021	0.00476691	3.43111e-07	0.0460568	0.00243976	1.74241e-79	-0.527655	0.107208	8.57679e-07	4.03724e-09	0.999967	20	0.000473209
cg08187501	16	SLC5A11;SLC5A11;SLC5A11;SLC5A11;SLC5A11	24860569		16	24819806	G	A	0.16893	-0.0243381	0.00476016	3.17293e-07	0.0372824	0.00321069	3.58297e-31	-0.652804	0.139507	2.8778e-06	7.2864e-08	0.985163	20	0.00854047
cg03993335	16	SLC5A11;SLC5A11;SLC5A11;SLC5A11;SLC5A11	24863047		16	24756172	G	A	0.157348	-0.0240512	0.00476506	4.47845e-07	0.0181399	0.00173438	1.33279e-25	-1.32587	0.291673	5.474e-06	1.52037e-07	0.877107	20	0.0178204
cg06028605	16	SLC5A11	24865363		16	24830750	C	T	0.132188	-0.0246177	0.00476566	2.39613e-07	0.102825	0.00310027	3.28611e-241	-0.239414	0.0469061	3.3236e-07	1.89696e-08	0.999719	20	0.00222345
cg10929980	16	SLC5A11;SLC5A11;SLC5A11;SLC5A11;SLC5A11	24874094		16	24756172	G	A	0.157348	-0.0240512	0.00476506	4.47845e-07	0.0237864	0.00239443	2.95876e-23	-1.01113	0.224701	6.79907e-06	1.18441e-07	0.998551	20	0.0138826
cg26199251	16	SLC5A11;SLC5A11;SLC5A11;SLC5A11;SLC5A11	24882305		16	24819806	G	A	0.16893	-0.0243381	0.00476016	3.17293e-07	0.0399793	0.00225988	4.92864e-70	-0.608768	0.123939	9.0221e-07	1.61338e-07	0.999969	20	0.0189106
cg03119560	16	SLC5A11;SLC5A11;SLC5A11;SLC5A11;SLC5A11	24895134		16	24842818	G	C	0.170527	-0.0241654	0.00476927	4.04353e-07	0.0198321	0.00224102	8.782e-19	-1.2185	0.27711	1.09675e-05	1.52014e-07	0.985249	20	0.0178177
cg05134816	16	SLC5A11;SLC5A11;SLC5A11;SLC5A11;SLC5A11	24895599		16	24760511	C	T	0.160144	-0.0243819	0.00476592	3.12273e-07	0.0186122	0.00208362	4.16088e-19	-1.31	0.295087	9.02268e-06	1.83621e-07	0.999795	20	0.0215224
cg03409737	16	SLC5A11;SLC5A11;SLC5A11;SLC5A11;SLC5A11	24902498		16	24819806	G	A	0.16893	-0.0243381	0.00476016	3.17293e-07	0.0356175	0.00208686	2.5898e-65	-0.683319	0.139515	9.69018e-07	8.39001e-09	0.999982	20	0.000983402
cg09822442	16	STX1B	31006210		16	31104509	G	C	0.416334	-0.0240132	0.00388845	6.59461e-10	-0.0461115	0.00151082	1.38121e-204	0.520764	0.0860361	1.42298e-09	7.1585e-08	0.317532	11	0.00839055
cg04018474	16	STX1B	31008003		16	31104509	G	C	0.416334	-0.0240132	0.00388845	6.59461e-10	-0.020637	0.00149782	3.45647e-43	1.1636	0.206482	1.74707e-08	1.74707e-08			0.00204776
cg00249205	16	STX1B	31012263		16	31104509	G	C	0.416334	-0.0240132	0.00388845	6.59461e-10	-0.0135498	0.00141814	1.2409e-21	1.77222	0.341701	2.14308e-07	2.14308e-07			0.0251193
cg20812313	16	STX1B	31012277		16	31104509	G	C	0.416334	-0.0240132	0.00388845	6.59461e-10	-0.0159554	0.00139074	1.81215e-30	1.50502	0.276772	5.39531e-08	5.39531e-08	0.69943	3	0.00632389
cg00689358	16		31067401		16	31104509	G	C	0.416334	-0.0240132	0.00388845	6.59461e-10	-0.0167655	0.00144888	5.75513e-31	1.4323	0.262895	5.08871e-08	5.08871e-08			0.00596453
cg15417506	16		31102123		16	31104509	G	C	0.416334	-0.0240132	0.00388845	6.59461e-10	-0.0735106	0.00178179	0	0.326663	0.0534857	1.01218e-09	4.00014e-08	0.999705	13	0.00468861
cg06814757	16	VKORC1;VKORC1	31104970		16	31104509	G	C	0.416334	-0.0240132	0.00388845	6.59461e-10	-0.0351087	0.00180827	5.69098e-84	0.683968	0.116222	3.98045e-09	2.32458e-07	0.326702	11	0.0272466
cg02220965	16	MYST1;MYST1	31128310		16	31104509	G	C	0.416334	-0.0240132	0.00388845	6.59461e-10	0.0558481	0.00306141	2.36807e-74	-0.429973	0.0735067	4.93217e-09	4.66746e-08	0.81762	10	0.00547078
cg13205013	16	KAT8;KAT8	31128347		16	31104509	G	C	0.416334	-0.0240132	0.00388845	6.59461e-10	0.0238083	0.00203113	9.86734e-32	-1.00861	0.184603	4.66475e-08	1.51104e-07	0.384337	4	0.0177111
cg03418659	16	MYST1;MYST1	31128414		16	31104509	G	C	0.416334	-0.0240132	0.00388845	6.59461e-10	0.0216165	0.00143425	2.49095e-51	-1.11088	0.194399	1.10078e-08	1.10078e-08	0.942854	5	0.00129024
cg12596400	16	ZNF423;ZNF423	49767280		16	49766334	G	T	0.342252	0.0261697	0.00387541	1.45062e-11	-0.0318217	0.00256409	2.29257e-35	-0.822386	0.138646	3.00094e-09	3.89126e-09	0.177215	20	0.000456098
cg03758633	16		51611768		16	51614300	A	G	0.0325479	0.0401965	0.00675822	2.7178e-09	0.125789	0.00570159	7.30283e-108	0.319554	0.0556447	9.31449e-09	3.98424e-09	0.754346	9	0.000466996
cg03840678	16	WWP2;WWP2	69975320		16	70335323	G	C	0.372005	0.0149379	0.00381776	9.1255e-05	-0.0290189	0.00151594	1.11928e-81	-0.514765	0.134282	0.000126344	1.67215e-08	0.233212	7	0.00195995
cg26481896	16	WWP2;WWP2	69975405		16	70323126	T	C	0.371406	0.0148033	0.00381712	0.000105261	-0.0547563	0.00186165	3.76712e-190	-0.270349	0.0703144	0.000120623	8.09286e-10	0.126997	7	9.48572e-05
cg27186420	16	WWP2;WWP2	69975590		16	70335323	G	C	0.372005	0.0149379	0.00381776	9.1255e-05	-0.0422629	0.00210849	2.27126e-89	-0.353452	0.0920386	0.000122906	3.46167e-09	0.274566	7	0.000405746
cg26821137	16		69976040		16	69966362	G	A	0.145367	-0.0069699	0.00427739	0.103212	0.0320055	0.00190913	4.4402e-63	-0.217772	0.134275	0.104839	4.93745e-09	0.055759	20	0.000578724
cg01472075	16	CLEC18A;CLEC18A;CLEC18A	69984927		16	70335323	G	C	0.372005	0.0149379	0.00381776	9.1255e-05	-0.152756	0.00460858	6.44277e-241	-0.097789	0.025166	0.00010201	3.76116e-08	0.573412	10	0.00440849
cg01889779	16	TAT	71609350		16	71820627	T	G	0.0860623	-0.0227162	0.00516329	1.08471e-05	-0.0898352	0.00360561	5.06701e-137	0.252865	0.0583643	1.47404e-05	3.40576e-07	0.594094	20	0.0399192
cg04254540	16	KIAA0174	71951199		16	71995427	G	A	0.0371406	0.0179534	0.00557763	0.00128718	-0.0556992	0.00248612	3.59573e-111	-0.322328	0.101167	0.00144201	2.24277e-07	0.775398	20	0.0262877
cg05552543	16		75322715		16	75443816	T	C	0.502396	-0.0229241	0.00384667	2.53063e-09	0.0115893	0.000816253	9.40182e-46	-1.97804	0.359968	3.90617e-08	1.07796e-07	0.126213	20	0.0126349
cg03607973	16		81471588		16	81457659	T	C	0.410743	-0.00975152	0.00402888	0.0155032	0.0146658	0.00154261	1.96003e-21	-0.664917	0.283476	0.0189973	6.43338e-08	0.422006	13	0.00754063
cg21033943	16	CMIP	81503002		16	81501547	A	G	0.24401	-0.0245389	0.00412431	2.68438e-09	0.00910716	0.00119298	2.27681e-14	-2.69446	0.574165	2.69446e-06	1.99887e-08	0.0838782	11	0.0023429
cg01567051	16	CMIP	81512025		16	81510699	T	C	0.295327	0.0223113	0.00389137	9.83597e-09	0.0204644	0.00127933	1.35771e-57	1.09025	0.201999	6.76498e-08	2.69721e-08	0.138343	20	0.00316143
cg07572930	16	CMIP	81527107		16	81532336	A	G	0.432508	-0.0224862	0.00394746	1.22384e-08	0.0110759	0.00121568	8.16996e-20	-2.03019	0.420327	1.36517e-06	1.17056e-10	0.424212	16	1.37203e-05
cg02814118	16	CMIP;CMIP	81528945		16	81552640	A	G	0.229633	-0.0273813	0.00431944	2.31133e-10	0.0107494	0.0011046	2.21254e-22	-2.54723	0.479563	1.08683e-07	8.90299e-11	0.0731892	14	1.04353e-05
cg01998014	16	CMIP;CMIP	81545502		16	81552640	A	G	0.229633	-0.0273813	0.00431944	2.31133e-10	0.0177858	0.00201219	9.65579e-19	-1.5395	0.298858	2.58703e-07	2.11873e-10	0.799973	19	2.48338e-05
cg24647286	16	CMIP;CMIP	81550525		16	81525727	G	A	0.454073	-0.0247321	0.00388332	1.90509e-10	0.04233	0.00145879	3.99109e-185	-0.584268	0.0939228	4.94849e-10	8.9579e-24	0.202058	20	1.04996e-18
cg25794430	16	CMIP;CMIP	81558090		16	81609375	T	C	0.514377	-0.0295372	0.00384449	1.55411e-14	0.0182553	0.0022681	8.36623e-16	-1.61801	0.29114	2.73674e-08	2.23507e-10	0.0743978	20	2.61975e-05
cg00520410	16	CMIP;CMIP	81558154		16	81566780	C	T	0.517572	-0.0280076	0.00381034	1.97585e-13	0.0125633	0.00165294	2.94812e-14	-2.22932	0.421919	1.26561e-07	1.26561e-07	0.797234	9	0.0148344
cg11974939	16	CMIP;CMIP	81602445		16	81604251	T	C	0.55611	-0.0290913	0.00384666	3.94658e-14	-0.0141332	0.00120584	9.99535e-32	2.05836	0.323913	2.08854e-10	6.23828e-14	0.296118	20	7.31195e-09
cg22186497	16		86421249		16	86417234	A	C	0.583466	-0.0144266	0.00381917	0.000158463	0.0417029	0.00160339	3.8975e-149	-0.345938	0.0925413	0.000185344	4.7014e-08	0.913514	20	0.00551056
cg18974450	16		86421336		16	86396376	C	G	0.053115	0.0192967	0.00497051	0.0001035	-0.139217	0.00400911	3.29294e-264	-0.138609	0.0359258	0.000114225	3.31166e-07	0.671709	20	0.0388163
cg09141835	16	CBFA2T3;CBFA2T3	88988174		16	88987861	C	T	0.385583	0.0102003	0.003924	0.00933692	-0.0325592	0.00127665	1.79435e-143	-0.313285	0.121143	0.00970782	1.39566e-07	0.443602	20	0.0163587
cg05579598	16	CBFA2T3;CBFA2T3	88989069		16	88989005	C	T	0.334465	0.0132412	0.00401411	0.000971461	0.032212	0.00121195	1.2011e-155	0.411064	0.125572	0.00106206	1.95453e-07	0.466415	20	0.0229093
cg04335779	16	LOC100287036;ANKRD11;ANKRD11;ANKRD11;ANKRD11	89386882		16	89387088	A	G	0.340855	0.0157555	0.00397509	7.38409e-05	0.042817	0.00128746	1.61296e-242	0.367973	0.093496	8.29526e-05	3.0509e-08	0.504477	20	0.00357599
cg17289913	16		89560276		16	89565169	G	A	0.553514	-0.00855095	0.00377794	0.0236117	-0.0651769	0.00163956	0	0.131196	0.0580583	0.023838	9.02924e-09	0.863957	20	0.00105833
cg15206445	16	SPG7;SPG7	89573312		16	89576507	T	C	0.344649	0.0129305	0.00389026	0.000887954	0.0190565	0.00157264	8.5311e-34	0.678537	0.211685	0.00134869	7.68338e-09	0.234983	20	0.000900577
cg07924503	16	SPG7;SPG7	89573631		16	89608702	A	G	0.297923	0.0125969	0.0038828	0.00117747	0.0244812	0.00172579	1.1268e-45	0.514554	0.162698	0.00156354	3.00129e-07	0.107155	20	0.0351785
cg14842600	16	SPG7;SPG7	89573822		16	89572665	G	A	0.516374	-0.0121735	0.00378286	0.00129057	-0.020455	0.00159043	7.43063e-38	0.595137	0.190637	0.00179732	5.23783e-08	0.0572043	20	0.00613932
cg02244288	16	SPG7;SPG7	89573955		16	89600802	C	T	0.519169	-0.0152358	0.00382977	6.9423e-05	-0.0147933	0.00100447	4.29858e-49	1.02991	0.268165	0.000122734	6.28784e-09	0.755714	20	0.000737004
cg06640241	16	SPG7;SPG7	89574553		16	89581236	C	T	0.514377	-0.014926	0.00383216	9.82266e-05	0.0135083	0.00061578	1.15481e-106	-1.10495	0.288126	0.000125588	9.87641e-10	0.057299	20	0.000115762
cg03286774	16	SPG7;SPG7	89590357		16	89585400	T	A	0.495407	-0.0150787	0.00383515	8.43435e-05	-0.0204784	0.00170938	4.52276e-33	0.736322	0.197106	0.000187214	4.24052e-07	0.0896582	20	0.0497035
cg16743903	16	SPG7;SPG7	89593216		16	89587871	C	A	0.516773	-0.0145394	0.00382593	0.000144564	-0.0161502	0.00116249	7.00761e-44	0.90026	0.245599	0.000246794	2.04242e-10	0.0775384	20	2.39394e-05
cg02207944	16	SPG7;SPG7	89603606		16	89604610	G	A	0.533347	-0.0153554	0.00383274	6.16573e-05	-0.0265591	0.0011316	8.17761e-122	0.578159	0.146397	7.83955e-05	7.09914e-11	0.126405	20	8.32097e-06
cg00973938	16	CPNE7;CPNE7	89654405		16	89650830	T	C	0.0714856	0.00515598	0.00806923	0.522844	0.0953548	0.00477403	9.33406e-89	0.0540715	0.0846665	0.523056	3.42088e-10	0.290243	20	4.00965e-05
cg00052588	16		89672139		16	89672155	T	C	0.103634	0.0205779	0.00655638	0.00169753	-0.0225842	0.00125411	1.68236e-72	-0.911163	0.294684	0.00198815	2.33761e-08	0.873221	20	0.00273993
cg11907426	16	DPEP1	89685181		16	89690079	T	C	0.0944489	0.0218208	0.00629214	0.000524453	-0.0414573	0.00203814	5.60544e-92	-0.526344	0.153964	0.000629405	6.67183e-12	0.995621	20	7.82012e-07
cg09869502	16	DPEP1;DPEP1	89690802		16	89697625	T	C	0.392372	-0.0334966	0.00384036	2.72715e-18	-0.0144945	0.00186634	8.08108e-15	2.31098	0.398428	6.6216e-09	2.18462e-09	0.246981	20	0.000256061
cg27134767	16	CHMP1A;CHMP1A	89713339		16	89704365	C	G	0.241813	0.0292128	0.00441479	3.66486e-11	-0.022419	0.00195687	2.18076e-30	-1.30304	0.227408	1.00458e-08	7.80484e-13	0.398192	20	9.14813e-08
cg07835443	16	C16orf55	89734986		16	89710378	A	G	0.353035	-0.0319724	0.00382841	6.74859e-17	0.0302252	0.00161368	2.78489e-78	-1.05781	0.138682	2.39287e-14	6.66611e-20	0.271343	20	7.81342e-15
cg16725984	16	C16orf55	89735184		16	89710378	A	G	0.353035	-0.0319724	0.00382841	6.74859e-17	0.0369966	0.00251964	8.24664e-49	-0.864197	0.119047	3.89045e-13	9.35823e-16	0.207645	20	1.09689e-10
cg03605463	16		89740564		16	89740609	T	C	0.358626	-0.0308644	0.00384979	1.08214e-15	0.0516545	0.00290628	1.13571e-70	-0.597516	0.081761	2.7099e-13	7.3918e-19	0.803323	20	8.66401e-14
cg09827496	16		89740639		16	89740609	T	C	0.358626	-0.0308644	0.00384979	1.08214e-15	0.0326843	0.0021987	5.53752e-50	-0.944319	0.133825	1.70935e-12	1.82412e-17	0.865897	20	2.13806e-12
cg04747957	16	CDK10;CDK10;CDK10;CDK10;CDK10;CDK10	89751896		16	89740609	T	C	0.358626	-0.0308644	0.00384979	1.08214e-15	-0.00312125	0.000300389	2.73355e-25	9.88847	1.55788	2.1897e-10	3.84174e-12	0.0580217	20	4.50294e-07
cg05714116	16	CDK10;CDK10;CDK10;CDK10;CDK10;CDK10	89752555		16	89744809	C	G	0.0796725	0.0186454	0.00601479	0.00193569	-0.0406244	0.00262155	3.67175e-54	-0.45897	0.150992	0.00236812	7.40726e-09	0.942924	20	0.000868213
cg04155793	16	CDK10;CDK10;CDK10;CDK10;CDK10;CDK10	89752847		16	89740609	T	C	0.358626	-0.0308644	0.00384979	1.08214e-15	0.0422417	0.00260137	2.70334e-59	-0.730661	0.10164	6.53928e-13	2.07654e-16	0.279527	20	2.43393e-11
cg04544017	16	SPATA2L	89763370		16	89740609	T	C	0.358626	-0.0308644	0.00384979	1.08214e-15	-0.00839529	0.00121776	5.42393e-12	3.6764	0.703323	1.72114e-07	4.87974e-09	0.628578	12	0.000571959
cg02128278	16	SPATA2L	89764314		16	90010172	A	G	0.04373	0.0213754	0.0061202	0.000478345	0.0166079	0.00185018	2.79791e-19	1.28706	0.395422	0.00113432	3.92681e-07	0.555445	20	0.0460265
cg02270433	16	FANCA;FANCA	89845389		16	89856934	C	A	0.130791	-0.00454139	0.00660601	0.491791	0.0549712	0.00190975	3.35016e-182	-0.082614	0.120207	0.491914	5.44275e-09	1	20	0.00063795
cg19225708	16	FANCA;FANCA;FANCA	89874888		16	89846987	A	G	0.211262	-0.0199078	0.00387454	2.7752e-07	-0.0125673	0.000819306	4.20242e-53	1.5841	0.325142	1.10454e-06	1.02087e-12	0.150641	20	1.19657e-07
cg07402062	16	SPIRE2	89894098		16	89745421	G	A	0.371406	0.00685435	0.00406159	0.0914875	0.0548382	0.00319436	4.67414e-66	0.124992	0.0744219	0.0930533	7.66798e-10	0.273006	20	8.98771e-05
cg05500240	16	SPIRE2	89925609		16	89923412	C	T	0.20627	-0.0224131	0.00392527	1.13009e-08	-0.0282956	0.0017783	5.26375e-57	0.792106	0.147386	7.68463e-08	6.99964e-13	0.929259	20	8.20435e-08
cg06558623	16	TCF25	89946397		16	89949033	C	T	0.152556	-0.00148899	0.00622149	0.81085	0.0953512	0.00187211	0	-0.0156159	0.0652489	0.810852	1.82383e-09	0.989442	20	0.000213773
cg23132553	16	TCF25	89969578		16	89921128	G	A	0.17492	-0.00400365	0.006836	0.558096	-0.0636516	0.0026016	3.37095e-132	0.0628995	0.107428	0.558209	1.30868e-09	0.999001	20	0.000153391
cg26402901	16	CENPBD1;AFG3L1P;AFG3L1P;AFG3L1P	90039408		16	90043840	A	G	0.292133	0.00858941	0.0038856	0.0270653	0.0114229	0.000613069	1.75858e-77	0.751948	0.342545	0.0281507	1.21983e-08	0.309285	20	0.00142977
cg09029633	16	DBNDD1;DBNDD1;DBNDD1;DBNDD1	90077571		16	90043010	A	G	0.0513179	0.0200989	0.00662891	0.00242934	0.0744959	0.00258798	3.27385e-182	0.269799	0.0894758	0.00256703	1.4703e-11	0.161757	16	1.72335e-06
cg08854185	16	DBNDD1;DBNDD1	90077956		16	90043010	A	G	0.0513179	0.0200989	0.00662891	0.00242934	0.0460752	0.00249105	2.21387e-76	0.43622	0.145792	0.00277091	7.57336e-09	0.174442	9	0.000887681
cg16467775	16	DBNDD1	90085110		16	90083239	G	A	0.0279553	0.0227108	0.00620245	0.000250659	-0.0701968	0.00216565	1.75987e-230	-0.323531	0.08892	0.00027429	3.82785e-12	0.909921	16	4.48666e-07
cg16838972	17	CRK;CRK	1342007		17	1358123	C	G	0.51877	-0.0172392	0.00391062	1.04183e-05	-0.0609315	0.0025644	8.55376e-125	0.282927	0.0652758	1.462e-05	3.74413e-07	0.811176	20	0.0438854
cg15408750	17	MYO1C;MYO1C;MYO1C	1371321		17	1358123	C	G	0.51877	-0.0172392	0.00391062	1.04183e-05	-0.0114558	0.000728727	1.09884e-55	1.50485	0.354535	2.19011e-05	4.10316e-07	0.945125	20	0.0480935
cg27546431	17	MYO1C;MYO1C;MYO1C	1372751		17	1363518	G	C	0.563898	-0.0183503	0.00384515	1.82113e-06	-0.0327731	0.00307903	1.86026e-26	0.55992	0.12858	1.33277e-05	1.22435e-08	0.943339	20	0.00143508
cg20024352	17	SMG6;SMG6;SMG6	2093484		17	2086200	A	G	0.326278	0.0183698	0.00419286	1.18022e-05	-0.0907766	0.00155061	0	-0.202363	0.0463179	1.24821e-05	6.38722e-09	0.500116	20	0.000748652
cg05266047	17	ZZEF1	3984165		17	4014384	T	G	0.279952	0.0227889	0.00406377	2.04888e-08	-0.0221321	0.00133576	1.16956e-61	-1.02968	0.193846	1.0853e-07	5.67366e-09	0.842108	20	0.000665015
cg15598217	17	ZZEF1	4001879		17	4025837	T	C	0.158147	0.0311385	0.0049984	4.67349e-10	0.0972379	0.00225526	0	0.32023	0.0519376	7.01866e-10	4.14608e-10	0.999753	20	4.85966e-05
cg05511978	17	ANKFY1;ANKFY1;ANKFY1	4092306		17	4069735	A	C	0.157149	0.0294918	0.00494035	2.37869e-09	0.0193271	0.00199393	3.23019e-22	1.52593	0.300207	3.71627e-07	3.71627e-07	0.88643	20	0.0435588
cg25998580	17	ANKFY1;ANKFY1;ANKFY1	4108050		17	4129614	C	T	0.423323	0.0138206	0.00385259	0.000334052	0.0265099	0.00197674	5.21567e-41	0.521337	0.150436	0.000529225	1.63616e-07	0.41924	20	0.0191775
cg24084898	17	ANKFY1;ANKFY1	4125262		17	4154426	G	T	0.357228	0.0165066	0.00388557	2.15514e-05	0.0242292	0.00174684	9.58727e-44	0.68127	0.167721	4.86684e-05	1.70159e-08	0.411201	20	0.00199445
cg25256661	17	DVL2	7137939		17	7137950	G	C	0.298522	-0.0221524	0.00389439	1.28322e-08	0.00809742	0.000607879	1.75271e-40	-2.73573	0.522956	1.68334e-07	1.68334e-07	0.199337	17	0.0197307
cg18924860	17	CTDNEP1;ELP5;ELP5;ELP5;ELP5	7156657		17	7160524	A	C	0.538538	-0.0268042	0.00380991	1.98705e-12	-0.00956451	0.00104967	8.09516e-20	2.80246	0.503257	2.56705e-08	2.56705e-08	0.230585	19	0.00300886
cg05490983	17	CLDN7	7164286		17	7160524	A	C	0.538538	-0.0268042	0.00380991	1.98705e-12	-0.0100979	0.00115378	2.09485e-18	2.65443	0.484085	4.17252e-08	4.17252e-08	0.363594	15	0.00489065
cg15298719	17	CLDN7	7165255		17	7162451	G	A	0.411941	-0.0230794	0.00386398	2.32986e-09	0.033843	0.00157294	1.10813e-102	-0.681955	0.118492	8.64851e-09	4.09408e-09	0.385848	17	0.000479871
cg03186999	17	CLDN7;CLDN7	7165420		17	7161628	T	C	0.298922	-0.0229617	0.00387369	3.07387e-09	0.0235932	0.00112247	4.39657e-98	-0.973234	0.170591	1.16289e-08	8.95839e-09	0.342446	17	0.00105002
cg09398951	17	CLDN7;CLDN7;CLDN7;CLDN7;CLDN7	7165469		17	7160524	A	C	0.538538	-0.0268042	0.00380991	1.98705e-12	0.0659258	0.00224538	1.74758e-189	-0.406581	0.0594268	7.82516e-12	2.9901e-11	0.124863	19	3.50472e-06
cg02678381	17	CLDN7;CLDN7;CLDN7;CLDN7;CLDN7	7165540		17	7161628	T	C	0.298922	-0.0229617	0.00387369	3.07387e-09	0.0226935	0.0012161	1.03109e-77	-1.01182	0.179101	1.60976e-08	3.98589e-08	0.513797	17	0.0046719
cg24944395	17	CLDN7	7166718		17	7162451	G	A	0.411941	-0.0230794	0.00386398	2.32986e-09	-0.00943473	0.000721037	4.01469e-39	2.44622	0.4502	5.52207e-08	5.52207e-08	0.488091	17	0.00647247
cg19970124	17	CLDN7;CLDN7;CLDN7	7167475		17	7150552	A	G	0.388778	-0.0233928	0.00387008	1.4985e-09	-0.0160196	0.0013649	8.25299e-32	1.46027	0.271741	7.71159e-08	7.71159e-08	0.678421	17	0.00903883
cg06891043	17	SLC2A4	7186718		17	7185861	T	C	0.303115	-0.0249214	0.00389789	1.62066e-10	-0.0181873	0.00171047	2.09516e-26	1.37026	0.250081	4.27041e-08	1.99042e-08	0.623543	17	0.00233299
cg05966726	17	ZBTB4;ZBTB4	7379681		17	7387973	C	T	0.171925	-0.0136308	0.00459244	0.00299651	-0.0370792	0.00169136	1.57726e-106	0.367613	0.124985	0.00326879	4.88874e-09	0.427065	20	0.000573014
cg07168214	17	ZBTB4;ZBTB4	7380112		17	7416599	A	G	0.151358	-0.0125417	0.00466231	0.00714481	-0.0189755	0.00152368	1.33458e-35	0.660941	0.251368	0.0085541	1.04354e-07	0.410777	20	0.0122315
cg17892169	17	TNFSF12;TNFSF12-TNFSF13	7452644		17	7453505	A	C	0.122204	0.0264454	0.00425815	5.28037e-10	-0.0182581	0.00145472	3.93013e-36	-1.44842	0.260211	2.60143e-08	2.265e-13	0.169405	20	2.65483e-08
cg08090557	17	TNFSF13;TNFSF13;TNFSF12-TNFSF13;SENP3;TNFSF13	7464088		17	7484101	A	C	0.157548	-0.0189669	0.00495981	0.000131241	-0.0361525	0.00230163	1.34693e-55	0.524635	0.141199	0.000202733	6.93727e-12	0.108199	20	8.13124e-07
cg00004421	17	EIF4A1;SENP3	7475079		17	7491177	G	T	0.318091	0.0261073	0.00422665	6.54013e-10	0.0190412	0.00239538	1.87804e-15	1.3711	0.28111	1.07477e-06	4.2551e-09	0.826156	11	0.000498745
cg14824495	17	SOX15	7492801		17	7485583	T	C	0.158746	-0.0186968	0.00496123	0.000164178	0.0191867	0.00204525	6.52793e-21	-0.974467	0.278661	0.000470588	2.49166e-07	0.156377	20	0.029205
cg19064402	17	CYB5D1;LSMD1;LSMD1	7760972		17	7785905	G	A	0.123802	0.05801	0.00716401	5.61369e-16	0.0135709	0.00134749	7.40159e-24	4.27459	0.67736	2.77858e-10	2.77858e-10			3.2568e-05
cg23971487	17	CYB5D1;NAA38	7761520		17	7785905	G	A	0.123802	0.05801	0.00716401	5.61369e-16	0.0709781	0.00249208	1.98844e-178	0.817295	0.104933	6.7672e-15	4.82165e-16			5.6515e-11
cg21770157	17	CYB5D1;NAA38	7761573		17	7785905	G	A	0.123802	0.05801	0.00716401	5.61369e-16	0.0398445	0.00165792	1.25987e-127	1.45591	0.18973	1.67279e-14	2.6776e-14			3.13844e-09
cg08331305	17	NAA38;CYB5D1;CYB5D1	7761797		17	7785905	G	A	0.123802	0.05801	0.00716401	5.61369e-16	0.051743	0.00242193	2.86599e-101	1.12112	0.148065	3.68061e-14	3.56306e-13			4.1763e-08
cg13758611	17	NAA38;CYB5D1	7762101		17	7785905	G	A	0.123802	0.05801	0.00716401	5.61369e-16	0.0372049	0.00422196	1.2268e-18	1.5592	0.261504	2.48474e-09	5.6409e-08			0.00661175
cg04615859	17	CYB5D1;LSMD1	7762123		17	7785905	G	A	0.123802	0.05801	0.00716401	5.61369e-16	0.0865403	0.00566528	1.11259e-52	0.670323	0.0936939	8.40424e-13	1.06838e-11			1.25226e-06
cg08322244	17	VAMP2	8066669		17	8068045	C	G	0.409944	-0.0172938	0.00399151	1.47328e-05	-0.136574	0.00291772	0	0.126626	0.0293508	1.60179e-05	2.83815e-07	0.280367	20	0.0332662
cg22315544	17	VAMP2	8066671		17	8068045	C	G	0.409944	-0.0172938	0.00399151	1.47328e-05	-0.0795133	0.00200857	0	0.217496	0.050499	1.65538e-05	4.44862e-08	0.259308	20	0.00521427
cg26173986	17	VAMP2	8067016		17	8068045	C	G	0.409944	-0.0172938	0.00399151	1.47328e-05	-0.115669	0.00280212	0	0.149511	0.0346976	1.64012e-05	1.0692e-07	0.312345	20	0.0125322
cg08783928	17	VAMP2	8067323		17	8068045	C	G	0.409944	-0.0172938	0.00399151	1.47328e-05	-0.0365155	0.00335581	1.41562e-27	0.473602	0.117657	5.69052e-05	1.97038e-07	0.395756	20	0.023095
cg16597406	17	C17orf68	8130173		17	8142129	A	G	0.255791	-0.0137782	0.00420722	0.00105702	-0.0359073	0.00285885	3.50102e-36	0.383716	0.121086	0.00152993	2.73988e-07	0.151216	20	0.0321144
cg24211550	17		38758156		17	38757789	C	T	0.425919	0.0157474	0.00395795	6.93002e-05	0.0352341	0.00162187	1.20532e-104	0.446936	0.114201	9.09363e-05	3.41802e-08	0.561306	19	0.0040063
cg23165643	17		43188826		17	43173131	C	G	0.513778	0.0270015	0.00383931	2.02278e-12	-0.00998155	0.00127565	5.09016e-15	-2.70514	0.517176	1.68957e-07	9.26341e-10	0.37337	17	0.000108577
cg10760040	17		44983068		17	44985765	G	A	0.496805	0.0264221	0.00396409	2.64011e-11	0.0394205	0.00180095	3.32501e-106	0.670263	0.105118	1.8143e-10	3.28967e-16	0.838293	20	3.85585e-11
cg16759221	17	GOSR2;GOSR2;GOSR2	45003025		17	45003675	T	C	0.391573	0.0234349	0.00388225	1.57569e-09	-0.0192841	0.00132441	5.0038e-48	-1.21524	0.217933	2.45804e-08	8.48639e-14	0.84526	20	9.94698e-09
cg12493036	17	GOSR2;GOSR2;GOSR2	45013245		17	45036112	T	A	0.0491214	0.0461479	0.00553346	7.44219e-17	0.0161326	0.00152737	4.45446e-26	2.86054	0.437029	5.93265e-11	5.92533e-12	0.958727	16	6.94514e-07
cg24434387	17		45051692		17	45003675	T	C	0.391573	0.0234349	0.00388225	1.57569e-09	0.0122114	0.00179732	1.08919e-11	1.91911	0.425275	6.40311e-06	1.40302e-07	0.965615	17	0.016445
cg24703533	17		45055318		17	45048564	T	A	0.441693	0.0178343	0.00378321	2.42822e-06	0.0104301	0.00117887	8.94516e-19	1.70989	0.410994	3.17727e-05	2.4706e-08	0.338728	20	0.00289581
cg26909813	17	RPRML	45057218		17	45011157	T	C	0.479034	0.0251777	0.00385262	6.35182e-11	0.0360296	0.00199303	4.76544e-73	0.698806	0.113702	7.94868e-10	1.39025e-16	0.696663	20	1.62952e-11
cg24899036	17		45145826		17	45171661	A	G	0.58746	0.0193679	0.00377817	2.95547e-07	-0.0202146	0.00173513	2.28949e-31	-0.958113	0.204196	2.70388e-06	1.47054e-09	0.168478	20	0.000172364
cg11047746	17	LOC102724596	47451736		17	47448970	A	G	0.0451278	-0.0311778	0.00674554	3.80081e-06	-0.109503	0.00483711	1.83144e-113	0.284722	0.0628725	5.93859e-06	1.07538e-12	1	20	1.26046e-07
cg02686770	17	PHB;PHB;PHB;PHB	47481492		17	47480729	G	A	0.339058	-0.0231247	0.00417075	2.94805e-08	0.0118102	0.000994371	1.55724e-32	-1.95803	0.389732	5.05994e-07	1.95328e-17	0.301455	9	2.28946e-12
cg20413441	17	NGFR	47588046		17	47578483	G	C	0.34385	-0.00630842	0.00451432	0.162286	0.0320598	0.00281371	4.47281e-30	-0.196771	0.141864	0.165432	3.91801e-08			0.00459233
cg01651448	17	MPO	56358504		17	56377467	C	G	0.263379	0.0212511	0.00447268	2.02101e-06	-0.0159697	0.00144209	1.67781e-28	-1.33072	0.304764	1.2632e-05	5.75175e-08	0.0840735	20	0.00674168
cg15994330	17	TEX14;TEX14;TEX14	56756502		17	56767996	A	G	0.401957	-0.0101772	0.00386217	0.00841128	0.0812149	0.00185131	0	-0.125312	0.0476407	0.0085295	4.19807e-07	0.740387	20	0.049206
cg20195067	17	TEX14;TEX14;TEX14	56756507		17	56767996	A	G	0.401957	-0.0101772	0.00386217	0.00841128	0.0860479	0.00184568	0	-0.118274	0.0449556	0.00851591	1.63112e-07	0.718065	20	0.0191185
cg27528727	17	PPM1E;PPM1E	56864423		17	56611920	C	A	0.392772	-0.0102328	0.00389495	0.00860915	0.0702704	0.00181056	0	-0.14562	0.0555549	0.00876213	2.30507e-07	0.755734	20	0.0270179
cg13291611	17		59472320		17	59485393	C	T	0.43151	-0.0283761	0.00428245	3.44586e-11	-0.0110314	0.00132621	8.94681e-17	2.57231	0.496324	2.18673e-07	2.18673e-07	0.492503	3	0.0256309
cg11631427	17	TBX2	59478579		17	59485393	C	T	0.43151	-0.0283761	0.00428245	3.44586e-11	-0.00916365	0.0010932	5.1857e-17	3.09659	0.595706	2.01237e-07	2.01237e-07			0.0235872
cg01438365	17	TBX2	59480470		17	59485393	C	T	0.43151	-0.0283761	0.00428245	3.44586e-11	0.013521	0.000807401	6.02334e-63	-2.09867	0.340618	7.21249e-10	1.39973e-11	0.42662	5	1.64064e-06
cg00730441	17	TBX2	59483863		17	59485393	C	T	0.43151	-0.0283761	0.00428245	3.44586e-11	-0.0225798	0.00176088	1.21873e-37	1.2567	0.213483	3.94077e-09	2.52461e-10	0.383463	5	2.95913e-05
cg27005487	17	TBX2	59484388		17	59485393	C	T	0.43151	-0.0283761	0.00428245	3.44586e-11	-0.0177367	0.00179724	5.68244e-23	1.59985	0.29082	3.77261e-08	3.71423e-09	0.654951	6	0.000435349
cg01719825	17		61548898		17	61545779	C	T	0.254193	0.0418632	0.0039343	1.92943e-26	0.0110637	0.00162517	9.9172e-12	3.78384	0.65984	9.78092e-09	9.78092e-09	0.981724	6	0.00114643
cg17744729	17		61548973		17	61554194	T	A	0.348642	0.0417466	0.0039172	1.61287e-26	-0.00877566	0.00114678	1.97172e-14	-4.75709	0.765301	5.10082e-10	5.10082e-10	0.931403	6	5.97873e-05
cg23891399	17	UNC13D	73824620		17	73759552	G	A	0.307109	-0.0124841	0.00414951	0.00262479	-0.0564062	0.00260617	7.02482e-104	0.221325	0.0742721	0.00288324	1.23924e-08	0.0666669	20	0.00145253
cg16354117	17	UNC13D	73829262		17	73826406	C	G	0.164137	-0.0276979	0.00445613	5.11013e-10	0.0141306	0.00137618	9.817e-25	-1.96013	0.36863	1.053e-07	1.053e-07	0.718905	8	0.0123423
cg17129871	17	UNC13D	73834006		17	73838108	A	G	0.176318	-0.0270413	0.00445364	1.2654e-09	-0.0139067	0.00128948	4.06423e-27	1.94448	0.367518	1.21745e-07	2.97445e-07	0.270845	20	0.0348639
cg23289120	17	TRIM47	73875503		17	73874684	C	G	0.14996	-0.0249271	0.00533295	2.95149e-06	-0.0132884	0.00169607	4.69382e-15	1.87585	0.467315	5.96735e-05	1.04668e-07	0.361984	11	0.0122682
cg20368231	17		75269862		17	75261626	G	A	0.232029	-0.0162112	0.00428127	0.00015276	0.0677044	0.0019892	6.55303e-254	-0.239441	0.0636249	0.000167671	1.1166e-07	0.654882	8	0.0130878
cg18271897	17	SEPT9;SEPT9;SEPT9	75316784		17	75316880	G	A	0.440895	-0.0338619	0.00394715	9.58491e-18	0.0253777	0.00100102	8.57901e-142	-1.33432	0.1642	4.43058e-16	1.10137e-16	0.471247	20	1.29092e-11
cg18364453	17	CYTH1;CYTH1	76750126		17	76750097	G	A	0.437899	0.0235938	0.00379498	5.06402e-10	0.051117	0.00136087	9.00666e-301	0.461564	0.0752511	8.58812e-10	2.72652e-08	0.973083	20	0.00319578
cg22012574	17	CYTH1;CYTH1	76772363		17	76799898	A	G	0.433706	0.0243269	0.00379504	1.45345e-10	-0.0104375	0.00116263	2.7701e-19	-2.33072	0.44677	1.82026e-07	1.82026e-07	0.999994	20	0.0213354
cg17278466	17	USP36	76798203		17	76799795	G	A	0.590855	0.0236933	0.00377765	3.56513e-10	0.0130392	0.00117651	1.51732e-28	1.81708	0.332889	4.80113e-08	4.80113e-08	0.742079	20	0.00562745
cg10256330	17	USP36	76801775		17	76775673	G	T	0.473642	0.0236421	0.00379602	4.7204e-10	-0.0116825	0.00131716	7.34815e-19	-2.02371	0.397039	3.4505e-07	3.4505e-07	0.998459	20	0.0404437
cg15140117	17	USP36	76832810		17	76832133	T	C	0.561502	0.0224785	0.00380359	3.42499e-09	0.0174693	0.00104914	2.97099e-62	1.28674	0.231036	2.55578e-08	1.50075e-07	0.293113	20	0.0175905
cg02675920	17	RPTOR;RPTOR	78747934		17	78754499	G	C	0.391773	0.0140298	0.00394612	0.00037749	0.0239218	0.00153989	2.01911e-54	0.586486	0.169224	0.000528787	1.2995e-07	0.311147	20	0.0152316
cg14672496	18	C18orf8	21087552		18	21101944	A	G	0.234026	0.02282	0.00396755	8.83712e-09	-0.0337211	0.00174894	7.78177e-83	-0.676728	0.122781	3.55488e-08	5.22526e-10	0.120268	20	6.12457e-05
cg22183077	18	NPC1	21165427		18	21076764	G	T	0.492013	-0.0184972	0.00381453	1.23996e-06	-0.00665281	0.000869657	2.01096e-14	2.78036	0.678859	4.21015e-05	2.11497e-07	0.466258	17	0.0247898
cg16705273	18	SETBP1;SETBP1	42262885		18	42072716	T	C	0.0942492	-0.0234536	0.00564819	3.28992e-05	-0.0265974	0.00293068	1.13174e-19	0.881802	0.233532	0.000159404	5.10899e-09	0.0832533	18	0.00059883
cg20645689	18		57811915		18	57826570	C	T	0.186901	0.0230222	0.00451668	3.44803e-07	0.0556796	0.00244288	5.42468e-115	0.413476	0.0831227	6.54893e-07	1.02774e-09	0.686269	20	0.000120462
cg02747822	19	REXO1	1826707		19	1854935	G	C	0.292532	-0.031691	0.00476012	2.78325e-11	0.0145225	0.00164436	1.03074e-18	-2.1822	0.410473	1.05899e-07	1.05899e-07	0.849679	7	0.0124126
cg13981214	19	REXO1	1849898		19	1817113	C	A	0.307308	-0.0298939	0.00463451	1.11642e-10	-0.0170749	0.00143529	1.23469e-32	1.75076	0.308753	1.42455e-08	1.42455e-08	0.500798	7	0.00166974
cg08620751	19		1851750		19	1852837	G	A	0.296126	-0.0313682	0.00473253	3.39783e-11	0.0133783	0.00164779	4.70341e-16	-2.34471	0.456661	2.82961e-07	2.82961e-07	0.958851	6	0.0331661
cg08525314	19	KLF16	1854819		19	1835625	T	C	0.335663	-0.0315608	0.0046765	1.49065e-11	0.0272018	0.00220301	5.02064e-35	-1.16025	0.195922	3.18108e-09	3.18108e-09	0.977572	6	0.000372857
cg21078344	19	KDM4B	4968162		19	4981326	T	C	0.140375	0.0247458	0.00479063	2.3985e-07	-0.0130268	0.00131724	4.62351e-23	-1.8996	0.414894	4.68254e-06	1.16495e-08	0.972412	20	0.00136545
cg18115693	19	KDM4B	4968519		19	4987497	A	G	0.198482	0.0221194	0.0042046	1.4346e-07	-0.00933924	0.00114993	4.60166e-16	-2.36844	0.536405	1.00831e-05	3.83495e-07	0.430827	20	0.0449498
cg25246084	19	KDM4B	4971487		19	4973584	T	C	0.447684	-0.0188858	0.003991	2.22212e-06	0.051356	0.00124319	0	-0.367743	0.0782207	2.58444e-06	8.93172e-14	0.19526	20	1.0469e-08
cg25501730	19	KDM4B	4979605		19	4974271	G	A	0.448283	-0.018886	0.00399061	2.21651e-06	0.0158803	0.00130271	3.50338e-34	-1.18927	0.269566	1.02516e-05	4.99672e-08	0.259865	20	0.00585671
cg15673843	19	KDM4B	4990502		19	5066330	A	G	0.447883	-0.0221162	0.00378135	4.95258e-09	0.0129056	0.00175869	2.16517e-13	-1.7137	0.374683	4.7912e-06	1.72199e-08	0.964496	6	0.00201836
cg24236839	19	KDM4B	5038822		19	5054510	T	C	0.343051	0.0182797	0.00381188	1.62306e-06	-0.00895509	0.000831158	4.55551e-27	-2.04126	0.465925	1.18082e-05	2.21187e-07	0.12421	20	0.0259255
cg07545014	19	INSR;INSR	7224441		19	7224431	A	G	0.347444	-0.0173328	0.00383378	6.15269e-06	-0.0359632	0.00205953	2.79862e-68	0.481959	0.110118	1.2046e-05	2.33775e-08	0.143521	20	0.0027401
cg19483861	19	ARHGEF18;ARHGEF18	7504512		19	7516638	C	T	0.252796	-0.028408	0.00447538	2.18675e-10	-0.00331314	0.000474471	2.89316e-12	8.57433	1.82549	2.64023e-06	8.37531e-08	0.822729	20	0.00981678
cg14823839	19	ARHGEF18;ARHGEF18	7511967		19	7505821	A	C	0.159944	-0.0280845	0.0044392	2.50821e-10	-0.014235	0.0011523	4.66268e-35	1.97292	0.350368	1.79155e-08	3.78533e-10	0.988972	20	4.43683e-05
cg12016966	19	KANK2;KANK2	11306530		19	11300648	T	G	0.363019	-0.0193158	0.00406915	2.0657e-06	-0.0149058	0.00157319	2.67053e-21	1.29586	0.305335	2.19519e-05	1.6849e-07	0.586361	8	0.0197489
cg19418318	19	MYO9B;MYO9B	17219073		19	17214073	T	C	0.382788	0.0345362	0.00417174	1.24624e-16	0.0243763	0.00139821	4.55578e-68	1.41679	0.189454	7.52892e-14	1.29564e-16	0.17445	19	1.51864e-11
cg19851976	19	CRTC1;CRTC1	18812192		19	18829770	G	A	0.445687	-0.0197246	0.0039992	8.13351e-07	-0.0251173	0.00132637	5.67151e-80	0.7853	0.164533	1.81586e-06	8.4579e-08	0.096147	20	0.00991359
cg21427119	20	HM13;HM13;HM13	30132790		20	30099216	A	T	0.288738	-0.0226225	0.00521047	1.41359e-05	-0.137573	0.00207874	0	0.16444	0.0379557	1.47475e-05	4.58023e-08	0.746094	19	0.00536853
cg15480559	20	HM13;HM13;HM13	30150328		20	30099216	A	T	0.288738	-0.0226225	0.00521047	1.41359e-05	-0.0437798	0.00148619	1.00005e-190	0.516734	0.120301	1.7443e-05	1.03833e-07	0.753411	17	0.0121704
cg23960868	20	HM13;HM13;HM13	30150905		20	30099216	A	T	0.288738	-0.0226225	0.00521047	1.41359e-05	0.0215174	0.00124647	8.99752e-67	-1.05136	0.249694	2.54689e-05	1.45148e-07	0.889708	14	0.017013
cg13681142	20	C20orf111	42836747		20	42840019	G	A	0.21865	0.0228655	0.00546977	2.91073e-05	0.0229644	0.00204623	3.15046e-29	0.995692	0.254171	8.95079e-05	7.5522e-08			0.00885201
cg09696884	20	OSER1-AS1;OSER1-AS1;OSER1-AS1	42844219		20	42842538	A	T	0.466653	-0.0242153	0.00389344	4.98701e-10	0.0115806	0.00126871	6.98781e-20	-2.09103	0.406832	2.75055e-07	2.74821e-10	0.239632	6	3.2212e-05
cg19987923	20		42980959		20	42975641	A	G	0.0652955	-0.0220018	0.00538619	4.41045e-05	0.0722401	0.00258842	2.07766e-171	-0.304565	0.075354	5.30444e-05	3.4432e-11	0.700508	20	4.03581e-06
cg07602340	20	WFDC8;WFDC8	44189357		20	44185487	G	A	0.349241	-0.0149537	0.00381278	8.78192e-05	0.0312556	0.00157916	3.44997e-87	-0.478433	0.124359	0.00011948	2.25621e-07	0.847793	20	0.0264453
cg22515913	20	SPATA25;NEURL2;NEURL2	44517333		20	44523248	T	C	0.373003	0.015828	0.00390294	5.00476e-05	0.108282	0.00145095	0	0.146175	0.0360976	5.13426e-05	9.82169e-08	0.98308	20	0.0115121
cg05175496	20	PREX1	47411417		20	47420709	C	T	0.0870607	-0.0307188	0.00529943	6.76634e-09	-0.109223	0.00161923	0	0.281248	0.0486982	7.67989e-09	1.22548e-08	0.80489	20	0.00143639
cg02988384	20	PREX1	47412338		20	47420709	C	T	0.0870607	-0.0307188	0.00529943	6.76634e-09	-0.0466267	0.00139159	3.92708e-246	0.658824	0.115345	1.11802e-08	1.11507e-08	0.833354	20	0.00130699
cg16973208	20	PREX1	47414006		20	47420709	C	T	0.0870607	-0.0307188	0.00529943	6.76634e-09	-0.0316714	0.0024628	7.568e-38	0.969923	0.183538	1.25995e-07	2.48469e-07	0.940472	20	0.0291234
cg23490695	20	PREX1	47415142		20	47429565	T	C	0.0804712	-0.0302508	0.00530871	1.20984e-08	-0.052684	0.00176833	4.81559e-195	0.574194	0.102592	2.18243e-08	2.75398e-09	0.882524	20	0.000322796
cg11749817	20	ARFGEF2	47576594		20	47605612	A	C	0.370607	0.0186007	0.00425281	1.22134e-05	0.127948	0.00178385	0	0.145377	0.0333002	1.26754e-05	2.02341e-07	0.461765	20	0.0237166
cg10236838	20		51026857		20	51033681	A	G	0.432708	-0.020608	0.00391766	1.43834e-07	0.0148663	0.000928003	9.31927e-58	-1.38622	0.27737	5.80055e-07	2.288e-07	0.66822	20	0.0268179
cg25107667	20		51042037		20	51033681	A	G	0.432708	-0.020608	0.00391766	1.43834e-07	0.0317066	0.00212394	2.16118e-50	-0.64996	0.131007	7.00301e-07	1.89985e-07	0.319173	20	0.0222683
cg25985537	20	ATP5E;SLMO2-ATP5E;SLMO2-ATP5E	57608039		20	57610059	A	C	0.170327	-0.0275691	0.00454973	1.36543e-09	0.0183156	0.00220757	1.07033e-16	-1.50522	0.307605	9.9126e-07	3.3663e-08	0.626595	15	0.00394567
cg03989598	20		57698490		20	57688670	C	T	0.215056	0.0485208	0.00514352	3.97067e-21	-0.0178108	0.00222946	1.36223e-15	-2.72423	0.446858	1.08472e-09	1.08472e-09	0.331351	7	0.000127141
cg25949448	20		57724335		20	57739809	T	C	0.133786	0.0843789	0.00612454	3.49658e-43	0.0205796	0.00181974	1.18304e-29	4.10012	0.469052	2.30474e-18	2.23411e-22	0.999707	20	2.61862e-17
cg09319520	20		57729419		20	57718690	C	T	0.0533147	0.0844902	0.00611019	1.73351e-43	-0.0143871	0.00230858	4.60483e-10	-5.87264	1.03362	1.33409e-08	1.33409e-08	0.999947	20	0.0015637
cg25100061	20		57735525		20	57723130	T	C	0.0878594	0.0850746	0.00610598	3.99245e-44	-0.0793452	0.00228836	1.98059e-263	-1.07221	0.0829353	3.11767e-38	2.65162e-37	0.999998	20	3.10799e-32
cg02966332	20	LIME1	62369605		20	62372813	G	A	0.0263578	0.0195361	0.00693174	0.00482705	0.0705125	0.00264533	1.54873e-156	0.277059	0.0988531	0.00506718	2.48414e-07	0.561182	20	0.0291169
cg05751343	20	ZBTB46	62405935		20	62422504	A	C	0.0257588	0.0315044	0.00813476	0.000107587	-0.0241933	0.00272023	5.90213e-19	-1.30219	0.366735	0.000384097	1.26434e-08	0.732544	14	0.00148194
cg23085846	20	TPD52L2;TPD52L2;TPD52L2;TPD52L2;TPD52L2;TPD52L2	62522518		20	62518441	T	C	0.479832	0.022182	0.00395558	2.04945e-08	0.0146907	0.0010738	1.31678e-42	1.50993	0.290998	2.11653e-07	8.91511e-12			1.04495e-06
cg02323007	20	DNAJC5	62525483		20	62518441	T	C	0.479832	0.022182	0.00395558	2.04945e-08	0.0165742	0.00149412	1.35749e-28	1.33835	0.267422	5.59682e-07	3.16157e-08			0.00370571
cg14448145	20	DNAJC5	62525650		20	62550780	T	C	0.150359	0.0231487	0.00589627	8.63736e-05	0.0135878	0.00151381	2.80938e-19	1.70363	0.473631	0.000321946	4.04603e-07			0.0474239
cg20007702	20	DNAJC5	62541441		20	62518441	T	C	0.479832	0.022182	0.00395558	2.04945e-08	-0.0234246	0.00196057	6.66523e-33	-0.946954	0.186539	3.84598e-07	1.69382e-08			0.00198534
cg05898333	20	MIR941-1;DNAJC5;MIR941-3;MIR941-2	62549385		20	62741979	T	C	0.123203	0.0112656	0.00579791	0.0520107	-0.0205127	0.00211269	2.75233e-22	-0.549201	0.288254	0.0567453	3.68462e-07	0.457226	4	0.0431878
cg15580304	20	MIR941-3;MIR941-3;MIR941-2;MIR941-1;MIR941-3;MIR941-3;MIR941-2;DNAJC5;MIR941-2;MIR941-1;MIR941-2	62550734		20	62550780	T	C	0.150359	0.0231487	0.00589627	8.63736e-05	-0.0313321	0.0023879	2.4898e-39	-0.738818	0.19643	0.000169077	3.73343e-09			0.0004376
cg14523475	20	MIR941-3;MIR941-3;MIR941-2;MIR941-1;MIR941-3;MIR941-3;MIR941-2;DNAJC5;MIR941-2;MIR941-1;MIR941-2	62550740		20	62550780	T	C	0.150359	0.0231487	0.00589627	8.63736e-05	-0.0278501	0.00189485	6.65897e-49	-0.83119	0.219138	0.000148834	6.43814e-09			0.00075462
cg01966791	20	MIR1914;UCKL1	62572875		20	62550780	T	C	0.150359	0.0231487	0.00589627	8.63736e-05	0.0780013	0.00443612	3.31156e-69	0.296773	0.0774533	0.000127292	2.48015e-09	0.170824	3	0.000290701
cg11392297	20	UCKL1;MIR1914;UCKL1;UCKL1	62572896		20	62550780	T	C	0.150359	0.0231487	0.00589627	8.63736e-05	0.0374102	0.00221582	5.98081e-64	0.618781	0.161817	0.000131324	3.04515e-09	0.13358	3	0.000356925
cg07135405	20	UCKL1;MIR1914	62573077		20	62550780	T	C	0.150359	0.0231487	0.00589627	8.63736e-05	0.095943	0.00502435	2.74742e-81	0.241276	0.0627414	0.000120279	8.60553e-10	0.347882	4	0.000100866
cg02197387	20	TCEA2;TCEA2	62694005		20	62691550	G	C	0.281949	0.00555958	0.00433916	0.200103	-0.0298196	0.0017801	5.51332e-63	-0.186441	0.145939	0.201417	6.81279e-08	0.309125	12	0.00798533
cg00636737	20	TCEA2;TCEA2	62695569		20	62696024	T	C	0.503395	-0.0235134	0.00378428	5.18367e-10	0.0179705	0.00154551	2.98562e-31	-1.30845	0.238764	4.25131e-08	4.25131e-08	0.0519964	12	0.004983
cg10512781	20	TCEA2;TCEA2	62695853		20	62696024	T	C	0.503395	-0.0235134	0.00378428	5.18367e-10	0.0609313	0.00186357	1.77779e-234	-0.3859	0.0632189	1.0332e-09	8.90884e-09	0.197852	20	0.00104421
cg14436426	20	OPRL1;RGS19;OPRL1	62712394		20	62711459	T	C	0.459864	-0.0248931	0.00378951	5.06715e-11	0.0135962	0.00165346	1.98654e-16	-1.83088	0.356734	2.86166e-07	1.46494e-07	0.716995	15	0.0171707
cg14868760	21		16576813		21	16578448	T	C	0.332867	0.0250018	0.00401627	4.81159e-10	0.0240445	0.00152492	5.19169e-56	1.03981	0.179581	7.03002e-09	7.42152e-11	0.350031	20	8.69884e-06
cg00173216	21		44937051		21	44932802	G	A	0.296925	-0.0226818	0.00380069	2.40458e-09	0.014027	0.00103641	9.82094e-42	-1.61701	0.296127	4.74718e-08	4.74718e-08	0.269184	20	0.00556421
cg02524754	21	HSF2BP	44985005		21	44990036	C	T	0.276757	-0.0227786	0.0038235	2.56085e-09	0.0199038	0.00140384	1.25104e-45	-1.14443	0.208368	3.96602e-08	3.52551e-07	0.885713	20	0.0413229
cg15536230	21	HSF2BP	44985092		21	44990036	C	T	0.276757	-0.0227786	0.0038235	2.56085e-09	0.0338346	0.00124968	1.95659e-161	-0.673234	0.115709	5.94366e-09	6.35212e-08	0.60617	20	0.00744538
cg02616795	21	HSF2BP	45029264		21	45062403	A	G	0.273762	-0.022888	0.00382727	2.22807e-09	0.013752	0.00137533	1.5387e-23	-1.66434	0.324283	2.8614e-07	2.8614e-07	0.832783	20	0.0335387
cg01579765	21	HSF2BP	45077557		21	45017349	G	T	0.28115	-0.0228534	0.00382735	2.35693e-09	0.0859371	0.00182265	0	-0.265932	0.0448924	3.14657e-09	5.8583e-08	0.447626	20	0.00686657
cg21856634	21	RRP1B	45085779		21	45091861	C	T	0.332069	-0.0222164	0.00382527	6.32994e-09	0.0143751	0.000844658	5.95155e-65	-1.54548	0.281172	3.87277e-08	3.36905e-07	0.337317	20	0.0394889
cg04455712	21	RRP1B	45112962		21	45122573	G	A	0.338059	-0.0245489	0.00381089	1.18083e-10	-0.016003	0.00169461	3.60666e-21	1.53402	0.288265	1.02875e-07	1.02875e-07	0.947424	20	0.0120581
cg03058480	21	RRP1B	45114940		21	45113629	C	G	0.310903	-0.0235118	0.00384967	1.01214e-09	0.0217448	0.000973664	1.76675e-110	-1.08126	0.183539	3.83488e-09	6.41495e-09	0.922488	20	0.000751903
cg04856117	22	COMT;COMT;COMT;COMT	19949901		22	19950763	G	T	0.36861	-0.0152832	0.00386419	7.65074e-05	-0.0461414	0.00140051	4.80731e-238	0.331225	0.084348	8.60512e-05	2.09619e-08	0.104893	20	0.00245696
cg06346307	22	COMT;COMT;COMT;COMT	19949965		22	19950763	G	T	0.36861	-0.0152832	0.00386419	7.65074e-05	-0.0331626	0.00137056	2.4239e-129	0.460856	0.118069	9.48961e-05	7.79349e-08	0.139857	20	0.00913483
cg22546130	22	COMT;COMT;COMT;COMT	19950026		22	19950763	G	T	0.36861	-0.0152832	0.00386419	7.65074e-05	-0.0466531	0.00113664	0	0.327593	0.0832118	8.25582e-05	2.57815e-08	0.134702	20	0.00302187
cg09914785	22	MIR4761;COMT;COMT;COMT;COMT	19950733		22	19950763	G	T	0.36861	-0.0152832	0.00386419	7.65074e-05	0.036337	0.00119324	1.11383e-203	-0.420597	0.107236	8.77647e-05	1.36591e-08	0.0828419	20	0.001601
cg07821417	22	ARVCF	19972146		22	19976845	A	G	0.227636	0.0223624	0.0041815	8.89623e-08	0.0213628	0.00129287	2.48664e-61	1.04679	0.205735	3.61715e-07	3.82721e-07	0.450956	20	0.0448591

### Sheet: GCST007800_childhood_onset_asth
CpG	ProbeChr	Gene	Probe_bp	topSNP	topSNP_chr	topSNP_bp	A1	A2	Freq	b_GWAS	se_GWAS	p_GWAS	b_eQTL	se_eQTL	p_eQTL	b_SMR	se_SMR	p_SMR	p_SMR_multi	p_HEIDI	nsnp_HEIDI	bonf
cg15702277	1	RERE;RERE;RERE	8477935		1	8505058	G	A	0.435903	-0.0577107	0.0117698	9.42471e-07	0.0106907	0.000849799	2.71151e-36	-5.39822	1.18161	4.91137e-06	7.72641e-08	0.201219	20	0.00960826
cg15701149	1	RERE;RERE	8536454		1	8522553	A	C	0.14357	-0.0498467	0.0146598	0.000673282	0.0247609	0.00197392	4.28498e-36	-2.01312	0.613419	0.00103145	3.9378e-07	0.614478	20	0.0489689
cg24276315	1	RERE;RERE	8543236		1	8549403	A	G	0.144169	-0.0526932	0.0151637	0.000510933	-0.0597321	0.00245845	2.12747e-130	0.882159	0.256445	0.000581814	1.36091e-08	0.480367	20	0.00169237
cg05262957	1	RERE;RERE	8570537		1	8917669	C	T	0.519569	0.0276443	0.011546	0.0166531	-0.0252515	0.00163954	1.59741e-53	-1.09476	0.462732	0.0179881	3.51273e-09	0.150712	20	0.000436829
cg12779607	1	RERE;RERE	8615458		1	8548558	G	T	0.363419	-0.0662637	0.0119451	2.90019e-08	0.0275743	0.00153298	2.44931e-72	-2.4031	0.453331	1.15179e-07	2.90595e-08	0.891439	20	0.00361372
cg12764441	1	RERE;RERE	8662670		1	8910986	T	C	0.266374	0.0635172	0.0124052	3.05203e-07	0.0213722	0.00228432	8.27793e-21	2.97195	0.66167	7.06938e-06	2.07776e-07	0.260028	20	0.0258382
cg17442683	1	RERE;RERE	8664311		1	8816173	A	G	0.223043	0.0631432	0.0121905	2.22234e-07	0.0315556	0.0018239	4.61245e-67	2.00101	0.40326	6.97355e-07	1.13587e-07	0.878678	20	0.0141253
cg02423433	1	RERE;RERE	8741157		1	8738944	A	G	0.371006	-0.0687586	0.0118523	6.58072e-09	0.0375162	0.00150555	4.67442e-137	-1.83277	0.324374	1.60272e-08	1.79217e-10	0.999967	20	2.22867e-05
cg21308660	1	KIF1B;KIF1B	10276442		1	10284267	T	C	0.136382	0.0731526	0.0173581	2.50532e-05	-0.0280582	0.00248924	1.80859e-29	-2.60718	0.660473	7.89915e-05	2.44815e-07	0.999817	20	0.0304443
cg23716690	1	KIF1B;KIF1B	10314029		1	10424836	G	A	0.354633	-0.0419382	0.0119633	0.000455633	0.0256553	0.00172234	3.51814e-50	-1.63468	0.479049	0.000644067	1.92289e-07	0.466176	20	0.0239123
cg02498602	1	UBXN11;UBXN11;UBXN11	26633876		1	26624270	T	C	0.184105	-0.0574573	0.0124835	4.17137e-06	0.0239292	0.000989146	2.71483e-129	-2.40113	0.531042	6.13888e-06	8.53203e-08	0.917638	20	0.0106101
cg03373913	1	CD52;UBXN11	26644762		1	26648034	C	T	0.421126	0.0542988	0.0135872	6.43353e-05	0.0424407	0.00145984	8.07897e-186	1.2794	0.323156	7.52365e-05	1.0744e-07	0.972003	20	0.0133607
cg19677267	1	CD52;UBXN11	26645161		1	26648034	C	T	0.421126	0.0542988	0.0135872	6.43353e-05	0.0684104	0.00200133	4.39604e-256	0.793721	0.199966	7.2089e-05	7.64412e-08	0.793308	20	0.00950592
cg12001491	1	CD52;UBXN11	26645487		1	26648034	C	T	0.421126	0.0542988	0.0135872	6.43353e-05	0.0929488	0.0024127	0	0.58418	0.146964	7.03827e-05	1.00415e-07	0.61014	20	0.0124872
cg25202261	1	SNX27	151668357		1	151669555	A	C	0.296526	-0.0246829	0.0125515	0.0492378	0.0410064	0.00194353	8.1453e-99	-0.601927	0.307413	0.0502253	1.38696e-08	0.342801	20	0.00172476
cg12049629	1	CELF3;CELF3;CELF3;CELF3;CELF3;CELF3;CELF3;CELF3;CELF3;CELF3	151688502		1	151706366	A	T	0.140575	-0.0600335	0.0157146	0.000133324	-0.0278445	0.00188247	1.66384e-49	2.15603	0.58289	0.000216569	7.62613e-08	0.942091	20	0.00948355
cg01609658	1	RIIAD1	151694478		1	151700189	C	CCTG	0.123403	-0.0586328	0.0157723	0.000201241	0.263904	0.00369287	0	-0.222175	0.0598461	0.000205275	6.02952e-09	0.901836	20	0.000749806
cg24153003	1	OAZ3;MRPL9	151736681		1	151736456	G	A	0.122604	-0.0616218	0.015643	8.17349e-05	-0.0492436	0.003152	5.0805e-55	1.25137	0.327608	0.000133613	1.71607e-09	0.72352	20	0.000213403
cg12582028	1	OAZ3;MRPL9	151736699		1	151736456	G	A	0.122604	-0.0616218	0.015643	8.17349e-05	-0.0699792	0.00443973	5.67628e-56	0.880572	0.230413	0.000132529	2.30496e-11	0.770287	20	2.86636e-06
cg01698998	1	OAZ3;OAZ3;OAZ3	151742669		1	151761172	A	G	0.682308	-0.0773488	0.0115673	2.28031e-11	-0.0139594	0.00113682	1.1695e-34	5.54096	0.943535	4.29122e-09	2.13897e-10	0.13145	20	2.65994e-05
cg07092448	1	TDRKH;TDRKH;TDRKH;TDRKH	151763213		1	151770138	T	C	0.378395	-0.0615297	0.0156933	8.82688e-05	-0.0336086	0.00268282	5.29261e-36	1.83077	0.489279	0.00018272	1.52682e-07	0.730124	20	0.0189869
cg25112191	1	RORC;RORC	151804260		1	151792984	A	G	0.0792732	-0.129782	0.019361	2.03816e-11	0.0442998	0.0027196	1.17976e-59	-2.92962	0.472604	5.68601e-10	6.42501e-13	0.208476	10	7.98988e-08
cg22223419	1	RORC	151805290		1	151802356	A	T	0.048123	-0.135937	0.0198183	6.92579e-12	0.024294	0.00167964	2.05129e-47	-5.59551	0.902852	5.73349e-10	9.0661e-14	0.160764	8	1.12742e-08
cg03404346	1		151839914		1	151892199	T	C	0.416534	0.0106135	0.0119832	0.375781	-0.0145795	0.00174653	6.96069e-17	-0.727975	0.826537	0.378452	8.26497e-08	0.300564	20	0.010278
cg22888160	1		152177273		1	152197235	C	T	0.378994	-0.0117606	0.0158566	0.458279	-0.311143	0.00303764	0	0.037798	0.0509638	0.458291	6.40029e-10	0.99063	20	7.95915e-05
cg26879891	1	HRNR	152191343		1	152169661	C	T	0.654353	-0.0779042	0.0118181	4.34106e-11	0.0114357	0.000880725	1.50053e-38	-6.81239	1.159	4.15655e-09	2.01797e-13	0.806359	5	2.50947e-08
cg00888758	1	HRNR	152196674		1	152184316	C	G	0.181709	-0.0934812	0.0135743	5.7128e-12	0.0292157	0.00275967	3.43588e-26	-3.19969	0.554276	7.79954e-09	2.78916e-11	0.18122	7	3.46849e-06
cg22719314	1	FLG	152290334		1	152193286	G	T	0.654153	-0.0780264	0.011831	4.25023e-11	0.0407565	0.00316338	5.54853e-38	-1.91445	0.326106	4.34109e-09	7.2473e-15	0.849358	4	9.01246e-10
cg24914149	1	FLG;FLG-AS1	152298710		1	152169661	C	T	0.654353	-0.0779042	0.0118181	4.34106e-11	0.0164048	0.00160437	1.53128e-24	-4.74888	0.857138	3.01799e-08	8.11949e-12	0.4863	4	1.00971e-06
cg13447818	1	FLG	152298884		1	152169661	C	T	0.654353	-0.0779042	0.0118181	4.34106e-11	0.00982046	0.00122973	1.39555e-15	-7.93285	1.56044	3.70115e-07	6.18725e-11	0.668009	3	7.69422e-06
cg13818504	1	FLG-AS1;FLG-AS1	152309447		1	152173972	T	C	0.181909	-0.0939547	0.0135743	4.4684e-12	0.0446152	0.00376822	2.42854e-32	-2.10589	0.352428	2.29559e-09	7.9458e-11	0.244175	8	9.88107e-06
cg21187848	1	FLG-AS1;FLG-AS1	152319843		1	152173972	T	C	0.181909	-0.0939547	0.0135743	4.4684e-12	0.0180988	0.00104976	1.30849e-66	-5.1912	0.808192	1.33411e-10	2.11185e-12	0.0571626	8	2.62621e-07
cg05330381	1	FLG-AS1;FLG-AS1	152319853		1	152173972	T	C	0.181909	-0.0939547	0.0135743	4.4684e-12	0.0244184	0.00123613	7.43885e-87	-3.84771	0.589043	6.48378e-11	2.659e-17	0.0507758	9	3.30663e-12
cg20694572	1	FLG2	152331529		1	152173972	T	C	0.181909	-0.0939547	0.0135743	4.4684e-12	0.0143473	0.00181268	2.47375e-15	-6.5486	1.25686	1.88542e-07	6.8717e-09	0.295931	6	0.000854538
cg17542852	1	FLG2	152332651		1	152173972	T	C	0.181909	-0.0939547	0.0135743	4.4684e-12	0.0196765	0.00199414	5.77718e-23	-4.77497	0.842679	1.45819e-08	3.96295e-10	0.248974	6	4.92817e-05
cg03957898	1	FLG2	152333423		1	152173972	T	C	0.181909	-0.0939547	0.0135743	4.4684e-12	0.0405654	0.00275975	6.54993e-49	-2.31613	0.369871	3.80078e-10	9.26193e-17	0.58431	7	1.15178e-11
cg10967110	1	FLG-AS1;FLG-AS1	152335507		1	152173972	T	C	0.181909	-0.0939547	0.0135743	4.4684e-12	0.0218202	0.00170994	2.71488e-37	-4.30587	0.707719	1.17112e-09	1.1387e-11	0.277268	7	1.41604e-06
cg19933610	1		152346307		1	152184316	C	G	0.181709	-0.0934812	0.0135743	5.7128e-12	0.0315822	0.00405609	6.89679e-15	-2.95994	0.573799	2.48947e-07	2.48947e-07	0.204327	3	0.030958
cg08912276	1		152371717		1	152350645	A	G	0.239417	-0.0315374	0.0164326	0.0549592	-0.0677045	0.00286586	2.15791e-123	0.46581	0.24351	0.0557612	2.35622e-08	0.981346	20	0.0029301
cg23606274	1		152414848		1	152411813	A	G	0.163139	-0.0341405	0.0162072	0.0351606	-0.0789362	0.00340373	5.60206e-119	0.432508	0.206166	0.0359169	6.93756e-22	0.999834	20	8.62727e-17
cg01864564	1	CRCT1	152488269		1	152482587	G	A	0.449281	0.0811836	0.0119312	1.01534e-11	-0.0125213	0.00179352	2.92237e-12	-6.48365	1.33059	1.10038e-06	2.01593e-10	0.0552007	12	2.50693e-05
cg26135325	1	LCE3A	152595322		1	152550018	T	G	0.42512	0.0200869	0.0121958	0.099551	0.0577777	0.00233245	1.83312e-135	0.347659	0.211548	0.100299	1.20244e-09	0.0704744	20	0.000149531
cg20634798	1	LCE3A	152595351		1	152555176	C	G	0.4377	0.0207336	0.0121889	0.0889392	0.053148	0.00221657	4.76477e-127	0.39011	0.229915	0.0897428	6.58221e-10	0.0760029	20	8.18538e-05
cg27206522	1	LCE3A	152595629		1	152550018	T	G	0.42512	0.0200869	0.0121958	0.099551	0.0366289	0.00211698	4.50594e-67	0.548389	0.334461	0.101084	8.65154e-10	0.0500374	20	0.000107587
cg09070378	1	NDUFS2;NDUFS2;FCER1G	161183762		1	161185058	T	G	0.390775	0.0889001	0.0130618	1.00272e-11	-0.0145439	0.00127842	5.47589e-30	-6.11251	1.04654	5.19917e-09	8.8336e-09	0.211935	14	0.00109851
cg14582967	1		167178082		1	167280354	G	A	0.470647	0.0548375	0.0115577	2.08847e-06	-0.0551494	0.00214739	1.85349e-145	-0.994344	0.213117	3.07547e-06	1.98636e-08	0.323575	20	0.00247016
cg05121010	1	POU2F1;POU2F1;POU2F1	167198727		1	167215996	C	G	0.464058	0.0535063	0.0115704	3.75667e-06	-0.0187963	0.00127683	4.71687e-49	-2.84663	0.645224	1.02492e-05	2.65048e-08	0.3119	20	0.00329603
cg07880590	1	CD247;CD247	167425429		1	167424924	T	C	0.165335	-0.0872688	0.0117828	1.29715e-13	-0.00483535	0.000683818	1.53703e-12	18.0481	3.52883	3.14615e-07	9.50073e-09	0.493087	17	0.00118147
cg09179987	1	CD247;CD247	167433047		1	167433420	G	A	0.222444	-0.0918953	0.0117391	4.95158e-15	0.029806	0.00222485	6.30621e-41	-3.08311	0.456159	1.39084e-11	6.10792e-11	0.847867	20	7.59557e-06
cg18469283	1	CD247;CD247	167434250		1	167434277	C	T	0.172125	-0.0921142	0.011797	5.7978e-15	-0.0643764	0.00115341	0	1.43087	0.185035	1.0507e-14	4.96909e-16	0.7408	20	6.17936e-11
cg11721910	1		172744917		1	172744934	T	C	0.202875	-0.0348361	0.0118916	0.00339538	0.0680113	0.00229205	1.72718e-193	-0.512211	0.175697	0.00355347	1.78419e-08	0.0968382	20	0.00221875
cg20052923	1	PPFIA4;PPFIA4	203028185		1	203088775	T	C	0.461262	-0.0726858	0.0121944	2.51337e-09	-0.0144101	0.00127109	8.62229e-30	5.0441	0.95608	1.3217e-07	1.14022e-10	0.919399	17	1.41793e-05
cg05775988	1	PPFIA4;PPFIA4	203029250		1	203090976	T	C	0.221446	-0.0755805	0.0122651	7.17242e-10	-0.0430234	0.00214998	4.40869e-89	1.75673	0.29829	3.87775e-09	1.66005e-09	0.995469	20	0.000206437
cg18169013	1	PPFIA4	203030768		1	203090976	T	C	0.221446	-0.0755805	0.0122651	7.17242e-10	-0.0142682	0.00134547	2.83769e-26	5.29713	0.994207	9.93006e-08	9.29793e-08	0.992028	17	0.0115625
cg13368877	1	PPFIA4;PPFIA4	203031177		1	203026214	T	G	0.576078	0.00455959	0.0116172	0.694699	0.0225007	0.00163213	3.09037e-43	0.202642	0.516513	0.694816	2.50227e-08	0.980527	20	0.00311172
cg04395153	1	MYOG	203052423		1	203098275	G	T	0.233626	-0.07584	0.0122643	6.25746e-10	-0.0929812	0.0059819	1.75386e-54	0.815649	0.141956	9.1485e-09	1.00478e-08	0.74886	20	0.00124951
cg13626881	1		203059178		1	203092059	G	A	0.271565	-0.0757566	0.0122599	6.44193e-10	-0.0202387	0.00165069	1.47072e-34	3.74316	0.678348	3.42794e-08	3.26835e-09	0.977769	17	0.000406439
cg22903543	1		203059772		1	203088382	T	G	0.257188	-0.0738358	0.0122734	1.78868e-09	-0.0231963	0.000954014	1.37878e-130	3.18308	0.545065	5.22556e-09	3.63911e-10	0.997215	20	4.52545e-05
cg14873633	1		203090164		1	203090976	T	C	0.221446	-0.0755805	0.0122651	7.17242e-10	0.0217379	0.000851124	7.05903e-144	-3.4769	0.580418	2.094e-09	9.52257e-11	0.999946	20	1.18419e-05
cg03448202	1	MYBPH	203145064		1	203090976	T	C	0.221446	-0.0755805	0.0122651	7.17242e-10	-0.0120367	0.00117129	9.00257e-25	6.27919	1.18814	1.25779e-07	2.77886e-08	0.999463	17	0.00345568
cg17725472	1	CHIT1	203198757		1	203092059	G	A	0.271565	-0.0757566	0.0122599	6.44193e-10	-0.0178577	0.0014149	1.6153e-36	4.24225	0.764401	2.86047e-08	3.88714e-09	0.986201	20	0.000483389
cg00361264	1	CHIT1;CHIT1;CHIT1;CHIT1;CHIT1;CHIT1;CHIT1;CHIT1	203198777		1	203090976	T	C	0.221446	-0.0755805	0.0122651	7.17242e-10	-0.0398797	0.00259698	3.22158e-53	1.89521	0.331392	1.07184e-08	1.38678e-08	0.910141	20	0.00172455
cg00202266	1	DSTYK;DSTYK	205168888		1	205167328	G	A	0.15016	-0.0513393	0.0116243	1.00289e-05	0.0215456	0.0012142	1.89558e-70	-2.38282	0.555981	1.82087e-05	3.13877e-07	0.46691	20	0.0390325
cg18303589	2	LINC00299	8442608		2	8442547	A	G	0.22484	-0.110888	0.0126659	2.04353e-18	0.0128797	0.000554313	1.99877e-119	-8.60954	1.05089	2.55639e-16	9.87682e-15	0.300702	20	1.22824e-09
cg06702484	2	LINC00299	8443774		2	8438693	T	C	0.390375	-0.0991573	0.0122521	5.81711e-16	0.00311623	0.000419882	1.15639e-13	-31.8196	5.81721	4.50268e-08	4.50268e-08	0.785744	10	0.00559935
cg04482131	2		28604850		2	28627629	T	C	0.364617	-0.0518237	0.0115717	7.51756e-06	0.0712185	0.00131881	0	-0.727672	0.16304	8.07594e-06	3.34286e-08	0.969224	20	0.00415704
cg01273330	2		28605224		2	28627629	T	C	0.364617	-0.0518237	0.0115717	7.51756e-06	0.155175	0.00267523	0	-0.33397	0.074794	7.99967e-06	2.98707e-08	0.97458	20	0.0037146
cg02031975	2	MAP4K4;MAP4K4;MAP4K4;MAP4K4;MAP4K4	102445604		2	102426140	A	G	0.220248	-0.0378348	0.0124662	0.00240544	0.0203431	0.00150907	2.03423e-41	-1.85983	0.628135	0.00306763	1.81329e-07	0.141401	20	0.0225494
cg01613557	2	IL1R2;IL1R2;IL1R2	102616279		2	102610356	T	C	0.493011	0.0373572	0.0118273	0.00158554	-0.0637261	0.00197188	3.99089e-229	-0.586215	0.18648	0.00166897	8.67713e-11	0.0875576	20	1.07905e-05
cg02137416	2		102654487		2	102651632	A	G	0.203275	0.0429691	0.0133199	0.00125563	-0.0745942	0.00263288	1.4028e-176	-0.576038	0.179719	0.00134959	6.17313e-11	0.122611	20	7.67666e-06
cg11876263	2	IL1R1	102722924		2	102711009	A	G	0.216454	0.0943447	0.0119253	2.54694e-15	0.0225227	0.00215836	1.71439e-25	4.18888	0.664446	2.89467e-10	5.9562e-18	0.205571	20	7.4069e-13
cg22797169	2	IL1RL2	102803407		2	102816695	C	T	0.36881	-0.122525	0.0118882	6.59123e-25	-0.0112843	0.00158049	9.35017e-13	10.858	1.85005	4.38335e-09	3.2225e-12	0.265737	6	4.00737e-07
cg18392357	2	IL1RL2	102803624		2	102816695	C	T	0.36881	-0.122525	0.0118882	6.59123e-25	-0.0290597	0.00180007	1.2589e-58	4.21631	0.485357	3.72042e-18	8.58298e-34	0.310497	20	1.06734e-28
cg13779009	2	IL1RL2	102803740		2	102816695	C	T	0.36881	-0.122525	0.0118882	6.59123e-25	-0.0344901	0.00260844	6.50499e-40	3.55246	0.437023	4.33689e-16	5.4422e-29	0.213268	20	6.7677e-24
cg08023416	2	IL1RL2	102803787		2	102842124	G	T	0.367212	-0.123618	0.0119076	3.011e-25	-0.0353172	0.00227189	1.71304e-54	3.50024	0.405434	5.96068e-18	4.51782e-29	0.354453	20	5.61818e-24
cg01376829	2	IL1RL2	102804405		2	102778461	T	C	0.514976	-0.10605	0.0116262	7.40176e-20	-0.00680718	0.000998221	9.14761e-12	15.5791	2.8524	4.71499e-08	4.71499e-08			0.00586337
cg00674896	2	IL1RL2	102804576		2	102841949	C	A	0.47484	0.10217	0.0115767	1.08981e-18	-0.00529771	0.000706054	6.22447e-14	-19.2857	3.37367	1.08725e-08	1.08725e-08	0.745069	5	0.00135206
cg13353330	2	IL1RL2	102841996		2	102841949	C	A	0.47484	0.10217	0.0115767	1.08981e-18	0.0161114	0.00108379	5.50063e-50	6.34149	0.83563	3.227e-14	2.01537e-19	0.106325	20	2.50624e-14
cg18132546	2	IL1RL2	102844641		2	102844249	A	G	0.234625	-0.138933	0.0123762	3.04439e-29	0.00782768	0.00106701	2.19929e-13	-17.749	2.89022	8.19741e-10	4.06279e-14	0.556066	4	5.05232e-09
cg05168012	2		102867275		2	102868980	A	G	0.504792	0.12691	0.0115816	6.09007e-28	0.0052365	0.000835903	3.74067e-10	24.2356	4.45632	5.37344e-08	5.37344e-08			0.0066822
cg00652772	2		102867420		2	102926366	A	G	0.234625	0.134533	0.0126465	1.98413e-26	0.0183924	0.00228891	9.32694e-16	7.31462	1.1408	1.43796e-10	1.43796e-10	0.06184	17	1.78819e-05
cg05295703	2		102895712		2	102883618	T	C	0.197684	0.0395842	0.0162577	0.0149001	0.0300522	0.00175959	2.12285e-65	1.31718	0.546451	0.0159338	1.48192e-11	0.0821131	20	1.84285e-06
cg01254707	2	IL1RL1;IL1RL1	102953421		2	102989060	CT	C	0.427915	-0.137856	0.0115966	1.3729e-32	0.00981245	0.00162654	1.61232e-09	-14.0491	2.61153	7.46389e-08	7.46389e-08	0.614873	5	0.00928179
cg09003973	2		102972529		2	102986471	C	T	0.0790735	-0.049685	0.0163327	0.00234967	0.0712861	0.0027105	1.91675e-152	-0.69698	0.230642	0.00251186	3.45471e-18	0.88116	20	4.29614e-13
cg00272070	2	IL18R1;IL18R1	102983575		2	102960584	A	C	0.367412	0.145563	0.011858	1.22554e-34	-0.00958864	0.00131977	3.71902e-13	-15.1808	2.42801	4.04245e-10	4.04245e-10	0.435954	13	5.02703e-05
cg06847130	2	AP1S3;AP1S3;AP1S3	224666757		2	224665248	TA	T	0.364417	0.0658706	0.0118766	2.91859e-08	0.0201322	0.0016251	3.02267e-35	3.2719	0.646353	4.14676e-07	3.28275e-08	0.805811	20	0.00408229
cg08549781	2	AP1S3;AP1S3;AP1S3	224681209		2	224685334	C	T	0.246006	0.0595515	0.0119438	6.16495e-07	0.0448323	0.00212108	3.66787e-99	1.32832	0.273723	1.21739e-06	5.13755e-08	0.0660653	20	0.00638885
cg19507677	2		228670508		2	228672579	A	G	0.407348	0.105566	0.013308	2.14676e-15	0.0345199	0.00245826	8.56923e-45	3.05813	0.442775	4.95936e-12	4.95936e-12	0.107667	3	6.16726e-07
cg25384507	2	CCL20;CCL20	228678393		2	228672579	A	G	0.407348	0.105566	0.013308	2.14676e-15	0.0157348	0.00216326	3.49953e-13	6.70912	1.25145	8.27288e-08	8.27288e-08			0.0102878
cg15063366	2		228683032		2	228670575	G	A	0.397963	0.109527	0.0133513	2.3357e-16	0.00741957	0.00100148	1.27667e-13	14.7619	2.68483	3.83569e-08	3.83569e-08			0.0047699
cg17530031	2	ING5	242665670		2	242668050	A	G	0.238618	-0.0488468	0.0122037	6.2644e-05	-0.0440493	0.00147235	1.15926e-196	1.10891	0.279515	7.2699e-05	1.3712e-07	0.781253	13	0.0170517
cg14266378	2	D2HGDH;D2HGDH;D2HGDH	242673460		2	242668050	A	G	0.238618	-0.0488468	0.0122037	6.2644e-05	-0.01866	0.0017563	2.28983e-26	2.61772	0.698873	0.000179937	1.65157e-08	0.87652	10	0.00205383
cg12163823	2	D2HGDH	242673721		2	242671072	C	G	0.636182	0.0425214	0.0121377	0.000459624	0.0218972	0.00164142	1.34787e-40	1.94187	0.573099	0.000703116	4.33362e-08	0.185788	17	0.00538912
cg17365725	2	D2HGDH	242698748		2	242690675	A	G	0.223642	-0.173205	0.0131853	2.04148e-39	-0.036841	0.00201866	2.05936e-74	4.70142	0.440968	1.53931e-26	1.08076e-26	0.897853	20	1.34399e-21
cg02698622	2	D2HGDH	242698811		2	242690675	A	G	0.223642	-0.173205	0.0131853	2.04148e-39	-0.00532889	0.00043442	1.36767e-34	32.503	3.62534	3.08861e-19	4.14054e-19	0.652932	20	5.14901e-14
cg22297448	2	D2HGDH;D2HGDH;D2HGDH	242699892		2	242709363	G	A	0.502196	-0.139423	0.0119664	2.26287e-31	-0.00947953	0.00151009	3.44107e-10	14.7078	2.66137	3.2688e-08	3.2688e-08	0.87551	3	0.00406496
cg18570243	2	D2HGDH;D2HGDH;D2HGDH	242703672		2	242709807	T	C	0.403554	-0.140701	0.0119756	7.15084e-32	0.00655709	0.00108653	1.59046e-09	-21.4578	3.99724	7.95482e-08	7.95482e-08			0.0098923
cg24902174	2	D2HGDH	242707603		2	242710056	AG	A	0.395966	-0.139771	0.0120239	3.09758e-31	-0.0143086	0.00130285	4.63645e-28	9.76826	1.22362	1.42698e-15	5.77692e-19	0.127025	19	7.18394e-14
cg03898010	2	GAL3ST2	242716203		2	242709807	T	C	0.403554	-0.140701	0.0119756	7.15084e-32	-0.00929111	0.00117309	2.37135e-15	15.1436	2.3059	5.12277e-11	5.12277e-11	0.115755	10	6.37048e-06
cg21486532	2	GAL3ST2	242735135		2	242682029	C	T	0.237021	-0.175893	0.013378	1.74967e-39	0.0293197	0.00308045	1.76558e-21	-5.99914	0.778115	1.25985e-14	4.13585e-15	0.669313	19	5.14317e-10
cg17685622	2	GAL3ST2	242737344		2	242716380	T	A	0.370407	-0.0932535	0.0127698	2.82131e-13	0.0108435	0.0014841	2.74303e-13	-8.59995	1.66501	2.40312e-07	2.40312e-07			0.0298843
cg18105179	2	GAL3ST2	242741407		2	242712870	T	G	0.398762	-0.13756	0.0119982	1.9773e-30	0.0116026	0.00189905	9.98332e-10	-11.856	2.19886	6.97295e-08	6.97295e-08	0.648812	4	0.00867128
cg16502096	2	GAL3ST2	242742380		2	242682029	C	T	0.237021	-0.175893	0.013378	1.74967e-39	0.0281011	0.00302983	1.77935e-20	-6.25927	0.825885	3.48584e-14	1.03057e-14	0.248329	20	1.28158e-09
cg17280514	2	NEU4;NEU4;NEU4;NEU4;NEU4	242755302		2	242753264	A	G	0.19389	0.0765452	0.0135752	1.71429e-08	0.0358714	0.00173227	2.94658e-95	2.13388	0.392219	5.31241e-08	2.37184e-10	0.300783	20	2.94953e-05
cg18896979	2		242844174		2	242791020	A	C	0.379193	0.0525056	0.012043	1.30155e-05	-0.0473699	0.00478336	4.03742e-23	-1.10842	0.27778	6.60009e-05	4.75911e-08	0.064476	20	0.00591824
cg04242115	2	LINC01237	242891576		2	242751691	T	A	0.182308	-0.0497261	0.012216	4.68979e-05	0.0110588	0.00131406	3.9049e-17	-4.49654	1.22708	0.000247893	3.74553e-07	0.68331	11	0.046578
cg06143315	2		242950311		2	242795942	T	C	0.175319	0.0815322	0.0134206	1.23868e-09	-0.0328166	0.00363488	1.74407e-19	-2.48448	0.492925	4.64853e-07	8.20782e-08	0.173002	17	0.0102069
cg06886827	2		242954224		2	242764404	A	G	0.471645	-0.0482957	0.0117351	3.86358e-05	-0.0140216	0.00173791	7.1415e-16	3.44438	0.939527	0.000246294	2.70302e-09	0.942975	6	0.000336137
cg25596675	3		32976140		3	32972641	G	A	0.221645	-0.0600221	0.0116958	2.86778e-07	-0.108206	0.00250573	0	0.554703	0.108849	3.46768e-07	5.05869e-11	0.876053	20	6.29078e-06
cg13415160	3	CCR4	32992178		3	32982922	C	T	0.389976	-0.061556	0.0116513	1.26958e-07	-0.0198742	0.00170591	2.28877e-31	3.09728	0.643718	1.4976e-06	1.23151e-07	0.956312	20	0.0153146
cg19404215	3	CRTAP	33155277		3	33152508	A	C	0.209465	-0.0885602	0.020271	1.24925e-05	0.0174208	0.00120367	1.79373e-47	-5.08358	1.21547	2.88427e-05	1.3864e-11	0.462889	20	1.72407e-06
cg05401945	3	CCDC66;CCDC66;CCDC66	56590734		3	56686329	C	T	0.65615	-0.0538061	0.0120493	7.98824e-06	0.174483	0.00401797	0	-0.308374	0.0694211	8.90955e-06	2.84466e-07	0.226792	20	0.035375
cg22003390	3		56727502		3	56692321	G	T	0.699081	-0.0622421	0.0117121	1.07042e-07	-0.00899637	0.000719845	7.68982e-36	6.91858	1.41468	1.00552e-06	2.32576e-07	0.999582	20	0.0289222
cg00225902	3	LRIG1	66444122		3	66452832	ACTCT	A	0.238219	0.0599804	0.0139328	1.67003e-05	-0.0333292	0.00261538	3.38663e-37	-1.79963	0.441244	4.5319e-05	8.97149e-08	0.98957	20	0.0111566
cg20356878	3	ILDR1	121714668		3	121714684	A	G	0.419529	-0.0653382	0.0116367	1.96745e-08	0.181941	0.00231034	0	-0.359117	0.0641209	2.13584e-08	2.49403e-09	0.397521	20	0.000310148
cg22558765	3		127626966		3	127629187	A	C	0.300719	-0.0196752	0.0120425	0.102299	-0.0785061	0.00247138	1.90593e-221	0.25062	0.153599	0.102752	8.54074e-08	0.938051	20	0.0106209
cg05762744	3		127860991		3	127843378	C	T	0.135783	-0.084525	0.0178082	2.07062e-06	-0.0256909	0.00133828	3.92544e-82	3.29008	0.714046	4.07228e-06	1.83273e-07	0.088135	20	0.0227911
cg03115093	3		127861051		3	127938708	T	C	0.133387	-0.0906394	0.0178108	3.59931e-07	-0.0455244	0.00167333	5.53656e-163	1.99101	0.398022	5.66644e-07	3.23072e-08	0.863447	20	0.0040176
cg08044714	3	EEFSEC	127875355		3	127938708	T	C	0.133387	-0.0906394	0.0178108	3.59931e-07	-0.0487448	0.00260765	5.64434e-78	1.85947	0.378687	9.09366e-07	6.9179e-08	0.58906	20	0.00860282
cg09718996	3	EEFSEC	127895237		3	127961396	A	T	0.505591	-0.0765247	0.0130962	5.11835e-09	0.0247342	0.00146014	2.29553e-64	-3.09389	0.560093	3.31606e-08	7.56469e-11	0.349367	20	9.40714e-06
cg00340326	3	EEFSEC	127988088		3	127834003	A	G	0.285343	0.0655897	0.0116751	1.93274e-08	0.00991987	0.00096549	9.18759e-25	6.61196	1.34139	8.2574e-07	3.0116e-08	0.278849	20	0.0037451
cg21710443	3	EEFSEC	128055577		3	128018447	A	G	0.16853	-0.082001	0.0180687	5.67116e-06	-0.0293543	0.00142894	8.93942e-94	2.79349	0.63038	9.36054e-06	6.1361e-08	0.390338	20	0.00763061
cg01879723	3	ZBTB38	141119262		3	141106954	T	A	0.421126	0.0667094	0.0117941	1.5479e-08	-0.0127056	0.00158813	1.24087e-15	-5.25041	1.13682	3.86539e-06	1.1599e-07	0.885752	20	0.0144241
cg14500070	3	ZBTB38	141119541		3	141133960	A	G	0.133187	0.0622467	0.0122132	3.45665e-07	-0.0199081	0.0015765	1.48016e-36	-3.12671	0.661562	2.28699e-06	3.15773e-09	0.646538	20	0.000392682
cg04041831	3	ZBTB38	141130499		3	141125705	G	C	0.502796	0.065231	0.0116193	1.97675e-08	-0.0507648	0.00206755	4.00175e-133	-1.28497	0.234792	4.43009e-08	2.14153e-10	0.984512	20	2.66313e-05
cg05746809	3	ZBTB38	141131788		3	141106954	T	A	0.421126	0.0667094	0.0117941	1.5479e-08	-0.0116287	0.00119185	1.72511e-22	-5.73664	1.17233	9.91259e-07	3.95737e-08	0.995345	20	0.00492123
cg09025210	3	ZBTB38	141132146		3	141125705	G	C	0.502796	0.065231	0.0116193	1.97675e-08	-0.0121904	0.00122251	2.02974e-23	-5.35103	1.09383	9.98189e-07	1.09082e-08	0.994636	20	0.0013565
cg25536032	3	LOC100131635	187432233		3	187428250	G	T	0.500998	0.0608505	0.0119377	3.44465e-07	0.0530182	0.00270451	1.43999e-85	1.14773	0.23265	8.08547e-07	1.051e-07	0.358347	20	0.0130698
cg15232708	3	BCL6	187460304		3	187454731	C	G	0.495407	0.0628809	0.0119146	1.30863e-07	-0.0557332	0.00246069	1.41394e-113	-1.12825	0.219506	2.74826e-07	2.09153e-08	0.523381	20	0.00260094
cg25080260	3	LPP;LPP;LPP	188088115		3	188098035	A	T	0.269768	0.124221	0.0116046	9.70296e-27	0.0100463	0.00100657	1.85114e-23	12.3648	1.69383	2.88011e-13	2.88011e-13	0.996974	20	3.58159e-08
cg23651889	3	LPP;LPP;LPP	188115336		3	188100256	G	T	0.395767	0.123747	0.0116066	1.53569e-26	0.0345307	0.0026876	8.80964e-38	3.58369	0.436783	2.31089e-16	1.59858e-14	0.329444	20	1.98793e-09
cg13714834	3	LPP;LPP;LPP	188135135		3	188120783	T	A	0.430511	-0.110226	0.0117545	6.76734e-21	-0.0224656	0.00126185	6.6094e-71	4.90642	0.591361	1.06928e-16	3.54564e-18	0.100648	20	4.40921e-13
cg18759357	4		38607320		4	38607248	A	G	0.170727	-0.0555317	0.0162133	0.000614634	0.0255397	0.00191823	1.9132e-40	-2.17433	0.655495	0.000909655	1.74621e-08	0.15284	20	0.00217152
cg21596584	4	KLF3-AS1	38626382		4	38622478	AGCATATGTATATATCTATACATACACAT	A	0.0936502	0.0608291	0.0127631	1.87904e-06	0.0194057	0.00174281	8.50304e-29	3.1346	0.715415	1.17857e-05	1.11485e-09	0.0579858	20	0.000138638
cg22822698	4	KLF3	38679933		4	38680015	G	A	0.0966454	0.0577827	0.01211	1.82869e-06	-0.0410564	0.0018225	2.23348e-112	-1.4074	0.301504	3.0425e-06	5.05999e-14	0.144909	20	6.2924e-09
cg06213419	4	KLF3	38697671		4	38703734	A	C	0.20028	-0.0425709	0.0161334	0.00832297	-0.0847599	0.00264747	6.65343e-225	0.502252	0.190988	0.00854446	3.51526e-19	0.953561	20	4.37144e-14
cg09309117	4		38763439		4	38810115	G	A	0.160543	-0.206705	0.0176468	1.08743e-31	0.00660427	0.000710525	1.47334e-20	-31.2987	4.29866	3.31232e-13	2.0501e-22	0.233425	20	2.54942e-17
cg15130252	4		38766123		4	38771945	T	C	0.298922	-0.182263	0.0148455	1.19878e-34	0.008167	0.00138431	3.64231e-09	-22.317	4.19684	1.05156e-07	1.05156e-07			0.0130767
cg00878843	4		38767623		4	38763693	A	G	0.182308	-0.184411	0.0158213	2.14178e-31	0.0104521	0.0016553	2.71354e-10	-17.6435	3.17786	2.82443e-08	2.82443e-08	0.359659	8	0.00351234
cg19398783	4	TLR10;TLR10;TLR10;TLR10	38784578		4	38774489	C	A	0.158746	-0.190224	0.0158435	3.28804e-33	0.00416167	0.000575905	4.96298e-13	-45.7085	7.38259	5.96349e-10	2.91362e-15	0.804391	20	3.62326e-10
cg27553217	4	TLR10;TLR10;TLR10;TLR10;TLR10;TLR10;TLR10;TLR10;TLR10;TLR10	38784589		4	38881766	A	G	0.159944	-0.179292	0.0157424	4.73788e-30	0.00356547	0.000509048	2.48414e-12	-50.2856	8.42837	2.42799e-09	1.82323e-13	0.680733	20	2.26729e-08
cg06935464	4	TLR10;TLR10	38784597		4	38843136	G	A	0.547724	-0.181329	0.0145766	1.58982e-35	0.00481611	0.000664002	4.0717e-13	-37.6506	6.00885	3.70768e-10	1.39731e-14	0.932755	20	1.73764e-09
cg10175316	4		38789643		4	38794041	C	T	0.153155	-0.194052	0.0156355	2.27737e-35	0.0207407	0.00159162	8.13529e-39	-9.35613	1.04106	2.53707e-19	2.91983e-30	0.491145	20	3.63098e-25
cg00646813	4	TLR1	38806025		4	38811845	C	G	0.179313	-0.197924	0.0156614	1.30812e-36	-0.0203064	0.00213296	1.72654e-21	9.74687	1.28179	2.86905e-14	2.33221e-21	0.970917	20	2.90024e-16
cg14003984	4	TLR1	38806733		4	38820616	G	A	0.235423	-0.194234	0.0154077	1.95001e-36	-0.0245651	0.00300815	3.18259e-16	7.90688	1.15365	7.19062e-12	1.36951e-17	0.935932	20	1.70307e-12
cg03430998	4	TLR1	38807057		4	38794041	C	T	0.153155	-0.194052	0.0156355	2.27737e-35	-0.0109241	0.00182722	2.25179e-09	17.7637	3.29802	7.19744e-08	7.19744e-08	0.972117	9	0.00895045
cg09316306	4	TLR1	38807337		4	38809786	C	T	0.148962	-0.21239	0.0172349	6.79037e-35	0.0107079	0.00164045	6.69244e-11	-19.8349	3.43868	8.01284e-09	8.01284e-09	0.716987	4	0.000996444
cg14131251	4		38815593		4	38774889	C	T	0.146565	-0.189165	0.0157744	3.91895e-33	0.0160847	0.00213629	5.10247e-14	-11.7605	1.84433	1.81077e-10	4.35763e-14	0.0930885	20	5.41897e-09
cg23531799	4	TLR6	38857850		4	38858482	A	G	0.179313	0.050217	0.0129489	0.000105279	-0.0300222	0.00204767	1.13522e-48	-1.67267	0.446145	0.00017743	1.44739e-07	0.992389	20	0.0179991
cg10182418	4	TLR6	38858536		4	38792524	G	A	0.367812	-0.18755	0.0143147	3.21186e-39	0.00824724	0.00136816	1.66044e-09	-22.7409	4.1527	4.34632e-08	4.34632e-08	0.990393	8	0.00540491
cg16030869	4		38867304		4	38839319	C	T	0.161741	-0.185575	0.0153852	1.67885e-33	0.0116976	0.00196618	2.69072e-09	-15.8643	2.97325	9.51872e-08	9.51872e-08	0.909978	3	0.0118371
cg10387769	4	MIR574;FAM114A1	38869641		4	38847700	A	G	0.130791	0.0531666	0.0129606	4.09288e-05	0.0227889	0.00172288	6.11116e-40	2.33301	0.595447	8.92588e-05	3.90773e-09	0.999907	20	0.00048595
cg25943096	4	MIR574;FAM114A1	38869650		4	38827520	T	C	0.110423	0.0480375	0.0129655	0.000211367	0.0294818	0.0022008	6.38419e-41	1.6294	0.45629	0.00035567	6.52061e-10	0.859618	20	8.10877e-05
cg03084103	4	MIR574;FAM114A1	38869707		4	38891894	T	C	0.0752796	0.0528292	0.0130004	4.83091e-05	0.0189003	0.00126212	1.06908e-50	2.79515	0.712715	8.78796e-05	5.11037e-12	0.999932	20	6.35505e-07
cg20016631	4	FAM114A1	38871320		4	38873332	T	C	0.160343	-0.181488	0.0153631	3.33488e-32	0.0220513	0.00286614	1.42921e-14	-8.23027	1.27661	1.14104e-10	5.37855e-15	0.232025	20	6.68854e-10
cg27333178	4	NFKB1;NFKB1	103424418		4	103498455	T	C	0.277356	-0.0626055	0.0120819	2.19807e-07	-0.041313	0.00214149	6.31276e-83	1.5154	0.302814	5.60434e-07	2.76389e-08	0.54359	20	0.00343707
cg15409712	4	NFKB1;NFKB1	103426288		4	103439425	T	C	0.383187	-0.064776	0.0117666	3.69015e-08	0.0561487	0.00229193	1.53629e-132	-1.15365	0.214787	7.82428e-08	5.91508e-08	0.674855	20	0.00735575
cg03710251	4	NFKB1;NFKB1	103443540		4	103443569	A	G	0.392173	-0.0648041	0.0117615	3.59138e-08	0.046468	0.00130157	3.73513e-279	-1.3946	0.256106	5.16939e-08	1.5014e-07	0.84216	20	0.0186708
cg14331614	4	KIAA1109	123116710		4	123116995	C	T	0.295327	0.105379	0.0123104	1.12678e-17	0.00729446	0.00111192	5.37147e-11	14.4465	2.77443	1.91904e-07	1.91904e-07	0.78555	4	0.0238644
cg25900222	4	KIAA1109	123116941		4	123116995	C	T	0.295327	0.105379	0.0123104	1.12678e-17	0.0187104	0.00202325	2.29439e-20	5.63213	0.896555	3.34314e-10	3.34314e-10	0.247061	13	4.1574e-05
cg07009371	5		110126591		5	110119707	A	G	0.038738	0.182015	0.0226837	1.02327e-15	-0.0361926	0.00575328	3.15879e-10	-5.02906	1.01583	7.39493e-07	7.09053e-08	0.310904	3	0.00881749
cg19198400	5	TSLP	110405693		5	110406742	T	C	0.426318	-0.10915	0.0116462	7.10472e-21	-0.0382601	0.00255545	1.12001e-50	2.85285	0.359116	1.95631e-15	7.93424e-22	0.140997	20	9.86671e-17
cg21145140	5	TSLP;TSLP	110409467		5	110406742	T	C	0.426318	-0.10915	0.0116462	7.10472e-21	0.0238808	0.00262247	8.52957e-20	-4.57063	0.699828	6.52991e-11	4.23459e-13	0.445458	20	5.26597e-08
cg11699649	5		110471142		5	110471218	G	A	0.151757	0.129498	0.0121594	1.74244e-26	-0.0104192	0.000972545	8.81481e-27	-12.4288	1.64555	4.25359e-14	2.38528e-16	0.0759423	20	2.96624e-11
cg25043501	5	CAMK4	110558938		5	110558064	A	G	0.241813	0.111541	0.0119187	8.08625e-21	0.00863037	0.00118465	3.21293e-13	12.9243	2.24822	8.99446e-09	8.99446e-09	0.806081	4	0.00111851
cg06112558	5	CAMK4	110730555		5	110742238	C	T	0.0527157	0.103783	0.0182476	1.28911e-08	0.0581233	0.00405493	1.3418e-46	1.78557	0.337757	1.24641e-07	2.83359e-09	0.90205	20	0.000352374
cg19269033	5		131419179		5	131421190	T	C	0.188099	-0.0583538	0.0116804	5.85698e-07	0.0312438	0.00166891	3.33115e-78	-1.86769	0.38693	1.38634e-06	2.18278e-16	0.349686	20	2.71442e-11
cg18661872	5		131436611		5	131379249	A	G	0.469449	0.0347975	0.0115705	0.00263466	0.150954	0.00551296	4.54722e-165	0.230518	0.0771104	0.00279477	9.44108e-18	0.989871	20	1.17406e-12
cg07929728	5		131474239		5	131535864	C	T	0.522165	0.0346526	0.0119873	0.00384292	0.0240604	0.00173647	1.17056e-43	1.44023	0.508944	0.00465705	7.04857e-08	0.909122	20	0.00876532
cg05026773	5		131517556		5	131508560	T	C	0.348442	0.0321283	0.0121858	0.0083757	-0.018433	0.00109079	4.59651e-64	-1.74298	0.669085	0.00918684	2.52616e-07	0.544366	20	0.0314143
cg24117468	5	P4HA2;P4HA2;P4HA2;P4HA2;P4HA2;P4HA2;P4HA2	131562848		5	131564636	T	C	0.167732	-0.0726183	0.0116393	4.40208e-10	0.0525175	0.0023264	7.69928e-113	-1.38274	0.229935	1.8143e-09	1.05582e-16	0.20987	20	1.31298e-11
cg22598563	5	P4HA2;P4HA2;P4HA2;P4HA2;P4HA2	131563921		5	131575338	A	G	0.271565	-0.0714179	0.0115763	6.85832e-10	-0.0113019	0.000860866	2.26031e-39	6.31911	1.13174	2.35644e-08	2.48171e-12	0.468604	20	3.08615e-07
cg25688973	5	P4HA2;P4HA2;P4HA2;P4HA2;P4HA2	131563953		5	131566941	A	G	0.20607	-0.0713528	0.0116381	8.73492e-10	-0.0243634	0.000957918	1.07048e-142	2.92869	0.491371	2.51872e-09	1.23905e-21	0.566786	20	1.54083e-16
cg11033092	5	P4HA2;P4HA2;P4HA2	131564679		5	131566941	A	G	0.20607	-0.0713528	0.0116381	8.73492e-10	0.00817597	0.000970069	3.5093e-17	-8.72713	1.76023	7.12389e-07	2.76907e-08	0.291077	20	0.00344351
cg20512303	5	PDLIM4;PDLIM4	131592959		5	131600589	G	C	0.517772	0.077572	0.0122054	2.07689e-10	-0.0234204	0.00187895	1.16409e-35	-3.31215	0.584978	1.49614e-08	1.54114e-10	0.713803	20	1.9165e-05
cg12564285	5	PDLIM4;PDLIM4	131593104		5	131595784	T	C	0.405152	0.0706914	0.0122783	8.54052e-09	-0.047785	0.00179658	7.22183e-156	-1.47937	0.2629	1.8326e-08	1.87227e-21	0.254326	20	2.32828e-16
cg04518342	5	PDLIM4;PDLIM4	131593106		5	131595784	T	C	0.405152	0.0706914	0.0122783	8.54052e-09	-0.041605	0.00188758	1.15372e-107	-1.69911	0.305018	2.53974e-08	2.96301e-18	0.22424	20	3.68468e-13
cg18301423	5	PDLIM4;PDLIM4	131593218		5	131623250	A	G	0.397564	0.0708684	0.0124316	1.19338e-08	-0.0101369	0.000990491	1.39372e-24	-6.99116	1.4038	6.35262e-07	1.7282e-08	0.315248	20	0.00214912
cg18758796	5	PDLIM4;PDLIM4;PDLIM4;PDLIM4	131593413		5	131594628	G	C	0.511981	0.076044	0.0121856	4.36239e-10	-0.0421232	0.00172117	2.8243e-132	-1.80528	0.298541	1.47579e-09	5.21624e-23	0.287524	20	6.48671e-18
cg07262247	5	PDLIM4;PDLIM4	131593730		5	131594628	G	C	0.511981	0.076044	0.0121856	4.36239e-10	-0.0182935	0.00140538	9.82374e-39	-4.15688	0.73871	1.83147e-08	4.27826e-10	0.18564	20	5.32027e-05
cg01305625	5	PDLIM4;PDLIM4	131593812		5	131595784	T	C	0.405152	0.0706914	0.0122783	8.54052e-09	-0.0137406	0.00127712	5.37365e-27	-5.14471	1.01348	3.84853e-07	5.75647e-10	0.21781	20	7.15852e-05
cg02408321	5	PDLIM4;PDLIM4	131599537		5	131600589	G	C	0.517772	0.077572	0.0122054	2.07689e-10	-0.0460424	0.00121783	0	-1.68479	0.26881	3.66651e-10	3.26311e-23	0.138285	20	4.05787e-18
cg10827314	5	SLC22A4	131631610		5	131820997	A	G	0.128994	-0.102232	0.0118522	6.37909e-18	-0.00682827	0.000879193	8.0672e-15	14.9718	2.59403	7.8507e-09	4.49214e-09	0.0752468	20	0.000558625
cg22841716	5	SLC22A5;SLC22A5;LOC553103	131704792		5	131640536	A	G	0.642572	0.0747271	0.0116607	1.47002e-10	-0.0283229	0.00222473	3.98082e-37	-2.6384	0.460925	1.03957e-08	1.94344e-09	0.110514	20	0.000241679
cg14196790	5	SLC22A5	131705035		5	131705458	C	G	0.266973	-0.0796917	0.0115646	5.54006e-12	0.019634	0.000898144	6.15889e-106	-4.05886	0.61758	4.95752e-11	7.91465e-21	0.669103	20	9.84234e-16
cg15738769	5	SLC22A5;SLC22A5;SLC22A5;SLC22A5;LOC553103	131705438		5	131677047	T	G	0.244808	-0.0795318	0.0115619	6.03658e-12	-0.00326401	0.000427753	2.33644e-14	24.3663	4.76908	3.23495e-07	3.23495e-07	0.427041	20	0.0402286
cg19157439	5	SLC22A5;SLC22A5	131707947		5	131677047	T	G	0.244808	-0.0795318	0.0115619	6.03658e-12	0.0218858	0.00126523	4.88386e-67	-3.63395	0.568523	1.63817e-10	1.53301e-19	0.771436	20	1.90639e-14
cg05640674	5	SLC22A5;SLC22A5	131722561		5	131717050	A	G	0.189696	-0.078164	0.0115629	1.38089e-11	-0.0269933	0.00120091	6.9095e-112	2.89569	0.447315	9.57687e-11	1.04146e-18	0.570859	20	1.29512e-13
cg12610030	5	SLC22A5;SLC22A5	131723004		5	131723065	T	C	0.0916534	0.0901808	0.0179365	4.96193e-07	0.0550293	0.00290064	2.93978e-80	1.63878	0.337197	1.17384e-06	3.58585e-14	0.137715	20	4.45922e-09
cg11838868	5	SLC22A5;SLC22A5	131724046		5	131677047	T	G	0.244808	-0.0795318	0.0115619	6.03658e-12	-0.0126413	0.00112046	1.60683e-29	6.29145	1.07121	4.27413e-09	5.69737e-09	0.548101	20	0.000708503
cg21881287	5	C5orf56	131766579		5	131770805	T	C	0.138179	-0.0825012	0.0116816	1.63541e-12	-0.0197439	0.00136324	1.55045e-47	4.17857	0.658254	2.18185e-10	1.63904e-15	0.122696	20	2.03825e-10
cg00594167	5	C5orf56	131772039		5	131771916	A	T	0.245607	-0.0141608	0.0178507	0.427609	-0.102953	0.00206059	0	0.137546	0.173409	0.427667	3.23738e-11	0.207557	20	4.02588e-06
cg09248869	5	C5orf56	131808798		5	131799012	A	G	0.168331	-0.0846966	0.0116772	4.07158e-13	0.0176311	0.000911237	2.09751e-83	-4.80382	0.707314	1.10867e-11	4.2985e-22	0.106575	20	5.34544e-17
cg00329307	5	C5orf56	131808892		5	131797578	C	T	0.592652	0.0841547	0.0116053	4.12469e-13	-0.0612427	0.00174341	2.50716e-270	-1.37412	0.193492	1.23254e-12	4.94823e-21	0.732206	20	6.15342e-16
cg02964085	5	C5orf56	131808970		5	131799012	A	G	0.168331	-0.0846966	0.0116772	4.07158e-13	0.0596457	0.00159983	3.14475e-301	-1.42	0.199447	1.08179e-12	1.26881e-32	0.116703	20	1.57784e-27
cg06218024	5	C5orf56	131809648		5	131799626	C	T	0.271366	0.103666	0.0131936	3.92425e-15	-0.011259	0.00115038	1.27774e-22	-9.20744	1.50274	8.94867e-10	2.17823e-13	0.987642	20	2.70876e-08
cg07252501	5		131833546		5	131826413	C	G	0.132987	-0.100867	0.0118713	1.94977e-17	0.040784	0.00139655	1.75474e-187	-2.47321	0.303148	3.39361e-16	5.07574e-28	0.563904	20	6.31198e-23
cg11797159	5		131991491		5	131989136	G	A	0.33107	0.169544	0.0147361	1.24029e-30	0.0301562	0.00215495	1.69771e-44	5.62217	0.632611	6.26394e-19	3.2843e-25	0.945977	20	4.08422e-20
cg12174736	5	TH2LCRR;TH2LCRR	131991645		5	131989136	G	A	0.33107	0.169544	0.0147361	1.24029e-30	0.0693501	0.00292728	4.47214e-124	2.44475	0.236221	4.21023e-25	6.76612e-34	0.900971	20	8.41408e-29
cg09208213	5	TH2LCRR;TH2LCRR	131991700		5	131989136	G	A	0.33107	0.169544	0.0147361	1.24029e-30	0.0283822	0.00163401	1.40116e-67	5.9736	0.622773	8.64489e-22	1.99144e-30	0.849594	20	2.47647e-25
cg16097655	5		131991765		5	131897171	CA	C	0.138179	0.164088	0.0147992	1.44017e-28	0.0157805	0.0012762	4.02863e-35	10.3982	1.25962	1.51885e-16	3.66582e-23	0.965275	20	4.55867e-18
cg16238266	5	TH2LCRR;TH2LCRR	131991767		5	131985990	T	A	0.237021	0.161018	0.0152308	4.02484e-26	0.0242351	0.00138364	1.0915e-68	6.64398	0.734061	1.41675e-19	7.59067e-26	0.377459	20	9.43946e-21
cg04303330	5	IL13	131992430		5	131973382	G	A	0.252396	0.170105	0.0147298	7.52278e-31	-0.0169986	0.00143927	3.44042e-32	-10.007	1.21193	1.49268e-16	8.48459e-19	0.993447	20	1.05511e-13
cg13566430	5	IL13	131992455		5	131983426	A	G	0.248403	0.162228	0.0150818	5.51883e-27	-0.0177436	0.00160342	1.83188e-28	-9.14291	1.18537	1.22748e-14	2.51292e-16	0.152192	20	3.12497e-11
cg20447485	5	KIF3A;KIF3A;KIF3A	132040051		5	132063560	T	A	0.457867	0.137762	0.0166693	1.40379e-16	-0.0415262	0.00427858	2.85372e-22	-3.31747	0.527228	3.12807e-10	3.12807e-10	0.0787595	20	3.88995e-05
cg03146502	5	SEPT8;SEPT8;SEPT8;SEPT8;SEPT8;SEPT8	132111794		5	132103271	A	G	0.486821	0.137239	0.0182465	5.42018e-14	-0.0709485	0.00229251	2.71118e-210	-1.93434	0.264666	2.69877e-13	2.02104e-26	0.0509619	20	2.51328e-21
cg14453949	5	SEPT8;SEPT8;SEPT8;SEPT8	132112449		5	132113940	C	T	0.492612	0.134161	0.0181909	1.64113e-13	-0.0154132	0.00124107	2.05367e-35	-8.70431	1.37263	2.27814e-10	4.11796e-15	0.0818564	20	5.12093e-10
cg23077575	5	SEPT8;SEPT8;SEPT8;SEPT8	132113608		5	132112560	T	A	0.494209	0.135535	0.0185616	2.83778e-13	-0.0370359	0.00182912	3.70741e-91	-3.65955	0.532772	6.47088e-12	5.15295e-18	0.160233	20	6.408e-13
cg10366452	5	SEPT8;SEPT8;SEPT8;SEPT8;SEPT8;SEPT8	132113671		5	132103271	A	G	0.486821	0.137239	0.0182465	5.42018e-14	-0.0758084	0.00282866	3.22639e-158	-1.81034	0.249992	4.43431e-13	3.65807e-20	0.0611427	20	4.54903e-15
cg25212993	5	SEPT8;SEPT8;SEPT8;SEPT8	132113755		5	132126089	TC	T	0.478035	0.135891	0.018012	4.54179e-14	-0.0265109	0.00196664	2.04298e-41	-5.12584	0.778587	4.59434e-11	6.78496e-15	0.874235	20	8.43751e-10
cg14358744	5	SEPT8	132114608		5	132101903	A	G	0.434505	0.13745	0.0184836	1.03531e-13	-0.0269716	0.00254173	2.63492e-26	-5.09611	0.836821	1.13025e-09	8.56402e-12	0.532147	20	1.06499e-06
cg05661000	5		141459904		5	141459860	C	G	0.158546	-0.0497516	0.015043	0.000942024	0.0185602	0.00142256	6.60383e-39	-2.68055	0.836132	0.00134643	2.72436e-07	0.170541	20	0.0338791
cg08523384	5	NDFIP1	141488047		5	141472124	T	G	0.192492	-0.0605412	0.013816	1.17615e-05	0.0623966	0.00294798	1.96877e-99	-0.970264	0.226118	1.77895e-05	2.14419e-08	0.22876	20	0.00266643
cg25547248	5	NDFIP1	141501099		5	141491985	C	T	0.335064	-0.0786374	0.0118895	3.7401e-11	-0.0229872	0.00162261	1.46968e-45	3.42092	0.570814	2.05931e-09	7.28788e-10	0.992068	20	9.06292e-05
cg17347828	5	NDFIP1	141514357		5	141519296	G	C	0.33127	-0.079461	0.011887	2.31396e-11	-0.0137168	0.00137353	1.74704e-23	5.79299	1.04283	2.77531e-08	6.11806e-10	0.934194	20	7.60817e-05
cg09754081	5	NDFIP1	141523617		5	141492419	C	A	0.332867	-0.0792012	0.0118899	2.71565e-11	-0.0401163	0.00139737	2.99006e-181	1.97429	0.304259	8.65017e-11	5.21315e-13	0.98695	20	6.48286e-08
cg19956155	5		176511416		5	176522036	T	C	0.294529	0.0605146	0.0127469	2.06049e-06	-0.0273682	0.00209049	3.66924e-39	-2.21113	0.495432	8.08112e-06	5.87859e-08	0.159817	10	0.00731038
cg00900628	5	RGS14	176784352		5	176792743	A	G	0.176518	0.0609822	0.0131246	3.37772e-06	0.0268863	0.00130151	8.31175e-95	2.26815	0.500347	5.81101e-06	1.50652e-10	0.714398	20	1.87344e-05
cg17261708	5	RGS14	176794207		5	176794191	A	G	0.322883	0.0641439	0.0121594	1.32572e-07	0.0733042	0.00241108	5.00087e-203	0.875038	0.168354	2.01883e-07	3.22604e-10	0.82006	20	4.01178e-05
cg04645265	5	RGS14	176796807		5	176799992	C	T	0.377596	0.0575073	0.012269	2.76964e-06	0.0230586	0.0014772	6.26348e-55	2.49397	0.55555	7.14965e-06	1.87798e-07	0.0807666	20	0.0233538
cg09703318	5	RGS14	176796981		5	176799992	C	T	0.377596	0.0575073	0.012269	2.76964e-06	0.0191957	0.00108807	1.17174e-69	2.99584	0.661326	5.89708e-06	2.94432e-09	0.10935	20	0.000366143
cg25875191	5	RGS14	176797512		5	176799992	C	T	0.377596	0.0575073	0.012269	2.76964e-06	0.0481717	0.00119893	0	1.1938	0.25642	3.2299e-06	5.04437e-10	0.125923	20	6.27298e-05
cg11598255	5	RGS14	176797640		5	176799992	C	T	0.377596	0.0575073	0.012269	2.76964e-06	0.0169204	0.000973657	1.20699e-67	3.39869	0.751012	6.02575e-06	4.54743e-08	0.181807	20	0.005655
cg06060754	5	RGS14	176797920		5	176799992	C	T	0.377596	0.0575073	0.012269	2.76964e-06	0.264321	0.00295104	0	0.217566	0.0464805	2.8576e-06	1.75221e-10	0.137555	20	2.17898e-05
cg16006841	5	RGS14	176797999		5	176799992	C	T	0.377596	0.0575073	0.012269	2.76964e-06	0.326906	0.00343396	0	0.175914	0.0375761	2.84739e-06	1.67254e-10	0.13602	20	2.0799e-05
cg18634516	6	HLA-DPB2	33094639		6	33124031	T	C	0.0658946	-0.138004	0.0175849	4.23188e-15	-0.00924451	0.00123735	7.94674e-14	14.9282	2.75876	6.26051e-08	3.53278e-08	0.29997	9	0.00439323
cg21974506	6	COL11A2;COL11A2;COL11A2	33141291		6	33154656	A	G	0.102236	-0.113079	0.0166875	1.23336e-11	-0.0637962	0.00286936	1.6254e-109	1.7725	0.273454	9.05816e-11	3.19508e-15	0.116068	20	3.97328e-10
cg10211891	6	COL11A2;COL11A2;COL11A2	33141687		6	33155602	T	C	0.103834	-0.111926	0.0166785	1.93573e-11	-0.012149	0.00160514	3.76579e-14	9.21276	1.83473	5.13163e-07	3.07594e-09	0.204309	12	0.000382512
cg17103217	6	B3GALT4	33245721		6	33229010	C	A	0.391573	-0.0441515	0.0115519	0.000132368	0.0218199	0.00148327	5.50352e-49	-2.02345	0.546998	0.000216282	3.73181e-08	0.443473	20	0.00464073
cg21618521	6	B3GALT4	33245770		6	33229010	C	A	0.391573	-0.0441515	0.0115519	0.000132368	0.0231271	0.00162956	1.02288e-45	-1.90908	0.517291	0.000223789	3.77507e-07	0.364354	20	0.0469453
cg24605046	6	B3GALT4	33245895		6	33248174	G	A	0.374002	-0.0446355	0.0115602	0.000112861	0.0178032	0.00140881	1.31959e-36	-2.50716	0.678966	0.000221957	2.68611e-07	0.376479	20	0.0334034
cg15929078	6	TAPBP;TAPBP;RGL2;RGL2	33267996		6	33272855	G	C	0.408746	0.0240973	0.0115433	0.0368377	0.0320374	0.0022156	2.17011e-47	0.752163	0.364043	0.0388155	4.01242e-07	0.542613	20	0.0498968
cg05210804	6	ZBTB22;TAPBP;TAPBP;TAPBP;ZBTB22	33282896		6	33290547	T	A	0.473243	0.0225244	0.0115377	0.0509092	-0.0643373	0.00271595	4.71532e-124	-0.350099	0.179939	0.051697	1.05495e-07	0.0798561	20	0.013119
cg26887212	6	ZBTB22;ZBTB22	33286244		6	33292888	A	G	0.595647	0.019734	0.0115441	0.0873687	0.0465943	0.00202063	1.18765e-117	0.423528	0.248438	0.088238	2.07524e-09	0.197385	20	0.000258068
cg03157610	6	PHF1;KIFC1;PHF1;PHF1	33377317		6	33482667	A	G	0.0333466	-0.0947282	0.0243273	9.86433e-05	0.0393918	0.00377154	1.55262e-25	-2.40477	0.659096	0.000263687	2.85965e-10	0.220503	16	3.55614e-05
cg22740603	6	SYNGAP1	33397959		6	33404064	A	G	0.22484	-0.026934	0.0129182	0.0370724	-0.0216332	0.00124535	1.36421e-67	1.24503	0.601434	0.0384422	8.8599e-08	0.855831	20	0.0110178
cg22875823	6	SYNGAP1	33400543		6	33404064	A	G	0.22484	-0.026934	0.0129182	0.0370724	-0.064515	0.00183387	4.08738e-271	0.417484	0.200587	0.0374052	4.26141e-09	0.91904	20	0.000529932
cg06373648	6	SYNGAP1	33401536		6	33404064	A	G	0.22484	-0.026934	0.0129182	0.0370724	-0.0343375	0.00171604	4.52829e-89	0.78439	0.378249	0.0381036	4.19605e-08	0.205027	20	0.00521804
cg03866862	6	SYNGAP1	33401542		6	33404064	A	G	0.22484	-0.026934	0.0129182	0.0370724	-0.0588513	0.00161739	6.97054e-290	0.457662	0.219866	0.0373835	1.17736e-09	0.842958	20	0.000146411
cg01035815	6	ITPR3	33600828		6	33605286	A	C	0.0714856	-0.0852323	0.0168964	4.54933e-07	-0.0537539	0.00449686	6.21432e-33	1.5856	0.341171	3.35932e-06	6.34655e-08	0.369174	20	0.00789232
cg06253072	6	C6orf125	33679850		6	33658552	A	C	0.071885	-0.0591176	0.0146101	5.2022e-05	0.0340059	0.00118435	2.64474e-181	-1.73845	0.43388	6.15572e-05	2.34369e-07	0.431634	20	0.0291452
cg07923390	6	TCP11;TCP11	35109242		6	35054185	A	G	0.159145	0.0620797	0.0150542	3.72762e-05	-0.0201468	0.00195698	7.4343e-25	-3.08137	0.804944	0.00012916	1.11615e-07	0.589935	20	0.01388
cg03300700	6		35114523		6	35114911	A	C	0.463059	0.0316537	0.0127515	0.0130519	0.0534052	0.00193983	7.50045e-167	0.592708	0.239737	0.0134239	1.5317e-07	0.108249	20	0.0190477
cg17140273	6	SCUBE3;SCUBE3	35203484		6	35176547	C	T	0.360224	0.0802611	0.0148501	6.48972e-08	0.0571263	0.00185066	3.21278e-209	1.40498	0.263907	1.01642e-07	8.29888e-09	0.244572	20	0.00103202
cg10666342	6	DEF6	35270553		6	35265418	G	A	0.253594	0.0868289	0.0159199	4.92192e-08	0.0299909	0.00120831	5.37648e-136	2.89517	0.543489	9.98407e-08	4.18669e-09	0.35877	20	0.00052064
cg17246275	6	PPARD;PPARD;PPARD;PPARD;PPARD	35369836		6	35372524	G	C	0.346046	0.0468168	0.0134568	0.000503207	-0.0238806	0.00154147	3.92342e-54	-1.96046	0.577539	0.000687536	1.32502e-07	0.472338	20	0.0164774
cg19785559	6	BACH2;BACH2	90928039		6	90930513	C	T	0.184105	-0.105944	0.0120866	1.86052e-18	0.0134169	0.00147518	9.44848e-20	-7.89631	1.25111	2.76463e-10	2.78147e-12	0.759226	20	3.45893e-07
cg09757525	6	BACH2;BACH2	90928574		6	91006227	A	G	0.164137	-0.10696	0.0121198	1.09218e-18	0.0108916	0.00104964	3.1718e-25	-9.82042	1.4608	1.78468e-11	1.23856e-11	0.888283	20	1.54022e-06
cg18477569	6	BACH2;BACH2	90951134		6	90941240	T	C	0.183307	-0.104792	0.0121136	5.11388e-18	0.0900606	0.00132795	0	-1.16358	0.135595	9.38297e-18	8.25e-18	0.173982	20	1.02594e-12
cg18685455	6	AHI1;AHI1;AHI1;AHI1	135796690		6	135893723	T	G	0.300919	0.0600961	0.0120417	6.01706e-07	-0.0572052	0.00260295	4.7677e-107	-1.05054	0.215859	1.13441e-06	5.04092e-08	0.709304	20	0.00626868
cg19114520	7		20514086		7	20515755	T	G	0.400359	-0.0970813	0.0117346	1.30537e-16	-0.0196148	0.00269628	3.47073e-13	4.9494	0.905974	4.67961e-08	4.67961e-08	0.961582	20	0.00581938
cg12693772	7		20572677		7	20537573	T	C	0.439297	-0.0962915	0.0116923	1.78863e-16	0.0212155	0.00126285	2.45632e-63	-4.53874	0.61378	1.41694e-13	2.41681e-15	0.967498	20	3.00545e-10
cg11626929	7		22740402		7	22740513	G	C	0.10623	0.0620605	0.0142784	1.38351e-05	0.194375	0.00287708	0	0.319282	0.0736099	1.44116e-05	8.53369e-12	0.80977	20	1.06122e-06
cg13104385	7	IL6	22767384		7	22768124	C	A	0.168331	-0.0563556	0.0117025	1.46695e-06	-0.096082	0.00223345	0	0.586536	0.122558	1.70313e-06	2.47103e-11	0.756426	20	3.07287e-06
cg05265849	7	IL6	22767390		7	22766645	C	G	0.141174	-0.0581049	0.01169	6.67888e-07	-0.0598654	0.00188543	3.02151e-221	0.970591	0.197649	9.07655e-07	3.60516e-11	0.822863	20	4.48323e-06
cg19374432	7		22788304		7	22783250	T	C	0.126797	0.0722858	0.0130171	2.80582e-08	-0.00878281	0.000909813	4.75448e-22	-8.23038	1.70984	1.48287e-06	1.88824e-09	0.950492	20	0.000234814
cg11187739	7	JAZF1	28159128		7	28177301	T	C	0.463259	0.117902	0.0144465	3.31448e-16	-0.0440356	0.00142411	6.1484e-210	-2.67743	0.339298	2.99611e-15	8.82441e-14	0.15982	20	1.09737e-08
cg07489032	8		81119334		8	81136286	T	C	0.382188	0.0496683	0.0123599	5.8569e-05	0.0306126	0.0011244	3.22101e-163	1.62248	0.408126	7.02513e-05	2.27475e-12	0.443804	20	2.82879e-07
cg17171407	8	TNFRSF11B	119960777		8	119960661	C	G	0.270966	-0.0670141	0.0116197	8.0559e-09	-0.0410914	0.00121901	4.27804e-249	1.63085	0.286886	1.31055e-08	4.71732e-10	0.9377	20	5.86628e-05
cg18468919	8	COLEC10	120084349		8	120097576	G	A	0.27516	-0.0473547	0.0121739	0.000100303	-0.113388	0.00201247	0	0.417636	0.107621	0.00010419	1.35076e-10	0.369549	20	1.67976e-05
cg18695689	8		128814944		8	128809557	T	A	0.290735	0.0928708	0.0129019	6.09992e-13	-0.0331917	0.00126337	3.97669e-152	-2.79802	0.403035	3.85577e-12	8.42997e-12	0.773054	20	1.04832e-06
cg08608523	8	PVT1	128866525		8	128866406	T	TTC	0.321486	0.038836	0.0122017	0.0014584	0.0153711	0.00117526	4.34973e-39	2.52657	0.816977	0.00198426	7.94305e-08	0.101457	20	0.00987766
cg21701370	9	ERMP1	5816831		9	5864975	T	C	0.45028	0.0718927	0.012951	2.83832e-08	0.0123271	0.00155989	2.73307e-15	5.83209	1.28392	5.56102e-06	1.34836e-07	0.581168	20	0.0167677
cg13979887	9	ERMP1	5831999		9	5847602	C	T	0.656949	0.0729344	0.0116201	3.46113e-10	0.0171031	0.00151829	1.96035e-29	4.26441	0.777764	4.18399e-08	1.2883e-08	0.477125	20	0.00160208
cg12896652	9		6049865		9	6069445	C	T	0.14996	-0.187143	0.0147694	8.56027e-37	0.0251236	0.00204987	1.55676e-34	-7.4489	0.84556	1.25783e-18	1.25783e-18	0.993714	20	1.56418e-13
cg23819153	9		6055775		9	6068077	T	A	0.147564	-0.186977	0.0149662	8.12041e-36	-0.0305609	0.00314977	2.94008e-22	6.11819	0.798403	1.81588e-14	1.81588e-14	0.941696	20	2.25816e-09
cg07056590	9		6185357		9	6202701	C	A	0.0217652	-0.108639	0.0234147	3.48775e-06	-0.0496755	0.00344256	3.3604e-47	2.18698	0.49512	1.00052e-05	3.45592e-16	0.113995	20	4.29764e-11
cg02305659	9	IL33;IL33;IL33	6218151		9	6218960	A	T	0.252196	0.149764	0.0133913	4.90089e-29	0.0226406	0.00326338	3.98298e-12	6.61484	1.12201	3.735e-09	1.72645e-11	0.180807	14	2.14694e-06
cg09163646	9	GLDC	6566510		9	6566602	C	A	0.397963	-0.00889343	0.0119114	0.455286	0.053439	0.00157424	1.40301e-252	-0.166422	0.222951	0.455395	3.75248e-08	0.239749	20	0.00466644
cg21717724	9	PSMD5;LOC253039	123604514		9	123610288	C	T	0.513778	0.0493519	0.0117459	2.65002e-05	-0.181923	0.00311604	0	-0.271279	0.0647323	2.77985e-05	3.80501e-09	0.982388	20	0.000473176
cg09586646	9	PSMD5;LOC253039	123605570		9	123610288	C	T	0.513778	0.0493519	0.0117459	2.65002e-05	-0.0627662	0.00281025	1.69848e-110	-0.786282	0.19042	3.64029e-05	1.03519e-08	0.999382	20	0.00128733
cg09419670	9	PSMD5;LOC253039	123605666		9	123610288	C	T	0.513778	0.0493519	0.0117459	2.65002e-05	-0.153981	0.00249115	0	-0.320506	0.0764574	2.76561e-05	5.28838e-10	0.999775	20	6.57641e-05
cg03499324	9	PSMD5-AS1;PSMD5;PSMD5	123606119		9	123610288	C	T	0.513778	0.0493519	0.0117459	2.65002e-05	-0.11935	0.00212027	0	-0.413504	0.098689	2.78988e-05	1.13952e-09	0.977312	20	0.000141706
cg03515999	9	PSMD5-AS1;PSMD5;PSMD5	123606332		9	123610288	C	T	0.513778	0.0493519	0.0117459	2.65002e-05	-0.0865438	0.0012137	0	-0.570254	0.135957	2.73651e-05	4.00512e-09	0.997978	20	0.000498061
cg11012194	9	PSMD5-AS1;PSMD5;PSMD5	123606428		9	123517704	G	T	0.511781	0.0540051	0.011772	4.48391e-06	-0.0108152	0.000889528	5.17533e-34	-4.99342	1.16337	1.769e-05	4.38054e-08	0.998849	20	0.00544747
cg14255062	9	PSMD5;LOC253039	123606675		9	123593159	C	T	0.513179	0.0522793	0.0117334	8.36598e-06	-0.0782279	0.0016067	0	-0.668295	0.150617	9.1197e-06	2.25903e-10	0.998907	20	2.80924e-05
cg14518276	9	TRAF1	123687270		9	123668326	T	C	0.268171	0.0632001	0.012111	1.80469e-07	0.0138344	0.00109443	1.25713e-36	4.56832	0.947086	1.41025e-06	3.19194e-07	0.555211	20	0.0396937
cg04665046	9		123691674		9	123658639	A	G	0.268171	0.0630969	0.0121109	1.88919e-07	-0.00765232	0.000834079	4.53378e-20	-8.24546	1.82002	5.88674e-06	3.87097e-07	0.584966	20	0.0481378
cg21204959	10	IL2RA;IL2RA;IL2RA	6059529		10	6076511	CA	C	0.467252	0.0481698	0.0119384	5.46352e-05	-0.0312167	0.00224907	8.39388e-44	-1.54308	0.398268	0.000106857	6.13301e-10	0.111299	20	7.62677e-05
cg19541712	10		6114676		10	6095410	T	A	0.190895	-0.0583349	0.0126244	3.82246e-06	-0.0174065	0.00178563	1.88044e-22	3.35134	0.802629	2.97396e-05	3.63271e-11	0.507927	20	4.51749e-06
cg05060353	10		8477259		10	8467037	T	C	0.284545	-0.0509402	0.0119543	2.03289e-05	-0.0185018	0.000998131	1.04888e-76	2.75325	0.662967	3.28251e-05	1.67887e-08	0.129498	20	0.00208777
cg14207001	10		8515295		10	8515325	T	C	0.608027	0.0585425	0.0118806	8.32598e-07	0.0887568	0.00251442	6.04583e-273	0.659583	0.135154	1.05953e-06	1.23509e-09	0.879797	20	0.000153591
cg00487187	10	HHEX	94451625		10	94432000	T	C	0.250599	-0.084047	0.0116427	5.24263e-13	-0.00708682	0.000978987	4.52245e-13	11.8596	2.32015	3.19468e-07	3.19468e-07	0.526963	20	0.0397278
cg16508068	10	HHEX	94451736		10	94432000	T	C	0.250599	-0.084047	0.0116427	5.24263e-13	-0.00966264	0.00101798	2.26685e-21	8.69814	1.51379	9.14135e-09	1.01653e-08	0.964113	20	0.00126411
cg03330490	10	HHEX	94452236		10	94429467	C	T	0.309704	-0.0848784	0.0116428	3.09487e-13	-0.0214368	0.00143562	2.0374e-50	3.95947	0.604396	5.71057e-11	2.79948e-09	0.686789	20	0.000348133
cg00876273	10	HHEX	94452311		10	94429467	C	T	0.309704	-0.0848784	0.0116428	3.09487e-13	-0.0114426	0.00109717	1.82568e-25	7.41778	1.24145	2.2994e-09	2.2994e-09	0.676176	20	0.000285944
cg07616394	10	HHEX	94452554		10	94429467	C	T	0.309704	-0.0848784	0.0116428	3.09487e-13	-0.0100259	0.00110986	1.66248e-19	8.46589	1.49225	1.40138e-08	1.40138e-08	0.966457	20	0.0017427
cg13534796	10	TMEM180	104225555		10	104237007	A	G	0.539137	0.0685274	0.0115971	3.44161e-09	0.0211668	0.00165742	2.38235e-37	3.2375	0.603697	8.19467e-08	3.71763e-10	0.913099	20	4.62309e-05
cg09800781	10	ACTR1A	104253015		10	104265795	TG	T	0.314896	0.0653346	0.0121349	7.28395e-08	-0.0180171	0.00149119	1.30932e-33	-3.62626	0.737366	8.74996e-07	2.91956e-10	0.739037	20	3.63065e-05
cg17555496	10	SUFU;SUFU	104339485		10	104358474	G	A	0.538339	0.0654881	0.0116835	2.08044e-08	0.0337764	0.00185372	3.52729e-74	1.93887	0.361904	8.44228e-08	1.41511e-11	0.219776	20	1.75978e-06
cg12673499	10	TRIM8	104412063		10	104412742	G	T	0.173522	0.058033	0.0124124	2.9337e-06	-0.0176934	0.00203695	3.74816e-18	-3.27993	0.796697	3.83984e-05	4.5092e-08	0.580648	20	0.00560746
cg00202333	10	ARL3	104434593		10	104432053	G	A	0.265375	-0.0642697	0.0124605	2.49765e-07	-0.0267636	0.00186286	8.34273e-47	2.40138	0.49467	1.20684e-06	2.62162e-08	0.227446	20	0.00326014
cg10951224	10	WBP1L	104502824		10	104493444	T	C	0.139577	-0.0597489	0.0123414	1.28965e-06	0.0123168	0.00104908	7.89569e-32	-4.851	1.08384	7.61456e-06	1.55615e-08	0.088343	20	0.00193517
cg13349042	10	WBP1L	104503101		10	104513049	T	G	0.140775	-0.0600409	0.0123397	1.14069e-06	0.0853773	0.00213556	0	-0.703242	0.145598	1.36512e-06	1.09655e-10	0.156225	20	1.36362e-05
cg05855489	10	C10orf26	104503620		10	104509064	T	G	0.492612	-0.0519756	0.0115803	7.18025e-06	0.0192609	0.00199523	4.75112e-22	-2.6985	0.66304	4.70353e-05	2.72304e-07	0.0631036	20	0.0338627
cg19730379	10	C10orf26;C10orf26	104542002		10	104505687	C	G	0.246605	0.0498754	0.012608	7.62631e-05	0.0253824	0.00175304	1.64224e-47	1.96496	0.514928	0.000135637	6.31792e-08	0.0654029	20	0.00785671
cg01667636	10	WBP1L;WBP1L	104572092		10	104572081	C	T	0.542133	-0.0565418	0.0117277	1.42685e-06	-0.0622586	0.00144262	0	0.908177	0.189543	1.65613e-06	2.90448e-11	0.218852	20	3.61189e-06
cg23093090	10	C10orf26;C10orf26	104574429		10	104574422	A	G	0.45647	-0.0543305	0.0118037	4.1677e-06	-0.0232132	0.00120111	3.21594e-83	2.3405	0.522713	7.54858e-06	1.29082e-07	0.109223	20	0.0160522
cg18882449	10	NT5C2;NT5C2	104885122		10	104878010	C	A	0.286542	-0.0510923	0.0124541	4.08805e-05	-0.0918854	0.00188459	0	0.556043	0.136018	4.35107e-05	3.14262e-08	0.994841	20	0.00390804
cg02822087	10	NT5C2;NT5C2	104885967		10	104736345	T	G	0.283946	-0.0518806	0.0124421	3.04915e-05	-0.030591	0.00176503	2.71211e-67	1.69595	0.41833	5.03307e-05	5.29229e-08	0.995359	20	0.00658128
cg06185734	10	NT5C2;NT5C2	104914412		10	104939283	G	A	0.286941	-0.0506931	0.0124571	4.71312e-05	-0.0793277	0.0025018	1.19864e-220	0.639035	0.158321	5.42985e-05	2.28612e-08	0.973242	20	0.00284293
cg17281126	10	NT5C2;NT5C2	104953409		10	104824324	A	T	0.414337	-0.0372958	0.0118523	0.00165117	-0.0216016	0.00140034	1.09543e-53	1.72653	0.559977	0.00204775	1.16628e-07	0.130632	20	0.0145034
cg05078239	11		36314222		11	36345636	A	G	0.173522	0.0537859	0.0125036	1.69546e-05	0.038366	0.00231207	7.73065e-62	1.40192	0.336676	3.12729e-05	6.42386e-08	0.172877	20	0.00798845
cg17441160	11		45320353		11	45322401	G	T	0.322284	-0.0372572	0.012381	0.00261913	0.0357821	0.00139004	3.97961e-146	-1.04123	0.348367	0.00280007	8.81237e-08	0.767672	20	0.0109587
cg04293602	11	OVOL1	65553660		11	65547333	A	G	0.303714	-0.0881849	0.0121997	4.88557e-13	0.0300983	0.00237551	8.64465e-37	-2.9299	0.466652	3.41762e-10	2.97305e-15	0.0584738	20	3.69717e-10
cg07008379	11	OVOL1;OVOL1-AS1	65558103		11	65559266	A	G	0.510184	-0.107211	0.0117028	5.13468e-20	0.00662587	0.000952454	3.48504e-12	-16.1807	2.92054	3.01938e-08	1.44359e-10	0.514255	3	1.79519e-05
cg20026499	11	OVOL1;OVOL1-AS1	65558395		11	65559266	A	G	0.510184	-0.107211	0.0117028	5.13468e-20	0.00767722	0.00112184	7.73377e-12	-13.9648	2.54712	4.19128e-08	4.19128e-08			0.0052121
cg14417377	11	OVOL1;OVOL1-AS1	65558414		11	65559266	A	G	0.510184	-0.107211	0.0117028	5.13468e-20	0.0098984	0.00124677	2.03386e-15	-10.8312	1.80527	1.97629e-09	9.70949e-12	0.891423	3	1.20743e-06
cg26622952	11	OVOL1;OVOL1-AS1	65558613		11	65559266	A	G	0.510184	-0.107211	0.0117028	5.13468e-20	0.0136372	0.00126908	6.20474e-27	-7.86166	1.12768	3.1356e-12	1.17361e-15	0.380917	20	1.45945e-10
cg14030993	11	OVOL1;OVOL1-AS1	65559280		11	65559266	A	G	0.510184	-0.107211	0.0117028	5.13468e-20	-0.0553017	0.0010977	0	1.93866	0.215088	1.99872e-19	9.92952e-24	0.939306	20	1.2348e-18
cg26683025	11	OVOL1	65560420		11	65559266	A	G	0.510184	-0.107211	0.0117028	5.13468e-20	0.00655349	0.000724611	1.50846e-19	-16.3594	2.5418	1.22547e-10	3.8488e-13	0.864378	7	4.78621e-08
cg13229961	11	OVOL1	65560701		11	65559266	A	G	0.510184	-0.107211	0.0117028	5.13468e-20	0.00839196	0.00110876	3.76654e-14	-12.7755	2.18946	5.37966e-09	5.37966e-09	0.742548	3	0.000668992
cg15453482	11	OVOL1	65561749		11	65559266	A	G	0.510184	-0.107211	0.0117028	5.13468e-20	0.00484359	0.000569364	1.78464e-17	-22.1346	3.55074	4.55232e-10	1.31327e-12	0.835674	7	1.63313e-07
cg09976899	11		65566125		11	65556721	G	C	0.295128	-0.0857648	0.01228	2.86685e-12	0.00898789	0.00137301	5.90424e-11	-9.54226	1.9979	1.78683e-06	4.49634e-10	0.125573	3	5.59147e-05
cg19390314	11		65569281		11	65551957	A	G	0.639377	-0.110152	0.0116233	2.62138e-21	0.00885919	0.00122528	4.81823e-13	-12.4336	2.163	9.0124e-09	9.0124e-09	0.282517	3	0.00112075
cg02230254	11		65586170		11	65603252	G	A	0.67472	-0.0657852	0.0115463	1.2157e-08	0.0205	0.00298532	6.56027e-12	-3.20904	0.731861	1.16111e-05	8.2313e-08	0.196148	19	0.0102361
cg15531562	11	SNX32	65601754		11	65601650	C	G	0.316294	0.0670013	0.0115939	7.51407e-09	-0.0703227	0.00167548	0	-0.952769	0.166423	1.03434e-08	2.35216e-16	0.196134	20	2.92506e-11
cg11255311	11	EFEMP2;EFEMP2	65634616		11	65603252	G	A	0.67472	-0.0657852	0.0115463	1.2157e-08	0.0160104	0.00127003	1.94956e-36	-4.10891	0.791412	2.0819e-07	1.63565e-09	0.103003	20	0.000203403
cg08079806	11	EFEMP2	65635512		11	65603252	G	A	0.67472	-0.0657852	0.0115463	1.2157e-08	0.00944802	0.00112926	5.93191e-17	-6.96285	1.47854	2.48613e-06	8.10936e-09	0.466929	20	0.00100845
cg17985854	11	BANF1;EIF1AD;BANF1	65770987		11	65776585	G	T	0.445088	-0.050018	0.0116101	1.6463e-05	0.0447523	0.00147188	4.74853e-203	-1.11766	0.262022	1.99422e-05	2.60989e-10	0.236025	20	3.24556e-05
cg13529291	11		75922323		11	75920093	A	C	0.196486	0.0451051	0.0132474	0.000662059	0.0383373	0.00264605	1.43277e-47	1.17653	0.354962	0.000917963	4.20152e-09	0.282137	20	0.000522485
cg10369255	11	C11orf30;C11orf30;C11orf30;C11orf30	76244903		11	76306220	C	A	0.0714856	-0.101925	0.0187734	5.66059e-08	-0.0568388	0.0039182	1.10456e-47	1.79322	0.352667	3.68108e-07	1.22298e-15	0.12406	14	1.52085e-10
cg17373759	11		76265321		11	76216873	T	C	0.151957	0.151454	0.015807	9.56624e-22	0.0212091	0.00227483	1.12683e-20	7.14102	1.06869	2.35683e-11	1.16623e-15	0.0509866	20	1.45028e-10
cg17647271	11		76299819		11	76302073	G	A	0.461462	-0.178881	0.0115904	9.73038e-54	-0.00955023	0.00130365	2.37548e-13	18.7306	2.83022	3.63949e-11	3.63949e-11	0.465883	7	4.52592e-06
cg13633560	11	LRRC32;LRRC32;LRRC32	76380921		11	76369785	G	T	0.336262	0.0912867	0.0122799	1.05498e-13	0.0146302	0.00191655	2.28243e-14	6.23961	1.17159	1.0054e-07	1.0054e-07	0.950094	3	0.0125028
cg10788371	11	LRRC32;LRRC32;LRRC32	76381040		11	76369785	G	T	0.336262	0.0912867	0.0122799	1.05498e-13	0.0174295	0.00223221	5.80171e-15	5.23748	0.972787	7.28518e-08	7.28518e-08	0.76354	4	0.00905956
cg22602895	11		118574748		11	118575693	C	T	0.360224	0.0466892	0.0117941	7.53623e-05	0.0134458	0.00101742	7.13205e-40	3.47239	0.915665	0.000149313	3.36391e-08	0.820091	20	0.00418322
cg26062581	11		118585993		11	118590743	G	A	0.451877	0.0500635	0.0116964	1.86683e-05	0.00836733	0.00116408	6.5789e-13	5.98322	1.62694	0.000235439	3.78402e-07	0.177128	20	0.0470566
cg19308663	11		118741387		11	118741157	T	C	0.176318	-0.111307	0.0146153	2.62084e-14	0.0766626	0.00140807	0	-1.45191	0.192501	4.61548e-14	3.52956e-14	0.753464	20	4.38921e-09
cg00804785	11		118743051		11	118746433	C	T	0.181709	-0.114796	0.0147107	6.01792e-15	0.029257	0.00201732	1.16125e-47	-3.92371	0.570975	6.3333e-12	1.66582e-12	0.979249	20	2.07155e-07
cg05692055	11		118743365		11	118743286	A	G	0.0696885	-0.132133	0.0154994	1.52765e-17	0.0232448	0.0019343	2.88588e-33	-5.6844	0.817532	3.57275e-12	4.08341e-14	0.309315	20	5.07797e-09
cg10243623	11		128172249		11	128168631	A	C	0.172724	-0.0817643	0.0139725	4.86276e-09	0.0174602	0.00156297	5.64022e-29	-4.68289	0.903392	2.17561e-07	2.17561e-07	0.984085	5	0.0270551
cg00635560	12	CDK2;CDK2;SILV	56359158		12	56395689	A	G	0.0455272	0.027694	0.0212169	0.191798	-0.199104	0.00665419	1.03187e-196	-0.139093	0.106663	0.19222	1.20191e-11	0.377441	20	1.49465e-06
cg18193195	12	RAB5B;RAB5B;RAB5B	56384508		12	56384804	A	G	0.34365	0.102525	0.0117269	2.27644e-18	-0.146177	0.00168006	0	-0.701373	0.080628	3.35188e-18	9.21726e-16	0.214619	20	1.14622e-10
cg22580629	12	SUOX;SUOX;SUOX	56390979		12	56385579	T	C	0.295128	-0.0841113	0.0116945	6.36693e-13	0.00735896	0.00114565	1.33265e-10	-11.4298	2.38572	1.66021e-06	1.86787e-09	0.532084	6	0.000232281
cg15794350	12	SUOX;SUOX;SUOX	56395187		12	56393337	G	C	0.339657	0.102138	0.0117506	3.55655e-18	-0.00857073	0.00131951	8.28127e-11	-11.9171	2.29037	1.95965e-07	1.95965e-07	0.983498	3	0.0243694
cg15120283	12	RPS26	56436932		12	56401085	G	A	0.441693	0.100262	0.0117028	1.05929e-17	-0.0167153	0.00116642	1.41386e-46	-5.99821	0.815706	1.93233e-13	9.36011e-18	0.93467	20	1.16399e-12
cg18911129	12		56470635		12	56467587	C	T	0.373403	0.0876995	0.0116442	5.01217e-14	0.0084368	0.00110314	2.04205e-14	10.3949	1.93706	8.03639e-08	8.03639e-08	0.217973	11	0.00999373
cg10869879	12	ERBB3;ERBB3	56474569		12	56468832	G	GA	0.308107	0.092178	0.0121847	3.87681e-14	-0.0165818	0.0021257	6.15939e-15	-5.55897	1.02362	5.61395e-08	5.3133e-09	0.232801	12	0.00066074
cg23731805	12	ERBB3;ERBB3	56479243		12	56480583	G	A	0.353834	0.0942005	0.012171	9.9614e-15	-0.00964344	0.00105852	8.21535e-20	-9.76835	1.65607	3.66824e-09	8.61805e-11	0.144647	20	1.07171e-05
cg03406674	12	ERBB3	56488770		12	56469953	C	T	0.294728	-0.0777755	0.0117975	4.32356e-11	-0.00638815	0.00087283	2.50031e-13	12.175	2.48552	9.6643e-07	3.65455e-09	0.101705	13	0.000454465
cg09817069	12	LRP1	57543610		12	57650607	C	T	0.141374	0.0212502	0.0154863	0.170003	-0.0264106	0.00236169	4.94404e-29	-0.804609	0.590765	0.173205	1.78019e-08	0.397458	20	0.00221378
cg01109741	12	TSPAN8	71531969		12	71514689	G	C	0.265974	-0.0617158	0.0121351	3.66223e-07	-0.0137258	0.00153569	3.966e-19	4.49632	1.01721	9.8586e-06	3.96838e-07	0.951018	20	0.0493492
cg25115154	12	TSPAN8	71533408		12	71527646	A	T	0.333866	0.049766	0.0118086	2.50455e-05	0.042956	0.00180693	6.37151e-125	1.15853	0.279186	3.32929e-05	2.54038e-08	0.306871	20	0.00315912
cg19045468	12	TSPAN8	71533592		12	71529159	G	A	0.26278	0.0482883	0.0118509	4.60824e-05	0.0955731	0.00187669	0	0.505251	0.124395	4.87217e-05	1.66765e-08	0.92342	20	0.00207383
cg15247468	12		112197992		12	112198021	G	C	0.629593	0.0271657	0.0128943	0.0351352	0.0985195	0.00149757	0	0.275739	0.130948	0.0352289	3.76646e-07	0.406267	20	0.0468381
cg22744280	12		112200054		12	112200150	T	C	0.131989	-0.0790508	0.0117887	2.00525e-11	0.0151841	0.00169781	3.77517e-19	-5.20614	0.97038	8.09253e-08	8.09253e-08	0.165411	4	0.0100635
cg27393610	12	TMEM116;TMEM116;TMEM116;TMEM116;TMEM116	112443961		12	112839366	A	T	0.206669	0.0779183	0.0211086	0.000223106	-0.151187	0.00172175	0	-0.515375	0.139742	0.00022598	5.99103e-09	0.999984	20	0.000745021
cg00966540	12	HECTD4	112785457		12	112785571	C	T	0.389776	0.0761448	0.0196508	0.00010667	-0.0880943	0.00256865	9.0028e-258	-0.864355	0.224485	0.000117926	8.77493e-08	0.785718	20	0.0109122
cg25567085	12		112976798		12	112966923	C	T	0.41234	0.0744488	0.0197204	0.000159868	-0.0589827	0.00301474	3.08743e-85	-1.26221	0.34051	0.000209862	1.83985e-07	0.996758	20	0.0228796
cg14092058	12		121036629		12	120906910	G	A	0.301318	0.0107421	0.0118557	0.364899	0.0457718	0.00151549	2.18639e-200	0.234688	0.259134	0.365114	6.31269e-09	0.421485	20	0.000785021
cg21892295	12	UNC119B	121157589		12	121156290	C	T	0.34405	-0.057495	0.0118542	1.23348e-06	-0.0563093	0.00106362	0	1.02106	0.211401	1.36564e-06	1.01316e-16	0.177215	20	1.25993e-11
cg08982415	12	UNC119B	121158302		12	121156290	C	T	0.34405	-0.057495	0.0118542	1.23348e-06	0.0442763	0.00130533	3.42249e-252	-1.29855	0.270456	1.57603e-06	1.42681e-17	0.327524	20	1.77432e-12
cg27560629	12	ACADS;ACADS	121163023		12	121163261	T	C	0.275359	-0.0651508	0.0125565	2.11865e-07	0.00789533	0.00104741	4.77461e-14	-8.25182	1.93072	1.92021e-05	1.58097e-13	0.8495	20	1.96603e-08
cg21721566	12	ACADS	121163144		12	121163261	T	C	0.275359	-0.0651508	0.0125565	2.11865e-07	0.0727193	0.00207792	2.56331e-268	-0.895922	0.174558	2.85903e-07	1.25827e-17	0.904775	20	1.56473e-12
cg23907586	12	ACADS	121163367		12	121109832	C	T	0.583267	-0.0704212	0.0121175	6.19054e-09	0.015006	0.00117119	1.39256e-37	-4.69287	0.886693	1.20623e-07	2.86641e-13	0.990916	20	3.56456e-08
cg27246729	12	ACADS	121163418		12	121182774	C	T	0.275759	-0.0660312	0.012306	8.06049e-08	0.00532745	0.000536728	3.21545e-23	-12.3945	2.62584	2.35605e-06	1.2662e-13	0.994735	20	1.5746e-08
cg06196801	12	ACADS	121164025		12	121170272	C	T	0.569888	-0.062026	0.0117886	1.42867e-07	0.0156932	0.00130893	4.039e-33	-3.95241	0.820343	1.45009e-06	2.44041e-14	0.977723	20	3.03479e-09
cg09813248	12	ACADS	121164194		12	121170272	C	T	0.569888	-0.062026	0.0117886	1.42867e-07	0.0177309	0.00119136	4.25501e-50	-3.49819	0.705187	7.0257e-07	1.15623e-10	0.922428	20	1.43784e-05
cg07871067	12	ACADS;ACADS	121164220		12	121170272	C	T	0.569888	-0.062026	0.0117886	1.42867e-07	0.0258896	0.00155795	5.1833e-62	-2.39578	0.477619	5.27312e-07	1.22406e-13	0.947481	20	1.5222e-08
cg06793505	12	ACADS	121164278		12	121176083	A	G	0.182308	-0.0681165	0.0132273	2.60918e-07	0.0223753	0.00141062	1.16111e-56	-3.04428	0.621531	9.68043e-07	3.77105e-12	0.970106	20	4.68952e-07
cg13914990	12	ACADS	121174878		12	121149736	G	A	0.509784	-0.0565221	0.0116733	1.2854e-06	0.00574911	0.000289968	1.75079e-87	-9.83146	2.09013	2.55413e-06	5.06951e-10	0.309317	20	6.30424e-05
cg02419362	12	SPPL3	121203948		12	121207147	T	C	0.366613	-0.0867738	0.0115577	6.00916e-14	0.0282718	0.00137134	1.96591e-94	-3.06927	0.435071	1.73051e-12	3.75806e-17	0.133892	20	4.67338e-12
cg09595079	12	SPPL3	121273323		12	121277874	T	G	0.191693	0.0976922	0.0117179	7.61945e-17	-0.0385283	0.00196895	2.90124e-85	-2.53559	0.330591	1.72142e-14	4.26363e-18	0.413163	20	5.30208e-13
cg25190697	12	SPPL3	121288174		12	121374885	A	C	0.149161	0.0973626	0.0120725	7.334e-16	0.00995167	0.00149602	2.88909e-11	9.78354	1.9065	2.8715e-07	2.8715e-07	0.425809	9	0.0357089
cg15571769	12	SPPL3	121289475		12	121271734	T	C	0.307109	0.0944644	0.0116136	4.15546e-16	0.0164314	0.00148104	1.3338e-28	5.74901	0.876397	5.38705e-11	8.90516e-14	0.188321	20	1.10741e-08
cg07589215	12	SPPL3	121291238		12	121277874	T	G	0.191693	0.0976922	0.0117179	7.61945e-17	-0.014545	0.00173533	5.21764e-17	-6.71655	1.1363	3.40272e-09	2.08897e-10	0.190784	20	2.59776e-05
cg16258767	12	SPPL3	121324635		12	121268033	A	C	0.570088	0.0875987	0.0115853	3.99385e-14	0.00867965	0.00110189	3.35203e-15	10.0924	1.85019	4.90233e-08	8.02294e-12	0.654987	20	9.977e-07
cg22180109	12	SPPL3	121329144		12	121202362	T	C	0.191893	0.0956192	0.0117348	3.68932e-16	0.00658323	0.000965429	9.16966e-12	14.5247	2.7775	1.70049e-07	3.66328e-10	0.711918	13	4.55551e-05
cg12635120	12		121345228		12	121372763	A	G	0.140575	0.102141	0.012067	2.57214e-17	-0.0349475	0.00142233	2.60271e-133	-2.92271	0.365204	1.21482e-15	2.74551e-17	0.251383	20	3.4142e-12
cg20928346	12		121398603		12	121405126	C	A	0.299121	-0.0648511	0.0122197	1.11386e-07	-0.0145904	0.00134953	3.03782e-27	4.44479	0.932983	1.89728e-06	3.80263e-09	0.841032	20	0.00047288
cg00128651	12		121403968		12	121404155	A	C	0.430112	-0.0591716	0.01176	4.86403e-07	-0.0205937	0.00213875	6.03964e-22	2.87328	0.644313	8.21707e-06	3.54683e-10	0.152572	20	4.41069e-05
cg26816919	12	OASL;OASL;OASL	121477815		12	121477359	T	G	0.492612	-0.0521464	0.0119849	1.35511e-05	-0.0311561	0.00156759	6.68434e-88	1.67372	0.393783	2.13433e-05	5.09605e-15	0.145972	20	6.33724e-10
cg03875473	12	OASL;OASL;OASL	121478135		12	121468061	G	A	0.535543	-0.0551698	0.0116607	2.23134e-06	-0.0150138	0.00183094	2.40226e-16	3.6746	0.896669	4.16643e-05	1.16518e-09	0.1458	20	0.000144897
cg15656257	12	ABCB9;ABCB9;ABCB9	123450216		12	123460823	A	G	0.249002	-0.0796061	0.01402	1.36246e-08	-0.0154787	0.00178521	4.30124e-18	5.14293	1.08269	2.0329e-06	3.81259e-09	0.987994	20	0.000474119
cg00376283	12	ABCB9;ABCB9;ABCB9;ABCB9;ABCB9	123451042		12	123673258	G	A	0.502596	-0.0666613	0.0127909	1.87199e-07	-0.00701712	0.000848017	1.28732e-16	9.49981	2.15422	1.03437e-05	1.20947e-07	0.43706	20	0.0150404
cg15430528	12	PITPNM2;PITPNM2	123519360		12	123528405	G	A	0.221446	-0.0814585	0.0141709	9.01499e-09	0.0224559	0.00181426	3.46292e-35	-3.62749	0.695789	1.85321e-07	3.52989e-07	0.995104	20	0.0438963
cg01030110	12	PITPNM2;PITPNM2	123528427		12	123528405	G	A	0.221446	-0.0814585	0.0141709	9.01499e-09	0.0133718	0.00100789	3.59197e-40	-6.09183	1.15496	1.33125e-07	1.68863e-08	0.999596	20	0.00209991
cg01687878	12		123616817		12	123616861	G	A	0.497204	-0.0652321	0.0129344	4.57564e-07	0.0281176	0.00119839	9.80691e-122	-2.31998	0.470518	8.19431e-07	3.29346e-08	0.503623	20	0.00409562
cg15085668	12		123626924		12	123626982	C	T	0.146765	-0.0758794	0.0143541	1.24848e-07	-0.0785728	0.00172561	0	0.96572	0.183912	1.5129e-07	2.49745e-09	0.990101	20	0.000310573
cg09962740	12		123640842		12	123613565	A	C	0.168331	-0.0779237	0.0144075	6.35366e-08	0.0295443	0.00384968	1.66088e-14	-2.63752	0.596591	9.82539e-06	2.37282e-08	0.998296	20	0.00295075
cg10672416	12	C12orf65;C12orf65	123718706		12	123694250	C	T	0.439896	-0.0753886	0.0134247	1.95806e-08	-0.0170706	0.00247634	5.44477e-12	4.41629	1.01434	1.33771e-05	2.30744e-07	0.986789	20	0.0286944
cg19016782	12	C12orf65;C12orf65	123741754		12	123638930	G	A	0.364617	-0.0796559	0.0140887	1.56857e-08	0.0151981	0.00136918	1.25279e-28	-5.24118	1.04033	4.70418e-07	2.10915e-10	1	20	2.62285e-05
cg21043695	13	UBAC2;UBAC2;UBAC2;MIR548AN	99890787		13	99974492	C	G	0.553315	-0.0971785	0.0123881	4.34661e-15	-0.0151806	0.0022067	6.01379e-12	6.4015	1.23768	2.31367e-07	2.31367e-07			0.0287719
cg11361714	13		100105566		13	100104923	G	A	0.151757	-0.0748106	0.0171126	1.23302e-05	0.0234118	0.0018926	3.79015e-35	-3.19542	0.775242	3.75857e-05	2.57629e-10	0.225968	20	3.20377e-05
cg04255481	13		100121495		13	100128753	G	C	0.0946486	-0.0263985	0.0197709	0.181805	0.0707463	0.00186009	0	-0.373143	0.279634	0.182074	1.68173e-08	0.33894	20	0.00209133
cg24747164	13	CLYBL;CLYBL	100258165		13	100247809	T	C	0.246805	0.0345635	0.0118439	0.00351999	-0.0403069	0.000923061	0	-0.857509	0.294499	0.00359401	4.13036e-09	0.570144	20	0.000513635
cg17242398	14		35838051		14	35840142	T	C	0.231629	-0.00253678	0.0136807	0.852894	-0.0605387	0.00185097	1.26418e-234	0.0419034	0.225986	0.852896	1.83085e-07	0.146144	20	0.0227677
cg03549618	14		35838977		14	35839236	C	G	0.390375	-0.0376522	0.0128649	0.00342539	0.0775308	0.00164971	0	-0.485642	0.166254	0.00348823	6.51412e-08	0.0994295	20	0.00810069
cg13086593	14		35885253		14	35884639	T	G	0.24401	-0.0720096	0.0121132	2.76933e-09	0.019595	0.00142085	2.88791e-43	-3.6749	0.673166	4.78472e-08	3.16269e-08	0.561772	14	0.00393299
cg18825221	14	RAD51L1;RAD51L1;RAD51L1	68749962		14	68749927	A	G	0.396765	0.0934133	0.0128852	4.17828e-13	-0.132665	0.00171974	0	-0.70413	0.0975539	5.28144e-13	5.01861e-16	0.940654	20	6.24095e-11
cg11514965	14	RAD51B;RAD51B;RAD51B	68750324		14	68729224	C	A	0.390775	0.093522	0.0129238	4.607e-13	0.00603391	0.000820089	1.872e-13	15.4994	3.0042	2.47953e-07	2.47953e-07	0.998987	19	0.0308344
cg01565703	14	TRAF3;TRAF3;TRAF3	103245090		14	103255806	T	TG	0.489816	-0.0768195	0.0121817	2.86082e-10	-0.01159	0.00132265	1.90568e-18	6.62808	1.29493	3.07995e-07	1.34737e-07	0.910293	20	0.0167553
cg26023303	14		103541561		14	103541538	C	T	0.199681	-0.0347436	0.0152304	0.0225364	0.0531385	0.00251833	7.84152e-99	-0.653831	0.288287	0.02333	7.41579e-08	0.328073	20	0.00922198
cg11362820	15		41234614		15	41234745	C	T	0.46266	-0.0598413	0.0138825	1.62844e-05	0.0148344	0.000938095	2.51646e-56	-4.03395	0.969975	3.19903e-05	5.19181e-08	0.0603057	20	0.00645633
cg21153102	15		41252147		15	41256488	A	C	0.321685	0.054604	0.011607	2.54607e-06	0.0832754	0.00167204	0	0.655704	0.140001	2.81938e-06	1.93766e-09	0.980103	20	0.00024096
cg25919571	15	INO80;INO80	41310989		15	41313064	G	C	0.397364	0.0525478	0.0116101	6.00995e-06	0.0855124	0.0018548	0	0.614505	0.136424	6.65654e-06	1.32161e-14	0.739327	20	1.6435e-09
cg07883696	15	NUSAP1;NUSAP1;NUSAP1	41628806		15	41632451	T	C	0.152756	0.0630474	0.0133192	2.20605e-06	0.0200399	0.000887068	5.29643e-113	3.1461	0.679068	3.60473e-06	1.54548e-11	0.745075	20	1.9219e-06
cg11803668	15	RTF1	41766746		15	41764522	G	A	0.296925	0.071597	0.0123365	6.4879e-09	-0.00897598	0.00123946	4.42702e-13	-7.97651	1.76129	5.93232e-06	2.04582e-08	0.859219	20	0.00254409
cg14948668	15	RTF1	41768874		15	41741482	A	G	0.152955	0.0637143	0.013222	1.44416e-06	-0.0232735	0.0016932	5.43545e-43	-2.73764	0.602015	5.42988e-06	7.54978e-09	0.853417	20	0.000938861
cg21106065	15	SMAD3	67370226		15	67364991	A	G	0.214657	0.0209755	0.0122748	0.0874838	0.0159877	0.00131939	8.53204e-34	1.31198	0.775363	0.0906307	1.61594e-07	0.358198	20	0.0200952
cg23089225	15	SMAD3;SMAD3;SMAD3	67440902		15	67448363	A	G	0.0996406	0.17867	0.0136954	6.69953e-39	0.0112192	0.00170271	4.42634e-11	15.9253	2.70771	4.06644e-09	4.06644e-09	0.990653	3	0.000505686
cg24032190	15	SMAD3;SMAD3;SMAD3	67442893		15	67450305	G	A	0.0996406	0.178118	0.0136937	1.11251e-38	0.0158302	0.00133866	2.88478e-32	11.2518	1.28593	2.13565e-18	2.07621e-19	0.518492	13	2.5819e-14
cg03182226	15	IQCH;IQCH;IQCH;IQCH	67652006		15	67661784	A	G	0.260184	-0.103828	0.0136862	3.29036e-14	-0.172137	0.00267607	0	0.603173	0.0800586	4.91579e-14	2.90495e-19	0.06566	20	3.61248e-14
cg19282586	16	CLEC16A;CLEC16A	11048193		16	11093179	C	T	0.330871	-0.08367	0.01258	2.91047e-11	-0.0182093	0.00128394	1.17672e-45	4.59489	0.76305	1.72547e-09	1.60355e-15	0.230953	20	1.99411e-10
cg22476055	16	CLEC16A;CLEC16A	11082822		16	11080586	C	G	0.240415	-0.113573	0.013973	4.36305e-16	0.0462897	0.00137004	3.04764e-250	-2.45353	0.310471	2.73184e-15	2.89523e-17	0.0898871	20	3.60039e-12
cg07779051	16	CLEC16A;CLEC16A	11114790		16	11116271	G	C	0.477636	-0.0880292	0.0117627	7.22273e-14	-0.062144	0.00140546	0	1.41654	0.191973	1.59706e-13	1.48345e-19	0.349514	20	1.84477e-14
cg03683866	16	CLEC16A;CLEC16A	11118492		16	11116271	G	C	0.477636	-0.0880292	0.0117627	7.22273e-14	-0.0236348	0.001091	4.54153e-104	3.72456	0.526546	1.50996e-12	1.36299e-19	0.644487	20	1.69496e-14
cg04616529	16	CLEC16A	11181986		16	11210831	A	G	0.319489	-0.0880841	0.0121102	3.50163e-13	-0.0141154	0.0010309	1.12948e-42	6.24029	0.971482	1.33198e-10	3.8955e-17	0.622755	20	4.84429e-12
cg26765295	16	CLEC16A	11187192		16	11201428	C	T	0.431709	-0.0890817	0.0116826	2.43726e-14	-0.0112564	0.000984129	2.7032e-30	7.91389	1.24735	2.2308e-10	5.8364e-13	0.482806	20	7.25791e-08
cg12839362	16	CLEC16A;CLEC16A	11193843		16	11183626	C	T	0.472644	-0.0887707	0.0116816	2.97997e-14	0.024145	0.00118145	7.87027e-93	-3.67656	0.516174	1.0582e-12	4.69297e-20	0.360512	20	5.83599e-15
cg01246435	16	CLEC16A;CLEC16A	11199192		16	11203026	CTT	C	0.122804	-0.126483	0.014444	2.00916e-18	0.0125397	0.000957932	3.73972e-39	-10.0866	1.38583	3.37806e-13	2.51612e-17	0.123693	20	3.12894e-12
cg10155983	16	CLEC16A	11230288		16	11224966	G	A	0.14397	-0.142168	0.0133121	1.26834e-26	0.0121716	0.00133142	6.14153e-20	-11.6803	1.68185	3.78799e-12	4.51432e-14	0.790883	20	5.61383e-09
cg07242609	16	CLEC16A	11230722		16	11230703	C	T	0.197484	-0.139023	0.0133774	2.68669e-25	0.0313401	0.00130619	3.25127e-127	-4.43592	0.465164	1.48084e-21	3.51334e-22	0.781776	20	4.36906e-17
cg05080940	16	CLEC16A	11256561		16	11256592	C	G	0.355431	0.0869847	0.0120427	5.08441e-13	-0.0609203	0.00131913	0	-1.42784	0.200083	9.58992e-13	1.22366e-26	0.602048	20	1.52169e-21
cg00121914	16		11403912		16	11408046	A	C	0.116813	-0.053446	0.0155062	0.000567376	-0.0360121	0.00120745	1.85828e-195	1.48411	0.433449	0.000617157	4.22849e-18	0.132825	20	5.25838e-13
cg16478897	16	RMI2;RMI2	11444105		16	11447233	T	C	0.0914537	-0.0523457	0.0160594	0.00111606	-0.0283897	0.00153254	1.30916e-76	1.84383	0.574367	0.00132646	1.1087e-10	0.169409	20	1.37873e-05
cg00632019	16	JMJD5;JMJD5	27217587		16	27217620	G	C	0.551717	-0.075599	0.0117364	1.18366e-10	-0.013728	0.00151835	1.5469e-19	5.50692	1.0497	1.55286e-07	2.94817e-11	0.14395	20	3.66622e-06
cg04094640	16	NSMCE1	27237122		16	27237572	GTGTA	G	0.250399	0.0803482	0.0135891	3.3656e-09	0.010904	0.00114835	2.19444e-21	7.36866	1.46811	5.19002e-07	8.11931e-11	0.544093	20	1.00968e-05
cg02115302	16	NSMCE1	27237719		16	27237572	GTGTA	G	0.250399	0.0803482	0.0135891	3.3656e-09	0.0128132	0.00108047	1.93637e-32	6.27075	1.18507	1.21347e-07	3.73318e-12	0.617851	20	4.64244e-07
cg11308893	16	IL4R;IL4R;IL4R;IL4R	27350076		16	27327116	G	A	0.384385	-0.0714645	0.0116022	7.2946e-10	-0.01574	0.00127977	9.16861e-35	4.54032	0.824392	3.6401e-08	1.37721e-13	0.0693304	20	1.71264e-08
cg14586707	16	IL4R;IL4R;IL4R;IL4R	27365352		16	27305681	T	A	0.319089	0.0846335	0.0125945	1.81879e-11	0.0173949	0.00125176	6.66772e-44	4.86543	0.804247	1.45145e-09	1.35459e-13	0.172506	20	1.68452e-08
cg15035117	16		27410868		16	27410829	A	G	0.185104	0.0762849	0.0170231	7.42047e-06	0.022629	0.00209527	3.44118e-27	3.37112	0.814458	3.48683e-05	2.17809e-07	0.117051	8	0.0270859
cg16240769	16	IL27	28518114		16	28531287	G	A	0.176917	-0.0491996	0.011677	2.5158e-05	-0.0174744	0.00150986	5.61583e-31	2.81553	0.71114	7.521e-05	3.2603e-07	0.155247	20	0.0405438
cg10436792	16	ATP2A1;ATP2A1	28889110		16	28895660	A	G	0.370607	0.0680915	0.0135415	4.94701e-07	0.0209401	0.00129602	1.00944e-58	3.25173	0.677271	1.57701e-06	5.25149e-09	0.403988	20	0.000653054
cg06988897	16	FAM38A	88803803		16	88803982	C	G	0.242812	-0.0223407	0.012344	0.0703201	0.0604926	0.00182124	6.54446e-242	-0.369313	0.204361	0.0707369	2.33947e-07	0.341884	20	0.0290927
cg25216589	16	PIEZO1	88847561		16	88847738	A	G	0.210663	0.0535643	0.013609	8.28695e-05	0.0224115	0.000876979	4.78609e-144	2.39003	0.614392	0.000100212	1.56769e-09	0.856127	20	0.000194952
cg14050954	17	ACAP1	7239574		17	7235316	C	G	0.302915	-0.047103	0.0134212	0.000448783	0.0319622	0.00135984	3.68004e-122	-1.47371	0.424564	0.000518298	2.66351e-07	0.130435	20	0.0331224
cg13925686	17	ACAP1	7239643		17	7235316	C	G	0.302915	-0.047103	0.0134212	0.000448783	0.0404593	0.00104188	0	-1.16421	0.333073	0.000473435	2.30485e-07	0.174984	20	0.0286622
cg07936489	17	FBXL20	37558343		17	37612910	T	G	0.216653	0.135824	0.0160277	2.36469e-17	0.00510565	0.000780034	5.93301e-11	26.6027	5.1355	2.21705e-07	2.21705e-07	0.799207	16	0.0275704
cg14289785	17		37694605		17	37553651	C	G	0.267372	0.114743	0.0133117	6.71111e-18	-0.0229761	0.00234194	1.01227e-22	-4.99402	0.771225	9.45378e-11	1.41166e-14	0.183757	20	1.75549e-09
cg02780210	17		37732690		17	37611352	C	T	0.197085	0.131019	0.0159192	1.86775e-16	-0.0229373	0.00192994	1.41717e-32	-5.71208	0.844199	1.32139e-11	5.99235e-18	0.416988	20	7.45185e-13
cg00961617	17	PPP1R1B	37782380		17	37782410	T	C	0.362819	0.194324	0.0156716	2.62075e-35	-0.0351005	0.00327422	8.17661e-27	-5.53623	0.68267	5.07599e-16	1.5376e-16	0.0583554	20	1.91209e-11
cg15070513	17	PPP1R1B	37782685		17	37782410	T	C	0.362819	0.194324	0.0156716	2.62075e-35	-0.0256447	0.00379801	1.45695e-11	-7.57757	1.27785	3.0303e-09	3.0303e-09	0.550196	7	0.000376836
cg23198826	17	PPP1R1B	37782858		17	37782410	T	C	0.362819	0.194324	0.0156716	2.62075e-35	-0.0144139	0.00185798	8.63883e-15	-13.4817	2.04991	4.80904e-11	4.80904e-11	0.198213	20	5.98032e-06
cg00112517	17	PPP1R1B	37783011		17	37767453	A	G	0.446086	0.160749	0.0132257	5.44391e-34	-0.00519744	0.000854718	1.19523e-09	-30.9285	5.68723	5.38105e-08	5.38105e-08	0.675123	4	0.00669166
cg19526455	17	PPP1R1B;PPP1R1B	37787862		17	37782410	T	C	0.362819	0.194324	0.0156716	2.62075e-35	0.0124854	0.00209936	2.72704e-09	15.5641	2.90248	8.21429e-08	8.21429e-08	0.0814719	5	0.010215
cg03104421	17	PPP1R1B;PPP1R1B;PPP1R1B	37791687		17	37794351	T	A	0.371805	0.193055	0.0149553	4.01359e-38	-0.0125986	0.00110602	4.63776e-30	-15.3235	1.79409	1.32938e-17	8.22872e-22	0.127496	20	1.02329e-16
cg23550016	17	TCAP	37821447		17	37807698	A	C	0.403954	0.188444	0.0133249	2.08427e-45	-0.00642586	0.00101555	2.49251e-10	-29.3259	5.07746	7.66284e-09	7.66284e-09			0.000952921
cg08345719	17	TCAP	37821661		17	37822311	A	C	0.45028	0.183088	0.0131025	2.26194e-44	-0.0107271	0.00138441	9.29592e-15	-17.0677	2.51869	1.23185e-11	4.08504e-13	0.178805	20	5.08e-08
cg20243544	17	PNMT;PNMT	37824526		17	37824545	G	A	0.587061	0.179066	0.0120313	4.22676e-50	-0.00309067	0.000439358	1.9995e-12	-57.9377	9.10981	2.01858e-10	2.01858e-10	0.384237	3	2.51023e-05
cg02944084	17		37827057		17	37832279	C	T	0.53734	0.201389	0.0124754	1.27497e-58	0.0109542	0.00168128	7.24923e-11	18.3845	3.04286	1.52352e-09	1.52352e-09	0.956877	15	0.000189458
cg19758448	17	PGAP3	37828296		17	37828787	G	A	0.395367	0.203944	0.012628	1.13238e-58	-0.0509204	0.0027446	7.71988e-77	-4.00516	0.328792	3.90397e-34	1.91742e-40	0.294197	20	2.38443e-35
cg11817230	17	PGAP3;PGAP3;PGAP3;PGAP3;PGAP3;PGAP3	37832244		17	37833035	A	G	0.474042	0.201062	0.0124839	2.32777e-58	-0.0208157	0.000844579	4.03864e-134	-9.65914	0.716433	1.98938e-41	4.87292e-51	0.156316	20	6.05977e-46
cg22018815	17	ERBB2;ERBB2	37879654		17	37884037	C	G	0.547923	0.205045	0.0123827	1.37936e-61	0.00994203	0.00148065	1.88526e-11	20.624	3.31442	4.89228e-10	4.89228e-10	0.98752	16	6.08384e-05
cg26615017	17	ERBB2;ERBB2	37879657		17	37847799	T	TA	0.45627	0.191033	0.0123818	1.05171e-53	0.00696062	0.00118548	4.3169e-09	27.4449	5.00124	4.07392e-08	4.07392e-08	0.588956	6	0.00506617
cg16557858	17	ERBB2;ERBB2	37879740		17	37880525	A	ATTTTTTTTT	0.492412	0.203594	0.0123831	9.68932e-61	0.00563381	0.000775217	3.66488e-13	36.1379	5.43672	2.99145e-11	2.99145e-11	0.775317	20	3.72004e-06
cg19214919	17	GRB7;GRB7;GRB7;GRB7;GRB7	37896420		17	37893484	C	T	0.561302	0.186563	0.0120638	6.00908e-54	0.0150838	0.00217284	3.86694e-12	12.3684	1.95297	2.40211e-10	2.40211e-10	0.078673	16	2.98716e-05
cg10516146	17	GRB7;GRB7	37897246		17	37884037	C	G	0.547923	0.205045	0.0123827	1.37936e-61	0.0123985	0.00158664	5.52473e-15	16.5378	2.34016	1.58357e-12	1.45948e-16	0.992712	20	1.81495e-11
cg07607752	17	ZPBP2;ZPBP2	38024353		17	38031857	G	T	0.290735	-0.256942	0.0115854	5.59178e-109	-0.0300342	0.00336132	4.06224e-19	8.55496	1.03222	1.15262e-16	1.04929e-17	0.628626	20	1.30485e-12
cg09639931	17	ZPBP2;ZPBP2	38024394		17	38031865	G	T	0.294928	-0.257112	0.0116478	5.63543e-108	-0.0187084	0.00237539	3.38292e-15	13.7432	1.85271	1.19011e-13	1.19011e-13	0.422667	20	1.47998e-08
cg11212589	17	ZPBP2;ZPBP2	38028394		17	38031164	T	C	0.616613	0.253983	0.0115661	7.0628e-107	-0.0132857	0.00132166	8.97611e-24	-19.117	2.09155	6.23775e-20	6.23775e-20	0.947337	20	7.75701e-15
cg05057505	17	ZPBP2;ZPBP2;ZPBP2;ZPBP2	38029309		17	37976469	C	T	0.545727	0.248983	0.011572	1.10343e-102	0.0241936	0.00188558	1.10166e-37	10.2913	0.933862	3.05697e-28	4.78202e-33	0.233811	20	5.94673e-28
cg25752955	17		38059863		17	38076137	G	T	0.582867	0.258382	0.0115859	3.57835e-110	0.00714769	0.00107148	2.54289e-11	36.149	5.65617	1.64721e-10	1.64721e-10	0.876408	18	2.04841e-05
cg27435903	17	GSDMB;GSDMB;GSDMB;GSDMB	38065264		17	37985801	A	G	0.533746	0.245993	0.011611	1.28128e-99	0.0104706	0.00109744	1.41495e-21	23.4936	2.70057	3.3331e-18	2.57385e-20	0.597357	20	3.20074e-15
cg14348996	17	GSDMB;GSDMB;GSDMB;GSDMB	38070021		17	38069949	T	C	0.667931	0.258763	0.0115661	7.28786e-111	0.0133954	0.0011587	6.5102e-31	19.3172	1.88083	9.56067e-25	6.95945e-24	0.993478	20	8.6545e-19
cg10057218	17	GSDMB;GSDMB;GSDMB;GSDMB	38074149		17	38075009	AC	A	0.605631	0.25618	0.0116233	1.18686e-107	-0.0125003	0.000943339	4.4441e-40	-20.4938	1.80457	6.87637e-30	1.01259e-31	0.554103	20	1.25922e-26
cg23202472	17	ORMDL3	38083134		17	38082807	T	C	0.463858	-0.246421	0.0115704	1.19624e-100	0.0037314	0.000631537	3.45358e-09	-66.0399	11.5994	1.24527e-08	1.24527e-08			0.00154857
cg04308185	17	ORMDL3	38084377		17	38086854	A	G	0.208267	-0.171215	0.0139932	2.00571e-34	0.0314944	0.00344612	6.29737e-20	-5.43637	0.742463	2.44174e-13	3.83389e-22	0.84011	4	4.76767e-17
cg10444806	17	ORMDL3	38084428		17	38086854	A	G	0.208267	-0.171215	0.0139932	2.00571e-34	0.0291979	0.00378387	1.19653e-14	-5.86397	0.898436	6.71581e-11	8.80263e-16	0.828606	3	1.09466e-10
cg15942003	17	ORMDL3	38084581		17	38086854	A	G	0.208267	-0.171215	0.0139932	2.00571e-34	0.0254495	0.00250179	2.63002e-24	-6.72765	0.860067	5.18935e-15	1.97926e-21	0.54785	5	2.46133e-16
cg11482458	17		38102444		17	38136026	T	G	0.525759	-0.130361	0.011616	3.15953e-29	0.00710534	0.00109525	8.73108e-11	-18.347	3.2666	1.9483e-08	9.95063e-13	0.0974877	20	1.23742e-07
cg25805306	17		38107529		17	38103242	G	A	0.426917	-0.198012	0.0116287	5.10266e-65	-0.0105979	0.00128064	1.2792e-16	18.6841	2.51027	9.8387e-14	9.8387e-14	0.925785	20	1.2235e-08
cg02965290	17		38108850		17	38121514	A	G	0.2498	-0.184706	0.0119612	8.53276e-54	-0.0150163	0.00211683	1.30514e-12	12.3004	1.90818	1.14739e-10	1.27705e-13	0.0848562	20	1.58809e-08
cg21790570	17	GSDMA	38133323		17	38129506	A	G	0.382588	0.157324	0.0115613	3.59766e-42	-0.0084413	0.00132844	2.09363e-10	-18.6374	3.23706	8.53576e-09	8.53576e-09	0.483058	9	0.00106147
cg23207054	17	CSF3;CSF3;CSF3	38171530		17	38178149	G	A	0.44988	-0.138047	0.0117577	7.85304e-32	0.00936339	0.00161077	6.13606e-09	-14.7433	2.8301	1.89373e-07	1.89373e-07			0.0235497
cg21432842	17	CSF3;CSF3;CSF3;CSF3;CSF3;CSF3	38171697		17	38184580	C	T	0.332268	0.141413	0.0119406	2.3388e-32	-0.0132421	0.00109268	8.38507e-34	-10.679	1.26078	2.45093e-17	4.81413e-30	0.149659	20	5.98666e-25
cg07723258	17	MED24;MED24	38176064		17	38178149	G	A	0.44988	-0.138047	0.0117577	7.85304e-32	0.0202901	0.00159185	3.27103e-37	-6.8037	0.787857	5.83706e-18	4.55973e-29	0.313906	20	5.6703e-24
cg17982011	17	MED24;MED24;MED24;MED24	38179413		17	38180352	A	T	0.314896	-0.136818	0.0119474	2.3048e-30	0.00586398	0.00100952	6.29718e-09	-23.332	4.50393	2.21456e-07	2.21456e-07			0.0275393
cg14700282	17	MED24;MED24;MED24;MED24	38182487		17	38180352	A	T	0.314896	-0.136818	0.0119474	2.3048e-30	0.00983947	0.00162936	1.55213e-09	-13.9051	2.60314	9.21018e-08	9.21018e-08	0.959957	4	0.0114534
cg17401724	17		38214725		17	38215117	A	G	0.403554	0.146323	0.011625	2.49199e-36	-0.00600901	0.000962941	4.36822e-10	-24.3506	4.35541	2.25916e-08	2.25916e-08	0.687637	6	0.0028094
cg24211550	17		38758156		17	38757789	C	T	0.425919	-0.0901829	0.0120778	8.21463e-14	0.0352341	0.00162187	1.20532e-104	-2.55953	0.362469	1.64857e-12	1.64635e-13	0.864443	20	2.04733e-08
cg27494254	17	PTRF	40566897		17	40450639	A	G	0.0688898	-0.107329	0.0187301	1.00269e-08	0.0110681	0.00136262	4.56038e-16	-9.69713	2.07099	2.83583e-06	8.90203e-08	0.991176	9	0.0110702
cg17177779	17		40588642		17	40577956	AT	A	0.242013	-0.0663213	0.013224	5.29721e-07	0.0722131	0.00183009	0	-0.918411	0.184598	6.51811e-07	4.63416e-11	0.165045	20	5.76286e-06
cg13187651	17	COASY;COASY;COASY	40712736		17	40731411	C	G	0.191893	-0.0630124	0.0128409	9.24044e-07	0.0581605	0.00231402	2.11776e-139	-1.08342	0.224953	1.463e-06	9.27112e-10	0.126414	20	0.000115292
cg26414654	17		43098359		17	43122794	G	A	0.323083	-0.0287429	0.0117421	0.014371	0.0165402	0.00105589	2.63877e-55	-1.73777	0.71853	0.0155845	8.36346e-08	0.63191	20	0.0104005
cg27395066	17	ACBD4;ACBD4;ACBD4;ACBD4	43221220		17	43227214	C	T	0.198682	0.0747289	0.0133344	2.09193e-08	0.0654889	0.00298938	2.21802e-106	1.14109	0.21017	5.65496e-08	8.14792e-09	0.300252	20	0.00101324
cg00677574	17	ACBD4;ACBD4;ACBD4;ACBD4	43221327		17	43227214	C	T	0.198682	0.0747289	0.0133344	2.09193e-08	0.0381237	0.00180783	1.02384e-98	1.96017	0.361907	6.08707e-08	4.59363e-09	0.306288	20	0.000571245
cg24180402	17	ACBD4;ACBD4;ACBD4;ACBD4	43221464		17	43227214	C	T	0.198682	0.0747289	0.0133344	2.09193e-08	0.0216066	0.00157184	5.37818e-43	3.45861	0.666464	2.10857e-07	1.11592e-07	0.357039	20	0.0138772
cg06100756	17		43221575		17	43227214	C	T	0.198682	0.0747289	0.0133344	2.09193e-08	0.0550727	0.00231068	1.48468e-125	1.35691	0.248727	4.88522e-08	9.43583e-09	0.29598	20	0.0011734
cg04210225	17	MAP3K14	43351121		17	43351127	G	C	0.495407	0.0757566	0.0116814	8.85942e-11	-0.0333086	0.0012525	8.02892e-156	-2.27438	0.360979	2.96509e-10	2.59624e-15	0.12847	20	3.22858e-10
cg19494761	17	MAP3K14	43353738		17	43336401	C	CT	0.555511	0.0691062	0.0116311	2.82423e-09	-0.0140351	0.00112901	1.76629e-35	-4.9238	0.918502	8.29044e-08	8.55932e-11	0.10999	20	1.0644e-05
cg23659289	17	ARHGAP27;ARHGAP27	43472725		17	43932798	T	G	0.081869	-0.0635943	0.015574	4.43882e-05	0.0238546	0.00209636	5.31617e-30	-2.66592	0.693636	0.000121344	6.51252e-08	0.077702	13	0.00809871
cg24203758	17	SH3D20	43507018		17	43510028	T	C	0.363019	0.0720509	0.0131162	3.94554e-08	0.0136973	0.0010947	6.38716e-36	5.26024	1.0458	4.90792e-07	5.93199e-10	0.0889028	20	7.37678e-05
cg05314706	17	ARHGAP27;ARHGAP27	43508250		17	43507403	A	G	0.0790735	-0.0537967	0.014878	0.00029936	0.075167	0.00148526	0	-0.715695	0.198437	0.000310165	5.30773e-14	0.972052	20	6.60049e-09
cg20163478	17	ARHGAP27;ARHGAP27	43508418		17	43507403	A	G	0.0790735	-0.0537967	0.014878	0.00029936	0.0542816	0.0014291	0	-0.991067	0.275329	0.000318732	1.14484e-12	0.485549	20	1.42367e-07
cg08113562	17	SH3D20	43508428		17	43507403	A	G	0.0790735	-0.0537967	0.014878	0.00029936	0.0259202	0.000980243	4.44112e-154	-2.07548	0.579335	0.000340304	1.77054e-11	0.949902	20	2.20177e-06
cg00916973	17		43580461		17	43783803	G	A	0.0890575	-0.0754877	0.0138524	5.05305e-08	-0.117266	0.0031161	6.39575e-301	0.643732	0.11936	6.9221e-08	2.86339e-15	0.999959	10	3.5608e-10
cg01527957	17	LRRC37A4P	43583663		17	43576046	TG	T	0.0872604	-0.0760718	0.0138102	3.62162e-08	-0.0155153	0.00143164	2.28953e-27	4.90303	0.998483	9.08549e-07	6.08259e-08	0.999998	11	0.00756406
cg12609785	17		43660871		17	43783803	G	A	0.0890575	-0.0754877	0.0138524	5.05305e-08	0.151235	0.00286527	0	-0.499141	0.0920819	5.93926e-08	2.61439e-15	1	9	3.25115e-10
cg05727186	17	MGC57346;MGC57346	43697356		17	43778680	A	T	0.0808706	-0.0810637	0.0145862	2.73567e-08	-0.00894192	0.000847959	5.34458e-26	9.06558	1.84389	8.80794e-07	4.4123e-09	0.840002	12	0.000548695
cg18815117	17	MGC57346-CRHR1;MGC57346;MGC57346;MGC57346-CRHR1	43698604		17	43783803	G	A	0.0890575	-0.0754877	0.0138524	5.05305e-08	-0.0643881	0.00211656	2.88792e-203	1.17239	0.218564	8.13762e-08	5.55646e-13	0.988313	6	6.9098e-08
cg03954353	17	C17orf69;C17orf69;MGC57346;MGC57346	43715162		17	43825576	C	T	0.095647	-0.0770629	0.0138835	2.84558e-08	0.0229327	0.00194498	4.35907e-32	-3.3604	0.669134	5.11327e-07	4.25592e-08	0.999986	15	0.00529249
cg18753072	17	CRHR1-IT1;CRHR1-IT1;MGC57346-CRHR1;MGC57346-CRHR1	43719194		17	43816657	A	G	0.095647	-0.0749126	0.0138323	6.10232e-08	0.0481325	0.00267224	1.56605e-72	-1.55638	0.300089	2.14387e-07	1.19622e-08	1	13	0.00148757
cg20059597	17	MGC57346-CRHR1;MGC57346-CRHR1	43726219		17	43933171	T	C	0.0848642	-0.0754785	0.014017	7.25333e-08	0.056307	0.00290616	1.25285e-83	-1.34048	0.258374	2.12408e-07	2.32699e-13	0.999962	10	2.89375e-08
cg07817266	17	MGC57346-CRHR1;MGC57346-CRHR1	43765890		17	43770712	T	C	0.261981	-0.071995	0.0134416	8.50209e-08	0.0392926	0.00314393	7.66118e-36	-1.83228	0.372181	8.51914e-07	4.56353e-12	0.915223	14	5.67502e-07
cg08590638	17	MGC57346-CRHR1;MGC57346-CRHR1	43798045		17	44096553	A	G	0.0858626	-0.0722462	0.0140844	2.90479e-07	0.0342104	0.00239524	2.80574e-46	-2.11182	0.437445	1.38174e-06	7.0861e-09	0.992817	10	0.000881199
cg06537391	17	MGC57346-CRHR1;MGC57346-CRHR1	43799898		17	44081064	G	A	0.11901	-0.0738358	0.0138111	8.98598e-08	0.0995644	0.00464639	7.27308e-102	-0.741589	0.142967	2.13569e-07	2.08465e-15	1	15	2.59238e-10
cg03238273	17	MGC57346-CRHR1;MGC57346-CRHR1	43825672		17	44203520	T	C	0.0866613	-0.0745693	0.0138367	7.07563e-08	0.0372774	0.00286288	9.30279e-39	-2.00039	0.401719	6.37234e-07	1.35147e-08	0.995952	6	0.00168064
cg15295732	17	LOC100128977	43942128		17	43933171	T	C	0.0848642	-0.0754785	0.014017	7.25333e-08	-0.0598273	0.004184	2.21728e-46	1.26161	0.250353	4.67237e-07	3.11531e-07	0.999988	8	0.0387408
cg17473914	17	MAPT;MAPT;MAPT;MAPT;MAPT;MAPT;MAPT;MAPT;MAPT-AS1	43971149		17	43933171	T	C	0.0848642	-0.0754785	0.014017	7.25333e-08	0.0243941	0.0018479	8.65585e-40	-3.09412	0.62057	6.16633e-07	3.89666e-07	0.999969	10	0.0484573
cg05301556	17	MAPT;LOC100128977;MAPT;MAPT;MAPT;MAPT;MAPT	43971177		17	43958079	T	C	0.125799	-0.0742444	0.0138202	7.7797e-08	-0.0433771	0.00316805	1.13241e-42	1.7116	0.342252	5.70329e-07	3.30626e-08	1	15	0.00411153
cg11117266	17	MAPT;LOC100128977;MAPT;MAPT;MAPT;MAPT;MAPT	43971461		17	43925297	T	C	0.123003	-0.0688449	0.0130921	1.45232e-07	-0.0102521	0.00120238	1.50867e-17	6.71522	1.50035	7.61377e-06	9.76593e-08	0.970492	12	0.0121445
cg00891649	17	MAPT;MAPT;LOC100130148;LOC100128977;MAPT;MAPT;MAPT;MAPT	43972573		17	43947883	G	T	0.0790735	-0.0742165	0.0143747	2.43027e-07	-0.0107134	0.000804503	1.84954e-40	6.92747	1.43907	1.48044e-06	1.43615e-08	0.920093	11	0.00178593
cg01630519	17	MAPT;MAPT;MAPT;MAPT;MAPT;MAPT;MAPT;MAPT	43992416		17	43933171	T	C	0.0848642	-0.0754785	0.014017	7.25333e-08	0.0188007	0.00184152	1.80046e-24	-4.01466	0.842904	1.9084e-06	4.2099e-09	0.997383	9	0.000523526
cg15072451	17	MAPT;MAPT;MAPT;MAPT;MAPT;MAPT;MAPT;MAPT	44001672		17	44084002	C	T	0.0844649	-0.0760347	0.013941	4.92398e-08	-0.0516318	0.00161935	4.41691e-223	1.47263	0.27393	7.61803e-08	1.58702e-12	0.934529	3	1.97355e-07
cg04226788	17	MAPT;MAPT;MAPT;MAPT;MAPT;MAPT;MAPT;MAPT	44014390		17	44165169	T	C	0.176118	-0.0746807	0.0137642	5.77221e-08	-0.0390291	0.00137653	7.63093e-177	1.91346	0.359064	9.87425e-08	5.27728e-13	0.92935	3	6.56262e-08
cg01934064	17	MAPT;MAPT;MAPT;MAPT;MAPT;MAPT	44064242		17	44126765	A	C	0.0732827	-0.0754414	0.0145948	2.35277e-07	0.0118782	0.00134673	1.14436e-18	-6.35123	1.42416	8.2104e-06	2.92579e-07	0.999979	9	0.036384
cg13100502	17	MAPT;MAPT;MAPT;MAPT;MAPT;MAPT;MAPT;MAPT	44069870		17	43932173	G	A	0.0844649	-0.0747549	0.0138735	7.1118e-08	0.0228456	0.0015269	1.29857e-50	-3.27218	0.645453	3.98667e-07	1.01273e-09	1	13	0.000125939
cg07368061	17	MAPT;MAPT;MAPT;MAPT;MAPT;MAPT	44090862		17	44079567	T	C	0.0882588	-0.0741608	0.013828	8.18096e-08	-0.0306274	0.00149462	2.55233e-93	2.42139	0.466698	2.12176e-07	3.82868e-12	0.999948	4	4.7612e-07
cg05533539	17	MAPT;MAPT;MAPT;MAPT;MAPT;MAPT	44104521		17	43778680	A	T	0.0808706	-0.0810637	0.0145862	2.73567e-08	-0.0131907	0.00133517	5.11302e-23	6.14554	1.26876	1.27409e-06	1.53083e-08	0.511395	6	0.00190367
cg09764761	17	MAPT;MAPT;MAPT;MAPT;MAPT;MAPT	44105544		17	44018519	C	T	0.162939	-0.080215	0.0140901	1.24823e-08	-0.0554543	0.00268258	6.18798e-95	1.44651	0.263544	4.04975e-08	4.08843e-14	0.739737	5	5.0842e-09
cg02179849	17	KANSL1;KANSL1;KANSL1	44123621		17	43783803	G	A	0.0890575	-0.0754877	0.0138524	5.05305e-08	-0.0500053	0.00155158	7.03368e-228	1.5096	0.280951	7.73668e-08	1.10837e-11	0.944379	5	1.37833e-06
cg23519755	17	KANSL1;KANSL1;KANSL1	44124560		17	44166646	T	C	0.086262	-0.0746528	0.013831	6.75758e-08	-0.099015	0.00225799	0	0.753955	0.14074	8.45817e-08	4.11207e-14			5.11361e-09
cg09860564	17	KANSL1;KANSL1;KANSL1	44213797		17	43783803	G	A	0.0890575	-0.0754877	0.0138524	5.05305e-08	-0.0583513	0.0016409	5.71212e-277	1.29368	0.240168	7.18219e-08	5.32615e-14	0.995249	5	6.62338e-09
cg24850243	17	KANSL1;KANSL1;KANSL1	44229699		17	44102682	CT	C	0.382188	-0.0555766	0.011775	2.35982e-06	0.00820207	0.00108923	5.0692e-14	-6.77593	1.69431	6.35534e-05	1.38648e-08	0.999947	20	0.00172418
cg07368127	17	KIAA1267	44230994		17	43810896	T	C	0.0976438	-0.0716786	0.0139425	2.73259e-07	0.0263578	0.00270078	1.68297e-22	-2.71945	0.597877	5.40281e-06	2.27132e-07	0.791203	10	0.0282452
cg00512837	17	KANSL1;KANSL1;KANSL1	44237286		17	44057595	A	G	0.118211	-0.0707287	0.0137515	2.69891e-07	0.0241474	0.00247888	2.01083e-22	-2.92904	0.643988	5.40852e-06	6.89165e-08	0.861478	15	0.00857018
cg21214508	17	KIAA1267	44248233		17	44102682	CT	C	0.382188	-0.0555766	0.011775	2.35982e-06	-0.0113226	0.00112242	6.25951e-24	4.90845	1.14815	1.91067e-05	7.42913e-09	0.950826	16	0.000923856
cg19832721	17	KIAA1267	44249866		17	44165169	T	C	0.176118	-0.0746807	0.0137642	5.77221e-08	0.176492	0.00267176	0	-0.42314	0.0782505	6.39076e-08	1.39495e-15	0.922131	3	1.73471e-10
cg25464663	17	KANSL1;KANSL1;KANSL1	44254545		17	43783803	G	A	0.0890575	-0.0754877	0.0138524	5.05305e-08	-0.0223631	0.00122062	5.60957e-75	3.37555	0.64625	1.75783e-07	4.71234e-12	0.998364	6	5.86008e-07
cg03417975	17		44259482		17	43825576	C	T	0.095647	-0.0770629	0.0138835	2.84558e-08	0.0230848	0.00189124	2.88103e-34	-3.33825	0.660677	4.35432e-07	9.55983e-08	0.999538	10	0.0118882
cg16132033	17	KANSL1	44292685		17	43793828	A	G	0.0892572	-0.0739194	0.0138354	9.1536e-08	-0.0251337	0.00170403	3.09575e-49	2.94104	0.585473	5.07743e-07	2.69816e-08	0.999917	12	0.00335533
cg21467936	17	KANSL1	44292791		17	43849415	C	T	0.0874601	-0.0789498	0.0137698	9.83515e-09	-0.0181556	0.00152708	1.34834e-32	4.34851	0.84202	2.41238e-07	1.21983e-09	0.707384	3	0.000151693
cg15790431	17	KANSL1	44292828		17	44790203	G	A	0.0794728	-0.0739751	0.0140676	1.452e-07	-0.0220467	0.00175946	5.08946e-36	3.35538	0.691992	1.24168e-06	2.30201e-10	0.99041	14	2.86269e-05
cg02182504	17	KANSL1	44292898		17	44096553	A	G	0.0858626	-0.0722462	0.0140844	2.90479e-07	-0.0085565	0.00121263	1.71193e-12	8.44344	2.03503	3.33859e-05	1.52857e-07	0.973973	9	0.0190087
cg08670715	17		44341754		17	43988205	G	A	0.0870607	-0.0708684	0.0137098	2.35121e-07	0.0364253	0.00153197	5.81026e-125	-1.94558	0.385174	4.39071e-07	1.44491e-10	0.824559	3	1.79683e-05
cg17911788	17		44343683		17	43933171	T	C	0.0848642	-0.0754785	0.014017	7.25333e-08	-0.0843696	0.00303345	3.01729e-170	0.894617	0.169223	1.24603e-07	1.82245e-10	0.999982	10	2.26632e-05
cg05159804	17		44343776		17	43944158	T	C	0.0860623	-0.0744115	0.0138267	7.37754e-08	-0.0490244	0.00174915	7.51017e-173	1.51785	0.287189	1.25585e-07	1.27696e-11	0.999992	6	1.58798e-06
cg03575189	17		44344142		17	43947883	G	T	0.0790735	-0.0742165	0.0143747	2.43027e-07	-0.00384935	0.000363518	3.34585e-26	19.2803	4.15455	3.47128e-06	1.25734e-09	0.997371	14	0.000156357
cg12556616	17	WNT3	44856065		17	44812188	T	C	0.0790735	-0.0739472	0.0140858	1.52287e-07	0.0207756	0.00269741	1.33882e-14	-3.55932	0.820511	1.43828e-05	9.17195e-08	0.998165	20	0.0114059
cg13554773	17		47340329		17	47355048	G	T	0.614217	-0.076359	0.0116093	4.78746e-11	-0.0178901	0.00131025	1.91236e-42	4.26823	0.720291	3.10985e-09	1.85327e-12	0.241591	20	2.30466e-07
cg02686770	17	PHB;PHB;PHB;PHB	47481492		17	47480729	G	A	0.339058	-0.0507692	0.0127696	7.01481e-05	0.0118102	0.000994371	1.55724e-32	-4.29875	1.1402	0.000163143	5.38636e-12	0.322458	20	6.69827e-07
cg16875711	18	POLI	51798822		18	51843005	A	C	0.183706	0.0806506	0.0129235	4.3586e-10	0.00804812	0.00106701	4.60414e-14	10.021	2.08414	1.52269e-06	1.99864e-07	0.555929	5	0.0248542
cg13712346	18		51915489		18	51915281	C	A	0.180511	0.002001	0.0129937	0.877611	0.0873043	0.00143869	0	0.0229198	0.148833	0.877612	9.29457e-10	0.866007	20	0.000115584
cg02996412	18	DYNAP;DYNAP	52258168		18	52286421	A	G	0.0656949	0.0668227	0.0208868	0.00137771	0.0491524	0.00317285	3.95599e-54	1.3595	0.433906	0.00172933	2.92112e-08	0.238179	20	0.00363259
cg23369111	18	C18orf26	52258234		18	52286421	A	G	0.0656949	0.0668227	0.0208868	0.00137771	0.0953559	0.00498671	1.65674e-81	0.700772	0.222085	0.00160267	5.33061e-09	0.585789	20	0.000662894
cg02945192	19	CNN2;CNN2	1038140		19	1038289	C	A	0.108027	0.0412085	0.0184679	0.0256573	0.0311229	0.00106012	1.88969e-189	1.32406	0.595098	0.0260851	2.23726e-07	0.405483	20	0.0278217
cg26517584	19	SBNO2	1157683		19	1156853	C	T	0.300719	0.0755008	0.0124638	1.38162e-09	0.0283705	0.00174982	4.05646e-59	2.66125	0.468984	1.39104e-08	1.67715e-07	0.940206	18	0.0208564
cg25960854	19	SBNO2	1160184		19	1165552	A	G	0.296725	0.0729848	0.0124647	4.76104e-09	0.0198128	0.00146154	7.29256e-42	3.68371	0.685301	7.64463e-08	2.77814e-07	0.691312	15	0.0345478
cg27157575	19	SBNO2	1164145		19	1156853	C	T	0.300719	0.0755008	0.0124638	1.38162e-09	-0.0118483	0.00106189	6.5598e-29	-6.37229	1.19698	1.01709e-07	1.01709e-07	0.982356	10	0.0126481
cg22783058	19	SBNO2	1168987		19	1170445	T	C	0.297923	0.0792586	0.0125886	3.05303e-10	-0.00728494	0.000823157	8.75191e-19	-10.8798	2.12071	2.8934e-07	2.8934e-07	0.922558	9	0.0359811
cg03339910	20	RTEL1;RTEL1	62318482		20	62302539	G	A	0.370607	-0.0668623	0.0122914	5.33519e-08	-0.0132355	0.00118937	9.14991e-29	5.05173	1.03368	1.02325e-06	2.34144e-08	0.31946	20	0.00291172
cg26334826	20	RTEL1-TNFRSF6B;RTEL1;RTEL1;RTEL1;RTEL1	62318517		20	62320968	T	C	0.281749	-0.0700191	0.0135411	2.33021e-07	-0.0182906	0.00140217	6.82984e-39	3.82815	0.796376	1.5324e-06	1.19187e-08	0.599055	20	0.00148216
cg00673059	20	LIME1;LIME1;LIME1;LIME1;ZGPAT;ZGPAT;ZGPAT;ZGPAT;ZGPAT	62367404		20	62344431	CT	C	0.259585	-0.0607187	0.0134119	5.97623e-06	0.0180423	0.00147497	2.08932e-34	-3.36536	0.792639	2.17843e-05	1.60099e-07	0.149456	20	0.0199092
cg06912965	21	RUNX1	36422112		21	36437725	G	A	0.0593051	0.0755774	0.0165027	4.65651e-06	0.0195175	0.0017557	1.04114e-28	3.87229	0.914475	2.29119e-05	2.16226e-07	0.120182	20	0.026889
cg13813247	22		41461852		22	41478482	A	G	0.248802	0.0497913	0.0128376	0.000105081	-0.129366	0.00217331	0	-0.384887	0.0994452	0.000108683	1.00306e-08	0.451093	20	0.00124736
cg06887705	22	L3MBTL2	41614127		22	41594611	T	C	0.375998	-0.014248	0.0119848	0.234502	-0.0743446	0.00156118	0	0.191648	0.161256	0.234648	3.93893e-08	1	20	0.00489829
cg04424420	22	MIR6889;RANGAP1;RANGAP1	41650265		22	41637119	T	G	0.219249	0.0474753	0.0125049	0.000146731	0.0223344	0.0016841	3.85043e-40	2.12566	0.582386	0.00026232	1.25534e-07	0.425862	20	0.0156108
cg08536191	22	ZC3H7B	41699142		22	41691190	A	G	0.217652	0.0540782	0.0124013	1.29653e-05	-0.0120817	0.00108067	5.11926e-29	-4.47604	1.10177	4.85317e-05	3.35932e-07	0.985888	20	0.0417752
cg01066936	22	TEF;TEF	41776843		22	41779073	A	T	0.201877	0.079369	0.0139271	1.2059e-08	-0.0248573	0.0034182	3.54065e-13	-3.19299	0.711831	7.27114e-06	1.66595e-07	0.617015	20	0.0207171
cg22337151	22		41822199		22	41828111	C	T	0.201078	0.0870855	0.0144667	1.74715e-09	0.0335947	0.00125686	2.15978e-157	2.59224	0.44141	4.28924e-09	2.22199e-11	0.9992	20	2.76318e-06
cg06850241	22		41845214		22	41859556	T	C	0.195487	0.0869755	0.0144722	1.85711e-09	-0.0566584	0.00212394	8.91995e-157	-1.53509	0.261831	4.54877e-09	4.76937e-09	0.998919	20	0.0005931
cg26643870	22		41845659		22	41798520	A	G	0.192492	0.0861869	0.0144495	2.4509e-09	0.0228549	0.00181992	3.5847e-36	3.77105	0.699918	7.1306e-08	4.46916e-08	0.999019	20	0.00555767
cg17164791	22	ACO2	41866317		22	41819960	T	C	0.506989	0.0905169	0.0143713	3.0064e-10	-0.0288474	0.00212376	5.0409e-42	-3.13778	0.549136	1.10327e-08	5.94407e-09	0.999996	20	0.000739181
cg04809988	22	POLR3H;POLR3H;POLR3H;POLR3H;POLR3H	41940355		22	41819960	T	C	0.506989	0.0905169	0.0143713	3.0064e-10	0.0295127	0.00184043	7.18945e-58	3.06705	0.523168	4.56076e-09	1.00012e-08	0.998742	20	0.00124371
cg22409069	22	POLR3H;POLR3H;POLR3H;POLR3H;POLR3H;POLR3H;POLR3H;POLR3H;POLR3H	41940470		22	41877989	A	G	0.188498	0.0875804	0.0146076	2.02816e-09	-0.0192481	0.000770634	1.08929e-137	-4.55009	0.780471	5.54521e-09	2.69078e-11	0.999845	20	3.34615e-06
cg03806693	22	POLR3H;POLR3H;POLR3H;POLR3H;POLR3H	41940476		22	41877989	A	G	0.188498	0.0875804	0.0146076	2.02816e-09	-0.0172707	0.000629115	6.51065e-166	-5.07104	0.865739	4.69975e-09	1.38564e-11	0.99985	20	1.72313e-06
cg13695892	22	POLR3H;POLR3H;POLR3H	41940480		22	41877989	A	G	0.188498	0.0875804	0.0146076	2.02816e-09	-0.0274709	0.0012033	2.33394e-115	-3.18812	0.54978	6.67537e-09	6.72341e-11	0.998905	20	8.36096e-06
cg06634786	22	POLR3H;POLR3H;POLR3H	41940651		22	41877989	A	G	0.188498	0.0875804	0.0146076	2.02816e-09	-0.0097921	0.000998518	1.05428e-22	-8.94398	1.74848	3.13277e-07	2.54527e-09	0.957242	20	0.000316519
cg18042004	22	POLR3H;POLR3H;POLR3H	41940657		22	41957610	C	T	0.20627	0.088321	0.0149497	3.46548e-09	-0.00635698	0.000886533	7.46678e-13	-13.8936	3.04708	5.1243e-06	1.70463e-07	0.996037	20	0.0211981
cg16868766	22	POLR3H;POLR3H;POLR3H	41940663		22	41828111	C	T	0.201078	0.0870855	0.0144667	1.74715e-09	-0.00417188	0.000570852	2.70798e-13	-20.8744	4.49257	3.37739e-06	1.12658e-07	0.999386	20	0.0140097
cg14667956	22	POLR3H;POLR3H;POLR3H;POLR3H;POLR3H	41940680		22	41828111	C	T	0.201078	0.0870855	0.0144667	1.74715e-09	-0.0054355	0.000777149	2.66854e-12	-16.0216	3.51156	5.05398e-06	6.18137e-08	0.999397	20	0.0076869
cg17554472	22	POLR3H;POLR3H;POLR3H	41940697		22	41828111	C	T	0.201078	0.0870855	0.0144667	1.74715e-09	-0.00495241	0.000680107	3.29373e-13	-17.5845	3.79007	3.4904e-06	9.77914e-08	0.993111	20	0.012161
cg02738086	22	POLR3H;POLR3H;POLR3H	41941494		22	41877989	A	G	0.188498	0.0875804	0.0146076	2.02816e-09	-0.0395552	0.00229884	2.36896e-66	-2.21413	0.391073	1.499e-08	2.68235e-09	0.999457	20	0.000333567
cg13571020	22	CSDC2	41961953		22	41965300	C	T	0.28774	0.0820358	0.0148008	2.97914e-08	0.0312252	0.00181319	1.84223e-66	2.62723	0.497947	1.31949e-07	9.98176e-08	0.877051	20	0.0124129
cg07830128	22	CSDC2	41965204		22	41954251	G	A	0.223043	0.0888334	0.014671	1.40388e-09	-0.01567	0.0016686	5.93689e-21	-5.669	1.11398	3.60052e-07	3.60052e-07	0.999905	20	0.0447746
cg00587342	22	PMM1	41983798		22	42081603	A	G	0.178115	0.0797534	0.0149018	8.70196e-08	-0.0234255	0.00146981	3.46405e-57	-3.40456	0.671046	3.90523e-07	2.45902e-10	0.712164	20	3.05794e-05
cg06781532	22	NHP2L1;NHP2L1	42077939		22	42152429	C	T	0.349641	0.0769333	0.0145865	1.33279e-07	-0.0199371	0.00258396	1.20317e-14	-3.8588	0.886228	1.33563e-05	4.6069e-08	0.756992	20	0.00572896
cg11677105	22	NHP2L1;NHP2L1	42078707		22	42125147	C	T	0.190296	0.0803442	0.0147992	5.66848e-08	0.0541143	0.00299591	6.26624e-73	1.48471	0.285566	2.00156e-07	6.68958e-11	0.999869	20	8.3189e-06
cg11536612	22	NHP2L1;NHP2L1	42078723		22	41965300	C	T	0.28774	0.0820358	0.0148008	2.97914e-08	0.0229227	0.00165413	1.14001e-43	3.5788	0.695414	2.65686e-07	2.67029e-07	0.999766	20	0.0332066
cg10211626	22	C22orf46;NHP2L1	42085361		22	42167614	C	CT	0.182907	0.0873055	0.0149985	5.85145e-09	-0.0190832	0.00165131	6.85078e-31	-4.57499	0.880026	2.00686e-07	1.05179e-10	0.999858	20	1.30797e-05
cg07520717	22	MEI1	42139042		22	42081603	A	G	0.178115	0.0797534	0.0149018	8.70196e-08	0.0397163	0.00226091	4.44449e-69	2.00808	0.392233	3.06184e-07	8.60105e-12	0.752209	20	1.06959e-06
cg04812333	22	MEI1	42142088		22	41939739	G	A	0.210863	0.0881549	0.014659	1.81328e-09	-0.0209059	0.00186941	4.93287e-29	-4.21676	0.796145	1.18063e-07	2.10677e-07	0.999984	20	0.0261989
cg10386501	22	MEI1	42159248		22	41985956	T	G	0.175919	0.0849862	0.0150548	1.65066e-08	-0.0952035	0.00241516	0	-0.892679	0.159746	2.29555e-08	9.38596e-12	0.999806	20	1.1672e-06
cg14032729	22	MEI1	42177018		22	41987937	A	C	0.319888	0.0820173	0.0147488	2.68312e-08	-0.0167724	0.00114502	1.38506e-48	-4.89003	0.940587	2.00458e-07	1.34958e-09	0.990868	20	0.000167829
cg04218928	22	MEI1;MEI1	42177683		22	42167614	C	CT	0.182907	0.0873055	0.0149985	5.85145e-09	-0.0299611	0.00163994	1.44226e-74	-2.91396	0.525393	2.91874e-08	2.97003e-11	0.999873	20	3.69341e-06
cg08539132	22	MEI1	42178589		22	42193741	A	G	0.186701	0.0788289	0.0147345	8.7975e-08	-0.00986477	0.00145076	1.04819e-11	-7.99096	1.90054	2.61578e-05	2.91959e-07	0.904105	20	0.0363068
cg19744158	22	CCDC134	42196655		22	42167614	C	CT	0.182907	0.0873055	0.0149985	5.85145e-09	-0.00694016	0.000691381	1.03631e-23	-12.5797	2.49818	4.76467e-07	6.86107e-10	0.999961	20	8.53216e-05

### Sheet: GCST008362_birth_weight
CpG	ProbeChr	Gene	Probe_bp	topSNP	topSNP_chr	topSNP_bp	A1	A2	Freq	b_GWAS	se_GWAS	p_GWAS	b_eQTL	se_eQTL	p_eQTL	b_SMR	se_SMR	p_SMR	p_SMR_multi	p_HEIDI	nsnp_HEIDI	bonf
cg11895451	1	ARHGEF19	16533891		1	16534921	G	A	0.267572	0.010402	0.002843	0.000253388	-0.0177798	0.000945415	6.69495e-79	-0.585044	0.162898	0.000328814	1.23927e-07	0.345491	20	0.0154146
cg20430773	1	ARHGEF19	16534157		1	16534921	G	A	0.267572	0.010402	0.002843	0.000253388	-0.142888	0.00340077	0	-0.0727983	0.019972	0.000267374	2.22095e-08	0.10204	20	0.00276252
cg03887218	1	ARHGEF19	16534349		1	16534921	G	A	0.267572	0.010402	0.002843	0.000253388	-0.0573016	0.00133949	0	-0.181531	0.0497958	0.000266871	2.56826e-08	0.167652	20	0.00319453
cg11882101	1	TRIM63	26387609		1	26449327	G	A	0.118011	0.017425	0.003271	9.97838e-08	0.0643941	0.00186182	4.00678e-262	0.270599	0.0513955	1.40165e-07	7.61208e-10	0.841055	20	9.46829e-05
cg27175375	1		26395856		1	26405634	T	A	0.139776	0.015792	0.003249	1.17047e-06	-0.0283297	0.00180275	1.19919e-55	-0.557437	0.120046	3.42508e-06	2.44599e-08	0.999872	20	0.00304245
cg12829887	1		26395951		1	26389633	C	T	0.242013	0.015182	0.003211	2.26606e-06	-0.0193252	0.00242517	1.60494e-15	-0.785607	0.193203	4.77816e-05	6.46006e-08	0.999865	20	0.00803534
cg03348845	1		26402313		1	26469035	G	A	0.113419	0.01706	0.003275	1.89697e-07	0.0153791	0.00138933	1.76566e-28	1.1093	0.235353	2.43688e-06	4.84595e-09	0.999371	20	0.000602764
cg00017970	1	GRRP1	26487737		1	26485517	C	G	0.183506	-0.002788	0.00271	0.303582	0.0617988	0.00191085	1.8522e-229	-0.0451141	0.0438742	0.303826	3.54315e-07	0.322856	20	0.0440715
cg18107827	1	GRRP1	26488988		1	26489633	G	T	0.1873	-0.003052	0.002675	0.253897	0.0302092	0.00169804	8.34911e-71	-0.101029	0.0887312	0.254872	3.71071e-07	0.312527	20	0.0461556
cg19740054	1	CNKSR1;CNKSR1	26503776		1	26498946	C	G	0.535144	0.010289	0.002716	0.000151687	0.0564617	0.00263671	9.96559e-102	0.18223	0.0488503	0.000191202	1.162e-07	0.320394	20	0.0144535
cg17330765	1	CNKSR1;CNKSR1	26503778		1	26498196	T	G	0.451278	0.010188	0.002718	0.000178006	0.0392148	0.0023913	1.94479e-60	0.2598	0.0710981	0.000258081	8.02547e-09	0.592327	20	0.000998248
cg00300879	1	CNKSR1;CNKSR1	26503847		1	26501149	C	T	0.535743	0.010504	0.002714	0.000108701	0.0628496	0.00255247	7.14795e-134	0.167129	0.0437126	0.000131645	1.62546e-08	0.577187	20	0.00202183
cg09890400	1	CNKSR1;CNKSR1	26503858		1	26501149	C	T	0.535743	0.010504	0.002714	0.000108701	0.0601182	0.0022812	4.64929e-153	0.174722	0.0456286	0.000128546	2.89955e-08	0.600771	20	0.00360661
cg26412358	1	CNKSR1;CNKSR1	26503933		1	26498196	T	G	0.451278	0.010188	0.002718	0.000178006	0.0741833	0.00264225	1.93409e-173	0.137335	0.0369641	0.0002029	2.50655e-08	0.590068	20	0.00311777
cg00147160	1	CNKSR1;CNKSR1;CNKSR1	26503991		1	26498946	C	G	0.535144	0.010289	0.002716	0.000151687	0.0361511	0.00174242	1.28904e-95	0.284611	0.0763713	0.000194019	1.64171e-08	0.237561	20	0.00204204
cg08227444	1	CATSPER4	26522877		1	26517667	C	T	0.295527	0.01091	0.002666	4.27165e-05	-0.033848	0.00206853	3.49787e-60	-0.322324	0.0811897	7.18711e-05	1.15998e-07	0.214273	20	0.0144284
cg01943692	1		26685715		1	26687288	C	T	0.394569	-0.00417	0.002492	0.0942575	0.0292721	0.0012702	1.63819e-117	-0.142456	0.0853563	0.0951252	5.25057e-08	0.335806	20	0.00653092
cg15089806	1	SLC2A1	43418199		1	43427218	A	T	0.419529	0.018113	0.002936	6.86025e-10	-0.0237486	0.00119372	4.5329e-88	-0.762697	0.129436	3.80472e-09	8.75595e-12	0.116347	20	1.08911e-06
cg09322534	1		43427192		1	43408966	A	G	0.240415	0.017453	0.002987	5.12732e-09	-0.0182329	0.00142585	1.92739e-37	-0.957224	0.180117	1.06968e-07	3.30053e-09	0.238193	20	0.000410537
cg26645574	1	WDR78;WDR78	67382228		1	67404910	T	G	0.145367	0.016227	0.00284	1.10525e-08	0.0185331	0.00196452	3.9502e-21	0.875568	0.179154	1.02257e-06	3.48918e-07	0.420638	20	0.0434001
cg08267994	1	KCNN3;KCNN3;KCNN3	154832591		1	154832290	T	C	0.214657	-0.00792	0.002998	0.00824762	0.0245966	0.0018785	3.57356e-39	-0.321995	0.124343	0.00960927	3.24779e-07	0.622832	14	0.0403977
cg06418219	1	SHC1;SHC1;CKS1B;CKS1B	154948305		1	154900721	C	T	0.169129	0.011714	0.00271	1.54265e-05	0.0073747	0.000605924	4.4356e-34	1.5884	0.389959	4.63605e-05	3.06289e-08	0.204287	20	0.00380978
cg12738981	1	SYT11;GON4L;GON4L	155828357		1	155777840	A	T	0.340256	-0.013956	0.002749	3.83935e-07	0.0148977	0.00111589	1.17545e-40	-0.936786	0.197416	2.08249e-06	1.60339e-08	0.662791	20	0.00199438
cg11216632	1	ARHGEF2;ARHGEF2;ARHGEF2	155944655		1	155907823	T	A	0.64377	-0.019515	0.002654	1.93732e-13	0.0121716	0.00101599	4.51938e-33	-1.60332	0.255844	3.68567e-10	2.31295e-11	0.288749	20	2.87696e-06
cg24964298	1		155959036		1	155907823	T	A	0.64377	-0.019515	0.002654	1.93732e-13	0.00865298	0.00124871	4.2224e-12	-2.25529	0.447213	4.58293e-07	1.047e-07	0.108819	20	0.0130231
cg10431340	1	MPZ	161279108		1	161377619	A	G	0.0573083	-0.016003	0.003672	1.31187e-05	-0.022518	0.00252487	4.72702e-19	0.710675	0.181498	9.0174e-05	1.55485e-07	0.424023	18	0.0193399
cg15358701	1		161410459		1	161405053	T	C	0.115615	-0.02288	0.004003	1.09245e-08	-0.0183134	0.0010522	7.56619e-68	1.24936	0.230067	5.62304e-08	5.12994e-10	0.488763	20	6.38087e-05
cg06350097	1	FCGR2A;FCGR2A	161474970		1	161476533	C	T	0.066893	-0.02154	0.00387	2.60816e-08	-0.0372775	0.00356141	1.2239e-25	0.577828	0.117581	8.90997e-07	1.46798e-08	0.612442	18	0.00182594
cg17733482	1		214843685		1	214839175	T	C	0.374601	0.011213	0.00252	8.60291e-06	0.031139	0.00188316	2.03734e-61	0.360096	0.0838064	1.73317e-05	2.82511e-08	0.384953	20	0.00351401
cg01072498	1		214926946		1	214946384	T	A	0.675919	-0.015326	0.0026	3.75555e-09	0.0289402	0.0025221	1.76873e-30	-0.529574	0.101001	1.57779e-07	1.89094e-07	0.673925	20	0.0235205
cg19325152	2	ASAP2;ASAP2	9527430		2	9586812	C	G	0.567492	-0.017959	0.002527	1.18725e-12	-0.0132972	0.00168158	2.62478e-15	1.35059	0.255513	1.25166e-07	1.25166e-07	0.288728	15	0.0155688
cg02482927	2	ASAP2;ASAP2	9542198		2	9554075	T	G	0.530751	-0.018148	0.00254	9.00733e-13	-0.00864485	0.000983231	1.46543e-18	2.09928	0.378598	2.94141e-08	2.94141e-08	0.119409	15	0.00365867
cg16037280	2	ITGB1BP1;ITGB1BP1	9548640		2	9591055	A	G	0.535343	-0.018412	0.00254	4.20422e-13	-0.0350481	0.0016699	8.42547e-98	0.525336	0.0766726	7.29901e-12	6.39451e-12	0.055849	20	7.95381e-07
cg22190299	2	ITGB1BP1;ITGB1BP1	9553130		2	9550041	G	T	0.0850639	0.001918	0.003135	0.540669	0.0809623	0.00271922	8.45841e-195	0.02369	0.0387299	0.540754	6.84555e-08	0.943852	20	0.00851484
cg05174290	2	ATAD2B;ATAD2B;ATAD2B	24114887		2	23927680	G	A	0.0790735	-0.027633	0.003761	2.02329e-13	0.00858422	0.000972746	1.09725e-18	-3.21905	0.570104	1.63825e-08	1.99776e-10	0.792557	20	2.48492e-05
cg14991251	2	ITSN2;ITSN2	24432862		2	24451534	C	T	0.155551	-0.009915	0.002838	0.000476452	0.170857	0.002035	0	-0.0580309	0.0166247	0.000481871	6.34629e-08	0.123522	20	0.00789384
cg08805904	2	CIB4	26833056		2	26844925	T	A	0.659145	0.009655	0.002508	0.000118272	0.0917484	0.0017038	0	0.105233	0.0274054	0.000123094	4.12922e-09	0.310715	20	0.000513613
cg15105969	2	FEZ2;FEZ2	36825350		2	36826743	A	G	0.401158	0.009781	0.002732	0.000343382	-0.0234368	0.00116251	2.17593e-90	-0.417335	0.118393	0.000423466	1.94443e-07	0.476648	20	0.0241858
cg09467607	2	FEZ2;FEZ2	36825704		2	36828369	C	A	0.226837	0.006716	0.005373	0.211316	-0.0417513	0.0018758	9.46102e-110	-0.160857	0.128893	0.212036	1.70889e-07	0.332191	20	0.0212561
cg06709658	2		43106124		2	43106093	C	G	0.176318	-0.009302	0.002885	0.00126297	0.0295489	0.00135742	4.61557e-105	-0.3148	0.0986998	0.00142535	5.88207e-13	0.999519	20	7.31642e-08
cg04602454	2		43152410		2	43152320	G	A	0.43151	-0.008518	0.002593	0.00101983	-0.0451573	0.00163043	7.6736e-169	0.18863	0.057824	0.00110577	3.95369e-09	0.151766	20	0.00049178
cg13015039	2		43161210		2	43161180	A	G	0.386382	-0.010985	0.002696	4.61024e-05	0.0141959	0.00102066	5.62101e-44	-0.773815	0.197896	9.2213e-05	4.99555e-11	0.251275	19	6.21371e-06
cg06087988	2	EPAS1	46567260		2	46557600	T	C	0.507588	-0.011379	0.0025	5.32395e-06	0.160588	0.00427849	2.57937e-301	-0.0708582	0.0156818	6.22799e-06	1.70663e-07	0.563198	20	0.0212279
cg14414670	2	LOC101805491	46657122		2	46657089	G	A	0.45008	-0.015149	0.002502	1.4063e-09	-0.0283765	0.00135837	6.58515e-97	0.533857	0.0918003	6.04833e-09	1.62225e-12	0.196542	20	2.01783e-07
cg24781079	2	RHOQ	46768754		2	46769135	C	T	0.61262	0.009537	0.00249	0.00012808	0.0148691	0.00179262	1.08932e-16	0.641396	0.184452	0.000506488	7.11628e-08	0.109333	20	0.00885158
cg21054447	2		46873003		2	46873045	C	T	0.303514	0.009974	0.002779	0.000331871	0.214465	0.00178306	0	0.0465064	0.0129636	0.00033391	1.55981e-10	0.809901	20	1.94017e-05
cg09399716	2		46890238		2	46890317	C	G	0.213059	0.009156	0.003026	0.00247995	-0.283981	0.00242951	0	-0.0322416	0.0106592	0.00248828	2.71791e-08	0.419666	20	0.00338067
cg14900246	2	MERTK	112655153		2	112671947	C	T	0.269768	-0.012827	0.002714	2.28722e-06	-0.0694802	0.00216612	9.56888e-226	0.184614	0.0394832	2.92881e-06	5.33248e-10	0.753795	20	6.63281e-05
cg15836722	2	IL1B	113593785		2	113594867	A	G	0.509385	0.008674	0.002628	0.000964753	-0.0132429	0.00120313	3.53527e-28	-0.654994	0.207176	0.00156944	2.27763e-07	0.103611	20	0.0283303
cg02596281	2	IL1B	113595614		2	113598255	T	C	0.290136	0.012796	0.002824	5.86603e-06	-0.0192728	0.00151308	3.65945e-37	-0.663941	0.155523	1.96275e-05	2.67523e-08	0.605033	20	0.00332758
cg18635064	2	IL1B	113595816		2	113598255	T	C	0.290136	0.012796	0.002824	5.86603e-06	-0.0447609	0.00116021	0	-0.285875	0.0635244	6.78802e-06	5.63199e-09	0.647346	20	0.000700535
cg01263739	2		113696908		2	113696686	T	G	0.32528	0.000931	0.002722	0.73233	-0.107007	0.00180961	0	-0.00870036	0.025438	0.732334	3.93113e-09	0.996866	20	0.000488974
cg10938446	2	IL1RN;IL1RN;IL1RN	113875723		2	113877713	C	A	0.189696	0.014567	0.002816	2.30439e-07	0.0126927	0.00128275	4.37874e-23	1.14766	0.250348	4.55553e-06	1.95218e-07	0.735227	20	0.0242822
cg18783495	2	IL1RN;IL1RN;IL1RN	113876804		2	113877023	G	A	0.518371	0.012569	0.002526	6.49615e-07	-0.0124455	0.000966961	6.57865e-38	-1.00992	0.217605	3.46573e-06	2.83328e-09	0.745496	20	0.000352418
cg20062413	2	CD302;CD302;CD302;LY75-CD302;LY75-CD302	160655179		2	160461478	T	C	0.504593	-0.012526	0.002515	6.34147e-07	0.0168059	0.00183802	6.04786e-20	-0.745335	0.170411	1.22132e-05	2.26531e-07	0.152642	20	0.0281771
cg11845111	2	TMEM194B	191398756		2	191394210	A	C	0.190495	-0.004117	0.00268	0.124491	0.0462354	0.00138414	1.2151e-244	-0.0890443	0.0580255	0.124889	4.36821e-08	0.402105	20	0.0054334
cg27211696	2	TMEM194B	191398769		2	191394210	A	C	0.190495	-0.004117	0.00268	0.124491	0.0897511	0.00236996	0	-0.0458713	0.0298849	0.124801	3.81826e-07	0.41187	20	0.0474935
cg06524124	2		191567576		2	191567541	C	G	0.200879	0.013499	0.002814	1.6099e-06	0.157041	0.00201439	0	0.0859582	0.0179527	1.68426e-06	5.07206e-09	0.0734154	20	0.000630888
cg01581258	2		226896505		2	226895322	G	C	0.275359	-0.003781	0.003544	0.286029	0.0364571	0.0010094	1.20146e-285	-0.103711	0.0972525	0.286239	2.05127e-08	0.519024	20	0.00255147
cg05293897	2		226913713		2	226895322	G	C	0.275359	-0.003781	0.003544	0.286029	-0.0909739	0.00375987	2.44827e-129	0.0415614	0.0389941	0.286497	2.20551e-10	0.332476	20	2.74332e-05
cg04891645	2		227050097		2	227026864	A	T	0.209665	0.013574	0.002647	2.92728e-07	0.0132059	0.00138441	1.44189e-21	1.02787	0.227568	6.27925e-06	1.08906e-07	0.379197	20	0.0135463
cg23352942	3	PTH1R	46931381		3	46935734	A	C	0.540535	0.014766	0.002531	5.40954e-09	0.0991365	0.00236574	0	0.148946	0.0257767	7.54468e-09	1.38038e-07	0.101336	20	0.0171698
cg02527881	3	PTH1R	46936655		3	46943028	T	C	0.539936	0.014727	0.002529	5.7714e-09	0.157322	0.00234868	0	0.0936103	0.0161359	6.57758e-09	1.73437e-07	0.250687	20	0.0215729
cg24257776	3	LOC100129354	47051546		3	47146932	C	T	0.529553	0.011184	0.002478	6.38215e-06	-0.0355105	0.00166221	2.92163e-101	-0.314949	0.0713224	1.00615e-05	8.02752e-08	0.718108	20	0.00998503
cg22117214	3	SETD2	47125398		3	47114904	T	C	0.527955	0.011591	0.002502	3.60938e-06	0.0128052	0.000976021	2.53559e-39	0.905178	0.207212	1.25184e-05	1.64817e-07	0.761875	20	0.0205007
cg13989165	3	ADCY5;ADCY5	123125579		3	123125711	A	T	0.380192	-0.018883	0.002776	1.0301e-11	0.0166757	0.00147021	8.08675e-30	-1.13237	0.194111	5.42445e-09	2.33297e-13	0.0592239	20	2.90186e-08
cg27182923	3	ADCY5	123129387		3	123124513	A	G	0.147564	0.035561	0.002847	8.39206e-36	-0.00818713	0.00129024	2.21784e-10	-4.34353	0.767775	1.53784e-08	1.53784e-08	0.615472	6	0.00191284
cg21187194	3		127311169		3	127320529	C	A	0.205072	-0.014874	0.003004	7.36822e-07	-0.0593889	0.00209261	3.5405e-177	0.250451	0.0513459	1.07319e-06	8.679e-08	0.507506	20	0.0107954
cg00063773	3	PLS1	142314493		3	142304764	T	C	0.0878594	0.01959	0.00346	1.4975e-08	0.0343823	0.00236184	5.23968e-48	0.56977	0.107977	1.31464e-07	1.7906e-10	0.973887	20	2.22724e-05
cg11170264	3	PLS1	142314566		3	142299855	T	C	0.202077	0.019045	0.003374	1.65532e-08	0.0424271	0.00155879	3.98769e-163	0.448888	0.0812169	3.25698e-08	1.8702e-10	0.897324	20	2.32625e-05
cg16488116	3	PLS1	142316059		3	142315114	A	C	0.112819	0.019341	0.003427	1.66423e-08	0.144703	0.00370056	0	0.13366	0.0239284	2.32583e-08	5.8352e-09	0.987458	20	0.000725811
cg20824294	3	PLS1	142316082		3	142304764	T	C	0.0878594	0.01959	0.00346	1.4975e-08	0.164657	0.0039378	0	0.118975	0.0212052	2.01569e-08	5.88083e-11	0.82204	20	7.31487e-06
cg08421050	3	CPA3	148585493		3	148587489	T	C	0.476238	0.017257	0.002586	2.50216e-11	0.0152296	0.0016928	2.32527e-19	1.13312	0.211412	8.33292e-08	8.33292e-08	0.124505	20	0.0103649
cg15868523	3	CPA3	148591920		3	148591943	A	G	0.393371	0.017359	0.002561	1.21673e-11	0.0147008	0.00160333	4.77878e-20	1.18082	0.216643	5.02185e-08	5.02185e-08	0.452789	20	0.00624643
cg02535198	3		148621216		3	148591943	A	G	0.393371	0.017359	0.002561	1.21673e-11	0.0201945	0.00245644	2.01715e-16	0.859589	0.164363	1.69665e-07	1.69665e-07	0.539498	20	0.0211038
cg07778205	3		156782522		3	156777954	G	C	0.203474	0.001042	0.002746	0.704345	-0.123249	0.00164792	0	-0.00845446	0.0222805	0.704349	1.34146e-08	0.204408	20	0.00166857
cg15697575	3		156784781		3	156784947	A	C	0.335064	0.001028	0.002668	0.70001	-0.104828	0.00181	0	-0.00980655	0.0254518	0.700016	2.67646e-07	0.0591228	20	0.0332912
cg26658816	3		156795456		3	156797373	C	T	0.522564	-0.050834	0.002548	1.4825e-88	-0.0303099	0.00184123	6.90874e-61	1.67714	0.132086	6.11636e-37	5.70499e-38	0.896956	18	7.09615e-33
cg01936370	3		156838174		3	156840919	G	A	0.277356	-0.024464	0.00306	1.29815e-15	-0.0245225	0.00234235	1.19703e-25	0.997616	0.157007	2.09861e-10	2.09861e-10	0.0534731	13	2.61036e-05
cg17104028	3		156855093		3	156911894	T	C	0.23742	-0.015014	0.005718	0.008646	-0.0218869	0.00201055	1.34415e-27	0.685983	0.268745	0.0106941	8.07492e-08	0.0908078	20	0.010044
cg10884018	3	VEPH1;VEPH1;VEPH1	157019556		3	157051763	T	C	0.107228	0.007191	0.002855	0.0117776	0.053089	0.00141248	3.69485e-301	0.135452	0.0538983	0.0119675	9.56211e-13	0.107164	20	1.18938e-07
cg03895159	3	KLHL24	183355291		3	183366595	A	G	0.169329	-0.013964	0.003379	3.58708e-05	-0.0272616	0.00190294	1.50423e-46	0.512223	0.129001	7.16681e-05	1.72082e-07	0.891313	20	0.0214044
cg04450456	4	FAM184B	17643702		4	17651508	C	T	0.377995	-0.010341	0.005082	0.0418681	-0.0651013	0.00305775	1.38712e-100	0.158845	0.0784187	0.0428059	2.98373e-07	0.588763	20	0.0371132
cg08925142	4	LCORL;LCORL	18023851		4	17902107	T	C	0.144968	-0.031379	0.003693	1.94744e-17	-0.00433824	0.000606754	8.68369e-13	7.23312	1.32215	4.48146e-08	4.48146e-08	0.0793513	20	0.00557427
cg01089331	4	LCORL;LCORL	18024929		4	17985374	C	T	0.255591	-0.03476	0.003356	3.86666e-25	-0.0178852	0.00291331	8.29663e-10	1.9435	0.368007	1.2837e-07	1.2837e-07	0.952882	8	0.0159673
cg25676753	4		38321262		4	38321194	C	G	0.162141	-0.006609	0.003137	0.0351358	-0.0690703	0.00223526	1.17928e-209	0.0956851	0.0455229	0.0355611	5.3065e-08	0.967916	20	0.00660049
cg10989690	4		38388616		4	38389042	A	G	0.36222	-0.012523	0.002579	1.19927e-06	-0.0730611	0.00182231	0	0.171405	0.0355572	1.43176e-06	9.92342e-12	0.407689	20	1.23432e-06
cg01211595	4	LINC01258	38490612		4	38488503	A	G	0.339257	-0.015528	0.003353	3.63769e-06	0.0150109	0.00182699	2.10054e-16	-1.03445	0.256411	5.47546e-05	8.31134e-08	0.801572	20	0.0103381
cg19095253	4		135248601		4	135195712	T	C	0.221446	0.00572	0.002549	0.0248313	-0.0274368	0.0011154	1.3244e-133	-0.208479	0.0932903	0.0254346	1.80178e-07	0.410025	20	0.0224115
cg16912696	5	SKP2;SKP2;SKP2	36156713		5	36157815	T	C	0.390575	-0.022455	0.003852	5.56139e-09	0.0311106	0.00198637	2.7503e-55	-0.721779	0.132114	4.67409e-08	3.2702e-07	0.129348	15	0.0406763
cg09345355	5		39429516		5	39428975	C	T	0.33726	-0.012667	0.002716	3.10357e-06	0.0558482	0.00211081	2.93967e-154	-0.226811	0.0493816	4.36851e-06	2.03234e-07	0.123491	20	0.0252792
cg21173881	5		57315798		5	57316001	A	G	0.120008	0.014882	0.003032	9.18639e-07	-0.0214938	0.00141245	2.70969e-52	-0.692386	0.14822	2.99255e-06	1.37662e-08	0.801387	20	0.00171231
cg18405544	5		67615770		5	67621289	A	G	0.219848	-0.017068	0.002837	1.78543e-09	-0.0821517	0.00115719	0	0.207762	0.0346575	2.03828e-09	3.49736e-12	0.181282	20	4.3502e-07
cg12193298	5	LHFPL2	77870946		5	77885156	C	T	0.334665	0.014501	0.002486	5.44183e-09	0.0130529	0.00115092	8.19485e-30	1.11094	0.214171	2.13483e-07	2.13483e-07	0.991394	20	0.0265541
cg27401488	5	JADE2;JADE2;JADE2;JADE2	133899839		5	133899872	C	G	0.282748	0.011225	0.002775	5.23131e-05	-0.0905076	0.00277011	3.78521e-234	-0.124023	0.0308945	5.9598e-05	5.10381e-12	0.0658047	20	6.34838e-07
cg26414180	5		157890918		5	157895459	C	T	0.496006	-0.014334	0.002503	1.02386e-08	-0.0119359	0.00143672	9.75112e-17	1.20091	0.254698	2.4165e-06	4.03153e-08	0.769986	20	0.00501462
cg05987114	6	CDKAL1	20565154		6	20570039	T	C	0.38778	-0.027194	0.00262	3.07737e-25	-0.0118828	0.00166118	8.47824e-13	2.28853	0.388549	3.86365e-09	3.86365e-09	0.152298	11	0.000480581
cg13344095	6		26233352		6	26237068	G	A	0.366613	-0.01712	0.002783	7.66882e-10	-0.0555018	0.00501109	1.64433e-28	0.308459	0.0573575	7.53924e-08	6.35148e-09	0.269767	19	0.000790029
cg17866778	6		26233442		6	26237068	G	A	0.366613	-0.01712	0.002783	7.66882e-10	-0.0460018	0.00383644	3.97385e-33	0.37216	0.0679947	4.4158e-08	3.83421e-09	0.277751	20	0.000476918
cg07679836	6	BAK1	33548423		6	33546930	T	C	0.211661	-0.013058	0.002749	2.03325e-06	-0.0648514	0.00229558	1.39989e-175	0.201353	0.0429842	2.80869e-06	5.34445e-08	0.0619711	20	0.00664769
cg08355863	6		33587496		6	33601132	A	G	0.482428	0.008062	0.002579	0.00177191	0.0212783	0.00174745	4.13304e-34	0.378884	0.125133	0.00246313	2.77593e-08	0.0838172	20	0.00345284
cg01035815	6	ITPR3	33600828		6	33605286	A	C	0.0714856	0.008803	0.003776	0.0197374	-0.0537539	0.00449686	6.21432e-33	-0.163765	0.0715696	0.0221263	1.92272e-09	0.501891	20	0.000239157
cg17865955	6	ITPR3	33601177		6	33617464	C	T	0.360423	0.011423	0.002555	7.79124e-06	-0.0359802	0.00167107	7.95267e-103	-0.31748	0.0725261	1.20067e-05	1.04903e-11	0.0588284	20	1.30484e-06
cg18558423	6	ITPR3	33653506		6	33653448	T	C	0.510383	0.012188	0.002539	1.58416e-06	-0.018175	0.00157733	1.01444e-30	-0.670591	0.151335	9.37241e-06	1.49841e-07	0.110951	20	0.0186379
cg24859206	6	IP6K3;IP6K3	33710014		6	33718418	C	T	0.433506	-0.013012	0.002526	2.58787e-07	0.0243237	0.0016491	3.09326e-49	-0.534952	0.110001	1.15518e-06	4.75851e-09	0.170989	20	0.000591888
cg16137773	6	IP6K3;IP6K3	33715110		6	33717770	T	C	0.375	-0.009796	0.00252	0.000101365	-0.0139252	0.00113307	1.02782e-34	0.703472	0.189803	0.000210296	1.61209e-07	0.102329	20	0.020052
cg11713064	6		33730089		6	33696405	G	A	0.522165	0.011801	0.002532	3.15071e-06	0.0562329	0.00136886	0	0.209859	0.0453159	3.63847e-06	5.12278e-09	0.0514456	20	0.000637197
cg20260572	6		33788284		6	33788637	G	C	0.341853	-0.013574	0.00253	8.08518e-08	-0.0230279	0.00116152	1.78706e-87	0.589458	0.113818	2.23164e-07	2.5433e-10	0.112854	20	3.16349e-05
cg12072103	6		34240390		6	34240576	T	G	0.116214	0.033075	0.004847	8.8658e-12	-0.0455424	0.00340529	8.58055e-41	-0.726246	0.119481	1.21444e-09	1.51822e-09	0.0526511	20	0.000188843
cg00419897	6	NUDT3;RPS10-NUDT3	34315042		6	34355658	C	G	0.433307	0.013406	0.003092	1.45294e-05	0.0376462	0.0024436	1.49132e-53	0.356105	0.0853238	2.99856e-05	1.13531e-07	0.582529	20	0.0141216
cg08392123	6	SPDEF	34512083		6	34190104	A	G	0.0285543	0.044844	0.005389	8.69337e-17	-0.00611366	0.000906235	1.51747e-11	-7.33505	1.3997	1.60204e-07	1.30155e-13			1.61893e-08
cg11084470	6	TCP11;TCP11	35108061		6	35111512	T	C	0.161941	-0.01711	0.003417	5.51942e-07	-0.0265801	0.00294105	1.60138e-19	0.643715	0.146968	1.18694e-05	9.38737e-08	0.982531	20	0.0116765
cg03300700	6		35114523		6	35114911	A	C	0.463059	-0.008079	0.002719	0.00296529	0.0534052	0.00193983	7.50045e-167	-0.151277	0.0512083	0.00313524	1.62409e-10	0.181092	20	2.02013e-05
cg17140273	6	SCUBE3;SCUBE3	35203484		6	35176547	C	T	0.360224	-0.010791	0.003117	0.000536212	0.0571263	0.00185066	3.21278e-209	-0.188897	0.0549054	0.000580828	9.62327e-12	0.111735	20	1.19699e-06
cg10666342	6	DEF6	35270553		6	35265418	G	A	0.253594	-0.012667	0.003363	0.000165501	0.0299909	0.00120831	5.37648e-136	-0.422361	0.113418	0.000196136	3.31447e-11	0.395668	20	4.1227e-06
cg25563198	6	FKBP5;LOC285847	35696726		6	35691782	A	G	0.464058	-0.01619	0.002486	7.39251e-11	-0.0166705	0.0011871	8.49925e-45	0.971176	0.164381	3.46129e-09	6.11233e-13	0.462862	20	7.60282e-08
cg23368480	6	PNPLA1;PNPLA1	36217466		6	35794428	C	T	0.0235623	0.03333	0.005443	9.15641e-10	-0.0339215	0.00310902	1.02511e-27	-0.982564	0.184003	9.29777e-08	2.85e-10	0.0608875	13	3.54497e-05
cg04132146	6		87862158		6	87890465	C	T	0.40655	0.010836	0.002479	1.23612e-05	-0.0201501	0.00093352	2.47769e-103	-0.537763	0.125524	1.83434e-05	3.79515e-07	0.903804	20	0.047206
cg10393598	6		87862264		6	88002357	A	G	0.415535	0.010872	0.00248	1.16589e-05	-0.0224628	0.00124635	1.28783e-72	-0.484	0.113624	2.04729e-05	8.60229e-08	0.925032	20	0.0107
cg04954726	6		87862438		6	87890465	C	T	0.40655	0.010836	0.002479	1.23612e-05	-0.054659	0.00197896	6.37934e-168	-0.198247	0.0459183	1.57888e-05	3.30381e-07	0.849947	20	0.0410945
cg05409540	6		87862451		6	87890465	C	T	0.40655	0.010836	0.002479	1.23612e-05	-0.0670388	0.00244858	4.92797e-165	-0.161638	0.0374469	1.58558e-05	2.28024e-07	0.859189	20	0.0283628
cg12178807	6		87862481		6	88002357	A	G	0.415535	0.010872	0.00248	1.16589e-05	-0.0714073	0.00269605	1.40996e-154	-0.152253	0.0352029	1.52513e-05	3.09298e-07	0.90249	20	0.038472
cg15059496	6	SLC35A1;SLC35A1	88185751		6	88265819	C	T	0.091254	-0.019227	0.004577	2.65989e-05	-0.0380415	0.00173726	2.74617e-106	0.505422	0.12251	3.69837e-05	2.09289e-08	0.662956	20	0.00260324
cg02540803	6	ARMC2;ARMC2	109289797		6	109343340	T	A	0.207867	0.020514	0.00346	3.04967e-09	0.0245285	0.0021173	4.92062e-31	0.836333	0.15846	1.30699e-07	1.30699e-07	0.0568033	20	0.016257
cg17117243	6	SESN1	109341365		6	109321497	A	G	0.0872604	0.026345	0.003834	6.35688e-12	-0.0232194	0.00241952	8.25578e-22	-1.13461	0.203084	2.3114e-08	2.3114e-08	0.996313	20	0.00287504
cg03751718	6		109654191		6	109751495	C	A	0.572085	-0.010554	0.002512	2.65231e-05	-0.0283854	0.00145299	5.43857e-85	0.371811	0.0905197	3.99936e-05	3.70115e-07	0.211711	20	0.0460368
cg19715850	6		127438426		6	127519234	A	C	0.39996	0.012703	0.002464	2.53038e-07	-0.0269577	0.00195694	3.57987e-43	-0.471219	0.0975936	1.37648e-06	4.54462e-09	0.994469	20	0.000565282
cg07617039	6	RSPO3	127438746		6	127459552	C	G	0.40655	0.012068	0.002462	9.5008e-07	-0.0332983	0.00225826	3.30892e-49	-0.362421	0.0779161	3.29648e-06	3.195e-09	0.666161	20	0.00039741
cg22551481	6	RSPO3	127468369		6	127468274	C	A	0.401558	0.012267	0.002463	6.34164e-07	0.00975905	0.000723845	1.98997e-41	1.25699	0.269051	2.98392e-06	7.23678e-08	0.725352	20	0.00900147
cg18368646	6	EPB41L2;EPB41L2;EPB41L2;EPB41L2;EPB41L2	131228731		6	131212631	C	T	0.120208	0.014295	0.002757	2.16034e-07	-0.0730445	0.00193579	0	-0.195703	0.0380988	2.79581e-07	3.26346e-07	0.91448	20	0.0405925
cg15052665	6		141804349		6	141788832	G	A	0.338858	0.004903	0.002727	0.0721855	0.166178	0.00197831	0	0.0295045	0.0164139	0.0722508	1.827e-07	0.915539	20	0.0227251
cg04245944	6		142968942		6	142975097	C	T	0.244209	-0.012952	0.003431	0.000160012	-0.0492137	0.00375827	3.52624e-39	0.263179	0.0725555	0.000286428	5.17438e-08	0.496883	20	0.00643615
cg25852061	6		143022065		6	143014848	G	A	0.529553	-0.009923	0.002543	9.5368e-05	0.0663088	0.00149954	0	-0.149648	0.0384999	0.000101499	3.96009e-12	0.953525	20	4.92576e-07
cg15569640	6		143856110		6	143855272	T	C	0.666534	-0.00842	0.002553	0.000973482	0.0132638	0.000986977	3.58085e-41	-0.63481	0.19819	0.00135988	2.18283e-07	0.0618194	20	0.0271511
cg00416243	6		143857467		6	143856835	A	C	0.472644	-0.009998	0.002643	0.00015506	-0.0365116	0.00164573	4.73049e-109	0.273831	0.0734327	0.000192238	1.0322e-07	0.439361	20	0.012839
cg11245181	6	ZC3H12D	149772854		6	149772848	C	A	0.182308	-0.012922	0.002855	6.00837e-06	-0.0260231	0.00157209	1.51857e-61	0.496559	0.113737	1.26638e-05	3.44304e-07	0.119551	20	0.0428262
cg15850220	6	AKAP12;AKAP12	151646300		6	151646631	A	G	0.154752	0.017481	0.004213	3.33494e-05	0.0339303	0.00163511	1.19872e-95	0.515204	0.126624	4.72645e-05	2.21637e-07	0.695073	20	0.0275683
cg08224159	6	AKAP12;AKAP12	151646312		6	151646631	A	G	0.154752	0.017481	0.004213	3.33494e-05	0.0721334	0.00322606	9.73465e-111	0.242343	0.0594028	4.51036e-05	2.72658e-08	0.564985	20	0.00339146
cg04221606	6	AKAP12;AKAP12	151646552		6	151646631	A	G	0.154752	0.017481	0.004213	3.33494e-05	0.13769	0.00370596	3.83456e-301	0.126959	0.030788	3.72893e-05	3.53533e-07	0.652898	20	0.0439742
cg03446012	6	AKAP12;AKAP12	151646601		6	151646631	A	G	0.154752	0.017481	0.004213	3.33494e-05	0.0728686	0.00357048	1.40132e-92	0.239898	0.0589992	4.78036e-05	3.01484e-07	0.766078	20	0.0375001
cg19449067	6	ESR1	152011103		6	152029556	T	G	0.26877	-0.029655	0.002779	1.38964e-26	0.0302727	0.00286102	3.64723e-26	-0.979597	0.130377	5.75318e-14	2.92708e-14	0.0585479	20	3.64085e-09
cg04211581	6	ESR1;ESR1	152011656		6	152029556	T	G	0.26877	-0.029655	0.002779	1.38964e-26	0.0113413	0.00142781	1.97142e-15	-2.61479	0.410374	1.86925e-10	1.86925e-10	0.0537476	13	2.32507e-05
cg18007957	6	ESR1;ESR1	152011666		6	152029556	T	G	0.26877	-0.029655	0.002779	1.38964e-26	0.0167728	0.00148588	1.50158e-29	-1.76804	0.228	8.86369e-15	5.72375e-14	0.0635749	20	7.11949e-09
cg07746998	6	ESR1;ESR1	152126785		6	152029556	T	G	0.26877	-0.029655	0.002779	1.38964e-26	-0.0226106	0.00272692	1.11737e-16	1.31156	0.200317	5.85418e-11	5.90534e-11	0.185518	10	7.34536e-06
cg05549818	6	ESR1;ESR1;ESR1;ESR1;ESR1;ESR1	152279742		6	152279667	G	C	0.376797	-0.002666	0.003024	0.377986	-0.0317962	0.0019775	3.58372e-58	0.0838465	0.0952486	0.378701	1.1419e-07	0.181334	20	0.0142036
cg18206764	6	ESR1;ESR1;ESR1;ESR1;ESR1;ESR1	152283837		6	152040291	C	T	0.204273	-0.030624	0.002762	1.44074e-28	0.0243167	0.00232765	1.51421e-25	-1.25938	0.165632	2.88249e-14	9.29711e-14	0.107896	20	1.15642e-08
cg13351249	6		166140706		6	166182805	A	C	0.487819	-0.016714	0.00255	5.5825e-11	-0.0137172	0.00140972	2.23594e-22	1.21847	0.22414	5.44277e-08	2.19115e-09	0.250473	11	0.000272546
cg03719898	7	AMZ1;AMZ1	2729725		7	2782592	G	C	0.339657	-0.015043	0.002502	1.82808e-09	0.00831219	0.00101738	3.0799e-16	-1.80975	0.373723	1.28219e-06	1.62821e-09	0.633659	20	0.000202525
cg09244707	7		2756996		7	2770067	C	G	0.342252	-0.015058	0.002504	1.81472e-09	-0.0170665	0.00167925	2.89479e-24	0.882313	0.17048	2.27363e-07	3.98098e-11	0.74815	20	4.95174e-06
cg21192091	7		2758800		7	2760008	C	G	0.418331	0.017206	0.002503	6.23601e-12	0.00438108	0.000628331	3.11198e-12	3.92734	0.802287	9.82134e-07	9.29792e-08	0.145153	17	0.0115652
cg02229607	7		2759813		7	2764130	A	G	0.187101	-0.018691	0.002734	8.11495e-12	-0.0133953	0.00100419	1.3662e-40	1.39534	0.229345	1.17208e-09	1.18514e-10	0.999743	20	1.47413e-05
cg23779604	7		2760784		7	2760750	C	A	0.30651	-0.003048	0.002816	0.279081	0.163618	0.00239547	0	-0.0186288	0.017213	0.279141	3.11984e-07	0.358279	20	0.0388062
cg16478634	7		2764234		7	2761177	C	T	0.211861	-0.018418	0.002723	1.3436e-11	-0.0671128	0.00191847	4.16822e-268	0.274433	0.0413249	3.11837e-11	1.88362e-07	0.967094	20	0.0234294
cg15247329	7		2764246		7	2764130	A	G	0.187101	-0.018691	0.002734	8.11495e-12	-0.128806	0.00262072	0	0.145109	0.02143	1.2762e-11	3.76582e-09	0.95859	20	0.000468412
cg26517831	7	GNA12	2768566		7	2777825	G	A	0.21865	-0.018121	0.002702	1.99329e-11	-0.0377005	0.00267196	3.31053e-45	0.480657	0.0793542	1.3859e-09	6.56934e-11	0.836011	20	8.17128e-06
cg08933276	7	GNA12	2770410		7	2768897	T	C	0.442692	0.017276	0.002515	6.45698e-12	-0.0375246	0.00142361	4.0657e-153	-0.460391	0.0692612	2.98772e-11	6.26769e-14	0.873587	20	7.79607e-09
cg21143896	7	GNA12	2802374		7	2795882	G	T	0.246006	-0.018642	0.002689	4.12916e-12	-0.0797449	0.0035848	1.25325e-109	0.23377	0.0353196	3.62331e-11	2.53782e-10	0.978125	20	3.15667e-05
cg12444411	7	GNA12	2802554		7	2795882	G	T	0.246006	-0.018642	0.002689	4.12916e-12	-0.0803657	0.00368898	3.19501e-105	0.231965	0.0351129	3.94173e-11	6.56937e-10	0.991652	20	8.17131e-05
cg23285459	7	GNA12	2802560		7	2795882	G	T	0.246006	-0.018642	0.002689	4.12916e-12	-0.0792966	0.00375609	6.23809e-99	0.235092	0.0356923	4.49894e-11	2.82838e-10	0.995557	20	3.51808e-05
cg00947599	7	GNA12	2802697		7	2795882	G	T	0.246006	-0.018642	0.002689	4.12916e-12	-0.0798677	0.003211	1.45216e-136	0.233411	0.0349515	2.41991e-11	4.47245e-10	0.991508	20	5.56305e-05
cg03459839	7	GNA12;GNA12;GNA12;GNA12	2802778		7	2795882	G	T	0.246006	-0.018642	0.002689	4.12916e-12	-0.0662294	0.00311603	3.00219e-100	0.281476	0.0427065	4.37052e-11	1.96131e-08	0.996231	20	0.00243957
cg20884522	7	GNA12;GNA12;GNA12;GNA12	2802965		7	2795882	G	T	0.246006	-0.018642	0.002689	4.12916e-12	-0.0772485	0.00223729	3.07851e-261	0.241325	0.0355045	1.06797e-11	1.30457e-11	0.999232	20	1.62269e-06
cg12102607	7	GNA12;GNA12;GNA12;GNA12	2802970		7	2795882	G	T	0.246006	-0.018642	0.002689	4.12916e-12	-0.0307086	0.00127347	1.77816e-128	0.607061	0.0911119	2.68654e-11	1.56154e-10	0.99978	20	1.94232e-05
cg23333125	7	GNA12;GNA12;GNA12;GNA12	2803065		7	2823476	A	G	0.191494	-0.018911	0.002744	5.51048e-12	-0.0402451	0.00198952	5.49264e-91	0.469896	0.0720307	6.86623e-11	4.99466e-10	0.999465	20	6.2126e-05
cg16427703	7	GNA12;GNA12;GNA12	2836301		7	2824707	A	G	0.355431	-0.01549	0.002501	5.88343e-10	-0.0274946	0.0013087	5.41079e-98	0.563384	0.0948338	2.83719e-09	1.07189e-10	0.703178	20	1.33327e-05
cg02046881	7	GNA12	2855759		7	2860217	C	A	0.33127	-0.014406	0.002502	8.52204e-09	-0.0118161	0.000859465	5.21703e-43	1.21918	0.229564	1.09114e-07	1.59796e-08	0.088881	20	0.00198763
cg09527886	7	GNA12	2872954		7	2862906	T	C	0.179513	-0.018583	0.002759	1.63467e-11	0.02049	0.00164511	1.31147e-35	-0.906931	0.153079	3.13048e-09	1.02019e-09	0.550517	20	0.000126896
cg16688681	7	GNA12	2874522		7	2859847	A	G	0.192093	-0.018443	0.002724	1.28287e-11	0.0645278	0.00253678	9.86491e-143	-0.285815	0.0436842	6.03952e-11	1.16016e-11	0.956363	20	1.44306e-06
cg00095626	7	GNA12;GNA12	2878672		7	2878707	A	G	0.189497	-0.018422	0.002689	7.34002e-12	-0.0647599	0.00115783	0	0.284466	0.0418329	1.0458e-11	4.6905e-13	0.989895	20	5.83427e-08
cg04210130	7		2891373		7	2890774	T	C	0.273762	-0.016763	0.002712	6.36778e-10	0.0412682	0.00156807	1.19869e-152	-0.406197	0.0675046	1.77331e-09	1.6441e-13	0.368463	20	2.04501e-08
cg11626929	7		22740402		7	22740513	G	C	0.10623	0.01174	0.003119	0.000167199	0.194375	0.00287708	0	0.0603987	0.0160712	0.000171141	2.9389e-10	0.394558	20	3.65554e-05
cg13104385	7	IL6	22767384		7	22768124	C	A	0.168331	-0.007756	0.002558	0.00242894	-0.096082	0.00223345	0	0.0807227	0.0266891	0.00249001	4.7531e-08	0.100916	20	0.00591214
cg05265849	7	IL6	22767390		7	22766645	C	G	0.141174	-0.007795	0.002567	0.00239248	-0.0598654	0.00188543	3.02151e-221	0.130209	0.0430751	0.00250426	3.54476e-08	0.0559418	20	0.00440914
cg00454734	7		44183410		7	44183433	A	G	0.195887	-0.016832	0.003708	5.64214e-06	-0.0210885	0.00253635	9.21303e-17	0.79816	0.200329	6.76927e-05	5.67903e-08	0.363728	8	0.00706386
cg23381646	7	GCK;GCK;GCK	44187310		7	44183433	A	G	0.195887	-0.016832	0.003708	5.64214e-06	0.0250244	0.00299578	6.64183e-17	-0.672623	0.168641	6.64949e-05	4.88231e-08	0.0644585	12	0.00607286
cg18438300	7	FZD9	72847175		7	72889621	A	G	0.0443291	0.043049	0.00488	1.1292e-18	-0.0466456	0.00433772	5.70678e-27	-0.922895	0.135317	9.0879e-12	4.13052e-13	0.283074	20	5.13775e-08
cg26880954	7		72941381		7	72848499	C	G	0.0177716	0.046084	0.005479	4.06447e-17	0.0290462	0.00208213	3.13673e-44	1.58658	0.220264	5.88758e-13	3.57082e-11	0.165571	20	4.44156e-06
cg05007097	7	MLXIPL;MLXIPL;MLXIPL;MLXIPL	73008007		7	73017657	T	C	0.10623	0.018391	0.00313	4.21012e-09	-0.0135493	0.00145788	1.48773e-20	-1.35734	0.273303	6.81966e-07	4.31906e-10	0.167938	20	5.37227e-05
cg15732164	7	CDK6;CDK6	92237376		7	92237426	A	G	0.207668	0.018058	0.002826	1.65939e-10	-0.0307565	0.00314209	1.26082e-22	-0.587128	0.109728	8.75848e-08	6.95877e-09	0.404629	20	0.000865567
cg11662791	7	CDK6;CDK6	92264786		7	92265798	C	T	0.192492	0.013478	0.002801	1.49537e-06	-0.0727483	0.00155886	0	-0.185269	0.0387067	1.69735e-06	1.87497e-12	0.16918	20	2.33218e-07
cg23024343	7	COG5;COG5;COG5	107201750		7	107203265	G	T	0.1877	0.01429	0.002933	1.10393e-06	-0.243159	0.00331836	0	-0.0587681	0.0120887	1.16552e-06	2.4488e-07	0.9996	20	0.0304594
cg11539674	7	SND1	127291444		7	127354818	C	T	0.111821	-0.01723	0.002785	6.14311e-10	0.0726027	0.00214622	7.59108e-251	-0.237319	0.0389957	1.15929e-09	3.08491e-10	0.153763	20	3.83717e-05
cg06792186	7	C7orf54;SND1	127637778		7	127617772	G	C	0.119609	-0.019794	0.002847	3.58661e-12	-0.0497108	0.00324262	4.78913e-53	0.398183	0.0628858	2.42236e-10	1.38124e-10	0.823369	20	1.71806e-05
cg27179002	7		127747345		7	127742468	A	C	0.0996406	-0.016728	0.002793	2.10799e-09	0.0243468	0.00132902	5.80591e-75	-0.687072	0.120693	1.25017e-08	3.20894e-11	0.561326	20	3.99144e-06
cg11122665	7		127761751		7	127759126	G	C	0.45008	0.013899	0.002513	3.18702e-08	-0.0152592	0.00121329	2.83603e-36	-0.910863	0.17991	4.12942e-07	1.69706e-09	0.088149	20	0.000211089
cg14592072	7		127774800		7	127758848	T	G	0.359026	-0.014391	0.002509	9.7081e-09	0.0228358	0.00217893	1.06451e-25	-0.630195	0.12525	4.86654e-07	3.33945e-09	0.131963	20	0.000415377
cg06435363	8	MTMR7	17206671		8	17221562	A	G	0.0549121	0.022507	0.006915	0.00113469	0.0715396	0.00262365	1.03845e-163	0.314609	0.097346	0.00122985	2.68564e-08	0.484752	20	0.00334054
cg12186771	8	MTMR7	17206725		8	17204470	A	G	0.189497	0.015619	0.003476	7.01005e-06	0.0157508	0.00149412	5.54056e-26	0.991631	0.239898	3.57206e-05	7.26875e-10	0.857619	20	9.04124e-05
cg27315958	8	MTMR7	17206819		8	17221562	A	G	0.0549121	0.022507	0.006915	0.00113469	0.0561254	0.00171151	7.4337e-236	0.401013	0.123812	0.00119994	5.11329e-08	0.473137	20	0.00636017
cg25964213	8	MTMR7	17207503		8	17206763	A	G	0.0413339	0.017773	0.003625	9.44337e-07	-0.0432322	0.00230681	2.28776e-78	-0.411105	0.0866714	2.10299e-06	4.7195e-08	0.974514	20	0.00587035
cg15638882	8	MTMR7	17212177		8	17208078	T	C	0.426717	0.012736	0.003045	2.88201e-05	-0.0616701	0.00327662	5.05525e-79	-0.206518	0.0505801	4.44599e-05	9.68806e-08	0.726351	20	0.0120505
cg07098836	8	SLC25A37	23396887		8	23396830	C	T	0.492412	-0.015127	0.002861	1.24127e-07	-0.0327903	0.00154436	4.80898e-100	0.461326	0.0899161	2.88783e-07	7.12562e-08	0.976072	20	0.0088632
cg07977881	8		38359656		8	38363331	T	C	0.536741	-0.017494	0.002704	9.82142e-11	0.0470921	0.00125716	4.28791e-301	-0.371485	0.0582695	1.82622e-10	5.15531e-08	0.599417	20	0.00641243
cg09915099	8	AGPAT6	41435301		8	41435225	T	C	0.301917	0.015667	0.002745	1.14669e-08	-0.00825279	0.000661033	9.05042e-36	-1.89839	0.365724	2.09429e-07	3.99494e-10	0.0837082	20	4.9691e-05
cg20677018	8		41508391		8	41508577	A	C	0.123403	-0.027807	0.003372	1.63181e-16	-0.0244887	0.00276772	8.91203e-19	1.1355	0.188229	1.61371e-09	3.23208e-07	0.089959	20	0.0402022
cg11912315	8	ANK1;ANK1;ANK1;ANK1;ANK1	41528946		8	41528228	C	G	0.195687	-0.02279	0.002905	4.32627e-15	0.0127027	0.00172017	1.52976e-13	-1.79411	0.333657	7.56916e-08	7.56916e-08	0.990354	6	0.0094149
cg05986168	8	ANK1;ANK1;ANK1;ANK1;ANK1	41529109		8	41528228	C	G	0.195687	-0.02279	0.002905	4.32627e-15	0.0271864	0.00170006	1.46564e-57	-0.838288	0.119021	1.8787e-12	2.38216e-10	0.154864	20	2.96305e-05
cg19441908	8	ANK1;ANK1;ANK1;ANK1;ANK1	41529140		8	41528228	C	G	0.195687	-0.02279	0.002905	4.32627e-15	0.0110112	0.000829569	3.30483e-40	-2.06972	0.306459	1.44162e-11	1.44162e-11	0.217641	16	1.79316e-06
cg06033320	8	PDE7A	66750110		8	66890084	A	T	0.410144	-0.013687	0.002624	1.82747e-07	-0.0236891	0.00149676	2.0286e-56	0.577775	0.116629	7.27126e-07	3.35994e-08	0.0508144	20	0.00417927
cg14864167	8	PDE7A	66751182		8	66822030	G	T	0.403155	-0.013574	0.002635	2.58517e-07	-0.0370086	0.00274499	1.98985e-41	0.366779	0.0762199	1.49339e-06	3.70211e-07	0.217927	20	0.0460487
cg00891661	8		129264225		8	129264260	A	G	0.346446	0.011842	0.002608	5.60826e-06	0.0588071	0.00145588	0	0.20137	0.0446277	6.41513e-06	6.84893e-12	0.181192	20	8.51904e-07
cg14829660	8	DENND3	142201574		8	142205308	C	A	0.0952476	0.007196	0.003239	0.0263054	0.0258038	0.00193783	1.8741e-40	0.278874	0.127259	0.0284242	3.15521e-08	0.0605656	20	0.00392461
cg18755752	8	DENND3	142205143		8	142202856	T	C	0.46905	0.010495	0.002586	4.94119e-05	-0.00606722	0.000495725	1.92206e-34	-1.72979	0.449046	0.000117093	2.13913e-07	0.118491	20	0.0266075
cg23750338	8	SLC45A4	142222470		8	142222445	T	C	0.289337	-0.015411	0.002543	1.35982e-09	-0.0452228	0.00146064	1.80909e-210	0.340779	0.0572998	2.72588e-09	5.01413e-08	0.481457	20	0.00623682
cg16341495	8	SLC45A4	142228727		8	142233396	C	A	0.3123	-0.014523	0.002543	1.12333e-08	0.0100302	0.000841483	9.35358e-33	-1.44793	0.281134	2.60026e-07	1.4274e-07	0.201172	20	0.0177547
cg10072542	8	SLC45A4	142247354		8	142247979	A	G	0.268171	-0.016765	0.002536	3.82237e-11	-0.0620019	0.00143486	0	0.270395	0.0413778	6.37064e-11	3.53747e-10	0.226755	20	4.40008e-05
cg11303900	8	SLC45A4	142255289		8	142252580	A	G	0.259984	-0.016636	0.002545	6.28748e-11	-0.0230361	0.00107379	4.2774e-102	0.722172	0.115494	4.02865e-10	4.12356e-10	0.256305	20	5.12909e-05
cg10608169	9	SHB	37964630		9	37952631	A	G	0.313498	-0.010675	0.002502	1.98486e-05	0.0720066	0.00139154	0	-0.14825	0.0348647	2.11721e-05	7.94062e-09	0.897841	20	0.000987694
cg03530002	9	SHB	38026091		9	37987524	G	A	0.413538	-0.011404	0.002508	5.44032e-06	-0.0248142	0.00160205	4.1171e-54	0.459576	0.105336	1.28331e-05	8.55902e-08	0.978973	20	0.0106461
cg25410869	9		94293105		9	94295288	G	C	0.164936	0.016414	0.003189	2.64589e-07	0.033434	0.00286996	2.30425e-31	0.490937	0.104277	2.50133e-06	3.54455e-07	0.989899	20	0.0440889
cg05403282	9		96930797		9	96933066	T	C	0.173922	0.011766	0.002755	1.9479e-05	0.0460671	0.00155605	1.2796e-192	0.25541	0.0604231	2.36802e-05	3.6886e-07	0.188695	20	0.0458806
cg09293161	9		98128032		9	98225056	T	G	0.240216	0.041088	0.003963	3.47057e-25	0.0527832	0.00494498	1.34561e-26	0.77843	0.104668	1.02914e-13	5.42715e-18	0.476017	20	6.75056e-13
cg10852664	9		98142282		9	98152242	C	T	0.204473	0.004693	0.002695	0.0816182	0.0189944	0.00228333	8.89189e-17	0.247073	0.144959	0.0883009	1.65679e-07	0.631627	20	0.020608
cg11572979	9	PTCH1;PTCH1;PTCH1;PTCH1;PTCH1;PTCH1;PTCH1	98209971		9	98239730	A	G	0.0876597	0.043007	0.004251	4.64843e-24	0.0162472	0.00215646	4.91307e-14	2.64704	0.438058	1.51591e-09	1.51591e-09	0.999605	20	0.000188556
cg13700197	9	PTCH1;PTCH1;PTCH1;PTCH1;PTCH1;PTCH1;PTCH1	98221975		9	98278413	T	C	0.0690895	0.041094	0.00434	2.83447e-21	0.0268863	0.00322005	6.84649e-17	1.52844	0.24406	3.78752e-10	3.78752e-10	0.92312	20	4.71111e-05
cg15768040	9	PTCH1;PTCH1;PTCH1;PTCH1;PTCH1;PTCH1;PTCH1;PTCH1;PTCH1;PTCH1;PTCH1;PTCH1;PTCH1;PTCH1	98222052		9	98210941	T	G	0.129593	0.038992	0.00417	8.71523e-21	0.110839	0.0060376	2.84329e-75	0.35179	0.0422212	7.94507e-17	3.96993e-18	0.661277	20	4.93799e-13
cg16581009	9	PTCH1;PTCH1;PTCH1;PTCH1;PTCH1;PTCH1;PTCH1	98223171		9	98215631	C	T	0.0842652	0.041702	0.004374	1.51242e-21	0.0691634	0.00358853	8.97518e-83	0.602949	0.0705562	1.27808e-17	1.77765e-18	0.650953	20	2.21112e-13
cg02644094	9	PTCH1;PTCH1;PTCH1;PTCH1;PTCH1;PTCH1;PTCH1	98223590		9	98210941	T	G	0.129593	0.038992	0.00417	8.71523e-21	0.0172138	0.0020321	2.43389e-17	2.26515	0.360815	3.43225e-10	4.56652e-11	0.407374	20	5.68006e-06
cg14721171	9	LOC100507346;PTCH1;PTCH1;PTCH1;PTCH1;PTCH1;PTCH1;PTCH1	98225980		9	98210941	T	G	0.129593	0.038992	0.00417	8.71523e-21	0.0491803	0.00308085	2.30496e-57	0.792838	0.0982656	7.12718e-16	8.20491e-19	0.513723	20	1.02057e-13
cg25149563	9	PTCH1;PTCH1;PTCH1;PTCH1;PTCH1;PTCH1;PTCH1	98237001		9	98210941	T	G	0.129593	0.038992	0.00417	8.71523e-21	0.0368082	0.00281885	5.72854e-39	1.05933	0.139341	2.90662e-14	1.84305e-15	0.555088	20	2.29248e-10
cg13563132	9	PTCH1;PTCH1;PTCH1;PTCH1;PTCH1;PTCH1;PTCH1	98245640		9	98275789	T	C	0.0515176	0.042052	0.004406	1.37086e-21	0.0394824	0.00390213	4.59046e-24	1.06508	0.153408	3.84323e-12	3.84323e-12	0.808802	20	4.7804e-07
cg20445630	9	PTCH1;PTCH1;PTCH1;PTCH1;PTCH1;PTCH1;PTCH1	98256776		9	98278413	T	C	0.0690895	0.041094	0.00434	2.83447e-21	-0.0343241	0.00331897	4.55849e-25	-1.19723	0.171433	2.87559e-12	8.51461e-14	0.692766	20	1.05909e-08
cg08952497	9	PTCH1;PTCH1;PTCH1;PTCH1;PTCH1;PTCH1;PTCH1	98262416		9	98236202	G	A	0.0890575	0.043013	0.004251	4.58189e-24	0.045479	0.00411891	2.40973e-28	0.945778	0.126783	8.66593e-14	1.63031e-13	0.665859	20	2.02786e-08
cg00638945	9	PTCH1;PTCH1;PTCH1;PTCH1;PTCH1;PTCH1;PTCH1	98266643		9	98210941	T	G	0.129593	0.038992	0.00417	8.71523e-21	0.0701436	0.00455256	1.45743e-53	0.555889	0.069541	1.30964e-15	3.49839e-14	0.583771	20	4.35148e-09
cg13456470	9	PTCH1;PTCH1;PTCH1;PTCH1;PTCH1;PTCH1;PTCH1	98266766		9	98210941	T	G	0.129593	0.038992	0.00417	8.71523e-21	0.0959863	0.00429809	1.7945e-110	0.406225	0.0470981	6.40511e-18	6.61093e-26	0.54603	20	8.22301e-21
cg13428213	9	PTCH1;PTCH1;PTCH1;PTCH1;PTCH1;PTCH1;PTCH1	98267529		9	98250674	C	T	0.052516	0.045008	0.004361	5.68852e-25	0.0320174	0.00431745	1.2089e-13	1.40574	0.233421	1.71925e-09	1.57515e-11	0.967163	20	1.95925e-06
cg20884163	9	PTCH1;PTCH1;PTCH1;PTCH1;PTCH1;PTCH1;PTCH1	98269076		9	98250674	C	T	0.052516	0.045008	0.004361	5.68852e-25	-0.00307401	0.000504328	1.09253e-09	-14.6414	2.78975	1.53507e-07	1.53507e-07	0.547147	5	0.0190939
cg22073802	9	PTCH1;PTCH1;PTCH1;PTCH1;PTCH1;PTCH1;PTCH1;PTCH1	98269255		9	98278413	T	C	0.0690895	0.041094	0.00434	2.83447e-21	-0.00949121	0.00126386	5.92624e-14	-4.32969	0.735865	4.00923e-09	4.00923e-09	0.596094	20	0.000498688
cg13754720	9	PTCH1;PTCH1	98274853		9	98210941	T	G	0.129593	0.038992	0.00417	8.71523e-21	0.0777245	0.00506535	3.86459e-53	0.501669	0.0628278	1.40721e-15	1.21492e-17	0.563509	20	1.51118e-12
cg03309252	9		98314632		9	98210941	T	G	0.129593	0.038992	0.00417	8.71523e-21	0.0364255	0.00375935	3.34871e-22	1.07046	0.159095	1.71515e-11	2.89972e-12	0.569119	20	3.60682e-07
cg16154190	9		98315240		9	98225056	T	G	0.240216	0.041088	0.003963	3.47057e-25	0.0400753	0.0029151	5.27208e-43	1.02527	0.123859	1.25537e-16	7.52375e-22	0.937854	20	9.35842e-17
cg14605948	9		98315342		9	98225056	T	G	0.240216	0.041088	0.003963	3.47057e-25	0.0417717	0.00290849	8.95837e-47	0.983632	0.117011	4.23007e-17	2.90514e-21	0.941894	20	3.61355e-16
cg02329835	9		98315369		9	98225056	T	G	0.240216	0.041088	0.003963	3.47057e-25	0.0266229	0.00255052	1.65922e-25	1.54333	0.209808	1.89583e-13	1.20249e-17	0.972306	20	1.49571e-12
cg15364767	9		98324110		9	98210941	T	G	0.129593	0.038992	0.00417	8.71523e-21	-0.0421587	0.00512199	1.85778e-16	-0.924887	0.1497	6.48038e-10	1.53095e-11	0.182204	20	1.90428e-06
cg12820294	9		98332711		9	98225056	T	G	0.240216	0.041088	0.003963	3.47057e-25	0.0245826	0.00377645	7.54266e-11	1.67142	0.303182	3.52892e-08	3.52892e-08			0.00438944
cg24562906	9		113910732		9	113920599	G	A	0.115016	-0.011121	0.003025	0.000236582	-0.143893	0.00215946	0	0.0772864	0.0210545	0.00024181	9.92486e-14	0.685659	20	1.2345e-08
cg07175786	9		113940603		9	113926845	T	A	0.150958	0.010459	0.002686	9.86477e-05	0.0729541	0.00176088	0	0.143364	0.0369799	0.000105835	1.09352e-14	0.951167	20	1.36017e-09
cg07463816	9	PAPPA	119127641		9	119103247	G	A	0.202875	-0.020432	0.003137	7.35521e-11	-0.0207412	0.00183267	1.07502e-29	0.985091	0.174503	1.6505e-08	1.12688e-10	0.316028	17	1.40167e-05
cg14518276	9	TRAF1	123687270		9	123668326	T	C	0.268171	-0.014714	0.002591	1.35573e-08	0.0138344	0.00109443	1.25713e-36	-1.06358	0.205318	2.21702e-07	7.4772e-10	0.534558	20	9.30051e-05
cg21152671	9	TRAF1	123690586		9	123684157	G	A	0.298123	-0.014609	0.002583	1.55098e-08	0.0152303	0.00158038	5.5751e-22	-0.959208	0.196646	1.07258e-06	1.54608e-07	0.755895	20	0.0192309
cg00725213	9	TRAF1;TRAF1	123690671		9	123678129	G	A	0.332468	-0.014281	0.002572	2.81632e-08	0.0156088	0.00108129	3.09732e-47	-0.914931	0.176548	2.19117e-07	3.31469e-08	0.547297	20	0.00412298
cg21161526	9		123691672		9	123695282	C	T	0.303914	-0.014684	0.002582	1.29242e-08	-0.0128751	0.00110325	1.80974e-31	1.14049	0.223086	3.1819e-07	2.96509e-07	0.979426	20	0.0368813
cg14580859	9		123691850		9	123690957	C	T	0.277356	-0.013512	0.002572	1.49236e-07	-0.0116644	0.0013737	2.04452e-17	1.1584	0.25929	7.91136e-06	3.68198e-07	0.124241	14	0.0457984
cg10737611	9		123696953		9	123683982	G	T	0.545128	-0.012511	0.00248	4.54096e-07	0.027151	0.00111994	7.79079e-130	-0.460794	0.0932977	7.85403e-07	1.42232e-07	0.0651115	20	0.0176915
cg13799504	9	GPSM1	139237889		9	139235415	T	C	0.192692	0.025003	0.003082	4.95524e-16	-0.0488293	0.00130119	3.3811e-301	-0.512049	0.0645759	2.20179e-15	2.30665e-11	0.164589	20	2.86912e-06
cg09206169	9	GPSM1;GPSM1	139246511		9	139403268	T	C	0.238019	0.012229	0.002552	1.65186e-06	-0.0150131	0.00212592	1.64214e-12	-0.814556	0.205425	7.33258e-05	2.63805e-08	0.554375	3	0.00328134
cg12463893	9	DNLZ;DNLZ;CARD9;CARD9	139259372		9	139259349	G	A	0.397564	0.009526	0.002551	0.000188296	-0.0174176	0.00136325	2.21714e-37	-0.546919	0.152589	0.000338023	2.10396e-07	0.0738738	20	0.0261701
cg13741927	9	INPP5E	139327495		9	139327869	T	A	0.403554	0.011279	0.002508	6.88513e-06	0.0721588	0.00142247	0	0.156308	0.034893	7.47692e-06	2.51556e-10	0.110201	20	3.12898e-05
cg14019695	9	INPP5E	139328340		9	139328369	C	T	0.41234	0.013087	0.002528	2.257e-07	0.0127244	0.000556473	1.00828e-115	1.02849	0.203701	4.44032e-07	3.15715e-10	0.456409	20	3.92702e-05
cg07933538	9	SEC16A;C9orf163;C9orf163;SEC16A	139378892		9	139386640	C	T	0.149361	0.009219	0.002838	0.0011605	-0.0434141	0.00141963	2.17625e-205	-0.21235	0.0657382	0.00123686	6.01405e-10	0.535137	20	7.48057e-05
cg09654188	10		24841988		10	24843786	A	G	0.209265	-0.01779	0.004132	1.66668e-05	-0.0177667	0.00204	3.06102e-18	1.00131	0.259436	0.000113591	3.24585e-07	0.937397	8	0.0403735
cg02518609	10	EPC1;EPC1;EPC1;EPC1	32615106		10	32643731	T	C	0.0848642	0.014512	0.003751	0.000109357	0.0277287	0.00222389	1.10826e-35	0.523357	0.141637	0.000219847	2.10296e-07	0.812648	20	0.0261577
cg14418922	10		70824840		10	70829276	A	G	0.11881	0.009055	0.002917	0.00190784	-0.184435	0.00228485	0	-0.0490959	0.0158276	0.00192267	1.65951e-13	0.147524	20	2.06418e-08
cg14403146	10		70974027		10	70974057	C	G	0.259984	0.009764	0.002874	0.000680405	-0.176982	0.00272548	0	-0.0551696	0.0162612	0.000692035	2.00044e-11	0.289299	20	2.48825e-06
cg27157590	10		70974085		10	70974057	C	G	0.259984	0.009764	0.002874	0.000680405	-0.105424	0.00239861	0	-0.0926169	0.0273428	0.000705966	1.2774e-11	0.179785	20	1.58889e-06
cg23341612	10	HKDC1	70979777		10	70982730	T	C	0.427516	-0.018606	0.002849	6.54575e-11	0.0106615	0.00166999	1.72352e-10	-1.74516	0.382273	4.98991e-06	1.25868e-07	0.059789	8	0.015656
cg07374306	10	ANXA11;ANXA11;ANXA11;ANXA11;ANXA11;ANXA11	81919047		10	81912846	C	T	0.396366	-0.012659	0.002598	1.10142e-06	-0.02454	0.00119014	1.83621e-94	0.515852	0.108784	2.11629e-06	3.68309e-07	0.216118	20	0.0458122
cg17828988	10	ANXA11;ANXA11;ANXA11;ANXA11;ANXA11;ANXA11	81951504		10	81923961	A	G	0.396166	0.008474	0.002511	0.000738825	-0.0962937	0.00189916	0	-0.0880016	0.0261342	0.000759079	1.55748e-07	0.120732	20	0.0193727
cg11124823	10		82012869		10	82012967	T	G	0.270966	0.012131	0.002787	1.34466e-05	-0.0664151	0.00130143	0	-0.182654	0.0421157	1.44465e-05	6.27252e-08	0.129918	20	0.00780208
cg09936400	10	MAT1A;MAT1A	82049201		10	82045719	T	C	0.150559	-0.00933	0.002672	0.000479838	-0.0350657	0.00166172	7.60911e-99	0.266072	0.0772359	0.000571221	4.72649e-08	0.391083	20	0.00587905
cg17703212	10	DYDC1;DYDC2	82117257		10	82120887	G	A	0.125399	-0.010464	0.002768	0.00015661	0.0204197	0.00131631	2.84101e-54	-0.512446	0.139522	0.000239849	3.97086e-07	0.480974	20	0.0493916
cg19327296	10	FAM213A;FAM213A;FAM213A;FAM213A	82167313		10	82171525	C	T	0.421725	0.00899	0.002543	0.000407475	-0.0323754	0.00149928	2.04505e-103	-0.27768	0.0795929	0.000485282	6.21152e-08	0.0636274	20	0.0077262
cg09626299	10	TSPAN14;TSPAN14	82213104		10	82214065	G	C	0.31849	-0.012994	0.002508	2.20675e-07	0.0660484	0.00178913	2.50499e-298	-0.196734	0.0383443	2.88608e-07	6.56952e-09	0.616398	20	0.00081715
cg05948642	10	TSPAN14;TSPAN14;TSPAN14;TSPAN14	82214044		10	82214065	G	C	0.31849	-0.012994	0.002508	2.20675e-07	-0.0145279	0.000566804	6.83944e-145	0.894417	0.176125	3.80804e-07	5.7027e-08	0.531153	20	0.0070933
cg01528321	10	TSPAN14;TSPAN14	82214614		10	82220597	C	T	0.116813	-0.011778	0.002845	3.47466e-05	-0.0391454	0.00128192	8.53654e-205	0.300878	0.0733426	4.08947e-05	3.80775e-07	0.248745	20	0.0473627
cg25093409	10		94429542		10	94444793	T	C	0.411542	0.022248	0.002517	9.64978e-19	0.00530203	0.000812132	6.64152e-11	4.19613	0.799045	1.50923e-07	1.50923e-07	0.807345	9	0.0187725
cg00487187	10	HHEX	94451625		10	94432000	T	C	0.250599	-0.02125	0.002495	1.63691e-17	-0.00708682	0.000978987	4.52245e-13	2.99853	0.543625	3.47197e-08	3.47197e-08	0.220897	20	0.00431861
cg16508068	10	HHEX	94451736		10	94432000	T	C	0.250599	-0.02125	0.002495	1.63691e-17	-0.00966264	0.00101798	2.26685e-21	2.19919	0.346919	2.30954e-10	2.30954e-10	0.0572085	20	2.87272e-05
cg07616394	10	HHEX	94452554		10	94429467	C	T	0.309704	-0.020992	0.002483	2.80793e-17	-0.0100259	0.00110986	1.66248e-19	2.09377	0.339198	6.71319e-10	6.71319e-10	0.176132	20	8.35021e-05
cg25506282	10		94462361		10	94460687	C	G	0.403754	-0.020994	0.002457	1.2902e-17	-0.00632551	0.000967721	6.29753e-11	3.31894	0.63929	2.08483e-07	2.08483e-07	0.882911	4	0.0259322
cg13349042	10	WBP1L	104503101		10	104513049	T	G	0.140775	0.00701	0.002664	0.00850385	0.0853773	0.00213556	0	0.0821061	0.0312702	0.0086471	1.10219e-07	0.0587958	20	0.0137096
cg23093090	10	C10orf26;C10orf26	104574429		10	104574422	A	G	0.45647	0.009028	0.002497	0.000299724	-0.0232132	0.00120111	3.21594e-83	-0.388916	0.109434	0.000379586	1.714e-07	0.108508	20	0.0213196
cg25883619	10	CNNM2;CNNM2;CNNM2	104676920		10	104776527	A	G	0.146765	0.028535	0.004494	2.15908e-10	0.0464188	0.00523444	7.45007e-19	0.614729	0.119073	2.4349e-07	2.4349e-07	0.174188	17	0.0302865
cg00894378	10	CNNM2;CNNM2;CNNM2	104680152		10	104829102	A	G	0.426717	0.011902	0.002533	2.61725e-06	0.013723	0.00168558	3.90768e-16	0.867303	0.213117	4.70903e-05	1.31901e-07	0.250583	20	0.0164065
cg07899664	10	CNNM2;CNNM2	104773376		10	104776527	A	G	0.146765	0.028535	0.004494	2.15908e-10	-0.0306044	0.00266143	1.33092e-30	-0.932382	0.16774	2.72118e-08	2.72118e-08	0.224526	20	0.00338474
cg05308233	10	CNNM2;CNNM2	104796373		10	104830210	G	A	0.184505	0.004822	0.003005	0.108569	-0.0470448	0.00198613	4.94653e-124	-0.102498	0.0640218	0.109379	1.22567e-07	0.854067	20	0.0152454
cg03493300	10	CNNM2;CNNM2	104813866		10	104692633	A	C	0.15635	0.027941	0.004439	3.0852e-10	0.0830281	0.0039528	5.91746e-98	0.336525	0.0558127	1.64436e-09	2.78307e-09	0.128338	20	0.000346173
cg11704582	10	CNNM2;CNNM2	104814269		10	104692633	A	C	0.15635	0.027941	0.004439	3.0852e-10	0.0675583	0.00277321	4.43028e-131	0.413584	0.0678641	1.09923e-09	1.25038e-07	0.0826111	20	0.0155528
cg22749303	10	CNNM2;CNNM2	104829484		10	104829469	T	C	0.13758	0.032731	0.004969	4.48683e-11	0.0199806	0.00246746	5.60357e-16	1.63814	0.320581	3.22308e-07	3.22308e-07	0.153158	18	0.0400903
cg05215792	10	NT5C2;NT5C2	104913726		10	104945823	A	G	0.151558	0.029805	0.004477	2.7879e-11	0.087024	0.00348754	1.98905e-137	0.342492	0.0532451	1.25635e-10	3.00387e-10	0.115482	20	3.73636e-05
cg06185734	10	NT5C2;NT5C2	104914412		10	104939283	G	A	0.286941	0.003509	0.002643	0.184291	-0.0793277	0.0025018	1.19864e-220	-0.0442343	0.0333467	0.184676	6.72695e-08	0.947187	20	0.00836732
cg04526584	10		115860606		10	115869446	G	A	0.189696	0.016179	0.002973	5.26922e-08	-0.0391175	0.00277982	5.64896e-45	-0.4136	0.0814871	3.86174e-07	3.86174e-07	0.999345	20	0.0480343
cg06423252	10		115861227		10	115896475	C	T	0.207268	0.016152	0.002965	5.1067e-08	-0.0614761	0.00152228	0	-0.262736	0.048667	6.71409e-08	1.82017e-07	0.813964	20	0.0226402
cg13129810	11		2121607		11	2130454	A	G	0.363219	0.024483	0.002773	1.05553e-18	-0.0553599	0.00181463	2.06832e-204	-0.442251	0.0521459	2.23192e-17	2.75943e-20	0.284512	20	3.43232e-15
cg05224479	11		2208400		11	2208668	T	C	0.147165	0.024867	0.003192	6.67902e-15	0.0177796	0.00163689	1.75183e-27	1.39863	0.220934	2.44369e-10	2.75507e-10	0.525505	20	3.42689e-05
cg26092302	11		2277680		11	2277688	T	C	0.309904	-0.002601	0.006098	0.669719	-0.0549819	0.00139544	0	0.0473065	0.110916	0.669737	2.58157e-08	0.0831054	20	0.00321109
cg13130588	11		2294872		11	2294908	G	A	0.206869	0.016101	0.002835	1.35196e-08	-0.0172711	0.000863924	6.52978e-89	-0.932249	0.170642	4.67667e-08	1.10898e-08	0.998247	20	0.0013794
cg14637411	11	KCNQ1;KCNQ1	2858355		11	2857194	C	A	0.322883	-0.014063	0.002517	2.30751e-08	-0.0235745	0.00207022	4.83188e-30	0.596535	0.118927	5.27659e-07	4.60264e-08	0.215172	20	0.005725
cg08466273	11	SBF2	9994686		11	10008505	A	G	0.121006	-0.013621	0.002721	5.56073e-07	-0.0211095	0.00198476	2.03028e-26	0.645253	0.142462	5.91837e-06	6.0396e-09	0.264178	20	0.000751236
cg16412831	11	SBF2	9995222		11	10255114	A	C	0.136182	-0.015897	0.003898	4.53769e-05	-0.0209085	0.00239704	2.71787e-18	0.760312	0.205802	0.000220415	3.80924e-07	0.889827	20	0.0473812
cg03990261	11	SBF2	10118833		11	10120267	T	C	0.23742	-0.013894	0.003167	1.14863e-05	0.0383921	0.00145782	7.57963e-153	-0.361898	0.0836278	1.50824e-05	1.71535e-10	0.977916	20	2.13364e-05
cg21560722	11	SBF2	10293815		11	10309426	T	C	0.564896	0.018548	0.002471	6.08346e-14	0.212229	0.00328614	0	0.0873963	0.0117215	8.9134e-14	8.43049e-12	0.178104	20	1.04863e-06
cg02796475	11		32395927		11	32432023	A	G	0.420727	-0.016352	0.002994	4.71889e-08	0.0586053	0.00326994	7.88091e-72	-0.279019	0.053407	1.74724e-07	4.00957e-07	0.0519529	20	0.0498731
cg00806185	11	WT1;WT1;WT1;WT1;WT1	32417913		11	32432023	A	G	0.420727	-0.016352	0.002994	4.71889e-08	0.0439283	0.00224954	6.38824e-85	-0.372243	0.070772	1.44255e-07	3.19209e-07	0.329839	20	0.0397048
cg13026072	11	MAP3K11	65380126		11	65380124	T	C	0.15655	0.017038	0.003116	4.55379e-08	0.0445548	0.00178954	7.95979e-137	0.382406	0.0716032	9.26247e-08	2.52598e-08	0.900241	20	0.00314195
cg12666336	11	SIPA1;SIPA1	65409412		11	65405600	T	G	0.15615	0.015367	0.003105	7.4552e-07	-0.0760854	0.00281541	7.59477e-161	-0.20197	0.0414881	1.12646e-06	1.04325e-10	0.522182	20	1.29764e-05
cg24147428	11	SIPA1;SIPA1	65409760		11	65405600	T	G	0.15615	0.015367	0.003105	7.4552e-07	-0.0740074	0.00317168	2.01212e-120	-0.207641	0.0428886	1.28919e-06	1.18364e-10	0.576984	20	1.47227e-05
cg21033440	11	SIPA1;SIPA1	65409861		11	65405600	T	G	0.15615	0.015367	0.003105	7.4552e-07	-0.0546411	0.00251257	7.35175e-105	-0.281235	0.0582782	1.39493e-06	1.70048e-11	0.33739	20	2.11514e-06
cg10518572	11	OVOL1	65560635		11	65559266	A	G	0.510184	0.005254	0.002517	0.0368515	0.0299674	0.00132382	1.86715e-113	0.175324	0.0843475	0.0376553	5.02846e-09	0.204529	20	0.000625465
cg15531562	11	SNX32	65601754		11	65583340	T	C	0.316494	-0.012725	0.002505	3.77752e-07	-0.0676991	0.00175249	0	0.187964	0.0373205	4.74166e-07	1.57684e-09	0.26115	20	0.000196135
cg11255311	11	EFEMP2;EFEMP2	65634616		11	65603252	G	A	0.67472	0.012355	0.002501	7.8113e-07	0.0160104	0.00127003	1.94956e-36	0.771688	0.167777	4.2355e-06	3.18128e-09	0.543758	20	0.000395703
cg02848062	11	EFEMP2;EFEMP2	65639579		11	65641931	T	A	0.382588	0.013931	0.002587	7.24439e-08	0.0247316	0.00111091	8.54476e-110	0.563288	0.10762	1.65829e-07	2.06169e-12	0.610325	20	2.56444e-07
cg20051715	11	EFEMP2	65639798		11	65639374	C	T	0.434704	0.013636	0.002591	1.41853e-07	0.0174618	0.00158458	3.06639e-28	0.780903	0.164434	2.04382e-06	6.08478e-08	0.66557	20	0.00756855
cg17985854	11	BANF1;EIF1AD;BANF1	65770987		11	65776585	G	T	0.445088	0.009051	0.002497	0.000289241	0.0447523	0.00147188	4.74853e-203	0.202247	0.0561912	0.000319121	1.45279e-09	0.316859	20	0.000180706
cg13069411	11	EIF1AD;EIF1AD;EIF1AD;EIF1AD;EIF1AD;EIF1AD;EIF1AD;BANF1;BANF1	65771070		11	65763067	T	C	0.377796	0.007816	0.002507	0.00182286	-0.14136	0.00394833	1.00944e-280	-0.0552914	0.017802	0.0018969	4.3773e-11	0.122827	20	5.4447e-06
cg16797656	11	LRP5	68205561		11	68196830	C	T	0.359026	-0.011288	0.002681	2.54954e-05	0.0259796	0.00130172	1.27784e-88	-0.434494	0.105468	3.79376e-05	3.76851e-07	0.982053	20	0.0468746
cg23028154	11		69281677		11	69345336	A	G	0.26897	0.016866	0.002937	9.32368e-09	0.0091615	0.0012348	1.17627e-13	1.84096	0.405388	5.59233e-06	2.49478e-07	0.951897	20	0.0310314
cg09077319	11		69285899		11	69342650	A	G	0.249201	0.017241	0.002947	4.90521e-09	-0.0168079	0.00263539	1.79688e-10	-1.02577	0.237928	1.62339e-05	1.97624e-07			0.0245814
cg01969701	11		69286145		11	69345336	A	G	0.26897	0.016866	0.002937	9.32368e-09	-0.0290894	0.00361724	8.84767e-16	-0.579799	0.124064	2.96282e-06	1.08562e-07	0.937281	16	0.0135035
cg15442037	11		69286293		11	69345336	A	G	0.26897	0.016866	0.002937	9.32368e-09	-0.0189974	0.00224888	2.97657e-17	-0.887805	0.18694	2.04278e-06	5.19904e-08	0.904082	17	0.00646682
cg18498241	11		69286352		11	69345336	A	G	0.26897	0.016866	0.002937	9.32368e-09	-0.0229643	0.00267073	8.0753e-18	-0.734444	0.153794	1.79263e-06	2.05337e-07	0.816603	14	0.0255409
cg11170552	11		69307431		11	69307444	T	C	0.311901	-0.015422	0.002527	1.04168e-09	-0.0108563	0.000828414	3.08571e-39	1.42056	0.256771	3.15888e-08	2.8533e-07	0.398863	20	0.0354908
cg12350688	11		69354559		11	69345336	A	G	0.26897	0.016866	0.002937	9.32368e-09	0.0232936	0.00174228	9.10344e-41	0.724063	0.137225	1.3171e-07	1.94397e-08	0.432534	20	0.002418
cg15192041	11		69414923		11	69414781	T	C	0.507188	0.011911	0.002785	1.89565e-05	-0.0338132	0.00160769	3.33594e-98	-0.352259	0.08405	2.77646e-05	2.73724e-08	0.121376	20	0.00340471
cg12965259	11		69445323		11	69445173	C	T	0.438099	0.0152	0.00252	1.62198e-09	-0.00626029	0.000796383	3.81359e-15	-2.428	0.507383	1.70692e-06	2.03606e-08	0.156118	10	0.00253256
cg02339455	11		111442463		11	111467893	G	A	0.372404	-0.013003	0.002759	2.44169e-06	0.0163766	0.00148924	3.96783e-28	-0.794	0.183293	1.47855e-05	2.59609e-08	0.200153	20	0.00322915
cg19812747	11	SIK2	111475976		11	111474116	G	A	0.358626	-0.013603	0.002749	7.48472e-07	0.0244713	0.0024339	8.78812e-24	-0.555875	0.125203	9.00542e-06	1.23557e-07	0.391461	20	0.0153687
cg08646202	11	ALG9;ALG9;ALG9;ALG9	111692209		11	111679262	T	C	0.239417	-0.015087	0.00276	4.59515e-08	-0.0351425	0.00187284	1.48135e-78	0.429309	0.0818021	1.53636e-07	3.92303e-09	0.814113	20	0.000487966
cg09462578	12	APOLD1	12878428		12	12881055	G	A	0.236222	-0.019013	0.002788	9.13046e-12	-0.0162569	0.000895636	1.2543e-73	1.16953	0.1832	1.72647e-10	3.05834e-10	0.10273	20	3.80411e-05
cg18357911	12	APOLD1	12889955		12	12888438	A	T	0.439896	-0.012414	0.002522	8.554e-07	0.0327557	0.00163603	3.57974e-89	-0.378988	0.079287	1.75341e-06	2.03312e-09	0.0552693	20	0.00025289
cg08779979	12	ITPR2	26805208		12	26806955	A	G	0.122404	-0.016292	0.002952	3.40992e-08	0.0230211	0.00159482	3.12014e-47	-0.7077	0.137283	2.53583e-07	6.18242e-09	0.126235	20	0.000769001
cg04687972	12	LOC100507065;LOC100507065;LOC100507065;LOC100507065	65996515		12	66021074	T	C	0.139577	-0.013435	0.003417	8.43082e-05	-0.0427005	0.00184078	4.88703e-119	0.314634	0.0811639	0.000105961	3.13064e-07	0.885652	20	0.0389405
cg16004335	12		66425110		12	66446108	G	C	0.334065	-0.016091	0.00282	1.15643e-08	0.0312951	0.00203924	3.74009e-53	-0.514171	0.0961372	8.87831e-08	8.87831e-08	0.853124	8	0.0110433
cg10833066	12	FAM109A	111807467		12	111801951	A	T	0.629393	0.010213	0.002924	0.000477952	0.221901	0.003121	0	0.046025	0.0131929	0.000485537	8.86171e-08	0.629351	20	0.0110226
cg03324638	12	TMEM116;TMEM116;TMEM116;TMEM116;TMEM116	112443782		12	112581259	C	T	0.496805	0.013785	0.003195	1.59925e-05	-0.0209193	0.00132483	3.63853e-56	-0.658961	0.158329	3.15501e-05	4.42105e-09	0.113635	20	0.000549913
cg27393610	12	TMEM116;TMEM116;TMEM116;TMEM116;TMEM116	112443961		12	112839366	A	T	0.206669	0.01347	0.004226	0.00143552	-0.151187	0.00172175	0	-0.0890947	0.0279705	0.00144597	4.71923e-10	0.274341	20	5.87001e-05
cg04657044	13	ITM2B	48806707		13	48979167	C	T	0.197484	0.016084	0.002842	1.51908e-08	-0.0117987	0.00119512	5.48219e-23	-1.3632	0.277645	9.11376e-07	1.70663e-09	0.742261	20	0.000212279
cg27300829	13	ITM2B	48811111		13	48824231	C	G	0.257188	0.017183	0.00285	1.64852e-09	-0.0241125	0.00162296	6.2573e-50	-0.712618	0.127558	2.31502e-08	3.3468e-10	0.999376	20	4.16292e-05
cg24342013	13	RB1	48891544		13	48934575	A	T	0.474441	0.016403	0.00278	3.6271e-09	-0.0373948	0.00212225	1.71837e-69	-0.438644	0.0783992	2.20615e-08	5.00017e-11	0.897871	20	6.21946e-06
cg11408952	13	RB1	48892244		13	49019670	T	C	0.47484	0.015987	0.002759	6.85288e-09	-0.0429861	0.00210686	1.57552e-92	-0.371911	0.0667219	2.48878e-08	5.22796e-12	0.840521	20	6.5028e-07
cg27182551	13	RB1	48892551		13	49019670	T	C	0.47484	0.015987	0.002759	6.85288e-09	-0.0233162	0.0020195	7.7745e-31	-0.68566	0.132396	2.23261e-07	4.50396e-10	0.83038	20	5.60225e-05
cg15108060	13	RB1	48974707		13	48974742	G	A	0.478035	0.016826	0.002775	1.33254e-09	0.0475956	0.0026422	1.52352e-72	0.35352	0.0615181	9.10514e-09	6.7787e-12	0.782796	20	8.43169e-07
cg05840412	13		49145436		13	49100564	C	T	0.480232	0.015453	0.002756	2.05817e-08	0.00975119	0.000994969	1.12034e-22	1.58473	0.325619	1.13404e-06	8.13938e-09	0.153746	20	0.00101242
cg02392976	13		49160745		13	49094926	G	A	0.206869	0.015846	0.002851	2.72806e-08	-0.0171051	0.00172389	3.32789e-23	-0.926393	0.191044	1.24014e-06	5.68793e-09	0.131345	20	0.000707493
cg03895592	13		49161308		13	49070174	C	T	0.480232	0.015383	0.002763	2.58421e-08	-0.0838874	0.00232826	2.83395e-284	-0.183377	0.0333279	3.75088e-08	1.71424e-11	0.31288	20	2.13226e-06
cg15338967	13		49175326		13	49176512	C	T	0.472045	0.015998	0.002763	7.03516e-09	-0.00970049	0.00146764	3.85388e-11	-1.64919	0.378664	1.32888e-05	7.76759e-08	0.995481	11	0.00966172
cg25253705	13	SLAIN1;SLAIN1	78314465		13	78310954	C	T	0.342252	-0.013811	0.002746	4.91767e-07	0.0407588	0.0015556	2.56646e-151	-0.338847	0.068602	7.83951e-07	9.56122e-10	0.120366	20	0.000118927
cg01253805	13		78385477		13	78385183	C	G	0.539137	-0.01153	0.004748	0.015166	-0.0241195	0.00165871	6.65191e-48	0.478037	0.199579	0.0166104	2.8082e-07	0.316233	20	0.0349298
cg09998973	13	MBNL2;MBNL2;MBNL2	98011568		13	98002934	A	G	0.216054	0.014528	0.00276	1.41132e-07	-0.021422	0.00174915	1.74163e-34	-0.678181	0.140235	1.32467e-06	3.77217e-08	0.469076	20	0.00469202
cg15833449	14		32372698		14	32372652	G	A	0.56889	-0.008192	0.002503	0.0010646	-0.0326155	0.00102256	3.04399e-223	0.251169	0.0771455	0.00113082	2.68702e-07	0.693058	20	0.0334224
cg00508023	14		74296957		14	74296742	T	C	0.561901	-0.010894	0.00253	1.66286e-05	-0.0456346	0.00212545	2.93044e-102	0.238722	0.0565443	2.42291e-05	8.93645e-08	0.0511319	20	0.0111156
cg12932613	15		53086630		15	53094677	C	T	0.086861	-0.019191	0.004031	1.92776e-06	-0.0794033	0.00454367	2.1985e-68	0.24169	0.0526163	4.35984e-06	5.25988e-08	0.99414	20	0.0065425
cg25577821	15		53098475		15	53076326	A	C	0.362021	-0.013081	0.002836	3.97888e-06	0.0147416	0.00136753	4.29078e-27	-0.88735	0.209251	2.22928e-05	1.89151e-07	0.73623	20	0.0235275
cg02462661	15	STOML1	74275622		15	74275676	G	A	0.332069	-0.009182	0.002735	0.000787301	0.0327103	0.000958425	2.71766e-255	-0.280707	0.0840163	0.000834485	4.55007e-08	0.910975	20	0.00565961
cg21221712	15	AKAP13;AKAP13	86132153		15	86148835	A	G	0.102436	-0.013102	0.002983	1.12198e-05	-0.0236454	0.00157359	4.92742e-51	0.554102	0.131434	2.48877e-05	7.30658e-10	0.910716	20	9.08828e-05
cg25535592	15	AKAP13;AKAP13	86132191		15	86119399	C	T	0.264976	-0.01164	0.002739	2.14032e-05	-0.0196593	0.00260933	4.91267e-14	0.592087	0.159959	0.000214335	3.96106e-07	0.939236	20	0.0492697
cg06912575	15		86297017		15	86295707	A	G	0.125399	0.012551	0.003657	0.000599041	0.075487	0.00209691	8.63424e-284	0.166267	0.0486651	0.000634185	1.84656e-07	0.115486	20	0.0229685
cg05469396	15	FURIN	91419421		15	91416550	A	C	0.474641	-0.018072	0.002506	5.53419e-13	-0.00642852	0.000696743	2.7953e-20	2.81122	0.494772	1.3324e-08	8.53232e-11	0.304495	20	1.06129e-05
cg04510874	15	FES;FES;FES;FES	91427884		15	91427872	C	G	0.22524	-0.020049	0.002666	5.46695e-14	0.0142916	0.00149373	1.09285e-21	-1.40286	0.23727	3.36981e-09	3.36981e-09	0.83004	12	0.000419154
cg05180856	15	FES;FES;FES;FES	91428056		15	91437388	T	A	0.212859	-0.018817	0.002695	2.90615e-12	0.00664934	0.000763022	2.92107e-18	-2.82991	0.51935	5.06719e-08	5.06719e-08	0.189654	17	0.00630282
cg24350568	15	FES;FES;FES;FES	91428139		15	91428197	T	C	0.359425	-0.018489	0.00249	1.12524e-13	0.00768908	0.000834509	3.14494e-20	-2.40458	0.415904	7.40093e-09	7.40093e-09	0.766481	20	0.000920564
cg18047530	15	FES;FES;FES;FES	91428203		15	91416550	A	C	0.474641	-0.018072	0.002506	5.53419e-13	0.00860304	0.00101864	3.02429e-17	-2.10065	0.383036	4.1529e-08	8.16624e-10	0.206602	18	0.000101576
cg06330618	15	FES;FES;FES;FES	91428456		15	91427872	C	G	0.22524	-0.020049	0.002666	5.46695e-14	0.0143085	0.000907149	4.76628e-56	-1.40119	0.206416	1.13546e-11	2.26097e-10	0.0830159	20	2.81231e-05
cg23823076	15	FES;FES;FES;FES;FES;FES;FES;FES	91432732		15	91420973	C	T	0.271166	-0.018559	0.002654	2.69375e-12	-0.00935996	0.00125651	9.39345e-14	1.98281	0.388909	3.42577e-07	3.42577e-07	0.534894	17	0.0426115
cg03744383	16	CES1;CES1;CES1;CES1;CES1;CES1	55867072		16	55781893	A	G	0.104233	-0.02056	0.0043	1.74083e-06	0.0959249	0.00628006	1.13078e-52	-0.214334	0.0469717	5.04144e-06	7.96559e-09	0.570452	20	0.0009908
cg02184558	16	DUS2;DUS2;DUS2	68104456		16	68104422	C	T	0.135982	-0.013071	0.003632	0.000319635	0.324834	0.00171291	0	-0.040239	0.0111831	0.000320432	3.89827e-07	0.644654	20	0.0484886
cg07688618	16	SLC7A6;SLC7A6	68318252		16	68310457	G	C	0.297125	-0.009331	0.002559	0.000265995	0.026857	0.00150255	1.87028e-71	-0.347432	0.0972448	0.000353235	2.81398e-07	0.0680955	20	0.0350016
cg09336589	17	DLG4;DLG4	7107939		17	7122377	G	A	0.300719	-0.025994	0.002603	1.75222e-23	-0.037698	0.00227719	1.48325e-61	0.689533	0.0806389	1.22159e-17	1.16976e-19	0.174606	20	1.45501e-14
cg04106389	17	DLG4;DLG4	7117241		17	7140606	G	A	0.534944	-0.026478	0.002504	3.92173e-26	0.00882241	0.00135414	7.26248e-11	-3.00122	0.541071	2.9091e-08	2.9091e-08	0.999267	15	0.00361848
cg25256661	17	DVL2	7137939		17	7137950	G	C	0.298522	-0.026858	0.002588	3.12582e-25	0.00809742	0.000607879	1.75271e-40	-3.31686	0.405154	2.68567e-16	1.86692e-14	0.863857	20	2.32217e-09
cg10691912	17	PHF23;DVL2	7139227		17	7139238	A	G	0.513978	-0.025618	0.002538	5.88616e-24	-0.0092459	0.00118949	7.66412e-15	2.77074	0.449902	7.34148e-10	7.34148e-10	0.511001	20	9.1317e-05
cg26769004	17	GABARAP	7145208		17	7156186	A	G	0.516573	-0.025633	0.002538	5.542e-24	0.00496248	0.000462506	7.39489e-27	-5.16536	0.702373	1.92141e-13	1.92141e-13	0.278239	20	2.38994e-08
cg07389922	17	DULLARD;C17orf81;DULLARD	7154007		17	7137950	G	C	0.298522	-0.026858	0.002588	3.12582e-25	-0.0043391	0.000650551	2.55991e-11	6.18976	1.10315	2.01199e-08	2.01199e-08	0.930475	14	0.00250262
cg18924860	17	CTDNEP1;ELP5;ELP5;ELP5;ELP5	7156657		17	7160524	A	C	0.538538	-0.026376	0.002506	6.61632e-26	-0.00956451	0.00104967	8.09516e-20	2.7577	0.400306	5.61996e-12	5.61996e-12	0.913201	20	6.99039e-07
cg15298719	17	CLDN7	7165255		17	7162451	G	A	0.411941	-0.02557	0.002548	1.06611e-23	0.033843	0.00157294	1.10813e-102	-0.755548	0.0830755	9.48396e-20	6.9187e-27	0.546082	20	8.60582e-22
cg03186999	17	CLDN7;CLDN7	7165420		17	7158203	T	G	0.297324	-0.027323	0.002571	2.22263e-26	0.023679	0.00111984	3.06539e-99	-1.15389	0.121519	2.19064e-21	1.41073e-24	0.656438	20	1.75474e-19
cg09398951	17	CLDN7;CLDN7;CLDN7;CLDN7;CLDN7	7165469		17	7160524	A	C	0.538538	-0.026376	0.002506	6.61632e-26	0.0659258	0.00224538	1.74758e-189	-0.400086	0.040381	3.85151e-23	5.82213e-26	0.702048	20	7.24186e-21
cg02678381	17	CLDN7;CLDN7;CLDN7;CLDN7;CLDN7	7165540		17	7163739	A	G	0.296326	-0.027549	0.002547	2.88321e-27	0.0226935	0.0012161	1.03109e-77	-1.21396	0.129725	8.13164e-21	1.32969e-22	0.770246	20	1.65393e-17
cg00072720	17	CLDN7	7165831		17	7185092	G	A	0.576278	-0.025885	0.002522	1.02716e-24	0.00931156	0.00130264	8.79008e-13	-2.77988	0.473913	4.46964e-09	4.46964e-09	0.977669	20	0.000555957
cg17265693	17	CLDN7	7166490		17	7158203	T	G	0.297324	-0.027323	0.002571	2.22263e-26	-0.0195232	0.00203863	1.00267e-21	1.39952	0.19672	1.12515e-12	1.12515e-12	0.387318	20	1.39951e-07
cg24944395	17	CLDN7	7166718		17	7162451	G	A	0.411941	-0.02557	0.002548	1.06611e-23	-0.00943473	0.000721037	4.01469e-39	2.7102	0.340347	1.6784e-15	1.6784e-15	0.780954	20	2.08768e-10
cg19970124	17	CLDN7;CLDN7;CLDN7	7167475		17	7150552	A	G	0.388778	-0.026363	0.002558	6.61318e-25	-0.0160196	0.0013649	8.25299e-32	1.64568	0.212504	9.6169e-15	9.6169e-15	0.590381	20	1.1962e-09
cg24601656	17	CLDN7;CLDN7;CLDN7	7167524		17	7118322	A	G	0.495607	-0.025734	0.002526	2.25144e-24	-0.0164377	0.00166124	4.3817e-23	1.56554	0.220562	1.26594e-12	1.26594e-12	0.780828	20	1.57463e-07
cg13547629	17	CLDN7;CLDN7;CLDN7	7167532		17	7118322	A	G	0.495607	-0.025734	0.002526	2.25144e-24	-0.0137653	0.00193752	1.20673e-12	1.86948	0.320804	5.62657e-09	5.62657e-09	0.835182	20	0.000699861
cg00744898	17	CLDN7	7167927		17	7170665	G	A	0.516773	-0.025049	0.002542	6.58351e-23	0.0465615	0.00188967	4.70824e-134	-0.537977	0.0587985	5.71935e-20	2.23317e-23	0.0718463	20	2.77772e-18
cg14452291	17		7169732		17	7137950	G	C	0.298522	-0.026858	0.002588	3.12582e-25	0.0122962	0.00156499	3.93334e-15	-2.18426	0.348687	3.74659e-10	3.74659e-10	0.29452	20	4.66019e-05
cg21048688	17		7170052		17	7168980	C	A	0.375998	-0.025535	0.002575	3.52898e-23	-0.0196226	0.00165802	2.57449e-32	1.3013	0.171202	2.93907e-14	2.93907e-14	0.295545	20	3.65576e-09
cg06891043	17	SLC2A4	7186718		17	7177220	A	G	0.294329	-0.026416	0.002585	1.63089e-24	-0.0184747	0.00170382	2.15106e-27	1.42985	0.192268	1.03192e-13	1.78357e-15	0.172903	20	2.21849e-10
cg03273320	17	NEURL4;NEURL4	7225152		17	7213892	G	A	0.386382	-0.005993	0.002533	0.0179829	0.013079	0.000545518	5.02432e-127	-0.458215	0.19461	0.018546	2.38673e-07	0.289075	20	0.0296874
cg12219789	17	NEURL4;NEURL4	7227499		17	7235316	C	G	0.302915	-0.015714	0.002953	1.0299e-07	0.0175197	0.0017647	3.14828e-23	-0.896931	0.191238	2.73047e-06	3.11639e-08	0.888078	6	0.00387632
cg24517323	17	NEURL4;NEURL4	7227564		17	7235316	C	G	0.302915	-0.015714	0.002953	1.0299e-07	0.0292631	0.00231612	1.36213e-36	-0.53699	0.109497	9.38359e-07	6.92704e-09	0.979221	6	0.00086162
cg04821375	17	NEURL4;NEURL4	7227662		17	7235316	C	G	0.302915	-0.015714	0.002953	1.0299e-07	0.0227952	0.00282227	6.64284e-16	-0.689355	0.155133	8.84503e-06	1.84459e-07	0.325798	6	0.0229439
cg08793894	17	NEURL4;NEURL4	7227737		17	7235316	C	G	0.302915	-0.015714	0.002953	1.0299e-07	0.0250976	0.00245112	1.3228e-24	-0.626116	0.132602	2.3379e-06	4.89964e-09	0.660193	7	0.000609442
cg13357383	17	ACAP1	7239076		17	7235316	C	G	0.302915	-0.015714	0.002953	1.0299e-07	0.0119364	0.0014851	9.17499e-16	-1.31648	0.296704	9.12094e-06	2.64648e-08	0.990482	5	0.00329183
cg25671438	17	ACAP1	7240223		17	7235316	C	G	0.302915	-0.015714	0.002953	1.0299e-07	0.00475348	0.000547672	3.97777e-18	-3.30579	0.728693	5.71672e-06	1.26659e-07	0.978725	3	0.0157545
cg08324090	17	ACAP1	7253189		17	7235316	C	G	0.302915	-0.015714	0.002953	1.0299e-07	-0.0251635	0.00248156	3.66373e-24	0.624475	0.13253	2.45351e-06	2.67512e-08	0.0586644	6	0.00332745
cg07639694	17	KCTD11	7254909		17	7235316	C	G	0.302915	-0.015714	0.002953	1.0299e-07	-0.0440666	0.00155164	2.02084e-177	0.356597	0.0681784	1.69193e-07	3.79164e-13	0.421513	16	4.71623e-08
cg12418947	17	KCTD11	7255037		17	7235316	C	G	0.302915	-0.015714	0.002953	1.0299e-07	-0.016539	0.00096841	2.14627e-65	0.950119	0.187014	3.76515e-07	5.20721e-09	0.37622	11	0.000647698
cg03982355	17	KCTD11;KCTD11	7255542		17	7235316	C	G	0.302915	-0.015714	0.002953	1.0299e-07	-0.00619861	0.000779815	1.88293e-15	2.53509	0.573296	9.78142e-06	2.1908e-07	0.938914	3	0.0272503
cg14696468	17	KCTD11	7256577		17	7240391	T	C	0.0988419	-0.015582	0.003136	6.73859e-07	-0.00942345	0.00123073	1.90637e-14	1.65354	0.396717	3.07222e-05	2.35291e-07	0.938236	3	0.0292667
cg17892169	17	TNFSF12;TNFSF12-TNFSF13	7452644		17	7452752	A	G	0.0950479	-0.012559	0.002836	9.49258e-06	-0.0186293	0.00144344	4.15027e-38	0.674152	0.160945	2.8055e-05	2.25396e-08	0.167877	20	0.00280358
cg00004421	17	EIF4A1;SENP3	7475079		17	7508197	A	G	0.0846645	-0.014807	0.002944	4.91628e-07	0.0210817	0.00252434	6.74652e-17	-0.702362	0.163016	1.64337e-05	2.8061e-07	0.88289	20	0.0349036
cg14264100	17	DNAH2;DNAH2	7622395		17	7620595	T	G	0.236422	0.007193	0.002651	0.00666136	-0.023468	0.00171678	1.53846e-42	-0.306503	0.115166	0.00778176	2.70306e-07	0.174156	13	0.033622
cg09094514	17	ALDH3A2;ALDH3A2	19560056		17	19587603	C	A	0.235423	-0.010499	0.002876	0.000261673	-0.0740305	0.00120468	0	0.14182	0.0389173	0.000268296	2.87682e-07	0.711683	20	0.0357834
cg18631330	17	MYADML2	79899941		17	79898644	G	A	0.572284	-0.012609	0.002676	2.45438e-06	-0.0757738	0.00200889	0	0.166403	0.0355901	2.93175e-06	6.1737e-08	0.200417	20	0.00767916
cg25810171	17	MYADML2	79900328		17	79898644	G	A	0.572284	-0.012609	0.002676	2.45438e-06	-0.0295929	0.00139474	6.59335e-100	0.426082	0.0926302	4.22852e-06	1.66533e-07	0.247604	20	0.0207142
cg24408313	18		60988465		18	60990022	A	C	0.54373	0.01364	0.002517	5.98831e-08	0.0206777	0.00109813	4.29185e-79	0.659647	0.126666	1.91122e-07	3.63216e-08	0.0594989	19	0.00451786
cg22898924	19	ARRDC5	4903952		19	4903277	G	A	0.244609	0.006283	0.005231	0.229709	0.0256839	0.00192173	9.68502e-41	0.244628	0.204489	0.231584	3.67282e-08	0.177529	16	0.00456843
cg02763540	19	UHRF1;UHRF1	4914183		19	4914117	C	T	0.345048	0.014648	0.002655	3.44566e-08	-0.0161533	0.0011525	1.24569e-44	-0.90681	0.176638	2.84061e-07	1.27282e-07	0.534447	20	0.0158319
cg26848395	19	UHRF1;UHRF1;UHRF1;UHRF1;UHRF1	4915401		19	4915341	G	A	0.312101	0.016562	0.002666	5.22136e-10	0.0557422	0.00149717	2.09437e-301	0.297118	0.0484885	8.92198e-10	7.25272e-09	0.243507	20	0.00090213
cg13040921	19	CEBPG	33863415		19	33863386	T	C	0.165535	0.010282	0.002893	0.000379281	0.0127913	0.000898749	5.77443e-46	0.803829	0.233115	0.000564322	7.36492e-11	0.0932066	20	9.16086e-06
cg08844745	19	FBXO17;FBXO17	39467435		19	39449368	G	A	0.100439	0.009571	0.003748	0.0106607	0.059737	0.00403499	1.36497e-49	0.160219	0.0636681	0.0118538	3.04523e-07	0.322947	20	0.0378781
cg19605788	19	CNTD2	40729386		19	40720079	C	T	0.250399	0.016825	0.002797	1.79472e-09	0.0792896	0.00550838	5.61372e-47	0.212197	0.0382321	2.85304e-08	1.45515e-07	0.39363	20	0.0180998
cg01656853	19	FUT2;FUT2	49199172		19	49207257	T	C	0.670327	0.015725	0.002512	3.85095e-10	-0.016745	0.00127883	3.56009e-39	-0.939084	0.166276	1.62585e-08	5.43243e-10	0.920702	20	6.75712e-05
cg08873673	19	FUT2;FUT2	49199217		19	49207257	T	C	0.670327	0.015725	0.002512	3.85095e-10	-0.0125257	0.00117015	9.70595e-27	-1.25542	0.232323	6.52592e-08	6.52592e-08	0.900268	20	0.00811726
cg04660111	19	FUT2;FUT2;FUT2;FUT2	49199234		19	49206674	G	A	0.678315	0.016953	0.002507	1.3585e-11	-0.0205636	0.00157153	4.00664e-39	-0.824416	0.137232	1.88445e-09	2.44686e-10	0.870496	20	3.04353e-05
cg15673069	19	RASIP1	49232542		19	49236102	T	C	0.647963	0.012547	0.002507	5.5924e-07	0.0137681	0.00126531	1.41651e-27	0.911309	0.200425	5.44439e-06	1.72498e-08	0.150319	20	0.00214561
cg15146515	19	IZUMO1	49250561		19	49248730	G	A	0.160543	-0.01424	0.002581	3.44362e-08	0.0108038	0.000778031	7.68851e-44	-1.31805	0.257063	2.93843e-07	1.51303e-08	0.058653	20	0.00188198
cg09561954	19		49262519		19	49248730	G	A	0.160543	-0.01424	0.002581	3.44362e-08	0.013039	0.00147039	7.46628e-19	-1.09211	0.233129	2.80567e-06	3.07443e-07	0.264281	20	0.0382413
cg00000714	19	TSEN34;TSEN34	54695678		19	54708158	G	A	0.291134	-0.01676	0.002576	7.70699e-11	-0.00530259	0.000764317	3.98576e-12	3.16072	0.666004	2.07688e-06	2.65445e-07	0.272597	3	0.0330174
cg11569329	19	RPS9	54705747		19	54706443	C	A	0.291933	-0.016725	0.002574	8.1574e-11	-0.0338846	0.00131261	6.06484e-147	0.493587	0.0783331	2.95483e-10	1.70693e-11	0.324698	6	2.12316e-06
cg15857379	19	RPS9	54711107		19	54704720	C	G	0.195487	0.012983	0.00281	3.83214e-06	0.0257563	0.00246839	1.72605e-25	0.504071	0.119316	2.39304e-05	9.32698e-08	0.0513961	6	0.0116014
cg17379037	19	LILRA4	54848171		19	54711032	G	A	0.283147	0.013621	0.002574	1.21142e-07	0.0114673	0.00134541	1.55064e-17	1.18781	0.264207	6.93234e-06	3.68326e-07	0.161104	4	0.0458143
cg23089880	19	LILRA2;LILRA2	55083507		19	54733420	G	C	0.25619	0.012105	0.002806	1.60349e-05	0.0182371	0.0016585	3.98858e-28	0.663758	0.16528	5.92013e-05	1.8159e-07	0.0568566	4	0.0225871
cg04651370	20		11229696		20	11230127	A	G	0.323682	0.01343	0.002534	1.15853e-07	0.0644696	0.0022728	5.35978e-177	0.208315	0.0399856	1.89081e-07	4.91389e-08	0.0843569	20	0.00611214
cg25748764	20	LOC284805	31261814		20	31255800	T	C	0.196885	-0.016997	0.003488	1.0992e-06	-0.0173915	0.00147006	2.71694e-32	0.977317	0.216905	6.61448e-06	2.18797e-09	0.0816227	20	0.000272151
cg15698538	20	COMMD7;COMMD7	31306896		20	31306861	A	G	0.154153	0.004398	0.002909	0.13057	0.0640483	0.00112065	0	0.0686669	0.0454347	0.130704	7.0865e-10	0.894759	20	8.81455e-05
cg07233552	20	COMMD7;COMMD7	31316276		20	31273747	C	T	0.381789	0.02826	0.002933	5.67892e-22	0.0193431	0.00283157	8.41843e-12	1.46098	0.262166	2.50771e-08	2.50771e-08	0.684456	10	0.00311922
cg02973993	20	COMMD7;COMMD7	31332994		20	31344039	G	T	0.204473	-0.017467	0.003266	8.88665e-08	-0.0334207	0.00139825	2.93022e-126	0.52264	0.10014	1.79815e-07	3.80025e-13	0.186361	20	4.72694e-08
cg20124963	20	RBL1;RBL1	35710312		20	35744731	C	T	0.238019	0.020576	0.005592	0.000233653	-0.123798	0.00203674	0	-0.166206	0.0452531	0.00023989	2.1107e-07	0.0947813	20	0.026254
cg05175496	20	PREX1	47411417		20	47420709	C	T	0.0870607	0.018712	0.003543	1.28201e-07	-0.109223	0.00161923	0	-0.171319	0.0325375	1.39972e-07	1.50352e-07	0.397782	20	0.0187016
cg02988384	20	PREX1	47412338		20	47420709	C	T	0.0870607	0.018712	0.003543	1.28201e-07	-0.0466267	0.00139159	3.92708e-246	-0.401315	0.0769247	1.81856e-07	1.59502e-08	0.568656	20	0.00198396
cg16973208	20	PREX1	47414006		20	47420709	C	T	0.0870607	0.018712	0.003543	1.28201e-07	-0.0316714	0.0024628	7.568e-38	-0.590818	0.120934	1.03195e-06	1.04862e-07	0.731183	20	0.0130432
cg23490695	20	PREX1	47415142		20	47429565	T	C	0.0804712	0.018917	0.003568	1.14635e-07	-0.052684	0.00176833	4.81559e-195	-0.359066	0.0687886	1.79076e-07	1.6914e-07	0.785619	20	0.0210384
cg20198384	20	NPEPL1;STX16-NPEPL1;NPEPL1;NPEPL1	57267257		20	57264906	T	C	0.270168	0.011442	0.002576	8.92218e-06	0.0498323	0.000950985	0	0.22961	0.0518788	9.60418e-06	7.35331e-09	0.132112	20	0.000914642
cg20022869	20	NPEPL1	57267493		20	57264906	T	C	0.270168	0.011442	0.002576	8.92218e-06	0.0249458	0.00155094	3.28881e-58	0.458674	0.107129	1.85629e-05	4.4685e-09	0.115801	20	0.000555815
cg00406338	20	NPEPL1	57267528		20	57263778	G	A	0.270567	0.011501	0.002577	8.08422e-06	0.0190166	0.00132425	9.18948e-47	0.604788	0.141907	2.02728e-05	8.34013e-09	0.282655	20	0.00103739
cg21962374	20	NPEPL1;STX16-NPEPL1;NPEPL1;NPEPL1	57267561		20	57267433	G	A	0.272764	0.011339	0.002576	1.07364e-05	0.0239519	0.00116273	2.76483e-94	0.473408	0.109977	1.67282e-05	4.07149e-09	0.268166	20	0.000506432
cg27274542	20	NPEPL1	57267680		20	57274759	A	C	0.282348	0.011083	0.002568	1.59019e-05	0.0277712	0.00184123	2.0973e-51	0.399083	0.0961811	3.33509e-05	2.67035e-07	0.0976083	20	0.0332152
cg04115418	20	STMN3	62273971		20	62274317	C	T	0.387181	-0.006286	0.002803	0.0249228	-0.0212548	0.00155257	1.163e-42	0.295745	0.133634	0.0268907	5.82e-08	0.10727	20	0.0072392
cg01176363	20	LIME1	62369445		20	62372813	G	A	0.0263578	-0.024697	0.00473	1.77621e-07	0.0337711	0.00183313	8.65546e-76	-0.731306	0.145577	5.07415e-07	2.7858e-09	0.369445	20	0.000346511
cg21849932	20	LIME1	62369462		20	62372813	G	A	0.0263578	-0.024697	0.00473	1.77621e-07	0.0320025	0.0020582	1.6206e-54	-0.77172	0.155911	7.43166e-07	7.00734e-10	0.399729	20	8.71608e-05
cg02966332	20	LIME1	62369605		20	62372813	G	A	0.0263578	-0.024697	0.00473	1.77621e-07	0.0705125	0.00264533	1.54873e-156	-0.35025	0.0683551	2.99162e-07	1.19684e-08	0.597096	20	0.00148869
cg05751343	20	ZBTB46	62405935		20	62450502	C	G	0.0820687	-0.024654	0.005146	1.6603e-06	-0.0234745	0.00260026	1.75251e-19	1.05025	0.248173	2.31714e-05	3.68209e-09	0.0855188	16	0.000457997
cg09732913	20	ZBTB46	62421032		20	62424017	T	C	0.205072	0.017385	0.002908	2.25429e-09	0.0891439	0.00166908	0	0.195022	0.0328251	2.82889e-09	3.20382e-10	0.0530613	20	3.98507e-05
cg05246315	20	ZNF512B	62597877		20	62597694	T	G	0.509585	0.015499	0.002536	9.86415e-10	0.0130993	0.00106234	6.1995e-35	1.18319	0.216074	4.35341e-08	4.35341e-08	0.0949132	12	0.00541499
cg02585563	20	ZNF512B	62599105		20	62598815	T	C	0.319089	-0.014543	0.002556	1.27226e-08	-0.014077	0.000998537	3.92876e-45	1.03311	0.195804	1.31868e-07	1.31868e-07	0.339507	20	0.0164024
cg16821018	21		43570074		21	43567199	T	C	0.331869	0.016681	0.002866	5.87396e-09	-0.0104353	0.00129634	8.29442e-16	-1.59852	0.338916	2.39852e-06	2.46595e-07	0.890012	20	0.0306727
cg10237585	21		43613609		21	43619665	G	T	0.393371	0.015081	0.003041	7.07753e-07	0.0324122	0.00178417	9.50634e-74	0.465288	0.0972559	1.717e-06	2.63999e-07	0.196014	20	0.0328376
cg20804005	22		30591379		22	30591169	A	G	0.296326	-0.010791	0.002569	2.66365e-05	-0.0330641	0.00155827	6.44536e-100	0.326366	0.0792054	3.78045e-05	4.1559e-08	0.981797	20	0.00516932
cg24989447	22	PIK3IP1-AS1;PATZ1;PATZ1;PATZ1	31730238		22	31747786	C	T	0.625599	0.009574	0.002497	0.000125973	0.190256	0.00204262	0	0.0503216	0.0131355	0.000127646	1.16829e-07	0.183845	20	0.0145318
cg09146183	22	MAFF;MAFF;MAFF;MAFF	38610376		22	38593128	C	T	0.319888	0.01577	0.002706	5.61662e-09	-0.0200232	0.00245788	3.74539e-16	-0.787588	0.166164	2.13895e-06	2.68628e-07	0.967124	20	0.0334132
cg24414363	22	CENPM;CENPM;CENPM	42336273		22	42336172	A	G	0.239217	-0.012843	0.00282	5.25715e-06	-0.0102618	0.00102197	1.00472e-23	1.25153	0.30175	3.36004e-05	1.19496e-07	0.430129	20	0.0148635

### Sheet: GCST008918_asthma_adult_onset
CpG	ProbeChr	Gene	Probe_bp	topSNP	topSNP_chr	topSNP_bp	A1	A2	Freq	b_GWAS	se_GWAS	p_GWAS	b_eQTL	se_eQTL	p_eQTL	b_SMR	se_SMR	p_SMR	p_SMR_multi	p_HEIDI	nsnp_HEIDI	bonf
cg16311827	2	IL1R1	102720676		2	102722402	T	C	0.26877	0.0306236	0.00946546	0.00121515	0.0289338	0.000952254	8.78722e-203	1.0584	0.328991	0.00129487	5.56446e-14	0.111422	20	6.51197e-09
cg18132546	2	IL1RL2	102844641		2	102852802	T	C	0.428315	-0.0504184	0.00928514	5.6351e-08	0.00647689	0.00101346	1.64946e-10	-7.78435	1.88116	3.5027e-05	1.04047e-07	0.253992	6	0.0121764
cg00652772	2		102867420		2	102926366	A	G	0.234625	0.0740643	0.0100203	1.45263e-13	0.0183924	0.00228891	9.32694e-16	4.02691	0.740245	5.32906e-08	5.32906e-08	0.424251	13	0.00623649
cg20060108	2	IL1RL1;IL1RL1	102954350		2	102952360	A	G	0.230631	0.0739839	0.0100615	1.93563e-13	-0.0720364	0.0025759	4.26683e-172	-1.02704	0.14442	1.14831e-12	2.75274e-15	0.473426	20	3.22147e-10
cg09003973	2		102972529		2	102986471	C	T	0.0790735	0.0106501	0.012992	0.412363	0.0712861	0.0027105	1.91675e-152	0.149399	0.18234	0.41259	1.25625e-07	0.999953	20	0.0147016
cg00272070	2	IL18R1;IL18R1	102983575		2	102960584	A	C	0.367412	0.0684153	0.0094222	3.84026e-13	-0.00958864	0.00131977	3.71902e-13	-7.13503	1.38925	2.80815e-07	2.80815e-07	0.997742	12	0.0328632
cg07415266	2	IL18RAP	103041921		2	103040945	A	G	0.279553	0.0685615	0.00994364	5.38609e-12	-0.0335129	0.00200016	5.19986e-63	-2.04582	0.320852	1.81513e-10	1.84859e-07	0.063156	20	0.0216336
cg17365725	2	D2HGDH	242698748		2	242690675	A	G	0.223642	-0.0594524	0.010523	1.60674e-08	-0.036841	0.00201866	2.05936e-74	1.61376	0.299006	6.77413e-08	2.08077e-08	0.24453	13	0.00243508
cg02698622	2	D2HGDH	242698811		2	242690675	A	G	0.223642	-0.0594524	0.010523	1.60674e-08	-0.00532889	0.00043442	1.36767e-34	11.1566	2.17409	2.87253e-07	2.87253e-07	0.144296	12	0.0336166
cg24902174	2	D2HGDH	242707603		2	242709807	T	C	0.403554	-0.0622741	0.00954222	6.74751e-11	-0.0142873	0.00130352	5.91658e-28	4.35871	0.77731	2.05359e-08	2.05359e-08	0.347928	10	0.00240327
cg21545857	2		242710824		2	242709363	G	A	0.502196	-0.0609529	0.00953524	1.63321e-10	0.0348872	0.00186098	2.05943e-78	-1.74714	0.288769	1.44566e-09	3.21367e-11	0.238623	10	3.76089e-06
cg01997813	2		242710939		2	242709363	G	A	0.502196	-0.0609529	0.00953524	1.63321e-10	0.0611648	0.0021318	4.85374e-181	-0.996536	0.159717	4.39248e-10	1.6117e-11	0.223019	10	1.88614e-06
cg02639108	2		242711009		2	242709363	G	A	0.502196	-0.0609529	0.00953524	1.63321e-10	0.0613976	0.00331585	1.52397e-76	-0.992758	0.164298	1.51803e-09	3.06816e-11	0.287764	10	3.59061e-06
cg07689252	2		242714016		2	242709807	T	C	0.403554	-0.0622741	0.00954222	6.74751e-11	-0.0251551	0.00104908	4.70545e-127	2.47561	0.393135	3.03276e-10	6.18126e-11	0.930282	12	7.2338e-06
cg24894657	2		242714413		2	242709363	G	A	0.502196	-0.0609529	0.00953524	1.63321e-10	-0.0228038	0.00104248	4.54243e-106	2.67293	0.435631	8.47542e-10	1.33048e-11	0.786935	10	1.55703e-06
cg16502096	2	GAL3ST2	242742380		2	242682029	C	T	0.237021	-0.060808	0.0106747	1.22321e-08	0.0281011	0.00302983	1.77935e-20	-2.1639	0.445794	1.20976e-06	3.6671e-07	0.834346	13	0.0429153
cg19269033	5		131419179		5	131423498	G	A	0.470447	0.0345465	0.00945805	0.000259596	-0.0283442	0.00176666	6.3077e-58	-1.21882	0.342224	0.000368781	5.96475e-13	0.977306	8	6.98043e-08
cg24117468	5	P4HA2;P4HA2;P4HA2;P4HA2;P4HA2;P4HA2;P4HA2	131562848		5	131563571	G	C	0.384585	0.0399913	0.0102877	0.000101369	-0.039172	0.00287176	2.30365e-42	-1.02092	0.273086	0.000185162	3.6727e-11	0.296398	16	4.29808e-06
cg22598563	5	P4HA2;P4HA2;P4HA2;P4HA2;P4HA2	131563921		5	131563571	G	C	0.384585	0.0399913	0.0102877	0.000101369	0.0086296	0.000991233	3.14981e-18	4.6342	1.30558	0.000385926	5.35779e-09	0.290538	5	0.000627011
cg25688973	5	P4HA2;P4HA2;P4HA2;P4HA2;P4HA2	131563953		5	131563571	G	C	0.384585	0.0399913	0.0102877	0.000101369	0.0190367	0.00120504	3.23558e-56	2.10074	0.556534	0.000160205	2.72675e-14	0.891571	14	3.19106e-09
cg12564285	5	PDLIM4;PDLIM4	131593104		5	131614438	A	C	0.245807	0.0450092	0.0116465	0.000111266	-0.0418278	0.00238828	1.12514e-68	-1.07606	0.285137	0.000160762	4.68758e-10	0.13552	20	5.48578e-05
cg04518342	5	PDLIM4;PDLIM4	131593106		5	131614438	A	C	0.245807	0.0450092	0.0116465	0.000111266	-0.0359501	0.00242641	1.15218e-49	-1.25199	0.334802	0.000184391	2.72131e-08	0.443872	20	0.00318469
cg18758796	5	PDLIM4;PDLIM4;PDLIM4;PDLIM4	131593413		5	131614438	A	C	0.245807	0.0450092	0.0116465	0.000111266	-0.0376291	0.00224096	2.81338e-63	-1.19613	0.317599	0.000165783	1.90366e-09	0.178441	20	0.000222781
cg14196790	5	SLC22A5	131705035		5	131790616	A	G	0.299321	0.0647011	0.00996893	8.56797e-11	-0.013574	0.00108856	1.0927e-35	-4.76656	0.827939	8.55517e-09	1.24665e-15	0.285028	20	1.45893e-10
cg05640674	5	SLC22A5;SLC22A5	131722561		5	131790616	A	G	0.299321	0.0647011	0.00996893	8.56797e-11	0.0189363	0.00145607	1.14455e-38	3.41677	0.588361	6.35e-09	1.03292e-15	0.14988	20	1.20881e-10
cg06516533	5		131732471		5	131683553	T	C	0.113419	0.0428447	0.0144676	0.0030622	-0.0272954	0.00253091	4.06053e-27	-1.56967	0.549658	0.00429395	3.05586e-07	0.0663384	20	0.0357622
cg00594167	5	C5orf56	131772039		5	131789456	A	G	0.189497	0.0194627	0.0142409	0.171727	-0.101451	0.00213096	0	-0.191844	0.140431	0.171903	7.07647e-08	0.769582	20	0.00828145
cg00329307	5	C5orf56	131808892		5	131808869	G	A	0.342452	0.0677924	0.0102943	4.53568e-11	-0.0666887	0.00195122	5.13522e-256	-1.01655	0.157203	1.00307e-10	6.33916e-17	0.321168	20	7.41859e-12
cg02964085	5	C5orf56	131808970		5	131808869	G	A	0.342452	0.0677924	0.0102943	4.53568e-11	-0.0474965	0.00223553	3.57819e-100	-1.42732	0.226911	3.17066e-10	1.83997e-17	0.0987276	20	2.15328e-12
cg06218024	5	C5orf56	131809648		5	131799626	C	T	0.271366	0.0743006	0.0104498	1.1584e-12	-0.011259	0.00115038	1.27774e-22	-6.59923	1.1472	8.79495e-09	4.70877e-11	0.726911	18	5.51058e-06
cg11797159	5		131991491		5	131973382	G	A	0.252396	0.0633115	0.0117398	6.93318e-08	0.0298619	0.00217272	5.5332e-43	2.12014	0.422317	5.16026e-07	2.03948e-07	0.533891	20	0.0238677
cg12174736	5	TH2LCRR;TH2LCRR	131991645		5	131983426	A	G	0.248403	0.0631448	0.0120206	1.49602e-07	0.0703251	0.00300481	3.87929e-121	0.897899	0.175182	2.96703e-07	2.74189e-08	0.736277	20	0.00320878
cg09208213	5	TH2LCRR;TH2LCRR	131991700		5	131983426	A	G	0.248403	0.0631448	0.0120206	1.49602e-07	0.0287363	0.00167482	5.49227e-66	2.19739	0.437474	5.08939e-07	5.37008e-08	0.67012	20	0.0062845
cg16238266	5	TH2LCRR;TH2LCRR	131991767		5	131983426	A	G	0.248403	0.0631448	0.0120206	1.49602e-07	0.0243076	0.00139478	5.09738e-68	2.59774	0.516497	4.91669e-07	7.22458e-08	0.662891	20	0.00845478
cg04303330	5	IL13	131992430		5	131973382	G	A	0.252396	0.0633115	0.0117398	6.93318e-08	-0.0169986	0.00143927	3.44042e-32	-3.72451	0.759224	9.31043e-07	7.43014e-09	0.799423	20	0.000869534
cg13566430	5	IL13	131992455		5	131983426	A	G	0.248403	0.0631448	0.0120206	1.49602e-07	-0.0177436	0.00160342	1.83188e-28	-3.55873	0.749914	2.07974e-06	3.37357e-07	0.685455	20	0.0394803
cg25547248	5	NDFIP1	141501099		5	141491985	C	T	0.335064	-0.0440426	0.00944765	3.13529e-06	-0.0229872	0.00162261	1.46968e-45	1.91596	0.432676	9.50364e-06	2.92805e-07	0.376588	20	0.0342664
cg10104534	6	BACH2;BACH2	90857226		6	90986559	G	A	0.219848	-0.0609785	0.00959148	2.04971e-10	0.0349805	0.00213366	2.08885e-60	-1.74321	0.294089	3.07591e-09	3.34612e-09	0.993827	13	0.00039159
cg00786977	6	BACH2;BACH2	90926599		6	90926612	A	C	0.272963	-0.0535184	0.00930975	8.99642e-09	0.0383933	0.00177108	3.32048e-104	-1.39395	0.250865	2.7511e-08	6.71626e-10	0.48707	11	7.8599e-05
cg19785559	6	BACH2;BACH2	90928039		6	90931858	T	C	0.221246	-0.0551083	0.00956927	8.46727e-09	0.0132573	0.00146299	1.2836e-19	-4.15683	0.855242	1.1714e-06	4.15116e-07	0.967515	12	0.0485802
cg09757525	6	BACH2;BACH2	90928574		6	90986559	G	A	0.219848	-0.0609785	0.00959148	2.04971e-10	0.0107667	0.00104809	9.35741e-25	-5.66364	1.04765	6.44402e-08	4.74374e-08	0.952707	13	0.0055515
cg18477569	6	BACH2;BACH2	90951134		6	90951239	T	C	0.209665	-0.0574686	0.00963503	2.45312e-09	0.0893274	0.0013738	0	-0.643348	0.108315	2.85699e-09	1.77941e-08	0.852739	14	0.00208241
cg19181811	6	BACH2;BACH2	90981624		6	90951239	T	C	0.209665	-0.0574686	0.00963503	2.45312e-09	0.0538656	0.00224019	9.3824e-128	-1.06689	0.184293	7.07647e-09	1.98092e-09	0.338926	13	0.000231823
cg12896652	9		6049865		9	6069445	C	T	0.14996	-0.0779112	0.0117691	3.59249e-11	0.0251236	0.00204987	1.55676e-34	-3.10111	0.532414	5.72397e-09	5.72397e-09	0.899365	20	0.000669865
cg23819153	9		6055775		9	6068077	T	A	0.147564	-0.0780155	0.0119246	6.05394e-11	-0.0305609	0.00314977	2.94008e-22	2.55279	0.47061	5.81397e-08	5.81397e-08	0.498384	19	0.00680398
cg07056590	9		6185357		9	6202701	C	A	0.0217652	-0.0193057	0.0186414	0.300372	-0.0496755	0.00344256	3.3604e-47	0.388636	0.376229	0.301614	2.09432e-07	0.988355	20	0.0245094
cg02305659	9	IL33;IL33;IL33	6218151		9	6218960	A	T	0.252196	0.071228	0.0106319	2.0919e-11	0.0226406	0.00326338	3.98298e-12	3.14602	0.652799	1.44073e-06	7.82923e-08	0.25797	10	0.00916239
cg18744859	9	TPD52L3	6331521		9	6331610	A	G	0.171725	0.0734461	0.0103878	1.54466e-12	-0.0429142	0.00158045	2.32643e-162	-1.71146	0.250131	7.79538e-12	1.58054e-10	0.657938	20	1.84967e-05
cg19541712	10		6114676		10	6095410	T	A	0.190895	-0.026462	0.0100712	0.00860168	-0.0174065	0.00178563	1.88044e-22	1.52024	0.599239	0.0111823	1.88583e-07	0.180912	20	0.0220695
cg07689907	11	FADS1	61582574		11	61596633	T	C	0.397364	-0.0487259	0.00962542	4.14424e-07	-0.00958892	0.000689135	5.17614e-44	5.08148	1.06817	1.96329e-06	4.28767e-10	0.940569	20	5.01778e-05
cg27386326	11		61587980		11	61607168	G	A	0.152955	-0.0479696	0.0109393	1.15948e-05	0.029158	0.00163244	2.34815e-71	-1.64516	0.386315	2.05701e-05	1.91624e-08	0.744583	20	0.00224254
cg13299762	11	FADS2;FADS2;FADS2	61594708		11	61607168	G	A	0.152955	-0.0479696	0.0109393	1.15948e-05	-0.0374743	0.00184258	5.92821e-92	1.28007	0.298623	1.81456e-05	1.51152e-08	0.3868	20	0.0017689
cg21409469	11	FADS2;FADS2;FADS2	61594769		11	61607168	G	A	0.152955	-0.0479696	0.0109393	1.15948e-05	-0.0219115	0.00115704	5.59998e-80	2.18924	0.512459	1.93695e-05	2.57953e-08	0.132842	20	0.00301878
cg21709803	11	FADS2	61594965		11	61607168	G	A	0.152955	-0.0479696	0.0109393	1.15948e-05	-0.0155257	0.00101143	3.52978e-53	3.08968	0.732777	2.48232e-05	9.28326e-08	0.549788	20	0.010864
cg06781209	11	FADS2	61594997		11	61602003	G	C	0.209265	-0.0537707	0.010287	1.72233e-07	-0.0180964	0.000972338	2.60558e-77	2.97135	0.590449	4.84514e-07	2.06849e-09	0.565575	20	0.000242071
cg14562930	11	FADS2;FADS2;FADS2	61595050		11	61607168	G	A	0.152955	-0.0479696	0.0109393	1.15948e-05	-0.0244326	0.00170182	9.66961e-47	1.96334	0.468153	2.7431e-05	4.50053e-08	0.549895	20	0.00526688
cg08281583	11	FADS2;FADS2;FADS2	61595223		11	61543499	C	T	0.433906	-0.0427563	0.00949093	6.63841e-06	-0.00806923	0.000955892	3.13094e-17	5.29868	1.3332	7.05502e-05	1.40054e-08	0.876688	19	0.00163903
cg20896974	11	FADS2;FADS2;FADS2	61595983		11	61604814	A	C	0.391773	-0.0487614	0.00961405	3.93885e-07	-0.00379751	0.000500187	3.14534e-14	12.8403	3.04462	2.47144e-05	7.71436e-08	0.988236	12	0.00902796
cg00603274	11	FADS2	61596626		11	61602003	G	C	0.209265	-0.0537707	0.010287	1.72233e-07	-0.0102445	0.000729693	8.93483e-45	5.24873	1.07148	9.65414e-07	2.35315e-09	0.889037	20	0.000275384
cg14911132	11	FADS2	61596755		11	61543499	C	T	0.433906	-0.0427563	0.00949093	6.63841e-06	-0.00763224	0.000859468	6.67421e-19	5.60206	1.3944	5.8805e-05	1.7779e-08	0.47226	18	0.00208064
cg19481605	11	FADS2;FADS2;FADS2	61596812		11	61602003	G	C	0.209265	-0.0537707	0.010287	1.72233e-07	-0.0390887	0.00143694	6.00863e-163	1.37561	0.267985	2.84933e-07	1.60295e-10	0.805283	20	1.8759e-05
cg01400685	11	FADS2	61598025		11	61596633	T	C	0.397364	-0.0487259	0.00962542	4.14424e-07	-0.0334531	0.00191432	2.21386e-68	1.45654	0.299558	1.16023e-06	9.55718e-10	0.932716	20	0.000111846
cg25324164	11	FADS2	61598330		11	61607168	G	A	0.152955	-0.0479696	0.0109393	1.15948e-05	-0.0233259	0.00157607	1.46343e-49	2.0565	0.489129	2.61767e-05	2.21176e-07	0.199372	20	0.0258838
cg21029357	11	FADS2;FADS2;FADS2	61601062		11	61607168	G	A	0.152955	-0.0479696	0.0109393	1.15948e-05	-0.0355083	0.00159173	3.08754e-110	1.35094	0.313972	1.68706e-05	9.02354e-08	0.295909	20	0.0105601
cg11250194	11	FADS2	61601937		11	61596633	T	C	0.397364	-0.0487259	0.00962542	4.14424e-07	-0.0357585	0.00141431	4.86749e-141	1.36264	0.274521	6.9164e-07	5.37084e-09	0.962554	20	0.000628539
cg13764085	11	FADS2;FADS2;FADS2	61607741		11	61596633	T	C	0.397364	-0.0487259	0.00962542	4.14424e-07	0.0192064	0.00135322	1.01054e-45	-2.53697	0.53208	1.8605e-06	7.24535e-09	0.20892	20	0.000847909
cg23017530	11	FADS2;FADS2;FADS2	61625377		11	61606683	A	G	0.395567	-0.049629	0.00960795	2.39913e-07	0.0159459	0.00120989	1.15008e-39	-3.11234	0.647159	1.51507e-06	4.86518e-09	0.931709	20	0.000569363
cg20250926	11	FADS2;FADS2;FADS2	61627671		11	61602003	G	C	0.209265	-0.0537707	0.010287	1.72233e-07	0.017273	0.00129981	2.68821e-40	-3.11299	0.63997	1.14872e-06	1.69031e-09	0.845929	20	0.000197813
cg07392590	11		61637543		11	61602003	G	C	0.209265	-0.0537707	0.010287	1.72233e-07	0.0172884	0.00137116	1.8923e-36	-3.11021	0.644127	1.37514e-06	4.7239e-10	0.664944	20	5.52829e-05
cg13371577	11	FADS3	61659716		11	61650747	G	A	0.325679	-0.0483971	0.0106701	5.73942e-06	0.0323952	0.00186491	1.36962e-67	-1.49396	0.340416	1.14068e-05	4.59639e-09	0.0635998	20	0.000537907
cg05154234	12	HDAC7;HDAC7	48204680		12	48194957	T	C	0.170128	-0.0566253	0.0103304	4.21916e-08	0.0357645	0.00301814	2.15561e-32	-1.58328	0.318251	6.52645e-07	7.99228e-08	0.804646	13	0.0093532
cg15120283	12	RPS26	56436932		12	56393337	G	C	0.339657	0.0519641	0.00933134	2.56542e-08	-0.0163856	0.00117301	2.41525e-44	-3.17132	0.613068	2.30529e-07	4.26187e-09	0.588184	6	0.000498758
cg10869879	12	ERBB3;ERBB3	56474569		12	56474480	A	G	0.277157	0.0558482	0.0096354	6.78556e-09	-0.0165149	0.0021287	8.61438e-15	-3.38169	0.728283	3.42764e-06	3.33025e-07	0.700216	5	0.0389732
cg23731805	12	ERBB3;ERBB3	56479243		12	56482180	T	G	0.300319	0.054643	0.009655	1.51766e-08	-0.00959465	0.00106042	1.45634e-19	-5.69516	1.18693	1.60094e-06	6.68538e-08	0.220829	8	0.00782377
cg13685273	12		57512715		12	57511734	C	T	0.392173	0.0531579	0.00926509	9.61182e-09	0.0190903	0.00119006	6.55644e-58	2.78455	0.515439	6.57925e-08	6.57925e-08	0.0861832	18	0.00769957
cg25115154	12	TSPAN8	71533408		12	71527646	A	T	0.333866	0.034758	0.00938728	0.000213342	0.042956	0.00180693	6.37151e-125	0.809153	0.221167	0.000253636	1.82878e-08	0.50405	20	0.00214018
cg19045468	12	TSPAN8	71533592		12	71527707	C	A	0.334065	0.0347563	0.00938723	0.000213478	0.095422	0.00187482	0	0.364238	0.0986359	0.000221842	5.35524e-08	0.31998	20	0.00626714
cg24032190	15	SMAD3;SMAD3;SMAD3	67442893		15	67450305	G	A	0.0996406	0.077855	0.0108473	7.10693e-13	0.0158302	0.00133866	2.88478e-32	4.91813	0.801564	8.48057e-10	2.27172e-09	0.982799	11	0.000265855
cg24839871	15	SMAD3;SMAD3;SMAD3;SMAD3	67468342		15	67464291	G	A	0.102236	0.0760847	0.0112611	1.41445e-11	0.0156079	0.000891509	1.26022e-68	4.87475	0.773363	2.91348e-10	3.95879e-10	0.845184	11	4.63289e-05
cg07201614	16	ANKRD11;ANKRD11;ANKRD11;ANKRD11	89396873		16	89402634	G	C	0.503994	0.0267558	0.00920332	0.00364692	-0.0669329	0.00205301	3.79695e-233	-0.39974	0.138046	0.00378314	2.1168e-07	0.937319	20	0.0247724
cg00358161	16	ANKRD11;ANKRD11;ANKRD11;ANKRD11	89400625		16	89398622	T	C	0.473243	-0.03223	0.00935968	0.00057425	0.041869	0.00136278	2.78667e-207	-0.769783	0.224947	0.000621471	3.40673e-07	0.989472	20	0.0398683
cg08822215	16	ANKRD11	89438651		16	89442034	A	G	0.39976	-0.0303526	0.00931776	0.00112398	0.0250963	0.00148636	5.85837e-64	-1.20944	0.378126	0.00138137	1.7206e-07	0.974455	20	0.0201358
cg00052588	16		89672139		16	89672155	T	C	0.103634	-0.0458923	0.0158102	0.00369958	-0.0225842	0.00125411	1.68236e-72	2.03205	0.709092	0.00416072	2.68452e-08	0.0723085	20	0.00314164
cg17938940	16	DPEP1	89683109		16	89675319	G	C	0.16853	-0.0432341	0.0135157	0.00137998	-0.0384683	0.00232209	1.22171e-61	1.12389	0.357836	0.00168493	1.87656e-07	0.313892	20	0.021961
cg11907426	16	DPEP1	89685181		16	89690079	T	C	0.0944489	-0.058193	0.0151734	0.000125463	-0.0414573	0.00203814	5.60544e-92	1.40368	0.372449	0.000164039	5.21928e-08	0.801919	20	0.00610802
cg20876117	16	DPEP1;DPEP1	89686989		16	89706992	T	C	0.240815	-0.0386689	0.0104101	0.000203561	-0.0240415	0.0018436	7.19693e-39	1.60842	0.45023	0.000353655	1.98878e-07	0.057054	20	0.0232743
cg04240660	16	CHMP1A;CHMP1A	89714849		16	89795360	T	C	0.0183706	-0.0748507	0.0165516	6.11818e-06	0.0142397	0.00161324	1.07739e-18	-5.25647	1.30603	5.7028e-05	1.95628e-07	0.608893	18	0.0228939
cg05714116	16	CDK10;CDK10;CDK10;CDK10;CDK10;CDK10	89752555		16	89744809	C	G	0.0796725	-0.0510818	0.0144989	0.00042645	-0.0406244	0.00262155	3.67175e-54	1.25742	0.366009	0.000591507	1.91645e-07	0.716445	20	0.0224278
cg04731384	16	DBNDD1;DBNDD1	90076766		16	90083239	G	A	0.0279553	-0.051535	0.0149721	0.000577283	0.0275872	0.00197528	2.50597e-44	-1.86807	0.558958	0.000831576	1.13409e-07	0.268054	16	0.0132721
cg09029633	16	DBNDD1;DBNDD1;DBNDD1;DBNDD1	90077571		16	90043010	A	G	0.0513179	-0.0585446	0.0159998	0.000253119	0.0744959	0.00258798	3.27385e-182	-0.785877	0.216502	0.00028356	2.4172e-09	0.709506	16	0.00028288
cg08343075	16	DBNDD1;DBNDD1	90077951		16	89859753	C	T	0.0686901	-0.0638561	0.0143655	8.78505e-06	0.0171091	0.00197083	3.91741e-18	-3.73229	0.943312	7.60298e-05	1.95131e-07	0.907641	20	0.0228358
cg08854185	16	DBNDD1;DBNDD1	90077956		16	90043010	A	G	0.0513179	-0.0585446	0.0159998	0.000253119	0.0460752	0.00249105	2.21387e-76	-1.27063	0.353984	0.000331291	6.89111e-09	0.42082	9	0.000806452
cg16467775	16	DBNDD1	90085110		16	90083239	G	A	0.0279553	-0.051535	0.0149721	0.000577283	-0.0701968	0.00216565	1.75987e-230	0.734151	0.214487	0.000619742	1.65793e-08	0.125536	16	0.00194024

### Sheet: GCST008996_waisthip_ratio
CpG	ProbeChr	Gene	Probe_bp	topSNP	topSNP_chr	topSNP_bp	A1	A2	Freq	b_GWAS	se_GWAS	p_GWAS	b_eQTL	se_eQTL	p_eQTL	b_SMR	se_SMR	p_SMR	p_SMR_multi	p_HEIDI	nsnp_HEIDI	bonf
cg15211996	1	ACTRT2	2936768		1	2936803	G	A	0.215655	0.0131	0.0025	1.60577e-07	0.020944	0.00141781	2.21673e-49	0.625478	0.126653	7.87249e-07	9.7383e-09	0.615973	20	0.0012092
cg27531496	1		2943891		1	2947756	A	C	0.111022	0.013	0.0026	5.73303e-07	-0.0147582	0.00150308	9.3598e-23	-0.880868	0.197701	8.36764e-06	1.72348e-10	0.695604	20	2.14004e-05
cg13491144	1		2954108		1	2936815	G	A	0.347644	0.0123	0.0022	2.25884e-08	0.0231215	0.00236423	1.37558e-22	0.531972	0.1096	1.21156e-06	3.35743e-09	0.22561	20	0.000416893
cg06792538	1		2954250		1	2945976	A	G	0.222644	0.0137	0.0025	4.25326e-08	0.0387838	0.00172837	1.62226e-111	0.353241	0.0663543	1.01761e-07	2.1215e-10	0.57628	20	2.63427e-05
cg12436196	1	PRDM16;PRDM16	2995301		1	2961370	C	T	0.0493211	0.0147	0.0026	1.56897e-08	-0.0212119	0.00166409	3.24535e-37	-0.693008	0.134089	2.36273e-07	1.06951e-11	0.411837	20	1.32802e-06
cg08262220	1	PRDM16;PRDM16	2995506		1	2975119	G	C	0.0489217	0.0153	0.0026	3.98981e-09	-0.0427668	0.00251404	6.78444e-65	-0.357754	0.0643295	2.67817e-08	1.03561e-13	0.374479	20	1.28592e-08
cg11731671	1	PRDM16;PRDM16	2995604		1	2961370	C	T	0.0493211	0.0147	0.0026	1.56897e-08	-0.0777222	0.00477544	1.47504e-59	-0.189135	0.0354135	9.2553e-08	7.45325e-12	0.424413	20	9.2547e-07
cg17920551	1	SPSB1	9352155		1	9360436	C	T	0.488618	-0.0084	0.002	2.66915e-05	-0.0133917	0.00146414	5.88078e-20	0.627252	0.164339	0.000135177	1.10948e-07			0.0137764
cg10347224	1	MINOS1;MINOS1;MINOS1-NBL1;MINOS1;MINOS1;MINOS1;MINOS1-NBL1	19939830		1	19959507	G	A	0.259185	-0.014	0.0023	1.15077e-09	-0.0198016	0.00201217	7.50387e-23	0.707015	0.136576	2.25833e-07	4.58241e-08	0.382508	17	0.00568998
cg24616450	1	MINOS1;MINOS1;MINOS1-NBL1;MINOS1;MINOS1;MINOS1;MINOS1-NBL1	19940140		1	19939895	A	G	0.250399	-0.0147	0.0023	1.64477e-10	-0.0308748	0.0024954	3.67306e-35	0.476116	0.0838464	1.35933e-08	2.34819e-08	0.219305	19	0.00291575
cg12415382	1	HSPG2;HSPG2	22251044		1	22253062	C	A	0.351438	-0.0097	0.0023	2.47145e-05	-0.0454058	0.00147101	3.29771e-209	0.213629	0.051125	2.93349e-05	3.45322e-07	0.449677	20	0.0428786
cg27347036	1		22269666		1	22274061	C	T	0.53095	-0.0102	0.002	3.39653e-07	0.0209188	0.00171396	2.92445e-34	-0.4876	0.103619	2.53007e-06	2.74511e-07	0.588323	20	0.0340861
cg24993804	1		22300049		1	22341714	T	C	0.571685	-0.0075	0.002	0.000176835	0.071344	0.00128832	0	-0.105124	0.0280974	0.000182975	1.23694e-07	0.603669	20	0.0153591
cg16908501	1	EPHB2;EPHB2;EPHB2;EPHB2	23212017		1	23211577	C	A	0.572085	0.0038	0.002	0.0574331	-0.0386411	0.00113308	6.7273e-255	-0.0983409	0.0518387	0.0578203	3.27171e-08	0.926664	20	0.00406248
cg04163048	1	LACTBL1	23291330		1	23288899	A	G	0.298522	0.0136	0.0025	5.32806e-08	-0.0261642	0.00358375	2.86063e-13	-0.519793	0.119159	1.28768e-05	8.60262e-08	0.300673	14	0.0106819
cg24354335	1	LACTBL1	23291783		1	23291090	A	G	0.275759	0.0152	0.0025	1.20183e-09	-0.166524	0.00195939	0	-0.0912781	0.0150512	1.32364e-09	7.76614e-17	0.423226	20	9.64321e-12
cg20704162	1	LACTBL1	23291868		1	23291090	A	G	0.275759	0.0152	0.0025	1.20183e-09	-0.12094	0.00203212	0	-0.125682	0.020779	1.46184e-09	1.00117e-17	0.420552	20	1.24315e-12
cg13771849	1	LACTBL1	23292166		1	23291090	A	G	0.275759	0.0152	0.0025	1.20183e-09	-0.0857747	0.00239938	6.94886e-280	-0.177209	0.0295647	2.04832e-09	2.59969e-14	0.406754	20	3.22804e-09
cg24466277	1	HTR1D	23519622		1	23533552	T	G	0.1877	0.0192	0.0031	5.88246e-10	-0.0239868	0.00226237	2.90118e-26	-0.80044	0.149673	8.89644e-08	2.34459e-10	0.331394	20	2.91128e-05
cg07692829	1		23528875		1	23542833	C	T	0.190695	0.0191	0.0031	7.21546e-10	-0.0196873	0.00243329	5.92564e-16	-0.970168	0.19792	9.49589e-07	1.09835e-10	0.924169	20	1.36382e-05
cg05867565	1		23542335		1	23543929	C	T	0.337859	0.0149	0.0022	1.26377e-11	0.0179936	0.00211653	1.87175e-17	0.828071	0.156321	1.17559e-07	1.17559e-07	0.969617	16	0.0145972
cg26098679	1		23681008		1	23691613	G	A	0.491214	0.0144	0.0022	5.93147e-11	-0.017411	0.00185696	6.84588e-21	-0.827062	0.1541	8.0043e-08	1.88345e-08	0.0667526	20	0.00233868
cg05887270	1	SEPN1;SEPN1	26129627		1	26126375	A	G	0.357428	-0.0105	0.002	1.52099e-07	-0.0223949	0.00133354	2.71768e-63	0.468857	0.0935683	5.419e-07	2.99586e-08	0.121727	20	0.00371996
cg22189070	1	MTFR1L;MTFR1L;MTFR1L;MTFR1L;MTFR1L;MTFR1L	26146416		1	26184691	C	T	0.241214	-0.0108	0.0024	6.79535e-06	-0.011481	0.000715926	7.09183e-58	0.940682	0.217115	1.47323e-05	6.20582e-08	0.731993	20	0.00770576
cg16174809	1	PAFAH2	26324082		1	26320899	T	A	0.454872	-0.0043	0.002	0.0315552	0.0252547	0.00103273	4.51825e-132	-0.170265	0.0794986	0.0322145	3.70725e-07	0.194112	20	0.0460329
cg27175375	1		26395856		1	26405634	T	A	0.139776	-0.009	0.0026	0.000537097	-0.0283297	0.00180275	1.19919e-55	0.317688	0.0939767	0.000723546	2.81007e-07	0.956283	20	0.0348926
cg08480461	1	MACF1	39553001		1	39587388	C	A	0.123602	0.0128	0.0024	9.64261e-08	0.0179779	0.00145135	3.07212e-35	0.711986	0.145345	9.65334e-07	7.67898e-08	0.271286	20	0.00953499
cg03179008	1	MACF1	39620300		1	39695155	A	G	0.398163	0.0084	0.0019	9.82212e-06	0.0283189	0.00105255	1.91011e-159	0.296621	0.0679926	1.28556e-05	5.48362e-09	0.189539	20	0.000680901
cg07824737	1	MACF1	39620566		1	39620957	A	C	0.402157	0.0084	0.0019	9.82212e-06	0.0158635	0.00104649	6.63585e-52	0.529517	0.124762	2.19347e-05	1.07176e-08	0.0983113	20	0.00133081
cg10665316	1	MACF1	39620625		1	39643464	C	T	0.408347	0.0084	0.0019	9.82212e-06	0.104383	0.0020364	0	0.0804728	0.0182698	1.05931e-05	3.17122e-09	0.15259	20	0.000393771
cg08388322	1	MACF1	39684334		1	39629062	A	G	0.120807	0.0131	0.0024	4.80625e-08	-0.0231346	0.00261338	8.56837e-19	-0.566251	0.121876	3.38235e-06	3.00561e-07	0.67721	20	0.0373207
cg00980362	1	MACF1	39820405		1	39629062	A	G	0.120807	0.0131	0.0024	4.80625e-08	0.0251719	0.00212935	3.0248e-32	0.520421	0.105017	7.21148e-07	1.24024e-07	0.230714	20	0.0154001
cg16238271	1	MACF1	39940443		1	39870793	T	C	0.118211	0.0132	0.0024	3.79791e-08	0.193805	0.00184939	0	0.0681097	0.0124006	3.96417e-08	3.17467e-09	0.0916214	20	0.000394199
cg19379178	1	LOC728448	40019240		1	40003410	T	C	0.110224	0.0148	0.0024	6.97446e-10	0.0344325	0.00253232	4.16e-42	0.429826	0.0765349	1.95333e-08	3.86453e-10	0.138695	20	4.79858e-05
cg08928505	1	INADL	62542007		1	62538252	A	G	0.207668	-0.0108	0.002	6.66409e-08	-0.0166275	0.00160892	4.91446e-25	0.649526	0.135713	1.70111e-06	1.86459e-09	0.404094	20	0.000231527
cg11812662	1	INADL	62607877		1	62607457	A	G	0.507388	0.0066	0.0023	0.00411037	-0.121893	0.00201004	0	-0.054146	0.0188902	0.00415224	1.85766e-08	0.387688	20	0.00230666
cg27424906	1	L1TD1;L1TD1	62662166		1	62665119	A	G	0.215455	0.0064	0.0023	0.00539238	-0.0829146	0.0031258	4.87062e-155	-0.0771879	0.0278916	0.00565013	3.5156e-08	0.310181	20	0.00436532
cg25307371	1	LEPROT;LEPR;LEPR;LEPR	65885547		1	65970925	C	T	0.145567	0.0242	0.0035	4.70227e-12	0.0305485	0.00392121	6.66992e-15	0.792183	0.153188	2.32446e-07	2.32446e-07	0.935964	4	0.0288628
cg01740479	1	DPYD;DPYD	98315085		1	98370375	C	G	0.174121	0.0148	0.0022	1.72873e-11	0.0167885	0.00195991	1.07207e-17	0.881557	0.166624	1.21844e-07	6.89657e-08	0.70458	20	0.00856347
cg00944433	1	PRMT6	107599041		1	107596443	A	G	0.313498	0.0121	0.0019	1.90984e-10	-0.0588681	0.00178637	3.70242e-238	-0.205544	0.0328727	4.0333e-10	6.93547e-08	0.771324	20	0.00861177
cg15468180	1	PRMT6	107600409		1	107608607	G	A	0.384784	0.0115	0.0019	1.42498e-09	0.0103119	0.000822081	4.31005e-36	1.11522	0.204583	5.00311e-08	2.26624e-07	0.900945	19	0.0281399
cg00667647	1		119542475		1	119627856	T	C	0.449081	0.0166	0.002	1.04111e-16	-0.00429408	0.000631823	1.07322e-11	-3.86579	0.735167	1.45327e-07	1.45327e-07	0.371376	5	0.0180453
cg26856924	1		119542573		1	119541486	T	C	0.41274	0.0171	0.0019	2.25718e-19	-0.00854159	0.00117308	3.30485e-13	-2.00197	0.353659	1.50725e-08	1.50725e-08	0.302427	6	0.00187155
cg11649715	1		119543440		1	119543471	G	A	0.267372	-0.0257	0.0019	1.09369e-41	-0.0176069	0.00238976	1.73662e-13	1.45965	0.2256	9.79346e-11	9.79346e-11	0.813003	12	1.21605e-05
cg03994465	1		119544230		1	119583854	A	C	0.349042	0.0177	0.0017	2.19122e-25	0.0037074	0.000599193	6.11966e-10	4.77424	0.897582	1.0434e-07	1.0434e-07	0.629077	3	0.0129559
cg13512890	1	WARS2;WARS2;LOC101929147;LOC101929147;LOC101929147;LOC101929147	119683974		1	119719686	C	T	0.258187	0.0087	0.0022	7.66803e-05	0.0290714	0.00142969	6.42163e-92	0.299264	0.0770937	0.000103679	1.81667e-12	0.170486	20	2.25576e-07
cg10352317	1		160408524		1	160407840	T	C	0.300319	-0.0086	0.002	1.70798e-05	0.0362576	0.00181618	1.13943e-88	-0.237192	0.0564259	2.62707e-05	6.41161e-08	0.787102	20	0.00796129
cg22938469	1	LINC01142	170248186		1	170234232	T	C	0.490615	-0.017	0.002	1.89591e-17	0.0155972	0.00170857	6.92711e-20	-1.08994	0.175208	4.94525e-10	6.89662e-13	0.210838	20	8.56353e-08
cg27241143	1	DNM3;DNM3;DNM3	172059529		1	172189889	G	T	0.254992	-0.0066	0.002	0.000966848	-0.0427884	0.00341201	4.47997e-36	0.154247	0.0483329	0.00141607	9.23373e-09	0.7364	20	0.00114655
cg22628275	1	DNM3OS;DNM3OS;DNM3;DNM3	172112722		1	172279909	A	G	0.192093	-0.007	0.0021	0.000858121	-0.0218445	0.00191239	3.22328e-30	0.320447	0.100144	0.0013749	6.50564e-09	0.949985	20	0.000807805
cg03322057	1	DNM3;DNM3;MIR199A2	172114419		1	172200155	C	T	0.169529	-0.0061	0.0024	0.0110325	-0.0382121	0.00240972	1.24858e-56	0.159635	0.063609	0.0120856	3.21866e-11	0.805789	20	3.99661e-06
cg16696002	1	DNM3;DNM3	172189728		1	172263709	G	C	0.185703	-0.007	0.0022	0.00146354	-0.0173317	0.00140067	3.62042e-35	0.403885	0.131065	0.00205912	3.34562e-08	0.692774	20	0.00415426
cg09661117	1	DNM3;DNM3	172189939		1	172189889	G	T	0.254992	-0.0066	0.002	0.000966848	-0.0905378	0.00324883	6.55035e-171	0.0728977	0.0222446	0.00104878	1.94818e-13	0.707301	20	2.41906e-08
cg06320175	1	DNM3;DNM3	172255540		1	172238885	C	G	0.254393	-0.007	0.0021	0.000858121	-0.0278291	0.00189772	1.0887e-48	0.251536	0.0773856	0.00115235	1.506e-13	0.946417	20	1.87e-08
cg17486396	1	C1orf105	172420157		1	172416860	C	T	0.115815	0.0158	0.002	2.78903e-15	-0.0483399	0.00195945	2.23855e-134	-0.326852	0.0434432	5.32644e-14	6.4839e-16	0.201465	20	8.05106e-11
cg23614428	1		172498191		1	172498216	A	G	0.263978	0.0091	0.0021	1.46868e-05	-0.104812	0.00306645	4.75359e-256	-0.0868221	0.0201962	1.7163e-05	5.69382e-13	0.563723	20	7.07002e-08
cg27509823	1	RC3H1	173930183		1	173946195	A	G	0.333666	0.0116	0.0028	3.43006e-05	-0.142981	0.00369855	0	-0.0811294	0.0196951	3.80073e-05	1.41053e-07	0.937505	20	0.0175146
cg00981945	1		173977793		1	173946195	A	G	0.333666	0.0116	0.0028	3.43006e-05	-0.0751358	0.00223331	3.90436e-248	-0.154387	0.0375473	3.92587e-05	1.49959e-07	0.891036	20	0.0186205
cg12256456	1	SEC16B	177915616		1	177904428	C	T	0.502796	0.0122	0.002	1.06069e-09	0.011535	0.00138955	1.03007e-16	1.05765	0.215164	8.85266e-07	1.93847e-09	0.141015	20	0.0002407
cg26348728	1	NCF2;NCF2;NCF2;NCF2	183558391		1	183598350	T	A	0.209465	-0.0016	0.0018	0.374063	-0.0495857	0.00171054	9.234e-185	0.0322674	0.0363179	0.374287	1.42868e-07	0.869257	20	0.0177399
cg17394124	1	CFH	196712668		1	196825287	T	C	0.243211	0.0007	0.0022	0.750347	0.102399	0.00217509	0	0.00683603	0.0214852	0.750352	4.2379e-09	0.594625	20	0.00052622
cg04767060	1	PIK3C2B	204403606		1	204403856	C	T	0.404353	-0.0108	0.0021	2.70591e-07	0.0349904	0.00141739	1.49222e-134	-0.308656	0.061305	4.78439e-07	1.85615e-07	0.777317	20	0.0230478
cg08024432	1	PIK3C2B	204403685		1	204403856	C	T	0.404353	-0.0108	0.0021	2.70591e-07	0.0815752	0.00169399	0	-0.132393	0.0258895	3.1578e-07	1.20592e-07	0.793503	20	0.0149739
cg08866535	1	PIK3C2B	204403697		1	204403856	C	T	0.404353	-0.0108	0.0021	2.70591e-07	0.0171136	0.00112292	1.91086e-52	-0.631076	0.129508	1.09978e-06	1.43508e-07	0.744614	20	0.0178193
cg23225103	1	CNTN2	205040765		1	205040835	A	G	0.195687	-0.0133	0.0028	2.03417e-06	-0.0276883	0.00303547	7.40349e-20	0.480348	0.114016	2.52003e-05	2.11413e-07	0.698082	20	0.0262511
cg11140044	1	DSTYK;DSTYK	205156833		1	205179997	G	A	0.153554	-0.0063	0.002	0.0016327	0.0121628	0.000998368	3.84425e-34	-0.517973	0.169844	0.00229066	9.80696e-09	0.148489	20	0.00121773
cg09396312	1	DSTYK;DSTYK	205157410		1	205179997	G	A	0.153554	-0.0063	0.002	0.0016327	0.0228038	0.00165163	2.31795e-43	-0.276269	0.0899582	0.00213281	1.1899e-07	0.733074	20	0.014775
cg00202266	1	DSTYK;DSTYK	205168888		1	205167328	G	A	0.15016	-0.0063	0.002	0.0016327	0.0215456	0.0012142	1.89558e-70	-0.292403	0.0942776	0.00192536	1.28441e-08	0.782614	20	0.00159485
cg11376583	1	DSTYK;DSTYK	205173352		1	205179997	G	A	0.153554	-0.0063	0.002	0.0016327	0.032225	0.00137034	2.79351e-122	-0.1955	0.062618	0.00179557	1.19241e-09	0.738444	20	0.000148061
cg05271743	1	TMCC2;TMCC2;TMCC2	205216467		1	205201325	C	A	0.172125	-0.0039	0.002	0.0511761	0.0418932	0.00108724	0	-0.0930939	0.0478015	0.0514739	1.17293e-09	0.0595026	20	0.000145643
cg21728107	1	TMCC2;TMCC2;TMCC2	205216985		1	205201325	C	A	0.172125	-0.0039	0.002	0.0511761	0.0221278	0.000900525	2.51114e-133	-0.176249	0.0906683	0.0519089	7.04515e-08	0.0502641	20	0.00874797
cg20361421	1		205265316		1	205261963	T	C	0.31869	-0.0119	0.0018	3.81446e-11	0.0170786	0.001545	2.09387e-28	-0.696779	0.122806	1.39654e-08	1.68973e-12	0.612513	20	2.09814e-07
cg26095158	1	LYPLAL1-AS1	219294469		1	219285848	G	C	0.488618	-0.0028	0.0018	0.119814	0.187812	0.00219654	0	-0.0149085	0.00958562	0.119875	2.81359e-09	0.0607338	20	0.000349363
cg21026868	1		219742152		1	219738227	T	C	0.0399361	0.0122	0.0037	0.000976201	-0.0389254	0.00444474	1.99403e-18	-0.31342	0.101568	0.00202988	2.03328e-08	0.818562	5	0.00252472
cg14515364	2		636606		2	629694	T	A	0.122404	-0.0264	0.0023	1.69659e-30	-0.0291786	0.00325144	2.85823e-19	0.904773	0.127978	1.55183e-12	1.55183e-12	0.912725	14	1.92691e-07
cg06162668	2		638091		2	652272	A	G	0.125	-0.0272	0.0026	1.29732e-25	0.0275537	0.00178179	6.06584e-54	-0.987163	0.113926	4.51621e-18	1.38211e-19	0.89776	20	1.71616e-14
cg15983930	2		13088754		2	13082055	A	G	0.180711	0.0129	0.0023	2.03857e-08	0.0137263	0.00162593	3.11735e-17	0.939804	0.201172	2.98782e-06	1.06242e-07	0.320417	7	0.013192
cg15562758	2		15209081		2	15195065	G	A	0.51877	-0.0079	0.0018	1.13931e-05	0.0309776	0.00186234	3.97386e-62	-0.255023	0.0600952	2.1991e-05	1.61801e-09	0.831959	20	0.000200908
cg06269559	2		15298785		2	15256140	A	T	0.314097	-0.0048	0.0019	0.0115266	-0.0123102	0.00133426	2.80363e-20	0.38992	0.160025	0.0148252	9.71957e-08	0.423156	16	0.0120688
cg00549433	2	NBAS	15700282		2	15699660	A	T	0.489617	-0.0097	0.0019	3.30334e-07	0.0257876	0.00202316	3.27305e-37	-0.37615	0.0793691	2.14513e-06	1.64338e-08	0.909092	20	0.00204058
cg10662790	2	ADCY3	25058974		2	25053066	C	T	0.0355431	0.0176	0.0036	1.01407e-06	-0.0800034	0.00196792	0	-0.219991	0.0453223	1.21046e-06	3.88385e-19	0.671116	20	4.82257e-14
cg19602045	2	ADCY3	25138079		2	25097075	A	G	0.141573	0.0172	0.003	9.84758e-09	0.0197094	0.00189153	2.01396e-25	0.872681	0.173732	5.08336e-07	2.18914e-12	0.176537	20	2.71826e-07
cg03554320	2	EFR3B	25264307		2	25242274	A	G	0.158746	0.0216	0.0024	2.25718e-19	0.0248679	0.0013142	7.4393e-80	0.868589	0.10687	4.38116e-16	2.04468e-25	0.668166	20	2.53888e-20
cg00483217	2	EFR3B	25321917		2	25141538	G	A	0.566893	0.0108	0.0017	2.11237e-10	-0.00943318	0.000957129	6.47572e-23	-1.14489	0.21441	9.30839e-08	7.9725e-09	0.200067	20	0.000989945
cg23819440	2	DNMT3A;DNMT3A	25486730		2	25458379	G	A	0.63738	0.0145	0.0018	7.91186e-16	-0.0125069	0.00101691	9.17161e-35	-1.15936	0.172043	1.59741e-11	2.28782e-14	0.0570631	20	2.84078e-09
cg15345355	2	DTNB;DTNB;DTNB;DTNB;DTNB;DTNB;DTNB;DTNB	25656376		2	25710090	G	A	0.268171	-0.0081	0.0019	2.01558e-05	0.0191517	0.00172435	1.16519e-28	-0.422939	0.106265	6.89059e-05	3.64985e-07	0.373398	20	0.0453201
cg10356210	2	KCNK3	26946568		2	26954217	C	T	0.702077	0.0107	0.0019	1.78567e-08	-0.0195309	0.00124933	4.33156e-55	-0.547851	0.103402	1.16895e-07	1.30171e-09	0.253229	20	0.000161633
cg04626686	2	KCNK3	26954056		2	26956997	A	G	0.654353	0.0104	0.002	1.99288e-07	0.017136	0.00163074	7.92845e-26	0.60691	0.130222	3.15335e-06	3.62988e-07	0.37909	20	0.0450722
cg05240210	2		26958314		2	26949179	A	G	0.70028	0.0104	0.0018	7.56937e-09	0.0210957	0.00101815	2.30733e-95	0.492992	0.0885809	2.61489e-08	7.00001e-11	0.169292	20	8.69191e-06
cg23252243	2	C2orf18	26987820		2	27004254	T	C	0.268371	-0.0099	0.002	7.42135e-07	-0.021288	0.0014678	1.15288e-47	0.46505	0.0992706	2.80415e-06	2.36893e-09	0.944	20	0.00029415
cg18409999	2	SLC35F6	26992082		2	26963378	G	A	0.276158	-0.01	0.0018	2.7673e-08	0.0127421	0.000946457	2.58588e-41	-0.784803	0.15282	2.81416e-07	4.38876e-08	0.966467	20	0.00544952
cg10480329	2	CENPA;CENPA	27011850		2	27016351	A	G	0.240815	0.0091	0.0019	1.67219e-06	0.0108022	0.00135828	1.82321e-15	0.842422	0.205324	4.08028e-05	2.88784e-07	0.308772	12	0.0358583
cg09466904	2	MAPRE3	27192188		2	27233859	T	C	0.384185	-0.0061	0.0018	0.000701764	-0.0308106	0.00240258	1.20396e-37	0.197984	0.0604269	0.00105134	1.0292e-07	0.643416	20	0.0127796
cg06169590	2	ZFP36L2;LOC100129726	43455088		2	43470408	T	C	0.230032	0.0097	0.0021	3.85505e-06	-0.0100659	0.00088763	8.29531e-30	-0.963649	0.225267	1.88749e-05	2.42854e-07	0.850482	20	0.0301552
cg01649611	2	THADA;THADA	43521066		2	43521167	A	G	0.210064	0.0094	0.0023	4.37069e-05	0.0142286	0.00122313	2.80199e-31	0.66064	0.171332	0.000115299	1.91685e-07	0.552917	20	0.0238015
cg11998686	2	THADA;THADA;THADA	43687897		2	43694570	G	A	0.101637	0.0162	0.0029	2.32083e-08	-0.0691022	0.00267125	1.49189e-147	-0.234435	0.0429341	4.75208e-08	3.77256e-10	0.606559	20	4.68439e-05
cg18827255	2	THADA;THADA;THADA	43768564		2	43768545	G	T	0.121006	0.0122	0.0027	6.22738e-06	-0.0250396	0.00216678	6.87302e-31	-0.487228	0.115779	2.5734e-05	2.91601e-09	0.941256	20	0.000362081
cg23916780	2	FOXN2	48540893		2	48503561	A	G	0.528155	0.004	0.002	0.0455003	-0.0231604	0.00179689	5.18203e-38	-0.172709	0.0873878	0.0481153	2.42636e-07	0.204595	20	0.0301281
cg20156659	2	LHCGR;LHCGR	48982832		2	48965022	C	A	0.146565	0.013	0.002	8.032e-11	0.01473	0.0015258	4.73017e-22	0.882555	0.163686	6.97698e-08	6.97698e-08	0.168559	15	0.00866331
cg11775579	2	NRXN1;NRXN1;NRXN1	50232611		2	50235201	G	T	0.596845	0.0072	0.002	0.000318217	0.0369465	0.00158248	1.47192e-120	0.194876	0.054772	0.000373758	1.01173e-07	0.259281	20	0.0125627
cg14158202	2	LINC01122	58763212		2	58760169	T	A	0.51897	-0.0094	0.002	2.60161e-06	0.0201819	0.000968216	1.71172e-96	-0.465763	0.101587	4.54216e-06	8.71006e-10	0.0578616	20	0.000108153
cg13954265	2	LOC101927285	59470269		2	59471298	T	C	0.208466	0.0099	0.0024	3.70735e-05	-0.0302686	0.00183048	2.02514e-61	-0.327072	0.0817199	6.27171e-05	1.27543e-07	0.0947524	20	0.015837
cg01596182	2		60677863		2	60677968	A	C	0.182708	0.0077	0.002	0.000118118	-0.06756	0.00143708	0	-0.113973	0.0297024	0.000124468	1.66225e-07	0.27093	20	0.0206401
cg10610477	2	BCL11A;BCL11A;BCL11A	60712421		2	60708402	A	G	0.0369409	-0.0106	0.0032	0.000924661	-0.325377	0.00436687	0	0.0325776	0.00984446	0.000935525	3.12274e-07	0.269719	20	0.0387751
cg12796097	2		67911314		2	67891498	C	A	0.533347	0.0077	0.0018	1.88768e-05	0.0175481	0.00117709	2.92113e-50	0.438794	0.106715	3.92506e-05	8.05348e-08	0.795016	20	0.01
cg20668221	2		67921775		2	67929981	C	T	0.601837	0.0078	0.0018	1.46868e-05	-0.0476007	0.00284879	1.12521e-62	-0.163863	0.0390655	2.73388e-05	5.68597e-09	0.820447	20	0.000706026
cg07399572	2	AFF3;AFF3	100404164		2	100407910	G	A	0.101438	0.0159	0.0025	2.01754e-10	-0.0109887	0.00129191	1.80379e-17	-1.44695	0.284074	3.51416e-07	3.51416e-07	0.988471	20	0.0436353
cg12126990	2	AFF3;AFF3	100588044		2	100746935	A	G	0.47504	0.0054	0.0018	0.0026998	-0.0176688	0.00140612	3.2596e-36	-0.305623	0.104737	0.00352295	1.25702e-13	0.966292	20	1.56084e-08
cg23118464	2	AFF3;AFF3	100721844		2	100630115	G	A	0.167133	-0.0156	0.0027	7.56937e-09	0.0253555	0.00213358	1.43267e-32	-0.615251	0.118404	2.03395e-07	2.03395e-07	0.0729518	19	0.0252555
cg04109781	2	AFF3;AFF3;AFF3	100722022		2	100699882	T	C	0.17512	-0.0158	0.0026	1.2251e-09	0.0916306	0.00256066	1.95728e-280	-0.172431	0.028781	2.08367e-09	1.37516e-10	0.0553425	20	1.70753e-05
cg07349094	2	AFF3;AFF3	100759014		2	100762699	T	G	0.366014	-0.0043	0.0018	0.0168994	0.03497	0.00080156	0	-0.122962	0.0515497	0.0170645	2.53115e-08	0.515378	20	0.00314293
cg06183267	2	AFF3	100759134		2	100762699	T	G	0.366014	-0.0043	0.0018	0.0168994	0.0323953	0.00071778	0	-0.132735	0.0556414	0.0170536	1.70015e-09	0.552415	20	0.000211107
cg11623950	2	LONRF2	100890682		2	100948062	A	G	0.398762	-0.0117	0.0019	7.37183e-10	0.0260243	0.00121245	3.36381e-102	-0.449579	0.0759537	3.2367e-09	1.11437e-13	0.831098	20	1.38371e-08
cg22626407	2	LONRF2	100896478		2	100906323	A	G	0.1875	0.0124	0.0019	6.74071e-11	-0.00907104	0.000967112	6.62789e-21	-1.36699	0.255173	8.45676e-08	1.37384e-10	0.574581	20	1.7059e-05
cg17669591	2	LONRF2	100898154		2	100959199	T	C	0.394968	-0.0117	0.0019	7.37183e-10	0.0871498	0.00271049	8.06602e-227	-0.134252	0.0221978	1.46678e-09	5.16012e-15	0.894558	20	6.40732e-10
cg02934237	2	LONRF2	100898487		2	100922390	A	G	0.452676	-0.0111	0.002	2.8567e-08	0.0223947	0.00188891	2.00645e-32	-0.495653	0.0986077	4.99492e-07	5.80644e-10	0.955838	20	7.20986e-05
cg02731636	2	LONRF2	100900699		2	100906084	C	G	0.490016	-0.0094	0.002	2.60161e-06	0.00830417	0.000970993	1.20719e-17	-1.13196	0.274816	3.80563e-05	4.5904e-08	0.363257	20	0.0056999
cg06150148	2	LONRF2	100902129		2	100905828	A	G	0.317292	0.0124	0.0018	5.62298e-12	-0.112585	0.00238796	0	-0.110139	0.0161577	9.32805e-12	1.1932e-17	0.0976644	20	1.4816e-12
cg05962463	2	LONRF2	100905783		2	100908634	C	A	0.330272	-0.0093	0.0018	2.38306e-07	-0.0366641	0.00133443	3.44578e-166	0.253654	0.0499549	3.82092e-07	2.1175e-12	0.1326	20	2.6293e-07
cg10081994	2	LONRF2	100908637		2	100894491	A	C	0.298323	-0.0098	0.002	9.58367e-07	0.0206772	0.00176363	9.5764e-32	-0.473953	0.104833	6.15383e-06	2.82534e-09	0.366438	20	0.000350823
cg07267968	2	LONRF2	100909858		2	100911582	T	G	0.356629	-0.0098	0.002	9.58367e-07	0.0143833	0.00152086	3.15809e-21	-0.681346	0.156605	1.35695e-05	1.08774e-08	0.4221	20	0.00135065
cg22939988	2	LONRF2	100913377		2	100916306	A	G	0.228634	0.0147	0.002	1.98207e-13	0.0500774	0.00312551	8.9513e-58	0.293546	0.04394	2.37971e-11	1.78608e-13	0.52211	20	2.21778e-08
cg25449415	2	LONRF2	100926863		2	100948062	A	G	0.398762	-0.0117	0.0019	7.37183e-10	0.0116178	0.00129876	3.71023e-19	-1.00708	0.198547	3.9316e-07	1.82971e-10	0.807864	20	2.27195e-05
cg05692746	2	LONRF2	100937584		2	100954659	T	C	0.568291	-0.0115	0.0018	1.67095e-10	-0.0218903	0.00249448	1.70126e-18	0.525346	0.101712	2.40376e-07	3.00064e-09	0.950932	20	0.000372589
cg08017756	2	LONRF2	100939284		2	100948062	A	G	0.398762	-0.0117	0.0019	7.37183e-10	-0.0517812	0.00169199	1.09384e-205	0.225951	0.0374283	1.57104e-09	7.38192e-15	0.857613	20	9.16613e-10
cg23949265	2	LONRF2	100939597		2	100905828	A	G	0.317292	0.0124	0.0018	5.62298e-12	-0.0253604	0.00265224	1.1563e-21	-0.488951	0.0874788	2.27896e-08	3.24065e-11	0.611973	20	4.02392e-06
cg17300220	2	CHST10	101010899		2	101015601	C	T	0.38758	-0.0119	0.0019	3.77258e-10	0.045008	0.00136705	1.01376e-237	-0.264397	0.0429718	7.61193e-10	2.25898e-13	0.904832	20	2.80497e-08
cg16781264	2	NMS	101087575		2	101087441	C	A	0.270767	0.0042	0.0021	0.0455003	0.261588	0.00376547	0	0.0160558	0.00803122	0.0455898	2.34653e-07	0.879523	20	0.0291369
cg02563156	2	FHL2;FHL2;FHL2;FHL2	105977603		2	105973094	G	A	0.096845	0.0156	0.003	1.99288e-07	0.130415	0.00255419	0	0.119618	0.0231224	2.30068e-07	2.06994e-07	0.511239	20	0.0257025
cg09873533	2		114452193		2	114452229	A	G	0.0840655	-0.011	0.0024	4.57622e-06	-0.0763585	0.00275168	1.75164e-169	0.144057	0.0318565	6.12385e-06	8.95536e-15	0.597178	20	1.11199e-09
cg08720730	2		114581922		2	114631022	T	C	0.662939	-0.0123	0.0018	8.29639e-12	0.0215924	0.002516	9.32058e-18	-0.569645	0.106561	9.00501e-08	9.00501e-08	0.13541	20	0.0111815
cg03783904	2		114588499		2	114724122	G	C	0.475839	-0.0114	0.0021	5.68069e-08	0.0229719	0.00174029	8.76959e-40	-0.496259	0.0988449	5.1515e-07	1.17086e-07	0.320116	20	0.0145386
cg16192086	2	LOC101060091	114588977		2	114603003	G	T	0.674521	-0.0122	0.002	1.06069e-09	0.0373889	0.00169883	2.38353e-107	-0.3263	0.0555085	4.14282e-09	5.09004e-13	0.422667	20	6.32031e-08
cg05971184	2	LOC101060091	114601305		2	114591194	A	G	0.595447	-0.0113	0.0018	3.43446e-10	0.0584461	0.00266594	1.55822e-106	-0.19334	0.0320354	1.5875e-09	8.33577e-14	0.311293	20	1.03505e-08
cg01822179	2	LOC101060091	114606522		2	114724122	G	C	0.475839	-0.0114	0.0021	5.68069e-08	0.0158954	0.00126887	5.29714e-36	-0.717189	0.143985	6.32559e-07	4.85158e-10	0.160933	20	6.02421e-05
cg07093324	2	ACTR3	114652143		2	114724122	G	C	0.475839	-0.0114	0.0021	5.68069e-08	0.0146508	0.00152467	7.31772e-22	-0.778117	0.164629	2.28452e-06	7.59961e-08	0.190598	20	0.00943643
cg02677386	2	ACTR3;ACTR3;ACTR3	114653298		2	114589354	T	A	0.0810703	-0.0111	0.0037	0.0026998	0.0213636	0.00225252	2.44016e-21	-0.519576	0.18165	0.00423216	3.59324e-07	0.415976	20	0.0446173
cg05893804	2	ACTR3;ACTR3;ACTR3	114681276		2	114708066	T	C	0.08127	-0.0131	0.0034	0.000116707	0.0114574	0.000901797	5.5428e-37	-1.14337	0.310097	0.000226804	2.46611e-08	0.606521	20	0.00306217
cg04342259	2		114736966		2	114756916	A	T	0.0445288	-0.0126	0.0038	0.000913846	-0.0429783	0.00353306	4.79643e-34	0.293171	0.0916424	0.00137869	4.10735e-08	0.999992	20	0.00510009
cg19613866	2	LINC01191	114747754		2	114724122	G	C	0.475839	-0.0114	0.0021	5.68069e-08	-0.0167355	0.00190273	1.42429e-18	0.681188	0.147458	3.84589e-06	4.55433e-08	0.396127	20	0.00565511
cg21086329	2		119521715		2	119526970	T	C	0.160144	0.0135	0.0022	8.44318e-10	-0.0291824	0.00245147	1.12767e-32	-0.462607	0.0848147	4.91585e-08	2.99577e-14	0.404945	20	3.71985e-09
cg07619476	2		119560860		2	119555058	T	G	0.384385	0.0126	0.0018	2.55963e-12	-0.0241966	0.00183757	1.34678e-39	-0.520735	0.0842491	6.37367e-10	4.29202e-16	0.470148	20	5.3294e-11
cg19421244	2	GPD2;GPD2	157332646		2	157334862	A	T	0.335064	-0.0076	0.0018	2.41905e-05	-0.0431301	0.00134775	1.042e-224	0.176211	0.0420959	2.83982e-05	7.61125e-08	0.998314	20	0.00945088
cg22512663	2		161122423		2	161131694	G	A	0.301717	-0.0116	0.0019	1.02631e-09	0.0301257	0.00258059	1.73189e-31	-0.385053	0.0711734	6.29986e-08	3.94579e-08	0.0509517	20	0.00489949
cg24868015	2		161128184		2	161148822	C	A	0.122005	0.0148	0.0028	1.25215e-07	0.0170259	0.00138383	8.68277e-35	0.869265	0.17899	1.19477e-06	1.29349e-08	0.0669755	20	0.00160613
cg03249045	2	RBMS1;RBMS1	161148104		2	161148822	C	A	0.122005	0.0148	0.0028	1.25215e-07	-0.0278311	0.00159851	6.8559e-68	-0.53178	0.105141	4.2419e-07	4.71407e-09	0.792172	20	0.000585346
cg20046808	2		165531675		2	165554658	T	A	0.349241	-0.0216	0.0019	6.00643e-30	0.0107749	0.00169877	2.25657e-10	-2.00465	0.361916	3.04213e-08	3.04213e-08			0.00377741
cg06381423	2	MYO3B;MYO3B;MYO3B;MYO3B;MYO3B	171360599		2	171356423	T	C	0.414936	0.0114	0.0021	5.68069e-08	0.024081	0.00201193	5.15955e-33	0.473403	0.0957561	7.65975e-07	2.81206e-08	0.667306	11	0.00349174
cg15773805	2	LOC101926913	171593431		2	171588560	A	G	0.378594	0.0102	0.0019	7.94289e-08	-0.0142798	0.000631304	2.78438e-113	-0.714296	0.136751	1.75738e-07	2.02371e-07	0.663503	20	0.0251285
cg02673352	2		188128734		2	188124190	T	G	0.546925	-0.0218	0.002	1.15257e-27	-0.0572126	0.00223473	1.46513e-144	0.381035	0.0379938	1.13801e-23	5.21156e-26	0.385141	20	6.47119e-21
cg20348746	2		188128809		2	188124190	T	G	0.546925	-0.0218	0.002	1.15257e-27	-0.0779787	0.00270152	3.30975e-183	0.279564	0.0274158	2.04142e-24	2.069e-26	0.563815	20	2.56908e-21
cg02154635	2	CALCRL;CALCRL	188307698		2	188310118	T	A	0.378594	-0.0187	0.0021	5.35008e-19	0.0255267	0.00194512	2.4154e-39	-0.732566	0.0994173	1.72434e-13	5.0173e-14	0.179099	20	6.22998e-09
cg04567952	2	C2orf69	200775554		2	200793205	G	A	0.491414	-0.0105	0.0018	5.43309e-09	-0.0760251	0.00125961	0	0.138112	0.0237867	6.38767e-09	1.1694e-10	0.938151	20	1.45205e-05
cg14444070	2		201020996		2	201021325	T	C	0.195687	-0.009	0.0023	9.11401e-05	-0.0469103	0.00292999	1.08099e-57	0.191855	0.0504728	0.00014402	2.58385e-08	0.98124	20	0.00320836
cg05639088	2		208176244		2	208176487	G	A	0.334864	-0.0079	0.0018	1.13931e-05	-0.0415111	0.00185108	2.2301e-111	0.190311	0.0441846	1.65353e-05	3.37074e-08	0.114087	20	0.00418544
cg22739477	2	CREB1;CREB1	208394512		2	208413497	A	C	0.0960463	-0.0133	0.0026	3.13102e-07	0.00796068	0.00108623	2.32404e-13	-1.67071	0.398297	2.7331e-05	1.19243e-07	0.805885	14	0.0148064
cg24758280	2		208494443		2	208512082	A	G	0.103035	-0.0125	0.0026	1.52682e-06	0.0172004	0.00179122	7.79615e-22	-0.726729	0.169047	1.71583e-05	1.23596e-07	0.735781	20	0.0153469
cg14150666	2	CXCR2;CXCR2	218991310		2	219002376	T	C	0.397364	-0.0059	0.0019	0.0019011	-0.0500587	0.0012219	0	0.117862	0.0380643	0.00195898	1.34624e-07	0.340267	20	0.0167163
cg04731861	2	ARPC2;ARPC2	219085781		2	219110625	A	G	0.363618	0.0097	0.0018	7.08946e-08	0.041046	0.00134315	4.2388e-205	0.23632	0.0445299	1.1144e-07	1.26501e-10	0.175291	20	1.57076e-05
cg01094660	2	ARPC2;ARPC2	219097708		2	219110625	A	G	0.363618	0.0097	0.0018	7.08946e-08	0.0271195	0.00141017	2.02452e-82	0.357677	0.0689296	2.11407e-07	7.51324e-10	0.138449	20	9.32919e-05
cg20190597	2		219119100		2	219121663	A	G	0.339657	0.01	0.002	5.73303e-07	0.0173549	0.000941303	6.62155e-76	0.576207	0.119404	1.39516e-06	3.30697e-09	0.333051	20	0.000410627
cg20019365	2	PNKD;AAMP;PNKD	219134978		2	219160749	T	C	0.528155	0.0101	0.002	4.4181e-07	-0.00365499	0.000341358	9.41543e-27	-2.76335	0.605005	4.93638e-06	1.50241e-07	0.401338	20	0.0186554
cg13835894	2	PNKD;TMBIM1	219148914		2	219122781	T	G	0.340455	0.0101	0.002	4.4181e-07	-0.0200258	0.00127979	3.43853e-55	-0.504348	0.104943	1.54041e-06	1.51683e-10	0.420772	20	1.88345e-05
cg18259342	2	PNKD	219184859		2	219187698	G	A	0.356829	0.0111	0.002	2.8567e-08	-0.0599418	0.00119839	0	-0.18518	0.0335705	3.46513e-08	1.24097e-08	0.361307	20	0.00154091
cg22712983	2	PNKD;PNKD	219187374		2	219187367	T	C	0.515974	0.0103	0.002	2.60486e-07	-0.0503004	0.00229978	4.81508e-106	-0.20477	0.0408484	5.36129e-07	1.23652e-07	0.119998	20	0.0153539
cg04018708	2	PNKD;PNKD	219188804		2	219182481	A	G	0.413538	0.01	0.0018	2.7673e-08	-0.00990839	0.000763587	1.6718e-38	-1.00925	0.197614	3.27031e-07	4.82999e-08	0.598015	20	0.00599739
cg04863746	2	PNKD;CATIP-AS2;PNKD	219198921		2	219198423	T	A	0.263778	0.0069	0.0019	0.000281693	0.0796079	0.00161703	0	0.0866748	0.0239318	0.00029263	9.63268e-08	0.365038	20	0.0119609
cg24397241	3	HRH1;HRH1	11227410		3	11298181	G	A	0.123003	0.0149	0.0026	9.99762e-09	0.0217258	0.00255483	1.83438e-17	0.68582	0.144312	2.01063e-06	1.6374e-08	0.994863	20	0.00203316
cg05921787	3	HRH1;HRH1	11263600		3	11521828	C	T	0.101837	0.0134	0.0025	8.3222e-08	-0.0236043	0.00231909	2.48049e-24	-0.567694	0.119702	2.11016e-06	2.98175e-07	0.735861	20	0.0370243
cg01331196	3	HRH1;HRH1;HRH1	11287078		3	11289561	G	A	0.498602	0.0077	0.0019	5.06447e-05	0.148696	0.00178785	0	0.0517835	0.0127929	5.16949e-05	5.71136e-10	0.336323	20	7.0918e-05
cg08255949	3	ATG7;ATG7;ATG7	11350299		3	11353399	C	G	0.178315	0.0145	0.0023	2.8941e-10	-0.186406	0.00208177	0	-0.0777874	0.0123692	3.1997e-10	1.14503e-14	0.971983	20	1.42178e-09
cg11337628	3	ATG7;ATG7;ATG7	11590320		3	11595585	C	G	0.161142	0.0078	0.0023	0.000695608	0.122047	0.00230765	0	0.06391	0.018884	0.00071346	1.39542e-08	0.129733	20	0.0017327
cg18259293	3	SYN2;SYN2	12189867		3	12221424	T	C	0.0369409	0.009	0.0038	0.0178642	-0.0961011	0.00262933	1.80732e-292	-0.0936514	0.0396246	0.018105	4.64651e-16	0.209263	20	5.76957e-11
cg00922363	3	TIMP4;SYN2;SYN2	12201163		3	12246422	G	C	0.3123	0.0103	0.0021	9.35407e-07	-0.0139909	0.00214032	6.28318e-11	-0.736192	0.187651	8.73822e-05	1.92281e-07	0.225466	13	0.0238756
cg10326249	3		12315071		3	12298756	A	G	0.145168	0.0228	0.0029	3.7784e-15	-0.0165194	0.00212569	7.76783e-15	-1.3802	0.249721	3.25837e-08	3.25837e-08	0.985106	7	0.00404592
cg05149333	3		12503996		3	12504923	A	G	0.458466	0.0096	0.002	1.58666e-06	-0.0145703	0.000759109	4.15431e-82	-0.658873	0.141492	3.21477e-06	7.99621e-09	0.100937	20	0.000992889
cg07041616	3	CAND2;CAND2	12858733		3	12819212	A	G	0.647364	0.0095	0.002	2.03417e-06	0.0235595	0.00132088	3.70379e-71	0.403234	0.0878503	4.43204e-06	6.32883e-08	0.094192	20	0.00785851
cg11882607	3	CAND2;CAND2	12858926		3	12857823	C	T	0.615016	0.0102	0.0018	1.45602e-08	0.02819	0.00138339	2.65126e-92	0.361831	0.0662755	4.77473e-08	2.41226e-09	0.280144	20	0.000299531
cg05628226	3	IQSEC1;IQSEC1	13002971		3	13002305	G	A	0.336661	-0.0069	0.002	0.000560587	-0.0225227	0.000951926	9.27863e-124	0.306357	0.0897383	0.000640406	3.24553e-09	0.480341	20	0.000402997
cg07113390	3	COLQ;COLQ	15542841		3	15569526	T	C	0.163938	0.0107	0.0022	1.15249e-06	0.0140895	0.001826	1.19996e-14	0.75943	0.184575	3.88065e-05	1.95703e-07	0.220757	20	0.0243004
cg19279973	3	COLQ;COLQ;COLQ;COLQ	15563149		3	15587482	A	G	0.164537	0.0117	0.0024	1.08809e-06	-0.0142071	0.00125872	1.52256e-29	-0.823535	0.184014	7.62699e-06	7.1227e-09	0.647224	20	0.000884425
cg22821220	3	MIR563	15915340		3	15973651	T	C	0.173722	0.0115	0.0023	5.73303e-07	0.0132267	0.00172648	1.84389e-14	0.869456	0.207649	2.82491e-05	2.16138e-07	0.255381	20	0.0268379
cg04644810	3		18786729		3	18764917	C	T	0.313898	-0.0112	0.0022	3.56351e-07	0.0589507	0.00160516	2.8242e-295	-0.189989	0.0376762	4.5903e-07	1.08719e-07	0.359998	20	0.0134996
cg12941369	3	PDCD6IP;PDCD6IP;PDCD6IP	33839389		3	33909048	C	G	0.415935	0.0114	0.002	1.19807e-08	-0.0281669	0.00192878	2.67037e-48	-0.404731	0.0762225	1.09711e-07	1.09711e-07	0.0580486	20	0.0136228
cg03993970	3	PDCD6IP;PDCD6IP;PDCD6IP	33848974		3	33909611	T	C	0.329872	0.012	0.002	1.97318e-09	0.0214847	0.00174966	1.16889e-34	0.558536	0.103608	7.01176e-08	8.26898e-08	0.213621	20	0.0102676
cg16020689	3	LOC101928135	35299732		3	35320816	C	A	0.316094	-0.0069	0.002	0.000560587	0.0259054	0.00164861	1.22177e-55	-0.266353	0.0790428	0.000752399	1.90279e-07	0.395216	20	0.023627
cg20776499	3	ITGA9	37588705		3	37563713	G	A	0.333267	-0.0133	0.0018	1.48061e-13	0.0159633	0.00131002	3.70992e-34	-0.83316	0.131868	2.64774e-10	2.13304e-08	0.763886	20	0.0026486
cg04037228	3	LIMD1	45636386		3	45633834	G	A	0.521565	-0.0073	0.0017	1.75389e-05	0.0422882	0.0021524	6.12612e-86	-0.172625	0.0411493	2.72766e-05	1.7778e-07	0.592892	20	0.022075
cg18699146	3	LOC102724297	46427777		3	46427616	C	A	0.0842652	0.01	0.0027	0.000212474	0.0251271	0.00126041	1.99459e-88	0.397977	0.109292	0.000271165	1.61773e-07	0.997915	20	0.0200873
cg21787089	3	LTF;LTF	46484250		3	46487750	G	A	0.452476	-0.0072	0.0021	0.000606767	-0.309168	0.00302757	0	0.0232883	0.00679626	0.000611097	1.0518e-07	0.862533	20	0.0130603
cg01427108	3	LTF;LTF	46484379		3	46487750	G	A	0.452476	-0.0072	0.0021	0.000606767	-0.333645	0.00295574	0	0.0215798	0.00629701	0.000610309	9.93687e-08	0.879233	20	0.0123386
cg11219411	3		46661640		3	46662428	C	T	0.42512	0.0029	0.002	0.147059	0.0411406	0.00178292	8.2807e-118	0.0704899	0.0487096	0.147856	6.24064e-08	0.153428	20	0.007749
cg16075597	3	CCDC12;CCDC12;CCDC12	46981620		3	47306894	G	A	0.3127	-0.0109	0.0018	1.39934e-09	0.012466	0.00125957	4.2893e-23	-0.874381	0.169277	2.39952e-07	1.17479e-08	0.995791	20	0.00145873
cg00601157	3	CCDC12;CCDC12;CCDC12	47012985		3	47033937	C	T	0.527756	-0.0106	0.002	1.15803e-07	-0.0141061	0.00102104	2.0569e-43	0.75145	0.151858	7.48392e-07	1.24312e-07	0.286669	20	0.0154358
cg24194630	3	CCDC12;NBEAL2	47024689		3	47001350	T	C	0.369209	-0.0103	0.0018	1.0514e-08	0.0203247	0.001194	5.59831e-65	-0.506771	0.0934319	5.82917e-08	4.63366e-10	0.957444	20	5.75361e-05
cg24257776	3	LOC100129354	47051546		3	47146932	C	T	0.529553	-0.0094	0.0017	3.21306e-08	-0.0355105	0.00166221	2.92163e-101	0.26471	0.0494507	8.64996e-08	1.27635e-08	0.177221	20	0.00158484
cg22117214	3	SETD2	47125398		3	47114904	T	C	0.527955	-0.0097	0.0018	7.08946e-08	0.0128052	0.000976021	2.53559e-39	-0.757504	0.151963	6.20335e-07	4.40073e-08	0.356975	20	0.00546439
cg15561453	3	SCAP	47459664		3	47459679	C	T	0.547724	-0.011	0.002	3.79791e-08	0.0375379	0.00159521	1.93399e-122	-0.293037	0.0547154	8.52451e-08	6.34932e-08	0.580369	20	0.00788395
cg17887974	3	SCAP	47464389		3	47533420	T	C	0.405751	-0.01	0.002	5.73303e-07	-0.0193891	0.00142756	5.1199e-42	0.515753	0.109918	2.70345e-06	5.11776e-08	0.859349	20	0.00635472
cg21141812	3	PFKFB4	48556323		3	48487048	A	C	0.316294	-0.0126	0.002	2.97646e-10	-0.012898	0.00142096	1.11698e-19	0.976899	0.188753	2.2725e-07	3.84053e-10	0.666693	7	4.76879e-05
cg00275764	3	UCN2	48599252		3	48960017	T	A	0.173722	-0.0144	0.0021	7.02514e-12	-0.00757764	0.00115271	4.90661e-11	1.90033	0.40046	2.08131e-06	1.77113e-09	0.948632	8	0.000219922
cg25651855	3	UCN2	48599568		3	48762271	C	T	0.0708866	-0.0144	0.0024	1.97318e-09	-0.0145873	0.00125332	2.61176e-31	0.98716	0.185102	9.65666e-08	1.52466e-12	0.905416	18	1.89318e-07
cg03060158	3	IP6K2;IP6K2;IP6K2;IP6K2;IP6K2;IP6K2;IP6K2;IP6K2	48755856		3	48762507	T	C	0.109824	-0.0145	0.0024	1.5253e-09	-0.0154066	0.00121915	1.31679e-36	0.941153	0.172664	5.01537e-08	2.15743e-12	0.226839	20	2.67888e-07
cg20322563	3		48780235		3	48762507	T	C	0.109824	-0.0145	0.0024	1.5253e-09	-0.0154214	0.00159767	4.80153e-22	0.940252	0.1836	3.03603e-07	2.08614e-10	0.477052	20	2.59036e-05
cg14798641	3	USP4;USP4;C3orf62	49314920		3	49314960	A	G	0.0441294	0.0004	0.0032	0.900524	-0.096913	0.0027531	1.9015e-271	-0.00412741	0.0330195	0.900524	9.56597e-08	0.891833	20	0.0118781
cg21966631	3	RNF123	49749814		3	49843723	T	C	0.573482	-0.0155	0.002	9.18925e-15	-0.0105754	0.00138707	2.45331e-14	1.46566	0.269666	5.47667e-08	3.9787e-09	0.323916	17	0.000494035
cg03883939	3	AMIGO3;AMIGO3;RNF123	49754876		3	49800272	C	T	0.573482	-0.0156	0.002	6.19072e-15	-0.0119797	0.00146675	3.14792e-16	1.3022	0.23085	1.69177e-08	2.80235e-11	0.920325	12	3.47968e-06
cg26840291	3	RNF123;AMIGO3	49757853		3	49800272	C	T	0.573482	-0.0156	0.002	6.19072e-15	-0.0107334	0.00134528	1.48071e-15	1.45341	0.260585	2.4402e-08	2.4402e-08	0.269385	6	0.00302999
cg13551591	3	MST1R;MST1R	49936013		3	49971514	C	A	0.570487	-0.0144	0.0017	2.44157e-17	0.00721572	0.00111924	1.14088e-10	-1.99564	0.389005	2.89549e-07	2.89549e-07	0.380808	15	0.0359532
cg11663600	3	MST1R	49941416		3	49941436	G	A	0.636981	-0.0154	0.0018	1.17302e-17	-0.00461382	0.000696698	3.534e-11	3.3378	0.637366	1.63328e-07	1.63328e-07	0.514861	8	0.0202805
cg24308560	3	MST1R	49941425		3	49941436	G	A	0.636981	-0.0154	0.0018	1.17302e-17	0.00928375	0.00082629	2.73054e-29	-1.65881	0.243701	9.98203e-12	6.70594e-13	0.281811	20	8.32676e-08
cg27360567	3	MST1R	49941613		3	49941436	G	A	0.636981	-0.0154	0.0018	1.17302e-17	0.00702696	0.000858974	2.82349e-16	-2.19156	0.370654	3.36576e-09	1.24245e-09	0.249154	20	0.000154275
cg09214591	3	MON1A;MON1A	49968533		3	50107512	A	G	0.629393	-0.0158	0.002	2.78903e-15	0.00597373	0.000896532	2.68026e-11	-2.64491	0.519285	3.51747e-07	3.51747e-07	0.514162	8	0.0436765
cg05635617	3	RBM6;RBM6	49977228		3	50108792	C	A	0.25619	0.0108	0.0018	1.97318e-09	0.00385109	0.000637156	1.50164e-09	2.8044	0.658592	2.061e-05	3.95682e-07	0.481008	8	0.0491318
cg21837569	3	RBM5	50126067		3	50108792	C	A	0.25619	0.0108	0.0018	1.97318e-09	-0.0228841	0.00195049	8.68453e-32	-0.471943	0.0883461	9.1935e-08	3.47522e-13	0.159941	20	4.31518e-08
cg25464264	3	RBM5;RBM5	50149895		3	50160109	A	G	0.635383	-0.0157	0.002	4.16037e-15	0.0133853	0.000977845	1.18793e-42	-1.17293	0.172243	9.77948e-12	1.79335e-14	0.131127	20	2.2268e-09
cg17064838	3	SLC38A3	50242116		3	50242387	T	G	0.585264	0.0101	0.0018	2.01032e-08	0.0252415	0.00209331	1.75628e-33	0.400135	0.078654	3.63227e-07	8.84074e-10	0.0805722	20	0.000109775
cg07598930	3	ALAS1;ALAS1	52233294		3	52252969	T	C	0.485623	0.0103	0.0017	1.37121e-09	0.012786	0.00163955	6.26469e-15	0.805566	0.168369	1.71388e-06	4.60422e-08	0.138903	20	0.00571706
cg00690270	3	GLYCTK;GLYCTK;GLYCTK;GLYCTK;GLYCTK;GLYCTK;GLYCTK-AS1	52324148		3	52315192	G	A	0.205272	-0.0178	0.0023	1.00099e-14	0.043085	0.00131053	4.85247e-237	-0.413137	0.054842	4.9505e-14	3.24982e-17	0.166569	20	4.0353e-12
cg01091000	3	SEMA3G	52472611		3	52309338	G	A	0.147764	-0.0137	0.0026	1.36997e-07	-0.0210581	0.00329082	1.56367e-10	0.650581	0.15994	4.74891e-05	3.80151e-07	0.16461	3	0.0472034
cg07386061	3	NISCH	52492874		3	52359678	C	T	0.180911	-0.0173	0.0022	3.7314e-15	-0.0133153	0.00182608	3.06062e-13	1.29926	0.242999	8.95305e-08	8.95305e-08	0.589775	11	0.011117
cg26065870	3	NISCH	52522591		3	52309338	G	A	0.147764	-0.0137	0.0026	1.36997e-07	-0.0193092	0.00267642	5.41137e-13	0.709508	0.166741	2.08904e-05	1.66672e-07	0.158422	3	0.0206957
cg03554028	3	STAB1	52531920		3	52532291	C	G	0.300719	-0.0045	0.0019	0.0178642	0.0250517	0.00100431	2.47313e-137	-0.179628	0.0761842	0.0183828	2.16514e-10	0.0624101	20	2.68845e-05
cg00669289	3	STAB1	52542961		3	52542919	C	T	0.599641	0.0107	0.0017	3.09153e-10	0.00833157	0.000944884	1.16983e-18	1.28427	0.250694	3.00918e-07	5.62322e-10	0.497002	20	6.98235e-05
cg07507251	3	NT5DC2;NT5DC2	52567010		3	52567014	G	T	0.540535	0.0111	0.0017	6.60285e-11	-0.0434731	0.00145051	2.34616e-197	-0.25533	0.0400219	1.77356e-10	4.11221e-10	0.209529	20	5.10612e-05
cg17372223	3	NT5DC2;NT5DC2	52568218		3	52567617	A	G	0.532149	0.0119	0.002	2.68142e-09	-0.0665417	0.00233143	3.61489e-179	-0.178835	0.0307025	5.71901e-09	5.04722e-13	0.385618	20	6.26714e-08
cg05564831	3	NT5DC2;NT5DC2	52568323		3	52567617	A	G	0.532149	0.0119	0.002	2.68142e-09	-0.0574544	0.00203005	3.27547e-176	-0.207121	0.0355712	5.78993e-09	2.35055e-11	0.269039	20	2.91868e-06
cg26812980	3	NT5DC2;NT5DC2	52568393		3	52567617	A	G	0.532149	0.0119	0.002	2.68142e-09	-0.030171	0.00127372	4.87192e-124	-0.394418	0.0683481	7.89291e-09	2.6024e-11	0.420303	20	3.2314e-06
cg18487916	3	NEK4	52748469		3	52634092	T	C	0.394968	-0.0062	0.002	0.00193521	0.0512361	0.0019053	2.77473e-159	-0.121008	0.0392935	0.00207275	2.12715e-08	0.465624	20	0.00264128
cg06134964	3	ITIH1;ITIH1	52812033		3	52812231	T	C	0.028754	-0.0098	0.0032	0.00219497	-0.0544223	0.00269971	2.26192e-90	0.180073	0.0594741	0.00246374	2.38404e-07	0.350301	20	0.0296026
cg11645453	3	ITIH4;ITIH4;ITIH4;ITIH4	52864694		3	52868445	A	G	0.244808	0.0052	0.0023	0.0237673	0.117287	0.00213878	0	0.0443357	0.0196267	0.0238865	9.89716e-13	0.822833	20	1.22893e-07
cg02331649	3	TMEM110	52926322		3	52929072	A	G	0.0892572	-0.0161	0.0029	2.82866e-08	-0.017759	0.00214867	1.39588e-16	0.906583	0.196717	4.0546e-06	3.01983e-08	0.685677	20	0.00374972
cg25367572	3	TMEM110-MUSTN1;TMEM110	52926875		3	52929072	A	G	0.0892572	-0.0161	0.0029	2.82866e-08	-0.0193797	0.00192032	5.99837e-24	0.830765	0.170789	1.14879e-06	1.1638e-07	0.558949	20	0.0144509
cg04865290	3	TMEM110	52927548		3	52959216	A	G	0.0756789	-0.0154	0.003	2.84655e-07	-0.14053	0.00251328	0	0.109585	0.0214375	3.19042e-07	5.51538e-12	0.381074	20	6.84845e-07
cg20625060	3	TMEM110-MUSTN1;TMEM110	52927957		3	52929072	A	G	0.0892572	-0.0161	0.0029	2.82866e-08	-0.0249988	0.00234932	1.92328e-26	0.644031	0.130845	8.56288e-07	1.13891e-10	0.721167	20	1.41418e-05
cg00325548	3	SFMBT1	52947163		3	53131830	G	A	0.512181	-0.01	0.002	5.73303e-07	-0.0159356	0.00134233	1.66368e-32	0.627527	0.136183	4.0661e-06	2.98517e-08	0.86853	20	0.00370669
cg21126969	3	SFMBT1;SFMBT1;SFMBT1	53030684		3	53070914	C	T	0.140575	-0.0156	0.0029	7.47717e-08	-0.126957	0.00432655	2.88437e-189	0.122877	0.0232231	1.21559e-07	3.42932e-12	0.994258	20	4.25818e-07
cg15956490	3	SFMBT1;SFMBT1;SFMBT1	53032818		3	53117663	A	G	0.0704872	-0.0163	0.0033	7.83658e-07	-0.053806	0.00442151	4.53772e-34	0.30294	0.0661911	4.72255e-06	1.0469e-08	0.996573	20	0.00129993
cg24616795	3	SFMBT1;SFMBT1;SFMBT1	53032891		3	53117663	A	G	0.0704872	-0.0163	0.0033	7.83658e-07	-0.0571902	0.00365478	3.42516e-55	0.285014	0.0605086	2.4735e-06	6.67258e-09	0.99476	20	0.000828534
cg27565382	3	SFMBT1;SFMBT1;SFMBT1	53032988		3	53094730	G	A	0.160543	-0.0143	0.0032	7.8678e-06	-0.0445638	0.00431112	4.79567e-25	0.320888	0.0782299	4.09844e-05	4.74474e-09	0.949159	20	0.000589154
cg27127091	3	SFMBT1;SFMBT1;SFMBT1	53036929		3	53010742	C	T	0.0646965	-0.0147	0.0033	8.40711e-06	-0.118329	0.00273977	0	0.12423	0.0280362	9.37798e-06	5.66454e-12	0.976562	20	7.03367e-07
cg18071195	3		53103797		3	53106047	T	C	0.459864	-0.0096	0.0018	9.64261e-08	-0.0401028	0.00131016	9.23057e-206	0.239385	0.0455609	1.48691e-07	2.85367e-11	0.0531893	20	3.54341e-06
cg23067466	3		53117551		3	53088601	C	G	0.118411	-0.0152	0.0032	2.03417e-06	-0.0306089	0.00150451	5.16537e-92	0.496588	0.107356	3.73515e-06	1.01212e-09	0.993741	20	0.000125675
cg24530246	3		53118167		3	53091900	T	C	0.0664936	-0.015	0.0033	5.48168e-06	-0.090231	0.00306535	1.91227e-190	0.16624	0.0370063	7.04875e-06	3.19329e-09	0.98948	20	0.00039651
cg06161488	3	TKT;TKT;TKT;TKT	53266507		3	53286784	T	C	0.1873	-0.0087	0.002	1.36137e-05	0.0186095	0.00141938	2.84651e-39	-0.467503	0.113233	3.64835e-05	7.36526e-09	0.491272	20	0.000914545
cg24313724	3	TKT;TKT;TKT;TKT	53267619		3	53263971	T	C	0.175719	0.0129	0.0022	4.52839e-09	0.0480721	0.00217869	6.9126e-108	0.268347	0.047353	1.45367e-08	4.73612e-12	0.106538	20	5.88084e-07
cg14818451	3	TKT;TKT;TKT;TKT	53269296		3	53264214	A	G	0.230032	-0.0079	0.002	7.81512e-05	-0.0523677	0.00151304	1.72893e-262	0.150856	0.0384394	8.69011e-05	1.36368e-10	0.378662	20	1.69328e-05
cg16894138	3	TKT;TKT;TKT	53270350		3	53270424	A	G	0.388978	-0.008	0.002	6.33425e-05	0.0161771	0.000767829	1.54548e-98	-0.494528	0.12584	8.50161e-05	2.06483e-08	0.689478	20	0.0025639
cg26559621	3	TKT;TKT;TKT;TKT	53275903		3	53286784	T	C	0.1873	-0.0087	0.002	1.36137e-05	0.0120472	0.00117505	1.15316e-24	-0.722158	0.180338	6.21574e-05	3.63332e-07	0.508998	20	0.0451149
cg11855332	3	TKT;TKT;TKT;TKT	53276389		3	53286784	T	C	0.1873	-0.0087	0.002	1.36137e-05	0.0541383	0.00133005	0	-0.1607	0.0371528	1.52276e-05	1.04316e-10	0.471974	20	1.29529e-05
cg07621169	3	TKT;TKT;TKT	53277395		3	53286976	T	C	0.186701	-0.0074	0.0024	0.00204696	0.0541575	0.00232535	5.59239e-120	-0.136638	0.0447018	0.00223816	6.10412e-09	0.999549	20	0.000757949
cg17019396	3	TKT;TKT;TKT;TKT	53277749		3	53286784	T	C	0.1873	-0.0087	0.002	1.36137e-05	0.0211222	0.0011396	1.08247e-76	-0.411889	0.0972598	2.28622e-05	2.29022e-07	0.513375	20	0.0284377
cg18308510	3	TKT;TKT;TKT;TKT	53285628		3	53286976	T	C	0.186701	-0.0074	0.0024	0.00204696	0.0677744	0.0015478	0	-0.109186	0.0354993	0.00209997	9.04374e-10	0.99967	20	0.000112296
cg11313025	3	ADAMTS9	64603537		3	64601550	C	T	0.515974	0.0051	0.0018	0.00460653	0.0449937	0.00234753	7.06802e-82	0.113349	0.0404404	0.00506496	1.51802e-07	0.693666	20	0.0188493
cg22081832	3	ADAMTS9	64670459		3	64681210	T	C	0.308307	-0.0135	0.0019	1.20094e-12	-0.0266093	0.00255431	2.06428e-25	0.507341	0.0864306	4.36013e-09	2.58474e-11	0.127068	14	3.20947e-06
cg25859972	3	ADAMTS9	64670515		3	64681210	T	C	0.308307	-0.0135	0.0019	1.20094e-12	-0.0245739	0.0022788	4.11081e-27	0.549363	0.0925922	2.97186e-09	3.98663e-11	0.331788	12	4.9502e-06
cg23078228	3	MIR548A2	64711384		3	64701890	C	T	0.673722	-0.026	0.0018	2.71739e-47	0.0189046	0.00158505	8.57456e-33	-1.37532	0.149543	3.68511e-20	1.38022e-21	0.189048	20	1.71382e-16
cg21324884	3	MIR548A2	64801329		3	64704891	C	T	0.671725	-0.0258	0.0018	1.3546e-46	-0.0139597	0.00233208	2.15118e-09	1.84817	0.334595	3.32086e-08	3.32086e-08			0.00412351
cg06615524	3	ADAMTS9-AS2;MIR548A2	64901742		3	64902426	C	T	0.28754	-0.0106	0.0023	4.05203e-06	-0.0187875	0.00147121	2.40839e-37	0.564203	0.13015	1.45745e-05	1.52157e-15	0.700685	20	1.88934e-10
cg09473396	3		65131979		3	65117571	T	C	0.0654952	0.0089	0.0026	0.000619166	-0.0536541	0.00295105	7.251e-74	-0.165877	0.04931	0.000768286	1.89573e-08	0.125849	20	0.00235393
cg19057424	3		81888631		3	81912435	A	G	0.319289	0.0112	0.0021	9.64261e-08	-0.0699702	0.00189158	1.63902e-299	-0.160068	0.0303231	1.3007e-07	1.90586e-10	0.34737	20	2.36651e-05
cg18993089	3		81888653		3	81911684	A	G	0.341853	0.011	0.0021	1.62242e-07	-0.0703116	0.00196954	4.03667e-279	-0.156447	0.0301869	2.18809e-07	3.49072e-08	0.256015	20	0.00433442
cg07193023	3		81888926		3	81912435	A	G	0.319289	0.0112	0.0021	9.64261e-08	-0.0711072	0.00214876	3.84558e-240	-0.157509	0.0299139	1.39893e-07	1.24722e-09	0.284564	20	0.000154867
cg19818200	3	CADM2-AS2;CADM2;CADM2;CADM2;CADM2;CADM2;CADM2;CADM2	85877734		3	85898127	G	A	0.403155	-0.0116	0.002	6.63149e-09	0.0224943	0.00118639	3.63582e-80	-0.515686	0.0929785	2.91779e-08	7.50283e-12	0.799446	20	9.31627e-07
cg16053012	3	ADCY5;ADCY5	123065004		3	123066010	G	A	0.28734	0.0093	0.0017	4.48544e-08	-0.0226277	0.00237789	1.80177e-21	-0.411	0.0866592	2.10876e-06	1.2008e-07	0.909562	18	0.0149103
cg13854555	3	SLC12A8;SLC12A8	124909083		3	124910515	A	G	0.096845	0.0126	0.0033	0.000134439	-0.203208	0.00276719	0	-0.0620055	0.0162615	0.000137273	1.58399e-07	0.159391	14	0.0196684
cg25611254	3	SLC12A8	124931985		3	124931867	C	A	0.678914	-0.0089	0.002	8.58703e-06	0.0318192	0.0028095	9.80266e-30	-0.279705	0.0675329	3.44649e-05	1.76924e-08	0.154622	11	0.00219687
cg25260865	3	SLC12A8	124932002		3	124923691	A	T	0.214257	-0.01	0.0021	1.91774e-06	0.0334912	0.00290131	7.96374e-31	-0.298586	0.0678286	1.07228e-05	1.76986e-08	0.990371	13	0.00219763
cg13748218	3	ABTB1;ABTB1;ABTB1	127398106		3	127397553	C	G	0.117212	0.0122	0.0022	2.93192e-08	-0.0322013	0.00145385	1.06832e-108	-0.378867	0.0704291	7.473e-08	9.14231e-08	0.874243	20	0.011352
cg05762744	3		127860991		3	127843378	C	T	0.135783	-0.0133	0.0027	8.39618e-07	-0.0256909	0.00133828	3.92544e-82	0.517694	0.108501	1.82996e-06	3.26505e-07	0.350964	20	0.0405421
cg03115093	3		127861051		3	127938708	T	C	0.133387	-0.0143	0.003	1.87299e-06	-0.0455244	0.00167333	5.53656e-163	0.314117	0.0669026	2.66416e-06	2.04938e-07	0.166681	20	0.0254472
cg08044714	3	EEFSEC	127875355		3	127938708	T	C	0.133387	-0.0143	0.003	1.87299e-06	-0.0487448	0.00260765	5.64434e-78	0.293364	0.0635144	3.85847e-06	3.08454e-07	0.638785	20	0.0383008
cg21710443	3	EEFSEC	128055577		3	128018447	A	G	0.16853	-0.0131	0.0027	1.22314e-06	-0.0293543	0.00142894	8.93942e-94	0.446272	0.0945103	2.33608e-06	3.50146e-09	0.287093	20	0.000434776
cg27174429	3	EEFSEC	128104789		3	128097496	C	A	0.153355	-0.0149	0.0031	1.53633e-06	-0.0165411	0.00172173	7.45227e-22	0.900788	0.209558	1.71947e-05	1.97788e-11	0.388008	16	2.45593e-06
cg14592376	3		129063341		3	129063880	C	T	0.377396	-0.0095	0.002	2.03417e-06	-0.0283779	0.00160802	1.05989e-69	0.334768	0.0729856	4.50178e-06	1.59299e-08	0.896592	12	0.00197801
cg01963144	3		129088182		3	129112454	G	A	0.415136	0.0147	0.0026	1.56897e-08	-0.0252348	0.00264209	1.28371e-21	-0.58253	0.119731	1.1428e-06	3.9349e-07	0.463316	20	0.0488596
cg08049441	3	RPL32P3	129106543		3	129220982	A	G	0.166933	0.0116	0.0032	0.000288962	-0.128233	0.00216607	0	-0.0904605	0.0250014	0.000296633	1.72776e-11	0.68508	20	2.14536e-06
cg22384700	3	EFCAB12	129147722		3	129172761	T	C	0.169129	0.0119	0.0032	0.000200211	-0.114116	0.0038546	1.28065e-192	-0.10428	0.0282619	0.00022447	4.17407e-11	0.852823	20	5.18295e-06
cg16516295	3	C3orf25	129147846		3	129172761	T	C	0.169129	0.0119	0.0032	0.000200211	-0.0706907	0.00278123	1.63291e-142	-0.168339	0.0457496	0.000233623	1.45621e-10	0.84929	20	1.80817e-05
cg12415479	3	PLXND1	129311698		3	129329813	T	G	0.33127	-0.0273	0.0024	5.57029e-30	0.0165141	0.00185253	4.9068e-19	-1.65313	0.235608	2.27578e-12	5.12603e-22	0.868286	20	6.36499e-17
cg08471739	3	PLXND1	129312902		3	129334845	T	C	0.119209	-0.0296	0.0033	2.97331e-19	0.00872084	0.000874574	2.03075e-23	-3.39417	0.508971	2.58115e-11	1.26831e-19	0.640134	20	1.57486e-14
cg13627968	3	PLXND1	129315176		3	129315831	A	C	0.325479	-0.0278	0.0022	1.33067e-36	-0.0100188	0.00157345	1.92232e-10	2.77477	0.487975	1.29818e-08	1.27588e-10	0.854127	12	1.58426e-05
cg13314857	3	PLXND1	129322273		3	129320301	G	A	0.224241	-0.0273	0.003	9.03318e-20	-0.0136848	0.00219195	4.2873e-10	1.99492	0.387505	2.63141e-07	7.05574e-10	0.686002	9	8.76111e-05
cg12177944	3	PLXND1	129322537		3	129308209	A	G	0.134185	-0.0297	0.0031	9.64406e-22	-0.0161809	0.00175437	2.88306e-20	1.83549	0.276239	3.04107e-11	1.9251e-17	0.984904	20	2.3904e-12
cg02544002	3	PLXND1	129323778		3	129308209	A	G	0.134185	-0.0297	0.0031	9.64406e-22	-0.0318234	0.00307045	3.5998e-25	0.933276	0.132656	1.98801e-12	1.51506e-22	0.246707	20	1.88125e-17
cg01522006	3		129333962		3	129339003	A	G	0.542532	-0.0257	0.0023	5.47161e-29	0.0148833	0.0014936	2.17621e-23	-1.72677	0.232187	1.03e-13	3.88418e-22	0.784462	20	4.82299e-17
cg11305249	3	STAG1	136472342		3	136319949	T	C	0.433506	0.0101	0.002	4.4181e-07	-0.0728788	0.00197119	3.23423e-299	-0.138586	0.0276976	5.62868e-07	9.93742e-11	0.0784105	20	1.23393e-05
cg21827317	3		136751795		3	136753876	A	T	0.390974	-0.0076	0.0018	2.41905e-05	-0.0962819	0.00250365	0	0.0789349	0.0188074	2.70471e-05	8.99111e-08	0.615923	20	0.0111643
cg24168516	3	DZIP1L	137834997		3	137837557	A	G	0.33147	0.0055	0.0019	0.00379476	-0.102749	0.00187969	0	-0.0535283	0.0185175	0.00384402	1.36169e-07	0.882091	20	0.0169081
cg15655868	3	DZIP1L	137835011		3	137837557	A	G	0.33147	0.0055	0.0019	0.00379476	-0.116739	0.00186395	0	-0.0471138	0.0162931	0.00383225	3.92729e-07	0.890525	20	0.0487652
cg10731507	3	MRAS;MRAS	138067853		3	138089513	C	T	0.38099	0.0077	0.0018	1.88768e-05	-0.00814012	0.000924763	1.33937e-18	-0.945932	0.245857	0.000119332	1.12691e-07	0.762924	20	0.0139929
cg26795644	3	MRAS;MRAS;MRAS;MRAS;MRAS;MRAS	138067902		3	138071329	T	A	0.304712	0.0077	0.0021	0.000245733	-0.0284234	0.00151511	1.60361e-78	-0.270903	0.0752807	0.000319964	9.28301e-08	0.857161	20	0.0115267
cg02454085	3	MRAS;MRAS;MRAS;MRAS;MRAS;MRAS	138067910		3	138057915	A	G	0.297324	0.0076	0.0019	6.33425e-05	-0.0144684	0.00112689	9.88523e-38	-0.525281	0.137546	0.000134017	2.82675e-07	0.795185	20	0.0350997
cg19093146	3	MRAS;MRAS;MRAS;MRAS;MRAS;MRAS;MRAS	138068013		3	138071329	T	A	0.304712	0.0077	0.0021	0.000245733	-0.0192673	0.00124568	5.77391e-54	-0.399641	0.112014	0.00036001	7.98192e-09	0.879091	20	0.000991116
cg22527739	3	MRAS;MRAS;MRAS;MRAS;MRAS;MRAS;MRAS	138068049		3	138071329	T	A	0.304712	0.0077	0.0021	0.000245733	-0.0106446	0.000955323	7.79731e-29	-0.723371	0.20769	0.000495955	2.02873e-07	0.931147	20	0.0251908
cg22907952	3	MRAS;MRAS	138121287		3	138124114	G	T	0.0790735	0.0106	0.0025	2.2352e-05	0.0217889	0.00153511	1.00255e-45	0.486486	0.119747	4.85277e-05	1.64356e-07	0.624766	20	0.0204081
cg01905210	3	ESYT3	138154620		3	138496810	G	T	0.556709	0.0091	0.002	5.36459e-06	0.0189879	0.00189251	1.08953e-23	0.479252	0.115655	3.4159e-05	6.33014e-08	0.656376	20	0.00786013
cg14664341	3		138198321		3	138252210	A	G	0.307508	0.0086	0.0018	1.77243e-06	0.0189321	0.00101279	5.64769e-78	0.454254	0.0981329	3.67488e-06	1.82285e-08	0.117408	20	0.00226344
cg04362419	3	CEP70;CEP70;CEP70;CEP70;CEP70	138297086		3	138411957	G	C	0.421326	0.0084	0.002	2.66915e-05	-0.140655	0.00256388	0	-0.0597206	0.0142608	2.81739e-05	2.79828e-08	0.991874	20	0.00347462
cg15095727	3	CEP70	138311508		3	138411957	G	C	0.421326	0.0084	0.002	2.66915e-05	-0.045892	0.00242071	3.79087e-80	-0.183039	0.0446373	4.12124e-05	1.01016e-07	0.989999	20	0.0125431
cg00492055	3	CEP70	138312356		3	138411957	G	C	0.421326	0.0084	0.002	2.66915e-05	-0.102809	0.00282609	9.28511e-290	-0.0817047	0.0195827	3.0156e-05	3.30633e-08	0.985443	20	0.00410546
cg21513826	3		138325023		3	138411957	G	C	0.421326	0.0084	0.002	2.66915e-05	-0.0743536	0.00194314	0	-0.112974	0.02706	2.98083e-05	2.8581e-08	0.985503	20	0.0035489
cg10884018	3	VEPH1;VEPH1;VEPH1	157019556		3	157051763	T	C	0.107228	-0.0033	0.002	0.0989429	0.053089	0.00141248	3.69485e-301	-0.0621598	0.0377089	0.0992681	1.48401e-08	0.411205	20	0.00184269
cg01507436	3	NLGN1	173656080		3	173656059	A	G	0.248403	-0.0111	0.0022	4.52445e-07	-0.0714545	0.00248285	3.90542e-182	0.155344	0.0312584	6.70705e-07	9.74137e-08	0.971695	20	0.0120959
cg16460462	3		184875108		3	184875106	C	G	0.263978	0.0091	0.002	5.36459e-06	-0.0478398	0.00220432	1.93186e-104	-0.190218	0.0427151	8.46054e-06	3.42716e-08	0.78216	20	0.0042555
cg05827190	4	MFSD7	681440		4	714367	G	A	0.245407	-0.0075	0.0021	0.000355039	0.047448	0.00187128	7.73661e-142	-0.158068	0.0446958	0.000405436	3.88636e-08	0.0658159	20	0.0048257
cg02697106	4	PCGF3	704789		4	714367	G	A	0.245407	-0.0075	0.0021	0.000355039	0.0490967	0.0015005	8.03724e-235	-0.15276	0.0430268	0.000384731	1.79333e-10	0.0556857	20	2.22677e-05
cg24922022	4		827675		4	827253	G	A	0.430711	-0.0038	0.002	0.0574331	-0.05577	0.00180525	1.47659e-209	0.068137	0.0359293	0.057905	4.92321e-08	0.0955071	20	0.00611314
cg17023254	4	GAK	908859		4	914638	C	T	0.280152	-0.0141	0.0021	1.8899e-11	0.0111161	0.00138344	9.349e-16	-1.26843	0.246189	2.5736e-07	2.5736e-07	0.131455	20	0.0319564
cg01437235	4	TMEM175	939027		4	943540	A	G	0.351837	-0.015	0.002	6.38178e-14	0.0335853	0.00285617	6.35928e-32	-0.446624	0.0706315	2.56045e-10	2.39437e-10	0.479402	20	2.97309e-05
cg15105011	4	TMEM175	940614		4	939206	A	G	0.30631	-0.0139	0.0018	1.14319e-14	0.0907196	0.00323226	2.48379e-173	-0.153219	0.0205787	9.6542e-14	3.55873e-19	0.0710487	20	4.41888e-14
cg23939001	4	TMEM175	940644		4	939206	A	G	0.30631	-0.0139	0.0018	1.14319e-14	0.124368	0.00369522	2.50323e-248	-0.111765	0.0148492	5.20595e-14	3.37717e-19	0.0768961	20	4.19343e-14
cg08222618	4	TMEM175	941054		4	939206	A	G	0.30631	-0.0139	0.0018	1.14319e-14	0.141243	0.00438215	6.39522e-228	-0.0984117	0.0131046	5.92652e-14	1.3649e-17	0.138606	20	1.6948e-12
cg02133383	4	TMEM175;TMEM175;TMEM175;TMEM175;TMEM175;TMEM175;TMEM175	941998		4	941017	T	C	0.310104	-0.015	0.002	6.38178e-14	-0.0144729	0.00108845	2.41526e-40	1.03642	0.158656	6.46806e-11	2.21267e-10	0.401667	20	2.74747e-05
cg18586891	4	TMEM175	952366		4	954247	G	T	0.472244	0.0153	0.002	2.00979e-14	0.0160011	0.00140258	3.80008e-30	0.956185	0.150492	2.10149e-10	4.48391e-14	0.193574	20	5.56767e-09
cg05178683	4	DGKQ	958773		4	965779	A	G	0.404153	-0.0165	0.0018	4.87871e-20	0.0135893	0.00132719	1.32359e-24	-1.21419	0.177783	8.51386e-12	1.79476e-13	0.515619	20	2.22855e-08
cg24158141	4	DGKQ	959998		4	970724	T	A	0.360423	-0.0159	0.002	1.86511e-15	0.0150278	0.00106192	1.8248e-45	-1.05804	0.152649	4.1735e-12	4.02459e-15	0.573219	20	4.99733e-10
cg11107149	4	DGKQ	960835		4	954311	T	C	0.411542	-0.0166	0.002	1.04111e-16	0.0122413	0.00100112	2.21237e-34	-1.35606	0.197465	6.54037e-12	1.11535e-12	0.628018	20	1.38493e-07
cg07007312	4	DGKQ	961505		4	970724	T	A	0.360423	-0.0159	0.002	1.86511e-15	0.0695172	0.00233195	2.82895e-195	-0.22872	0.0297753	1.57189e-14	1.0474e-18	0.121253	20	1.30056e-13
cg22718636	4	DGKQ	961658		4	970724	T	A	0.360423	-0.0159	0.002	1.86511e-15	0.119307	0.00328699	1.82765e-288	-0.13327	0.0171609	8.10654e-15	2.44098e-19	0.0729714	20	3.03097e-14
cg20456258	4	DGKQ	962124		4	970724	T	A	0.360423	-0.0159	0.002	1.86511e-15	0.147869	0.00370874	0	-0.107527	0.0137917	6.36371e-15	2.23046e-19	0.106683	20	2.76956e-14
cg03114080	4		969042		4	960713	A	G	0.341853	-0.0166	0.002	1.04111e-16	-0.019428	0.00210965	3.28925e-20	0.854438	0.138586	7.03038e-10	7.03038e-10	0.960799	20	8.72963e-05
cg11017086	4	SLC26A1	979022		4	960713	A	G	0.341853	-0.0166	0.002	1.04111e-16	-0.0265579	0.00278312	1.3946e-21	0.62505	0.0998082	3.78822e-10	6.19684e-10	0.520763	20	7.69462e-05
cg23958868	4	SLC26A1	979079		4	965779	A	G	0.404153	-0.0165	0.0018	4.87871e-20	-0.0276832	0.00293327	3.81248e-21	0.59603	0.0906436	4.84818e-11	8.2278e-11	0.059331	20	1.02165e-05
cg09359391	4	SLC26A1	979183		4	970724	T	A	0.360423	-0.0159	0.002	1.86511e-15	-0.0137367	0.00196219	2.5465e-12	1.15748	0.220305	1.48841e-07	1.48841e-07	0.357729	10	0.0184815
cg14652403	4	IDUA	993803		4	980896	A	C	0.392572	-0.0164	0.002	2.40387e-16	0.0169831	0.00218406	7.48974e-15	-0.965665	0.171145	1.6772e-08	1.68561e-09	0.131723	20	0.000209302
cg00247629	4	IDUA	995263		4	961191	A	G	0.440495	0.0148	0.002	1.36185e-13	-0.00963079	0.00135914	1.38094e-12	-1.53674	0.300265	3.08879e-07	5.6456e-10	0.859951	20	7.01014e-05
cg27284194	4		1044797		4	1045824	T	C	0.309505	0.0022	0.002	0.271332	0.15364	0.00317429	0	0.0143192	0.0130208	0.271456	1.08144e-08	0.440954	20	0.00134283
cg26479374	4	CTBP1;CTBP1;C4orf42	1243980		4	1251504	T	G	0.271366	0.0062	0.002	0.00193521	0.100088	0.00294264	1.42706e-253	0.0619453	0.0200652	0.00202049	3.5615e-09	0.616138	20	0.000442231
cg16399632	4	CTBP1;CTBP1;C4orf42	1244006		4	1251504	T	G	0.271366	0.0062	0.002	0.00193521	0.0975473	0.00257689	0	0.0635589	0.0205715	0.00200388	1.53842e-08	0.652882	20	0.00191026
cg25897951	4	CTBP1;CTBP1;C4orf42	1244024		4	1251504	T	G	0.271366	0.0062	0.002	0.00193521	0.0952347	0.00245183	0	0.0651023	0.0210675	0.00200039	9.69166e-10	0.651486	20	0.000120341
cg08948841	4	CTBP1;CTBP1;C4orf42	1244042		4	1251504	T	G	0.271366	0.0062	0.002	0.00193521	0.0839068	0.00207233	0	0.0738915	0.0239057	0.00199515	2.65965e-10	0.634016	20	3.30249e-05
cg15586393	4	CTBP1;CTBP1;C4orf42	1244086		4	1251504	T	G	0.271366	0.0062	0.002	0.00193521	0.0896643	0.0022244	0	0.0691468	0.0223713	0.00199569	2.76706e-10	0.673315	20	3.43586e-05
cg07745915	4	C4orf42	1244504		4	1254414	A	C	0.271765	0.0069	0.0018	0.000126419	0.028755	0.00133433	5.26738e-103	0.239958	0.0635804	0.000160592	1.81709e-09	0.79577	20	0.000225628
cg04122972	4	MAEA;MAEA;MAEA;MAEA;MAEA	1283088		4	1283032	T	A	0.482827	-0.0072	0.005	0.149867	-0.0343298	0.0011046	4.63236e-212	0.20973	0.145802	0.150305	1.78981e-10	0.974569	20	2.2224e-05
cg22136125	4	MAEA;MAEA;MAEA;MAEA;MAEA	1291667		4	1281951	G	C	0.246605	0.0074	0.0018	3.9376e-05	0.0192482	0.00129057	2.65294e-50	0.384452	0.0970029	7.39205e-05	2.91475e-08	0.937253	20	0.00361925
cg12993960	4	MAEA;MAEA;MAEA;MAEA;MAEA	1300068		4	1291640	T	C	0.458267	-0.0064	0.002	0.00137428	-0.0217714	0.0011983	9.14393e-74	0.293963	0.0932776	0.00162439	1.86027e-09	0.31837	20	0.00023099
cg21593149	4	MAEA;MAEA	1300163		4	1296321	G	A	0.557308	0.0064	0.002	0.00137428	0.0597959	0.00177402	4.64643e-249	0.107031	0.0335975	0.00144416	1.9782e-09	0.435594	20	0.000245633
cg06654118	4	MAEA;MAEA	1303317		4	1308437	G	C	0.237819	0.0075	0.0018	3.09086e-05	0.0426173	0.00201528	2.93412e-99	0.175985	0.0430484	4.34979e-05	2.8361e-07	0.862384	20	0.0352159
cg00689492	4	MAEA;MAEA	1303491		4	1308437	G	C	0.237819	0.0075	0.0018	3.09086e-05	0.0305344	0.00186431	2.72793e-60	0.245625	0.0608276	5.38985e-05	1.71008e-07	0.862209	20	0.021234
cg04806107	4	MAEA;MAEA;MAEA;MAEA;MAEA;MAEA;MAEA	1303499		4	1308437	G	C	0.237819	0.0075	0.0018	3.09086e-05	0.0363246	0.00239673	6.92739e-52	0.206472	0.0513918	5.87929e-05	1.79281e-07	0.895568	20	0.0222614
cg04863758	4	MAEA;MAEA	1303710		4	1308437	G	C	0.237819	0.0075	0.0018	3.09086e-05	0.0447488	0.00216322	4.61409e-95	0.167602	0.0410325	4.41468e-05	7.59205e-08	0.801648	20	0.00942704
cg03096285	4	MAEA;MAEA	1303768		4	1308437	G	C	0.237819	0.0075	0.0018	3.09086e-05	0.0230251	0.00176918	1.01109e-38	0.325732	0.0820843	7.24004e-05	7.70078e-08	0.531987	20	0.00956206
cg19318889	4	MAEA;MAEA	1322082		4	1322096	G	T	0.216653	-0.0077	0.0021	0.000245733	-0.0119675	0.000375255	3.48849e-223	0.643409	0.176631	0.000269825	2.51897e-07	0.391489	20	0.031278
cg20092199	4	KIAA1530	1342459		4	1343720	A	G	0.195887	0.0079	0.0018	1.13931e-05	0.0417935	0.00161333	5.84026e-148	0.189025	0.0436827	1.51e-05	7.98186e-12	0.669646	20	9.91108e-07
cg06157379	4	UVSSA	1350275		4	1254930	A	G	0.180911	-0.0026	0.0027	0.335566	0.0434938	0.00389313	5.59516e-29	-0.0597786	0.062308	0.337355	7.5981e-08	0.534188	20	0.00943456
cg12897639	4	UVSSA	1350277		4	1412785	G	A	0.119609	-0.0062	0.0038	0.102768	0.0343095	0.00297415	8.69641e-31	-0.180708	0.111859	0.106202	9.03583e-09	0.35659	20	0.00112198
cg23921777	4	KIAA1530	1366597		4	1353321	A	T	0.41254	-0.0071	0.002	0.000385231	0.142119	0.00340731	0	-0.0499581	0.0141236	0.000404376	9.0064e-12	0.769514	20	1.11832e-06
cg18120489	4	KIAA1530	1366662		4	1353321	A	T	0.41254	-0.0071	0.002	0.000385231	0.0182701	0.000624043	2.03344e-188	-0.388612	0.11027	0.000424785	1.87639e-09	0.69648	20	0.000232992
cg19621877	4		1393418		4	1414684	A	G	0.245407	-0.0037	0.003	0.217451	-0.108444	0.00450552	5.25218e-128	0.0341189	0.0277003	0.218055	6.09687e-10	0.896988	20	7.57048e-05
cg09321418	4		1411399		4	1398897	T	C	0.207268	0.0067	0.002	0.000808116	0.0226591	0.00168909	4.94119e-41	0.295688	0.0909755	0.00115328	2.74576e-07	0.234493	20	0.0340941
cg19661645	4	ADD1;ADD1;ADD1;ADD1;ADD1	2863990		4	2918975	A	C	0.177316	-0.0088	0.0022	6.33425e-05	-0.012155	0.00116327	1.48197e-25	0.723985	0.193805	0.000187244	3.98184e-07	0.0943169	20	0.0494425
cg14243421	4	ADD1;ADD1;ADD1;ADD1;ADD1	2873807		4	2873835	G	C	0.163938	-0.0098	0.002	9.58367e-07	0.00847269	0.000505629	5.05751e-63	-1.15666	0.245938	2.56308e-06	1.7399e-08	0.0775831	20	0.00216043
cg00622170	4	C4orf10;NOP14	2944594		4	2950717	A	G	0.261382	-0.01	0.0019	1.41602e-07	-0.0266173	0.00138122	9.42155e-83	0.375695	0.0739964	3.83026e-07	2.16262e-10	0.438468	20	2.68533e-05
cg07170929	4	NOP14;NOP14;NOP14	2955484		4	2991040	A	G	0.414736	-0.0092	0.002	4.22491e-06	0.0319887	0.00116617	1.18152e-165	-0.287602	0.0633951	5.7154e-06	9.44813e-12	0.211928	20	1.17317e-06
cg10563859	4	NOP14;NOP14;NOP14;GRK4;GRK4;GRK4;GRK4	2966171		4	2961713	A	T	0.323482	-0.0109	0.0022	7.24996e-07	0.0155486	0.000768866	6.1659e-91	-0.701026	0.145676	1.49259e-06	8.01196e-12	0.876771	20	9.94845e-07
cg21658932	4	NOP14;NOP14;NOP14;GRK4;GRK4;GRK4;GRK4	2966225		4	2965695	A	G	0.298722	-0.0097	0.0021	3.85505e-06	0.0141763	0.000862795	1.15309e-60	-0.684239	0.153877	8.72085e-06	1.25733e-08	0.1412	20	0.00156122
cg19224164	4	GRK4;NOP14;GRK4;GRK4	2966384		4	2965695	A	G	0.298722	-0.0097	0.0021	3.85505e-06	0.00906108	0.000842242	5.41661e-27	-1.07051	0.252219	2.19198e-05	1.04178e-07	0.575379	20	0.0129358
cg12572295	4	GRK4;GRK4;GRK4	3042386		4	3043513	C	A	0.351637	0.0106	0.002	1.15803e-07	-0.034039	0.00141614	1.15801e-127	-0.311408	0.0601675	2.2709e-07	2.49839e-13	0.203921	20	3.10226e-08
cg06533319	4	C4orf44	3265114		4	3265130	C	G	0.441294	-0.0104	0.0018	7.56937e-09	0.00944222	0.000825003	2.48873e-30	-1.10144	0.213547	2.4986e-07	2.0528e-10	0.926775	20	2.54896e-05
cg15233074	4		3288101		4	3287655	G	A	0.28095	0.0105	0.0019	3.27025e-08	-0.0152539	0.00120633	1.19455e-36	-0.688348	0.135934	4.1092e-07	6.46639e-09	0.172731	20	0.000802932
cg04260224	4	RGS12;RGS12	3344008		4	3380088	C	T	0.109026	0.0112	0.0029	0.000112431	-0.0257694	0.0020943	8.56351e-35	-0.434625	0.11795	0.000228861	3.68914e-08	0.494831	20	0.0045808
cg07229767	4	RGS12;RGS12;RGS12	3372206		4	3307638	C	G	0.255791	-0.0093	0.0018	2.38306e-07	0.0156391	0.00205584	2.80188e-14	-0.594662	0.139132	1.91934e-05	2.87501e-07	0.121955	20	0.035699
cg23489072	4	RGS12;RGS12;RGS12	3390813		4	3409359	A	G	0.0900559	0.0049	0.0021	0.0196307	-0.0152071	0.00111742	3.53375e-42	-0.322217	0.140108	0.0214609	1.02391e-08	0.0511167	20	0.00127139
cg18018756	4	HGFAC;HGFAC	3442815		4	3437086	T	C	0.354433	-0.008	0.002	6.33425e-05	-0.0137953	0.00121274	5.54748e-30	0.579906	0.153678	0.000160971	1.95751e-07	0.292633	20	0.0243063
cg23495837	4	DOK7;DOK7	3480318		4	3478973	A	C	0.138179	0.0086	0.0031	0.00553387	-0.142485	0.00429241	1.28847e-241	-0.0603573	0.0218325	0.00570004	2.20005e-07	0.515032	20	0.0273181
cg12631586	4	TBC1D14;TBC1D14	6941677		4	6926997	C	A	0.269768	0.0083	0.0021	7.73774e-05	0.0752414	0.00182017	0	0.110312	0.0280374	8.33915e-05	1.20281e-07	0.642865	20	0.0149352
cg25471639	4		26063077		4	26065924	T	C	0.126198	0.0242	0.0027	3.16069e-19	-0.0163189	0.00221947	1.9438e-13	-1.48294	0.26087	1.31113e-08	1.31113e-08	0.837728	12	0.00162804
cg20997222	4		26128905		4	26112549	G	A	0.365615	0.013	0.0018	5.11448e-13	0.0201721	0.00178211	1.05397e-29	0.644455	0.105849	1.14003e-09	1.70181e-09	0.630964	13	0.000211314
cg17951817	4		26291227		4	26289961	T	C	0.317492	-0.0098	0.002	9.58367e-07	-0.00999783	0.00129567	1.19705e-14	0.980213	0.236969	3.52695e-05	2.73369e-08	0.307585	20	0.00339442
cg24319133	4		26308757		4	26314980	G	C	0.349241	0.016	0.002	1.24419e-15	-0.0486274	0.00163015	1.59368e-195	-0.329033	0.0425825	1.10155e-14	3.09914e-16	0.291874	20	3.8482e-11
cg23812538	4	RBPJ;RBPJ;RBPJ;RBPJ	26323049		4	26323082	G	C	0.358227	0.0164	0.002	2.40387e-16	-0.0103925	0.000942533	2.85971e-28	-1.57806	0.239832	4.70837e-11	6.88393e-12	0.882913	20	8.54777e-07
cg20265625	4	RBPJ;RBPJ;RBPJ;RBPJ	26324308		4	26343620	C	T	0.639577	0.0115	0.002	8.92435e-09	-0.0211685	0.00167963	2.03177e-36	-0.543261	0.103849	1.68355e-07	2.7309e-10	0.123243	20	3.39095e-05
cg03461641	4		26454190		4	26453966	A	C	0.504792	0.0112	0.0018	4.90162e-10	-0.24832	0.00269808	0	-0.0451031	0.00726526	5.36457e-10	5.27864e-16	0.206293	20	6.55449e-11
cg07207937	4	MRPL1	78783799		4	78808669	G	T	0.234824	0.0136	0.0026	1.68806e-07	0.00534451	0.000386791	1.99693e-43	2.54467	0.520172	9.98298e-07	4.02398e-07	0.519239	20	0.0499658
cg01026744	4	NAP1L5;HERC3	89619053		4	89682005	A	G	0.0864617	0.0135	0.0036	0.000176835	0.189316	0.00652269	3.25812e-185	0.0713094	0.0191739	0.000199945	2.23525e-07	0.657858	20	0.0277551
cg22920707	4		90057870		4	90055083	A	G	0.216853	0.0051	0.0024	0.0335866	-0.152916	0.00235392	0	-0.0333517	0.0157033	0.0336815	7.91655e-10	0.969742	20	9.82998e-05
cg14661589	4	CCSER1;CCSER1	91249773		4	91249838	T	C	0.260184	-0.009	0.0017	1.19592e-07	-0.0261941	0.00117791	1.48237e-109	0.343588	0.0667139	2.60235e-07	4.6555e-08	0.268215	20	0.00578074
cg27562174	4	ADH4;ADH4;ADH4;ADH4;ADH4;ADH4;LOC100507053	100065446		4	100065509	T	G	0.437899	-0.0071	0.0019	0.000186346	-0.250367	0.00212089	0	0.0283583	0.00759265	0.000187737	1.34497e-10	0.170471	20	1.67005e-05
cg12011299	4	ADH4	100065546		4	100065509	T	G	0.437899	-0.0071	0.0019	0.000186346	-0.221983	0.00179176	0	0.0319844	0.0085631	0.000187608	8.64817e-11	0.186528	20	1.07384e-05
cg03629335	4	LOC100507053;ADH6;ADH6	100126967		4	100136185	G	A	0.081869	-0.0053	0.0026	0.0415038	0.102793	0.00337614	1.31864e-203	-0.05156	0.0253502	0.0419609	1.55791e-09	0.133219	20	0.000193446
cg15209081	4	LOC100507053;ADH6;ADH6	100130040		4	100065917	C	T	0.295927	-0.0071	0.0021	0.000722351	-0.0138101	0.00109385	1.53322e-36	0.514117	0.157421	0.00109126	1.05605e-07	0.574238	20	0.013113
cg14736911	4	MYOZ2	120057818		4	120106766	A	G	0.0922524	0.0151	0.003	4.82024e-07	-0.0733243	0.00328555	2.51531e-110	-0.205935	0.0419418	9.10741e-07	3.02853e-08	0.640439	20	0.00376052
cg05104897	4		120127485		4	120123417	G	C	0.0593051	0.0142	0.003	2.20862e-06	-0.104914	0.00226337	0	-0.135349	0.0287436	2.49123e-06	5.99333e-08	0.51694	20	0.00744192
cg19755714	4	MAML3	140842902		4	140841056	T	C	0.183906	0.0059	0.0019	0.0019011	-0.0325821	0.00173747	1.84437e-78	-0.181081	0.0591084	0.00218731	1.53659e-08	0.264505	20	0.00190798
cg11128457	4	MAML3	140864437		4	140863365	C	A	0.345048	-0.015	0.002	6.38178e-14	0.0203827	0.0012499	8.73873e-60	-0.73592	0.108003	9.49854e-12	1.76912e-12	0.612685	20	2.19672e-07
cg06905720	4		145512579		4	145455491	G	A	0.29393	0.0083	0.0018	4.00522e-06	0.0336728	0.00303705	1.44502e-28	0.24649	0.0578943	2.06648e-05	2.99391e-07	0.0612345	20	0.0371754
cg15589153	4		152246020		4	152230502	G	A	0.407348	-0.0079	0.0018	1.13931e-05	0.0232606	0.00117566	3.99716e-87	-0.339631	0.0792653	1.82958e-05	1.37021e-07	0.977754	20	0.0170139
cg17479576	4	FAM160A1	152424074		4	152452398	G	A	0.572684	-0.0058	0.0018	0.001272	0.0752795	0.00282598	2.44077e-156	-0.0770462	0.0240852	0.00137951	1.71939e-07	0.404927	20	0.0213496
cg20318234	4	VEGFC	177711682		4	177716550	A	G	0.307508	-0.0128	0.0026	8.51939e-07	0.0391713	0.00224964	6.65591e-68	-0.32677	0.068977	2.16514e-06	7.60239e-08	0.934525	20	0.00943989
cg08370178	5		43034043		5	42929687	G	A	0.308107	-0.0077	0.0018	1.88768e-05	0.0627418	0.00189524	2.51534e-240	-0.122725	0.0289275	2.21039e-05	3.66899e-08	0.730374	20	0.00455578
cg01807862	5		54521833		5	54525498	T	C	0.14377	0.0089	0.0031	0.00409217	-0.10598	0.00352544	1.53972e-198	-0.0839777	0.0293838	0.00426369	1.21971e-07	0.311484	20	0.0151451
cg03848070	5	PPAP2A;PPAP2A;PPAP2A	54736119		5	54740012	C	T	0.277955	0.0145	0.0031	2.90508e-06	-0.0422699	0.00297092	6.14984e-46	-0.343033	0.0771996	8.85229e-06	4.71283e-09	0.111767	20	0.000585192
cg02008511	5	PPAP2A;PPAP2A	54737053		5	54603822	C	T	0.46266	0.0081	0.0019	2.01558e-05	-0.0221561	0.00134168	2.92537e-61	-0.365588	0.0885667	3.66212e-05	9.75888e-08	0.0647921	20	0.0121176
cg23499642	5	SLC38A9;SLC38A9;SLC38A9;SLC38A9;SLC38A9	54990117		5	55000356	A	G	0.438898	0.0091	0.0021	1.46868e-05	0.0362261	0.00146002	6.65088e-136	0.2512	0.0588467	1.96597e-05	1.46545e-09	0.349293	20	0.000181965
cg10016695	5		55711230		5	55720547	T	C	0.497404	-0.0103	0.002	2.60486e-07	-0.105883	0.00158981	0	0.0972776	0.0189452	2.82637e-07	4.54934e-08	0.517671	20	0.00564891
cg01791798	5	MAST4;MAST4	66338067		5	66327007	G	A	0.328674	0.0096	0.0017	1.63216e-08	-0.0302021	0.00158723	9.96271e-81	-0.317858	0.0587139	6.17406e-08	2.50939e-10	0.16443	20	3.11591e-05
cg05483076	5		74347539		5	74305967	G	A	0.432708	-0.0082	0.0022	0.000193563	-0.0296038	0.00132236	5.24702e-111	0.276991	0.0753377	0.000236304	1.51576e-07	0.0973153	20	0.0188212
cg03649429	5	COL4A3BP;COL4A3BP;COL4A3BP	74798138		5	74902716	C	T	0.157748	-0.0082	0.0028	0.00340524	-0.216726	0.00260724	0	0.0378358	0.0129276	0.00342518	9.022e-16	0.276619	20	1.12026e-10
cg06933384	5	COL4A3BP;COL4A3BP;COL4A3BP;POLK	74808293		5	74682813	C	T	0.0826677	-0.0174	0.0035	6.64614e-07	0.022487	0.00193926	4.33532e-31	-0.773781	0.169347	4.89594e-06	1.21986e-08	0.336344	20	0.0015147
cg16774232	5	ANKDD1B	74907152		5	74902848	G	C	0.172923	-0.0091	0.0025	0.000272638	0.0276936	0.00256997	4.47591e-27	-0.328595	0.0952846	0.000563571	3.27401e-07	0.990309	20	0.0406534
cg24585166	5	ANKDD1B	74907211		5	74904326	C	A	0.157149	-0.0088	0.0025	0.000431547	0.0277654	0.00181533	8.2663e-53	-0.316942	0.092394	0.000602852	4.87258e-11	0.90272	20	6.05028e-06
cg27379109	5		74907287		5	74795681	T	C	0.145767	-0.0081	0.0028	0.00381755	0.0343362	0.00204767	4.15794e-63	-0.235903	0.0827513	0.00436169	7.25755e-08	0.369497	20	0.0090117
cg08694362	5	ANKDD1B;ANKDD1B	74907436		5	74795681	T	C	0.145767	-0.0081	0.0028	0.00381755	0.0268255	0.00154953	3.81793e-67	-0.301952	0.105826	0.00432684	1.4872e-09	0.477872	20	0.000184665
cg08253296	5		74907592		5	74796757	A	G	0.160343	-0.0091	0.0025	0.000272638	0.0197049	0.0013884	1.01966e-45	-0.461814	0.130978	0.000422074	9.20508e-10	0.97479	20	0.0001143
cg07671805	5		74907694		5	74904326	C	A	0.157149	-0.0088	0.0025	0.000431547	0.0805921	0.00307259	1.22951e-151	-0.109192	0.0312985	0.000485331	3.9679e-11	0.0603117	20	4.92694e-06
cg02573091	5		74908125		5	74918856	T	G	0.0894569	-0.0168	0.0032	1.52099e-07	-0.236667	0.00872572	5.29193e-162	0.0709859	0.0137721	2.5454e-07	1.25783e-14	0.390691	20	1.56184e-09
cg00601450	5		74908170		5	74918856	T	G	0.0894569	-0.0168	0.0032	1.52099e-07	-0.176508	0.00385192	0	0.0951797	0.0182481	1.82948e-07	1.11243e-13	0.452155	20	1.38131e-08
cg06463775	5	ANKDD1B	74916857		5	74898752	C	T	0.270966	-0.0129	0.002	1.1185e-10	-0.0508239	0.00130325	0	0.253818	0.0398862	1.97144e-10	8.08878e-21	0.403631	20	1.00438e-15
cg20885688	5	ANKDD1B	74956618		5	74956517	C	T	0.528954	-0.0142	0.0018	3.04889e-15	0.0325026	0.00154026	7.62307e-99	-0.436888	0.0591236	1.47495e-13	2.13361e-19	0.335343	20	2.6493e-14
cg18346273	5	POC5;POC5	74974249		5	74673707	G	A	0.330072	-0.0144	0.002	6.02126e-13	0.0212149	0.00196467	3.50842e-27	-0.678767	0.113308	2.09245e-09	1.89861e-16	0.693528	20	2.3575e-11
cg01977433	5	POC5;POC5	74977045		5	74975912	A	G	0.226837	-0.0103	0.0019	5.92491e-08	0.0149611	0.00207585	5.71157e-13	-0.688452	0.158911	1.47546e-05	3.34955e-07	0.1497	9	0.0415914
cg27631597	5	IQGAP2	75903397		5	75890744	C	T	0.169329	0.0072	0.0028	0.010128	-0.178989	0.00331324	0	-0.040226	0.0156612	0.0102134	3.28903e-08	0.802584	20	0.00408399
cg20535450	5	IQGAP2;IQGAP2;IQGAP2;IQGAP2	75903464		5	75890744	C	T	0.169329	0.0072	0.0028	0.010128	-0.179228	0.00358089	0	-0.0401723	0.0156432	0.0102275	3.06748e-08	0.796633	20	0.00380889
cg16245467	5	IQGAP2;IQGAP2;IQGAP2;IQGAP2	75903476		5	75890744	C	T	0.169329	0.0072	0.0028	0.010128	-0.174529	0.00326002	0	-0.0412539	0.0160617	0.0102149	3.43775e-08	0.81521	20	0.00426866
cg15061656	5	IQGAP2;IQGAP2;IQGAP2;IQGAP2	75903550		5	75890744	C	T	0.169329	0.0072	0.0028	0.010128	-0.0826141	0.00188056	0	-0.0871522	0.0339505	0.0102572	3.25274e-08	0.940493	20	0.00403892
cg21627658	5	IQGAP2;IQGAP2;IQGAP2;IQGAP2	75903597		5	75890744	C	T	0.169329	0.0072	0.0028	0.010128	-0.133607	0.00258987	0	-0.0538892	0.0209829	0.0102216	2.21114e-09	0.797879	20	0.000274557
cg08604223	5	IQGAP2	75903700		5	75890744	C	T	0.169329	0.0072	0.0028	0.010128	-0.0995715	0.00217012	0	-0.0723098	0.0281646	0.0102464	3.01014e-08	0.779038	20	0.00373769
cg24722577	5		76034887		5	76033748	T	C	0.21885	0.0094	0.0023	4.37069e-05	0.042835	0.00122985	8.67292e-266	0.219447	0.0540628	4.92607e-05	1.54379e-07	0.654869	20	0.0191692
cg09002922	5	LOC645323	87956389		5	87968953	T	C	0.300919	0.0159	0.0025	2.01754e-10	-0.0128597	0.00138824	1.98249e-20	-1.23642	0.235816	1.57856e-07	1.57856e-07	0.15213	9	0.0196009
cg06892714	5	LINC00461	87981923		5	87988934	C	T	0.22504	0.0178	0.0028	2.05541e-10	0.01879	0.0015692	4.84746e-33	0.947315	0.168714	1.9667e-08	7.81432e-10	0.322967	11	9.70303e-05
cg24803295	5	PAM;PAM;PAM;PAM;PAM;PAM	102291512		5	102303716	G	A	0.294529	-0.0101	0.0021	1.5129e-06	-0.146032	0.00348193	0	0.0691628	0.0144746	1.76864e-06	4.54498e-08	0.545644	20	0.00564351
cg07880297	5	PPIP5K2;PPIP5K2;GIN1	102456979		5	102477915	G	C	0.327875	-0.0104	0.0021	7.33109e-07	-0.0288305	0.00184791	7.0972e-55	0.36073	0.0764213	2.35521e-06	3.25878e-07	0.848432	20	0.0404643
cg15926234	5	LOC102467213	106212567		5	106193321	C	A	0.25599	-0.0088	0.002	1.08251e-05	0.0383044	0.00241423	1.08747e-56	-0.229738	0.0541839	2.23541e-05	2.14653e-07	0.074372	20	0.0266535
cg04256180	5	MCC;MCC	112379577		5	112383275	A	G	0.491813	-0.0077	0.0017	5.91481e-06	0.0267039	0.00130226	1.90758e-93	-0.288347	0.0651955	9.74284e-06	2.15933e-09	0.782429	20	0.000268124
cg05831248	5	MCC;MCC	112498700		5	112502136	T	C	0.257588	0.0063	0.002	0.0016327	-0.024712	0.00179751	5.24483e-43	-0.254937	0.0830297	0.00213748	2.66468e-10	0.0727171	20	3.30873e-05
cg07398791	5	TNFAIP8	118676053		5	118676921	G	A	0.415535	0.0083	0.002	3.32475e-05	0.019633	0.001615	5.28732e-34	0.422758	0.107642	8.5849e-05	1.96956e-07	0.0610544	20	0.024456
cg11486744	5	TNFAIP8;TNFAIP8;TNFAIP8;TNFAIP8	118679509		5	118705545	T	G	0.24381	0.0128	0.0019	1.61866e-11	0.0140142	0.00150161	1.03117e-20	0.913359	0.167209	4.6976e-08	4.05735e-08	0.537224	20	0.00503801
cg23396309	5		119391638		5	119423053	G	A	0.188698	-0.0057	0.0025	0.0226077	0.0267972	0.00256754	1.68181e-25	-0.212708	0.0954933	0.025916	3.90528e-07	0.974785	20	0.0484918
cg22082176	5	PCDHGA4;PCDHGC3;PCDHGA12;PCDHGA11;PCDHGA11;PCDHGA9;PCDHGA1;PCDHGB1;PCDHGB6;PCDHGC5;PCDHGB3;PCDHGB7;PCDHGA6;PCDHGA8;PCDHGA10;PCDHGC5;PCDHGA5;PCDHGB4;PCDHGC4;PCDHGA3;PCDHGA2;PCDHGA7;PCDHGB2;PCDHGB5;PCDHGC3	140868686		5	140990108	T	C	0.21246	0.0121	0.0023	1.43376e-07	-0.0327518	0.00228732	1.66927e-46	-0.369445	0.074815	7.88795e-07	9.13969e-08	0.1717	20	0.0113488
cg08358803	5	RANBP17	170288742		5	170325312	T	C	0.358227	-0.0104	0.0021	7.33109e-07	-0.0645562	0.0019999	1.34871e-228	0.1611	0.0329104	9.8253e-07	3.64967e-07	0.45152	20	0.0453179
cg01579024	5	RANBP17	170288757		5	170360158	C	T	0.358227	-0.0104	0.0021	7.33109e-07	-0.107119	0.00227135	0	0.0970883	0.0197122	8.42312e-07	2.46802e-07	0.387714	20	0.0306454
cg02091185	5	RANBP17	170288766		5	170360158	C	T	0.358227	-0.0104	0.0021	7.33109e-07	-0.141767	0.00272252	0	0.07336	0.0148799	8.21733e-07	2.06134e-07	0.371926	20	0.0255957
cg00871487	5	RANBP17	170288779		5	170360158	C	T	0.358227	-0.0104	0.0021	7.33109e-07	-0.135712	0.00281787	0	0.076633	0.0155556	8.37568e-07	2.08602e-07	0.38833	20	0.0259021
cg23128634	5	RANBP17	170288788		5	170291861	A	G	0.358826	-0.0104	0.0021	7.33109e-07	-0.0878213	0.00304109	2.24052e-183	0.118422	0.0242613	1.05482e-06	1.35299e-07	0.411351	20	0.0168
cg24921943	5	SH3PXD2B	171847617		5	171852748	T	C	0.507388	0.0098	0.0018	5.19673e-08	-0.0711667	0.00148968	0	-0.137705	0.0254564	6.32259e-08	1.62247e-07	0.285022	20	0.0201462
cg07569063	5		172127392		5	172127370	G	A	0.177915	-0.007	0.0022	0.00146354	-0.0906578	0.00260776	8.31275e-265	0.0772134	0.0243685	0.00153188	7.52431e-08	0.0828421	20	0.00934294
cg15140258	5		173000823		5	172995037	A	G	0.334265	-0.0089	0.002	8.58703e-06	0.0269373	0.00195168	2.47487e-43	-0.330397	0.07801	2.28238e-05	9.03758e-08	0.0990901	20	0.011222
cg26237426	5		173000873		5	172997192	A	G	0.329673	-0.009	0.002	6.79535e-06	-0.00691147	0.000448135	1.15117e-53	1.30218	0.30144	1.5612e-05	9.06138e-09	0.140029	20	0.00112515
cg14904688	5	LOC285593;LOC285593	173005254		5	173005250	A	G	0.564097	0.0063	0.0018	0.000465258	-0.0757447	0.00128303	0	-0.0831742	0.0238058	0.000476081	2.82947e-08	0.122195	20	0.00351335
cg15618908	5		173141761		5	173141811	T	C	0.241613	-0.011	0.0021	1.62242e-07	0.147121	0.00253846	0	-0.0747682	0.0143321	1.82009e-07	4.33594e-12	0.630301	20	5.38393e-07
cg10346658	5		173287765		5	173287851	A	G	0.38778	-0.0081	0.0017	1.89129e-06	0.0106948	0.00111667	9.94796e-22	-0.757375	0.177539	1.99051e-05	2.85701e-07	0.499546	12	0.0354755
cg21566177	5		173312866		5	173307505	T	G	0.118211	0.0194	0.002	3.01499e-22	-0.0376739	0.00158439	5.61301e-125	-0.514945	0.0573344	2.67259e-19	4.93611e-19	0.591108	20	6.12917e-14
cg24740850	5	CPEB4;CPEB4;CPEB4	173317560		5	173273447	A	T	0.146366	-0.0042	0.0023	0.0678372	0.0209509	0.00226609	2.34368e-20	-0.200468	0.111901	0.0732167	5.29835e-08	0.054182	16	0.00657896
cg18693985	5	CPEB4	173351052		5	173340496	G	T	0.123003	0.018	0.0021	1.02209e-17	-0.166936	0.00216734	0	-0.107826	0.0126573	1.61156e-17	8.48955e-20	0.0520551	20	1.05415e-14
cg13847825	5	FGFR4;FGFR4;FGFR4	176513311		5	176531995	T	C	0.308906	0.0129	0.002	1.1185e-10	-0.00971912	0.00114045	1.56536e-17	-1.32728	0.258073	2.70313e-07	3.5681e-08	0.0705608	6	0.00443051
cg06060754	5	RGS14	176797920		5	176799992	C	T	0.377596	0.0017	0.0021	0.418214	0.264321	0.00295104	0	0.00643157	0.00794521	0.418233	7.94057e-09	0.460968	20	0.00098598
cg16006841	5	RGS14	176797999		5	176799992	C	T	0.377596	0.0017	0.0021	0.418214	0.326906	0.00343396	0	0.00520026	0.00642409	0.418231	4.97663e-09	0.459005	20	0.000617948
cg14218885	6		6713220		6	6715654	A	G	0.338059	0.0087	0.0027	0.001272	0.0130363	0.00121291	6.05702e-27	0.667367	0.216221	0.00202527	1.03965e-07	0.102998	6	0.0129094
cg13116811	6		6735593		6	6745455	G	A	0.636781	-0.0178	0.0018	4.65162e-23	0.00959087	0.00132166	3.96745e-13	-1.85593	0.317229	4.90234e-09	4.90234e-09	0.488195	11	0.000608723
cg00341374	6		6970311		6	6966293	T	C	0.604433	0.0055	0.002	0.00595953	-0.0958427	0.00111006	0	-0.0573857	0.0208781	0.00598493	2.63984e-10	0.259718	20	3.27789e-05
cg12355663	6		7058609		6	7014335	T	A	0.0259585	-0.0008	0.0045	0.858897	-0.044469	0.00305749	6.35074e-48	0.0179901	0.101202	0.858908	7.25545e-08	0.0510269	20	0.00900909
cg00421164	6	RREB1;RREB1;RREB1;RREB1	7111068		6	7109665	C	G	0.727236	-0.015	0.002	6.38178e-14	0.0107333	0.00149907	8.07022e-13	-1.39753	0.26985	2.23203e-07	2.23203e-07	0.852127	13	0.0277151
cg26827586	6		7317488		6	7316656	C	T	0.192492	-0.0105	0.0029	0.000293819	-0.0204844	0.00150388	3.00407e-42	0.512585	0.146487	0.000466698	9.72146e-08	0.206717	20	0.0120711
cg19055984	6	JARID2;JARID2	15402871		6	15404333	G	A	0.148163	0.008	0.0025	0.00137428	0.0315808	0.00215141	8.77267e-49	0.253318	0.0810212	0.00176858	2.81283e-07	0.231453	20	0.0349269
cg10115986	6	CDKAL1	20826763		6	20830953	G	A	0.347045	-0.0095	0.002	2.03417e-06	-0.0545426	0.00273132	1.01911e-88	0.174176	0.0376917	3.81768e-06	8.25797e-12	0.787193	20	1.02539e-06
cg12948638	6		23891030		6	23892157	C	T	0.239417	0.0073	0.0019	0.000121983	-0.0564102	0.00214205	7.6897e-153	-0.129409	0.0340384	0.000143616	1.8695e-07	0.397635	20	0.0232135
cg08439350	6		24742481		6	24726264	C	T	0.0798722	-0.0103	0.0027	0.000136285	0.0320405	0.00230661	7.20988e-44	-0.321468	0.0873884	0.000234506	2.10777e-07	0.797844	20	0.0261722
cg25643361	6		26361389		6	26360597	G	A	0.236222	-0.0066	0.0022	0.0026998	0.0521655	0.00279991	1.79649e-77	-0.12652	0.0427167	0.00305798	1.69497e-07	0.702804	20	0.0210465
cg14345882	6	BTN3A2	26364793		6	26365586	C	T	0.0816693	-0.0113	0.0029	9.7572e-05	0.151349	0.00271128	0	-0.0746618	0.0192076	0.000101452	1.2825e-07	0.656847	20	0.0159248
cg08168669	6	BTN3A2;BTN3A2;BTN3A2;BTN3A2;BTN3A2	26367580		6	26365586	C	T	0.0816693	-0.0113	0.0029	9.7572e-05	0.118433	0.00225893	0	-0.0954126	0.0245539	0.000101979	1.8828e-07	0.523956	20	0.0233787
cg15418890	6		26593232		6	26609989	C	G	0.0385383	-0.0134	0.0031	1.54215e-05	-0.054291	0.00431066	2.26159e-36	0.246818	0.0603691	4.34199e-05	1.77865e-07	0.984597	20	0.0220855
cg17658733	6	PRSS16	27219385		6	27219491	G	C	0.114217	-0.0089	0.0024	0.000208628	0.00856266	0.000558828	5.4075e-53	-1.0394	0.288379	0.000313021	6.48844e-08	0.746361	20	0.00805669
cg09156207	6	ZSCAN12L1	28058724		6	28078356	G	A	0.327476	-0.0023	0.0022	0.295813	0.0588027	0.00409176	7.86512e-47	-0.0391138	0.0375121	0.297088	1.5358e-07	0.209544	20	0.01907
cg12740337	6	ZSCAN12L1	28058973		6	28147385	A	G	0.322883	-0.002	0.002	0.31731	0.0713723	0.00313361	7.8567e-115	-0.0280221	0.0280491	0.317777	5.40275e-08	0.476028	20	0.0067086
cg25870071	6	ZSCAN31;ZSCAN31;ZSCAN31;ZSCAN31;ZSCAN31;ZSCAN31	28304733		6	28366151	G	A	0.0231629	-0.0153	0.0029	1.32133e-07	-0.0599092	0.0049321	5.96642e-34	0.255387	0.0527755	1.30419e-06	4.56687e-08	0.507795	20	0.00567068
cg19918208	6		28828364		6	28920972	A	G	0.0333466	-0.0166	0.0031	8.56328e-08	-0.0501538	0.0049633	5.2525e-24	0.330982	0.0699522	2.22821e-06	1.10218e-07	0.579991	20	0.0136858
cg12914966	6		28830789		6	28920972	A	G	0.0333466	-0.0166	0.0031	8.56328e-08	-0.117014	0.00442617	5.16855e-154	0.141863	0.0270305	1.53543e-07	2.99326e-09	0.677083	20	0.000371674
cg00903577	6		28831109		6	28765346	C	G	0.0417332	-0.0163	0.0031	1.45579e-07	-0.164141	0.00604913	3.84315e-162	0.0993048	0.0192375	2.44271e-07	3.84632e-07	0.309127	20	0.0477597
cg16118803	6	MOG;MOG;MOG;MOG;MOG;MOG;MOG;MOG;MOG;MOG;MOG	29629716		6	29629344	C	T	0.208067	-0.0104	0.0023	6.13336e-06	0.102853	0.0045831	1.54181e-111	-0.101116	0.0228115	9.30789e-06	2.53227e-07	0.0720546	11	0.0314431
cg05279622	6	MOG;MOG;MOG;MOG;MOG;MOG;MOG;MOG;MOG;MOG;MOG	29629758		6	29629344	C	T	0.208067	-0.0104	0.0023	6.13336e-06	0.111995	0.00451774	1.14823e-135	-0.0928614	0.0208755	8.65342e-06	4.0047e-07	0.106948	10	0.0497263
cg06061002	6	MOG;MOG;MOG;MOG;MOG;MOG;MOG;MOG;MOG;MOG;MOG	29638918		6	29629344	C	T	0.208067	-0.0104	0.0023	6.13336e-06	0.0626962	0.00324184	2.48935e-83	-0.165879	0.0376742	1.06767e-05	1.75541e-07	0.0627381	10	0.0217969
cg00539542	6	ZFP57	29644544		6	29629344	C	T	0.208067	-0.0104	0.0023	6.13336e-06	-0.0481061	0.00190532	1.18089e-140	0.216189	0.0485716	8.55015e-06	1.14894e-07	0.0606135	11	0.0142664
cg17362900	6	HLA-DPB1	33047944		6	33123679	A	G	0.348243	-0.0072	0.002	0.000318217	-0.0254718	0.00255581	2.14171e-23	0.282666	0.0834838	0.000709512	6.25817e-09	0.250408	13	0.000777077
cg25045942	6	HLA-DPB1	33048291		6	33123679	A	G	0.348243	-0.0072	0.002	0.000318217	-0.0470585	0.00380992	4.77647e-35	0.153001	0.0442687	0.000547866	5.514e-09	0.0502525	19	0.000684674
cg10850215	6	HLA-DPB1	33048469		6	33123679	A	G	0.348243	-0.0072	0.002	0.000318217	-0.0437176	0.00334731	5.53526e-39	0.164693	0.0474542	0.000519353	1.49432e-09	0.0630314	20	0.00018555
cg17588455	6	HLA-DPB1	33048485		6	33123679	A	G	0.348243	-0.0072	0.002	0.000318217	-0.0493541	0.00360823	1.37041e-42	0.145884	0.0419035	0.000498728	9.81876e-11	0.0633156	20	1.2192e-05
cg06437840	6	HLA-DPB1	33048529		6	33123679	A	G	0.348243	-0.0072	0.002	0.000318217	-0.0545034	0.00468002	2.40512e-31	0.132102	0.0384081	0.000582958	1.00376e-07	0.131123	15	0.0124637
cg25511667	6	HLA-DPB1	33048732		6	33123679	A	G	0.348243	-0.0072	0.002	0.000318217	-0.0412311	0.003606	2.82725e-30	0.174626	0.0508546	0.000595133	5.66944e-09	0.228291	17	0.000703974
cg12893780	6	HLA-DPB1	33048752		6	33123679	A	G	0.348243	-0.0072	0.002	0.000318217	-0.0441771	0.00387457	4.09517e-30	0.16298	0.0474754	0.000597059	1.88902e-08	0.227937	17	0.0023456
cg15829535	6	HLA-DPB1	33048760		6	33123679	A	G	0.348243	-0.0072	0.002	0.000318217	-0.028058	0.00323151	3.86662e-18	0.256611	0.0771649	0.000882638	2.9315e-07	0.470429	7	0.0364005
cg02197634	6	HLA-DPB1	33048875		6	33123679	A	G	0.348243	-0.0072	0.002	0.000318217	-0.0333171	0.00302449	3.207e-28	0.216105	0.0631535	0.000621843	2.05013e-11	0.177527	18	2.54565e-06
cg25491704	6	HLA-DPB1	33048879		6	33365724	G	A	0.0329473	-0.0126	0.004	0.0016327	-0.0365691	0.00437553	6.39879e-17	0.344553	0.116893	0.00320261	2.19147e-07			0.0272115
cg21974506	6	COL11A2;COL11A2;COL11A2	33141291		6	33154656	A	G	0.102236	0.0107	0.0024	8.25994e-06	-0.0637962	0.00286936	1.6254e-109	-0.167722	0.0383687	1.235e-05	2.68216e-10	0.385095	20	3.33044e-05
cg04499015	6	COL11A2;COL11A2;COL11A2	33141696		6	33142162	A	C	0.22484	0.0098	0.0024	4.43943e-05	-0.035647	0.00260119	9.59498e-43	-0.274918	0.070252	9.10397e-05	1.05647e-07	0.408907	20	0.0131183
cg00936309	6	COL11A2;COL11A2;COL11A2	33141824		6	33143136	A	G	0.220248	0.0106	0.0024	1.00235e-05	-0.0373683	0.00215565	2.55781e-67	-0.283663	0.0662773	1.86946e-05	8.94466e-08	0.453925	20	0.0111066
cg15818109	6	COL11A2;COL11A2;COL11A2	33142006		6	33143136	A	G	0.220248	0.0106	0.0024	1.00235e-05	-0.0522331	0.00153929	2.15728e-252	-0.202936	0.0463354	1.1883e-05	1.6842e-08	0.302108	20	0.00209127
cg20592734	6	COL11A2;COL11A2;COL11A2	33142317		6	33137403	C	T	0.136781	-0.0045	0.002	0.024449	0.0215045	0.00158671	7.62082e-42	-0.209259	0.0942769	0.0264446	1.91033e-07	0.0642853	20	0.0237205
cg23704085	6	COL11A2;COL11A2;COL11A2;COL11A2	33156779		6	33155602	T	C	0.103834	0.0114	0.0029	8.45811e-05	-0.109022	0.00357166	1.24471e-204	-0.104566	0.0268198	9.66564e-05	4.43389e-08	0.083404	20	0.00550557
cg23625628	6	TAPBP;TAPBP;RGL2;RGL2	33267991		6	33250476	C	A	0.58147	-0.0096	0.0018	9.64261e-08	0.0259016	0.00181903	5.22824e-46	-0.370634	0.0742085	5.89909e-07	2.42943e-07	0.402387	20	0.0301663
cg15929078	6	TAPBP;TAPBP;RGL2;RGL2	33267996		6	33272855	G	C	0.408746	-0.009	0.0018	5.73303e-07	0.0320374	0.0022156	2.17011e-47	-0.280922	0.0594484	2.29582e-06	2.24122e-07	0.301993	20	0.0278292
cg05210804	6	ZBTB22;TAPBP;TAPBP;TAPBP;ZBTB22	33282896		6	33290547	T	A	0.473243	-0.009	0.0018	5.73303e-07	-0.0643373	0.00271595	4.71532e-124	0.139888	0.028594	9.97095e-07	1.17038e-07	0.09588	20	0.0145326
cg01367322	6	ZBTB22;ZBTB22	33283796		6	33283766	T	C	0.465655	-0.0097	0.0017	1.15742e-08	-0.0195824	0.00127475	2.9549e-53	0.495343	0.0926078	8.85256e-08	5.06681e-09	0.538797	20	0.000629146
cg26887212	6	ZBTB22;ZBTB22	33286244		6	33292888	A	G	0.595647	-0.0094	0.002	2.60161e-06	0.0465943	0.00202063	1.18765e-117	-0.201742	0.0438063	4.11847e-06	5.21189e-11	0.341572	20	6.4716e-06
cg22695779	6		33313437		6	33320613	A	G	0.440495	-0.012	0.0018	2.61679e-11	0.0291307	0.00197984	5.26872e-49	-0.411936	0.0678372	1.25992e-09	8.09721e-10	0.0880923	20	0.000100543
cg03157610	6	PHF1;KIFC1;PHF1;PHF1	33377317		6	33482667	A	G	0.0333466	0.0106	0.0042	0.0116091	0.0393918	0.00377154	1.55262e-25	0.269091	0.10969	0.014159	8.8279e-10	0.106243	14	0.000109616
cg04718853	6	SYNGAP1	33401192		6	33403708	T	C	0.0529153	0.015	0.0029	2.31089e-07	-0.0404827	0.00163658	4.37186e-135	-0.370529	0.0731849	4.12901e-07	1.02769e-08	0.628109	20	0.00127608
cg02292574	6		34165757		6	34223443	A	G	0.0884585	0.027	0.0029	1.27418e-20	0.0118628	0.00176835	1.96756e-11	2.27601	0.418175	5.24702e-08	5.24702e-08	0.100487	15	0.00651523
cg08392123	6	SPDEF	34512083		6	34190104	A	G	0.0285543	0.0521	0.0041	5.38504e-37	-0.00611366	0.000906235	1.51747e-11	-8.5219	1.43019	2.54447e-09	3.43399e-18			4.26399e-13
cg05271333	6	PTK7;PTK7;PTK7;PTK7;PTK7;PTK7;PTK7	43084407		6	43084747	A	G	0.581669	0.0116	0.002	6.63149e-09	0.0154922	0.00106103	2.7625e-48	0.748763	0.138909	7.03407e-08	9.50855e-08	0.110631	20	0.0118068
cg13033722	6	PTK7;PTK7;PTK7;PTK7	43111240		6	43111445	C	T	0.632588	0.0124	0.0018	5.62298e-12	-0.0439932	0.00124695	1.16504e-272	-0.281862	0.0416881	1.36849e-11	1.66274e-14	0.309526	20	2.06463e-09
cg16946088	6	DNPH1;DNPH1	43193822		6	43190230	A	G	0.0459265	0.0118	0.0032	0.000226468	-0.0244769	0.00189871	5.03548e-38	-0.482086	0.135979	0.000392151	3.15775e-07	0.0844968	20	0.0392098
cg00084398	6	TTBK1	43249983		6	43299323	C	T	0.569089	0.0148	0.0018	1.99767e-16	-0.0112721	0.00123537	7.21151e-20	-1.31298	0.214956	1.00811e-09	1.00811e-09	0.193887	10	0.000125177
cg26312998	6	ZNF318	43337775		6	43359424	A	G	0.053115	0.0122	0.0032	0.000137568	0.0424179	0.00214551	5.33873e-87	0.287615	0.0768298	0.000181452	2.29566e-08	0.065175	20	0.00285052
cg09161689	6		43792630		6	43785255	C	T	0.479034	-0.0138	0.002	5.20025e-12	0.015912	0.0017337	4.39039e-20	-0.867272	0.15725	3.48296e-08	1.36923e-10	0.0570323	6	1.70017e-05
cg11772020	6		43806470		6	43804825	A	G	0.377596	-0.0195	0.0021	1.60626e-20	-0.0123393	0.00102338	1.77416e-33	1.58032	0.214808	1.88253e-13	1.20765e-17	0.53433	19	1.49954e-12
cg23974606	6		43811321		6	43813711	C	G	0.198882	-0.0205	0.0022	1.18351e-20	0.016847	0.00150213	3.42682e-29	-1.21684	0.169778	7.65417e-13	5.80498e-15	0.799562	20	7.20804e-10
cg10325613	6		43820231		6	43809802	C	T	0.195487	-0.0195	0.002	1.84468e-22	0.00689905	0.000943179	2.58004e-13	-2.82648	0.483066	4.88292e-09	4.88292e-09	0.884794	17	0.000606312
cg09075484	6	DST	56727416		6	56722235	A	C	0.198283	0.0095	0.0023	3.62078e-05	0.0304652	0.0012576	1.21968e-129	0.311832	0.0765856	4.66766e-05	3.09986e-07	0.988633	20	0.0384909
cg08355045	6		80787529		6	80789774	A	G	0.503195	-0.0089	0.002	8.58703e-06	0.116035	0.00261248	0	-0.0767011	0.0173225	9.5185e-06	5.93008e-11	0.368293	20	7.36338e-06
cg03641064	6		81250398		6	81617400	A	G	0.0195687	-0.023	0.0041	2.02612e-08	-0.0449612	0.00385293	1.82801e-31	0.511553	0.101179	4.28382e-07	6.00046e-12	0.688237	20	7.45078e-07
cg09236600	6		109504697		6	109553718	T	A	0.194289	-0.0104	0.0019	4.40774e-08	-0.0084796	0.00111129	2.33978e-14	1.22647	0.275757	8.68086e-06	3.52949e-07	0.730592	20	0.0438257
cg07768486	6	LOC100996634	109556914		6	109598624	T	C	0.416534	0.0074	0.002	0.0002156	0.0272833	0.00125328	4.5153e-105	0.271228	0.0743561	0.00026461	6.47945e-08	0.0563351	20	0.00804553
cg05564266	6	C6orf204;C6orf204	118973597		6	118693665	G	A	0.510583	-0.0071	0.0017	2.96067e-05	-0.0461911	0.0018496	1.1867e-137	0.153709	0.0373147	3.80084e-05	3.68677e-07	0.531249	20	0.0457787
cg16306078	6		126000798		6	126014573	C	T	0.420527	-0.0065	0.002	0.00115405	0.0685815	0.00294252	3.76083e-120	-0.0947778	0.0294446	0.00128703	3.01686e-07	0.0544288	20	0.0374604
cg10911889	6	HEY2;HEY2	126070802		6	126071575	G	C	0.570487	-0.0068	0.0019	0.000344981	-0.00893469	0.000631463	1.88894e-45	0.761078	0.219352	0.000521093	1.8244e-07	0.203201	20	0.0226535
cg21516937	6		127210160		6	127212160	A	G	0.378195	-0.0161	0.002	8.2794e-16	-0.0424852	0.00239896	3.51942e-70	0.378955	0.0517102	2.32847e-13	2.32847e-13	0.218356	20	2.89126e-08
cg14735243	6	RSPO3	127508385		6	127471533	T	C	0.406749	0.0301	0.0017	3.77714e-70	-0.0110844	0.00173162	1.5418e-10	-2.71552	0.451095	1.74576e-09	1.74576e-09	0.89583	5	0.000216772
cg14775659	6		139836130		6	139835329	A	T	0.467452	0.0194	0.002	3.01499e-22	-0.0766657	0.00171364	0	-0.253047	0.0266934	2.5491e-21	1.54079e-18	0.253821	20	1.9132e-13
cg05219445	6		139855396		6	139859028	G	A	0.168331	0.0089	0.0025	0.000370855	0.0223998	0.00139219	3.01333e-58	0.397324	0.114307	0.00050908	2.27089e-07	0.389436	20	0.0281977
cg04245944	6		142968942		6	142975097	C	T	0.244209	0.0102	0.0024	2.1377e-05	-0.0492137	0.00375827	3.52624e-39	-0.207259	0.0512711	5.2902e-05	3.67013e-07	0.792667	20	0.045572
cg07349212	6	SLC22A3	160770346		6	160774486	A	C	0.436701	-0.0104	0.0017	9.49671e-10	-0.00600786	0.000470789	2.69807e-37	1.73107	0.313798	3.45803e-08	6.18326e-10	0.231799	20	7.67775e-05
cg10079886	7	LOC221946;FBXL18	5553982		7	5566353	T	C	0.313498	0.0108	0.002	6.66409e-08	0.0348252	0.00187927	1.15688e-76	0.31012	0.0598183	2.16745e-07	9.1334e-08	0.687771	20	0.0113409
cg15647617	7		5566311		7	5566353	T	C	0.313498	0.0108	0.002	6.66409e-08	0.0298729	0.00169328	1.17136e-69	0.361532	0.0700164	2.42334e-07	3.12735e-07	0.643034	20	0.0388323
cg05205670	7	VWDE	12443857		7	12496251	T	G	0.461262	0.0066	0.002	0.000966848	0.024468	0.00107864	6.41284e-114	0.26974	0.0825998	0.00109223	4.56281e-08	0.590911	20	0.00566564
cg06484146	7	VWDE	12443880		7	12496251	T	G	0.461262	0.0066	0.002	0.000966848	0.0656397	0.0024069	9.25582e-164	0.100549	0.0306916	0.00105251	2.99998e-08	0.73869	20	0.00372508
cg20607287	7	VWDE	12443886		7	12496251	T	G	0.461262	0.0066	0.002	0.000966848	0.0713576	0.00269553	2.00527e-154	0.0924919	0.0282448	0.00105791	4.95899e-08	0.678751	20	0.00615758
cg10578991	7	VWDE	12443926		7	12496251	T	G	0.461262	0.0066	0.002	0.000966848	0.0153221	0.000877857	3.21281e-68	0.430752	0.132843	0.00118464	2.78246e-07	0.239645	20	0.0345498
cg03579179	7	VWDE	12444095		7	12453808	G	A	0.153754	-0.0082	0.0024	0.000633929	-0.121856	0.00382699	1.74032e-222	0.0672925	0.0198084	0.000680878	2.32423e-07	0.994657	20	0.0288599
cg19397885	7	VWDE	12444115		7	12453808	G	A	0.153754	-0.0082	0.0024	0.000633929	-0.120415	0.00363194	4.90455e-241	0.068098	0.0200367	0.00067715	1.49878e-07	0.995769	20	0.0186104
cg04932937	7		24367826		7	24367761	T	C	0.201877	0.0052	0.0019	0.00620321	0.1711	0.00214959	0	0.0303915	0.0111112	0.00623375	2.00877e-08	0.339663	20	0.00249429
cg08461760	7		25703644		7	25702793	G	C	0.371605	0.0095	0.0022	1.5732e-05	-0.0572085	0.0021542	2.15062e-155	-0.166059	0.0389609	2.02421e-05	5.04466e-08	0.664691	20	0.00626395
cg23417171	7		25703841		7	25702793	G	C	0.371605	0.0095	0.0022	1.5732e-05	-0.0518779	0.00156735	3.05711e-240	-0.183122	0.0427666	1.85308e-05	1.28758e-08	0.438699	20	0.00159878
cg16688393	7		26156827		7	26001894	T	C	0.0355431	-0.0117	0.0027	1.46868e-05	-0.0141113	0.0022752	5.56647e-10	0.829121	0.233409	0.000381996	2.70879e-07			0.033635
cg25199357	7		26167121		7	26178183	T	C	0.321486	0.0048	0.0022	0.029123	-0.0224683	0.00131895	4.51984e-65	-0.213634	0.0987155	0.0304536	1.11354e-11	0.145029	20	1.38269e-06
cg12965553	7	SNX10	26403802		7	26405353	A	G	0.519169	0.0177	0.0018	8.08959e-23	-0.00457193	0.000741726	7.09714e-10	-3.87145	0.741279	1.76367e-07	1.76367e-07			0.0218995
cg23403004	7	HOXA3;HOXA-AS2	27162780		7	27189561	A	G	0.167931	-0.0133	0.0027	8.39618e-07	0.0428035	0.00297526	6.29447e-47	-0.310722	0.0666741	3.1573e-06	1.0885e-07	0.106645	14	0.0135159
cg12810084	7	HOXA11AS;HOXA11	27225319		7	27225558	T	A	0.124401	0.0165	0.0022	6.38178e-14	0.0110436	0.00155527	1.24108e-12	1.49408	0.289756	2.51815e-07	2.51815e-07			0.0312679
cg25901381	7	HOXA11AS;HOXA11	27225485		7	27225558	T	A	0.124401	0.0165	0.0022	6.38178e-14	0.00953693	0.0011098	8.44745e-18	1.73012	0.306184	1.59917e-08	1.59917e-08			0.00198569
cg17466857	7	HOXA11AS;HOXA11	27225528		7	27225558	T	A	0.124401	0.0165	0.0022	6.38178e-14	0.00547065	0.000753311	3.81005e-13	3.01609	0.578108	1.81674e-07	1.81674e-07			0.0225585
cg10657141	7	HOXA11AS;HOXA11	27225543		7	27225558	T	A	0.124401	0.0165	0.0022	6.38178e-14	0.0142569	0.00106964	1.57765e-40	1.15733	0.177064	6.30753e-11	4.68995e-10	0.305698	6	5.82351e-05
cg07116997	7	HOXA11AS;HOXA11	27225733		7	27225558	T	A	0.124401	0.0165	0.0022	6.38178e-14	0.00933922	0.00122786	2.82506e-14	1.76674	0.330825	9.2734e-08	9.2734e-08			0.0115148
cg04402991	7	PDE1C	32339054		7	32291761	C	T	0.434904	0.0082	0.0018	5.22473e-06	-0.0203784	0.00115827	2.74938e-69	-0.402387	0.0912419	1.03315e-05	1.2797e-08	0.569013	20	0.00158901
cg08754025	7	PDE1C	32339083		7	32291761	C	T	0.434904	0.0082	0.0018	5.22473e-06	-0.0588961	0.00257477	8.38076e-116	-0.139228	0.0311625	7.90233e-06	5.69167e-09	0.863197	20	0.000706735
cg19663246	7		32339095		7	32291761	C	T	0.434904	0.0082	0.0018	5.22473e-06	-0.0431615	0.00219424	3.86616e-86	-0.189984	0.0428076	9.07609e-06	3.19729e-08	0.615243	20	0.00397007
cg09372060	7	PDE1C	32339136		7	32291761	C	T	0.434904	0.0082	0.0018	5.22473e-06	-0.0593035	0.00246583	8.31827e-128	-0.138272	0.0308921	7.60668e-06	3.31336e-08	0.726224	20	0.0041142
cg16789844	7	PDE1C	32339213		7	32291761	C	T	0.434904	0.0082	0.0018	5.22473e-06	-0.0473009	0.00232492	5.11723e-92	-0.173358	0.0389965	8.7697e-06	8.74715e-08	0.73479	20	0.0108613
cg27532318	7		32358331		7	32336097	A	G	0.0459265	0.0129	0.0033	9.26441e-05	0.109705	0.00618221	1.8754e-70	0.117588	0.0308019	0.000134778	5.40401e-09	0.836619	20	0.000671016
cg27511599	7		32358540		7	32372978	T	C	0.0515176	0.0139	0.0033	2.52984e-05	0.137417	0.0070231	2.98921e-85	0.101152	0.0245646	3.82527e-05	2.44434e-09	0.44923	20	0.000303514
cg24206669	7		32418668		7	32419023	C	G	0.187101	0.0082	0.0029	0.00469004	-0.10613	0.00282505	7.28253e-301	-0.0772636	0.0274022	0.00480819	4.08762e-08	0.0677817	20	0.0050756
cg25547072	7	ELMO1;ELMO1;ELMO1	37394656		7	37394820	G	C	0.307907	0.0072	0.0018	6.33425e-05	0.0170539	0.000937845	6.89554e-74	0.422191	0.108071	9.36036e-05	3.80462e-07	0.128094	20	0.047242
cg27077475	7	ELMO1;ELMO1;ELMO1	37394706		7	37395768	C	G	0.310104	0.0074	0.002	0.0002156	0.0202005	0.00121883	1.08008e-61	0.366327	0.101444	0.000304892	3.5738e-07	0.0893002	20	0.0443759
cg03868865	7	DDC;DDC;DDC;DDC;DDC;DDC;DDC	50620895		7	50618604	T	C	0.537939	0.009	0.0018	5.73303e-07	-0.0379616	0.00210069	5.38981e-73	-0.237082	0.0491978	1.4432e-06	1.44721e-07	0.0843197	20	0.01797
cg01736680	7		50652788		7	50654755	A	G	0.209065	0.0132	0.0027	1.01407e-06	-0.0231495	0.00165724	2.41752e-44	-0.570206	0.12357	3.94162e-06	4.85413e-10	0.601935	20	6.02737e-05
cg05480300	7	AUTS2;AUTS2	70032080		7	70031184	C	G	0.261781	0.0104	0.0019	4.40774e-08	-0.0146931	0.00152369	5.25754e-22	-0.707815	0.148692	1.93339e-06	1.08103e-07	0.361961	10	0.0134231
cg08048895	7	AUTS2;AUTS2	70044966		7	70040558	T	C	0.463059	0.0102	0.0018	1.45602e-08	0.0150958	0.00179371	3.89761e-17	0.675686	0.143749	2.59581e-06	2.82749e-09	0.590586	16	0.000351089
cg18438300	7	FZD9	72847175		7	72889621	A	G	0.0443291	-0.0161	0.0036	7.74109e-06	-0.0466456	0.00433772	5.70678e-27	0.345156	0.083586	3.63793e-05	4.14329e-08	0.50869	20	0.00514472
cg14288326	7	PION	77042644		7	77051490	G	A	0.386581	0.0087	0.002	1.36137e-05	0.00876744	0.000798057	4.46349e-28	0.992308	0.245348	5.24383e-05	2.23205e-08	0.10279	10	0.00277154
cg19348272	7	PION	77044158		7	77044764	G	T	0.407548	-0.0105	0.002	1.52099e-07	-0.0229695	0.00122007	4.58711e-79	0.457128	0.0903941	4.2579e-07	2.42818e-09	0.0882449	20	0.000301507
cg10911044	7	PTPN12;PTPN12;PTPN12	77190834		7	77276774	G	A	0.177915	0.0072	0.0017	2.28253e-05	0.0359943	0.00268224	4.64985e-41	0.200032	0.0495261	5.36994e-05	5.61256e-08	0.10942	20	0.00696912
cg04650889	7	APTR	77313418		7	77335673	C	G	0.43151	0.01	0.002	5.73303e-07	-0.0146861	0.00126749	4.81449e-31	-0.680918	0.148323	4.41565e-06	5.8508e-10	0.913775	20	7.26493e-05
cg23297634	7	RSBN1L;APTR	77324320		7	77326410	T	C	0.425719	0.0097	0.002	1.23461e-06	-0.0131961	0.00105093	3.65469e-36	-0.735065	0.162472	6.06116e-06	3.04642e-09	0.849121	20	0.000378274
cg19844467	7	RSBN1L	77328769		7	77357748	A	G	0.430312	0.0102	0.0018	1.45602e-08	-0.0144884	0.00147438	8.63521e-23	-0.704014	0.143414	9.15649e-07	4.31182e-08	0.397067	20	0.00535398
cg16204133	7		84610736		7	84656672	A	G	0.351837	0.0109	0.0021	2.09757e-07	0.0271878	0.00121993	5.01538e-110	0.400915	0.0793076	4.29975e-07	5.448e-10	0.597388	20	6.76478e-05
cg05215729	7	ZNF655;ZNF655;ZNF655;ZNF655;ZNF655;ZNF655;ZNF655;ZNF655	99155595		7	99162687	T	C	0.31849	-0.0157	0.003	1.6648e-07	-0.0186765	0.0020466	7.13299e-20	0.840629	0.185169	5.63092e-06	1.68555e-08	0.436385	13	0.00209294
cg04083712	7	ZNF655;ZNF655;ZNF655;ZNF655;ZNF655;ZNF655;ZNF655;ZNF655	99156968		7	99188589	T	A	0.402756	-0.016	0.0025	1.55377e-10	0.00640394	0.000818172	4.99152e-15	-2.49846	0.504274	7.24901e-07	1.94947e-08	0.377655	10	0.00242065
cg24024660	7		99195788		7	99186826	A	G	0.111222	-0.0178	0.0031	9.36005e-09	-0.066799	0.00473899	4.04062e-45	0.266471	0.0501106	1.05111e-07	1.05111e-07	0.210047	17	0.0130517
cg12290671	7		99195819		7	99186826	A	G	0.111222	-0.0178	0.0031	9.36005e-09	-0.0866586	0.00422144	1.20496e-93	0.205404	0.0371456	3.20789e-08	1.83572e-07	0.283656	20	0.0227942
cg03133378	7		99195931		7	99113672	A	G	0.109425	-0.02	0.0035	1.10166e-08	-0.0637065	0.00402381	1.86043e-56	0.313939	0.0584083	7.66188e-08	7.66188e-08	0.499939	17	0.00951376
cg03243666	7	SRPK2;SRPK2;SRPK2	104838838		7	104797450	C	A	0.280351	0.0152	0.0019	1.24419e-15	-0.0255561	0.00221804	1.02257e-30	-0.594769	0.0905098	4.987e-11	6.03532e-13	0.955595	20	7.49405e-08
cg14323364	7		114556701		7	114664151	G	C	0.139377	-0.0025	0.0033	0.448705	-0.047649	0.00294166	5.20971e-59	0.052467	0.0693321	0.449201	1.03474e-07	0.720705	20	0.0128483
cg08635528	7		117110958		7	117175791	A	T	0.110024	0.0092	0.0024	0.000126419	-0.0314352	0.00263152	6.84059e-33	-0.292665	0.0801822	0.000262233	5.58312e-08	0.646621	20	0.00693255
cg18608703	7	CFTR	117119195		7	117202434	G	A	0.126398	0.0092	0.0022	2.89187e-05	0.0612619	0.00309527	3.48345e-87	0.150175	0.0367042	4.28613e-05	8.4251e-09	0.120729	20	0.00104614
cg25509184	7	CFTR	117119382		7	117175791	A	T	0.110024	0.0092	0.0024	0.000126419	0.0425494	0.00230179	2.71038e-76	0.216219	0.057605	0.000174398	1.8485e-09	0.0692679	20	0.000229528
cg26635219	7	CFTR	117119424		7	117175791	A	T	0.110024	0.0092	0.0024	0.000126419	0.0380469	0.00261573	6.24378e-48	0.241807	0.0652338	0.000209921	3.99798e-09	0.101889	20	0.000496429
cg17204129	7	CFTR	117119601		7	117277926	A	G	0.121006	0.0089	0.0025	0.000370855	0.0158495	0.00154592	1.15354e-24	0.561531	0.166972	0.000770929	8.35902e-09	0.888615	20	0.00103794
cg23789019	7	CFTR	117228597		7	117175791	A	T	0.110024	0.0092	0.0024	0.000126419	-0.0339193	0.00314773	4.47918e-27	-0.271232	0.0750998	0.000304293	1.21471e-07	0.44057	20	0.015083
cg13290336	7	CPED1;CPED1	120799809		7	120800837	C	T	0.505391	0.0084	0.0018	3.06125e-06	-0.0258955	0.00178977	1.91245e-47	-0.32438	0.0730362	8.93906e-06	9.75537e-08	0.135461	20	0.0121132
cg07876788	7	TMEM140	134849633		7	134857024	T	C	0.53135	-0.0087	0.002	1.36137e-05	-0.177923	0.00147385	0	0.0488974	0.0112481	1.379e-05	2.89754e-07	0.844376	20	0.0359787
cg25142501	7	SLC4A2;CDK5;CDK5;SLC4A2;SLC4A2	150755669		7	150755173	G	T	0.334265	0.0119	0.0021	1.45602e-08	-0.0215674	0.00133775	1.78382e-58	-0.551758	0.103209	8.98932e-08	4.02464e-07	0.611769	20	0.0499739
cg09768257	8	NEIL2;NEIL2;NEIL2;NEIL2	11628346		8	11628162	T	G	0.118211	0.0081	0.0022	0.000231577	-0.0610289	0.00264961	2.16796e-117	-0.132724	0.0365061	0.000277267	2.76949e-07	0.0771774	20	0.0343887
cg19931644	8		12623485		8	12632903	T	G	0.270168	0.0094	0.0019	7.52235e-07	0.0691698	0.00182168	0	0.135897	0.0277008	9.29998e-07	2.60016e-09	0.516534	20	0.000322862
cg03089483	8	LOC340357	12624339		8	12632903	T	G	0.270168	0.0094	0.0019	7.52235e-07	-0.0106039	0.00113111	6.93364e-21	-0.886468	0.2026	1.21178e-05	1.98444e-07	0.139253	17	0.0246409
cg14714343	8	FGL1;FGL1;FGL1;FGL1	17722885		8	17733359	G	A	0.608227	-0.0061	0.0021	0.00367533	-0.0388822	0.00144795	7.74274e-159	0.156884	0.0543244	0.00387805	3.91846e-07	0.0927568	20	0.0486555
cg01642733	8	PCM1	17780317		8	17773298	T	C	0.408147	-0.0097	0.0021	3.85505e-06	0.0302348	0.00109485	7.26593e-168	-0.320822	0.0704212	5.21968e-06	7.52889e-08	0.99012	20	0.00934863
cg20919773	8	PCM1	17782244		8	17760754	C	T	0.584265	-0.007	0.0021	0.000858121	-0.017235	0.00147096	1.04483e-31	0.40615	0.12668	0.00134541	7.8705e-08	0.122429	20	0.00977279
cg12133272	8	PCM1	17865709		8	17873188	G	C	0.270966	-0.0099	0.0024	3.70735e-05	0.0379615	0.00246807	2.19391e-53	-0.260791	0.0654561	6.77059e-05	3.54137e-07	0.9095	20	0.0439732
cg11888886	8		23601789		8	23603324	G	A	0.231629	-0.0171	0.002	1.23089e-17	-0.0110724	0.00122825	1.97227e-19	1.54438	0.24895	5.51947e-10	5.51947e-10	0.362657	15	6.85353e-05
cg19153306	8		23601842		8	23597020	G	A	0.218051	-0.017	0.0021	5.71525e-16	-0.0104266	0.000977201	1.40898e-26	1.63045	0.252817	1.12482e-10	1.12482e-10	0.310267	17	1.39669e-05
cg04349084	8		23602677		8	23603324	G	A	0.231629	-0.0171	0.002	1.23089e-17	0.0925094	0.00268771	1.29074e-259	-0.184846	0.0222765	1.06038e-16	8.19402e-16	0.0757853	20	1.01745e-10
cg00951206	8		23610842		8	23597020	G	A	0.218051	-0.017	0.0021	5.71525e-16	-0.0258679	0.00206318	4.62972e-36	0.657184	0.0966326	1.04e-11	1.24101e-11	0.192242	20	1.54096e-06
cg03602212	8		25678826		8	25641764	C	A	0.44988	-0.0159	0.0019	5.83954e-17	-0.00529583	0.000800112	3.61983e-11	3.00236	0.578341	2.08784e-07	2.08784e-07	0.619075	10	0.0259247
cg15321288	8	FGFR1;FGFR1;FGFR1;FGFR1;FGFR1;FGFR1;FGFR1	38326400		8	38332318	C	T	0.359225	0.0134	0.0018	9.73532e-14	0.0220935	0.00171372	4.985e-38	0.606514	0.0940795	1.14218e-10	6.25555e-09	0.0676831	18	0.000776752
cg11919837	8		57350735		8	57360485	C	T	0.330671	-0.0077	0.0018	1.88768e-05	-0.0671168	0.00370552	2.53169e-73	0.114725	0.0275567	3.1376e-05	3.91456e-07	0.996429	20	0.0486072
cg18051353	8	ARFGEF1	68251877		8	68224291	T	C	0.327476	0.0131	0.0022	2.60796e-09	-0.0327809	0.0016439	1.7987e-88	-0.399623	0.0700405	1.15935e-08	5.16406e-08	0.141407	20	0.00641221
cg01156920	8		68293431		8	68298617	G	T	0.258586	0.0109	0.0022	7.24996e-07	-0.0434185	0.00161286	1.27487e-159	-0.251045	0.0515206	1.1008e-06	4.15456e-11	0.0882224	20	5.15872e-06
cg01037764	8	TRAM1	71515176		8	71571193	T	C	0.0315495	-0.0179	0.0035	3.1493e-07	-0.0202281	0.00156848	4.70301e-38	0.884907	0.186135	1.99319e-06	2.3381e-07	0.767559	20	0.0290322
cg06928823	8	KCNB2	73533533		8	73533521	G	A	0.116813	0.0053	0.0024	0.0272211	-0.0918539	0.00391038	5.19324e-122	-0.0577003	0.0262437	0.0279036	7.96456e-08	0.718657	20	0.0098896
cg14332120	8	PGCP	97657097		8	97657217	G	C	0.159944	-0.0046	0.0026	0.0768554	-0.0566033	0.00218976	2.48839e-147	0.0812674	0.0460412	0.0775468	2.36174e-07	0.359565	20	0.0293258
cg20001106	8	CASC21;CASC8	128344353		8	128352234	A	G	0.444888	-0.0087	0.0018	1.34266e-06	-0.00934281	0.000832462	3.14039e-29	0.931197	0.209768	9.03057e-06	1.57996e-09	0.218482	20	0.000196183
cg04657445	8	CASC21;CASC8	128390627		8	128386556	A	G	0.179513	-0.0105	0.002	1.52099e-07	0.0206824	0.00157094	1.38438e-39	-0.507679	0.104106	1.07944e-06	1.31521e-12	0.0832257	20	1.63309e-07
cg09630287	8	ZFAT;ZFAT;ZFAT;ZFAT;ZFAT;ZFAT;ZFAT	135703784		8	135706219	G	A	0.394569	-0.0105	0.0018	5.43309e-09	0.0294891	0.00114204	5.08479e-147	-0.356064	0.0625777	1.27079e-08	1.17709e-07	0.994474	20	0.014616
cg08273169	8		144255650		8	144243392	T	C	0.349441	-0.0086	0.0017	4.21851e-07	-0.0392526	0.00207712	1.19395e-79	0.219094	0.0448342	1.02511e-06	1.69164e-07	0.356432	20	0.021005
cg22981104	8		144255663		8	144243392	T	C	0.349441	-0.0086	0.0017	4.21851e-07	-0.0481841	0.00234505	8.15745e-94	0.178482	0.0363349	9.00903e-07	1.5319e-07	0.435414	20	0.0190216
cg22398259	8		144255688		8	144251049	T	C	0.348043	-0.0087	0.002	1.36137e-05	-0.0518649	0.00249655	7.3431e-96	0.167744	0.039398	2.06574e-05	1.15327e-07	0.534168	20	0.0143202
cg14390656	9		11618691		9	11619068	C	T	0.159744	0.0058	0.0021	0.00574652	0.0236595	0.00235372	9.0067e-24	0.245145	0.0920487	0.00774003	2.04831e-08	0.625449	20	0.00254339
cg05032887	9		14453011		9	14454393	T	G	0.174121	0.008	0.0022	0.000276514	-0.0668665	0.001645	0	-0.119641	0.0330328	0.000292448	2.8682e-08	0.330724	20	0.00356144
cg00123232	9		16921903		9	16925586	A	G	0.742812	-0.0027	0.0018	0.133614	0.0545526	0.00262755	9.59128e-96	-0.0494935	0.0330817	0.134628	9.27695e-08	0.233361	20	0.0115192
cg16016792	9	SHC3	91786664		9	91786652	G	A	0.134784	0.0076	0.0023	0.000951976	0.0523533	0.00281047	1.9074e-77	0.145168	0.0446182	0.0011397	3.11792e-07	0.736225	20	0.0387152
cg12711018	9	SEMA4D;SEMA4D	92040398		9	92036852	T	A	0.0988419	0.0091	0.0024	0.00014964	0.0266103	0.00111149	1.14538e-126	0.341973	0.0913147	0.000180401	1.80242e-08	0.821933	20	0.00223807
cg01700248	9	SEMA4D;SEMA4D	92074357		9	92069671	A	G	0.78095	-0.007	0.0018	0.000100704	-0.0121658	0.00127404	1.30914e-21	0.575383	0.159755	0.000316189	1.38947e-07	0.194428	20	0.017253
cg02536526	9		92143321		9	92143308	A	C	0.1248	0.01	0.0023	1.37494e-05	-0.0325587	0.00166043	1.30525e-85	-0.307138	0.0723574	2.18854e-05	3.89421e-07	0.79776	20	0.0483545
cg23120013	9		92171941		9	92173731	G	A	0.231829	0.0095	0.0023	3.62078e-05	0.0565718	0.0014318	0	0.167928	0.0408778	3.99016e-05	9.29935e-10	0.779062	20	0.00011547
cg05769499	9		92179627		9	92178487	T	C	0.374201	0.0092	0.0021	1.18162e-05	-0.0557627	0.00232427	3.40947e-127	-0.164985	0.0382823	1.63484e-05	3.59109e-08	0.121203	20	0.00445906
cg12212784	9		92208378		9	92208227	G	A	0.388379	0.0096	0.0018	9.64261e-08	0.0106322	0.00110526	6.60207e-22	0.902914	0.193575	3.09483e-06	2.75907e-07	0.954466	20	0.0342593
cg05863400	9	CENPP;CENPP;CENPP	95370308		9	95323135	T	C	0.290935	0.017	0.0024	1.40728e-12	0.0457255	0.00161554	3.12465e-176	0.371783	0.0541058	6.35672e-12	7.91587e-11	0.13736	20	9.82914e-06
cg15492461	9	PHF2	96349006		9	96351871	G	C	0.177516	0.0132	0.0024	3.79791e-08	-0.0374145	0.00147731	1.6502e-141	-0.352805	0.0656415	7.67021e-08	3.02819e-09	0.847781	20	0.00037601
cg15891603	9	PHF2	96394134		9	96395022	T	C	0.454872	0.012	0.0019	2.68786e-10	-0.0291292	0.00115537	2.96204e-140	-0.411958	0.0672422	8.98427e-10	7.99194e-11	0.186297	20	9.92359e-06
cg13460858	9		96720652		9	96714491	G	C	0.203874	-0.0153	0.0021	3.1997e-13	0.0141273	0.00104554	1.32899e-41	-1.08301	0.16888	1.42803e-10	2.74178e-10	0.0762639	20	3.40447e-05
cg08591817	9	EPB41L4B	111946239		9	111946208	T	C	0.311901	-0.0154	0.0021	2.24498e-13	0.0141171	0.0012848	4.37428e-28	-1.09088	0.178843	1.06322e-09	5.23429e-10	0.49476	20	6.49942e-05
cg24562906	9		113910732		9	113920599	G	A	0.115016	-0.0092	0.0021	1.18162e-05	-0.143893	0.00215946	0	0.0639362	0.0146256	1.23388e-05	2.78027e-15	0.585269	20	3.45226e-10
cg07175786	9		113940603		9	113926845	T	A	0.150958	0.0134	0.0019	1.75565e-12	0.0729541	0.00176088	0	0.183677	0.0264184	3.58573e-12	1.00241e-16	0.793041	20	1.24469e-11
cg14688465	9	ASTN2;ASTN2;ASTN2;ASTN2;ASTN2	119368267		9	119368245	G	A	0.538139	0.0071	0.0018	7.99852e-05	0.0272981	0.00103501	2.67313e-153	0.260092	0.0666721	9.57727e-05	1.20096e-07	0.953311	20	0.0149124
cg26672917	9		126703700		9	126703738	C	T	0.339657	0.0132	0.0021	3.2635e-10	0.0449123	0.00145813	2.51466e-208	0.293906	0.0477215	7.33079e-10	9.97202e-08	0.356081	20	0.0123823
cg22482185	9	PBX3;PBX3;PBX3;PBX3	128582354		9	128591530	C	T	0.492412	-0.0086	0.0018	1.77243e-06	0.0252559	0.00174345	1.48188e-47	-0.340514	0.0750468	5.69622e-06	3.02503e-08	0.736356	20	0.00375618
cg11654592	9	PBX3;PBX3;PBX3;PBX3	128602643		9	128591530	C	T	0.492412	-0.0086	0.0018	1.77243e-06	0.060972	0.00131272	0	-0.141048	0.0296775	2.00719e-06	4.99722e-09	0.681173	20	0.000620505
cg00238698	9	PBX3;PBX3;PBX3;PBX3	128604965		9	128616376	A	G	0.472045	-0.0088	0.0018	1.01407e-06	0.0602269	0.00148069	0	-0.146114	0.0301021	1.21024e-06	1.16547e-07	0.560754	20	0.0144716
cg08405733	9	PBX3;PBX3;PBX3;PBX3	128640458		9	128616376	A	G	0.472045	-0.0088	0.0018	1.01407e-06	0.0173153	0.00129944	1.65145e-40	-0.508221	0.11073	4.43818e-06	2.95193e-07	0.391695	20	0.0366541
cg15044533	9	PBX3;PBX3;PBX3;PBX3	128648822		9	128616376	A	G	0.472045	-0.0088	0.0018	1.01407e-06	0.058396	0.00207722	6.89055e-174	-0.150695	0.0312867	1.46027e-06	1.18202e-08	0.846196	20	0.00146772
cg13813086	9	PBX3;PBX3;PBX3;PBX3	128650501		9	128625923	A	G	0.503395	-0.0082	0.0018	5.22473e-06	0.0305975	0.00212472	5.11765e-47	-0.267996	0.0617017	1.40288e-05	2.10505e-08	0.772362	20	0.00261384
cg17299812	9	PBX3;PBX3;PBX3;PBX3	128652652		9	128616376	A	G	0.472045	-0.0088	0.0018	1.01407e-06	0.0222695	0.00195162	3.6941e-30	-0.39516	0.0879343	6.99621e-06	1.78123e-07	0.879767	20	0.0221175
cg00755296	9	PBX3;PBX3;PBX3;PBX3	128668590		9	128616376	A	G	0.472045	-0.0088	0.0018	1.01407e-06	0.0242813	0.0022143	5.58741e-28	-0.362419	0.0811649	7.99882e-06	9.06281e-08	0.87705	20	0.0112533
cg10772782	9	MED27;MED27	134855819		9	134907819	A	C	0.482029	0.0117	0.0019	7.37183e-10	0.0514162	0.00224233	2.34105e-116	0.227555	0.0382627	2.72818e-09	1.29256e-09	0.532272	20	0.000160498
cg04152446	9	MED27;MED27	134857029		9	134881443	C	A	0.439896	0.0118	0.0019	5.28074e-10	0.0523153	0.00133252	0	0.225556	0.0367699	8.55615e-10	7.77984e-10	0.453154	20	9.66023e-05
cg21799585	9	MED27;MED27	134878762		9	134858097	A	G	0.46845	0.0114	0.0019	1.97318e-09	-0.0228254	0.00124188	1.90943e-75	-0.499444	0.0875638	1.17184e-08	3.42807e-09	0.937186	20	0.000425663
cg12046947	9	MED27;MED27	134882114		9	134883419	C	A	0.4377	0.0118	0.0019	5.28074e-10	-0.0158403	0.00132445	5.76323e-33	-0.744935	0.135155	3.55367e-08	3.55367e-08	0.557334	20	0.00441259
cg16669300	9	MED27;MED27	134882463		9	134883419	C	A	0.4377	0.0118	0.0019	5.28074e-10	-0.0716566	0.00152867	0	-0.164674	0.0267471	7.4265e-10	9.95205e-09	0.918138	20	0.00123575
cg13628444	9	MED27	134883788		9	134870755	T	G	0.500799	0.012	0.0019	2.68786e-10	-0.0115438	0.0010415	1.50464e-28	-1.03952	0.189437	4.0783e-08	4.0783e-08	0.791872	20	0.00506402
cg04887104	9	MED27;MED27	134917609		9	134931017	C	G	0.488818	0.0123	0.0021	4.70898e-09	0.0374544	0.00165145	7.11628e-114	0.3284	0.0579078	1.41903e-08	1.01853e-09	0.778772	20	0.000126471
cg03997643	9	RNU6ATAC	137030726		9	136998714	T	C	0.330471	-0.0106	0.002	1.15803e-07	-0.0161317	0.00162766	3.73008e-23	0.65709	0.140593	2.95825e-06	8.70569e-08	0.744675	20	0.0108099
cg10568634	10	AKR1C1;AKR1C1	5005562		10	5007862	C	T	0.129593	-0.0151	0.0031	1.11053e-06	-0.0570712	0.00224955	5.40583e-142	0.264582	0.0553103	1.72186e-06	1.54895e-10	0.668089	20	1.92333e-05
cg00907043	10		5024117		10	4960320	G	C	0.136382	-0.0155	0.0029	9.05032e-08	-0.0891493	0.00289962	1.41873e-207	0.173866	0.0330176	1.39543e-07	3.21607e-10	0.249624	20	3.99339e-05
cg06060795	10		21695960		10	21691206	A	G	0.0838658	0.0082	0.0024	0.000633929	0.0485976	0.00289656	3.5549e-63	0.168733	0.0503988	0.000814114	7.67007e-08	0.922333	20	0.00952393
cg04714110	10		21799143		10	21793824	T	C	0.330072	0.0135	0.0021	1.28809e-10	0.0135547	0.00161767	5.33096e-17	0.995961	0.195271	3.38907e-07	3.38907e-07	0.858065	20	0.0420821
cg04707519	10		21799314		10	21799726	C	A	0.329273	0.0129	0.0019	1.12543e-11	0.0374016	0.00323848	7.4593e-31	0.344905	0.058928	4.82809e-09	4.82809e-09	0.0859945	20	0.000599504
cg03610228	10		21799395		10	21793824	T	C	0.330072	0.0135	0.0021	1.28809e-10	0.034061	0.00282148	1.4841e-33	0.396348	0.0698509	1.39346e-08	1.39346e-08	0.506993	20	0.00173026
cg17188793	10	SKIDA1	21806896		10	21797272	C	T	0.151158	0.0133	0.0022	1.48989e-09	-0.0063563	0.000669348	2.17568e-21	-2.09241	0.410298	3.40124e-07	6.992e-10	0.270075	20	8.68197e-05
cg25349828	10	SKIDA1	21809392		10	21806832	C	A	0.211861	0.0138	0.0019	3.78156e-13	0.025866	0.00162781	7.42509e-57	0.533519	0.0807653	3.95393e-11	1.59654e-09	0.526035	20	0.000198242
cg04231319	10	MLLT10;MLLT10	21824447		10	21824727	A	G	0.279952	0.0134	0.0021	1.7599e-10	-0.0118193	0.000974091	7.00622e-34	-1.13374	0.200747	1.6269e-08	1.6269e-08	0.715347	20	0.00202013
cg14673506	10	MLLT10;MLLT10	21962374		10	21916728	T	C	0.319089	0.0128	0.0019	1.61866e-11	-0.0168396	0.00139214	1.10628e-33	-0.760112	0.129148	3.96615e-09	3.96615e-09	0.352943	20	0.000492476
cg22199864	10	DNAJC1	22233858		10	22218941	A	G	0.148363	0.0126	0.002	2.97646e-10	-0.049893	0.00151429	4.50481e-238	-0.252541	0.040812	6.09722e-10	3.52196e-11	0.902603	20	4.37321e-06
cg16973894	10		33796355		10	34165617	T	C	0.139776	-0.0109	0.0026	2.76131e-05	0.0133604	0.00187387	1.00495e-12	-0.815847	0.225754	0.000301658	1.21033e-07	0.619407	8	0.0150286
cg20867662	10	PARD3;PARD3;PARD3;PARD3;PARD3;PARD3;PARD3;PARD3;PARD3;PARD3;PARD3	35058987		10	35059869	C	T	0.378195	-0.0058	0.002	0.00373163	0.111653	0.00152858	0	-0.0519467	0.0179268	0.00375889	4.83662e-09	0.909687	20	0.000600563
cg17775079	10	JMJD1C;LOC84989	65224441		10	65104500	G	A	0.36881	-0.0128	0.0017	5.09694e-14	0.0138469	0.00167306	1.26965e-16	-0.924396	0.165975	2.55475e-08	2.55475e-08	0.180855	18	0.00317223
cg20605886	10		77472147		10	77504287	G	A	0.484824	-0.0115	0.0023	5.73303e-07	0.0394502	0.00344291	2.13453e-30	-0.291507	0.0636103	4.5901e-06	2.37548e-09	0.47497	10	0.000294964
cg24369728	10		77472158		10	77504287	G	A	0.484824	-0.0115	0.0023	5.73303e-07	0.0347146	0.00316204	4.84628e-28	-0.331273	0.0728023	5.35672e-06	2.35267e-09	0.665222	10	0.000292131
cg03448754	10	C10orf11	77542302		10	77550183	T	C	0.655152	-0.008	0.0018	8.81193e-06	-0.0299755	0.00289366	3.80806e-25	0.266885	0.0653426	4.41918e-05	9.1683e-09	0.82125	20	0.00113843
cg14567917	10	C10orf11	77542314		10	77564560	T	C	0.576877	-0.0078	0.0018	1.46868e-05	-0.0340267	0.002148	1.61897e-56	0.229231	0.0548431	2.91805e-05	6.20381e-12	0.858105	20	7.70328e-07
cg06487870	10	C10orf11	77542354		10	77631585	T	C	0.65016	-0.008	0.0018	8.81193e-06	-0.0387713	0.00245814	4.80147e-56	0.206338	0.048234	1.88703e-05	4.25935e-09	0.976492	20	0.000528884
cg03641066	10	C10orf11	77542423		10	77630565	C	T	0.65016	-0.008	0.0018	8.81193e-06	-0.0531525	0.00257609	1.38564e-94	0.15051	0.0346415	1.39409e-05	1.11007e-10	0.989054	20	1.37838e-05
cg23823660	10	C10orf11	77542429		10	77630565	C	T	0.65016	-0.008	0.0018	8.81193e-06	-0.0476516	0.00240965	4.85902e-87	0.167885	0.0387164	1.44916e-05	2.25885e-10	0.98782	20	2.80482e-05
cg14459668	10	C10orf11	77542483		10	77630565	C	T	0.65016	-0.008	0.0018	8.81193e-06	-0.0543059	0.00249775	8.2342e-105	0.147314	0.033831	1.33433e-05	6.57779e-10	0.972009	20	8.16764e-05
cg25414165	10	C10orf11	77542488		10	77564439	T	C	0.625	-0.0085	0.0018	2.33282e-06	-0.0897148	0.00300475	6.98144e-196	0.0947447	0.020313	3.09749e-06	3.53141e-12	0.884909	20	4.38495e-07
cg17238009	10	C10orf11;C10orf11	77542582		10	77564439	T	C	0.625	-0.0085	0.0018	2.33282e-06	-0.0655604	0.00243824	3.00253e-159	0.129652	0.0278758	3.30265e-06	1.3033e-12	0.846863	20	1.6183e-07
cg06103397	10	C10orf11;C10orf11	77542585		10	77564560	T	C	0.576877	-0.0078	0.0018	1.46868e-05	-0.0453567	0.00213996	1.05999e-99	0.17197	0.0405064	2.18096e-05	9.26455e-13	0.768619	20	1.15038e-07
cg22848722	10	ZMIZ1	80917822		10	80918517	A	G	0.310703	-0.0133	0.0018	1.48061e-13	-0.0248377	0.0013859	7.98649e-72	0.535477	0.0783883	8.42744e-12	5.17194e-17	0.0542462	20	6.42199e-12
cg00533891	10	ZMIZ1	80919242		10	80926036	T	C	0.404952	0.0116	0.0018	1.16025e-10	0.0249032	0.00218412	4.08917e-30	0.465804	0.0830263	2.01952e-08	3.55478e-12	0.0908057	15	4.41397e-07
cg12585732	10	ZMIZ1	80920577		10	80932298	A	G	0.340855	-0.0139	0.002	3.65286e-12	-0.0189247	0.00143496	1.02404e-39	0.73449	0.119458	7.82207e-10	8.11083e-14	0.268712	20	1.00712e-08
cg06073814	10	ZMIZ1	80983818		10	80980304	C	G	0.708866	-0.0129	0.002	1.1185e-10	-0.145498	0.00196336	0	0.0886608	0.0137978	1.31258e-10	1.60033e-21	0.836713	20	1.98713e-16
cg13526706	10	ZMIZ1	81009815		10	81046265	C	T	0.626597	0.0083	0.002	3.32475e-05	-0.00965336	0.00110022	1.72452e-18	-0.859805	0.229188	0.000175766	1.40623e-11	0.309694	19	1.74612e-06
cg13574913	10	ZMIZ1	81045166		10	81047575	C	A	0.432109	0.0087	0.002	1.36137e-05	-0.0357096	0.00127317	4.25666e-173	-0.243632	0.056677	1.71874e-05	8.29967e-09	0.37383	16	0.00103057
cg13115165	10	ZMIZ1	81045939		10	81047575	C	A	0.432109	0.0087	0.002	1.36137e-05	-0.0362938	0.00107934	7.01242e-248	-0.239711	0.0555651	1.60289e-05	7.59618e-09	0.423685	16	0.000943217
cg06373032	10	ZMIZ1	81046101		10	81046265	C	T	0.626597	0.0083	0.002	3.32475e-05	-0.0177943	0.000581333	9.14887e-206	-0.466441	0.113424	3.91608e-05	2.60249e-09	0.109547	18	0.000323151
cg21735522	10	GRID1	87501662		10	87490293	C	T	0.40615	-0.0053	0.0018	0.00323535	0.0248233	0.0023348	2.11818e-26	-0.213509	0.0752418	0.00454493	2.09282e-09	0.227573	20	0.000259865
cg00839331	10	GRID1	87546619		10	87560291	A	G	0.0269569	0.0171	0.0046	0.000201291	0.0283493	0.00284422	2.11774e-23	0.603189	0.173179	0.000495761	5.40383e-08	0.98606	20	0.00670993
cg24165102	10	TNKS2	93616692		10	93595853	A	G	0.401757	-0.0082	0.0021	9.43182e-05	0.0843673	0.00334104	1.08271e-140	-0.097194	0.025187	0.000113899	9.07221e-09	0.0666095	20	0.0011265
cg18904552	10	TNKS2	93624759		10	93624672	A	G	0.114417	0.008	0.0025	0.00137428	0.0322473	0.00151235	6.99749e-101	0.248083	0.0783941	0.00155317	2.16525e-07	0.379443	20	0.0268859
cg01488679	10	GPR120	95326098		10	95326096	A	T	0.0403355	0.0125	0.0026	1.52682e-06	-0.0329712	0.00222237	8.56341e-50	-0.379119	0.0828938	4.79532e-06	7.14169e-08	0.74225	20	0.00886784
cg24249916	10	GPR120	95326178		10	95333803	C	T	0.038738	0.0146	0.003	1.13496e-06	-0.0221832	0.00220935	1.01039e-23	-0.658155	0.150286	1.19031e-05	1.57734e-07	0.445014	20	0.0195859
cg03847705	10		115860959		10	115883520	T	C	0.189097	0.0145	0.0023	2.8941e-10	-0.00894187	0.000923191	3.46367e-22	-1.62158	0.306903	1.26596e-07	1.26596e-07	0.645757	20	0.0157194
cg06423252	10		115861227		10	115896475	C	T	0.207268	0.0147	0.0023	1.64477e-10	-0.0614761	0.00152228	0	-0.239117	0.0378786	2.74145e-10	1.82121e-08	0.0548157	20	0.00226139
cg09127646	10		115861322		10	115910928	T	G	0.207268	0.0134	0.0021	1.7599e-10	-0.0134204	0.000749425	1.02866e-71	-0.998479	0.166115	1.84652e-09	1.1002e-07	0.589519	20	0.0136611
cg10027352	10	ADAM12;ADAM12;ADAM12;ADAM12;ADAM12	127746849		10	127745184	A	G	0.446685	-0.0041	0.0042	0.32897	-0.0707748	0.00228697	2.79464e-210	0.0579302	0.0593727	0.329211	1.1143e-07	0.692096	20	0.0138362
cg16796782	10	ADAM12;ADAM12;ADAM12;ADAM12;ADAM12	127759331		10	127759334	A	G	0.578674	0.0092	0.0017	6.24067e-08	0.0333736	0.0014994	9.44826e-110	0.275667	0.0524226	1.45186e-07	4.79441e-11	0.908801	20	5.95322e-06
cg15740326	11		8359793		11	8366256	A	G	0.333067	-0.0073	0.0021	0.000508591	0.0189623	0.0016462	1.05983e-30	-0.384974	0.115679	0.000874876	2.1658e-09	0.247824	20	0.000268927
cg24464516	11	TRIM66	8644587		11	8649707	A	C	0.48722	-0.0132	0.0019	3.72163e-12	0.0998795	0.00322432	1.1012e-210	-0.132159	0.0194955	1.21035e-11	1.8861e-15	0.0523788	20	2.34197e-10
cg16609557	11	TRIM66	8673900		11	8683639	T	C	0.457069	-0.0137	0.0019	5.5736e-13	0.0323491	0.00152171	2.75523e-100	-0.423504	0.0620208	8.58518e-12	2.95072e-14	0.274173	20	3.66391e-09
cg22727701	11	ST5;ST5;ST5	8720635		11	8713806	A	G	0.174321	-0.0081	0.0027	0.0026998	-0.0175719	0.00166324	4.33522e-26	0.460963	0.159729	0.00390289	3.27402e-07	0.193595	20	0.0406535
cg18100209	11	ST5;ST5;ST5	8775859		11	8825966	G	A	0.367013	-0.0131	0.0019	5.39646e-12	0.016093	0.00196576	2.68598e-16	-0.814019	0.154356	1.33748e-07	1.33748e-07	0.830668	20	0.0166075
cg05416934	11	ST5;ST5;ST5	8788219		11	8818020	T	C	0.283746	-0.0122	0.0021	6.26508e-09	0.00921899	0.000951161	3.24941e-22	-1.32336	0.265576	6.26185e-07	1.08955e-08	0.948016	20	0.0013529
cg11170376	11	LOC102724784;ST5;ST5;ST5	8790773		11	8818833	G	A	0.436901	-0.013	0.0019	7.80377e-12	-0.0122516	0.00123381	3.08506e-23	1.06108	0.188331	1.75945e-08	6.96118e-12	0.991865	20	8.64369e-07
cg21932137	11	LOC102724784;ST5;ST5;ST5	8797532		11	8825966	G	A	0.367013	-0.0131	0.0019	5.39646e-12	0.00920917	0.000938007	9.43766e-23	-1.42249	0.25211	1.67727e-08	3.88461e-08	0.998234	20	0.00482352
cg09611506	11	LOC102724784;ST5;ST5;ST5	8798021		11	8788168	A	T	0.44369	-0.0133	0.0019	2.55963e-12	0.0156265	0.00203679	1.69159e-14	-0.851116	0.164592	2.32753e-07	2.32753e-07	0.975076	19	0.028901
cg00498804	11	ST5;ST5;ST5	8827626		11	8825966	G	A	0.367013	-0.0131	0.0019	5.39646e-12	0.0306116	0.00187185	4.0928e-60	-0.427942	0.0673586	2.10899e-10	9.99524e-15	0.518654	20	1.24111e-09
cg26501107	11	ST5;ST5	8833902		11	8825966	G	A	0.367013	-0.0131	0.0019	5.39646e-12	0.0115081	0.00155757	1.48509e-13	-1.13833	0.225821	4.63501e-07	4.17831e-08	0.697599	20	0.0051882
cg16983486	11	ST5	8854244		11	8853774	T	C	0.185503	-0.0116	0.0022	1.34411e-07	0.00981252	0.00102658	1.19482e-21	-1.18216	0.256053	3.89569e-06	2.00145e-08	0.426134	20	0.0024852
cg00061907	11	AKIP1;AKIP1;AKIP1;AKIP1;AKIP1;AKIP1;ST5	8931485		11	8941260	C	T	0.313498	0.0073	0.002	0.00026224	0.0741733	0.00282786	1.22473e-151	0.0984181	0.0272237	0.000300156	1.62403e-09	0.322514	20	0.000201656
cg15696082	11	AKIP1;AKIP1;AKIP1;AKIP1;AKIP1;AKIP1;ST5	8931543		11	8955272	T	C	0.269169	0.0072	0.002	0.000318217	0.0758046	0.00265366	1.77499e-179	0.0949811	0.0265923	0.000354606	1.80997e-09	0.0871706	20	0.000224744
cg21881798	11	C11orf17;C11orf17;ST5	8931708		11	8955272	T	C	0.269169	0.0072	0.002	0.000318217	0.033883	0.00152552	2.70088e-109	0.212496	0.059797	0.000379962	4.80882e-09	0.104736	20	0.000597111
cg00186954	11	ST5;C11orf17;C11orf17	8933980		11	8939625	A	G	0.26897	-0.0053	0.0021	0.0116091	-0.0582469	0.00176259	1.75953e-239	0.0909919	0.0361584	0.0118533	1.63797e-08	0.113292	20	0.00203386
cg12906748	11	C11orf16	8954576		11	9003953	C	T	0.371406	0.0084	0.002	2.66915e-05	-0.00684067	0.000868412	3.34764e-15	-1.22795	0.331331	0.000210465	3.82323e-07	0.693633	20	0.0474731
cg03937226	11		8956759		11	8941260	C	T	0.313498	0.0073	0.002	0.00026224	-0.0188244	0.00109618	4.24913e-66	-0.387795	0.108618	0.000356646	3.38883e-12	0.234051	20	4.2079e-07
cg12365402	11	NRIP3	9010492		11	9010474	C	A	0.388379	0.0064	0.0018	0.000377181	0.0335618	0.00123327	4.47104e-163	0.190693	0.0540882	0.000422538	1.55841e-07	0.0739302	20	0.0193507
cg12782992	11	NRIP3	9026055		11	8971829	G	A	0.125399	-0.0084	0.002	2.66915e-05	0.00594476	0.000759311	4.91183e-15	-1.41301	0.381784	0.000214691	3.38989e-07	0.971075	20	0.0420923
cg02780919	11	NRIP3	9026308		11	9024655	C	G	0.195088	-0.0087	0.0023	0.000155193	0.0390633	0.00258192	1.03372e-51	-0.222715	0.060691	0.000242876	1.06625e-08	0.989651	20	0.00132397
cg01480545	11		9038701		11	9038925	C	T	0.170927	-0.0087	0.0021	3.43006e-05	-0.0212557	0.00136481	1.09022e-54	0.409301	0.102233	6.23781e-05	1.71545e-09	0.97383	20	0.000213008
cg07734975	11		9780844		11	9780891	T	C	0.522963	-0.0071	0.002	0.000385231	-0.0563513	0.00324975	2.34083e-67	0.125995	0.0362278	0.000505426	2.84056e-08	0.741939	20	0.00352712
cg08466273	11	SBF2	9994686		11	10008505	A	G	0.121006	0.0097	0.0021	3.85505e-06	-0.0211095	0.00198476	2.03028e-26	-0.459508	0.108458	2.26778e-05	5.78584e-08	0.346704	20	0.00718428
cg03990261	11	SBF2	10118833		11	10120267	T	C	0.23742	0.0072	0.0018	6.33425e-05	0.0383921	0.00145782	7.57963e-153	0.187539	0.0474224	7.66489e-05	1.48588e-11	0.174066	20	1.84502e-06
cg26599610	11	CAND1.11	10397621		11	10397340	T	C	0.464457	-0.0106	0.0018	3.88801e-09	-0.0289323	0.00136603	1.46673e-99	0.366372	0.0645742	1.39777e-08	8.23991e-11	0.314543	20	1.02315e-05
cg06385383	11	CAND1.11	10404199		11	10405693	T	C	0.464657	-0.0121	0.002	1.44846e-09	0.0481955	0.000961342	0	-0.251061	0.0417987	1.89662e-09	1.11057e-12	0.723826	20	1.379e-07
cg23560055	11	CAND1.11	10404525		11	10404382	T	C	0.518171	0.011	0.002	3.79791e-08	-0.0150298	0.00132873	1.15205e-29	-0.731879	0.147965	7.56436e-07	3.89647e-09	0.628172	16	0.000483825
cg08035082	11	AMPD3	10471149		11	10471680	A	G	0.433107	-0.0047	0.002	0.0187734	-0.0373137	0.00141542	3.71455e-153	0.125959	0.0538122	0.0192467	2.00366e-07	0.458425	20	0.0248795
cg17820586	11	MICAL2;MICAL2;MICAL2;MICAL2;MICAL2	12181422		11	12181000	A	G	0.260583	-0.0084	0.0023	0.00026003	-0.0215695	0.00133904	2.23448e-58	0.389439	0.109339	0.000368358	1.96204e-07	0.938942	20	0.0243627
cg15900701	11		13238200		11	13238235	A	G	0.311102	0.0107	0.0018	2.77396e-09	0.0448562	0.00162288	3.68589e-168	0.23854	0.0410458	6.18933e-09	2.14253e-13	0.187864	20	2.66038e-08
cg13286116	11	ARNTL;ARNTL;ARNTL	13302098		11	13301875	C	G	0.672923	-0.0109	0.002	5.03698e-08	0.0559694	0.0015296	4.01326e-293	-0.194749	0.036128	7.02483e-08	2.70976e-10	0.264665	20	3.36471e-05
cg21682295	11	ARNTL;ARNTL;ARNTL;ARNTL;ARNTL;ARNTL	13337732		11	13315205	T	C	0.673522	-0.0107	0.002	8.79542e-08	-0.0177492	0.00157663	2.12191e-29	0.602844	0.124758	1.35097e-06	6.96494e-08	0.452282	20	0.00864837
cg09781307	11	BDNFOS	27648324		11	27640223	T	G	0.327276	-0.015	0.0023	6.94968e-11	0.0287979	0.00236925	5.40481e-34	-0.520871	0.0906371	9.09625e-09	2.01821e-14	0.397779	20	2.50602e-09
cg10635145	11	BDNF;BDNF;BDNF;BDNF;BDNF	27742435		11	27684517	G	A	0.222644	-0.0174	0.0021	1.17402e-16	-0.0413979	0.00384449	4.87011e-27	0.420312	0.0640065	5.14431e-11	1.143e-13	0.994474	20	1.41927e-08
cg03692576	11		30232060		11	30360224	T	C	0.144369	-0.013	0.0024	6.07204e-08	0.0193253	0.00195459	4.73376e-23	-0.672693	0.141605	2.02938e-06	1.84579e-07	0.548616	19	0.0229191
cg23175824	11		30266048		11	30225470	A	G	0.138778	-0.0129	0.0024	7.65827e-08	0.0384463	0.00236614	2.28686e-59	-0.335533	0.0657515	3.34241e-07	1.37586e-10	0.109005	20	1.7084e-05
cg23097878	11	CRY2;CRY2	45879730		11	45879739	T	C	0.67472	0.0057	0.0018	0.00154197	-0.129032	0.00140959	0	-0.0441751	0.0139584	0.00155204	1.99004e-10	0.0804277	20	2.47104e-05
cg05861348	11	GYLTL1B	45944790		11	45934067	A	C	0.241014	0.0114	0.0024	2.03417e-06	0.0105102	0.00100137	9.02817e-26	1.08466	0.250646	1.50832e-05	2.04064e-07	0.319801	20	0.0253386
cg24204282	11	GYLTL1B	45944920		11	45938308	T	C	0.16254	0.0111	0.0024	3.74598e-06	0.0249795	0.0012682	2.30057e-86	0.444365	0.0986921	6.71464e-06	3.37768e-08	0.884827	20	0.00419406
cg02644727	11	MYBPC3	47375568		11	47365014	T	C	0.0782748	0.0007	0.0028	0.802587	0.0355555	0.00185786	1.22116e-81	0.0196875	0.0787568	0.802604	1.708e-08	0.877369	20	0.00212083
cg25206146	11	SPI1;SPI1	47383181		11	47397353	A	G	0.263578	0.0096	0.002	1.58666e-06	-0.0121231	0.00133479	1.06224e-19	-0.791879	0.186597	2.19778e-05	6.35801e-08	0.656528	20	0.00789473
cg18427176	11	SLC39A13;SLC39A13	47429333		11	47447346	T	C	0.327276	-0.011	0.0017	9.76221e-11	0.016227	0.0013057	1.84598e-35	-0.677883	0.118113	9.50807e-09	2.25954e-10	0.83852	20	2.80567e-05
cg20449816	11	SLC39A13;SLC39A13	47432366		11	47411581	G	A	0.284545	0.0094	0.0018	1.76789e-07	-0.0280305	0.00110589	9.82514e-142	-0.335349	0.0655645	3.14091e-07	2.74567e-12	0.848314	20	3.4093e-07
cg07332023	11	SLC39A13;SLC39A13	47433972		11	47411581	G	A	0.284545	0.0094	0.0018	1.76789e-07	-0.00939748	0.00119013	2.87502e-15	-1.00027	0.229641	1.32585e-05	1.10552e-07	0.840478	20	0.0137273
cg20894666	11	CELF1	47569302		11	47805418	G	C	0.436102	-0.0155	0.002	9.18925e-15	0.0101656	0.00147048	4.74152e-12	-1.52475	0.295558	2.48395e-07	2.48395e-07	0.508946	17	0.0308432
cg27400689	11	PTPMT1;PTPMT1	47586560		11	47650993	T	C	0.326478	0.0121	0.0017	1.09785e-12	0.0160541	0.0021194	3.59681e-14	0.753703	0.145305	2.1368e-07	1.00381e-08	0.141306	20	0.00124643
cg05585544	11		47624801		11	47725306	T	C	0.254593	0.0099	0.0021	2.4256e-06	-0.0100584	0.00099592	5.54568e-24	-0.984251	0.230405	1.93881e-05	7.10645e-10	0.503289	20	8.82408e-05
cg17688768	11		47628441		11	47648042	A	G	0.257188	0.0087	0.0018	1.34266e-06	-0.052016	0.00120141	0	-0.167256	0.0348197	1.5592e-06	1.91876e-15	0.0908378	20	2.38253e-10
cg20135002	11		47629003		11	47606483	A	G	0.258986	0.0093	0.0021	9.48593e-06	-0.0174602	0.00119687	3.33925e-48	-0.53264	0.125694	2.25909e-05	1.78163e-11	0.297889	20	2.21225e-06
cg18512352	11		47633146		11	47648042	A	G	0.257188	0.0087	0.0018	1.34266e-06	-0.022225	0.00105555	2.03914e-98	-0.391451	0.0830964	2.46734e-06	1.2948e-13	0.121401	20	1.60775e-08
cg02031561	11		47679969		11	47682402	T	C	0.35024	-0.0156	0.0019	2.20221e-16	-0.0433494	0.00165082	5.60686e-152	0.359867	0.0459225	4.6365e-15	5.89912e-17	0.495408	20	7.32493e-12
cg15024177	11	FNBP4	47789056		11	47700168	T	G	0.260783	-0.0187	0.0021	5.35008e-19	0.00354965	0.000362784	1.31277e-22	-5.26813	0.799933	4.52715e-11	4.52715e-11	0.0922679	20	5.62136e-06
cg18518516	11	NUP160	47826416		11	47715524	C	T	0.351238	-0.0157	0.002	4.16037e-15	-0.0638033	0.0020988	5.50668e-203	0.246069	0.0323745	2.94572e-14	2.88188e-15	0.27632	20	3.57844e-10
cg23876832	11		62092739		11	62131617	C	T	0.296725	0.0098	0.0022	8.40711e-06	0.162329	0.00287848	0	0.0603711	0.0135949	8.96611e-06	9.62967e-08	0.920673	20	0.0119572
cg07392432	11		62161093		11	62160729	A	G	0.328474	0.0085	0.002	2.1377e-05	0.0880379	0.00242788	6.62153e-288	0.0965494	0.022873	2.43107e-05	3.55001e-07	0.0594955	20	0.0440804
cg02974089	11		62164435		11	62160729	A	G	0.328474	0.0085	0.002	2.1377e-05	0.0272602	0.00156389	4.7939e-68	0.311809	0.0755162	3.64278e-05	5.51584e-08	0.557807	20	0.00684901
cg23569968	11	SCGB1A1	62185488		11	62193044	T	C	0.288139	-0.0145	0.0022	4.37142e-11	0.0128874	0.00130533	5.45868e-23	-1.12513	0.205254	4.21355e-08	1.33672e-07	0.209542	12	0.0165981
cg05366555	11		62194202		11	62193537	T	C	0.290335	-0.0145	0.0022	4.37142e-11	-0.0293015	0.00125913	8.67231e-120	0.494855	0.0780347	2.27574e-10	2.17558e-07	0.288564	20	0.0270141
cg09183450	11	AHNAK;AHNAK	62308513		11	62166235	T	C	0.434105	-0.0104	0.0018	7.56937e-09	-0.0227146	0.00298107	2.54452e-14	0.457856	0.0994504	4.14721e-06	3.12796e-07	0.381988	16	0.0388399
cg23888634	11	AHNAK;AHNAK	62312268		11	62312786	G	C	0.21845	0.0154	0.0018	1.17302e-17	-0.018778	0.00122151	2.49323e-53	-0.820107	0.109702	7.67504e-14	2.32945e-16	0.736428	20	2.89248e-11
cg18825531	11		62321136		11	62351984	A	G	0.164137	0.0152	0.002	2.96131e-14	-0.021081	0.00119252	6.23201e-70	-0.721029	0.103268	2.90829e-12	1.27909e-11	0.816504	20	1.58825e-06
cg22862634	11	EML3;MTA2	62369728		11	62370155	A	G	0.164137	0.0151	0.002	4.35258e-14	0.0435599	0.00134483	3.71056e-230	0.346649	0.0471446	1.9396e-13	7.43106e-13	0.467786	20	9.22715e-08
cg13298116	11	EML3;MTA2	62369859		11	62370155	A	G	0.164137	0.0151	0.002	4.35258e-14	0.139452	0.00338445	0	0.108281	0.0145806	1.11628e-13	5.49606e-13	0.597758	20	6.82446e-08
cg11742103	11	EML3;MTA2	62369870		11	62370155	A	G	0.164137	0.0151	0.002	4.35258e-14	0.0674324	0.00198158	8.14561e-254	0.223928	0.0303806	1.69648e-13	8.29555e-13	0.580276	20	1.03006e-07
cg02958126	11	EML3;MTA2	62370246		11	62370155	A	G	0.164137	0.0151	0.002	4.35258e-14	0.080242	0.0022146	1.82679e-287	0.188181	0.02546	1.45461e-13	5.38408e-13	0.534732	20	6.68541e-08
cg02828805	11	ROM1;EML3;EML3;EML3	62378750		11	62380119	C	G	0.233626	0.0145	0.002	4.16772e-13	-0.0227131	0.00146679	4.38912e-54	-0.638397	0.0972282	5.16961e-11	7.24241e-10	0.755702	20	8.9929e-05
cg12616487	11	ROM1;EML3	62379063		11	62331880	G	A	0.203874	0.0153	0.002	2.00979e-14	-0.0133932	0.00138548	4.17138e-22	-1.14237	0.190433	1.98749e-09	1.98749e-09	0.89343	20	0.000246787
cg10010199	11	STIP1;STIP1;STIP1	63952286		11	63957835	A	G	0.177516	0.0301	0.004	5.27203e-14	0.0297023	0.00292242	2.88194e-24	1.01339	0.167563	1.46843e-09	2.28212e-13	0.227711	17	2.8337e-08
cg19006947	11	PLCB3	64034861		11	64100401	A	G	0.219649	0.025	0.0036	3.79953e-12	-0.0341965	0.00344053	2.8072e-23	-0.731068	0.128424	1.25098e-08	1.38249e-07	0.0631788	20	0.0171664
cg02707152	11	SLC22A20	64980819		11	64981837	T	C	0.287141	-0.0014	0.0019	0.461218	0.0421505	0.00119528	2.08858e-272	-0.0332143	0.0450864	0.461316	1.22897e-07	0.311279	20	0.0152601
cg22920635	11	SLC22A20;SLC22A20	64980991		11	64981522	A	C	0.287141	-0.0013	0.0019	0.493842	0.0864964	0.00158394	0	-0.0150295	0.021968	0.493876	2.3814e-07	0.310857	20	0.0295699
cg25923684	11	FRMD8;FRMD8;FRMD8	65168284		11	65314830	T	A	0.146565	0.0184	0.0024	1.76524e-14	-0.0255858	0.0034303	8.7352e-14	-0.71915	0.134518	8.98576e-08	9.04146e-08	0.986191	4	0.0112268
cg18434190	11		65220802		11	65226187	G	A	0.465855	0.0108	0.0019	1.31418e-08	-0.0196179	0.00148471	7.36009e-40	-0.550519	0.105432	1.77434e-07	4.02163e-10	0.0635833	20	4.99366e-05
cg20051094	11		65236397		11	65242315	G	C	0.0930511	0.0162	0.0025	9.17226e-11	0.0202411	0.00203165	2.21538e-23	0.800352	0.147338	5.56988e-08	4.67e-09	0.273423	20	0.000579874
cg14290888	11		65248983		11	65256164	A	G	0.152756	0.0158	0.0025	2.61563e-10	-0.0196993	0.00172418	3.12508e-30	-0.80206	0.14503	3.19693e-08	7.239e-10	0.316703	20	8.98866e-05
cg21529726	11	LTBP3;LTBP3;LTBP3	65323526		11	65326154	A	G	0.131989	0.0152	0.0025	1.20183e-09	-0.0222514	0.00334134	2.74878e-11	-0.683102	0.152135	7.1186e-06	1.4759e-07	0.18422	20	0.0183263
cg16477774	11	LTBP3;LTBP3;LTBP3;LTBP3	65325249		11	65242315	G	C	0.0930511	0.0162	0.0025	9.17226e-11	-0.0215762	0.00236527	7.36917e-20	-0.750826	0.142127	1.27242e-07	9.93448e-08	0.390775	20	0.0123356
cg05805236	11	PCNXL3	65401703		11	65401419	T	C	0.273562	0.0032	0.0021	0.127556	-0.0852976	0.0013907	0	-0.0375157	0.0246273	0.127674	8.78322e-11	0.31008	20	1.09061e-05
cg12666336	11	SIPA1;SIPA1	65409412		11	65405600	T	G	0.15615	-0.014	0.0024	5.43309e-09	-0.0760854	0.00281541	7.59477e-161	0.184004	0.03227	1.18403e-08	1.20268e-11	0.150109	20	1.49336e-06
cg24147428	11	SIPA1;SIPA1	65409760		11	65405600	T	G	0.15615	-0.014	0.0024	5.43309e-09	-0.0740074	0.00317168	2.01212e-120	0.18917	0.0334272	1.52105e-08	1.6529e-11	0.144217	20	2.0524e-06
cg21033440	11	SIPA1;SIPA1	65409861		11	65405600	T	G	0.15615	-0.014	0.0024	5.43309e-09	-0.0546411	0.00251257	7.35175e-105	0.256217	0.0454756	1.75908e-08	2.50798e-13	0.166106	20	3.11416e-08
cg16535667	11	SIPA1;SIPA1	65410126		11	65405600	T	G	0.15615	-0.014	0.0024	5.43309e-09	-0.0297426	0.00281051	3.58747e-26	0.470705	0.0921393	3.24503e-07	2.64708e-09	0.23858	20	0.000328688
cg11327039	11	KAT5;KAT5;KAT5	65478175		11	65391317	A	G	0.30611	-0.0108	0.002	6.66409e-08	0.0111596	0.00147621	4.04134e-14	-0.967773	0.220244	1.11236e-05	6.71589e-08	0.115664	16	0.00833912
cg08416661	11	CTSW	65647279		11	65601560	C	G	0.0736821	0.0141	0.0027	1.76789e-07	0.00596202	0.000709158	4.19969e-17	2.36497	0.533122	9.16156e-06	2.27255e-08	0.223608	15	0.00282182
cg03887787	11	CTSW	65647532		11	65656282	A	G	0.304912	0.0118	0.0022	8.1563e-08	0.0987688	0.00128612	0	0.119471	0.0223285	8.76621e-08	4.74204e-14	0.0851057	20	5.88819e-09
cg12062782	11	RIN1	66102686		11	66102769	C	A	0.189297	-0.0085	0.0034	0.0124193	0.163251	0.00183136	0	-0.0520672	0.0208351	0.0124538	6.03762e-08	0.147021	20	0.00749692
cg18773362	11	ACTN3;ACTN3;ACTN3;ACTN3;ACTN3;ACTN3	66328035		11	66328095	T	C	0.400759	0.0082	0.0018	5.22473e-06	-0.0363771	0.0011438	5.72347e-222	-0.225416	0.0499867	6.49719e-06	3.15668e-09	0.0660817	20	0.000391965
cg08894540	11	CTSF	66335496		11	66338118	A	G	0.410942	0.0085	0.0018	2.33282e-06	0.0359934	0.00132647	3.8314e-162	0.236154	0.0507607	3.28256e-06	1.52477e-08	0.306862	20	0.00189331
cg06817264	11	CTSF	66335649		11	66326362	A	G	0.40655	0.0088	0.0018	1.01407e-06	0.0172431	0.00112971	1.34217e-52	0.51035	0.109614	3.2259e-06	3.16236e-08	0.189132	20	0.0039267
cg23669043	11	CTSF	66336244		11	66313203	C	T	0.227835	-0.0028	0.0023	0.223455	-0.0273339	0.00148285	7.0883e-76	0.102437	0.0843278	0.224463	3.62202e-07	0.107831	20	0.0449746
cg01759756	11	C11orf80	66579670		11	66609289	T	C	0.425919	-0.004	0.0021	0.056811	-0.139464	0.00321037	0	0.0286813	0.0150721	0.0570492	3.75583e-09	0.0651574	20	0.000466361
cg02660097	11		68866761		11	68867835	C	T	0.266973	-0.0102	0.0026	8.74252e-05	0.109005	0.00355095	6.18466e-207	-0.093574	0.0240462	9.96563e-05	1.40519e-07	0.956282	20	0.0174482
cg25852095	11		68866783		11	68867835	C	T	0.266973	-0.0102	0.0026	8.74252e-05	0.123334	0.00322437	0	-0.0827026	0.0211916	9.51631e-05	3.52623e-09	0.795907	20	0.000437852
cg14286243	11		68867220		11	68855595	G	A	0.177915	0.0071	0.0018	7.99852e-05	-0.0357704	0.00157997	1.75379e-113	-0.198488	0.0510789	0.000101948	2.61376e-09	0.998051	20	0.00032455
cg21844144	11		68920550		11	68855595	G	A	0.177915	0.0071	0.0018	7.99852e-05	-0.0256989	0.00152107	4.87493e-64	-0.276277	0.0719255	0.000122459	3.97405e-07	0.999872	20	0.0493458
cg00317879	11		68920611		11	68855595	G	A	0.177915	0.0071	0.0018	7.99852e-05	-0.0257067	0.00162023	1.08911e-56	-0.276193	0.0721522	0.000129229	3.4044e-07	0.99721	20	0.0422724
cg19584547	11		68920676		11	68855595	G	A	0.177915	0.0071	0.0018	7.99852e-05	-0.0181695	0.0013213	5.01009e-43	-0.390765	0.103062	0.000149713	6.51206e-08	0.993243	20	0.00808602
cg23740940	11		68924746		11	68863659	T	G	0.0948482	-0.0091	0.0027	0.000750672	0.0853771	0.00450431	4.05043e-80	-0.106586	0.0321205	0.000905607	1.90988e-10	0.822137	20	2.3715e-05
cg07882059	11		68924751		11	68861631	A	G	0.0960463	-0.0091	0.0027	0.000750672	0.0730102	0.00377607	2.7284e-83	-0.12464	0.0375388	0.000899198	6.51144e-11	0.886507	20	8.08526e-06
cg03469862	11		68924853		11	68872843	T	C	0.0353435	-0.0101	0.0034	0.0029723	0.112525	0.00587981	1.23038e-81	-0.089758	0.0305774	0.0033308	7.76819e-09	0.125289	20	0.000964576
cg15234197	11		68924956		11	68867655	G	A	0.717053	-0.0064	0.0018	0.000377181	0.0462953	0.00249163	4.63342e-77	-0.138243	0.0395863	0.000479077	6.41193e-09	0.977582	20	0.000796169
cg16166568	11		68986598		11	68994497	G	T	0.51238	-0.0031	0.0018	0.0850293	-0.0673417	0.00124643	0	0.0460339	0.0267429	0.0851877	5.11885e-08	0.0906377	20	0.00635607
cg02721252	11		69151016		11	69205747	A	G	0.0617013	-0.0152	0.0033	4.10369e-06	-0.0256224	0.00234241	7.54769e-28	0.593232	0.139747	2.18541e-05	3.60589e-11	0.169588	16	4.47743e-06
cg04711605	11		69231741		11	69237188	C	G	0.290136	-0.0135	0.0021	1.28809e-10	0.0320342	0.0030257	3.41036e-26	-0.421425	0.0766932	3.90839e-08	1.1921e-10	0.464467	19	1.48023e-05
cg07104417	11		69259247		11	69262444	G	C	0.710264	-0.0158	0.002	2.78903e-15	0.048914	0.00178797	8.84397e-165	-0.323016	0.0425587	3.20202e-14	3.99423e-20	0.545227	20	4.95964e-15
cg23478547	11		69259265		11	69262444	G	C	0.710264	-0.0158	0.002	2.78903e-15	0.0667712	0.00238815	5.0658e-172	-0.236629	0.0311258	2.90787e-14	3.00399e-19	0.108995	20	3.73005e-14
cg07241660	11		69259336		11	69257221	G	A	0.588059	-0.0161	0.002	8.2794e-16	0.0488806	0.00283281	1.02367e-66	-0.329374	0.0451497	2.98298e-13	1.19202e-15	0.592216	20	1.48013e-10
cg25880958	11		74394337		11	74394369	A	G	0.216254	-0.0093	0.0021	9.48593e-06	-0.0847058	0.00257377	1.52381e-237	0.109792	0.0250151	1.13866e-05	1.76063e-07	0.56385	20	0.0218617
cg14728969	11	CCDC83;CCDC83;CCDC83;CCDC83	85566340		11	85566169	G	A	0.207867	-0.0083	0.0023	0.00030774	-0.0537526	0.00172279	1.03749e-213	0.154411	0.0430739	0.000337339	3.53919e-08	0.863053	20	0.00439461
cg20064269	11	CCDC83;CCDC83;CCDC83;CCDC83	85566353		11	85566169	G	A	0.207867	-0.0083	0.0023	0.00030774	-0.0546511	0.00157032	2.22131e-265	0.151873	0.0423108	0.000331375	1.33668e-07	0.935454	20	0.0165976
cg24439307	11	NAALAD2	89925406		11	89952015	A	G	0.399561	-0.0101	0.0021	1.5129e-06	-0.0279515	0.00175166	2.54228e-57	0.36134	0.0784685	4.12652e-06	1.32186e-07	0.817906	20	0.0164136
cg25681151	11	DYNC2H1;DYNC2H1	103072957		11	103315125	T	G	0.695687	-0.0084	0.0018	3.06125e-06	-0.0313167	0.00261357	4.39669e-33	0.268228	0.0616826	1.37063e-05	1.44426e-09	0.112082	20	0.000179334
cg05209898	11		111456168		11	111442683	T	A	0.321086	0.0114	0.0019	1.97318e-09	0.0399913	0.00136453	8.26412e-189	0.285062	0.0484957	4.15044e-09	1.53919e-13	0.966508	20	1.91121e-08
cg11344533	11	SIK2	111475393		11	111477387	A	G	0.361222	0.0106	0.0019	2.41978e-08	0.0388991	0.00194476	5.29236e-89	0.2725	0.0507087	7.70814e-08	3.39385e-12	0.421752	20	4.21414e-07
cg10307134	11	PPP2R1B;PPP2R1B;PPP2R1B;PPP2R1B;PPP2R1B	111637615		11	111647998	T	C	0.358826	-0.0198	0.0018	3.82132e-28	-0.00656578	0.00110547	2.86104e-09	3.01564	0.577021	1.73016e-07	1.73016e-07			0.0214833
cg17089665	11		111648010		11	111627502	A	G	0.38099	-0.0214	0.002	1.01778e-26	-0.019029	0.0018745	3.26404e-24	1.1246	0.152707	1.77867e-13	1.77867e-13	0.0599525	20	2.20857e-08
cg01412777	11	HSPB2-C11orf52	111787337		11	111800849	G	A	0.532548	-0.0152	0.0018	3.05495e-17	0.0072032	0.000952422	3.93772e-14	-2.11017	0.374555	1.76276e-08	1.17839e-12	0.0573987	20	1.46321e-07
cg14006677	11	DIXDC1	111808394		11	112082493	G	A	0.468051	-0.0065	0.0019	0.000623793	0.01707	0.00183897	1.65811e-20	-0.380786	0.118626	0.00132744	1.12744e-14	0.613314	6	1.39994e-09
cg11062672	11	DIXDC1	111809961		11	111846715	A	G	0.327875	-0.021	0.002	8.63801e-26	-0.00859305	0.00128499	2.27418e-11	2.44383	0.43327	1.69609e-08	1.69609e-08	0.33326	12	0.00210603
cg18962750	11	DIXDC1;DIXDC1	111892006		11	111933678	G	A	0.543331	-0.0189	0.0018	8.63801e-26	0.0487153	0.00173336	8.60373e-174	-0.387968	0.0394439	7.88101e-23	1.02702e-27	0.477257	20	1.27525e-22
cg05006304	11	C11orf57;C11orf57;C11orf57	111953944		11	111933678	G	A	0.543331	-0.0189	0.0018	8.63801e-26	0.0100388	0.00124464	7.28669e-16	-1.8827	0.294341	1.59157e-10	2.72922e-14	0.840735	17	3.38888e-09
cg14159747	11		113255604		11	113256330	C	T	0.748203	0.011	0.0018	9.89399e-10	-0.0944126	0.00175954	0	-0.11651	0.0191885	1.26438e-09	2.17717e-11	0.422959	20	2.70339e-06
cg22994024	11	CADM1;CADM1;CADM1;CADM1;CADM1	115044848		11	115044850	A	C	0.431709	-0.0095	0.0017	2.29389e-08	-0.0098459	0.00103963	2.78212e-21	0.964869	0.200478	1.48795e-06	3.89007e-07	0.991085	20	0.048303
cg09923443	11	SIK3;SIK3;SIK3	116802602		11	116988790	G	C	0.122604	0.0172	0.0041	2.72725e-05	0.0120177	0.00117406	1.36708e-24	1.43122	0.368704	0.000103701	3.24468e-08	0.836907	20	0.00402892
cg03167344	11	SIK3;SIK3;SIK3	116865150		11	116878759	C	T	0.0950479	0.0189	0.0042	6.79535e-06	0.0659558	0.00234202	1.7119e-174	0.286556	0.0644869	8.84544e-06	2.17939e-07	0.585947	20	0.0270615
cg27126310	11	SIK3;SIK3;SIK3	116958520		11	116963277	A	C	0.0736821	0.0193	0.0042	4.32255e-06	-0.0809462	0.00355847	1.52033e-114	-0.23843	0.0529344	6.66073e-06	1.79971e-07	0.105666	20	0.022347
cg10163427	11	SIK3;SIK3;SIK3	116969999		11	116890993	T	C	0.707867	0.0092	0.002	4.22491e-06	0.0410794	0.00179999	2.76769e-115	0.223956	0.0496653	6.50376e-06	1.81775e-08	0.0674536	20	0.0022571
cg18893612	11	LOC100652768;TAGLN;TAGLN	117072489		11	117081763	G	C	0.521166	0.0102	0.0023	9.21652e-06	-0.008946	0.000433887	1.88152e-94	-1.14017	0.262978	1.45346e-05	5.37992e-10	0.0664165	20	6.68024e-05
cg16169193	11	HMBS;HMBS;HMBS;HMBS	118957994		11	118953202	T	C	0.39996	0.0135	0.0018	6.38178e-14	-0.0243356	0.00144005	4.56066e-64	-0.554742	0.0809228	7.12104e-12	4.80715e-10	0.0605649	20	5.96904e-05
cg20929545	11	HMBS;HMBS	118958046		11	118928249	A	G	0.272564	0.015	0.002	6.38178e-14	-0.0163186	0.00229099	1.05645e-12	-0.919198	0.177972	2.40647e-07	2.40647e-07	0.89774	14	0.0298812
cg26145333	11	HMBS;HMBS;HMBS;HMBS;HMBS	118958741		11	118958127	A	C	0.419329	0.0134	0.0018	9.73532e-14	0.025335	0.00140005	3.44557e-73	0.528913	0.0768254	5.7944e-12	9.90077e-10	0.54758	20	0.000122938
cg01524635	11		120063966		11	120066044	G	C	0.134185	-0.0086	0.0021	4.21735e-05	0.0163298	0.00106797	8.84108e-53	-0.526645	0.133132	7.62739e-05	1.19679e-08	0.548785	20	0.00148606
cg11976297	11		134511764		11	134510864	A	G	0.038738	-0.0146	0.003	1.13496e-06	-0.0381142	0.00337925	1.66813e-29	0.383059	0.0857254	7.87896e-06	3.00901e-07	0.478998	20	0.0373629
cg24230904	12	WNK1;WNK1;WNK1;WNK1	1013070		12	988558	C	T	0.471046	-0.0116	0.002	6.63149e-09	0.0443388	0.00164611	8.42802e-160	-0.261622	0.0461411	1.42765e-08	7.09205e-08	0.789253	20	0.0088062
cg07916784	12	ERC1;ERC1;ERC1;ERC1;ERC1;ERC1	1192573		12	1182694	T	A	0.142173	-0.0109	0.0023	2.14637e-06	0.0513285	0.0018975	3.76037e-161	-0.212358	0.0454919	3.04097e-06	2.049e-07	0.863155	20	0.0254424
cg19569056	12		2127265		12	2106116	C	T	0.182508	0.0128	0.0023	2.61826e-08	0.0262961	0.00251919	1.65727e-25	0.486764	0.0991201	9.06807e-07	4.41591e-09	0.12639	14	0.000548323
cg16738373	12	TSPAN9;TSPAN9	3391079		12	3385957	C	T	0.309305	-0.0097	0.0021	3.85505e-06	-0.0669554	0.00268773	5.59075e-137	0.144873	0.0318988	5.58192e-06	1.01588e-07	0.0505058	20	0.0126141
cg26643128	12		3409466		12	3408970	A	G	0.224641	-0.0079	0.0019	3.21194e-05	-0.0374176	0.00150928	1.10178e-135	0.211131	0.0514874	4.12037e-05	1.13329e-07	0.254082	20	0.0140721
cg06922599	12		3427727		12	3427751	C	T	0.639377	-0.0075	0.0018	3.09086e-05	0.050435	0.00158042	1.79956e-223	-0.148706	0.0359925	3.60249e-05	3.39459e-08	0.162873	20	0.00421506
cg17043230	12		3427729		12	3427751	C	T	0.639377	-0.0075	0.0018	3.09086e-05	0.0559979	0.00147694	0	-0.133933	0.0323376	3.44693e-05	2.27671e-08	0.152255	20	0.00282698
cg18644252	12	LOC144571	9217859		12	9263647	T	C	0.260583	0.0068	0.0019	0.000344981	-0.081289	0.00388227	2.38883e-97	-0.0836522	0.0237124	0.000419053	3.08022e-07	0.344858	20	0.0382471
cg06678269	12	APOLD1	12889835		12	12888438	A	T	0.439896	0.0093	0.0018	2.38306e-07	0.0123397	0.00104753	4.96389e-32	0.753668	0.159285	2.22805e-06	4.33013e-08	0.325997	20	0.00537673
cg18357911	12	APOLD1	12889955		12	12888438	A	T	0.439896	0.0093	0.0018	2.38306e-07	0.0327557	0.00163603	3.57974e-89	0.28392	0.0567525	5.65105e-07	6.03049e-10	0.376749	20	7.48806e-05
cg02058108	12	SSPN;SSPN	26348117		12	26348429	G	C	0.240016	-0.0098	0.0023	2.03633e-05	-0.0330793	0.00229516	4.3105e-47	0.296258	0.0725047	4.3878e-05	8.07493e-08	0.139008	20	0.0100266
cg03946438	12	SSPN;SSPN	26349603		12	26348429	G	C	0.240016	-0.0098	0.0023	2.03633e-05	-0.0228119	0.0015775	2.14257e-47	0.4296	0.10511	4.36719e-05	1.16232e-07	0.114775	20	0.0144325
cg24905779	12		26431037		12	26438964	T	A	0.0585064	-0.0154	0.0034	5.91481e-06	0.0502175	0.00404116	1.87664e-35	-0.306666	0.0720628	2.0855e-05	3.96619e-07	0.21554	5	0.0492482
cg00572089	12		33750494		12	33767783	C	T	0.390775	-0.0112	0.002	2.14352e-08	-0.0196614	0.00177907	2.15488e-28	0.569643	0.114036	5.87445e-07	4.73539e-09	0.202814	20	0.000587994
cg11649665	12		34464939		12	34484596	T	C	0.178914	-0.0107	0.002	8.79542e-08	0.0118614	0.00113835	2.0135e-25	-0.902085	0.189541	1.9425e-06	3.41384e-08	0.843992	20	0.00423897
cg00557613	12		34492148		12	34416909	G	A	0.397764	-0.01	0.0018	2.7673e-08	0.0225298	0.00249126	1.51674e-19	-0.443857	0.0937652	2.20463e-06	5.91065e-08	0.903277	20	0.00733925
cg01635303	12		34511504		12	34484919	A	G	0.178115	-0.0108	0.002	6.66409e-08	-0.0724347	0.00341532	7.93231e-100	0.1491	0.028492	1.66743e-07	6.55927e-08	0.968793	20	0.00814464
cg10974307	12	PDZRN4	41806387		12	41819215	C	T	0.480831	0.0114	0.0018	2.3992e-10	-0.0393304	0.00227843	9.07851e-67	-0.289852	0.0487492	2.7514e-09	1.02525e-10	0.0887465	20	1.27305e-05
cg02192815	12	PDZRN4;PDZRN4	41830255		12	41719927	A	G	0.511182	0.0082	0.002	4.1315e-05	0.0435481	0.00199303	7.74602e-106	0.188298	0.0467277	5.58546e-05	1.50542e-07	0.120165	20	0.0186928
cg01000282	12	NCKAP5L	50199896		12	50204089	A	G	0.583267	0.008	0.0019	2.54776e-05	-0.00786549	0.000977321	8.41512e-16	-1.0171	0.272624	0.000190882	1.27311e-07	0.980615	17	0.0158082
cg23665994	12	FAIM2	50266775		12	50266164	G	A	0.353235	-0.0102	0.0019	7.94289e-08	-0.0113903	0.00124701	6.59912e-20	0.895501	0.193487	3.68802e-06	1.37335e-09	0.224323	20	0.000170529
cg25382128	12		54346509		12	54347698	T	G	0.29972	0.0298	0.0023	2.15814e-38	0.0300205	0.00250907	5.43322e-33	0.992654	0.112929	1.4942e-18	2.3061e-18	0.210465	19	2.86349e-13
cg18040901	12	HOTAIR	54357530		12	54357198	G	T	0.257588	0.0109	0.0019	9.64581e-09	-0.0101831	0.000911893	5.91455e-29	-1.0704	0.209765	3.34571e-07	3.34571e-07	0.36824	12	0.0415437
cg16400495	12	MIR196A2	54385625		12	54385599	T	C	0.332668	0.0218	0.0018	9.22362e-34	0.0152062	0.00214262	1.2747e-12	1.43362	0.234131	9.17368e-10	9.17368e-10	0.295519	10	0.00011391
cg05951377	12		54400195		12	54392449	C	T	0.184904	-0.0234	0.0024	1.84468e-22	-0.00891792	0.000784545	6.10514e-30	2.62393	0.354559	1.35627e-13	1.35627e-13	0.394346	6	1.68408e-08
cg03305955	12	HOXC4;HOXC5;HOXC6	54417033		12	54429385	A	G	0.280751	0.0223	0.002	7.16064e-29	-0.0189552	0.0030586	5.74146e-10	-1.17646	0.217183	6.06506e-08	6.06506e-08	0.994301	8	0.00753099
cg19696083	12	HOXC4	54438419		12	54420776	C	G	0.295727	0.0222	0.0021	4.04289e-26	0.0126858	0.00175294	4.59217e-13	1.74999	0.293051	2.34888e-09	2.34888e-09	0.070537	14	0.000291661
cg18193195	12	RAB5B;RAB5B;RAB5B	56384508		12	56384804	A	G	0.34365	-0.0087	0.0019	4.67322e-06	-0.146177	0.00168006	0	0.0595169	0.0130159	4.81664e-06	6.4694e-09	0.464085	20	0.000803305
cg23731805	12	ERBB3;ERBB3	56479243		12	56480583	G	A	0.353834	-0.0072	0.0018	6.33425e-05	-0.00964344	0.00105852	8.21535e-20	0.746622	0.203854	0.000249743	3.8817e-07	0.113896	20	0.0481991
cg05680541	12	CTDSP2	58229738		12	58231155	A	G	0.379393	-0.0024	0.0019	0.206532	-0.0844199	0.00172573	0	0.0284293	0.022514	0.206684	2.06622e-07	0.387586	20	0.0256562
cg01720199	12		66424977		12	66441684	T	C	0.314696	0.0151	0.002	4.35258e-14	0.0219027	0.00135254	5.58666e-59	0.689413	0.10075	7.76463e-12	7.76463e-12	0.65791	8	9.64133e-07
cg16004335	12		66425110		12	66446108	G	C	0.334065	0.0142	0.002	1.24757e-12	0.0312951	0.00203924	3.74009e-53	0.453746	0.070416	1.16526e-10	1.16526e-10	0.763604	8	1.4469e-05
cg05403689	12		89748932		12	89760744	A	G	0.536941	0.0113	0.0018	3.43446e-10	0.0594725	0.00237789	4.68966e-138	0.190004	0.031205	1.13691e-09	4.317e-10	0.0744574	16	5.36042e-05
cg13519918	12		89748985		12	89757937	G	A	0.53774	0.0117	0.0018	8.032e-11	0.0454501	0.00244521	4.06587e-77	0.257425	0.0419556	8.48098e-10	5.14321e-10	0.0522845	16	6.38632e-05
cg22466678	12		89749033		12	89762499	C	G	0.536941	0.0114	0.0018	2.3992e-10	0.042173	0.00171161	4.77734e-134	0.270315	0.0440688	8.57289e-10	4.562e-10	0.0648469	16	5.66463e-05
cg01093028	12		89749080		12	89726027	A	G	0.515176	0.0116	0.0018	1.16025e-10	0.0113682	0.00117796	4.88096e-22	1.02039	0.190393	8.35098e-08	8.35098e-08	0.86513	5	0.0103694
cg00757033	12	WDR51B	89920650		12	89930399	G	A	0.177716	0.0097	0.0023	2.47145e-05	0.104959	0.00219231	0	0.0924174	0.0219983	2.65595e-05	2.09603e-07	0.190224	20	0.0260264
cg19571390	12	CRADD	94157676		12	94163463	G	C	0.408546	0.0108	0.0018	1.97318e-09	0.00917919	0.00125606	2.71311e-13	1.17657	0.253721	3.53041e-06	2.88724e-07	0.842348	20	0.0358509
cg14401623	12	CRADD	94178238		12	94181470	A	G	0.397963	0.0107	0.002	8.79542e-08	0.0109322	0.00109101	1.24182e-23	0.978759	0.207389	2.36494e-06	5.92737e-08	0.519286	20	0.00736001
cg23803768	12		98739295		12	98739359	G	A	0.366813	-0.0096	0.002	1.58666e-06	0.0205433	0.00195196	6.66639e-26	-0.467305	0.107003	1.25833e-05	6.61332e-08	0.76641	18	0.00821176
cg00536589	12		108285962		12	108245584	T	C	0.583267	-0.0092	0.0018	3.20269e-07	0.0326045	0.00225728	2.72944e-47	-0.28217	0.0585615	1.44752e-06	2.2202e-11	0.395456	20	2.75682e-06
cg27256445	12		108457170		12	108436396	G	T	0.344649	-0.0125	0.0021	2.64269e-09	0.0585269	0.00181686	1.15075e-227	-0.213577	0.0364884	4.81934e-09	6.25367e-12	0.990346	20	7.76518e-07
cg21110337	12	TPCN1;TPCN1	113671028		12	113573457	G	C	0.0233626	0.0205	0.0038	6.86241e-08	-0.0159475	0.00168241	2.56808e-21	-1.28547	0.27417	2.75101e-06	6.82727e-08	0.578123	18	0.00847742
cg10981514	12	TPCN1;TPCN1	113678406		12	113576712	T	C	0.0229633	0.0208	0.0038	4.40774e-08	0.0418261	0.00226614	4.58363e-76	0.497297	0.0947634	1.53948e-07	2.45924e-09	0.953995	20	0.000305364
cg26681889	12	TPCN1;TPCN1	113680495		12	113565933	A	G	0.0233626	0.0191	0.0038	4.99992e-07	0.0179298	0.00207958	6.59022e-18	1.06527	0.245323	1.40999e-05	3.22466e-07	0.865008	11	0.0400406
cg02619661	12		116036878		12	116040771	T	C	0.533746	0.0069	0.002	0.000560587	0.0174322	0.00145748	5.71787e-33	0.395819	0.119408	0.000916913	1.77324e-09	0.397547	20	0.000220183
cg13708158	12		116037223		12	116040771	T	C	0.533746	0.0069	0.002	0.000560587	0.0140453	0.00114946	2.45926e-34	0.491267	0.147963	0.000899544	4.09999e-09	0.468369	20	0.000509096
cg11790343	12		123175616		12	123162656	T	C	0.215256	-0.0185	0.0026	1.11601e-12	-0.0118086	0.00147842	1.37946e-15	1.56666	0.294875	1.07861e-07	1.07861e-07	0.15365	5	0.0133931
cg24704312	12	CCDC62;CCDC62	123310691		12	123450765	G	C	0.223243	-0.0164	0.0024	8.29639e-12	0.0672419	0.00506303	2.98555e-40	-0.243896	0.0401394	1.2305e-09	2.59151e-10	0.709048	20	3.21788e-05
cg15656257	12	ABCB9;ABCB9;ABCB9	123450216		12	123460823	A	G	0.249002	-0.0149	0.0024	5.35495e-10	-0.0154787	0.00178521	4.30124e-18	0.96261	0.1907	4.47002e-07	1.58766e-09	0.352853	20	0.00019714
cg14644204	12	PITPNM2	123518833		12	123533239	A	G	0.16853	-0.0164	0.0025	5.38078e-11	0.0099915	0.00156207	1.59169e-10	-1.64139	0.35841	4.65747e-06	1.74126e-08	0.874614	20	0.00216212
cg08176694	12	PITPNM2	123519157		12	123518866	T	C	0.217252	-0.0155	0.0022	1.84857e-12	0.0177423	0.00129898	1.79333e-42	-0.87362	0.139522	3.81259e-10	9.92382e-11	0.649648	20	1.23224e-05
cg15430528	12	PITPNM2;PITPNM2	123519360		12	123528405	G	A	0.221446	-0.0152	0.0022	4.87769e-12	0.0224559	0.00181426	3.46292e-35	-0.676883	0.1122	1.61099e-09	2.33763e-10	0.270198	20	2.90264e-05
cg01030110	12	PITPNM2;PITPNM2	123528427		12	123528405	G	A	0.221446	-0.0152	0.0022	4.87769e-12	0.0133718	0.00100789	3.59197e-40	-1.13672	0.185499	8.90283e-10	7.2014e-12	0.433992	20	8.94197e-07
cg15085668	12		123626924		12	123626982	C	T	0.146765	-0.0155	0.0022	1.84857e-12	-0.0785728	0.00172561	0	0.197269	0.0283327	3.34054e-12	1.12526e-19	0.21365	20	1.39723e-14
cg27473871	12		123636279		12	123593485	A	T	0.223243	-0.015	0.0022	9.21999e-12	0.0160762	0.0020012	9.49084e-16	-0.933056	0.179494	2.01158e-07	2.01158e-07	0.202066	20	0.0249779
cg09962740	12		123640842		12	123613565	A	C	0.168331	-0.0165	0.0025	4.11158e-11	0.0295443	0.00384968	1.66088e-14	-0.558483	0.111606	5.61411e-07	5.38703e-11	0.803722	20	6.68907e-06
cg05384724	12	TCTN2;TCTN2	124155451		12	124180011	C	T	0.272165	0.0067	0.002	0.000808116	-0.0726626	0.00217929	9.38962e-244	-0.0922069	0.027663	0.000858476	7.99706e-14	0.824211	20	9.92995e-09
cg06735598	12	ATP6V0A2	124196148		12	124193666	C	T	0.33147	0.0065	0.002	0.00115405	-0.0471482	0.001709	1.54396e-167	-0.137863	0.0427128	0.00124798	1.48914e-12	0.499189	20	1.84906e-07
cg20752847	12	DNAH10	124248044		12	124243707	T	C	0.382388	0.0054	0.0018	0.0026998	0.0202608	0.00144547	1.23091e-44	0.266525	0.0908536	0.00335097	2.58452e-07	0.108787	20	0.032092
cg12597309	12	DNAH10	124393772		12	124390681	G	A	0.44369	-0.0202	0.0021	6.64435e-22	0.0115292	0.00188996	1.05891e-09	-1.75207	0.340099	2.58225e-07	2.58225e-07	0.646601	4	0.0320638
cg05101470	12	DNAH10	124396520		12	124390681	G	A	0.44369	-0.0202	0.0021	6.64435e-22	-0.00801987	0.00134035	2.18531e-09	2.51874	0.495751	3.76113e-07	3.76113e-07	0.624094	3	0.046702
cg07830379	12	DNAH10	124403548		12	124403769	T	C	0.325479	-0.029	0.0021	2.23303e-43	-0.00845988	0.00132015	1.47167e-10	3.42795	0.589714	6.14005e-09	6.14005e-09	0.977472	15	0.00076241
cg02240181	12	CCDC92;CCDC92;CCDC92;CCDC92;CCDC92;CCDC92	124430597		12	124409502	A	G	0.333067	-0.0265	0.0018	4.64153e-49	0.00673067	0.00108015	4.62735e-10	-3.9372	0.686113	9.55701e-09	9.55701e-09	0.468959	10	0.00118669
cg11336643	12	CCDC92	124432686		12	124454235	C	T	0.249401	-0.028	0.0021	1.48128e-40	-0.00963938	0.000924461	1.86635e-25	2.90475	0.353649	2.14556e-16	1.21564e-20	0.26878	20	1.50946e-15
cg03208742	12	ZNF664;ZNF664;ZNF664-FAM101A	124475432		12	124479331	T	C	0.265176	-0.0278	0.0019	1.7664e-48	-0.0812398	0.00278089	1.30435e-187	0.342197	0.026157	4.14921e-39	3.60592e-49	0.255348	20	4.47748e-44
cg04392471	12	ZNF664;ZNF664;ZNF664-FAM101A	124482493		12	124423817	C	T	0.346845	-0.0257	0.0019	1.09369e-41	0.00684206	0.000994418	5.96591e-12	-3.75618	0.612489	8.64266e-10	8.64266e-10	0.0609403	16	0.000107316
cg18753664	12		124515061		12	124551229	A	C	0.477436	-0.024	0.002	3.55296e-33	0.00985576	0.00131174	5.75589e-14	-2.43512	0.382387	1.91229e-10	1.91229e-10	0.838279	12	2.37449e-05
cg05190884	12	ZNF664-FAM101A	124528472		12	124515574	T	C	0.135982	-0.03	0.0028	8.7228e-27	0.0362927	0.0021123	3.64589e-66	-0.826612	0.0909219	9.77243e-20	4.02089e-32	0.0953356	20	4.99274e-27
cg09469986	13		31017306		13	31012904	C	T	0.254393	-0.0142	0.002	1.24757e-12	-0.0104877	0.00137982	2.94346e-14	1.35396	0.260956	2.12028e-07	2.12028e-07	0.411255	11	0.0263275
cg17602887	13	HMGB1	31037582		13	31031884	C	T	0.382987	-0.0152	0.0018	3.05495e-17	-0.016989	0.00173993	1.60393e-22	0.894698	0.140078	1.69006e-10	9.51063e-13	0.933469	16	1.18094e-07
cg13059715	13		51170885		13	51158752	C	T	0.114417	0.0114	0.0021	5.68069e-08	0.0232687	0.00170428	1.93375e-42	0.489928	0.097122	4.54815e-07	3.05246e-10	0.476787	20	3.79024e-05
cg16755041	13	LINC00558	54388934		13	54372377	G	A	0.339657	0.0134	0.0024	2.35952e-08	-0.0458183	0.00254	9.67406e-73	-0.292459	0.0548325	9.62386e-08	7.32517e-10	0.730461	20	9.09567e-05
cg18096902	13		80974157		13	80973706	T	C	0.0738818	-0.0124	0.0025	7.04932e-07	-0.0274852	0.00112322	3.08468e-132	0.451151	0.0928077	1.1671e-06	6.75921e-09	0.886048	20	0.000839291
cg20375836	13	STK24;STK24	99135543		13	99167120	G	C	0.5	-0.0098	0.0018	5.19673e-08	0.0125634	0.000919524	1.68997e-42	-0.780043	0.154229	4.24383e-07	2.30823e-07	0.891881	20	0.0286614
cg26053697	13	COL4A2	111039873		13	111033125	T	C	0.399561	-0.0108	0.002	6.66409e-08	0.0612059	0.00251207	4.04148e-131	-0.176453	0.0334695	1.34894e-07	2.08214e-08	0.40066	20	0.0025854
cg13487631	13	COL4A2	111041013		13	111023101	T	C	0.233826	0.0099	0.002	7.42135e-07	-0.0141577	0.00144246	9.70808e-23	-0.699268	0.158215	9.88248e-06	3.23826e-09	0.338548	20	0.000402094
cg12081070	13		112171762		13	112170900	G	A	0.275559	-0.0105	0.0022	1.81748e-06	0.0234936	0.00257555	7.38829e-20	-0.446929	0.105686	2.34885e-05	2.55924e-08	0.615355	20	0.0031778
cg14154082	13		112174009		13	112174389	G	A	0.228834	-0.0104	0.0022	2.27556e-06	0.0988197	0.00132696	0	-0.105242	0.0223076	2.38435e-06	4.50801e-12	0.0994631	20	5.5976e-07
cg23000345	13		112182700		13	112174319	T	C	0.319489	-0.01	0.0022	5.48168e-06	0.0530045	0.00236348	2.17116e-111	-0.188663	0.0423498	8.39432e-06	4.70542e-08	0.145717	20	0.00584272
cg24892433	13		112183412		13	112173067	T	C	0.283347	-0.0081	0.002	5.12176e-05	0.0312864	0.00236585	6.3641e-40	-0.258898	0.0668563	0.000107741	8.47104e-08	0.0738351	20	0.0105185
cg22958188	13		112238798		13	112241717	G	A	0.606629	-0.0101	0.0018	2.01032e-08	-0.00894378	0.000863187	3.71698e-25	1.12928	0.228874	8.05373e-07	1.37837e-08	0.282655	20	0.00171152
cg10727171	14	NPAS3;NPAS3;NPAS3;NPAS3	33407334		14	33405026	C	T	0.246805	-0.0096	0.0021	4.8441e-06	0.182786	0.00240711	0	-0.0525204	0.0115096	5.03877e-06	4.99592e-08	0.17125	20	0.00620343
cg11787167	14	NPAS3;NPAS3;NPAS3;NPAS3	33407370		14	33405026	C	T	0.246805	-0.0096	0.0021	4.8441e-06	0.215474	0.00271109	0	-0.0445529	0.00976206	5.02155e-06	1.74496e-08	0.200041	20	0.00216671
cg20550154	14	NID2	52487779		14	52487766	T	C	0.575679	0.0077	0.002	0.000118118	0.0899723	0.00200798	0	0.0855819	0.022311	0.000125123	2.70194e-10	0.224255	20	3.355e-05
cg17423900	14	NID2	52537003		14	52480242	T	C	0.537939	0.0072	0.0018	6.33425e-05	-0.0682706	0.00238909	1.3367e-179	-0.105463	0.0266227	7.45181e-05	1.97635e-09	0.203857	20	0.000245404
cg05983372	14	NID2	52537013		14	52487766	T	C	0.575679	0.0077	0.002	0.000118118	-0.0384175	0.00233442	7.47471e-61	-0.200429	0.0534652	0.000177695	2.06079e-09	0.358329	20	0.000255889
cg00114569	14	SPTB;SPTB	65239327		14	65239894	T	C	0.0796725	0.0094	0.0031	0.00242732	-0.0371092	0.00234041	1.28092e-56	-0.253306	0.0850511	0.00289866	7.29097e-09	0.128025	20	0.00090532
cg22797773	14	SPTB;SPTB	65239943		14	65240485	T	C	0.182308	0.0078	0.0023	0.000695608	-0.045246	0.00154874	1.25817e-187	-0.172391	0.0511745	0.00075528	1.57322e-08	0.848016	20	0.00195347
cg10534904	14	RAB15	65438215		14	65437937	C	T	0.383387	0.0089	0.0018	7.63613e-07	0.0184496	0.00178739	5.59819e-25	0.482395	0.108179	8.22498e-06	4.68747e-08	0.213313	20	0.00582043
cg20252067	14	RAB15	65438456		14	65437937	C	T	0.383387	0.0089	0.0018	7.63613e-07	0.00791878	0.00106785	1.21021e-13	1.12391	0.273201	3.89107e-05	1.02821e-07	0.0907857	7	0.0127673
cg18458904	14	CHURC1-FNTB;CHURC1-FNTB	65450601		14	65437937	C	T	0.383387	0.0089	0.0018	7.63613e-07	0.016088	0.000987898	1.26045e-59	0.553209	0.116928	2.23218e-06	3.83999e-09	0.369339	20	0.000476811
cg16528585	14	FNTB	65464312		14	65465040	A	G	0.307708	0.0079	0.002	7.81512e-05	-0.0524376	0.00170862	7.72955e-207	-0.150655	0.0384551	8.94036e-05	2.94045e-09	0.165868	20	0.000365116
cg10193422	14	MAX;MAX	65537522		14	65537559	A	T	0.213259	0.0057	0.0019	0.0026998	0.0878102	0.00158859	0	0.0649127	0.0216694	0.00273913	3.75665e-08	0.953624	20	0.00466463
cg15311201	14	MAX;MAX;MAX;MAX;MAX;MAX	65546647		14	65552182	T	C	0.515176	0.0045	0.002	0.024449	-0.0548025	0.00137651	0	-0.082113	0.0365529	0.0246774	2.66173e-07	0.882795	20	0.0330507
cg10996467	14	PCNX;PCNX	71388671		14	71388575	A	G	0.580072	-0.0095	0.002	2.03417e-06	-0.057549	0.00124136	0	0.165077	0.0349349	2.29819e-06	2.82835e-10	0.346908	20	3.51197e-05
cg22927839	14	PCNX;PCNX	71455477		14	71417249	A	T	0.303514	-0.0095	0.002	2.03417e-06	-0.0468108	0.00202438	2.68621e-118	0.202945	0.0436173	3.27384e-06	1.72012e-08	0.144831	20	0.00213587
cg12778007	14	SIPA1L1	72041267		14	72009999	G	A	0.172724	0.0067	0.0019	0.000421384	0.0324414	0.00181434	1.67078e-71	0.206526	0.0596952	0.000540822	6.09138e-09	0.105093	20	0.000756366
cg08279186	14	SIPA1L1;SIPA1L1;SIPA1L1;SIPA1L1;SIPA1L1	72053158		14	72108356	T	C	0.113618	-0.0092	0.0023	6.33425e-05	0.0450422	0.00256771	6.87148e-69	-0.204253	0.052374	9.62345e-05	9.36599e-08	0.0633554	20	0.0116297
cg23778422	14	SIPA1L1;SIPA1L1;SIPA1L1;SIPA1L1;SIPA1L1	72053177		14	72108356	T	C	0.113618	-0.0092	0.0023	6.33425e-05	0.0402056	0.0023337	1.62901e-66	-0.228824	0.0587276	9.76492e-05	1.25555e-07	0.0692255	20	0.0155902
cg02421935	14	SIPA1L1;SIPA1L1;SIPA1L1;SIPA1L1	72072949		14	72088956	A	G	0.608626	-0.0087	0.0018	1.34266e-06	-0.0818443	0.00149305	0	0.106299	0.0220783	1.47455e-06	8.04877e-11	0.0615354	20	9.99416e-06
cg21116619	14	LTBP2	74968850		14	74925452	T	G	0.577276	-0.0074	0.0018	3.9376e-05	0.0217301	0.00122948	6.63143e-70	-0.340541	0.0850457	6.22242e-05	5.17403e-09	0.127887	20	0.000642459
cg12524894	14	LTBP2	74975224		14	74991855	A	G	0.271765	-0.0099	0.0018	3.79791e-08	-0.0228197	0.00184533	3.98256e-35	0.433836	0.0863291	5.02455e-07	7.72029e-08	0.688495	20	0.00958628
cg06028008	14	LTBP2	74981397		14	74982149	A	G	0.321685	-0.0104	0.0021	7.33109e-07	0.0194455	0.000720631	2.27376e-160	-0.534827	0.109798	1.11021e-06	1.57304e-08	0.83274	20	0.00195324
cg19526562	14	LTBP2	74986459		14	74979092	T	C	0.299321	-0.0104	0.0021	7.33109e-07	0.0174276	0.00113839	6.65313e-53	-0.596754	0.126647	2.4534e-06	1.58076e-07	0.995901	20	0.0196283
cg17347104	14	LTBP2	75034677		14	75040338	A	G	0.651558	-0.0067	0.0018	0.000197477	0.0288351	0.00153046	3.49617e-79	-0.232356	0.0636305	0.00026057	2.46125e-09	0.130606	20	0.000305614
cg20729184	14	LTBP2	75038513		14	75031973	G	C	0.771366	-0.0055	0.002	0.00595953	-0.0348075	0.00140671	3.6036e-135	0.158012	0.0578127	0.00627275	2.23121e-09	0.19612	20	0.00027705
cg15576188	14	YLPM1;YLPM1	75276093		14	75298637	A	G	0.557109	-0.0097	0.002	1.23461e-06	0.0294802	0.00205051	7.21566e-47	-0.329034	0.0715983	4.31601e-06	3.0878e-07	0.097505	20	0.0383412
cg03495202	14	GALC;GALC;GALC	88457365		14	88470978	T	C	0.337061	0.0071	0.0023	0.00202217	0.0260268	0.00140448	1.15693e-76	0.272796	0.0895883	0.00232682	3.07133e-07	0.628108	20	0.0381368
cg23340973	14	BCL11B;BCL11B;BCL11B;BCL11B	99719890		14	99720979	G	A	0.604233	0.005	0.0018	0.0054732	0.045562	0.0020281	9.07121e-112	0.109741	0.0398075	0.00583729	2.42226e-07	0.0771886	18	0.0300772
cg13931752	15	DISP2	40660718		15	40662748	A	G	0.163538	0.0139	0.0026	8.98429e-08	0.060001	0.00163958	3.38607e-293	0.231663	0.0437926	1.22314e-07	2.5997e-09	0.491015	15	0.000322805
cg02313986	15		40672041		15	40672145	T	C	0.108626	0.0113	0.0025	6.18396e-06	0.0428278	0.00195187	1.03343e-106	0.263847	0.059599	9.55329e-06	1.91596e-07	0.323491	13	0.0237905
cg19069027	15	C15orf57;C15orf57;C15orf57;C15orf57	40851643		15	40837598	A	C	0.501597	-0.0045	0.0018	0.0124193	-0.0202252	0.00129758	8.9468e-55	0.222495	0.0901355	0.0135699	3.28967e-07	0.139212	20	0.0408479
cg10191872	15	RMDN3;RMDN3	41031802		15	41049503	T	A	0.440296	0.0099	0.0018	3.79791e-08	0.0110244	0.000884782	1.23308e-35	0.898006	0.178473	4.86373e-07	8.52575e-08	0.732098	20	0.0105864
cg00934848	15		41049197		15	41047024	G	A	0.391374	0.0113	0.002	1.60448e-08	-0.0204295	0.00136347	9.42521e-51	-0.553123	0.104627	1.24591e-07	8.70618e-08	0.820797	20	0.0108105
cg25498107	15	DNAJC17;ZFYVE19	41100233		15	41104874	C	G	0.345647	-0.0049	0.0018	0.00648445	0.195292	0.00314359	0	-0.0250906	0.00922581	0.00653585	4.22629e-08	0.118012	20	0.00524778
cg13045913	15	DNAJC17;ZFYVE19	41100308		15	41104874	C	G	0.345647	-0.0049	0.0018	0.00648445	0.104679	0.00160436	0	-0.0468099	0.0172104	0.00653104	1.67124e-07	0.0997813	20	0.0207518
cg08186447	15	ZFYVE19;ZFYVE19;DNAJC17;ZFYVE19;ZFYVE19	41100798		15	41104874	C	G	0.345647	-0.0049	0.0018	0.00648445	0.106506	0.0012675	0	-0.0460068	0.0169093	0.00651252	2.78782e-07	0.104971	20	0.0346164
cg16461996	15	RPAP1	41822953		15	41833343	G	A	0.429313	0.0094	0.002	2.60161e-06	-0.017779	0.00185485	9.23092e-22	-0.528713	0.125288	2.44318e-05	2.73596e-08	0.439622	20	0.00339724
cg10069155	15	TYRO3	41852638		15	41860073	G	A	0.177316	0.0075	0.0028	0.0073937	-0.158887	0.00526125	2.40135e-200	-0.0472033	0.0176917	0.00762822	4.34633e-10	0.328907	20	5.39684e-05
cg08686008	15		41876221		15	41880463	C	T	0.16873	-0.0087	0.0021	3.43006e-05	-0.0972456	0.00147621	0	0.0894642	0.0216375	3.55436e-05	2.57117e-14	0.179064	20	3.19262e-09
cg15971114	15		42064995		15	42074016	T	C	0.16873	0.0059	0.0025	0.0182749	-0.0320381	0.00271929	4.84593e-32	-0.184156	0.0795822	0.0206659	2.60173e-07	0.136186	20	0.0323057
cg20447114	15	MAPKBP1;MAPKBP1;MAPKBP1;MAPKBP1;MAPKBP1	42067467		15	42085017	A	C	0.546925	-0.0114	0.0018	2.3992e-10	0.0270116	0.00207567	1.02622e-38	-0.422041	0.0741109	1.23567e-08	2.86905e-11	0.980669	20	3.5625e-06
cg18806912	15	MAPKBP1;MAPKBP1;MAPKBP1;MAPKBP1;MAPKBP1	42067504		15	42085017	A	C	0.546925	-0.0114	0.0018	2.3992e-10	0.0260594	0.0020103	1.98526e-38	-0.437462	0.0768761	1.26685e-08	6.56731e-11	0.984317	20	8.15463e-06
cg08896772	15	MAPKBP1;MAPKBP1;MAPKBP1;MAPKBP1;MAPKBP1	42101579		15	42036412	A	T	0.227835	0.0053	0.0025	0.0340061	-0.0360079	0.00176725	2.78361e-92	-0.14719	0.0698041	0.0349777	7.42343e-12	0.126155	20	9.21768e-07
cg16475887	15	MAPKBP1;MAPKBP1;MAPKBP1;MAPKBP1;MAPKBP1	42102305		15	42102285	G	A	0.541134	-0.0118	0.0018	5.54351e-11	0.0138114	0.000845246	5.11426e-60	-0.854365	0.140424	1.17094e-09	1.95209e-12	0.418657	20	2.42391e-07
cg17847044	15	MAPKBP1;MAPKBP1	42102381		15	42102285	G	A	0.541134	-0.0118	0.0018	5.54351e-11	0.0804859	0.00147072	0	-0.146609	0.022524	7.5642e-11	4.35666e-16	0.353645	20	5.40966e-11
cg21982246	15	EHD4	42221571		15	42200275	A	G	0.170327	-0.0073	0.0023	0.00150399	0.0391191	0.00262551	3.31373e-50	-0.18661	0.060114	0.00190754	3.63161e-09	0.0503727	20	0.000450937
cg16110827	15	SEMA6D;SEMA6D;SEMA6D;SEMA6D;SEMA6D;SEMA6D	48056943		15	48056958	T	C	0.188698	0.009	0.002	6.79535e-06	-0.0327522	0.000997235	1.43294e-236	-0.274791	0.0616351	8.25946e-06	7.90659e-08	0.689499	20	0.00981761
cg14821257	15	GABPB1;GABPB1;FLJ10038;GABPB1;GABPB1;GABPB1	50642820		15	50650359	A	G	0.38758	-0.0081	0.002	5.12176e-05	0.0368966	0.00201517	6.95897e-75	-0.219533	0.0555159	7.67225e-05	3.86747e-08	0.714859	20	0.00480223
cg14156797	15	CYP19A1;CYP19A1	51537082		15	51538280	T	G	0.300719	-0.008	0.0018	8.81193e-06	0.117551	0.00234253	0	-0.0680554	0.0153724	9.55019e-06	3.97358e-08	0.685492	20	0.00493399
cg14296394	15	DMXL2	51910925		15	51916833	T	C	0.572883	0.0102	0.002	3.39653e-07	0.0403368	0.00256887	1.46152e-55	0.252871	0.0521322	1.2311e-06	3.09262e-09	0.103957	20	0.00038401
cg17839541	15		53092107		15	53153950	G	A	0.51238	0.011	0.0022	5.73303e-07	0.0107732	0.000954786	1.58497e-29	1.02105	0.223361	4.84738e-06	1.02803e-07	0.0810891	20	0.012765
cg01086414	15		57113769		15	57114071	T	C	0.431909	0.0127	0.0022	7.79986e-09	-0.107467	0.00255	0	-0.118176	0.0206626	1.0695e-08	2.01406e-07	0.833417	20	0.0250086
cg11193064	15	SMAD6;SMAD6	67008444		15	67008443	G	A	0.172724	-0.012	0.0022	4.90983e-08	0.210388	0.00323953	0	-0.0570374	0.0104937	5.46711e-08	1.46965e-07	0.814479	20	0.0182487
cg19684296	15	SMAD6;SMAD6	67008514		15	67008443	G	A	0.172724	-0.012	0.0022	4.90983e-08	0.125206	0.00313973	0	-0.0958417	0.0177346	6.50888e-08	1.34477e-07	0.704041	20	0.016698
cg25259149	15		67490408		15	67532383	T	C	0.268171	-0.0158	0.0021	5.32028e-14	0.0140587	0.0013658	7.55289e-25	-1.12386	0.185024	1.24639e-09	1.48471e-09	0.108184	20	0.000184356
cg11971724	15	AAGAB;AAGAB;AAGAB;IQCH;IQCH;IQCH;IQCH;IQCH	67547569		15	67661784	A	G	0.260184	-0.0166	0.002	1.04111e-16	0.010472	0.0012183	8.28058e-18	-1.58518	0.265489	2.36142e-09	2.36142e-09	0.150984	11	0.000293218
cg27219399	15	MAP2K5;MAP2K5	67835830		15	67809823	A	T	0.326078	-0.0134	0.0022	1.12271e-09	0.0360392	0.00179314	7.61627e-90	-0.371817	0.0637862	5.57236e-09	2.31131e-08	0.0914498	20	0.00286995
cg04618848	15	SKOR1	68111941		15	68060552	A	G	0.408546	-0.0133	0.002	2.93093e-11	0.0168766	0.00224879	6.15447e-14	-0.788072	0.158338	6.45288e-07	6.83086e-08	0.163435	20	0.00848188
cg08318283	15		73611202		15	73621946	A	G	0.053115	-0.0106	0.0033	0.00131759	-0.0291494	0.00322761	1.69711e-19	0.363644	0.120157	0.00247484	1.68759e-08	0.163709	20	0.00209548
cg08450752	15		73611451		15	73469535	C	T	0.386981	-0.0099	0.0017	5.76177e-09	-0.0160986	0.00153469	9.62036e-26	0.614959	0.120781	3.55174e-07	1.42104e-08	0.170106	20	0.00176451
cg23484268	15	LOXL1	74220776		15	74235704	G	A	0.271166	-0.0065	0.002	0.00115405	-0.0395874	0.00129598	6.35393e-205	0.164194	0.0508063	0.00123031	2.70313e-08	0.42998	20	0.00335648
cg05241575	15	LOXL1	74223597		15	74223571	T	C	0.288538	-0.0062	0.002	0.00193521	-0.0511085	0.00124343	0	0.121311	0.0392436	0.00199335	3.06859e-08	0.528564	20	0.00381027
cg16997265	15		74259249		15	74276560	C	T	0.115016	0.0117	0.0026	6.79535e-06	0.0186514	0.0012945	4.59185e-47	0.627297	0.14604	1.74395e-05	9.41303e-11	0.966096	20	1.16882e-05
cg08686087	15		74274200		15	74275676	G	A	0.332069	0.0097	0.0019	3.30334e-07	0.0427536	0.00182045	5.78736e-122	0.226882	0.0454786	6.07708e-07	5.29367e-15	0.141322	20	6.57315e-10
cg02462661	15	STOML1	74275622		15	74275676	G	A	0.332069	0.0097	0.0019	3.30334e-07	0.0327103	0.000958425	2.71766e-255	0.296543	0.0587319	4.43928e-07	1.41167e-17	0.148677	20	1.75288e-12
cg11820585	15	STOML1	74284253		15	74284209	G	C	0.280551	0.0112	0.0021	9.64261e-08	0.00616849	0.000661166	1.06162e-20	1.81568	0.39214	3.65335e-06	2.2296e-07	0.20636	20	0.0276849
cg15990690	15	PML;PML;PML;PML;PML;PML;PML;PML;PML	74326691		15	74291976	G	T	0.479034	-0.0115	0.0018	1.67095e-10	0.0103763	0.000886909	1.28357e-31	-1.10829	0.197653	2.05524e-08	7.68337e-10	0.0526845	20	9.54044e-05
cg26099072	15	ISLR	74464750		15	74466271	T	G	0.179313	0.0074	0.0022	0.000769228	-0.109733	0.00186969	0	-0.0674362	0.0200815	0.000784729	4.04178e-14	0.556294	20	5.01868e-09
cg26774156	15	STRA6;STRA6;STRA6;STRA6;STRA6;STRA6	74495384		15	74479539	T	C	0.0567093	0.008	0.0022	0.000276514	-0.0308971	0.00177564	8.17383e-68	-0.258924	0.0727422	0.000371606	6.23309e-09	0.178103	20	0.000773963
cg14275207	15	STRA6;STRA6;STRA6;STRA6;STRA6;STRA6;STRA6;STRA6;STRA6	74495401		15	74485762	T	G	0.0541134	0.0081	0.0022	0.000231577	-0.0416754	0.00231842	3.01542e-72	-0.194359	0.0538848	0.000309833	3.29001e-09	0.115996	18	0.000408521
cg16117710	15	CCDC33	74598765		15	74598258	A	G	0.571885	-0.0058	0.0018	0.001272	0.0359902	0.00131212	1.23818e-165	-0.161155	0.0503576	0.00137325	2.90212e-10	0.320632	20	3.60356e-05
cg22761760	15	CCDC33;CCDC33;CCDC33	74610294		15	74610400	G	A	0.671925	-0.0067	0.0018	0.000197477	-0.0421751	0.001228	1.69406e-258	0.158861	0.0429291	0.000215131	1.76057e-10	0.389277	20	2.1861e-05
cg07131601	15	CYP11A1;CYP11A1	74659404		15	74672644	C	G	0.344249	-0.0072	0.0026	0.00561888	-0.0440488	0.00141489	8.81744e-213	0.163455	0.0592584	0.00580957	2.14392e-08	0.520306	20	0.00266211
cg20040747	15	SEMA7A;SEMA7A;SEMA7A	74715105		15	74715205	T	C	0.849441	-0.0096	0.0017	1.63216e-08	-0.0172071	0.000904327	1.00884e-80	0.557909	0.103056	6.17458e-08	3.1405e-08	0.39983	20	0.00389956
cg12592723	15	CSK;CSK	75084251		15	75083494	C	A	0.755391	-0.0087	0.0017	3.09371e-07	-0.0287521	0.00153635	3.7708e-78	0.302587	0.0612971	7.95766e-07	3.31789e-09	0.329037	20	0.000411983
cg25999728	15	CSK;CSK	75085107		15	75083494	C	A	0.755391	-0.0087	0.0017	3.09371e-07	-0.011641	0.000880983	7.3226e-40	0.747361	0.156606	1.82201e-06	5.57772e-09	0.174898	20	0.000692586
cg14772590	15	CSK;CSK	75085192		15	75083494	C	A	0.755391	-0.0087	0.0017	3.09371e-07	-0.0183763	0.00126523	8.53205e-48	0.473437	0.0980855	1.38761e-06	7.38355e-09	0.21774	20	0.000916816
cg14838715	15	CSK;CSK	75085266		15	75083494	C	A	0.755391	-0.0087	0.0017	3.09371e-07	-0.0133569	0.00128656	2.99818e-25	0.651349	0.141898	4.42712e-06	1.46346e-08	0.312202	20	0.00181718
cg14664628	15	CSK;CSK	75095509		15	75092384	T	C	0.381589	-0.0097	0.0019	3.30334e-07	0.0353464	0.0015216	2.27364e-119	-0.274426	0.0550365	6.15574e-07	6.28774e-10	0.749245	20	7.80749e-05
cg10253484	15	SCAMP2	75165896		15	75224810	A	T	0.131989	0.0094	0.002	2.60161e-06	-0.0332009	0.0016483	3.12903e-90	-0.283124	0.0618574	4.71579e-06	6.19517e-10	0.346943	20	7.69255e-05
cg21367232	15	SCAMP2	75166300		15	75184084	T	G	0.786342	-0.0071	0.0018	7.99852e-05	-0.0754849	0.00214493	2.62177e-271	0.0940585	0.0239951	8.85859e-05	3.56701e-08	0.0604834	20	0.00442916
cg23263731	15	FAM219B	75199675		15	75196176	G	A	0.661142	-0.0072	0.0017	2.28253e-05	0.016563	0.000939534	1.47656e-69	-0.434704	0.105559	3.81983e-05	5.68283e-09	0.16184	20	0.000705637
cg18110140	15		75350380		15	75387048	C	A	0.625998	-0.0085	0.0018	2.33282e-06	0.0311336	0.00249295	8.60908e-36	-0.273017	0.0618104	1.00077e-05	2.91369e-09	0.985554	20	0.000361792
cg20985824	15		75404553		15	75404506	A	G	0.185503	0.0076	0.002	0.000144696	0.0267389	0.00115343	6.9088e-119	0.28423	0.0757956	0.000176867	1.6333e-07	0.0973458	20	0.0202806
cg09955084	16		413813		16	413523	G	T	0.466653	0.0074	0.002	0.0002156	0.0233807	0.00197658	2.76801e-32	0.3165	0.0896276	0.000413553	1.33262e-07	0.148405	20	0.0165471
cg16579431	16	TMEM8A;LOC100134368	433439		16	413699	A	C	0.259585	0.0104	0.0021	7.33109e-07	0.0115586	0.000843256	9.20929e-43	0.899765	0.193178	3.19764e-06	9.60639e-08	0.960562	20	0.0119282
cg07492924	16	LOC100134368	433825		16	418429	G	A	0.308506	0.0113	0.0022	2.80105e-07	0.0613156	0.00239629	2.08781e-144	0.184292	0.0365957	4.75595e-07	1.56737e-07	0.531089	20	0.019462
cg09527872	16	RAB26;RAB26	2197439		16	2199788	T	G	0.19389	-0.0162	0.0022	1.78967e-13	-0.0137141	0.00166872	2.0643e-16	1.18127	0.215394	4.15285e-08	4.15285e-08	0.576809	13	0.00515659
cg00664609	16	RAB26	2198075		16	2198168	G	C	0.194489	-0.0165	0.0025	4.11158e-11	0.0221884	0.00187382	2.38727e-32	-0.743631	0.128991	8.16633e-09	8.16633e-09	0.101866	14	0.00101401
cg03546687	16	RAB26	2198080		16	2198168	G	C	0.194489	-0.0165	0.0025	4.11158e-11	0.0178789	0.00137717	1.54077e-38	-0.922873	0.156862	4.02018e-09	4.02018e-09	0.106129	15	0.000499186
cg03486974	16	RAB26	2199702		16	2199788	T	G	0.19389	-0.0162	0.0022	1.78967e-13	-0.0272748	0.00193984	6.65485e-45	0.593954	0.0910527	6.88268e-11	6.88268e-11	0.164195	15	8.54622e-06
cg04643527	16		3312946		16	3313726	G	C	0.405152	-0.0098	0.0018	5.19673e-08	-0.0239156	0.00122638	1.07718e-84	0.409774	0.0781429	1.57211e-07	1.57211e-07	0.898158	20	0.0195209
cg24774354	16	CORO7;CORO7;CORO7;CORO7-PAM16	4467554		16	4469400	C	T	0.453075	0.0132	0.0021	3.2635e-10	0.072457	0.00142305	0	0.182177	0.0292027	4.4219e-10	3.71942e-13	0.545514	20	4.61841e-08
cg00658411	16	CORO7	4467558		16	4469284	T	C	0.39357	0.0134	0.0021	1.7599e-10	0.0993986	0.0016601	0	0.134811	0.0212467	2.22393e-10	3.771e-12	0.496442	20	4.68245e-07
cg03299479	16		4470005		16	4455675	G	A	0.346446	0.0122	0.0021	6.26508e-09	0.0392428	0.0025609	5.3006e-53	0.310885	0.0572296	5.56515e-08	3.08623e-09	0.287204	20	0.000383217
cg08645402	16		4508243		16	4502410	G	A	0.452276	0.0125	0.0019	4.7379e-11	-0.0313793	0.00112417	1.84062e-171	-0.398352	0.0622086	1.51864e-10	1.10412e-10	0.1402	20	1.37099e-05
cg02873098	16	NMRAL1;HMOX2	4524103		16	4529613	A	G	0.338658	0.0121	0.002	1.44846e-09	-0.0527735	0.00218594	9.02116e-129	-0.229282	0.0390697	4.39664e-09	3.7833e-09	0.81862	20	0.000469773
cg08322289	16	HMOX2;HMOX2;HMOX2;NMRAL1	4525918		16	4523208	G	A	0.52496	0.0134	0.0021	1.7599e-10	-0.0231485	0.000848971	1.05865e-163	-0.578871	0.0931697	5.19537e-10	4.95328e-10	0.405674	20	6.15049e-05
cg10094868	16	HMOX2;HMOX2;HMOX2;HMOX2;HMOX2;HMOX2;NMRAL1;NMRAL1;NMRAL1;HMOX2	4525921		16	4518948	T	A	0.340256	0.0129	0.0022	4.52839e-09	-0.0286281	0.000801476	1.98616e-279	-0.450606	0.0778761	7.20003e-09	9.79946e-11	0.51598	20	1.2168e-05
cg14951292	16	HMOX2;HMOX2;HMOX2;NMRAL1	4525986		16	4518948	T	A	0.340256	0.0129	0.0022	4.52839e-09	-0.0872486	0.00235289	5.59437e-301	-0.147853	0.0255286	6.96883e-09	1.38435e-08	0.383715	20	0.00171895
cg06139259	16	HMOX2;HMOX2;HMOX2;NMRAL1	4526053		16	4530919	C	T	0.382588	0.0123	0.0022	2.25884e-08	-0.00881914	0.000652349	1.20727e-41	-1.39469	0.269948	2.38488e-07	2.38488e-07	0.836263	20	0.0296131
cg01673284	16	HMOX2;HMOX2;HMOX2	4527211		16	4506232	G	A	0.400359	0.0129	0.002	1.1185e-10	-0.0123804	0.00111325	9.92474e-29	-1.04197	0.18675	2.41239e-08	2.41239e-08	0.699107	20	0.00299546
cg04212933	16	CDIP1;CDIP1;CDIP1;CDIP1	4587496		16	4560301	G	A	0.525359	0.0121	0.0019	1.90984e-10	0.0197852	0.00225829	1.93314e-18	0.611568	0.118721	2.58692e-07	2.58692e-07	0.121061	20	0.0321218
cg27436261	16	CDIP1;CDIP1;CDIP1;CDIP1	4587672		16	4549618	G	A	0.513978	0.0129	0.0021	8.10502e-10	0.0376401	0.00252646	3.3792e-50	0.34272	0.060348	1.35439e-08	5.39547e-09	0.363031	20	0.000669955
cg10401537	16	CDIP1;CDIP1;CDIP1;CDIP1	4587748		16	4560301	G	A	0.525359	0.0121	0.0019	1.90984e-10	0.0540725	0.00271658	3.70902e-88	0.223774	0.0368927	1.31517e-09	7.18043e-11	0.301439	20	8.91593e-06
cg12031863	16	C16orf5	4587854		16	4560301	G	A	0.525359	0.0121	0.0019	1.90984e-10	0.0225971	0.00137965	2.71005e-60	0.535468	0.0902139	2.92889e-09	1.4562e-09	0.1193	20	0.000180816
cg10506742	16	LOC342346	4605312		16	4605561	A	G	0.256589	0.014	0.0024	5.43309e-09	0.022376	0.00208977	9.39295e-27	0.625669	0.122142	3.0154e-07	3.0154e-07	0.106155	20	0.0374423
cg07249838	16		4668392		16	4675280	T	C	0.348043	0.0088	0.0024	0.000245733	0.0286823	0.00133391	1.47984e-102	0.30681	0.0848832	0.000300938	5.13918e-08	0.0609031	20	0.00638132
cg07948968	16	SEPT12;SEPT12;LOC440335;LOC440335	4837946		16	4906999	G	A	0.185304	0.0153	0.0026	3.98981e-09	0.0184309	0.00171656	6.81792e-27	0.83013	0.160865	2.46419e-07	1.77534e-07	0.976648	20	0.0220443
cg08797491	16	IQCK;IQCK;IQCK;IQCK;IQCK	19769466		16	19774713	G	A	0.389177	-0.0098	0.0022	8.40711e-06	0.0137967	0.00114267	1.44816e-33	-0.710314	0.169964	2.92543e-05	5.08838e-08	0.479528	20	0.00631824
cg14360799	16	IQCK;IQCK;IQCK;IQCK;IQCK	19769645		16	19759575	C	T	0.360623	-0.0095	0.0023	3.62078e-05	0.0459344	0.00138356	1.07161e-241	-0.206817	0.0504575	4.15233e-05	3.00261e-10	0.772706	20	3.72834e-05
cg03615426	16	IQCK;IQCK;IQCK;IQCK;IQCK	19777410		16	19784691	G	A	0.389577	-0.0098	0.0022	8.40711e-06	0.29434	0.00205661	0	-0.0332948	0.00747797	8.492e-06	1.12114e-09	0.529889	20	0.000139212
cg07736657	16	IQCK	19777512		16	19784691	G	A	0.389577	-0.0098	0.0022	8.40711e-06	0.107208	0.00291651	8.33127e-296	-0.0914109	0.0206709	9.77039e-06	9.55469e-11	0.492861	20	1.18641e-05
cg10266221	16	IQCK;IQCK;IQCK;IQCK;IQCK	19777742		16	19759575	C	T	0.360623	-0.0095	0.0023	3.62078e-05	0.129047	0.0015547	0	-0.0736164	0.017845	3.70203e-05	8.24683e-10	0.773283	20	0.000102401
cg23020359	16	IQCK;IQCK;IQCK;IQCK;IQCK	19778059		16	19759575	C	T	0.360623	-0.0095	0.0023	3.62078e-05	0.0316167	0.00157062	4.02122e-90	-0.300474	0.074262	5.20695e-05	2.64327e-09	0.763994	20	0.000328215
cg18028222	16		19919308		16	19923044	C	T	0.257788	-0.0087	0.0023	0.000155193	-0.0937091	0.00460159	3.45476e-92	0.0928405	0.0249639	0.000200015	1.16041e-08	0.343005	20	0.00144088
cg14901435	16		19981093		16	19980931	T	C	0.201877	-0.0092	0.0024	0.000126419	0.0262769	0.00241266	1.26892e-27	-0.350117	0.0968271	0.000299302	3.42456e-08	0.299981	20	0.00425227
cg14744741	16	TNRC6A	24801625		16	24736408	G	C	0.15016	-0.0143	0.0025	1.06524e-08	0.0212059	0.00246817	8.5661e-18	-0.674342	0.141629	1.92322e-06	1.37305e-07	0.922629	20	0.0170492
cg17105051	16		24837764		16	24848471	G	A	0.148163	-0.0139	0.0023	1.50827e-09	0.0145517	0.00155403	7.68988e-21	-0.955215	0.188118	3.81938e-07	3.95745e-11	0.386825	20	4.91396e-06
cg06505273	16		24850292		16	24845143	A	G	0.170128	-0.0148	0.0025	3.21942e-09	0.0284183	0.00114702	1.6369e-135	-0.52079	0.0904478	8.51614e-09	4.18335e-13	0.264865	20	5.19446e-08
cg02320151	16		24853262		16	24733141	A	G	0.113618	-0.0141	0.0023	8.76392e-10	0.019832	0.00181965	1.16793e-27	-0.710971	0.133062	9.13371e-08	8.52692e-09	0.166527	20	0.00105879
cg01109535	16	SLC5A11	24856104		16	24819806	G	A	0.16893	-0.0142	0.0022	1.08544e-10	0.0338908	0.00153336	3.00524e-108	-0.418993	0.0676258	5.80056e-10	4.34093e-13	0.276446	20	5.39014e-08
cg04399565	16	SLC5A11	24856162		16	24756172	G	A	0.157348	-0.014	0.0023	1.15077e-09	0.0347778	0.00279399	1.44521e-35	-0.402556	0.0736182	4.54747e-08	3.25702e-10	0.207288	20	4.04425e-05
cg02428538	16	SLC5A11	24856791		16	24856775	A	G	0.095647	-0.0133	0.0023	7.3551e-09	-0.00958695	0.000977245	1.01787e-22	1.3873	0.278486	6.30665e-07	1.54941e-09	0.0973246	20	0.00019239
cg07099998	16	SLC5A11;SLC5A11;SLC5A11;SLC5A11;SLC5A11	24856891		16	24730230	T	C	0.102037	-0.0147	0.0025	4.10267e-09	0.0264445	0.00218361	9.29339e-34	-0.55588	0.105091	1.22656e-07	4.82932e-08	0.740014	20	0.00599657
cg02960294	16	SLC5A11;SLC5A11;SLC5A11;SLC5A11;SLC5A11	24857088		16	24842818	G	C	0.170527	-0.0147	0.0025	4.10267e-09	0.0144743	0.00152589	2.40521e-21	-1.01559	0.203211	5.80149e-07	8.34443e-11	0.601866	20	1.03613e-05
cg20717474	16	SLC5A11;SLC5A11;SLC5A11;SLC5A11;SLC5A11;SLC5A11;SLC5A11;SLC5A11;SLC5A11	24857188		16	24830750	C	T	0.132188	-0.0152	0.0025	1.20183e-09	0.0169485	0.00190542	5.84952e-19	-0.896837	0.178673	5.18241e-07	2.0113e-09	0.655273	20	0.000249743
cg02591213	16	SLC5A11;SLC5A11;SLC5A11;SLC5A11;SLC5A11;SLC5A11;SLC5A11;SLC5A11;SLC5A11	24857208		16	24830750	C	T	0.132188	-0.0152	0.0025	1.20183e-09	0.0354355	0.00184653	4.46063e-82	-0.428948	0.0740069	6.78936e-09	1.21239e-12	0.560748	20	1.50542e-07
cg15355400	16	SLC5A11;SLC5A11;SLC5A11;SLC5A11;SLC5A11	24857426		16	24737741	G	A	0.113618	-0.0144	0.0023	3.82837e-10	0.0152841	0.0016688	5.24894e-20	-0.942153	0.182283	2.35817e-07	2.67608e-09	0.662445	20	0.000332289
cg00339695	16	SLC5A11	24857497		16	24830750	C	T	0.132188	-0.0152	0.0025	1.20183e-09	0.0601308	0.0024806	8.34138e-130	-0.252782	0.0428639	3.6944e-09	4.7328e-12	0.550752	20	5.87672e-07
cg15122788	16	SLC5A11;SLC5A11;SLC5A11;SLC5A11;SLC5A11;SLC5A11;SLC5A11;SLC5A11;SLC5A11	24857545		16	24756172	G	A	0.157348	-0.014	0.0023	1.15077e-09	0.0261288	0.00187588	4.23205e-44	-0.535808	0.0960637	2.43824e-08	1.60927e-12	0.47574	20	1.99824e-07
cg23280807	16	SLC5A11;SLC5A11	24857579		16	24834581	C	G	0.120807	-0.0145	0.0023	2.8941e-10	0.0419335	0.00285679	8.8453e-49	-0.345785	0.0596936	6.92746e-09	1.34226e-07	0.498667	20	0.0166668
cg04756594	16	SLC5A11;SLC5A11	24857601		16	24747787	G	C	0.156749	-0.0141	0.0023	8.76392e-10	0.0460568	0.00243976	1.74241e-79	-0.306143	0.0525056	5.51995e-09	1.75498e-13	0.180123	20	2.17916e-08
cg15838553	16	SLC5A11;SLC5A11;SLC5A11;SLC5A11;SLC5A11	24859619		16	24737741	G	A	0.113618	-0.0144	0.0023	3.82837e-10	0.0199298	0.00242664	2.1582e-16	-0.722535	0.145113	6.38789e-07	2.83633e-09	0.908033	20	0.000352188
cg08187501	16	SLC5A11;SLC5A11;SLC5A11;SLC5A11;SLC5A11	24860569		16	24819806	G	A	0.16893	-0.0142	0.0022	1.08544e-10	0.0372824	0.00321069	3.58297e-31	-0.380877	0.0675125	1.68502e-08	1.01781e-13	0.92985	20	1.26382e-08
cg26870567	16	SLC5A11	24862006		16	24835168	A	G	0.104832	-0.0145	0.0023	2.8941e-10	0.0144727	0.00155176	1.09308e-20	-1.00189	0.191821	1.76007e-07	1.76007e-07	0.778691	20	0.0218548
cg03993335	16	SLC5A11;SLC5A11;SLC5A11;SLC5A11;SLC5A11	24863047		16	24756172	G	A	0.157348	-0.014	0.0023	1.15077e-09	0.0181399	0.00173438	1.33279e-25	-0.771779	0.146702	1.43374e-07	9.33683e-11	0.953567	20	1.15935e-05
cg06028605	16	SLC5A11	24865363		16	24830750	C	T	0.132188	-0.0152	0.0025	1.20183e-09	0.102825	0.00310027	3.28611e-241	-0.147824	0.0247183	2.22667e-09	4.27946e-13	0.65796	20	5.31381e-08
cg01435766	16	SLC5A11	24870053		16	24824248	A	G	0.16254	-0.0151	0.0025	1.54114e-09	0.00900745	0.0011473	4.12668e-15	-1.67639	0.35018	1.69102e-06	8.44383e-10	0.930086	20	0.000104847
cg10929980	16	SLC5A11;SLC5A11;SLC5A11;SLC5A11;SLC5A11	24874094		16	24756172	G	A	0.157348	-0.014	0.0023	1.15077e-09	0.0237864	0.00239443	2.95876e-23	-0.58857	0.113402	2.10139e-07	7.0929e-11	0.23442	20	8.80726e-06
cg26199251	16	SLC5A11;SLC5A11;SLC5A11;SLC5A11;SLC5A11	24882305		16	24819806	G	A	0.16893	-0.0142	0.0022	1.08544e-10	0.0399793	0.00225988	4.92864e-70	-0.355184	0.0585767	1.33133e-09	1.4378e-10	0.702165	20	1.78532e-05
cg03119560	16	SLC5A11;SLC5A11;SLC5A11;SLC5A11;SLC5A11	24895134		16	24842818	G	C	0.170527	-0.0147	0.0025	4.10267e-09	0.0198321	0.00224102	8.782e-19	-0.741221	0.151347	9.7067e-07	2.83689e-10	0.736485	20	3.52256e-05
cg05134816	16	SLC5A11;SLC5A11;SLC5A11;SLC5A11;SLC5A11	24895599		16	24760511	C	T	0.160144	-0.0139	0.0023	1.50827e-09	0.0186122	0.00208362	4.16088e-19	-0.746822	0.1492	5.57183e-07	3.80748e-10	0.243134	20	4.72775e-05
cg03409737	16	SLC5A11;SLC5A11;SLC5A11;SLC5A11;SLC5A11	24902498		16	24819806	G	A	0.16893	-0.0142	0.0022	1.08544e-10	0.0356175	0.00208686	2.5898e-65	-0.398681	0.0660368	1.56763e-09	2.86659e-13	0.486796	20	3.55945e-08
cg05683445	16	SBK1	28303182		16	28524612	G	C	0.391174	0.0143	0.002	8.67779e-13	0.0125774	0.00123474	2.28226e-24	1.13696	0.194278	4.85052e-09	6.75417e-10	0.333249	20	8.38666e-05
cg02896250	16	SBK1	28305533		16	28631530	T	A	0.214657	0.0141	0.0019	1.16193e-13	-0.0146837	0.00175969	7.15228e-17	-0.96025	0.173164	2.93395e-08	2.93395e-08	0.442695	20	0.00364309
cg20804211	16	CLN3;CLN3;CLN3;CLN3;CLN3;CLN3;CLN3;CLN3;CLN3;CLN3;CLN3;CLN3	28495340		16	28340945	G	A	0.41254	0.0144	0.0019	3.4837e-14	0.00681875	0.000991812	6.19717e-12	2.11182	0.414725	3.54115e-07	3.54115e-07	0.652655	17	0.0439705
cg03300649	16	APOB48R;CLN3	28504949		16	28573963	T	C	0.0850639	-0.0065	0.0028	0.0202637	0.0174866	0.00200266	2.50828e-18	-0.371712	0.165685	0.024865	3.12773e-10	0.989583	6	3.8837e-05
cg17122311	16	IL27	28517278		16	28529949	C	T	0.305112	0.0145	0.002	4.16772e-13	-0.0165595	0.00119553	1.25175e-43	-0.87563	0.136321	1.3335e-10	1.14174e-13	0.144606	20	1.4177e-08
cg16240769	16	IL27	28518114		16	28531287	G	A	0.176917	0.0143	0.0019	5.2192e-14	-0.0174744	0.00150986	5.61583e-31	-0.818341	0.1297	2.79928e-10	2.93598e-12	0.678712	20	3.64561e-07
cg26792089	16	IL27	28518200		16	28607070	G	A	0.233227	0.0153	0.002	2.00979e-14	-0.00894849	0.00111081	7.89618e-16	-1.70979	0.308221	2.90148e-08	1.09354e-07	0.916644	20	0.0135785
cg11061137	16	IL27	28518213		16	28506872	G	A	0.294728	0.0145	0.0019	2.31896e-14	-0.00622203	0.000845348	1.83468e-13	-2.33043	0.439883	1.17184e-07	1.17184e-07	0.377378	20	0.0145507
cg22174257	16	IL27	28518347		16	28497059	A	T	0.220847	0.0146	0.002	2.87768e-13	-0.00821221	0.00110187	9.12481e-14	-1.77784	0.340901	1.8369e-07	2.42557e-09	0.447992	20	0.000301183
cg13401734	16	IL27	28519436		16	28529949	C	T	0.305112	0.0145	0.002	4.16772e-13	-0.0312112	0.00157973	6.94556e-87	-0.464577	0.0682577	1.00195e-11	1.55266e-15	0.588611	20	1.92793e-10
cg27413008	16	IL27	28519597		16	28504181	A	G	0.38758	0.015	0.0019	2.90928e-15	-0.011239	0.000991865	9.19511e-30	-1.33464	0.20604	9.32136e-11	1.73243e-12	0.988196	20	2.15116e-07
cg15149645	16	NUPR1;NUPR1	28550619		16	28609329	T	A	0.225439	0.0151	0.002	4.35258e-14	-0.0116508	0.000838446	6.7266e-44	-1.29605	0.195364	3.26671e-11	1.19118e-14	0.74115	20	1.47909e-09
cg26567697	16	CCDC101	28567218		16	28553802	T	C	0.0750799	-0.0067	0.003	0.025527	0.0233526	0.00262154	5.19721e-19	-0.286905	0.132441	0.0302892	8.79093e-09	0.988188	6	0.00109157
cg04270652	16	SULT1A2;SULT1A2	28608894		16	28566158	T	G	0.338858	0.0156	0.0019	2.20221e-16	-0.0271062	0.00133078	3.17303e-92	-0.575513	0.075575	2.63437e-14	1.31686e-18	0.389258	20	1.63515e-13
cg26603685	16	SULT1A1;SULT1A1;SULT1A1;SULT1A1;SULT1A1;SULT1A1	28620355		16	28614734	C	T	0.294329	0.0167	0.0021	1.82961e-15	0.0129248	0.00159675	5.75273e-16	1.29209	0.227772	1.4053e-08	1.4053e-08	0.244813	20	0.00174496
cg26624097	16	SULT1A1;SULT1A1;SULT1A1;SULT1A1;SULT1A1	28620651		16	28614734	C	T	0.294329	0.0167	0.0021	1.82961e-15	0.0222936	0.00218181	1.64827e-24	0.749095	0.119364	3.48042e-10	1.18359e-11	0.2257	20	1.46967e-06
cg26294913	16	ATXN2L;ATXN2L;ATXN2L;ATXN2L;ATXN2L;ATXN2L;ATXN2L	28833457		16	28868695	A	G	0.261981	0.0168	0.0019	9.39317e-19	-0.00735333	0.00112658	6.7033e-11	-2.28468	0.435066	1.50998e-07	1.03691e-08	0.194905	15	0.00128754
cg20438949	16	ATXN2L;ATXN2L;ATXN2L;ATXN2L;ATXN2L;ATXN2L;ATXN2L	28834126		16	28826307	G	A	0.197684	0.0167	0.002	6.8263e-17	-0.0043989	0.000602268	2.79582e-13	-3.79641	0.690569	3.85205e-08	3.85205e-08	0.999934	20	0.00478309
cg09754948	16	ATXN2L;ATXN2L;ATXN2L;ATXN2L;ATXN2L	28834200		16	28871989	G	A	0.261182	0.0169	0.0019	5.85579e-19	0.00589688	0.000506351	2.40983e-31	2.86592	0.405433	1.56287e-12	2.09518e-11	0.397164	20	2.60159e-06
cg01499465	16	TUFM;SH2B1	28858342		16	28847246	C	T	0.45607	0.0168	0.0018	1.02593e-20	-0.0172577	0.00135585	4.11297e-37	-0.973477	0.129337	5.20487e-14	9.35866e-15	0.999604	20	1.16206e-09
cg06726893	16		28870846		16	28837515	C	T	0.35623	0.0162	0.0017	1.58177e-21	-0.00617352	0.00080366	1.56923e-14	-2.62411	0.438772	2.22349e-09	2.22349e-09	0.834165	20	0.000276091
cg04414917	16	ATP2A1;ATP2A1;ATP2A1;ATP2A1	28889971		16	28893571	C	T	0.19369	0.0166	0.0019	2.39717e-18	-0.00853184	0.000977287	2.54388e-18	-1.94565	0.31506	6.59525e-10	6.59525e-10	0.97745	20	8.18932e-05
cg05684748	16	ATP2A1;ATP2A1;ATP2A1	28890057		16	28893571	C	T	0.19369	0.0166	0.0019	2.39717e-18	-0.0113761	0.00161942	2.14388e-12	-1.4592	0.266538	4.38431e-08	4.38431e-08	0.865238	11	0.005444
cg00000292	16	ATP2A1;ATP2A1	28890100		16	28868695	A	G	0.261981	0.0168	0.0019	9.39317e-19	-0.00819237	0.00112591	3.43232e-13	-2.05069	0.364991	1.9266e-08	1.9266e-08	0.775007	16	0.00239226
cg27347003	16	ATP2A1;ATP2A1	28915665		16	28906084	G	C	0.249201	0.0171	0.0018	2.0989e-21	0.0120751	0.00172969	2.92968e-12	1.41614	0.251736	1.84979e-08	1.84979e-08	0.999086	20	0.00229689
cg15777760	16	C16orf53;MVP;MVP	29832180		16	29835440	G	A	0.219249	0.0176	0.0027	7.10052e-11	0.0242275	0.0025998	1.17446e-20	0.726447	0.136001	9.21984e-08	9.21984e-08	0.838009	7	0.0114483
cg23463494	16	PAGR1;MVP;MVP	29832769		16	29837108	T	C	0.207668	0.0169	0.0025	1.37992e-11	0.025495	0.00171814	8.22249e-50	0.662874	0.107754	7.66482e-10	2.54445e-14	0.0985097	16	3.15945e-09
cg09309024	16	MVP;MVP	29837267		16	29837108	T	C	0.207668	0.0169	0.0025	1.37992e-11	0.0166267	0.00156416	2.16672e-26	1.01644	0.178191	1.16878e-08	1.16878e-08	0.324922	8	0.00145127
cg24474561	16	CDIPT;CDIPT;CDIPT;CDIPT-AS1;CDIPT-AS1	29875137		16	29875241	G	A	0.266573	0.0115	0.002	8.92435e-09	0.012827	0.00139028	2.80281e-20	0.896544	0.183722	1.06147e-06	1.28477e-08	0.0628157	14	0.0015953
cg20401945	16	ASPHD1	29912460		16	29906546	T	C	0.249401	0.0127	0.0021	1.47002e-09	0.0209292	0.00226357	2.32801e-20	0.606807	0.119895	4.16733e-07	2.77356e-09	0.785975	14	0.000344393
cg04391789	16	ZNF423;ZNF423	49858142		16	49866005	A	G	0.144169	-0.0081	0.0021	0.00011472	-0.0465256	0.00139091	2.59295e-245	0.174098	0.0454355	0.000127234	1.18443e-08	0.0522111	12	0.0014707
cg18590839	16	WWP2;WWP2;WWP2;WWP2	69892258		16	69878161	G	A	0.184105	0.0061	0.0027	0.0238673	0.0243644	0.00205983	2.78608e-32	0.250366	0.112821	0.0264771	8.35634e-09	0.124251	20	0.00103761
cg21288249	16	WWP2;WWP2;WWP2;WWP2	69961491		16	69966362	G	A	0.145367	-0.0138	0.0022	3.54778e-10	0.0158537	0.0014021	1.21038e-29	-0.870459	0.158692	4.13001e-08	4.70115e-10	0.0670593	20	5.83741e-05
cg27040650	16		70131639		16	69975631	T	A	0.178315	0.0063	0.002	0.0016327	-0.0212065	0.00133435	7.11636e-57	-0.297078	0.0961453	0.00200229	3.21593e-09	0.644376	20	0.000399322
cg05523882	16	AARS	70323915		16	70426738	C	A	0.228634	0.0062	0.002	0.00193521	0.0595557	0.00216928	6.20091e-166	0.104104	0.0337954	0.00206706	1.49397e-07	0.076252	20	0.0185506
cg23336815	16		76704600		16	76909161	T	C	0.389577	0.0013	0.0018	0.470158	-0.0462815	0.00290039	2.54618e-57	-0.028089	0.0389322	0.470612	3.89005e-08	0.452937	20	0.00483027
cg24331428	16		81465868		16	81470018	T	C	0.26258	-0.0059	0.0021	0.00496148	0.0181464	0.00173883	1.69833e-25	-0.325134	0.119846	0.00666909	3.64258e-07	0.142359	20	0.0452299
cg04502129	16		81466907		16	81471382	G	A	0.271166	-0.0065	0.0023	0.00471205	0.0496136	0.00148375	3.8348e-245	-0.131012	0.0465235	0.00486185	1.16565e-08	0.238531	20	0.00144739
cg03607973	16		81471588		16	81455928	A	G	0.56889	-0.0077	0.002	0.000118118	0.0154181	0.00148067	2.16459e-25	-0.499414	0.1383	0.000304922	5.00776e-10	0.128457	20	6.21813e-05
cg07422644	16	CMIP	81518122		16	81513620	A	T	0.342053	0.0154	0.002	1.36066e-14	-0.0315853	0.0015568	1.62269e-91	-0.487569	0.0677276	6.06689e-13	1.96368e-15	0.131183	20	2.43831e-10
cg02814118	16	CMIP;CMIP	81528945		16	81532140	G	C	0.147963	-0.0088	0.0023	0.000130196	0.0121023	0.00111763	2.52168e-27	-0.727133	0.20156	0.00030914	3.41843e-07	0.211675	20	0.0424467
cg01998014	16	CMIP;CMIP	81545502		16	81541304	A	G	0.149361	-0.0081	0.002	5.12176e-05	0.0195456	0.0020489	1.43383e-21	-0.414415	0.111164	0.000193044	3.43136e-07	0.197938	20	0.0426072
cg00025439	16		87856450		16	87856424	C	T	0.203275	0.0077	0.0018	1.88768e-05	0.0160503	0.000652241	1.03798e-133	0.479741	0.113829	2.50253e-05	3.9162e-07	0.112172	20	0.0486275
cg27384338	17	SMG6;SMG6	2031545		17	2024647	T	C	0.371406	0.0132	0.002	4.11158e-11	-0.00713196	0.000899452	2.2052e-15	-1.85082	0.364861	3.92256e-07	3.92256e-07	0.0598148	14	0.0487064
cg21189939	17	SMG6;SMG6	2057176		17	2070529	C	T	0.371006	0.0128	0.0019	1.61866e-11	0.0253278	0.00280404	1.67621e-19	0.505373	0.0935833	6.65482e-08	3.929e-07	0.603072	20	0.0487864
cg20024352	17	SMG6;SMG6;SMG6	2093484		17	2093511	T	A	0.35603	0.0136	0.0021	9.40673e-11	-0.091891	0.0014647	0	-0.148001	0.0229746	1.17941e-10	1.40522e-11	0.0684304	20	1.74486e-06
cg15760900	17	SMG6;SMG6;SMG6	2115797		17	2119818	T	A	0.367013	0.0131	0.0019	5.39646e-12	0.0180067	0.00147247	2.18015e-34	0.727509	0.121132	1.90249e-09	4.31942e-09	0.472933	20	0.000536342
cg21835874	17	SMG6;SMG6;SMG6	2119457		17	2125605	A	G	0.353834	0.0127	0.0019	2.32173e-11	0.0209071	0.00168989	3.71231e-35	0.607449	0.103294	4.08304e-09	6.91457e-09	0.78298	20	0.000858582
cg25629126	17	SMG6;SMG6;SMG6	2119490		17	2108578	A	G	0.341653	0.0126	0.0019	3.32115e-11	0.0251275	0.00222419	1.35177e-29	0.501442	0.087679	1.0711e-08	3.2139e-08	0.597652	20	0.0039907
cg27170376	17	SMG6;SMG6	2145417		17	2187931	A	C	0.414337	0.0125	0.0018	3.79953e-12	-0.0131126	0.00136476	7.40199e-22	-0.953284	0.169376	1.82079e-08	1.82079e-08	0.380615	20	0.00226087
cg07007165	17		3872418		17	3873367	T	G	0.199681	0.0019	0.0026	0.46492	-0.0154306	0.00127441	9.57659e-34	-0.123132	0.168803	0.465731	9.30122e-08	0.983704	20	0.0115493
cg21292067	17		3880172		17	3921307	G	C	0.508586	0.0102	0.0018	1.45602e-08	-0.0125132	0.000976292	1.31535e-37	-0.815137	0.15728	2.1866e-07	1.45169e-10	0.0982616	20	1.80257e-05
cg13104906	17		3880261		17	3880228	T	C	0.103435	-0.0088	0.0026	0.000712781	0.030679	0.00164813	2.45466e-77	-0.286841	0.086138	0.000868411	1.17602e-10	0.279881	16	1.46027e-05
cg00799227	17	ZZEF1	3966266		17	3961489	T	C	0.464657	0.0108	0.0018	1.97318e-09	-0.0150436	0.00113431	3.82678e-40	-0.717912	0.131327	4.58772e-08	2.46514e-08	0.893092	20	0.00306096
cg05266047	17	ZZEF1	3984165		17	4014384	T	G	0.279952	0.012	0.0021	1.10166e-08	-0.0221321	0.00133576	1.16956e-61	-0.542199	0.100369	6.5886e-08	7.05475e-09	0.830612	20	0.000875989
cg15598217	17	ZZEF1	4001879		17	4025837	T	C	0.158147	0.0153	0.0026	3.98981e-09	0.0972379	0.00225526	0	0.157346	0.0269864	5.52414e-09	1.00906e-11	0.575574	20	1.25295e-06
cg05511978	17	ANKFY1;ANKFY1;ANKFY1	4092306		17	4069735	A	C	0.157149	0.0145	0.0023	2.8941e-10	0.0193271	0.00199393	3.23019e-22	0.750244	0.141961	1.25799e-07	5.4871e-10	0.569959	20	6.81333e-05
cg24084898	17	ANKFY1;ANKFY1	4125262		17	4154426	G	T	0.357228	0.012	0.0018	2.61679e-11	0.0242292	0.00174684	9.58727e-44	0.495271	0.0824264	1.8708e-09	3.61955e-11	0.966776	20	4.4944e-06
cg24276841	17	ANKFY1;ANKFY1	4125562		17	4115617	T	C	0.467851	0.012	0.0018	2.61679e-11	0.0088228	0.000886045	2.33852e-23	1.36011	0.24552	3.0296e-08	6.88913e-10	0.59342	20	8.55423e-05
cg13303203	17	ANKFY1;ANKFY1	4125596		17	4120933	A	G	0.283347	0.0118	0.0018	5.54351e-11	0.0170004	0.00146905	5.68815e-31	0.6941	0.121688	1.17077e-08	1.06516e-11	0.89862	20	1.32261e-06
cg08853995	17	ANKFY1;ANKFY1;ANKFY1;ANKFY1;ANKFY1;ANKFY1	4145756		17	4154730	G	A	0.355032	0.0105	0.0019	3.27025e-08	-0.00817483	0.00107313	2.58204e-14	-1.28443	0.28714	7.70598e-06	1.7482e-08	0.642716	20	0.00217074
cg06366213	17	UBE2G1	4207901		17	4187324	C	T	0.325479	0.0122	0.0021	6.26508e-09	0.00996613	0.00103292	4.98565e-22	1.22415	0.245962	6.45846e-07	1.27274e-08	0.998352	20	0.00158037
cg12552529	17		4278276		17	4245305	T	G	0.460663	0.0113	0.0019	2.72488e-09	0.0108026	0.00107742	1.16773e-23	1.04604	0.204498	3.13468e-07	6.9164e-09	0.314273	20	0.000858809
cg05966726	17	ZBTB4;ZBTB4	7379681		17	7387973	C	T	0.171925	0.0073	0.0024	0.00235272	-0.0370792	0.00169136	1.57726e-106	-0.196876	0.0653464	0.00258844	4.1616e-08	0.714843	20	0.00516746
cg02909738	17	TNFSF12;TNFSF12;TNFSF12-TNFSF13	7458865		17	7458795	G	A	0.107827	-0.0068	0.0022	0.00199545	0.0653078	0.00151349	0	-0.104122	0.0337729	0.00204918	4.20255e-10	0.310532	20	5.21831e-05
cg19510620	17	GLP2R	9783550		17	9788181	A	G	0.503994	0.0071	0.0018	7.99852e-05	-0.0239637	0.00181642	9.64949e-40	-0.296282	0.0783991	0.000157366	1.12312e-07	0.100686	20	0.0139458
cg26769511	17	MED9	17388133		17	17389787	T	G	0.454073	0.0135	0.0023	4.3694e-09	0.0524806	0.00122029	0	0.257238	0.044232	6.03982e-09	2.18422e-14	0.577104	20	2.71214e-09
cg15360087	17	PEMT;PEMT;PEMT;PEMT;PEMT	17464853		17	17493086	T	C	0.588059	0.0091	0.0018	4.2914e-07	-0.0199721	0.00201986	4.69865e-23	-0.455636	0.101223	6.7533e-06	1.32474e-09	0.0884059	20	0.000164493
cg05694563	17	PEMT;PEMT;PEMT	17465224		17	17443090	A	G	0.430911	0.0073	0.0018	5.00153e-05	-0.0142934	0.00108761	1.89175e-39	-0.510726	0.131792	0.000106524	1.44019e-08	0.163044	20	0.00178829
cg02625024	17	PEMT;PEMT;PEMT	17465361		17	17447138	G	A	0.46845	0.007	0.002	0.000465258	-0.0278095	0.00222812	9.45751e-36	-0.251712	0.074692	0.00075167	3.97058e-08	0.210314	20	0.00493026
cg22542139	17	PEMT;PEMT;PEMT	17465476		17	17492002	G	A	0.22504	-0.0126	0.002	2.97646e-10	0.0188312	0.00225459	6.69021e-17	-0.669102	0.133031	4.91357e-07	2.50494e-08	0.0948889	20	0.00311038
cg01486909	17	PEMT;PEMT;PEMT;PEMT;PEMT	17472207		17	17405577	A	G	0.208267	0.015	0.0031	1.30685e-06	0.0367136	0.00305088	2.361e-33	0.408568	0.0910076	7.14307e-06	2.71558e-08	0.0889164	18	0.00337193
cg13819988	17	PEMT;PEMT;PEMT;PEMT	17487194		17	17487440	T	C	0.233027	-0.0124	0.0018	5.62298e-12	0.0138608	0.00147987	7.51834e-21	-0.894609	0.161206	2.86515e-08	2.32942e-09	0.186471	20	0.000289243
cg27208169	17	RAI1	17603584		17	17633932	A	T	0.434305	0.0097	0.0018	7.08946e-08	0.0158086	0.00199009	1.96313e-15	0.613591	0.13759	8.2131e-06	1.04821e-08	0.204817	20	0.00130156
cg02147681	17	RAI1	17603837		17	17633932	A	T	0.434305	0.0097	0.0018	7.08946e-08	0.0206725	0.00251882	2.26375e-16	0.469223	0.104164	6.64861e-06	1.3545e-08	0.0908654	20	0.00168188
cg17844831	17	RAI1	17604146		17	17633932	A	T	0.434305	0.0097	0.0018	7.08946e-08	0.0196464	0.0022324	1.36146e-18	0.49373	0.107432	4.31225e-06	5.24276e-09	0.178788	20	0.000650993
cg03720762	17	RAI1	17604184		17	17633932	A	T	0.434305	0.0097	0.0018	7.08946e-08	0.0264661	0.00268692	6.85621e-23	0.366507	0.0775247	2.27173e-06	1.00884e-09	0.149696	20	0.000125268
cg10274082	17	RAI1	17607974		17	17619467	A	G	0.445887	0.01	0.002	5.73303e-07	-0.0375716	0.00143908	2.95871e-150	-0.266159	0.0541991	9.07263e-07	6.50249e-12	0.0667634	20	8.07414e-07
cg12244055	17	SREBF1;SREBF1	17715006		17	17716531	A	G	0.713658	0.0127	0.002	2.15315e-10	0.0146627	0.00121772	2.16117e-33	0.866142	0.154205	1.94517e-08	1.24572e-08	0.243408	20	0.00154681
cg17029706	17	SREBF1;SREBF1	17721645		17	17721457	A	G	0.548522	0.0091	0.0018	4.2914e-07	0.00935088	0.000743599	2.89207e-36	0.97317	0.207469	2.72299e-06	4.14573e-09	0.201561	20	0.000514775
cg08129017	17	SREBF1;SREBF1	17728660		17	17728574	T	C	0.707867	0.01	0.002	5.73303e-07	0.0144371	0.00112738	1.51897e-37	0.692658	0.148717	3.1996e-06	2.36216e-10	0.799839	20	2.9331e-05
cg26588076	17	SREBF1;SREBF1	17741631		17	17730201	T	C	0.739617	0.0111	0.002	2.8567e-08	0.0191289	0.00137695	7.06334e-44	0.580274	0.112589	2.5509e-07	6.85622e-10	0.946442	20	8.51336e-05
cg16460860	17		17744282		17	17750907	G	A	0.672724	0.0097	0.0018	7.08946e-08	0.0188254	0.00120149	2.48766e-55	0.515262	0.101113	3.47066e-07	1.46346e-08	0.718527	20	0.00181718
cg15939211	17	TOM1L2;TOM1L2;TOM1L2;TOM1L2;TOM1L2;TOM1L2	17776237		17	17764502	A	G	0.588858	0.0102	0.0018	1.45602e-08	0.03337	0.00125643	2.00241e-155	0.305664	0.0551547	2.99154e-08	2.71632e-11	0.835124	20	3.37286e-06
cg14899653	17	TOM1L2;TOM1L2;TOM1L2;TOM1L2;TOM1L2;TOM1L2	17776622		17	17770965	T	C	0.717252	0.0101	0.0018	2.01032e-08	0.0198484	0.000770998	3.7854e-146	0.508857	0.0928166	4.19601e-08	1.74626e-13	0.768352	20	2.16833e-08
cg17514485	17	TOM1L2;TOM1L2	17824756		17	17819335	T	C	0.747604	0.0105	0.002	1.52099e-07	0.013316	0.00115914	1.5177e-30	0.788524	0.165136	1.79713e-06	8.99242e-08	0.949965	20	0.0111659
cg15701639	17	TOM1L2;TOM1L2;TOM1L2;TOM1L2;TOM1L2;TOM1L2	17861518		17	17864048	C	T	0.738419	0.0097	0.0018	7.08946e-08	0.060449	0.00135502	0	0.160466	0.0299936	8.79556e-08	5.36463e-14	0.991181	20	6.66126e-09
cg23401464	17		17974438		17	18006634	T	C	0.57488	0.0111	0.0021	1.25215e-07	0.0119579	0.00101429	4.42659e-32	0.92826	0.19246	1.41316e-06	2.72114e-07	0.839114	20	0.0337884
cg02206767	17	DRG2	17990805		17	17990634	C	T	0.628594	0.0105	0.0021	5.73303e-07	0.0276422	0.00267892	5.81861e-25	0.379855	0.0844204	6.80943e-06	1.39992e-07	0.891548	20	0.0173828
cg07919128	17	MYO15A	18022025		17	17990634	C	T	0.628594	0.0105	0.0021	5.73303e-07	-0.0103816	0.00103147	7.90688e-24	-1.01141	0.225867	7.53863e-06	1.51606e-07	0.93682	20	0.018825
cg19630374	17	MYO15A	18023558		17	18005073	G	A	0.520367	0.0103	0.0019	5.92491e-08	-0.0375075	0.00274241	1.39615e-42	-0.274612	0.0544907	4.66483e-07	9.28404e-08	0.773041	20	0.011528
cg04398451	17	MYO15A	18023971		17	18027142	G	C	0.591653	0.0102	0.0021	1.19092e-06	-0.120763	0.00267279	0	-0.0844631	0.0174897	1.37001e-06	2.15485e-09	0.794015	20	0.000267568
cg03916694	17	FLII	18150707		17	18150814	A	G	0.215056	0.0025	0.0023	0.277056	0.084414	0.00174071	0	0.0296159	0.0272535	0.277177	4.65381e-10	0.0512751	20	5.77863e-05
cg05306860	17	FLII;FLII;FLII	18150799		17	18150814	A	G	0.215056	0.0025	0.0023	0.277056	0.141124	0.00265701	0	0.0177149	0.0163012	0.277157	3.61306e-08	0.0510345	20	0.00448633
cg27558433	17		21182253		17	21268583	T	C	0.657348	-0.0151	0.0018	4.90758e-17	0.0186791	0.00167392	6.4759e-29	-0.808388	0.120557	2.00815e-11	2.00815e-11	0.167945	20	2.49352e-06
cg00007266	17	MAP2K3;MAP2K3	21199768		17	21172289	G	C	0.29353	0.0122	0.0019	1.35335e-10	-0.00953878	0.00123736	1.26801e-14	-1.27899	0.259232	8.0657e-07	2.23662e-07	0.0876938	20	0.0277721
cg18587247	17	MAP2K3;MAP2K3	21200785		17	21267590	A	G	0.577875	-0.0139	0.0018	1.14319e-14	0.0140994	0.00139489	5.09736e-24	-0.985858	0.160658	8.44358e-10	9.80394e-10	0.0795619	20	0.000121736
cg11761781	17	MAP2K3;MAP2K3	21214873		17	21264396	T	C	0.54353	-0.0138	0.0018	1.76524e-14	0.02421	0.00135839	4.72511e-71	-0.570012	0.0809366	1.88546e-12	4.94266e-11	0.175533	20	6.1373e-06
cg22112465	17		21243818		17	21259827	T	C	0.648762	-0.0147	0.0018	3.17027e-16	0.00800249	0.00103823	1.27998e-14	-1.83693	0.327704	2.07722e-08	2.07722e-08	0.644198	13	0.00257929
cg26074499	17		21256846		17	21263693	C	G	0.583466	-0.0138	0.0018	1.76524e-14	0.00706085	0.00074821	3.83625e-21	-1.95444	0.32845	2.67353e-09	2.67353e-09	0.45178	9	0.000331973
cg23377344	17		21262805		17	21261632	G	C	0.590655	-0.0137	0.0018	2.7175e-14	0.00906914	0.00101281	3.41408e-19	-1.51062	0.260484	6.66075e-09	6.66075e-09	0.314884	10	0.000827065
cg21504240	17	KCNJ12	21279303		17	21280185	T	G	0.236821	0.0165	0.0021	3.92995e-15	-0.0544729	0.00164853	1.94548e-239	-0.302903	0.0396262	2.10553e-14	7.68204e-14	0.0673635	20	9.53879e-09
cg26857910	17	KCNJ12	21279619		17	21280185	T	G	0.236821	0.0165	0.0021	3.92995e-15	-0.0057056	0.000753011	3.5352e-14	-2.8919	0.530223	4.92178e-08	4.92178e-08	0.704655	3	0.00611137
cg22639895	17	KCNJ12	21279621		17	21279289	C	T	0.28155	0.0171	0.0019	2.25718e-19	-0.0107443	0.00107134	1.13887e-23	-1.59155	0.237607	2.1093e-11	2.1093e-11	0.12078	6	2.61912e-06
cg22146252	17	KCNJ12	21281032		17	21261632	G	C	0.590655	-0.0137	0.0018	2.7175e-14	-0.0300953	0.00132273	1.35946e-114	0.45522	0.0630677	5.27727e-13	3.83094e-12	0.0546557	20	4.75688e-07
cg02125219	17	KCNJ12	21287048		17	21264396	T	C	0.54353	-0.0138	0.0018	1.76524e-14	-0.0130259	0.00116774	6.78349e-29	1.05943	0.167677	2.64534e-10	2.64534e-10	0.0899798	20	3.28472e-05
cg26479721	17	KCNJ18;KCNJ12;KCNJ18	21308553		17	21264396	T	C	0.54353	-0.0138	0.0018	1.76524e-14	0.0168421	0.00132144	3.31459e-37	-0.819375	0.124721	5.04283e-11	2.33796e-10	0.23829	20	2.90305e-05
cg15850249	17	C17orf51	21436506		17	21479356	G	C	0.601438	0.0019	0.002	0.342112	-0.0356644	0.00240276	7.70959e-50	-0.0532744	0.056193	0.343099	6.25027e-08	0.243895	5	0.00776096
cg01085105	17		27399601		17	27395890	T	C	0.469649	-0.0055	0.0019	0.00379476	0.0370089	0.00173811	1.32948e-100	-0.148613	0.0518113	0.00412617	3.65665e-07	0.330488	20	0.0454046
cg04850148	17	CCL4L2;CCL4L1	34539744		17	34985674	C	G	0.140575	0.0042	0.0032	0.189352	0.134282	0.0144405	1.41711e-20	0.0312773	0.0240666	0.193732	1.18494e-07	0.916416	5	0.0147134
cg24141001	17	TBC1D3F	34774445		17	34866546	T	C	0.412939	-0.016	0.0018	6.1723e-19	0.03431	0.00423007	5.02167e-16	-0.466336	0.077833	2.07911e-09	2.07911e-09	0.222387	16	0.000258163
cg01764713	17		34839287		17	34951204	G	A	0.408347	0.0153	0.002	2.00979e-14	-0.0163255	0.00230898	1.54442e-12	-0.937184	0.180493	2.07632e-07	2.07632e-07	0.549288	18	0.0257817
cg18521772	17	DHRS11	34949117		17	34950239	T	C	0.279752	-0.0146	0.002	2.87768e-13	0.00890149	0.00125781	1.47342e-12	-1.64017	0.322793	3.75075e-07	3.75075e-07	0.944076	6	0.0465731
cg26509269	17		34970306		17	34965349	T	C	0.447684	0.0089	0.0019	2.81041e-06	-0.0205771	0.00171973	5.40087e-33	-0.432519	0.0991591	1.28954e-05	4.45737e-11	0.126789	20	5.53472e-06
cg05117208	17	STAT5A	40438312		17	40431534	G	A	0.408347	0.0146	0.0021	3.59172e-12	-0.012666	0.00136839	2.12021e-20	-1.1527	0.207359	2.71427e-08	2.71427e-08	0.18247	20	0.00337031
cg27494254	17	PTRF	40566897		17	40450639	A	G	0.0688898	0.0191	0.0032	2.39078e-09	0.0110681	0.00136262	4.56038e-16	1.72568	0.358785	1.51079e-06	4.48055e-09	0.859185	8	0.00055635
cg19407385	17		43099144		17	43115601	G	T	0.323682	-0.0015	0.002	0.453255	0.0611607	0.00176081	2.38326e-264	-0.0245256	0.0327084	0.45336	2.09617e-07	0.171701	20	0.0260281
cg23659289	17	ARHGAP27;ARHGAP27	43472725		17	43932798	T	G	0.081869	0.0179	0.0027	3.3653e-11	0.0238546	0.00209636	5.31617e-30	0.75038	0.130995	1.01429e-08	7.86159e-14	0.565516	15	9.76174e-09
cg05314706	17	ARHGAP27;ARHGAP27	43508250		17	43507403	A	G	0.0790735	0.0165	0.0026	2.20765e-10	0.075167	0.00148526	0	0.219511	0.0348605	3.03774e-10	5.7753e-23	0.0711193	20	7.17119e-18
cg20163478	17	ARHGAP27;ARHGAP27	43508418		17	43507403	A	G	0.0790735	0.0165	0.0026	2.20765e-10	0.0542816	0.0014291	0	0.303971	0.0485624	3.86488e-10	2.9889e-22	0.0763559	20	3.71131e-17
cg08113562	17	SH3D20	43508428		17	43507403	A	G	0.0790735	0.0165	0.0026	2.20765e-10	0.0259202	0.000980243	4.44112e-154	0.63657	0.103156	6.78925e-10	1.32568e-19	0.0590839	20	1.6461e-14
cg00916973	17		43580461		17	43783803	G	A	0.0890575	0.0182	0.0024	3.36788e-14	-0.117266	0.0031161	6.39575e-301	-0.155203	0.0208777	1.05441e-13	1.66549e-28	0.989933	9	2.06804e-23
cg01527957	17	LRRC37A4P	43583663		17	43573419	T	C	0.086262	0.018	0.0024	6.38178e-14	-0.0155153	0.00143164	2.28953e-27	-1.16015	0.188116	6.9516e-10	1.0125e-13	0.995171	12	1.25722e-08
cg08706170	17		43652657		17	43946291	G	A	0.0856629	0.0201	0.0025	8.98385e-16	-0.0168486	0.00244981	6.09045e-12	-1.19298	0.228266	1.72967e-07	1.72967e-07	0.773596	7	0.0214773
cg27348014	17		43656297		17	44058640	A	G	0.272564	-0.0182	0.002	9.03318e-20	-0.00617133	0.000938933	4.94073e-11	2.94912	0.55349	9.91775e-08	9.91775e-08	0.364807	4	0.0123149
cg12609785	17		43660871		17	43783803	G	A	0.0890575	0.0182	0.0024	3.36788e-14	0.151235	0.00286527	0	0.120342	0.0160323	6.08414e-14	7.91193e-34	0.987757	9	9.82424e-29
cg22433210	17		43662623		17	44091886	T	C	0.177117	0.0175	0.0023	2.76876e-14	0.00880367	0.000936598	5.47553e-21	1.98781	0.33612	3.33934e-09	3.47032e-16	0.951825	8	4.3091e-11
cg01341218	17		43662625		17	43669931	C	T	0.256789	0.016	0.0054	0.00304693	0.0071368	0.000674701	3.78037e-26	2.2419	0.785765	0.00432892	1.09286e-15	0.800694	15	1.35701e-10
cg05727186	17	MGC57346;MGC57346	43697356		17	43778680	A	T	0.0808706	0.0176	0.0023	1.9761e-14	-0.00894192	0.000847959	5.34458e-26	-1.96826	0.317801	5.88961e-10	1.11213e-13	0.836234	10	1.38093e-08
cg18815117	17	MGC57346-CRHR1;MGC57346;MGC57346;MGC57346-CRHR1	43698604		17	43783803	G	A	0.0890575	0.0182	0.0024	3.36788e-14	-0.0643881	0.00211656	2.88792e-203	-0.282661	0.0384146	1.86461e-13	6.24734e-25	0.998315	5	7.75732e-20
cg03954353	17	C17orf69;C17orf69;MGC57346;MGC57346	43715162		17	43825576	C	T	0.095647	0.0183	0.0024	2.44034e-14	0.0229327	0.00194498	4.35907e-32	0.797989	0.124632	1.52572e-10	7.48796e-14	0.99534	14	9.2978e-09
cg18753072	17	CRHR1-IT1;CRHR1-IT1;MGC57346-CRHR1;MGC57346-CRHR1	43719194		17	43816657	A	G	0.095647	0.0183	0.0024	2.44034e-14	0.0481325	0.00267224	1.56605e-72	0.3802	0.0541461	2.19113e-12	1.49973e-19	0.990168	14	1.86222e-14
cg20059597	17	MGC57346-CRHR1;MGC57346-CRHR1	43726219		17	43933171	T	C	0.0848642	0.013	0.0053	0.0141737	0.056307	0.00290616	1.25285e-83	0.230877	0.0948781	0.0149575	1.03102e-19	0.865077	11	1.28022e-14
cg17509718	17	MGC57346-CRHR1;MGC57346-CRHR1	43742073		17	43789698	A	G	0.0854633	0.0181	0.0024	4.64003e-14	-0.0181724	0.00266729	9.555e-12	-0.996016	0.197013	4.29095e-07	1.06786e-08	0.99995	11	0.00132597
cg07817266	17	MGC57346-CRHR1;MGC57346-CRHR1	43765890		17	43770712	T	C	0.261981	0.0155	0.0021	1.57161e-13	0.0392926	0.00314393	7.66118e-36	0.394476	0.0620695	2.07896e-10	1.55517e-19	0.36394	14	1.93105e-14
cg13111061	17	MGC57346-CRHR1;MGC57346-CRHR1	43797230		17	43803189	C	A	0.16274	0.0166	0.002	1.04111e-16	0.0172768	0.00231553	8.56806e-14	0.960824	0.173158	2.87593e-08	2.87593e-08	0.687013	4	0.00357104
cg08590638	17	MGC57346-CRHR1;MGC57346-CRHR1	43798045		17	44096553	A	G	0.0858626	0.0178	0.0024	1.20105e-13	0.0342104	0.00239524	2.80574e-46	0.520309	0.0790486	4.63728e-11	1.43584e-15	0.854485	11	1.78288e-10
cg06537391	17	MGC57346-CRHR1;MGC57346-CRHR1	43799898		17	44081064	G	A	0.11901	0.0162	0.0021	1.21662e-14	0.0995644	0.00464639	7.27308e-102	0.162709	0.022417	3.92086e-13	2.51914e-27	0.239099	16	3.12802e-22
cg03238273	17	MGC57346-CRHR1;MGC57346-CRHR1	43825672		17	44203520	T	C	0.0866613	0.0181	0.0024	4.64003e-14	0.0372774	0.00286288	9.30279e-39	0.485549	0.0744016	6.7525e-11	4.46097e-17	0.996309	5	5.53919e-12
cg12512584	17	MGC57346-CRHR1;MGC57346-CRHR1	43835094		17	44096553	A	G	0.0858626	0.0178	0.0024	1.20105e-13	-0.0252912	0.00261346	3.76617e-22	-0.703802	0.119559	3.94052e-09	3.62227e-11	0.893758	6	4.49777e-06
cg23452480	17	SPPL2C;MAPT-AS1	43921637		17	43756969	A	G	0.251797	0.0162	0.0023	1.87499e-12	-0.00849787	0.00123851	6.82053e-12	-1.90636	0.387878	8.8855e-07	1.62498e-09	0.693354	17	0.000201774
cg15295732	17	LOC100128977	43942128		17	43933171	T	C	0.0848642	0.013	0.0053	0.0141737	-0.0598273	0.004184	2.21728e-46	-0.217292	0.0898822	0.0156267	3.87651e-08	0.973695	9	0.00481346
cg17473914	17	MAPT;MAPT;MAPT;MAPT;MAPT;MAPT;MAPT;MAPT;MAPT-AS1	43971149		17	43933171	T	C	0.0848642	0.013	0.0053	0.0141737	0.0243941	0.0018479	8.65585e-40	0.532915	0.220984	0.0158847	4.40972e-16	0.998983	11	5.47555e-11
cg05301556	17	MAPT;LOC100128977;MAPT;MAPT;MAPT;MAPT;MAPT	43971177		17	43958079	T	C	0.125799	0.0178	0.0024	1.20105e-13	-0.0433771	0.00316805	1.13241e-42	-0.410355	0.0629244	6.96591e-11	4.03218e-15	0.997438	16	5.00675e-10
cg11117266	17	MAPT;LOC100128977;MAPT;MAPT;MAPT;MAPT;MAPT	43971461		17	43925297	T	C	0.123003	0.0163	0.002	3.63924e-16	-0.0102521	0.00120238	1.50867e-17	-1.58992	0.269867	3.82659e-09	2.06887e-08	0.234373	13	0.00256891
cg07163735	17	MAPT;MAPT;MAPT;MAPT;MAPT;MAPT;LOC100128977;LOC100130148;MAPT;MAPT;MAPT;MAPT;MAPT;MAPT	43971906		17	43685826	G	A	0.0870607	0.0184	0.0024	1.76524e-14	0.00840935	0.00112361	7.1981e-14	2.18804	0.408561	8.53309e-08	8.53309e-08	0.997813	6	0.0105955
cg23202277	17	MAPT;MAPT;MAPT;MAPT;MAPT;MAPT;LOC100128977;LOC100130148;MAPT;MAPT;MAPT;MAPT;MAPT;MAPT	43971911		17	44091886	T	C	0.177117	0.0175	0.0023	2.76876e-14	0.00701083	0.000804542	2.93176e-18	2.49614	0.435522	9.96201e-09	7.81564e-15	0.974588	10	9.70468e-10
cg20099416	17	MAPT;MAPT;MAPT;MAPT;MAPT;MAPT;LOC100128977;LOC100130148;MAPT;MAPT;MAPT;MAPT;MAPT;MAPT	43971919		17	43663247	A	C	0.0884585	0.0179	0.0024	8.76238e-14	0.006894	0.000898102	1.63895e-14	2.59646	0.485393	8.83449e-08	8.83449e-08	0.969186	11	0.0109698
cg00891649	17	MAPT;MAPT;LOC100130148;LOC100128977;MAPT;MAPT;MAPT;MAPT	43972573		17	43789698	A	G	0.0854633	0.0181	0.0024	4.64003e-14	-0.0105588	0.000802867	1.67009e-39	-1.7142	0.262018	6.05802e-11	4.59462e-15	0.301242	6	5.70514e-10
cg11489262	17	MAPT;MAPT;LOC100128977;LOC100130148;MAPT;MAPT;MAPT;MAPT	43973426		17	43778680	A	T	0.0808706	0.0176	0.0023	1.9761e-14	0.0130425	0.00126496	6.30892e-25	1.34943	0.219607	8.00774e-10	5.52959e-14	0.674879	4	6.86609e-09
cg14202850	17	MAPT;MAPT;MAPT;MAPT;LOC100130148;MAPT;MAPT	43974869		17	44205690	T	C	0.0888578	0.0175	0.0022	1.7979e-15	0.0125587	0.00133175	4.09121e-21	1.39345	0.229175	1.19959e-09	1.19959e-09	0.684961	6	0.000148953
cg01630519	17	MAPT;MAPT;MAPT;MAPT;MAPT;MAPT;MAPT;MAPT	43992416		17	43933171	T	C	0.0848642	0.013	0.0053	0.0141737	0.0188007	0.00184152	1.80046e-24	0.691463	0.289926	0.0170808	1.44298e-08	0.854278	8	0.00179174
cg15072451	17	MAPT;MAPT;MAPT;MAPT;MAPT;MAPT;MAPT;MAPT	44001672		17	44166646	T	C	0.086262	0.0173	0.0022	3.7314e-15	-0.0514231	0.00161609	3.47934e-222	-0.336425	0.0440694	2.27632e-14	3.22463e-31	0.916027	3	4.00402e-26
cg04226788	17	MAPT;MAPT;MAPT;MAPT;MAPT;MAPT;MAPT;MAPT	44014390		17	44162597	A	C	0.176318	0.0165	0.0021	3.92995e-15	-0.0390291	0.00137653	7.63093e-177	-0.422761	0.0558338	3.6812e-14	1.50101e-29	0.431736	5	1.86381e-24
cg20750326	17	MAPT;MAPT;MAPT;MAPT;MAPT;MAPT;MAPT;MAPT	44019832		17	44008101	T	C	0.525559	-0.0146	0.0018	5.0159e-16	0.0374114	0.00266527	9.30403e-45	-0.390256	0.0555691	2.17313e-12	1.12812e-18	0.472319	18	1.40078e-13
cg15617032	17	MAPT;MAPT;MAPT;MAPT;MAPT;MAPT;MAPT;MAPT	44020778		17	43996140	T	C	0.546526	-0.015	0.0018	7.85975e-17	0.0191924	0.00232425	1.48799e-16	-0.781558	0.133246	4.47649e-09	4.47649e-09	0.0983987	16	0.000555846
cg23926235	17	MAPT;MAPT;MAPT;MAPT;MAPT;MAPT;MAPT;MAPT	44024256		17	43789698	A	G	0.0854633	0.0181	0.0024	4.64003e-14	-0.0103395	0.00131972	4.70223e-15	-1.75056	0.322186	5.52957e-08	2.36103e-11	0.999981	13	2.93169e-06
cg01640727	17	MAPT;MAPT;MAPT;MAPT;MAPT;MAPT	44029468		17	43910455	G	A	0.360224	0.0106	0.0018	3.88801e-09	-0.0173292	0.00215157	7.99823e-16	-0.611684	0.128674	1.99665e-06	1.18234e-09	0.0922825	7	0.000146811
cg00112026	17	MAPT;MAPT;MAPT;MAPT;MAPT;MAPT;MAPT;MAPT	44033451		17	44100666	C	A	0.0860623	0.0182	0.0024	3.36788e-14	0.0110308	0.00120087	4.08803e-20	1.64992	0.282136	4.97576e-09	1.64381e-10	0.958899	4	2.04112e-05
cg01934064	17	MAPT;MAPT;MAPT;MAPT;MAPT;MAPT	44064242		17	44126765	A	C	0.0732827	0.0184	0.0025	1.8391e-13	0.0118782	0.00134673	1.14436e-18	1.54905	0.274122	1.59552e-08	2.26893e-11	0.999711	7	2.81733e-06
cg13100502	17	MAPT;MAPT;MAPT;MAPT;MAPT;MAPT;MAPT;MAPT	44069870		17	43932173	G	A	0.0844649	0.0177	0.0024	1.64345e-13	0.0228456	0.0015269	1.29857e-50	0.774767	0.117122	3.71429e-11	7.08158e-16	0.989317	13	8.79319e-11
cg20840174	17	MAPT;MAPT;MAPT;MAPT;MAPT;MAPT	44087784		17	43996561	A	G	0.522364	-0.0154	0.002	1.36066e-14	0.00800981	0.0012617	2.17534e-10	-1.92264	0.392514	9.66809e-07	5.42633e-09	0.965632	18	0.000673788
cg05533539	17	MAPT;MAPT;MAPT;MAPT;MAPT;MAPT	44104521		17	43778680	A	T	0.0808706	0.0176	0.0023	1.9761e-14	-0.0131907	0.00133517	5.11302e-23	-1.33428	0.220553	1.45125e-09	7.17542e-15	0.666579	4	8.90972e-10
cg09764761	17	MAPT;MAPT;MAPT;MAPT;MAPT;MAPT	44105544		17	44018519	C	T	0.162939	0.0172	0.0024	7.68458e-13	-0.0554543	0.00268258	6.18798e-95	-0.310165	0.045806	1.2764e-11	2.02236e-24	0.810951	4	2.51117e-19
cg07105462	17	KANSL1;KANSL1;KANSL1	44112588		17	44005413	G	A	0.086262	0.017	0.0022	1.09875e-14	-0.0134325	0.00157407	1.41866e-17	-1.26559	0.220952	1.01674e-08	7.19738e-13	0.99252	5	8.93698e-08
cg02179849	17	KANSL1;KANSL1;KANSL1	44123621		17	43783803	G	A	0.0890575	0.0182	0.0024	3.36788e-14	-0.0500053	0.00155158	7.03368e-228	-0.363962	0.0493057	1.56235e-13	5.36367e-30	0.998975	4	6.66007e-25
cg23519755	17	KANSL1;KANSL1;KANSL1	44124560		17	44166646	T	C	0.086262	0.0173	0.0022	3.7314e-15	-0.099015	0.00225799	0	-0.174721	0.0225733	9.92865e-15	4.58335e-32	0.913949	3	5.69115e-27
cg07584200	17	KIAA1267	44185029		17	44068492	G	A	0.141573	-0.0222	0.0023	4.81245e-22	-0.0137574	0.00132503	2.97355e-25	1.61368	0.228267	1.55749e-12	2.28371e-14	0.166819	16	2.83568e-09
cg27316361	17	KANSL1;KANSL1;KANSL1	44190674		17	44084403	C	G	0.344449	-0.0172	0.002	7.97161e-18	0.0118756	0.00153633	1.07673e-14	-1.44835	0.251934	8.98126e-09	7.33997e-15	0.429074	15	9.11404e-10
cg26250449	17	KIAA1267	44195907		17	44068492	G	A	0.141573	-0.0222	0.0023	4.81245e-22	0.03507	0.00345226	3.03549e-24	-0.63302	0.0904665	2.60965e-12	1.11504e-14	0.760829	14	1.38455e-09
cg22592256	17	KANSL1;KANSL1;KANSL1	44198148		17	44084403	C	G	0.344449	-0.0172	0.002	7.97161e-18	0.0137416	0.00147837	1.47041e-20	-1.25167	0.198283	2.74434e-10	5.92061e-17	0.187707	16	7.35162e-12
cg14642709	17	KANSL1;KANSL1;KANSL1	44199852		17	44068492	G	A	0.141573	-0.0222	0.0023	4.81245e-22	0.022841	0.00240938	2.54193e-21	-0.971938	0.143705	1.34756e-11	2.37697e-09	0.0535545	13	0.000295149
cg05085114	17	KANSL1;KANSL1;KANSL1	44203478		17	44068492	G	A	0.141573	-0.0222	0.0023	4.81245e-22	0.0118935	0.00116538	1.87067e-24	-1.86657	0.266173	2.33891e-12	2.14108e-15	0.629505	15	2.65857e-10
cg02770056	17	KANSL1;KANSL1;KANSL1	44204169		17	44041992	T	G	0.0878594	-0.0242	0.0024	6.54667e-24	0.034003	0.00309614	4.64576e-28	-0.711703	0.0958196	1.10649e-13	1.79634e-15	0.510783	15	2.23051e-10
cg25670444	17	KANSL1;KANSL1;KANSL1	44204244		17	44041992	T	G	0.0878594	-0.0242	0.0024	6.54667e-24	0.0142644	0.00152792	1.00207e-20	-1.69653	0.247652	7.36113e-12	2.62832e-18	0.875793	16	3.26359e-13
cg09860564	17	KANSL1;KANSL1;KANSL1	44213797		17	43783803	G	A	0.0890575	0.0182	0.0024	3.36788e-14	-0.0583513	0.0016409	5.71212e-277	-0.311904	0.042055	1.20193e-13	1.46921e-25	0.995244	5	1.82431e-20
cg24850243	17	KANSL1;KANSL1;KANSL1	44229699		17	44184828	T	G	0.373602	0.014	0.0019	1.72661e-13	0.00814783	0.00108966	7.58081e-14	1.71825	0.327387	1.53454e-07	3.29955e-16	0.993601	19	4.09705e-11
cg00512837	17	KANSL1;KANSL1;KANSL1	44237286		17	44057595	A	G	0.118211	0.0185	0.0024	1.27471e-14	0.0241474	0.00247888	2.01083e-22	0.766128	0.126743	1.49653e-09	1.53114e-10	0.996611	17	1.90122e-05
cg21214508	17	KIAA1267	44248233		17	44189067	G	A	0.377995	0.0145	0.0018	7.91186e-16	-0.0112829	0.00112393	1.0293e-23	-1.28514	0.204547	3.32448e-10	1.09167e-13	0.999969	17	1.35553e-08
cg07281649	17	KANSL1;KANSL1;KANSL1	44248599		17	44068492	G	A	0.141573	-0.0222	0.0023	4.81245e-22	-0.00807043	0.00110982	3.54703e-13	2.75078	0.47362	6.32253e-09	1.53858e-12	0.819462	5	1.91046e-07
cg26855231	17	KIAA1267;KIAA1267	44249543		17	44058928	A	G	0.255591	0.002	0.0018	0.26652	-0.0106237	0.000918583	6.17793e-31	-0.188259	0.170213	0.268719	1.10468e-09	0.881411	5	0.000137168
cg07799891	17	KANSL1;KANSL1;KANSL1	44249549		17	44063244	T	C	0.260184	0.0023	0.0019	0.226077	-0.0125036	0.00113074	2.00791e-28	-0.183947	0.152864	0.228846	1.50362e-09			0.000186704
cg19832721	17	KIAA1267	44249866		17	44162597	A	C	0.176318	0.0165	0.0021	3.92995e-15	0.176492	0.00267176	0	0.0934889	0.0119825	6.08629e-15	3.41814e-34	0.421494	5	4.2443e-29
cg19976404	17	KIAA1267	44250487		17	44058111	T	C	0.253994	0.0026	0.0019	0.17118	0.0106894	0.00115217	1.73277e-20	0.243232	0.17967	0.175808	4.63563e-10			5.75606e-05
cg25464663	17	KANSL1;KANSL1;KANSL1	44254545		17	43783803	G	A	0.0890575	0.0182	0.0024	3.36788e-14	-0.0223631	0.00122062	5.60957e-75	-0.81384	0.116149	2.43768e-12	2.63685e-19	0.417152	5	3.27417e-14
cg03417975	17		44259482		17	43825576	C	T	0.095647	0.0183	0.0024	2.44034e-14	0.0230848	0.00189124	2.88103e-34	0.79273	0.122583	1.00029e-10	1.08357e-07	0.973812	12	0.0134547
cg10256219	17		44270511		17	44068492	G	A	0.141573	-0.0222	0.0023	4.81245e-22	-0.00775992	0.000901987	7.75698e-18	2.86086	0.445455	1.34216e-10	1.34216e-10	0.321647	10	1.66656e-05
cg17642057	17	KANSL1	44274734		17	44059010	T	A	0.198882	-0.0187	0.002	8.76477e-21	-0.00833579	0.00110826	5.41467e-14	2.24334	0.382783	4.61199e-09	4.61199e-09	0.12082	6	0.00057267
cg16132033	17	KANSL1	44292685		17	43793828	A	G	0.0892572	0.0182	0.0024	3.36788e-14	-0.0251337	0.00170403	3.09575e-49	-0.724127	0.107371	1.53906e-11	3.32668e-11	0.998308	12	4.13074e-06
cg21467936	17	KANSL1	44292791		17	43849415	C	T	0.0874601	0.0169	0.0024	1.89954e-12	-0.0181556	0.00152708	1.34834e-32	-0.930842	0.153637	1.37209e-09	2.35945e-11	0.548833	3	2.92973e-06
cg02182504	17	KANSL1	44292898		17	44096553	A	G	0.0858626	0.0178	0.0024	1.20105e-13	-0.0085565	0.00121263	1.71193e-12	-2.08029	0.406931	3.18516e-07	6.27434e-08	0.687696	7	0.00779084
cg08670715	17		44341754		17	43988205	G	A	0.0870607	0.017	0.0024	1.40728e-12	0.0364253	0.00153197	5.81026e-125	0.466709	0.06875	1.13309e-11	2.06359e-31	0.401454	4	2.56236e-26
cg17911788	17		44343683		17	43933171	T	C	0.0848642	0.013	0.0053	0.0141737	-0.0843696	0.00303345	3.01729e-170	-0.154084	0.0630627	0.0145517	2.10838e-14	0.983933	10	2.61797e-09
cg05159804	17		44343776		17	43944158	T	C	0.0860623	0.0181	0.0024	4.64003e-14	-0.0490244	0.00174915	7.51017e-173	-0.369204	0.0506965	3.27383e-13	7.51302e-22	0.772088	6	9.32892e-17
cg03575189	17		44344142		17	44205690	T	C	0.0888578	0.0175	0.0022	1.7979e-15	-0.0037628	0.000359917	1.39542e-25	-4.65079	0.734667	2.44409e-10	3.54923e-16	0.989764	13	4.40707e-11
cg12556616	17	WNT3	44856065		17	44812188	T	C	0.0790735	0.0155	0.0024	1.05862e-10	0.0207756	0.00269741	1.33882e-14	0.746066	0.150757	7.46787e-07	4.01977e-11	0.896146	18	4.99135e-06
cg13416381	17		46090231		17	46121839	T	C	0.217851	0.0064	0.0022	0.00362481	0.0741846	0.00207442	4.37292e-280	0.0862713	0.0297537	0.00373743	1.19487e-07	0.118487	20	0.0148366
cg19508726	17		46094964		17	46121839	T	C	0.217851	0.0064	0.0022	0.00362481	-0.122809	0.00225891	0	-0.0521136	0.0179397	0.00367329	3.68785e-07	0.452095	20	0.045792
cg05340686	17	NFE2L1	46124771		17	46307835	C	T	0.140775	-0.0159	0.0028	1.35824e-08	0.0104363	0.00142658	2.56251e-13	-1.52353	0.339638	7.2655e-06	1.59003e-08			0.00197434
cg21780393	17		46618919		17	46579790	T	A	0.377196	-0.0081	0.0018	6.79535e-06	0.0143078	0.00102577	3.21984e-44	-0.566126	0.132191	1.84688e-05	2.23575e-09	0.109098	20	0.000277613
cg20401567	17		46619555		17	46575562	A	G	0.4373	0.0102	0.002	3.39653e-07	-0.0373437	0.00173393	6.99489e-103	-0.273138	0.0550376	6.95e-07	1.00556e-11	0.156005	20	1.24861e-06
cg19047660	17		46619923		17	46568013	G	T	0.436302	0.0103	0.0018	1.0514e-08	-0.0199781	0.0017296	7.32378e-31	-0.515565	0.100549	2.93602e-07	1.05664e-07	0.0859947	20	0.0131203
cg23530553	17	HOXB2	46622536		17	46558036	A	G	0.435903	0.0102	0.0018	1.45602e-08	-0.0147243	0.00125718	1.10494e-31	-0.692734	0.135804	3.3789e-07	2.46364e-10	0.422693	20	3.05911e-05
cg12451425	17	HOXB-AS1	46625911		17	46575562	A	G	0.4373	0.0102	0.002	3.39653e-07	-0.00956182	0.000905431	4.54147e-26	-1.06674	0.232279	4.3796e-06	1.53893e-07	0.233644	20	0.0191089
cg25032089	17	HOXB3	46643351		17	46643389	A	G	0.598642	-0.011	0.002	3.79791e-08	0.136726	0.00332241	0	-0.0804528	0.0147578	4.99388e-08	5.22464e-08	0.46013	20	0.00648744
cg07850987	17	HOXB3	46645972		17	46602432	C	T	0.441893	0.0103	0.0018	1.0514e-08	0.00877134	0.000830059	4.23282e-26	1.17428	0.23337	4.85819e-07	1.87708e-07	0.0642503	20	0.0233077
cg19104015	17	HOXB3	46646043		17	46602432	C	T	0.441893	0.0103	0.0018	1.0514e-08	0.0142295	0.00126683	2.82649e-29	0.723846	0.141966	3.41963e-07	2.81311e-10	0.563682	20	3.49304e-05
cg01990102	17	HOXB3	46646444		17	46645325	G	A	0.413938	-0.0107	0.0021	3.48303e-07	-0.0233727	0.00129193	3.72825e-73	0.457799	0.0933438	9.36954e-07	1.17556e-08	0.578644	20	0.00145969
cg15649236	17	MIR10A	46657504		17	46661292	G	A	0.40595	-0.0095	0.0018	1.3076e-07	-0.0142571	0.00146383	2.04362e-22	0.666332	0.143598	3.47944e-06	1.62126e-07	0.783289	20	0.0201312
cg01572694	17	MIR10A	46657555		17	46648679	T	G	0.111621	-0.0124	0.0025	7.04932e-07	-0.0261188	0.00244604	1.29004e-26	0.474754	0.105539	6.84713e-06	1.81559e-08	0.474445	20	0.00225442
cg14884929	17	MIR10A	46657656		17	46661292	G	A	0.40595	-0.0095	0.0018	1.3076e-07	-0.0149814	0.00103424	1.4988e-47	0.63412	0.127876	7.09006e-07	8.6629e-09	0.786148	20	0.00107567
cg07625849	17	MIR10A	46657978		17	46661292	G	A	0.40595	-0.0095	0.0018	1.3076e-07	-0.0163235	0.00121153	2.24043e-41	0.581983	0.118429	8.91431e-07	4.30675e-09	0.913084	20	0.00053477
cg09704116	17	LOC404266;LOC404266	46666958		17	46575562	A	G	0.4373	0.0102	0.002	3.39653e-07	0.0106873	0.00114371	9.24551e-21	0.954406	0.213197	7.58246e-06	5.49512e-08	0.928636	20	0.00682329
cg25222129	17	HOXB7	46685846		17	46669430	C	T	0.514377	-0.0105	0.0018	5.43309e-09	-0.022061	0.00131683	5.37955e-63	0.475953	0.0863967	3.61015e-08	4.22192e-08	0.470207	20	0.00524236
cg15117739	17	HOXB9	46698881		17	46676460	G	A	0.365615	-0.0096	0.0022	1.27918e-05	-0.0218605	0.00248733	1.51219e-18	0.439148	0.11236	9.29061e-05	1.69304e-07	0.255988	20	0.0210224
cg05941027	17	LIMD2	61774174		17	61702989	G	A	0.244209	-0.0134	0.002	2.0842e-11	0.0136974	0.00117408	1.89128e-31	-0.97829	0.168379	6.24581e-09	3.87951e-10	0.232147	20	4.81719e-05
cg19106932	17		61926700		17	61938806	A	G	0.273962	-0.0022	0.002	0.271332	-0.102566	0.00363136	1.65573e-175	0.0214495	0.0195143	0.271695	3.92555e-08	0.317913	20	0.00487436
cg11374582	17		61927086		17	61938806	A	G	0.273962	-0.0022	0.002	0.271332	-0.0533891	0.00228091	3.63089e-121	0.0412069	0.0375022	0.271861	1.0687e-07	0.194924	20	0.01327
cg21816743	17	CD79B;CD79B;CD79B	62008923		17	62008437	T	C	0.199081	-0.0127	0.0019	2.32173e-11	0.0151385	0.00145026	1.65535e-25	-0.838922	0.149035	1.81223e-08	2.01888e-07	0.712001	20	0.0250685
cg08758996	17	LOC651250	66097529		17	66049707	A	G	0.301717	0.0158	0.0024	4.60016e-11	0.0116674	0.000934927	9.65697e-36	1.3542	0.232568	5.78724e-09	8.91052e-10	0.0922227	20	0.000110642
cg21015805	17		73080225		17	73081478	C	G	0.14377	-0.0105	0.0026	5.38029e-05	-0.0142287	0.00140458	4.05864e-24	0.737947	0.196715	0.000175883	1.88342e-07	0.562787	20	0.0233865
cg14668889	17	NUP85	73230827		17	73228173	T	C	0.114617	-0.0144	0.0023	3.82837e-10	0.0247785	0.00113604	1.80928e-105	-0.581149	0.0965708	1.76744e-09	1.23673e-12	0.981548	20	1.53565e-07
cg23498628	17	MIF4GD;MRPS7	73262345		17	73261276	C	T	0.342053	-0.0124	0.0025	7.04932e-07	0.0108662	0.00132567	2.4691e-16	-1.14115	0.268915	2.20004e-05	1.17015e-07	0.109172	20	0.0145298
cg20361205	17	MIF4GD	73262614		17	73236605	C	A	0.114816	-0.0149	0.0024	5.35495e-10	0.0178668	0.00189847	4.90545e-21	-0.833947	0.160922	2.19159e-07	1.11705e-07	0.940431	20	0.0138704
cg22807402	17	SLC25A19;SLC25A19;SLC25A19	73269154		17	73272038	C	G	0.463059	-0.0112	0.0021	9.64261e-08	0.0238422	0.00147859	1.70501e-58	-0.469756	0.092772	4.11514e-07	7.89782e-10	0.522729	20	9.80672e-05
cg16357268	17		73297243		17	73297873	G	A	0.436701	-0.0108	0.0021	2.70591e-07	0.0174042	0.00143829	1.04841e-33	-0.620539	0.131106	2.21099e-06	1.4865e-09	0.877984	20	0.000184578
cg19803593	17		73304723		17	73313277	G	A	0.429513	-0.0131	0.0022	2.60796e-09	0.0173872	0.00257825	1.54282e-11	-0.753427	0.168794	8.05977e-06	6.48942e-08	0.872179	11	0.00805791
cg13697891	17		73312128		17	73309269	G	A	0.439896	-0.0117	0.002	4.91573e-09	0.0303572	0.00203075	1.5864e-50	-0.385411	0.0707473	5.10222e-08	4.74775e-09	0.191266	20	0.000589528
cg12301578	17		73313904		17	73309269	G	A	0.439896	-0.0117	0.002	4.91573e-09	0.018258	0.00145165	2.80926e-36	-0.640813	0.12081	1.13097e-07	1.62611e-08	0.379151	20	0.00201914
cg05931177	17	GRB2;GRB2	73333529		17	73332794	T	C	0.440495	-0.011	0.0021	1.62242e-07	0.0202412	0.00123477	2.15413e-60	-0.543445	0.108916	6.05174e-07	7.10987e-10	0.158895	20	8.82832e-05
cg23570396	17	GRB2;GRB2	73340203		17	73333569	A	G	0.402756	-0.0113	0.0021	7.40928e-08	-0.0201619	0.00150439	5.87751e-41	0.560462	0.112238	5.92946e-07	1.03208e-09	0.389774	20	0.000128153
cg16178065	17	GRB2;GRB2	73343257		17	73345703	T	C	0.396166	-0.0118	0.0023	2.89074e-07	-0.009359	0.000789127	1.91096e-32	1.26082	0.267761	2.49248e-06	3.51923e-09	0.118291	20	0.000436983
cg17901382	17	TSEN54	73514798		17	73515237	G	A	0.197484	-0.0053	0.0025	0.0340061	0.0804871	0.00247346	2.87097e-232	-0.0658491	0.0311267	0.0343861	1.36243e-08	0.095626	20	0.00169173
cg08827674	17	LLGL2;LLGL2;LLGL2	73522539		17	73526368	T	G	0.0732827	-0.0092	0.0033	0.00530544	0.0556858	0.00180321	2.12116e-209	-0.165213	0.0595021	0.00549329	2.9761e-08	0.156323	20	0.00369542
cg25743268	17	NOTUM	79910595		17	79906748	T	C	0.620208	0.0111	0.002	2.8567e-08	-0.0323908	0.00199739	3.85135e-59	-0.34269	0.0652621	1.51285e-07	1.41411e-07	0.0867108	20	0.017559
cg17362456	17		79922413		17	79933363	G	T	0.614417	0.013	0.002	8.032e-11	-0.0105631	0.00119219	7.98516e-19	-1.2307	0.234825	1.59772e-07	1.59772e-07	0.60989	16	0.0198389
cg12322877	17	ASPSCR1	79963213		17	79975835	C	G	0.475639	0.0114	0.0019	1.97318e-09	-0.0257541	0.00261411	6.72403e-23	-0.442648	0.0863796	2.98395e-07	3.70645e-07	0.383939	20	0.0460229
cg02280226	17	ASPSCR1	79966366		17	79981316	G	A	0.386581	0.0131	0.0021	4.42931e-10	-0.0234966	0.00163284	5.97693e-47	-0.557527	0.097411	1.04383e-08	1.04383e-08	0.440437	20	0.00129612
cg06483978	17	ASPSCR1	79967042		17	79975835	C	G	0.475639	0.0114	0.0019	1.97318e-09	-0.0371246	0.00195677	2.88308e-80	-0.307074	0.0536773	1.0606e-08	2.04008e-08	0.0809298	20	0.00253316
cg06105699	17	ASPSCR1	79971436		17	79966487	T	G	0.365216	0.0121	0.002	1.44846e-09	-0.0381114	0.00218836	6.28941e-68	-0.31749	0.0555541	1.09719e-08	2.82823e-08	0.48073	20	0.00351181
cg20792436	17	ASPSCR1	79972570		17	79975835	C	G	0.475639	0.0114	0.0019	1.97318e-09	-0.0338349	0.00212844	6.69442e-57	-0.336931	0.0600219	1.98322e-08	3.42276e-08	0.0883935	20	0.00425004
cg26623554	17	LRRC45	79984422		17	79981316	G	A	0.386581	0.0131	0.0021	4.42931e-10	-0.0297862	0.00118718	6.40314e-139	-0.439801	0.0726488	1.41478e-09	9.7043e-08	0.0679857	20	0.0120498
cg20226170	18	TMEM241	20958788		18	21017313	C	G	0.2502	-0.0138	0.0019	3.78156e-13	-0.0194426	0.00137236	1.46049e-45	0.709782	0.109818	1.0246e-10	4.53731e-13	0.0762963	20	5.63397e-08
cg22183077	18	NPC1	21165427		18	21114997	T	C	0.327875	-0.0121	0.0018	1.78974e-11	-0.00671462	0.0008622	6.81999e-15	1.80204	0.354126	3.60545e-07	1.12277e-08	0.526747	20	0.00139414
cg15424570	18	LINC00907;LINC00907;LINC00907;LINC00907;LINC00907	39919665		18	39919597	A	G	0.421925	0.0098	0.0019	2.49742e-07	0.0426064	0.00402969	3.97062e-26	0.230013	0.0496176	3.55722e-06	1.35875e-07	0.746189	20	0.0168716
cg02803228	18		42777673		18	42760200	C	T	0.102436	-0.0114	0.0026	1.16191e-05	-0.0543777	0.00381918	5.31649e-46	0.209645	0.0500295	2.78439e-05	2.52742e-07	0.92163	20	0.031383
cg01245135	18	TCF4;TCF4;TCF4;TCF4;TCF4;TCF4;TCF4	53253483		18	53210302	G	T	0.0696885	-0.0117	0.0024	1.08809e-06	0.0330522	0.00191172	5.66898e-67	-0.353986	0.0754438	2.70487e-06	1.51369e-08	0.23747	20	0.00187955
cg20645689	18		57811915		18	57826570	C	T	0.186901	0.026	0.0023	1.24879e-29	0.0556796	0.00244288	5.42468e-115	0.466957	0.0461092	4.18422e-24	3.02102e-27	0.616009	20	3.7512e-22
cg01876490	18	CDH7;CDH7	63434119		18	63458462	G	A	0.493011	0.0104	0.0019	4.40774e-08	-0.126712	0.00182314	0	-0.0820759	0.0150411	4.84826e-08	7.19954e-08	0.870446	20	0.00893967
cg17656426	19	AP3D1;AP3D1	2137788		19	2145450	C	T	0.230232	-0.0094	0.002	2.60161e-06	0.0224174	0.00138696	9.20328e-59	-0.419317	0.0929118	6.38977e-06	1.47393e-07	0.151789	20	0.0183018
cg09261902	19	AP3D1;AP3D1	2140048		19	2140374	T	G	0.473043	-0.0128	0.002	1.55377e-10	0.0130483	0.00112619	4.83512e-31	-0.980968	0.175105	2.11707e-08	2.11707e-08	0.0757593	16	0.00262876
cg03217434	19	DOT1L	2183142		19	2183175	T	G	0.43151	-0.0134	0.0018	9.73532e-14	0.0178787	0.00141362	1.15508e-36	-0.749495	0.116824	1.40298e-10	1.40298e-10	0.354457	20	1.74208e-05
cg23999422	19		4173466		19	4174398	C	G	0.137979	0.0154	0.0028	3.79791e-08	0.0932171	0.00378431	5.66313e-134	0.165206	0.0307771	7.96934e-08	7.96934e-08	0.186366	4	0.00989552
cg22281120	19	INSR;INSR	7186372		19	7184275	T	C	0.163339	-0.0132	0.0033	6.33425e-05	-0.0914109	0.00287362	4.65734e-222	0.144403	0.036385	7.22517e-05	6.29408e-08	0.735509	20	0.00781536
cg10148591	19	INSR;INSR	7197021		19	7194976	A	G	0.266174	0.0114	0.002	1.19807e-08	-0.0415678	0.00234861	4.27824e-70	-0.274251	0.0505478	5.77691e-08	4.76871e-08	0.0888003	20	0.00592131
cg18114828	19	INSR;INSR	7200027		19	7200558	A	G	0.264177	0.0126	0.0022	1.02058e-08	-0.0396133	0.00130897	3.52285e-201	-0.318075	0.0565227	1.82962e-08	8.01941e-10	0.143482	20	9.9577e-05
cg19418318	19	MYO9B;MYO9B	17219073		19	17212410	T	C	0.421326	0.0104	0.0018	7.56937e-09	0.0245295	0.00138686	5.26746e-70	0.423979	0.077197	3.97028e-08	1.1445e-09	0.808988	17	0.000142113
cg09577367	19	IL12RB1;IL12RB1	18197699		19	18202969	G	A	0.125998	0.0201	0.0025	8.98385e-16	0.0071877	0.00102781	2.68583e-12	2.79644	0.529979	1.31664e-07	1.31664e-07	0.860519	12	0.0163487
cg09414148	19	MAST3	18216681		19	18241857	T	C	0.322085	0.0164	0.002	2.40387e-16	0.00732325	0.00106279	5.55711e-12	2.23944	0.424513	1.3252e-07	1.3252e-07	0.991489	15	0.016455
cg03594868	19	MAST3	18234829		19	18236947	A	G	0.120407	0.0245	0.0023	1.7034e-26	0.053002	0.00182326	8.61057e-186	0.462246	0.0462162	1.49605e-23	2.10923e-34	0.0654862	20	2.61903e-29
cg19882414	19	MAST3	18248476		19	18236947	A	G	0.120407	0.0245	0.0023	1.7034e-26	0.0150801	0.00128927	1.32687e-31	1.62466	0.20629	3.39035e-15	1.4628e-17	0.275799	20	1.81636e-12
cg10256708	19	PIK3R2	18262564		19	18231779	C	T	0.401558	0.0151	0.002	4.35258e-14	0.0108076	0.00153365	1.82821e-12	1.39716	0.271208	2.5823e-07	2.5823e-07	0.361136	9	0.0320644
cg06574575	19	PDE4C;PDE4C;PDE4C;PDE4C	18325834		19	18334443	T	C	0.208466	0.0235	0.0022	1.23822e-26	-0.0224776	0.0013747	4.28035e-60	-1.04548	0.11691	3.79902e-19	1.09859e-32	0.123234	20	1.36411e-27
cg04570735	19	PDE4C;PDE4C;PDE4C	18334849		19	18333805	T	C	0.208466	0.0235	0.0022	1.23822e-26	0.0299259	0.00198598	2.60666e-51	0.785273	0.0901123	2.92364e-18	1.14005e-28	0.0840969	20	1.41559e-23
cg23866412	19	PDE4C;PDE4C	18337365		19	18335715	C	G	0.125599	0.0246	0.0022	5.00538e-29	0.0135955	0.00153042	6.47583e-19	1.80942	0.260137	3.50983e-12	1.8774e-13	0.0503934	20	2.33117e-08
cg07822369	19	KIAA1683;KIAA1683;KIAA1683	18371176		19	18377496	G	C	0.544529	-0.0146	0.0018	5.0159e-16	-0.00575064	0.000983741	5.0449e-09	2.53885	0.535351	2.11204e-06	1.53997e-08	0.273198	3	0.00191218
cg17866067	19	KIAA1683;KIAA1683;KIAA1683	18371406		19	18377496	G	C	0.544529	-0.0146	0.0018	5.0159e-16	-0.00796324	0.00111669	9.95837e-13	1.83342	0.342338	8.52771e-08	1.21433e-09	0.286948	11	0.000150783
cg04915079	19	KIAA1683;KIAA1683;KIAA1683	18385851		19	18402142	C	G	0.3123	0.0268	0.002	6.04632e-41	-0.0113737	0.00128262	7.47891e-19	-2.35631	0.318638	1.41466e-13	1.41466e-13	0.157612	8	1.75658e-08
cg05733575	19		18527269		19	18629597	C	T	0.296526	-0.0113	0.0024	2.49751e-06	0.043623	0.00289785	3.27167e-51	-0.259038	0.0576451	7.00089e-06	1.50951e-08	0.694781	20	0.00187436
cg01065977	19	ISYNA1;ISYNA1;ISYNA1	18549689		19	18629597	C	T	0.296526	-0.0113	0.0024	2.49751e-06	-0.124521	0.00273185	0	0.0907476	0.0193764	2.82136e-06	1.40921e-10	0.761716	20	1.74982e-05
cg06953865	19	ISYNA1;ISYNA1;ISYNA1	18549723		19	18629597	C	T	0.296526	-0.0113	0.0024	2.49751e-06	-0.0875324	0.00198408	0	0.129095	0.0275741	2.84441e-06	2.67899e-11	0.380773	20	3.32651e-06
cg10792987	19	ELL	18575406		19	18632225	C	T	0.322883	-0.0109	0.0024	5.58112e-06	0.0507211	0.00282547	4.68236e-72	-0.214901	0.0488085	1.06794e-05	7.71883e-08	0.504688	20	0.00958448
cg23082476	19	ELL	18585371		19	18593726	T	C	0.320687	-0.0112	0.0023	1.11844e-06	0.026297	0.00197439	1.79324e-40	-0.425903	0.0931246	4.79686e-06	3.81898e-08	0.681624	20	0.00474202
cg02357225	19	ELL	18620390		19	18631631	A	G	0.203674	-0.0104	0.0024	1.46868e-05	-0.0416144	0.00179765	1.47521e-118	0.249914	0.0586741	2.05021e-05	4.91894e-08	0.78619	20	0.00610785
cg11781421	19	HAPLN4	19367084		19	19364319	G	A	0.245807	-0.0167	0.0024	3.44322e-12	-0.0163201	0.00171392	1.6976e-21	1.02328	0.182139	1.9304e-08	1.09416e-09	0.999761	20	0.000135862
cg13523818	19	HAPLN4	19371900		19	19358207	T	C	0.243411	-0.0155	0.0027	9.42633e-09	0.0505287	0.00341939	2.05819e-49	-0.306757	0.0573257	8.74115e-08	3.56207e-09	0.846293	20	0.000442302
cg22694191	19	HAPLN4;HAPLN4	19373575		19	19364319	G	A	0.245807	-0.0167	0.0024	3.44322e-12	-0.0237765	0.00253765	7.28819e-21	0.702374	0.125732	2.31971e-08	6.2384e-08	0.899824	20	0.00774622
cg12163845	19	HAPLN4	19373739		19	19358207	T	C	0.243411	-0.0155	0.0027	9.42633e-09	-0.0129888	0.00175069	1.1778e-13	1.19334	0.262833	5.61776e-06	2.53174e-07	0.635617	20	0.0314366
cg13364410	19	HAPLN4	19373755		19	19378671	G	A	0.123602	-0.0165	0.0023	7.28839e-13	-0.0240049	0.00255746	6.21957e-21	0.687359	0.120594	1.19975e-08	6.12395e-08	0.751098	20	0.0076041
cg18361420	19	SF4	19429893		19	19394640	T	C	0.14377	-0.0151	0.0027	2.23704e-08	-0.0249151	0.00118103	8.62574e-99	0.606057	0.112111	6.44978e-08	2.94904e-09	0.340216	20	0.000366183
cg26002422	19		19488846		19	19579557	G	A	0.120208	-0.0154	0.0023	2.14712e-11	0.0133601	0.00138157	4.03699e-22	-1.15269	0.209394	3.69444e-08	9.97558e-10	0.542346	20	0.000123867
cg02887458	19	GATAD2A	19495540		19	19579557	G	A	0.120208	-0.0154	0.0023	2.14712e-11	-0.082999	0.00381848	9.34817e-105	0.185544	0.0289962	1.56466e-10	1.15067e-09	0.555556	20	0.000142879
cg12488919	19	GATAD2A	19515518		19	19482911	T	G	0.169728	-0.0159	0.0026	9.63244e-10	-0.0485776	0.00171849	8.63472e-176	0.327312	0.0547608	2.27127e-09	9.99328e-14	0.940797	20	1.24087e-08
cg19498796	19	GATAD2A	19568958		19	19565357	A	G	0.0860623	-0.0164	0.0026	2.83227e-10	0.0415094	0.00125778	7.5512e-239	-0.395091	0.0637702	5.80839e-10	3.57329e-14	0.930339	20	4.43696e-09
cg11554543	19	GATAD2A	19569139		19	19579557	G	A	0.120208	-0.0154	0.0023	2.14712e-11	0.0560861	0.00207957	3.31493e-160	-0.274578	0.0422532	8.11866e-11	5.19379e-14	0.461485	20	6.44913e-09
cg22821089	19	GATAD2A	19569257		19	19579557	G	A	0.120208	-0.0154	0.0023	2.14712e-11	0.0230981	0.00189674	4.08063e-34	-0.666721	0.113634	4.43019e-09	5.49083e-12	0.518625	20	6.81797e-07
cg07235635	19	GATAD2A	19573011		19	19482911	T	G	0.169728	-0.0159	0.0026	9.63244e-10	-0.0130363	0.00159593	3.12335e-16	1.21967	0.249143	9.8076e-07	9.89586e-08	0.506558	20	0.0122877
cg25352836	19	TSSK6;TSSK6	19625264		19	19579557	G	A	0.120208	-0.0154	0.0023	2.14712e-11	0.0605021	0.00439523	4.11634e-43	-0.254537	0.0422738	1.73191e-09	3.21285e-11	0.580695	20	3.9894e-06
cg07624705	19	NDUFA13;TSSK6	19626525		19	19579557	G	A	0.120208	-0.0154	0.0023	2.14712e-11	-0.0259279	0.00287008	1.65736e-19	0.593955	0.110416	7.48071e-08	2.18103e-07	0.4201	20	0.0270819
cg10172584	19	YJEFN3	19639581		19	19443986	T	C	0.122604	-0.0151	0.0023	5.1957e-11	-0.018466	0.00155234	1.24739e-32	0.817717	0.142263	9.03458e-09	1.62397e-10	0.688528	20	2.01649e-05
cg06167563	19	YJEFN3;YJEFN3	19639594		19	19579557	G	A	0.120208	-0.0154	0.0023	2.14712e-11	-0.0276729	0.00211251	3.31337e-39	0.556501	0.0933417	2.49203e-09	2.28353e-12	0.565558	20	2.83546e-07
cg15839431	19	YJEFN3	19639596		19	19482911	T	G	0.169728	-0.0159	0.0026	9.63244e-10	-0.0257993	0.00173792	7.505e-50	0.616295	0.108994	1.564e-08	5.40211e-10	0.999158	20	6.7078e-05
cg20098710	19	YJEFN3	19640075		19	19565357	A	G	0.0860623	-0.0164	0.0026	2.83227e-10	-0.0223998	0.00233362	8.09364e-22	0.73215	0.138891	1.35399e-07	1.35399e-07	0.984506	20	0.0168125
cg16640973	19	YJEFN3	19644143		19	19565357	A	G	0.0860623	-0.0164	0.0026	2.83227e-10	0.0390198	0.00250458	1.0048e-54	-0.420299	0.0718869	5.01517e-09	1.14745e-09	0.969493	20	0.000142479
cg16593060	19		30363016		19	30366802	C	A	0.468051	0.0088	0.0018	1.01407e-06	0.018958	0.00135262	1.24822e-44	0.464184	0.100557	3.90973e-06	1.26861e-08	0.2283	20	0.00157523
cg09247459	19		30364939		19	30366802	C	A	0.468051	0.0088	0.0018	1.01407e-06	0.0287047	0.00136712	7.0688e-98	0.30657	0.0643849	1.92143e-06	9.55303e-11	0.610397	20	1.1862e-05
cg03168508	19		30370249		19	30371781	A	G	0.389577	0.0087	0.0018	1.34266e-06	0.0383479	0.00121806	1.50142e-217	0.22687	0.0474886	1.77611e-06	3.38531e-13	0.263208	20	4.20354e-08
cg23998114	19		33798340		19	33800937	A	G	0.0648962	-0.0344	0.0034	4.61373e-24	0.014142	0.00173292	3.3279e-16	-2.43247	0.382943	2.12471e-10	2.12471e-10	0.667238	10	2.63825e-05
cg16896911	19	PEPD;PEPD;PEPD	33895690		19	33828283	C	T	0.13758	-0.0184	0.0025	1.8391e-13	-0.0124695	0.00200783	5.28403e-10	1.47561	0.310887	2.07027e-06	2.21948e-07	0.12737	6	0.0275593
cg23731297	19	PVRL2;PVRL2	45379764		19	45379746	G	A	0.0469249	0.0053	0.003	0.0772841	0.0281922	0.00170209	1.28298e-61	0.187995	0.107016	0.0789686	2.05695e-10	0.294103	10	2.55411e-05
cg03793277	19	APOC1	45416910		19	45416741	T	C	0.279153	-0.0224	0.0023	2.05304e-22	0.0127983	0.00192397	2.89137e-11	-1.75024	0.318631	3.95174e-08	3.95174e-08			0.00490687
cg14898318	19	OPA3	46045657		19	46045628	C	T	0.278754	0.006	0.002	0.0026998	0.0538356	0.00158009	1.97009e-254	0.11145	0.0372939	0.00280408	1.38432e-08	0.255077	20	0.00171891
cg20681708	19	EML2-AS1;EML2-AS1;EML2;EML2	46144302		19	46154609	G	A	0.173722	0.0173	0.0027	1.48015e-10	0.0395539	0.00245075	1.34686e-58	0.437378	0.073444	2.59652e-09	2.92571e-15	0.0827065	20	3.63285e-10
cg04807791	19		46168034		19	46169474	G	A	0.241014	0.0168	0.0026	1.03644e-10	-0.0106678	0.00102379	2.01135e-25	-1.57483	0.286781	3.98766e-08	4.40444e-12	0.135291	20	5.469e-07
cg17351154	19	GIPR	46181428		19	46182304	A	T	0.171925	-0.0198	0.0023	7.38966e-18	-0.00945927	0.00100294	4.04093e-21	2.09318	0.329205	2.03988e-10	7.07026e-11	0.113798	12	8.77914e-06
cg02942825	19	GIPR	46185348		19	46185217	A	C	0.260184	0.0154	0.0022	2.55963e-12	0.0185639	0.00133201	3.78521e-44	0.829567	0.132618	3.96735e-10	3.84559e-16	0.0628843	19	4.77506e-11
cg14061069	19	DMPK;DMPK;DMPK;DMPK	46274453		19	46292259	A	G	0.609625	-0.007	0.0018	0.000100704	0.1303	0.00169312	0	-0.0537222	0.0138319	0.00010278	5.21904e-08	0.546568	20	0.00648049
cg16681516	19	DMWD	46297285		19	46350375	C	A	0.295128	0.0087	0.0021	3.43006e-05	0.0213766	0.00133742	1.66679e-57	0.406986	0.101484	6.0633e-05	2.05261e-09	0.165535	20	0.000254873
cg23385575	19	RSPH6A	46305728		19	46224971	T	C	0.261182	0.01	0.0021	1.91774e-06	-0.0129098	0.00113597	6.27693e-30	-0.774606	0.17637	1.12345e-05	3.2408e-08	0.0755282	20	0.0040241
cg00919077	19	MYPOP	46406825		19	46395240	T	C	0.291334	-0.005	0.002	0.0124193	0.0203867	0.00173701	8.26972e-32	-0.245258	0.100304	0.0144794	8.6313e-09	0.764051	16	0.00107175
cg27300045	19	ZC3H4	47610813		19	47579613	T	A	0.624601	-0.0111	0.0019	5.15452e-09	0.00831351	0.000787468	4.70182e-26	-1.33518	0.261203	3.19361e-07	9.87967e-08	0.0859374	15	0.0122676
cg02314012	19	SPHK2;SPHK2;SPHK2;SPHK2;SPHK2	49128078		19	49116760	G	C	0.550919	-0.0102	0.0022	3.54592e-06	-0.0450661	0.00210512	1.12823e-101	0.226334	0.0499489	5.86181e-06	2.40666e-07	0.677125	20	0.0298835
cg24259228	19	SSC5D;SSC5D	55999593		19	56000896	T	G	0.0950479	0.0112	0.0026	1.64967e-05	0.053083	0.00251713	1.01026e-98	0.210991	0.0499913	2.43715e-05	1.3695e-09	0.809791	6	0.000170051
cg08772588	19	SSC5D	56000201		19	55998511	A	T	0.306709	-0.0105	0.0018	5.43309e-09	-0.0446844	0.00249945	1.75955e-71	0.234982	0.0423727	2.92964e-08	1.83576e-10	0.465552	14	2.27947e-05
cg23775411	20		5668835		20	5669759	T	G	0.553315	0.0143	0.0021	9.79223e-12	-0.0318287	0.00210462	1.13772e-51	-0.449281	0.0723581	5.32796e-10	5.32796e-10	0.997983	6	6.61572e-05
cg03862957	20		5670217		20	5669759	T	G	0.553315	0.0143	0.0021	9.79223e-12	0.0372793	0.0025673	8.94324e-48	0.383591	0.062218	7.03618e-10	7.03618e-10			8.73682e-05
cg08592614	20		5670254		20	5669759	T	G	0.553315	0.0143	0.0021	9.79223e-12	0.0164363	0.00188753	3.09735e-18	0.870026	0.162194	8.13452e-08	8.13452e-08			0.0101006
cg07305931	20		6604933		20	6626218	G	A	0.315895	0.0115	0.0018	1.67095e-10	0.0036096	0.000408498	9.89619e-19	3.18595	0.615362	2.25054e-07	2.52317e-08	0.604694	16	0.00313302
cg17651959	20		21498100		20	21498864	G	C	0.261581	-0.0096	0.002	1.58666e-06	0.00877316	0.000845845	3.32291e-25	-1.09425	0.251196	1.32375e-05	3.75834e-08	0.705787	20	0.00466674
cg17109961	20		24649661		20	24662493	G	A	0.257987	0.007	0.0021	0.000858121	0.0248765	0.00119094	6.85488e-97	0.28139	0.0854851	0.000995893	1.63972e-07	0.0592498	20	0.0203604
cg06529528	20		24776358		20	24823962	G	A	0.1873	-0.009	0.0019	2.17074e-06	0.0302467	0.00171021	5.37785e-70	-0.297553	0.0650308	4.74916e-06	1.84697e-08	0.533021	20	0.00229338
cg01663665	20		24797219		20	24797726	G	A	0.194289	-0.0094	0.002	2.60161e-06	0.0346816	0.00112939	4.42048e-207	-0.271037	0.058339	3.38599e-06	2.16352e-11	0.850236	20	2.68645e-06
cg10898277	20		24821220		20	24848558	G	A	0.333067	-0.0078	0.0018	1.46868e-05	0.0347233	0.00144543	1.60808e-127	-0.224633	0.0526751	2.00343e-05	2.79248e-08	0.426846	20	0.00346742
cg16373938	20		24873759		20	24890945	T	C	0.357428	-0.008	0.0018	8.81193e-06	-0.22594	0.00536691	0	0.0354076	0.00801097	9.87548e-06	2.63814e-09	0.741547	20	0.000327577
cg19204859	20	CST7	24933798		20	24913502	C	T	0.105831	0.0094	0.003	0.00172833	0.0475939	0.0020321	2.6044e-121	0.197504	0.0635948	0.00189852	4.49329e-09	0.127195	20	0.000557932
cg21528869	20	NINL	25445526		20	25443510	T	C	0.538738	0.0097	0.002	1.23461e-06	0.0509946	0.00125623	0	0.190216	0.0394987	1.46648e-06	1.96449e-10	0.89996	20	2.43931e-05
cg08952632	20		33884097		20	33905619	A	G	0.443091	-0.0137	0.0017	7.70322e-16	0.00802393	0.000852816	5.02051e-21	-1.70739	0.278959	9.32317e-10	9.32317e-10	0.401462	20	0.000115766
cg09622439	20	UQCC1;UQCC1;UQCC1	33894973		20	33925843	A	C	0.470847	-0.0121	0.002	1.44846e-09	-0.0108483	0.00105888	1.24591e-24	1.11539	0.214108	1.89382e-07	1.89382e-07	0.271883	20	0.0235155
cg04149172	20	UQCC;UQCC	34000170		20	34025756	G	A	0.561102	-0.0155	0.0017	7.6773e-20	0.0273699	0.00308373	6.95707e-19	-0.566316	0.0890456	2.01965e-10	2.01965e-10	0.759934	12	2.5078e-05
cg05389922	20	UQCC;UQCC	34000172		20	34025756	G	A	0.561102	-0.0155	0.0017	7.6773e-20	0.0177602	0.00231655	1.76577e-14	-0.87274	0.148731	4.4135e-09	4.4135e-09	0.952589	11	0.000548024
cg07858678	20	UQCC1;UQCC1;UQCC1	34000273		20	34025756	G	A	0.561102	-0.0155	0.0017	7.6773e-20	0.0255842	0.00263189	2.45666e-22	-0.605842	0.0911015	2.92725e-11	5.0575e-11	0.185739	20	6.2799e-06
cg14752227	20	UQCC;UQCC	34000481		20	34025756	G	A	0.561102	-0.0155	0.0017	7.6773e-20	0.072371	0.00535641	1.34469e-41	-0.214174	0.0283383	4.10068e-14	5.32561e-13	0.0685986	20	6.6128e-08
cg12682721	20	UQCC1;UQCC1;UQCC1	34000519		20	34025756	G	A	0.561102	-0.0155	0.0017	7.6773e-20	0.053442	0.00426324	4.77073e-36	-0.290034	0.0393345	1.66178e-13	1.69447e-12	0.105886	20	2.10403e-07
cg14947478	20	GDF5;GDF5	34025962		20	34025983	G	A	0.546526	-0.013	0.0018	5.11448e-13	-0.0289672	0.00264777	7.40351e-28	0.448784	0.0744585	1.66714e-09	1.66714e-09	0.0692159	20	0.000207009
cg09618904	20	GDF5	34026478		20	34025983	G	A	0.546526	-0.013	0.0018	5.11448e-13	-0.0198401	0.00237799	7.23019e-17	0.655239	0.119996	4.74727e-08	4.74727e-08	0.175347	20	0.00589468
cg17326609	20	GDF5	34026616		20	33890061	A	G	0.47504	-0.0133	0.0018	1.48061e-13	0.0266219	0.00236137	1.76549e-29	-0.499589	0.0808413	6.41496e-10	7.39181e-09	0.18586	20	0.000917842
cg26046136	20	EYA2;EYA2	45526613		20	45558178	A	G	0.732228	0.0192	0.0018	1.45762e-26	0.0151019	0.00225266	2.02724e-11	1.27136	0.223986	1.3783e-08	1.3783e-08	0.82008	5	0.00171143
cg27589058	20	EYA2;EYA2	45804311		20	45803522	T	C	0.28115	0.0108	0.002	6.66409e-08	-0.0777518	0.00206626	7.15204e-301	-0.138904	0.0259864	9.02968e-08	1.27822e-11	0.799954	20	1.58717e-06
cg04508817	20		50386850		20	50386781	C	G	0.0844649	-0.0063	0.0022	0.00418809	0.0336888	0.00158322	1.79002e-100	-0.187006	0.0658923	0.00453899	7.27129e-08	0.0791758	20	0.00902876
cg25107667	20		51042037		20	51033681	A	G	0.432708	-0.0186	0.002	1.40446e-20	0.0317066	0.00212394	2.16118e-50	-0.586629	0.0743177	2.93756e-15	5.24343e-22	0.134504	20	6.51077e-17
cg15665376	21	DSCR10	39576893		21	39582227	G	C	0.42492	-0.0123	0.0021	4.70898e-09	-0.0156437	0.000962207	1.95723e-59	0.786261	0.142685	3.57907e-08	5.08599e-13	0.281848	20	6.31528e-08
cg00544557	21	DSCR10	39578742		21	39582227	G	C	0.42492	-0.0123	0.0021	4.70898e-09	-0.0143429	0.00109234	2.20421e-39	0.857568	0.16032	8.84003e-08	8.66266e-11	0.203362	20	1.07564e-05
cg11563478	21	DSCR10	39580476		21	39582227	G	C	0.42492	-0.0123	0.0021	4.70898e-09	-0.0164051	0.00146498	4.16176e-29	0.749768	0.144462	2.1021e-07	9.65551e-11	0.365851	20	1.19892e-05
cg11022525	21		39600121		21	39613731	A	T	0.574481	-0.0117	0.002	4.91573e-09	-0.0168397	0.00165839	3.17333e-24	0.694788	0.137067	4e-07	3.05745e-09	0.115804	20	0.000379644
cg19379599	21		39600322		21	39604621	G	T	0.573682	-0.0117	0.0019	7.37183e-10	-0.0399382	0.00132262	2.64369e-200	0.292952	0.0485526	1.60236e-09	9.71365e-15	0.120422	20	1.20614e-09
cg26330912	21	KCNJ15;KCNJ15;KCNJ15	39600843		21	39613731	A	T	0.574481	-0.0117	0.002	4.91573e-09	-0.0157085	0.00129519	7.47827e-34	0.74482	0.141357	1.37106e-07	1.74183e-09	0.0684281	20	0.000216283
cg03042032	21	KCNJ15;KCNJ15;KCNJ15	39601516		21	39575804	A	C	0.480631	-0.0122	0.002	1.06069e-09	-0.0174039	0.00125006	4.62679e-44	0.700992	0.125463	2.30701e-08	1.4515e-11	0.445768	20	1.80233e-06
cg17347349	21	KCNJ15;KCNJ15;KCNJ15	39611356		21	39602251	C	T	0.483826	-0.0111	0.0018	6.97446e-10	-0.0339362	0.00112429	3.76586e-200	0.327084	0.0541363	1.52339e-09	5.93664e-15	0.0635155	20	7.37152e-10
cg03426320	21	KCNJ15;KCNJ15;KCNJ15;KCNJ15;KCNJ15;KCNJ15;KCNJ15	39627382		21	39628119	C	G	0.272963	-0.0045	0.0023	0.0504037	-0.0226104	0.00184179	1.21469e-34	0.199024	0.103007	0.0533426	3.79144e-09	0.106266	20	0.000470783
cg24751551	21	KCNJ15;KCNJ15	39627840		21	39628119	C	G	0.272963	-0.0045	0.0023	0.0504037	-0.0324106	0.00141018	6.84344e-117	0.138843	0.0712211	0.0512392	4.38219e-09	0.0922408	20	0.000544136
cg27312626	21	KCNJ15;KCNJ15	39627877		21	39628119	C	G	0.272963	-0.0045	0.0023	0.0504037	-0.0241356	0.00134375	3.91621e-72	0.186447	0.0958588	0.051773	1.63019e-10	0.0916469	20	2.02421e-05
cg18248112	21	KCNJ15;KCNJ15	39629123		21	39600499	C	A	0.437899	-0.0123	0.0021	4.70898e-09	-0.00943167	0.00128836	2.46736e-13	1.30412	0.285148	4.79701e-06	4.1858e-08	0.591377	20	0.0051975
cg08961621	21	KCNJ15;KCNJ15;KCNJ15	39644244		21	39644650	G	A	0.409944	-0.0102	0.002	3.39653e-07	0.0106642	0.000984362	2.38487e-27	-0.956469	0.207285	3.94466e-06	8.64137e-09	0.13302	20	0.001073
cg16346087	22	ZNRF3;ZNRF3	29451538		22	29453027	A	G	0.413738	0.0157	0.0018	2.72794e-18	-0.00887018	0.00136708	8.67554e-11	-1.76997	0.339991	1.93019e-07	1.93019e-07	0.669775	3	0.0239672
cg04732856	22	TOM1	35694186		22	35699883	C	T	0.525958	0.0116	0.0018	1.16025e-10	0.0173861	0.00122943	2.10371e-45	0.6672	0.113774	4.51204e-09	1.40285e-10	0.298951	20	1.74192e-05
cg07710843	22	MIR3909;TOM1;TOM1;TOM1;TOM1;TOM1;TOM1	35730299		22	35730085	A	C	0.349241	0.0095	0.0018	1.3076e-07	-0.00716395	0.000839754	1.45064e-17	-1.32608	0.295454	7.17957e-06	5.83368e-08	0.767715	10	0.00724368
cg00543524	22	TNRC6B;TNRC6B;TNRC6B	40606137		22	40566118	T	C	0.308307	0.0101	0.002	4.4181e-07	-0.0253034	0.00129772	1.13327e-84	-0.399156	0.0816487	1.01506e-06	4.07049e-08	0.0958887	20	0.00505433
cg14398247	22	ARFGAP3;ARFGAP3	43216462		22	43215692	G	A	0.288339	0.0099	0.002	7.42135e-07	0.192072	0.00182688	0	0.0515431	0.0104243	7.63306e-07	5.47126e-08	0.101383	20	0.00679367
cg02172984	22	PACSIN2	43396936		22	43408562	C	T	0.337859	-0.0092	0.002	4.22491e-06	-0.0146449	0.00141657	4.72966e-25	0.628204	0.149475	2.63696e-05	2.67956e-07	0.0591837	20	0.033272
cg25347941	22	TTLL1;TTLL1	43486472		22	43486703	C	A	0.143371	-0.0072	0.0031	0.0202017	0.0315892	0.00189053	1.12355e-62	-0.227926	0.0990784	0.021422	4.95175e-08	0.0525005	20	0.00614859
cg22637865	22	TTLL1;TTLL1	43486524		22	43486703	C	A	0.143371	-0.0072	0.0031	0.0202017	0.0333794	0.00224683	6.33936e-50	-0.215702	0.0939996	0.0217499	1.63357e-07	0.140312	20	0.0202841
cg02570805	22	TBC1D22A;TBC1D22A;TBC1D22A;TBC1D22A;TBC1D22A	47195095		22	47199389	G	C	0.264577	0.0128	0.002	1.55377e-10	0.0172196	0.0016981	3.65199e-24	0.743339	0.137345	6.2248e-08	2.61473e-08	0.207966	20	0.00324671

### Sheet: GCST009004_body_mass_index
CpG	ProbeChr	Gene	Probe_bp	topSNP	topSNP_chr	topSNP_bp	A1	A2	Freq	b_GWAS	se_GWAS	p_GWAS	b_eQTL	se_eQTL	p_eQTL	b_SMR	se_SMR	p_SMR	p_SMR_multi	p_HEIDI	nsnp_HEIDI	bonf
cg11572942	1	CDK11A;CDK11B;CDK11B;CDK11B;CDK11A;CDK11B;CDK11B;CDK11B	1656592		1	1713348	T	C	0.372804	-0.0137	0.0019	5.5736e-13	0.011895	0.00170432	2.96566e-12	-1.15174	0.229665	5.30669e-07	7.42467e-09	0.694289	12	0.000921922
cg08122070	1	NADK	1689610		1	1776269	A	C	0.362819	-0.0138	0.0017	4.75309e-16	-0.018332	0.00192105	1.39129e-21	0.75278	0.121747	6.28431e-10	1.45266e-11	0.521496	20	1.80377e-06
cg13185289	1	NADK;NADK;NADK	1707657		1	1713348	T	C	0.372804	-0.0137	0.0019	5.5736e-13	-0.0121102	0.00122089	3.43608e-23	1.13127	0.193965	5.46464e-09	8.36907e-11	0.78805	20	1.03919e-05
cg17266431	1	NADK	1711069		1	1776269	A	C	0.362819	-0.0138	0.0017	4.75309e-16	0.00966505	0.00130168	1.12709e-13	-1.42782	0.260607	4.28128e-08	8.05366e-10	0.96234	20	0.000100002
cg22877644	1	NADK	1712405		1	1783584	A	G	0.172724	-0.0125	0.0021	2.64269e-09	0.0158047	0.0016701	2.9828e-21	-0.790905	0.156971	4.69088e-07	6.966e-10	0.994921	20	8.64969e-05
cg10207218	1		1714140		1	1776269	A	C	0.362819	-0.0138	0.0017	4.75309e-16	0.00760803	0.000946014	8.82384e-16	-1.81387	0.317489	1.10883e-08	1.41282e-09	0.11451	20	0.00017543
cg18162783	1	GNB1	1795891		1	1751776	G	A	0.389577	-0.0137	0.0019	5.5736e-13	0.0126656	0.00117755	5.56034e-27	-1.08167	0.180602	2.1083e-09	1.76394e-12	0.9873	20	2.19028e-07
cg15827003	1	GNB1	1822912		1	1774820	A	T	0.647364	-0.0122	0.0019	1.35335e-10	-0.0151524	0.00143186	3.60051e-26	0.805153	0.14667	4.02993e-08	3.19437e-10	0.587895	20	3.96645e-05
cg07380540	1		1825861		1	1812688	A	G	0.639377	-0.0129	0.0016	7.47497e-16	-0.0195756	0.00129394	1.04771e-51	0.658984	0.0926168	1.11777e-12	4.93915e-12	0.15057	20	6.13294e-07
cg16926213	1		1841314		1	1850428	A	G	0.405751	-0.0143	0.0019	5.2192e-14	-0.0410106	0.00189865	1.80006e-103	0.348691	0.0490614	1.18402e-12	6.27112e-14	0.299803	20	7.78685e-09
cg06443644	1	CALML6	1846046		1	1848109	G	C	0.414537	-0.0139	0.0019	2.55873e-13	0.0100943	0.0010227	5.60706e-23	-1.37702	0.234292	4.16866e-09	2.88641e-10	0.966876	20	3.58406e-05
cg05132306	1	CALML6;CALML6	1846340		1	1852134	A	G	0.642772	-0.0122	0.0019	1.35335e-10	0.0186213	0.000880649	3.07165e-99	-0.655165	0.106635	8.04614e-10	1.75423e-10	0.285857	20	2.17822e-05
cg12642568	1	CALML6;CALML6	1846648		1	1844693	T	C	0.484225	-0.0089	0.002	8.58703e-06	0.0133017	0.00163779	4.59532e-16	-0.669085	0.171446	9.51661e-05	2.71726e-07	0.208941	20	0.0337402
cg23473962	1	TMEM52	1850263		1	1848109	G	C	0.414537	-0.0139	0.0019	2.55873e-13	0.0152971	0.00190581	1.00255e-15	-0.908671	0.168058	6.41269e-08	6.41269e-08	0.90067	20	0.00796263
cg04886783	1	TMEM52	1852216		1	1852484	G	A	0.447484	-0.0089	0.002	8.58703e-06	-0.0208853	0.00123798	7.41961e-64	0.426137	0.0990365	1.68632e-05	5.51832e-08	0.0819374	20	0.0068521
cg11977488	1		1858286		1	1867426	G	A	0.614617	-0.0127	0.0019	2.32173e-11	-0.0119897	0.00144042	8.52543e-17	1.05925	0.203241	1.87045e-07	5.46702e-09	0.832691	20	0.00067884
cg26658617	1	CFAP74	1858949		1	1778469	A	G	0.647364	-0.0128	0.0017	5.09694e-14	0.0104463	0.00165926	3.05913e-10	-1.22532	0.253698	1.36655e-06	2.33444e-08	0.971315	15	0.00289867
cg03719984	1		1859247		1	1854109	A	G	0.401158	-0.0138	0.0019	3.78156e-13	0.0150338	0.00205186	2.35513e-13	-0.917932	0.177955	2.49307e-07	2.49307e-07	0.938929	10	0.0309564
cg08967668	1	CFAP74	1867326		1	1868066	C	G	0.402556	-0.0139	0.0019	2.55873e-13	0.0351618	0.00195462	2.37535e-72	-0.395316	0.0583336	1.22853e-11	8.69914e-12	0.160131	20	1.08017e-06
cg11456906	1	CFAP74	1869120		1	1868712	T	C	0.398163	-0.0132	0.0019	3.72163e-12	0.0181521	0.00234638	1.02412e-14	-0.727188	0.140683	2.35354e-07	1.38122e-08	0.85557	20	0.00171506
cg15833286	1		1873499		1	1847856	G	T	0.426518	-0.0138	0.0019	3.78156e-13	-0.0269697	0.00223166	1.26697e-33	0.511686	0.0821939	4.80487e-10	7.71712e-11	0.806711	20	9.58235e-06
cg17747265	1		1875780		1	1874326	C	G	0.616414	-0.0129	0.0017	3.24292e-14	0.0867517	0.00183165	0	-0.1487	0.0198461	6.74818e-14	2.63163e-13	0.511938	20	3.26769e-08
cg03396347	1		1875803		1	1874326	C	G	0.616414	-0.0129	0.0017	3.24292e-14	0.150681	0.00290383	0	-0.0856113	0.0114021	5.98648e-14	2.27889e-13	0.509324	20	2.8297e-08
cg19684894	1	CFAP74	1875870		1	1875513	T	C	0.614417	-0.0117	0.0019	7.37183e-10	0.0326971	0.00171309	3.25934e-81	-0.35783	0.0610585	4.61642e-09	1.52933e-10	0.264932	20	1.89897e-05
cg24525340	1		1877535		1	1875655	T	C	0.367812	0.0121	0.0019	1.90984e-10	0.0180841	0.00091624	1.03095e-86	0.669095	0.110398	1.35494e-09	7.20989e-11	0.341253	20	8.95253e-06
cg12035532	1	KIAA1751	1886765		1	1858309	T	C	0.386981	-0.0136	0.0019	8.19254e-13	-0.00986481	0.00127401	9.70064e-15	1.37864	0.262292	1.47121e-07	4.18597e-09	0.191411	20	0.000519772
cg17806162	1		2472133		1	2478511	A	T	0.631989	0.0116	0.0019	1.02631e-09	-0.0469782	0.00245368	1.04373e-81	-0.246923	0.0424507	6.00239e-09	6.31067e-12	0.206355	20	7.83596e-07
cg26785823	1	LOC115110	2482001		1	2632097	A	C	0.289736	-0.0132	0.0019	3.72163e-12	-0.0237637	0.0013085	1.04994e-73	0.555469	0.0856043	8.6527e-11	3.75522e-12	0.227534	20	4.66285e-07
cg18854424	1		2615690		1	2567421	T	C	0.33127	-0.0129	0.0019	1.12543e-11	-0.0192502	0.0011543	1.92589e-62	0.670122	0.106566	3.20918e-10	1.05353e-10	0.147938	20	1.30817e-05
cg05697835	1		2722811		1	2722848	T	C	0.302716	-0.014	0.0019	1.72661e-13	-0.0187198	0.00141885	9.54199e-40	0.747872	0.116253	1.24984e-10	1.24984e-10	0.196175	20	1.55193e-05
cg24312985	1	THAP3	6684957		1	6715440	A	G	0.327276	0.0116	0.002	6.63149e-09	-0.0206236	0.00174095	2.2526e-32	-0.562462	0.107976	1.89711e-07	1.1728e-07	0.185407	20	0.0145626
cg08047233	1	RERE;RERE	8578167		1	8581015	C	A	0.158746	-0.0099	0.0022	6.79535e-06	0.0486046	0.00190536	1.55119e-143	-0.203684	0.0459621	9.35472e-06	8.87503e-08	0.824577	20	0.0110201
cg07148896	1	SRM	11119225		1	11129848	A	G	0.273562	0.0133	0.0019	2.55963e-12	-0.016964	0.00179626	3.58592e-21	-0.784015	0.139414	1.86966e-08	1.50824e-09	0.924439	20	0.000187278
cg04844344	1	EXOSC10;EXOSC10	11128350		1	11141187	C	G	0.227636	0.0127	0.0022	7.79986e-09	0.00955157	0.00107452	6.15799e-19	1.32962	0.274636	1.28925e-06	1.06099e-07	0.722231	20	0.0131743
cg07043613	1	EXOSC10;EXOSC10	11128352		1	11137778	C	T	0.466653	0.0106	0.0019	2.41978e-08	0.00696165	0.000988636	1.89937e-12	1.52263	0.3482	1.22632e-05	1.20122e-07	0.30124	18	0.0149155
cg13390370	1	EXOSC10;EXOSC10	11128373		1	11129848	A	G	0.273562	0.0133	0.0019	2.55963e-12	0.0244225	0.00136381	1.02938e-71	0.54458	0.0835297	7.04942e-11	2.45601e-13	0.80472	20	3.04963e-08
cg13779682	1	EXOSC10;EXOSC10	11131308		1	11070919	T	G	0.300919	0.0115	0.0025	4.22491e-06	0.0110256	0.00145127	3.026e-14	1.04303	0.26507	8.32272e-05	2.92663e-07	0.306066	20	0.03634
cg03881436	1	MTOR	11286164		1	11270171	C	T	0.457268	0.0105	0.002	1.52099e-07	0.0219768	0.00189653	4.74783e-31	0.477777	0.0999095	1.73476e-06	7.65241e-08	0.256088	20	0.009502
cg08854313	1	MTOR;MTOR	11322531		1	11323901	C	G	0.461262	0.0108	0.002	6.66409e-08	-0.00391467	0.000434693	2.14512e-19	-2.75886	0.595708	3.63513e-06	7.03012e-08	0.498942	17	0.0087293
cg05228408	1	CLCN6;CLCN6;MTHFR;CLCN6;CLCN6	11865352		1	11864586	C	T	0.135383	0.0101	0.0026	0.000102492	0.0261443	0.00171538	1.88613e-52	0.386317	0.102627	0.000167036	2.57162e-07	0.129186	20	0.0319318
cg12434908	1	NBPF1	16930805		1	17305820	G	C	0.291933	0.0104	0.0023	6.13336e-06	-0.0624565	0.0065198	9.7496e-22	-0.166516	0.0407219	4.33062e-05	3.54063e-09	0.49208	4	0.000439641
cg00021123	1	CROCCL1	16945449		1	17301672	C	T	0.377796	-0.0105	0.0017	6.55504e-10	-0.00547367	0.000546355	1.26366e-23	1.91827	0.364856	1.45938e-07	1.45938e-07	0.138191	9	0.0181211
cg14752068	1		17004633		1	17298496	G	A	0.392572	-0.0083	0.0016	2.13136e-07	-0.0215044	0.00308425	3.11729e-12	0.385967	0.0927375	3.15567e-05	3.74359e-07	0.778085	8	0.0464842
cg20065512	1	CROCC	17254431		1	16784321	T	C	0.304513	0.0066	0.0021	0.00167307	-0.0861855	0.00731774	5.09143e-32	-0.076579	0.0252187	0.00239263	1.48795e-07	0.830195	7	0.0184759
cg12856965	1	CROCC	17284740		1	17301672	C	T	0.377796	-0.0105	0.0017	6.55504e-10	-0.0195701	0.00164875	1.70105e-32	0.536532	0.0979239	4.27571e-08	5.76698e-08	0.393243	20	0.00716087
cg10347224	1	MINOS1;MINOS1;MINOS1-NBL1;MINOS1;MINOS1;MINOS1;MINOS1-NBL1	19939830		1	19959507	G	A	0.259185	-0.0136	0.0022	6.33675e-10	-0.0198016	0.00201217	7.50387e-23	0.686814	0.131205	1.65267e-07	9.25181e-08	0.20907	17	0.011488
cg24616450	1	MINOS1;MINOS1;MINOS1-NBL1;MINOS1;MINOS1;MINOS1;MINOS1-NBL1	19940140		1	19939895	A	G	0.250399	-0.0139	0.0022	2.64658e-10	-0.0308748	0.0024954	3.67306e-35	0.450205	0.0800085	1.83406e-08	8.64681e-08	0.0755891	19	0.0107367
cg16908501	1	EPHB2;EPHB2;EPHB2;EPHB2	23212017		1	23211577	C	A	0.572085	0.0076	0.0019	6.33425e-05	-0.0386411	0.00113308	6.7273e-255	-0.196682	0.0495076	7.1043e-05	2.83833e-13	0.922391	20	3.52435e-08
cg04163048	1	LACTBL1	23291330		1	23288899	A	G	0.298522	0.0156	0.0024	8.032e-11	-0.0261642	0.00358375	2.86063e-13	-0.596234	0.122815	1.20554e-06	1.22492e-09	0.169427	14	0.000152098
cg24354335	1	LACTBL1	23291783		1	23291090	A	G	0.275759	0.0173	0.0024	5.66408e-13	-0.166524	0.00195939	0	-0.103889	0.0144641	6.84257e-13	8.31597e-17	0.508088	20	1.03259e-11
cg20704162	1	LACTBL1	23291868		1	23291090	A	G	0.275759	0.0173	0.0024	5.66408e-13	-0.12094	0.00203212	0	-0.143046	0.0199896	8.30439e-13	6.15474e-17	0.528548	20	7.64234e-12
cg13771849	1	LACTBL1	23292166		1	23291090	A	G	0.275759	0.0173	0.0024	5.66408e-13	-0.0857747	0.00239938	6.94886e-280	-0.201691	0.0285434	1.5933e-12	7.93854e-16	0.490443	20	9.85728e-11
cg07692829	1		23528875		1	23542833	C	T	0.190695	0.0168	0.003	2.14352e-08	-0.0196873	0.00243329	5.92564e-16	-0.853341	0.185322	4.13189e-06	1.97633e-09	0.0688847	20	0.000245401
cg13919466	1	COL16A1	32135498		1	32140733	C	T	0.578874	-0.0083	0.0017	1.04827e-06	0.0254529	0.0009749	2.9392e-150	-0.326092	0.0679478	1.59333e-06	7.79164e-08	0.220818	20	0.00967488
cg20975182	1	BAI2	32207700		1	32207581	G	T	0.383187	0.0136	0.0024	1.45602e-08	0.0322	0.00211656	2.8823e-52	0.42236	0.0795366	1.09473e-07	1.09473e-07	0.813585	12	0.0135932
cg17031396	1	KIAA1522	33226541		1	33240596	T	G	0.140974	-0.0162	0.0023	1.87499e-12	-0.0133801	0.00143517	1.13136e-20	1.21075	0.21544	1.91049e-08	1.91049e-08	0.265744	14	0.00237226
cg26266099	1		33391638		1	33393776	T	A	0.195088	-0.0132	0.0021	3.2635e-10	0.0162915	0.00166762	1.5256e-22	-0.81024	0.153279	1.24979e-07	8.70306e-08	0.108853	16	0.0108066
cg03331207	1	A3GALT2	33783737		1	33816726	A	G	0.266573	-0.0121	0.002	1.44846e-09	-0.0521856	0.0018	8.27911e-185	0.231865	0.0391503	3.1723e-09	2.22672e-08	0.122709	20	0.00276491
cg10685138	1	PHC2	33842640		1	33834455	A	G	0.272963	-0.0111	0.002	2.8567e-08	-0.0150497	0.0010719	8.84056e-45	0.737555	0.142899	2.45134e-07	2.45134e-07	0.836784	20	0.0304382
cg26227027	1		33844886		1	33841859	C	T	0.395567	-0.009	0.0019	2.17074e-06	0.0128433	0.000772265	4.17465e-62	-0.700753	0.15382	5.22223e-06	1.73363e-07	0.104764	20	0.0215265
cg00777331	1		33847865		1	33795572	A	G	0.229633	-0.0114	0.0018	2.3992e-10	0.0124637	0.00127448	1.37943e-22	-0.914657	0.17206	1.06116e-07	1.06116e-07	0.795692	14	0.0131764
cg01162509	1		33853271		1	33810187	A	G	0.277955	-0.012	0.002	1.97318e-09	0.0403337	0.00156507	1.86998e-146	-0.297518	0.0509126	5.10503e-09	1.35551e-07	0.0678992	20	0.0168314
cg13266735	1		33858397		1	33810187	A	G	0.277955	-0.012	0.002	1.97318e-09	0.053924	0.00162716	7.89625e-241	-0.222535	0.0376922	3.54758e-09	1.52036e-07	0.260761	20	0.0188783
cg08480461	1	MACF1	39553001		1	39587388	C	A	0.123602	0.017	0.0023	1.45395e-13	0.0179779	0.00145135	3.07212e-35	0.945606	0.148979	2.19238e-10	2.65183e-10	0.050721	20	3.29278e-05
cg24159575	1	MACF1	39662235		1	39777159	A	G	0.119409	0.0172	0.0023	7.53126e-14	0.0156976	0.0016097	1.81064e-22	1.09571	0.184641	2.95168e-09	8.05962e-10	0.146018	20	0.000100076
cg11256186	1	HIVEP3;HIVEP3	42288825		1	42288685	T	C	0.0954473	0.0081	0.0025	0.0011953	-0.159916	0.00224295	0	-0.0506515	0.0156493	0.00120937	6.49495e-08	0.0641493	20	0.00806478
cg11735008	1	HIVEP3;HIVEP3	42380309		1	42420951	T	C	0.534944	0.0098	0.0017	8.18004e-09	-0.036878	0.00271602	5.41247e-42	-0.265741	0.0500806	1.11892e-07	1.3357e-08	0.102769	20	0.00165854
cg02031397	1	HIVEP3;HIVEP3	42383598		1	42480320	C	T	0.269569	0.0099	0.0019	1.88306e-07	-0.0108621	0.00132237	2.13792e-16	-0.911429	0.207145	1.08277e-05	3.68466e-07	0.686815	20	0.0457524
cg23762517	1	HIVEP3;HIVEP3;HIVEP3;HIVEP3	42384310		1	42484367	T	G	0.261781	-0.007	0.0017	3.8276e-05	0.0622326	0.0036049	8.88169e-67	-0.112481	0.0280832	6.19416e-05	1.23964e-07	0.122112	20	0.0153927
cg27165784	1	CCDC17	46086063		1	46055858	A	G	0.311901	-0.0114	0.0019	1.97318e-09	0.0264364	0.00162683	2.22317e-59	-0.431223	0.076613	1.81688e-08	2.94165e-07	0.0702737	20	0.0365264
cg14122995	1	IPP;IPP	46188880		1	46090252	A	G	0.310104	-0.0124	0.0018	5.62298e-12	-0.0179462	0.00167542	8.99425e-27	0.690956	0.119252	6.8706e-09	3.00906e-08	0.56535	20	0.00373635
cg05450708	1	MAST2	46389224		1	46505054	G	A	0.377796	-0.013	0.0018	5.11448e-13	0.015117	0.00107064	2.87622e-45	-0.85996	0.133744	1.27692e-10	1.09424e-09	0.164006	20	0.000135872
cg08844632	1	MAST2	46487578		1	46400517	C	A	0.375599	-0.0128	0.0021	1.09275e-09	0.0205409	0.00152165	1.58229e-41	-0.623146	0.112173	2.77298e-08	1.05438e-07	0.294894	20	0.0130922
cg04181682	1	PIK3R3;PIK3R3;PIK3R3;PIK3R3;PIK3R3	46574030		1	46568562	C	T	0.360823	-0.0131	0.0021	4.42931e-10	-0.0209421	0.00132616	3.56285e-56	0.625535	0.107817	6.56005e-09	7.12973e-08	0.985498	18	0.00885298
cg25369262	1	TSPAN1	46649132		1	46666790	T	C	0.188898	-0.0067	0.0026	0.00996841	-0.0427681	0.00206218	1.53273e-95	0.156659	0.0612605	0.0105501	4.32355e-09	0.0659545	20	0.000536855
cg24542714	1	POMGNT1;C1orf190	46669345		1	46664754	T	C	0.311102	-0.0041	0.002	0.0403644	-0.0208693	0.00135202	9.43071e-54	0.196461	0.0966759	0.0421378	1.56338e-08	0.124471	20	0.00194125
cg15580309	1	NSUN4	46814106		1	46828734	C	T	0.131589	0.0041	0.0021	0.050893	0.167152	0.00231715	0	0.0245286	0.012568	0.0509778	6.78996e-09	0.347697	20	0.00084311
cg03885399	1	TAL1	47691550		1	47693220	A	G	0.719249	0.0146	0.0019	1.53943e-14	0.0198009	0.00133567	1.01496e-49	0.73734	0.10808	8.96625e-12	2.02366e-15	0.147281	20	2.51278e-10
cg11399254	1	TAL1	47694517		1	47696581	C	A	0.665136	0.0166	0.0019	2.39717e-18	0.0253559	0.000977942	3.23235e-148	0.654679	0.079073	1.23771e-16	2.77441e-19	0.723	20	3.44499e-14
cg10026317	1	TAL1;TAL1	47694919		1	47678458	A	G	0.620407	0.0165	0.0019	3.81382e-18	0.00805238	0.00126693	2.0734e-10	2.04908	0.399517	2.91435e-07	2.91435e-07	0.830753	6	0.0361875
cg25268605	1	TAL1;TAL1;TAL1;TAL1;TAL1;TAL1	47698518		1	47708112	G	T	0.641174	0.0151	0.0017	6.54608e-19	-0.0145961	0.00153138	1.55269e-21	-1.03452	0.159204	8.13401e-11	8.13401e-11	0.213106	15	1.01e-05
cg24519141	1	LINC01389	47871512		1	47871581	C	G	0.601438	0.0019	0.0019	0.31731	0.0541118	0.00129014	0	0.0351125	0.0351224	0.317448	1.05196e-07	0.360659	20	0.0130622
cg24553170	1	AGBL4;BEND5	49243472		1	49242966	T	C	0.409744	0.0148	0.0019	6.72889e-15	0.0914644	0.00286147	3.44161e-224	0.161812	0.021381	3.79031e-14	5.68119e-16	0.563237	20	7.05433e-11
cg10444618	1	SSBP3;SSBP3;SSBP3	54719216		1	54706055	T	C	0.342652	-0.0104	0.0019	4.40774e-08	-0.0119247	0.00155512	1.74602e-14	0.872136	0.195762	8.38603e-06	1.78981e-08	0.323851	20	0.0022224
cg08928505	1	INADL	62542007		1	62538252	A	G	0.207668	-0.0133	0.002	2.93093e-11	-0.0166275	0.00160892	4.91446e-25	0.799879	0.143033	2.24108e-08	8.7251e-14	0.108787	20	1.0834e-08
cg11812662	1	INADL	62607877		1	62607457	A	G	0.507388	0.0105	0.0022	1.81748e-06	-0.121893	0.00201004	0	-0.0861413	0.0181045	1.95507e-06	1.18785e-14	0.307232	20	1.47495e-09
cg27424906	1	L1TD1;L1TD1	62662166		1	62665119	A	G	0.215455	0.009	0.0022	4.29686e-05	-0.0829146	0.0031258	4.87062e-155	-0.108545	0.026847	5.2747e-05	2.59734e-14	0.0698127	20	3.22512e-09
cg11146821	1	L1TD1;L1TD1	62664360		1	62650045	A	G	0.423922	-0.0082	0.002	4.1315e-05	0.0249233	0.00183406	4.64453e-42	-0.32901	0.0838192	8.66454e-05	1.97887e-10	0.0645136	20	2.45716e-05
cg01597358	1		65702083		1	65704031	C	T	0.232628	-0.0063	0.0022	0.00418809	-0.0687275	0.00273538	2.62257e-139	0.0916663	0.0322177	0.00443813	2.53094e-08	0.0901523	20	0.00314267
cg27037565	1	DNAJC6;DNAJC6	65730293		1	65744252	T	G	0.151957	-0.0098	0.0021	3.06125e-06	0.021373	0.00176336	8.2168e-34	-0.458522	0.105286	1.33053e-05	3.64793e-08	0.834411	20	0.00452963
cg14976592	1	LEPROT;LEPR;LEPR;LEPR	65886160		1	65879252	G	A	0.569289	0.0081	0.0017	1.89129e-06	0.0218092	0.00151168	3.49254e-47	0.371403	0.0820897	6.0581e-06	5.75124e-08	0.190486	20	0.00714132
cg16413020	1	LEPROT;LEPROT;LEPR;LEPR;LEPR;LEPROT;LEPROT;LEPR;LEPR;LEPR	65886416		1	65888085	A	C	0.541334	0.0082	0.0019	1.59034e-05	0.00791448	0.000594811	2.13985e-40	1.03608	0.252379	4.03889e-05	8.73208e-08	0.764633	12	0.0108426
cg04704294	1	PDE4B;PDE4B	66257822		1	66255225	C	T	0.297923	0.0066	0.0018	0.000245733	0.053228	0.00220419	7.72348e-129	0.123995	0.0342044	0.000288831	8.31641e-09	0.138793	20	0.00103265
cg09256413	1	NEGR1	72566690		1	72590865	G	A	0.473442	0.0186	0.0016	3.07593e-31	-0.00995918	0.00150949	4.17582e-11	-1.86762	0.325484	9.58094e-09	1.67003e-11	0.490758	20	2.07368e-06
cg04152412	1	NEGR1	72745785		1	72754123	A	G	0.155751	-0.0299	0.0024	1.25976e-35	0.0176622	0.00296136	2.45794e-09	-1.69288	0.314688	7.46753e-08	7.46753e-08	0.991324	3	0.00927244
cg06627827	1		72898668		1	72752230	T	C	0.337061	-0.0223	0.0019	8.25101e-32	0.0193128	0.00204533	3.64268e-21	-1.15467	0.156947	1.87985e-13	1.86755e-15	0.176937	20	2.31894e-10
cg03031330	1		72964136		1	72974235	G	A	0.120407	-0.0102	0.0021	1.19092e-06	-0.151368	0.00296877	0	0.0673853	0.0139363	1.32977e-06	3.65222e-11	0.59375	20	4.53496e-06
cg09775825	1		73191077		1	72742387	T	C	0.0822684	-0.0283	0.0024	4.30928e-32	-0.0140467	0.00218449	1.27447e-10	2.01471	0.356879	1.64835e-08	1.64835e-08	0.558213	10	0.00204675
cg21487631	1	AK5;AK5	78006163		1	78006124	T	C	0.146765	0.0169	0.0019	5.85579e-19	-0.0095118	0.00090733	1.03097e-25	-1.77674	0.261964	1.18217e-11	3.27615e-16	0.0587799	12	4.06799e-11
cg27357902	1	USP33;USP33;USP33	78225790		1	78284029	A	G	0.475839	-0.0072	0.0021	0.000606767	-0.0575406	0.00233555	5.08849e-134	0.125129	0.0368477	0.000684169	2.05376e-07	0.471336	20	0.0255015
cg24726852	1	FAM73A;FAM73A	78313327		1	78334255	A	G	0.107029	-0.0034	0.003	0.257074	-0.0716293	0.00287675	7.55542e-137	0.0474666	0.0419257	0.257567	2.75781e-11	0.448985	20	3.42437e-06
cg02218848	1	NEXN;NEXN	78392195		1	78392446	A	G	0.150759	-0.0156	0.002	6.19072e-15	0.0574759	0.00288476	2.52149e-88	-0.271418	0.0373688	3.77925e-13	9.15019e-17	0.275349	20	1.13618e-11
cg25701472	1	NEXN;NEXN	78392479		1	78392446	A	G	0.150759	-0.0156	0.002	6.19072e-15	0.0478304	0.00294709	3.10779e-59	-0.326152	0.0463928	2.06185e-12	5.98958e-18	0.241606	20	7.43726e-13
cg11622982	1	NEXN;NEXN	78403766		1	78515616	T	C	0.555911	-0.0099	0.0019	1.88306e-07	-0.0169519	0.0018117	8.21093e-21	0.584006	0.128289	5.30657e-06	4.96407e-14	0.124541	20	6.16388e-09
cg08491437	1	FUBP1	78442533		1	78450517	A	C	0.0275559	0.0391	0.003	7.90761e-39	0.020644	0.00191729	4.91129e-27	1.89401	0.228167	1.03252e-16	6.29554e-19	0.651083	10	7.81717e-14
cg24795785	1	DNAJB4	78470545		1	78460935	A	G	0.191094	-0.0147	0.0023	1.64477e-10	0.00929327	0.000893574	2.47643e-25	-1.58179	0.29049	5.17313e-08	5.80203e-10	0.68843	20	7.20439e-05
cg14344766	1	DNAJB4	78470614		1	78460935	A	G	0.191094	-0.0147	0.0023	1.64477e-10	0.00903453	0.000714206	1.12236e-36	-1.62709	0.285228	1.16669e-08	2.66342e-12	0.149724	20	3.30717e-07
cg21968580	1	DNAJB4;DNAJB4	78470640		1	78460935	A	G	0.191094	-0.0147	0.0023	1.64477e-10	0.00777335	0.000684582	7.01349e-30	-1.89108	0.339534	2.55285e-08	4.13869e-10	0.391904	20	5.13901e-05
cg13397557	1		78836232		1	78861827	A	G	0.207069	0.0115	0.0021	4.3458e-08	0.0216989	0.000942266	2.419e-117	0.52998	0.0994778	9.95053e-08	3.96702e-08	0.602806	20	0.00492585
cg17826107	1	EVI5	92977322		1	93035020	C	T	0.0820687	0.0138	0.0021	4.98348e-11	-0.0338031	0.00151006	5.46842e-111	-0.408246	0.064746	2.87536e-10	2.54905e-11	0.22176	20	3.16516e-06
cg01355089	1		93495018		1	93490293	C	T	0.473043	0.0069	0.0019	0.000281693	0.0292402	0.00145294	4.47437e-90	0.235976	0.0660285	0.000351761	1.04444e-07	0.164716	20	0.0129687
cg02494069	1	LOC101928241	96822910		1	96800859	A	T	0.0383387	-0.0221	0.0039	1.45602e-08	-0.0855373	0.00424173	1.96129e-90	0.258367	0.0473601	4.88712e-08	5.01661e-13	0.159374	20	6.22912e-08
cg24735966	1	LOC101928241	96827333		1	96867208	G	C	0.0319489	-0.0232	0.004	6.63149e-09	0.0300637	0.00308862	2.16544e-22	-0.771694	0.15488	6.27614e-07	3.1443e-10	0.211454	14	3.90428e-05
cg18685930	1		96989603		1	96990162	A	G	0.0652955	-0.0154	0.0024	1.3929e-10	0.0235757	0.00310936	3.39801e-14	-0.653215	0.133361	9.67757e-07	1.31458e-11	0.0597385	8	1.63231e-06
cg01740479	1	DPYD;DPYD	98315085		1	98370375	C	G	0.174121	0.0147	0.0021	2.55963e-12	0.0167885	0.00195991	1.07207e-17	0.875601	0.16154	5.94883e-08	4.16024e-09	0.483666	20	0.000516577
cg00944433	1	PRMT6	107599041		1	107596443	A	G	0.313498	0.0121	0.0018	1.78974e-11	-0.0588681	0.00178637	3.70242e-238	-0.205544	0.0312065	4.50068e-11	1.8847e-11	0.99382	20	2.34024e-06
cg15468180	1	PRMT6	107600409		1	107608607	G	A	0.384784	0.0114	0.0018	2.3992e-10	0.0103119	0.000822081	4.31005e-36	1.10552	0.195545	1.57151e-08	1.35128e-08	0.639938	19	0.00167789
cg25136326	1	PRMT6;PRMT6	107600679		1	107599002	A	C	0.315096	0.0119	0.0018	3.81446e-11	0.0263058	0.00244295	4.87217e-27	0.452373	0.0802934	1.7608e-08	4.3765e-09	0.918726	12	0.00054343
cg07133347	1	PRMT6;PRMT6	107600762		1	107624563	G	A	0.39397	0.0116	0.0018	1.16025e-10	0.0222952	0.00293635	3.12976e-14	0.520291	0.105894	8.95573e-07	2.66324e-08	0.823832	8	0.00330694
cg00908766	1	CELSR2	109817496		1	109817245	C	T	0.391174	0.0029	0.002	0.147059	-0.149276	0.0023944	0	-0.0194272	0.0134017	0.147168	3.01158e-09	0.230424	20	0.000373948
cg21692308	1	AMIGO1	110049503		1	110049457	A	G	0.0185703	0.0269	0.0042	1.50604e-10	0.0780264	0.00333368	3.76028e-121	0.344755	0.0558069	6.50657e-10	3.60573e-13	0.252676	20	4.47724e-08
cg09217258	1	KCNA2	111150578		1	111183367	T	G	0.128994	-0.01	0.0023	1.37494e-05	0.0509682	0.00215157	4.70264e-124	-0.196201	0.0458799	1.89945e-05	7.12729e-08	0.403714	20	0.00884995
cg26297344	1		111151163		1	111200048	G	A	0.11881	-0.0101	0.0023	1.12673e-05	0.0433097	0.00352062	8.86658e-35	-0.233204	0.056388	3.53865e-05	2.07185e-07	0.441644	20	0.0257262
cg07706695	1		111179008		1	111195302	C	T	0.132388	-0.011	0.0025	1.08251e-05	-0.0621702	0.00252099	2.805e-134	0.176934	0.0408472	1.48033e-05	8.97278e-08	0.608453	20	0.0111415
cg15791967	1	KCNA3;KCNA3	111211473		1	111192294	G	A	0.101238	-0.0101	0.0023	1.12673e-05	-0.0495108	0.00281594	3.36249e-69	0.203996	0.0478814	2.04029e-05	3.20573e-07	0.643974	20	0.0398056
cg17516825	1		111213827		1	111200048	G	A	0.11881	-0.0101	0.0023	1.12673e-05	-0.0839291	0.00236086	8.26974e-277	0.12034	0.0276124	1.31148e-05	8.82775e-08	0.32926	20	0.0109614
cg00887511	1	C1orf183;C1orf183	112281073		1	112280674	T	C	0.339856	0.0103	0.0019	5.92491e-08	-0.00677799	0.000705247	7.19788e-22	-1.51962	0.321838	2.33869e-06	4.06933e-08	0.0715263	20	0.00505289
cg11993619	1	FAM212B-AS1;FAM212B-AS1;FAM212B	112286575		1	112298166	C	G	0.162939	0.0077	0.0029	0.00792679	0.0224471	0.00184508	4.72026e-34	0.343029	0.132234	0.00948361	1.90304e-07	0.0747555	20	0.02363
cg00729986	1	CSDE1;CSDE1;CSDE1;CSDE1;CSDE1;CSDE1;CSDE1;CSDE1;CSDE1;CSDE1;CSDE1;CSDE1	115262206		1	115282050	C	G	0.151158	0.0101	0.0019	1.06196e-07	0.0256554	0.00122181	6.86895e-98	0.39368	0.0763949	2.56052e-07	2.50886e-07	0.0619102	20	0.0311525
cg22803214	1		115345317		1	115236794	G	A	0.0379393	-0.017	0.0038	7.68833e-06	-0.0637822	0.00629791	4.17079e-24	0.266532	0.0651316	4.27284e-05	3.89633e-07	0.39205	17	0.0483808
cg09811183	1	TSPAN2	115631515		1	115629793	C	G	0.146166	0.0083	0.0021	7.73774e-05	0.0286554	0.00123104	7.5123e-120	0.289649	0.0743336	9.75486e-05	2.93957e-08	0.371724	20	0.00365006
cg03818307	1	ECM1;ECM1;ECM1;ECM1	150480534		1	150499828	A	G	0.0535144	0.012	0.0033	0.000276514	0.0472588	0.00224714	3.43955e-98	0.253921	0.0708644	0.000339418	1.43522e-08	0.231355	20	0.00178211
cg17724175	1	MCL1;MCL1	150552817		1	150555588	A	C	0.376597	-0.0039	0.002	0.0511761	0.0760658	0.00285472	2.01322e-156	-0.0512714	0.0263633	0.0517992	4.42171e-09	0.272511	20	0.000549043
cg03258749	1	MLLT11	151040405		1	151046642	G	A	0.294329	0.015	0.0023	6.94968e-11	0.0431058	0.00268216	4.05429e-58	0.347981	0.057583	1.51161e-09	4.74695e-10	0.265069	20	5.89428e-05
cg04736556	1	SEMA6C;SEMA6C;SEMA6C	151104230		1	151046642	G	A	0.294329	0.015	0.0023	6.94968e-11	0.0193288	0.00237153	3.62917e-16	0.776044	0.152399	3.5398e-07	3.5398e-07	0.84379	12	0.0439537
cg11205312	1	SCNM1;LYSMD1;LYSMD1	151137619		1	151123970	T	C	0.0896565	0.0129	0.0026	6.9937e-07	-0.0319226	0.00336	2.08336e-21	-0.404102	0.0918843	1.09279e-05	2.74642e-09	0.0789246	20	0.000341023
cg06902698	1	SCNM1;LYSMD1;LYSMD1	151137676		1	151123970	T	C	0.0896565	0.0129	0.0026	6.9937e-07	-0.0307678	0.00315206	1.65227e-22	-0.419269	0.0947936	9.73551e-06	3.833e-08	0.0512517	20	0.00475944
cg19011149	1	MUC1;MUC1;MUC1;MUC1;MUC1;MUC1;MUC1;MUC1;MUC1;MUC1;MUC1;MUC1;MUC1;MUC1;MUC1;MUC1;MUC1;MUC1;MUC1;MUC1	155160273		1	155178782	A	T	0.333267	0.0104	0.0019	4.40774e-08	-0.0316864	0.00206905	6.12231e-53	-0.328216	0.0636775	2.54518e-07	2.4638e-08	0.215274	20	0.0030593
cg15646096	1	MUC1;MUC1;MUC1;MUC1;MUC1;MUC1;MUC1;MUC1;MUC1;MUC1;MUC1;MUC1;MUC1;MUC1;MUC1;MUC1;MUC1;MUC1;MUC1;MUC1	155160365		1	155178782	A	T	0.333267	0.0104	0.0019	4.40774e-08	-0.0293929	0.00156951	2.95783e-78	-0.353826	0.0673459	1.48938e-07	1.99167e-09	0.120588	20	0.000247306
cg09604463	1	PAQR6;PAQR6;PAQR6;PAQR6;PAQR6;PAQR6;PAQR6;PAQR6;PAQR6;PAQR6;PAQR6;PAQR6;PAQR6	156218340		1	156240835	C	A	0.323283	0.0097	0.002	1.23461e-06	0.0265362	0.00226606	1.12943e-31	0.365539	0.0815773	7.43326e-06	2.48287e-08	0.221757	11	0.00308298
cg08943375	1	MEF2D	156452258		1	156468243	T	A	0.486422	-0.0124	0.0018	5.62298e-12	-0.0130355	0.00125104	2.0141e-25	0.951247	0.165534	9.10936e-09	3.89745e-08	0.0601319	16	0.00483947
cg07794409	1		156473988		1	156450873	T	C	0.348243	-0.0126	0.0018	2.55963e-12	-0.0144412	0.00104907	4.09635e-43	0.872502	0.139833	4.38663e-10	5.51283e-12	0.399475	20	6.84528e-07
cg13176393	1	IQGAP3;IQGAP3	156497842		1	156543499	T	G	0.0748802	-0.0203	0.0036	1.71151e-08	0.0221424	0.0029909	1.32904e-13	-0.916795	0.204375	7.26273e-06	1.21154e-09	0.961746	11	0.000150437
cg03712798	1	TTC24	156548584		1	156540738	T	C	0.60024	-0.0061	0.002	0.00228841	0.0346794	0.00114196	1.43479e-202	-0.175897	0.0579612	0.00240749	6.15535e-12	0.106557	20	7.6431e-07
cg01612182	1	HAPLN2;HAPLN2	156593260		1	156597892	T	C	0.289137	-0.0025	0.0022	0.255804	-0.200763	0.00305514	0	0.0124525	0.0109598	0.255875	2.56364e-11	0.226775	20	3.18327e-06
cg14582967	1		167178082		1	167280354	G	A	0.470647	-0.0093	0.0016	6.15467e-09	-0.0551494	0.00214739	1.85349e-145	0.168633	0.0297459	1.43534e-08	9.90361e-08	0.200175	20	0.0122973
cg16597737	1	SLC9A11	173572370		1	173635742	A	G	0.359225	0.005	0.0023	0.0297117	-0.0392304	0.00214399	8.60259e-75	-0.127452	0.0590403	0.030871	1.80421e-07	0.187044	20	0.0224029
cg27509823	1	RC3H1	173930183		1	173946195	A	G	0.333666	0.0186	0.0027	5.62298e-12	-0.142981	0.00369855	0	-0.130087	0.019181	1.18482e-11	1.27545e-17	0.812334	20	1.58373e-12
cg00981945	1		173977793		1	173946195	A	G	0.333666	0.0186	0.0027	5.62298e-12	-0.0751358	0.00223331	3.90436e-248	-0.247552	0.0366805	1.49012e-11	1.89423e-17	0.738014	20	2.35206e-12
cg18825167	1	EDEM3	184716505		1	184663581	C	T	0.422125	0.0115	0.0019	1.42498e-09	0.0396664	0.00194047	7.13502e-93	0.289918	0.0499551	6.49169e-09	7.06598e-10	0.397548	20	8.77383e-05
cg12412036	1	LOC440704	190594016		1	190611986	C	G	0.386581	-0.0078	0.0017	4.47009e-06	-0.0869763	0.00168199	0	0.0896796	0.0196224	4.87074e-06	2.28776e-12	0.162643	20	2.84071e-07
cg17360849	1	MIR5191;NAV1;IPO9-AS1	201688419		1	201685052	T	A	0.186901	-0.0045	0.0021	0.0321246	0.119229	0.00180484	0	-0.0377425	0.0176225	0.0322152	5.5518e-14	0.215933	20	6.89367e-09
cg14758173	1	NAV1;IPO9-AS1	201689425		1	201689555	A	G	0.244209	-0.005	0.0021	0.0172679	-0.0395779	0.00135776	8.48522e-187	0.126333	0.0532366	0.0176419	1.76624e-10	0.441772	20	2.19314e-05
cg15009682	1		202004088		1	202008917	C	T	0.598243	-0.0091	0.0017	8.6536e-08	-0.036238	0.00122777	1.83425e-191	0.251117	0.0476773	1.38656e-07	2.73886e-08	0.0712931	20	0.00340084
cg21163972	1	ARL8A	202114946		1	202114469	G	A	0.302915	0.0108	0.0019	1.31418e-08	-0.0174585	0.00133343	3.61166e-39	-0.61861	0.118643	1.84772e-07	5.50014e-11	0.130486	18	6.82953e-06
cg25839724	1		203552475		1	203577939	T	C	0.678115	0.0066	0.0019	0.000513365	0.0221866	0.00167447	4.51414e-40	0.297477	0.0885313	0.000779056	8.63054e-09	0.627076	19	0.00107165
cg24446417	1		209558027		1	209552636	T	G	0.174321	0.016	0.0026	7.5626e-10	-0.0188729	0.00182025	3.45665e-25	-0.847776	0.160202	1.21029e-07	1.21029e-07	0.702884	20	0.0150282
cg16030177	1	IRF6	209979111		1	209984804	T	C	0.118011	-0.0085	0.0023	0.000219323	0.0360346	0.00222101	3.39059e-59	-0.235885	0.0654625	0.000314138	2.21359e-10	0.122129	20	2.74862e-05
cg25192855	1	IRF6	209979283		1	209984804	T	C	0.118011	-0.0085	0.0023	0.000219323	0.0571676	0.00296458	7.38167e-83	-0.148686	0.0409648	0.000283863	1.59736e-10	0.326435	20	1.98345e-05
cg00989853	1	IRF6;IRF6	209979345		1	209980757	A	G	0.406749	-0.0069	0.0019	0.000281693	0.0319043	0.00201393	1.60214e-56	-0.216272	0.0610979	0.00040049	1.47475e-10	0.739217	20	1.8312e-05
cg10074409	1	IRF6;IRF6	209979377		1	209980757	A	G	0.406749	-0.0069	0.0019	0.000281693	0.0202337	0.00106763	4.24566e-80	-0.341015	0.0956111	0.000361521	2.44753e-10	0.537212	20	3.0391e-05
cg12034118	1	IRF6	209979487		1	209980757	A	G	0.406749	-0.0069	0.0019	0.000281693	0.0402796	0.00166349	1.58643e-129	-0.171302	0.0476978	0.000328892	2.96249e-09	0.690835	20	0.000367852
cg22338127	1	IRF6	209979572		1	209980757	A	G	0.406749	-0.0069	0.0019	0.000281693	0.0177944	0.000960361	1.20903e-76	-0.387763	0.108807	0.000365561	1.03316e-07	0.701149	20	0.0128288
cg09509183	1	IRF6	209979624		1	209980757	A	G	0.406749	-0.0069	0.0019	0.000281693	0.0365526	0.00134398	6.99094e-163	-0.188769	0.0524412	0.000318669	6.54795e-10	0.380424	20	8.13059e-05
cg22029157	1	IRF6	209979665		1	209980757	A	G	0.406749	-0.0069	0.0019	0.000281693	0.0583752	0.00129793	0	-0.118201	0.032654	0.000294833	6.58376e-11	0.272807	20	8.17505e-06
cg21951975	1	IRF6	209979733		1	209980757	A	G	0.406749	-0.0069	0.0019	0.000281693	0.0695462	0.00157087	0	-0.0992146	0.0274117	0.000295261	6.84871e-11	0.344504	20	8.50404e-06
cg04352962	1	IRF6	209979756		1	209980757	A	G	0.406749	-0.0069	0.0019	0.000281693	0.056952	0.00163444	5.06642e-266	-0.121155	0.0335421	0.000303827	9.04754e-12	0.506221	20	1.12343e-06
cg23283495	1	IRF6	209979779		1	209980757	A	G	0.406749	-0.0069	0.0019	0.000281693	0.0654638	0.00141357	0	-0.105402	0.0291128	0.000294075	4.5651e-10	0.384474	20	5.66849e-05
cg25543768	1	SYT14;SYT14;SYT14;SYT14;SYT14;SYT14	210198563		1	210272790	T	C	0.444089	-0.0123	0.0017	4.64521e-13	0.0216112	0.00182032	1.65122e-32	-0.569149	0.0921199	6.47735e-10	2.34358e-08	0.993657	20	0.00291003
cg21619813	1		219679937		1	219673828	G	A	0.632788	0.0079	0.0017	3.36701e-06	0.0240057	0.00198259	9.55199e-34	0.329088	0.0758529	1.43454e-05	3.95804e-08	0.303835	20	0.0049147
cg16253144	1	SDCCAG8	243637243		1	243619130	G	C	0.0948482	-0.0032	0.0026	0.218409	0.0460004	0.0036671	4.2833e-36	-0.0695646	0.0567926	0.220618	4.71291e-11	0.19928	4	5.85202e-06
cg07115878	1	AKT3;AKT3;AKT3	243894772		1	243853830	C	T	0.282947	0.0172	0.0027	1.88572e-10	-0.0176835	0.00179927	8.51538e-23	-0.972658	0.181953	9.0093e-08	9.0093e-08	0.436283	20	0.0111868
cg14432130	2		441802		2	441139	C	G	0.268171	0.017	0.0018	3.57295e-21	0.0110143	0.00150312	2.34292e-13	1.54345	0.266598	7.0626e-09	7.0626e-09	0.283012	7	0.000876963
cg00498796	2		568406		2	458757	G	A	0.15595	0.0158	0.0034	3.36701e-06	-0.0516682	0.00426504	8.86428e-34	-0.305797	0.0704799	1.43271e-05	3.11374e-09	0.158148	6	0.000386633
cg21513088	2		585365		2	585333	A	G	0.591853	0	0.0017	1	-0.105013	0.00203932	0	0	0.0161884	1	2.27171e-15	0.0821068	20	2.82078e-10
cg05089527	2		594509		2	541079	A	C	0.0439297	-0.0314	0.0033	1.81448e-21	-0.015152	0.0019708	1.49135e-14	2.07233	0.346537	2.2298e-09	1.50355e-10	0.346856	13	1.86696e-05
cg09887415	2		629016		2	628902	A	G	0.396765	0.0208	0.002	2.47933e-25	-0.0238638	0.00305975	6.22761e-15	-0.871614	0.13969	4.38646e-10	4.38646e-10	0.154881	6	5.44667e-05
cg14515364	2		636606		2	629694	T	A	0.122404	-0.0577	0.0022	1.29874e-151	-0.0291786	0.00325144	2.85823e-19	1.97748	0.232897	2.05285e-17	2.05285e-17	0.996005	14	2.54903e-12
cg06162668	2		638091		2	652272	A	G	0.125	-0.0562	0.0025	6.51394e-112	0.0275537	0.00178179	6.06584e-54	-2.03965	0.16009	3.51534e-37	4.76914e-39	0.666821	20	5.92185e-34
cg00500140	2		691012		2	677295	T	C	0.120407	0.0159	0.003	1.15803e-07	0.0333245	0.00203722	3.82781e-60	0.477127	0.0946314	4.60803e-07	3.08937e-13	0.0557321	20	3.83607e-08
cg19605392	2		696745		2	669023	T	C	0.130591	0.0167	0.0026	1.33547e-10	0.0281865	0.00285055	4.68871e-23	0.592481	0.109995	7.18713e-08	7.88799e-10	0.135001	20	9.79452e-05
cg07476472	2		709025		2	708985	C	T	0.118011	0.0144	0.0028	2.70591e-07	-0.0591938	0.00372736	8.59295e-57	-0.243269	0.0497208	9.94623e-07	3.05065e-16	0.0770342	20	3.78799e-11
cg21565937	2		709250		2	712248	T	C	0.140375	0.0163	0.0028	5.83467e-09	-0.0798701	0.00448637	6.71743e-71	-0.204081	0.0368836	3.14577e-08	2.27577e-15	0.0785639	20	2.82582e-10
cg14585167	2		709329		2	711622	A	G	0.230831	-0.0174	0.0019	5.29196e-20	0.0226519	0.00370925	1.016e-09	-0.768146	0.151186	3.75819e-07	3.75819e-07	0.747376	5	0.0466654
cg08280036	2		731594		2	774469	T	C	0.226238	-0.007	0.0018	0.000100704	-0.0883041	0.00462822	3.73922e-81	0.0792715	0.0208032	0.000138664	5.01028e-18	0.297812	20	6.22126e-13
cg23687269	2		732577		2	734472	C	T	0.263379	0.0068	0.0022	0.00199545	0.0497372	0.00260782	4.28782e-81	0.136719	0.0448096	0.00228004	3.01466e-17	0.0915434	20	3.7433e-12
cg19550388	2		732961		2	734472	C	T	0.263379	0.0068	0.0022	0.00199545	0.0443604	0.00252703	5.51266e-69	0.15329	0.0503567	0.00233392	2.62317e-15	0.0928576	20	3.25719e-10
cg13258131	2		778688		2	862967	A	G	0.30012	0.0133	0.0025	1.03767e-07	0.0192468	0.00289651	3.03554e-11	0.691023	0.166393	3.28199e-05	2.21508e-08	0.153824	12	0.00275046
cg24485927	2		795989		2	771770	T	C	0.29353	0.0053	0.0021	0.0116091	0.0316077	0.0027307	5.52084e-31	0.167681	0.0680005	0.0136679	1.18358e-08	0.0503428	20	0.00146965
cg06791546	2		863938		2	868834	G	A	0.709864	0.0067	0.0019	0.000421384	-0.0618721	0.00277601	4.81224e-110	-0.108288	0.0310905	0.000495843	1.17721e-07	0.173953	20	0.0146174
cg16956133	2		865075		2	868834	G	A	0.709864	0.0067	0.0019	0.000421384	-0.0493139	0.00341643	3.14628e-47	-0.135864	0.0396618	0.000613503	5.47361e-09	0.190136	20	0.000679658
cg14385051	2	LINC01105	6078571		2	6234821	G	C	0.464457	-0.013	0.0019	7.80377e-12	0.0197662	0.00246245	9.98559e-16	-0.657688	0.126305	1.91771e-07	6.11197e-09	0.902057	20	0.000758923
cg27120405	2		6212961		2	6233711	A	T	0.613419	-0.0125	0.0018	3.79953e-12	0.0156748	0.00215122	3.18206e-13	-0.79746	0.158634	4.98143e-07	2.51213e-09	0.89566	20	0.000311931
cg00549433	2	NBAS	15700282		2	15699660	A	T	0.489617	-0.0081	0.0018	6.79535e-06	0.0257876	0.00202316	3.27305e-37	-0.314105	0.0740234	2.20241e-05	1.23751e-07	0.971773	20	0.0153662
cg10027944	2	NCOA1;NCOA1;NCOA1	24843965		2	24830463	G	A	0.152556	-0.0201	0.0023	2.34912e-18	0.0114172	0.00155285	1.94581e-13	-1.76049	0.312913	1.84286e-08	7.58239e-12	0.108754	20	9.41505e-07
cg10662790	2	ADCY3	25058974		2	25053066	C	T	0.0355431	0.0296	0.0034	3.15114e-18	-0.0800034	0.00196792	0	-0.369984	0.0434617	1.69674e-17	2.2406e-47	0.508281	20	2.78215e-42
cg13149423	2	ADCY3	25095558		2	25130451	G	A	0.534944	0.0305	0.0037	1.67604e-16	-0.0113959	0.000924397	6.4102e-35	-2.67641	0.390576	7.25892e-12	9.40634e-19	0.13552	20	1.16798e-13
cg19602045	2	ADCY3	25138079		2	25097075	A	G	0.141573	0.0279	0.0029	6.53912e-22	0.0197094	0.00189153	2.01396e-25	1.41557	0.200265	1.5662e-12	9.33008e-20	0.618705	20	1.15852e-14
cg26752663	2	ADCY3;ADCY3	25142016		2	25106265	T	C	0.349441	0.0225	0.0018	7.46513e-36	-0.00988232	0.00151144	6.22085e-11	-2.27679	0.392982	6.88814e-09	6.88814e-09	0.945775	7	0.0008553
cg19139589	2		25149093		2	25074874	C	T	0.374401	0.02	0.0018	1.10773e-28	-0.00821638	0.00109065	4.94128e-14	-2.43416	0.390379	4.50688e-10	4.50688e-10	0.0542298	10	5.59619e-05
cg15423357	2		25149977		2	25145173	A	T	0.565096	0.0335	0.0019	1.40975e-69	0.0347918	0.00137506	3.04156e-141	0.962871	0.0665621	1.99429e-47	7.15347e-58	0.0656757	20	8.88246e-53
cg01884057	2		25150051		2	25145173	A	T	0.565096	0.0335	0.0019	1.40975e-69	0.0562674	0.00130031	0	0.595371	0.0364628	6.21926e-60	1.08442e-74	0.161255	20	1.34653e-69
cg22900681	2	EFR3B	25301413		2	25308576	C	T	0.463059	-0.0243	0.0019	1.87741e-37	0.0102072	0.00163463	4.25607e-10	-2.38068	0.42427	2.00872e-08	2.00872e-08	0.930311	6	0.00249423
cg00483217	2	EFR3B	25321917		2	25141538	G	A	0.566893	0.0328	0.0016	2.15294e-93	-0.00943318	0.000957129	6.47572e-23	-3.47709	0.391454	6.53785e-19	1.40393e-23	0.46621	20	1.74326e-18
cg22444445	2	EFR3B	25354986		2	25359254	T	C	0.39996	-0.0144	0.002	6.02126e-13	0.00976475	0.00121435	8.90213e-16	-1.47469	0.274925	8.14099e-08	1.8784e-07			0.023324
cg23809645	2	POMC;POMC	25383851		2	25373298	G	A	0.404153	-0.0239	0.0018	3.11502e-40	-0.0284583	0.00307557	2.1823e-20	0.839824	0.110627	3.16268e-14	4.74586e-22	0.421	20	5.89294e-17
cg10045137	2	POMC;POMC	25383940		2	25373298	G	A	0.404153	-0.0239	0.0018	3.11502e-40	-0.0163576	0.00172818	2.92998e-21	1.46109	0.189572	1.28464e-14	4.23631e-23	0.169262	18	5.26023e-18
cg06846259	2	POMC;POMC	25384654		2	25379019	T	C	0.357029	0.0215	0.002	5.92616e-27	0.0170778	0.0029333	5.81365e-09	1.25895	0.245915	3.06441e-07	3.06441e-07			0.0380507
cg02757179	2	POMC;POMC	25384809		2	25389224	G	A	0.183706	0.0196	0.0017	9.37823e-31	0.0127343	0.0020056	2.16234e-10	1.53915	0.27674	2.6711e-08	2.81293e-09	0.54086	3	0.000349281
cg03560973	2	POMC;POMC	25390400		2	25439539	A	G	0.185703	-0.0187	0.0025	7.43226e-14	-0.0222999	0.00292601	2.51218e-14	0.838569	0.157082	9.37705e-08	9.37705e-08	0.103477	11	0.0116435
cg01926269	2	POMC;POMC	25391670		2	25377329	T	C	0.413738	-0.0196	0.002	1.12586e-22	0.00729996	0.00114811	2.0408e-10	-2.68495	0.50337	9.61001e-08	9.61001e-08	0.689586	9	0.0119327
cg24425171	2	POMC;POMC	25391711		2	25368030	C	T	0.459465	-0.0209	0.0022	2.0989e-21	0.0128382	0.00173762	1.48602e-13	-1.62795	0.279132	5.47022e-09	5.47022e-09	0.906522	20	0.000679237
cg08030082	2	POMC;POMC	25391839		2	25381470	C	G	0.236621	-0.0217	0.0024	1.54301e-19	0.0152275	0.00164418	2.01576e-20	-1.42505	0.220264	9.8167e-11	9.8167e-11	0.89637	20	1.21894e-05
cg21331367	2		25393977		2	25429405	A	G	0.178914	-0.0189	0.0025	4.03069e-14	-0.0100403	0.00135857	1.464e-13	1.88241	0.356197	1.25883e-07	1.25883e-07	0.231943	8	0.0156309
cg11503396	2		25419761		2	25407121	G	A	0.194888	-0.0193	0.0022	1.7439e-18	0.023162	0.00235662	8.48977e-23	-0.833261	0.127317	5.95756e-11	7.65468e-11	0.310874	20	9.50482e-06
cg10356210	2	KCNK3	26946568		2	26954217	C	T	0.702077	0.0152	0.0019	1.24419e-15	-0.0195309	0.00124933	4.33156e-55	-0.778256	0.10928	1.06621e-12	3.23166e-13	0.939007	20	4.01275e-08
cg19991086	2	KCNK3	26953767		2	26943773	C	G	0.691693	0.0149	0.0019	4.43055e-15	0.0154474	0.0016312	2.79996e-21	0.964563	0.159697	1.54139e-09	1.54139e-09	0.999376	20	0.000191394
cg04626686	2	KCNK3	26954056		2	26956997	A	G	0.654353	0.015	0.0019	2.90928e-15	0.017136	0.00163074	7.92845e-26	0.87535	0.138684	2.75727e-10	2.25666e-10	0.982322	20	2.8021e-05
cg05240210	2		26958314		2	26949179	A	G	0.70028	0.015	0.0017	1.10908e-18	0.0210957	0.00101815	2.30733e-95	0.711046	0.0875881	4.73669e-16	2.31384e-17	0.841547	20	2.87309e-12
cg23252243	2	C2orf18	26987820		2	27004254	T	C	0.268371	-0.01	0.0019	1.41602e-07	-0.021288	0.0014678	1.15288e-47	0.469747	0.0949471	7.51865e-07	2.08866e-07	0.567474	20	0.0259349
cg18409999	2	SLC35F6	26992082		2	26963378	G	A	0.276158	-0.0103	0.0017	1.37121e-09	0.0127421	0.000946457	2.58588e-41	-0.808347	0.146305	3.29314e-08	2.55923e-07	0.955316	20	0.031778
cg12368169	2	DPYSL5	27073192		2	27069211	G	A	0.382588	-0.0089	0.0019	2.81041e-06	-0.0400664	0.00195765	4.27701e-93	0.222131	0.0486475	4.96776e-06	4.18068e-08	0.491768	20	0.00519115
cg04833598	2	DPYSL5;DPYSL5;DPYSL5	27141536		2	27140342	T	C	0.345048	-0.0061	0.002	0.00228841	-0.0706743	0.00231993	7.82391e-204	0.0863115	0.0284403	0.00240673	2.68342e-07	0.817203	20	0.0333201
cg09466904	2	MAPRE3	27192188		2	27233859	T	C	0.384185	-0.0058	0.0017	0.000645438	-0.0308106	0.00240258	1.20396e-37	0.188247	0.0570951	0.000976974	3.93994e-08	0.450037	20	0.00489222
cg21234611	2		28881497		2	28831097	C	T	0.023762	0.0092	0.0039	0.0183255	-0.051072	0.00281729	1.91399e-73	-0.180138	0.0770066	0.0193224	2.91772e-07	0.980787	20	0.0362294
cg11408613	2		28959117		2	28974466	T	C	0.304912	0.0117	0.0021	2.52659e-08	-0.0146325	0.00125764	2.73956e-31	-0.79959	0.159122	5.03399e-07	1.14369e-07	0.970615	20	0.0142011
cg07648144	2		28959156		2	28975107	G	C	0.286342	0.0116	0.0021	3.31727e-08	-0.0283374	0.0016198	1.5818e-68	-0.409353	0.0777134	1.38315e-07	1.11451e-07	0.936439	20	0.0138389
cg09522027	2	PPP1CB;PPP1CB	28974177		2	28974139	G	T	0.515775	0.0094	0.0017	3.21306e-08	0.0121834	0.00072306	1.05336e-63	0.771542	0.146855	1.49027e-07	6.94297e-09	0.657253	20	0.000862109
cg08318365	2	TRMT61B	29093905		2	29090227	C	T	0.484425	0.0086	0.0019	6.00209e-06	-0.0277542	0.00264707	1.01382e-25	-0.309863	0.0745647	3.24407e-05	1.30749e-07	0.569596	20	0.0162351
cg10836450	2		36575957		2	36820220	C	T	0.285942	0.0089	0.0018	7.63613e-07	-0.028533	0.00233823	3.00212e-34	-0.311919	0.0680667	4.59324e-06	1.59019e-09	0.251285	20	0.000197454
cg16896144	2	CRIM1	36705618		2	36705579	G	A	0.512181	-0.0051	0.0018	0.00460653	0.13752	0.00176351	0	-0.0370854	0.0130976	0.00463353	1.21981e-07	0.715307	20	0.0151463
cg17708960	2	CRIM1	36725331		2	36803440	T	C	0.485024	0.0098	0.002	9.58367e-07	-0.0311152	0.00196881	2.91604e-56	-0.314958	0.0672957	2.86582e-06	1.31261e-11	0.989741	20	1.62987e-06
cg19145710	2	CRIM1	36758130		2	36758100	T	G	0.209065	0.0095	0.0018	1.3076e-07	-0.0205321	0.00102518	3.14702e-89	-0.46269	0.0906604	3.33345e-07	7.96255e-11	0.552251	20	9.8871e-06
cg10550416	2	CRIM1	36776323		2	36776271	G	C	0.250399	0.0096	0.0018	9.64261e-08	-0.0377176	0.00226426	2.65621e-62	-0.254523	0.0501095	3.7874e-07	5.07876e-09	0.408775	20	0.00063063
cg00512674	2	FEZ2;FEZ2	36780691		2	36811564	T	C	0.292532	0.01	0.0018	2.7673e-08	-0.0156927	0.00170338	3.18017e-20	-0.637237	0.133945	1.96031e-06	1.78184e-07	0.97593	20	0.0221251
cg17191047	2	FEZ2;FEZ2	36780703		2	36796085	A	G	0.473842	0.0096	0.0018	9.64261e-08	-0.0276601	0.0017027	2.42964e-59	-0.34707	0.0684931	4.03647e-07	3.89852e-10	0.980115	20	4.8408e-05
cg01304256	2	FEZ2;FEZ2	36780705		2	36801857	C	T	0.427516	0.01	0.0017	4.04475e-09	-0.0365119	0.00232593	1.56727e-55	-0.273884	0.0497218	3.62286e-08	7.12298e-10	0.992941	20	8.8446e-05
cg14877939	2	FEZ2;FEZ2	36795033		2	36798415	T	C	0.430511	0.0106	0.002	1.15803e-07	-0.0161463	0.00167024	4.16193e-22	-0.656499	0.141262	3.36199e-06	2.49023e-08	0.992067	20	0.00309212
cg18538236	2	FEZ2;FEZ2	36803709		2	36799347	G	C	0.26278	0.0102	0.004	0.0107723	-0.0361451	0.00219774	8.88999e-61	-0.282196	0.111987	0.0117391	1.11056e-08	0.999246	20	0.00137898
cg01674530	2	FEZ2;FEZ2	36805906		2	36803890	T	G	0.482628	0.0099	0.0017	5.76177e-09	-0.0145007	0.00137406	4.90921e-26	-0.682724	0.133901	3.41933e-07	4.52285e-09	0.982382	20	0.000561603
cg01354510	2	FEZ2;FEZ2	36806329		2	36799347	G	C	0.26278	0.0102	0.004	0.0107723	-0.0228398	0.000993229	5.17105e-117	-0.446589	0.176207	0.0112619	1.56809e-09	0.99853	20	0.00019471
cg01109574	2	FEZ2;FEZ2	36824259		2	36820390	T	G	0.48722	0.0093	0.002	3.31935e-06	-0.0253844	0.00296679	1.16662e-17	-0.366366	0.089672	4.39585e-05	6.44102e-08	0.864686	20	0.00799781
cg16311415	2		36881206		2	36812248	A	G	0.453275	0.0092	0.002	4.22491e-06	-0.023377	0.00124646	1.76927e-78	-0.393549	0.0880899	7.91085e-06	7.55702e-10	0.621911	20	9.38355e-05
cg08847071	2		41641865		2	41659303	C	T	0.169329	-0.0105	0.0018	5.43309e-09	0.0390469	0.0021692	1.92634e-72	-0.268908	0.0484586	2.86938e-08	4.34221e-15	0.973576	20	5.39172e-10
cg25316193	2		41924593		2	41851702	C	A	0.132788	0.0115	0.0034	0.000718677	-0.0551933	0.00295712	9.62204e-78	-0.208359	0.062605	0.00087426	6.50847e-09	0.523179	20	0.000808156
cg06709658	2		43106124		2	43106093	C	G	0.176318	-0.0082	0.002	4.1315e-05	0.0295489	0.00135742	4.61557e-105	-0.277506	0.0688744	5.59771e-05	5.04396e-08	0.354506	20	0.00626309
cg02822958	2	ATP6V1E2	46747628		2	46748574	C	A	0.621805	0.0077	0.0017	5.91481e-06	-0.0357283	0.00213586	8.22245e-63	-0.215515	0.0492947	1.23127e-05	4.40165e-11	0.334466	20	5.46553e-06
cg09506797	2		47026048		2	47029938	T	G	0.0157748	0.0207	0.0038	5.11205e-08	-0.0255116	0.00202856	2.85427e-36	-0.811396	0.162325	5.77481e-07	2.51098e-12	0.594499	20	3.11789e-07
cg11253886	2		47039669		2	47040659	A	G	0.633986	-0.0111	0.0017	6.60285e-11	-0.0211342	0.00188897	4.65587e-29	0.525215	0.0931344	1.7072e-08	8.00869e-11	0.263138	20	9.9444e-06
cg18567079	2		47039888		2	47046497	T	C	0.568091	-0.0135	0.0019	1.20094e-12	-0.0244165	0.00249643	1.36454e-22	0.552905	0.0961828	9.0048e-09	2.77275e-13	0.262503	16	3.44293e-08
cg07145198	2	LHCGR;STON1-GTF2A1L	48954989		2	48954905	C	T	0.212859	-0.0169	0.0021	8.44202e-16	-0.0601552	0.00261859	8.81366e-117	0.28094	0.0369899	3.07651e-14	8.32174e-13	0.31721	20	1.03331e-07
cg19110349	2	NRXN1;NRXN1	50671560		2	50673185	A	G	0.648562	0.0067	0.0019	0.000421384	0.0724796	0.00186695	0	0.0924399	0.0263222	0.000444985	2.48086e-12	0.474542	20	3.08048e-07
cg04546899	2	PSME4	54196757		2	54202448	A	T	0.46226	-0.0084	0.0017	7.76526e-07	0.0190185	0.0013137	1.69151e-47	-0.441675	0.0944496	2.92097e-06	1.4295e-11	0.618886	20	1.77501e-06
cg09633353	2	RTN4;RTN4;RTN4;RTN4	55275380		2	55279536	C	T	0.255591	-0.0159	0.0021	3.69142e-14	-0.00786621	0.00104771	6.00498e-14	2.0213	0.379144	9.75487e-08	9.75487e-08	0.44857	13	0.0121126
cg24789272	2		55388883		2	55437014	T	C	0.0738818	0.0053	0.0035	0.129953	0.0421368	0.00306138	4.19606e-43	0.125781	0.083564	0.132272	2.13437e-08	0.144132	20	0.00265025
cg22992161	2	LINC01122	58872456		2	58833478	G	T	0.167931	-0.0162	0.0021	1.21662e-14	-0.014338	0.00179858	1.56304e-15	1.12986	0.203812	2.96235e-08	1.62615e-12	0.0936297	20	2.01919e-07
cg25868594	2		60016935		2	60021962	T	C	0.542332	0.0014	0.0017	0.410207	0.0494886	0.00175849	2.9502e-174	0.0282893	0.034366	0.410407	2.97905e-07	0.462923	20	0.0369909
cg10610477	2	BCL11A;BCL11A;BCL11A	60712421		2	60708402	A	G	0.0369409	-0.0171	0.0031	3.46548e-08	-0.325377	0.00436687	0	0.0525544	0.00955348	3.77483e-08	2.85658e-10	0.288827	20	3.54702e-05
cg24361098	2	BCL11A;BCL11A;BCL11A	60748951		2	60749109	T	C	0.315895	-0.0086	0.0019	6.00209e-06	-0.04657	0.00202965	1.66012e-116	0.184668	0.0415851	8.96525e-06	3.73694e-08	0.103144	20	0.00464016
cg12796097	2		67911314		2	67891498	C	A	0.533347	0.0067	0.0017	8.10829e-05	0.0175481	0.00117709	2.92113e-50	0.381808	0.100205	0.000138811	6.25813e-11	0.120068	20	7.77073e-06
cg20668221	2		67921775		2	67929981	C	T	0.601837	0.0082	0.0017	1.4104e-06	-0.0476007	0.00284879	1.12521e-62	-0.172266	0.0371721	3.58156e-06	1.69429e-09	0.970059	20	0.00021038
cg16657759	2		69536881		2	69588055	T	C	0.313898	-0.0102	0.0019	7.94289e-08	0.0208995	0.00145603	1.00904e-46	-0.488051	0.0970618	4.94982e-07	2.08094e-09	0.960998	20	0.00025839
cg05197995	2	REV1;REV1	100107669		2	100031551	A	G	0.411941	-0.0075	0.0017	1.02532e-05	0.0323012	0.00183139	1.26965e-69	-0.232189	0.0542511	1.86974e-05	2.61477e-07	0.0645151	20	0.0324676
cg11313202	2	REV1;REV1	100107672		2	100097613	T	C	0.413538	-0.0075	0.0017	1.02532e-05	0.0345354	0.00205527	2.30567e-63	-0.217168	0.0508932	1.97994e-05	2.28592e-07	0.0522135	20	0.0283843
cg12126990	2	AFF3;AFF3	100588044		2	100746935	A	G	0.47504	0.0045	0.0017	0.00811952	-0.0176688	0.00140612	3.2596e-36	-0.254686	0.0983263	0.00959173	1.62967e-07	0.681484	20	0.0202356
cg07349094	2	AFF3;AFF3	100759014		2	100762699	T	G	0.366014	-0.0036	0.0018	0.0455003	0.03497	0.00080156	0	-0.102945	0.0515267	0.0457273	3.65628e-11	0.736736	20	4.54001e-06
cg06183267	2	AFF3	100759134		2	100762699	T	G	0.366014	-0.0036	0.0018	0.0455003	0.0323953	0.00071778	0	-0.111127	0.0556182	0.0457124	4.94372e-12	0.749554	20	6.13862e-07
cg11623950	2	LONRF2	100890682		2	100948062	A	G	0.398762	-0.0126	0.0019	3.32115e-11	0.0260243	0.00121245	3.36381e-102	-0.484162	0.0764137	2.35711e-10	6.20767e-17	0.538141	20	7.70807e-12
cg22626407	2	LONRF2	100896478		2	100906323	A	G	0.1875	0.0145	0.0018	7.91186e-16	-0.00907104	0.000967112	6.62789e-21	-1.59849	0.261573	9.89541e-10	1.53691e-12	0.454792	20	1.90838e-07
cg17669591	2	LONRF2	100898154		2	100959199	T	C	0.394968	-0.0127	0.0019	2.32173e-11	0.0871498	0.00271049	8.06602e-227	-0.145726	0.0222677	5.97781e-11	4.02276e-19	0.358487	20	4.99506e-14
cg02934237	2	LONRF2	100898487		2	100922390	A	G	0.452676	-0.012	0.0019	2.68786e-10	0.0223947	0.00188891	2.00645e-32	-0.535841	0.0961289	2.48688e-08	7.33715e-11	0.827464	20	9.11054e-06
cg02731636	2	LONRF2	100900699		2	100906084	C	G	0.490016	-0.0105	0.0019	3.27025e-08	0.00830417	0.000970993	1.20719e-17	-1.26442	0.272412	3.45751e-06	3.03254e-09	0.380287	20	0.00037655
cg10081994	2	LONRF2	100908637		2	100894491	A	C	0.298323	-0.0116	0.0019	1.02631e-09	0.0206772	0.00176363	9.5764e-32	-0.561005	0.103601	6.12704e-08	1.96295e-10	0.683432	20	2.4374e-05
cg07267968	2	LONRF2	100909858		2	100911582	T	G	0.356629	-0.0103	0.0019	5.92491e-08	0.0143833	0.00152086	3.15809e-21	-0.716108	0.15226	2.56142e-06	4.11159e-09	0.187551	20	0.000510536
cg22939988	2	LONRF2	100913377		2	100916306	A	G	0.228634	0.0156	0.002	6.19072e-15	0.0500774	0.00312551	8.9513e-58	0.311518	0.0444195	2.33101e-12	9.54928e-18	0.263442	20	1.18573e-12
cg25449415	2	LONRF2	100926863		2	100948062	A	G	0.398762	-0.0126	0.0019	3.32115e-11	0.0116178	0.00129876	3.71023e-19	-1.08455	0.203583	9.96832e-08	5.81776e-12	0.660944	20	7.22392e-07
cg05692746	2	LONRF2	100937584		2	100954659	T	C	0.568291	-0.0111	0.0017	6.60285e-11	-0.0218903	0.00249448	1.70126e-18	0.507073	0.0967982	1.61927e-07	2.51104e-09	0.661726	20	0.000311796
cg08017756	2	LONRF2	100939284		2	100948062	A	G	0.398762	-0.0126	0.0019	3.32115e-11	-0.0517812	0.00169199	1.09384e-205	0.243332	0.0375444	9.10194e-11	7.19746e-19	0.591682	20	8.93709e-14
cg23949265	2	LONRF2	100939597		2	100905828	A	G	0.317292	0.0142	0.0018	3.04889e-15	-0.0253604	0.00265224	1.1563e-21	-0.559928	0.0920151	1.16365e-09	7.42215e-14	0.482502	20	9.21608e-09
cg08445696	2		100997682		2	100883460	T	C	0.144768	0.0194	0.0022	1.16333e-18	0.0431588	0.00270941	3.97339e-57	0.449503	0.0582641	1.21057e-14	4.28261e-18	0.348371	20	5.31772e-13
cg17300220	2	CHST10	101010899		2	101015601	C	T	0.38758	-0.0128	0.0019	1.61866e-11	0.045008	0.00136705	1.01376e-237	-0.284394	0.0430894	4.10917e-11	2.68591e-20	0.744609	20	3.33509e-15
cg16781264	2	NMS	101087575		2	101087441	C	A	0.270767	0.0006	0.002	0.764177	0.261588	0.00376547	0	0.00229369	0.00764569	0.764179	1.30727e-08	0.963689	20	0.00162324
cg15317159	2	PDCL3	101178392		2	101199746	T	C	0.090655	-0.004	0.0022	0.0690363	0.0150249	0.0012816	9.65042e-32	-0.266225	0.148174	0.0723828	8.98323e-08	0.422203	12	0.0111545
cg01820934	2	IL1R2;IL1R2	102614569		2	102624226	A	G	0.483626	-0.0062	0.0017	0.000265259	-0.0433854	0.00122382	2.81861e-275	0.142905	0.0393905	0.000285723	2.52015e-07	0.411392	20	0.0312928
cg01613557	2	IL1R2;IL1R2;IL1R2	102616279		2	102610356	T	C	0.493011	-0.0069	0.0017	4.93206e-05	-0.0637261	0.00197188	3.99089e-229	0.108276	0.0268862	5.64483e-05	1.36283e-07	0.499765	20	0.0169222
cg21020906	2	LOC102724691	105591993		2	105578955	C	T	0.31889	-0.0137	0.0021	6.85437e-11	0.0135391	0.00165042	2.3364e-16	-1.01188	0.198174	3.28985e-07	3.28985e-07	0.672298	12	0.04085
cg02563156	2	FHL2;FHL2;FHL2;FHL2	105977603		2	105973094	G	A	0.096845	0.0165	0.0029	1.27296e-08	0.130415	0.00255419	0	0.126519	0.0223743	1.56159e-08	8.67795e-10	0.331901	20	0.000107754
cg06320277	2	FHL2;FHL2;FHL2;FHL2	105980029		2	105971016	A	G	0.0517173	0.0166	0.0029	1.0396e-08	0.0306105	0.00120608	4.17987e-142	0.542297	0.0971182	2.35207e-08	8.1809e-08	0.181213	20	0.0101582
cg17291662	2	SH3RF3	110084755		2	110079336	A	G	0.471845	0.0072	0.0017	2.28253e-05	-0.0235996	0.00140508	2.61396e-63	-0.30509	0.0742902	4.0128e-05	1.95726e-09	0.861239	20	0.000243032
cg14279340	2	SH3RF3	110086407		2	110090029	T	G	0.555711	0.0075	0.0019	7.90149e-05	0.0132643	0.000907881	2.41921e-48	0.565428	0.148378	0.000138556	9.03166e-08	0.935795	20	0.0112146
cg05873532	2		113552653		2	113538782	G	A	0.351837	0.0073	0.0021	0.000508591	-0.0503029	0.00198323	6.2838e-142	-0.145121	0.0421374	0.000573183	1.94428e-07	0.203934	20	0.0241421
cg11833003	2	ARHGEF4;ARHGEF4	131795482		2	131799563	T	C	0.23143	0.0159	0.003	1.15803e-07	-0.0346584	0.00176099	3.13002e-86	-0.458764	0.0896429	3.09312e-07	7.95683e-08	0.573017	20	0.00987999
cg23415434	2	ARHGEF4;ARHGEF4	131798869		2	131799563	T	C	0.23143	0.0159	0.003	1.15803e-07	-0.0711676	0.00531489	6.89684e-41	-0.223416	0.045336	8.30702e-07	2.17967e-07	0.6255	20	0.027065
cg11080513	2	TMEM163	135426596		2	135416857	T	C	0.465256	-0.0076	0.0018	2.41905e-05	0.136549	0.00240151	0	-0.0556576	0.0132183	2.5466e-05	7.23915e-15	0.634178	20	8.98886e-10
cg12318500	2	TMEM163	135428158		2	135430621	A	G	0.441693	-0.0065	0.002	0.00115405	0.0118304	0.0010028	4.02997e-32	-0.549433	0.175354	0.00172866	3.65009e-08	0.510897	20	0.00453231
cg11100281	2	TMEM163	135469416		2	135475196	C	T	0.232029	-0.0092	0.0024	0.000126419	0.078069	0.00174294	0	-0.117844	0.0308544	0.000133792	1.10746e-14	0.073481	20	1.37514e-09
cg17144790	2		135540458		2	135540546	G	A	0.810903	-0.0076	0.0017	7.80047e-06	-0.0602278	0.00165198	5.12826e-291	0.126187	0.0284376	9.10723e-06	2.11814e-13	0.0667671	20	2.63009e-08
cg11781282	2	UBXN4	136505575		2	136505546	C	T	0.519569	-0.011	0.0021	1.62242e-07	0.0596625	0.00300039	5.49503e-88	-0.18437	0.0363987	4.07755e-07	4.13702e-10	0.24034	20	5.13694e-05
cg23851026	2	LCT	136556271		2	136556480	A	G	0.221046	-0.0136	0.0025	5.32806e-08	0.0752149	0.00346794	2.62724e-104	-0.180815	0.0342677	1.31637e-07	3.1455e-11	0.995608	20	3.90577e-06
cg02668124	2	LCT	136556590		2	136556480	A	G	0.221046	-0.0136	0.0025	5.32806e-08	0.0191306	0.00203388	5.15632e-21	-0.710904	0.150963	2.48785e-06	5.84769e-09	0.997496	20	0.000726108
cg15123519	2	LCT	136567270		2	136596867	A	G	0.489816	-0.0102	0.0022	3.54592e-06	-0.0198891	0.00198677	1.36707e-23	0.512844	0.121901	2.58708e-05	3.39937e-09	0.344391	20	0.0004221
cg20242066	2	LCT	136595261		2	136594158	G	A	0.651558	-0.0111	0.0019	5.15452e-09	0.0565965	0.00248993	2.25292e-114	-0.196125	0.0346621	1.52963e-08	3.84356e-12	0.465449	20	4.77255e-07
cg04750100	2	LCT	136595281		2	136589612	C	G	0.649361	-0.0099	0.0021	2.4256e-06	0.056549	0.00333393	1.57871e-64	-0.17507	0.0385437	5.56937e-06	4.26036e-10	0.107385	20	5.29009e-05
cg04677489	2	DARS-AS1;DARS-AS1	136757908		2	136538939	T	A	0.289137	-0.012	0.0023	1.81461e-07	-0.0131935	0.00191155	5.12788e-12	0.909538	0.218532	3.1541e-05	5.63502e-08	0.919133	20	0.00699701
cg05194412	2		137003533		2	137013195	A	G	0.511581	-0.0052	0.002	0.00932238	-0.0855262	0.00218302	0	0.0608001	0.0234361	0.00947855	3.35115e-10	0.0769503	20	4.16112e-05
cg07738651	2		137435473		2	137435455	C	A	0.557708	-0.0113	0.0019	2.72488e-09	-0.0456603	0.00342934	1.90363e-40	0.24748	0.0455742	5.62722e-08	4.72987e-08	0.483051	20	0.00587308
cg00125389	2	LRP1B	142292884		2	142311918	A	G	0.273562	0.0061	0.0019	0.00132492	-0.0361794	0.00165207	2.63322e-106	-0.168604	0.0530774	0.00149027	3.90689e-07	0.119448	20	0.0485119
cg07960232	2		142923646		2	142923656	T	C	0.052516	0.0139	0.0028	6.89544e-07	-0.0892306	0.00317513	9.00429e-174	-0.155776	0.0318652	1.01556e-06	1.95277e-07	0.886913	20	0.0242476
cg14745195	2	ARHGAP15	144011604		2	144009790	A	G	0.185304	0.0186	0.0027	5.62298e-12	-0.0491199	0.0032712	5.78028e-51	-0.378665	0.0604761	3.81534e-10	9.94073e-10	0.099101	20	0.000123434
cg00640622	2	ARHGAP15	144020044		2	144024162	A	T	0.294529	0.0157	0.0024	6.0837e-11	0.0346275	0.00156593	2.37008e-108	0.453397	0.0722783	3.54304e-10	7.23388e-15	0.184997	20	8.98231e-10
cg18594983	2	ARHGAP15	144020774		2	144024162	A	T	0.294529	0.0157	0.0024	6.0837e-11	0.101598	0.00215387	0	0.15453	0.0238485	9.19341e-11	1.85409e-12	0.212223	20	2.30222e-07
cg03155016	2	ARHGAP15	144021461		2	144024162	A	T	0.294529	0.0157	0.0024	6.0837e-11	0.0392031	0.0016292	6.13886e-128	0.400479	0.0634417	2.74469e-10	1.82392e-15	0.386448	20	2.26476e-10
cg22533969	2	ARHGAP15	144160209		2	144005509	T	G	0.185903	0.0188	0.0027	3.33189e-12	0.0330043	0.00332253	2.97588e-23	0.569622	0.0999036	1.18607e-08	1.18607e-08	0.52324	20	0.00147274
cg18936672	2	ARHGAP15	144180531		2	143973565	A	G	0.188299	0.0184	0.0024	1.76524e-14	0.0145552	0.00164613	9.39469e-19	1.26415	0.21824	6.93573e-09	6.93573e-09	0.968084	15	0.00086121
cg17958988	2	ARHGAP15	144192803		2	144012194	A	G	0.184704	0.0186	0.0027	5.62298e-12	0.0180919	0.0021551	4.66126e-17	1.02808	0.193053	1.00737e-07	1.00737e-07	0.984836	17	0.0125086
cg19421244	2	GPD2;GPD2	157332646		2	157334862	A	T	0.335064	-0.0062	0.0017	0.000265259	-0.0431301	0.00134775	1.042e-224	0.143751	0.0396708	0.000290528	6.4088e-09	0.745776	20	0.000795781
cg24986868	2	PKP4;CCDC148;PKP4;CCDC148	159312599		2	159324696	A	C	0.116414	-0.0096	0.0021	4.8441e-06	0.0573992	0.00210984	5.59479e-163	-0.16725	0.0370988	6.53719e-06	1.80714e-09	0.358198	20	0.000224392
cg16776097	2	PKP4;PKP4;PKP4;PKP4;PKP4;CCDC148;CCDC148;CCDC148	159312719		2	159324696	A	C	0.116414	-0.0096	0.0021	4.8441e-06	0.0461916	0.00123111	4.30193e-301	-0.20783	0.045799	5.6825e-06	2.96378e-10	0.106518	20	3.68013e-05
cg24666046	2	TANC1;TANC1	159823997		2	159839050	G	C	0.351837	0.0056	0.0019	0.00320491	0.135301	0.00248272	0	0.0413892	0.0140633	0.00324978	1.7835e-09	0.188599	20	0.000221457
cg06961147	2	TANC1;TANC1	159824263		2	159839050	G	C	0.351837	0.0056	0.0019	0.00320491	0.05783	0.00174835	6.37591e-240	0.0968356	0.0329851	0.00332757	8.42982e-09	0.178685	20	0.00104673
cg15007548	2	TANC1;TANC1	159950276		2	159948494	G	A	0.408147	-0.0048	0.0019	0.0115266	-0.0495076	0.00172533	4.46425e-181	0.0969549	0.0385264	0.01185	9.50144e-08	0.208123	20	0.0117979
cg22512663	2		161122423		2	161131694	G	A	0.301717	-0.0092	0.0018	3.20269e-07	0.0301257	0.00258059	1.73189e-31	-0.305387	0.0652254	2.8405e-06	3.64485e-07	0.101413	20	0.0452581
cg22609984	2		161126801		2	161126732	A	C	0.292532	-0.0099	0.0021	2.4256e-06	-0.025645	0.00219747	1.80918e-31	0.38604	0.0883161	1.23615e-05	7.0227e-08	0.318897	20	0.00872009
cg15773805	2	LOC101926913	171593431		2	171588560	A	G	0.378594	0.0097	0.0018	7.08946e-08	-0.0142798	0.000631304	2.78438e-113	-0.679281	0.12958	1.58696e-07	7.40424e-08	0.963458	20	0.00919385
cg12801329	2		171670795		2	171678625	C	T	0.357228	0.0065	0.0019	0.000623793	0.0146204	0.000913584	1.2101e-57	0.444583	0.132891	0.000821444	1.48228e-07	0.104252	20	0.0184054
cg21686486	2	CYBRD1;CYBRD1;CYBRD1	172377802		2	172378889	C	G	0.273163	-0.0066	0.0019	0.000513365	0.0427166	0.00152751	4.3431e-172	-0.154507	0.0448211	0.000566447	2.70012e-07	0.0626859	20	0.0335274
cg24200501	2	CYBRD1;CYBRD1	172378036		2	172378893	A	G	0.514776	0.0048	0.0019	0.0115266	-0.0461316	0.00156575	8.59792e-191	-0.10405	0.0413376	0.0118332	1.13582e-10	0.184225	20	1.41035e-05
cg13550731	2	DYNC1I2	172543902		2	172619770	G	A	0.269369	-0.0131	0.0019	5.39646e-12	-0.00865865	0.000607921	4.95207e-46	1.51294	0.243792	5.4399e-10	6.30276e-11	0.690752	20	7.82614e-06
cg18181677	2	SLC25A12;SLC25A12	172664868		2	172725981	T	C	0.264776	-0.0122	0.0019	1.35335e-10	-0.0171774	0.00214981	1.34745e-15	0.710235	0.141901	5.58176e-07	4.46445e-08	0.55732	20	0.0055435
cg17990814	2	SLC25A12;SLC25A12	172735079		2	172772837	A	G	0.142971	0.011	0.0021	1.62242e-07	0.0263917	0.00224916	8.5329e-32	0.416798	0.0871388	1.72571e-06	3.52496e-08	0.560418	20	0.00437694
cg20312589	2	METAP1D	172866087		2	172871381	G	A	0.644369	-0.0084	0.0019	9.82212e-06	-0.0151345	0.00114197	4.33905e-40	0.555024	0.132342	2.74253e-05	1.51881e-07	0.115138	20	0.0188591
cg09210666	2	ZAK;ZAK	173941575		2	173965296	A	G	0.16234	-0.0106	0.0023	4.05203e-06	0.0296028	0.00139427	4.86253e-100	-0.358075	0.0795048	6.67452e-06	2.75525e-07	0.706699	20	0.034212
cg20462361	2	ANKRD44-IT1;ANKRD44;ANKRD44	198143561		2	198187164	A	T	0.348642	-0.0103	0.0019	5.92491e-08	0.0161016	0.00182205	9.8246e-19	-0.639688	0.138434	3.82109e-06	1.42831e-08	0.0875348	20	0.00177353
cg23047809	2	RFTN2	198491712		2	198546239	T	C	0.178714	-0.0155	0.0024	1.05862e-10	-0.0499935	0.001962	3.21383e-143	0.31004	0.0495242	3.84049e-10	2.1764e-10	0.939233	20	2.70243e-05
cg09565806	2	RFTN2	198492976		2	198492827	T	C	0.23123	-0.0152	0.0024	2.3992e-10	-0.0381012	0.00132501	7.77455e-182	0.398937	0.0644998	6.20665e-10	1.58005e-11	0.975581	20	1.96195e-06
cg25517103	2	RFTN2	198506530		2	198567912	T	G	0.177316	-0.0157	0.0024	6.0837e-11	-0.0352099	0.00286658	1.11928e-34	0.445897	0.0772269	7.74781e-09	2.06501e-10	0.990941	20	2.56412e-05
cg01470126	2	RFTN2	198512967		2	198533606	T	G	0.47484	0.0104	0.0017	9.49671e-10	0.0433781	0.00150692	3.21173e-182	0.239753	0.0400656	2.17718e-09	7.67697e-12	0.898309	20	9.53249e-07
cg13641746	2	BOLL;BOLL;BOLL;BOLL;BOLL	198649767		2	198666752	T	C	0.15655	-0.0157	0.0024	6.0837e-11	-0.0169593	0.0020889	4.70786e-16	0.925744	0.181736	3.50802e-07	3.50802e-07	0.872589	20	0.0435591
cg11031976	2	BOLL;BOLL;BOLL	198649780		2	198713231	A	G	0.172923	-0.0148	0.0021	1.82005e-12	-0.0169916	0.00219442	9.70199e-15	0.871019	0.167118	1.86827e-07	1.86827e-07	0.475267	20	0.0231983
cg00982548	2	BOLL;BOLL;BOLL	198649783		2	198666752	T	C	0.15655	-0.0157	0.0024	6.0837e-11	-0.0340398	0.00328038	3.16174e-25	0.461225	0.0833465	3.13332e-08	1.32032e-08	0.972744	20	0.00163944
cg17565627	2	BOLL;BOLL;BOLL;BOLL;BOLL	198651111		2	198651492	A	G	0.133986	-0.0159	0.0025	2.01754e-10	0.0237872	0.00322613	1.66456e-13	-0.668426	0.138795	1.46516e-06	3.88642e-08	0.97834	20	0.00482577
cg00926400	2	BOLL;BOLL	198651498		2	198651492	A	G	0.133986	-0.0159	0.0025	2.01754e-10	0.0295409	0.00305676	4.28307e-22	-0.538237	0.101311	1.07989e-07	1.16726e-09	0.699916	20	0.000144939
cg16002818	2	BOLL	198651576		2	198653204	A	C	0.191494	-0.0154	0.0024	1.3929e-10	0.032322	0.00328104	6.7781e-23	-0.476456	0.0886157	7.58803e-08	3.82767e-07	0.807527	20	0.0475281
cg24141882	2	BOLL;BOLL	198651590		2	198653204	A	C	0.191494	-0.0154	0.0024	1.3929e-10	0.0186126	0.00202172	3.3737e-20	-0.827395	0.157174	1.40808e-07	1.40808e-07	0.869101	20	0.0174841
cg08229224	2	PLCL1	198686705		2	198954774	T	C	0.348043	0.0101	0.0017	2.82984e-09	-0.0116902	0.00110865	5.38669e-26	-0.863974	0.166916	2.26565e-07	3.81795e-10	0.260077	20	4.74075e-05
cg05067754	2	PLCL1	198734776		2	198907143	C	T	0.577875	-0.0115	0.0019	1.42498e-09	-0.019281	0.0017019	9.41995e-30	0.596442	0.111724	9.3714e-08	9.3714e-08	0.595433	20	0.0116365
cg09349723	2	PLCL1	199013270		2	198643631	A	G	0.417931	0.0097	0.0017	1.15742e-08	-0.00863273	0.00112632	1.79511e-14	-1.12363	0.245503	4.72008e-06	6.26484e-08	0.762235	20	0.00777905
cg04567952	2	C2orf69	200775554		2	200793205	G	A	0.491414	-0.0083	0.0017	1.04827e-06	-0.0760251	0.00125961	0	0.109174	0.0224341	1.13617e-06	1.43319e-09	0.238845	20	0.000177959
cg14108285	2	C2orf69	200787960		2	200754393	A	C	0.136581	-0.0111	0.0024	3.74598e-06	0.0132125	0.00123467	1.0042e-26	-0.840113	0.197885	2.18146e-05	3.80912e-07	0.99784	20	0.0472979
cg20580026	2		200838623		2	200847990	G	A	0.130391	-0.0106	0.0024	1.00235e-05	0.01969	0.00110599	6.68199e-71	-0.538343	0.125584	1.81329e-05	7.54288e-08	0.941274	20	0.009366
cg14444070	2		201020996		2	201021325	T	C	0.195687	-0.0098	0.0023	2.03633e-05	-0.0469103	0.00292999	1.08099e-57	0.208909	0.0507363	3.82922e-05	3.22868e-09	0.638441	20	0.000400905
cg03102603	2	SPATS2L;SPATS2L;SPATS2L;SPATS2L;SPATS2L;SPATS2L;SPATS2L	201239016		2	201242293	A	G	0.390176	-0.0078	0.0017	4.47009e-06	0.0139856	0.000679852	4.94158e-94	-0.557718	0.124541	7.52749e-06	7.25439e-08	0.155041	20	0.00900778
cg18333255	2	ICA1L;ICA1L;ICA1L;ICA1L	203686636		2	203723989	T	A	0.400958	-0.0112	0.0016	2.55963e-12	0.0176404	0.00185371	1.79491e-21	-0.634906	0.112596	1.71256e-08	6.80271e-10	0.496906	20	8.44692e-05
cg13836957	2	CARF;CARF;CARF;CARF;CARF	203830758		2	203758551	T	C	0.0471246	-0.0109	0.0029	0.000170853	0.0257009	0.00230978	9.26783e-29	-0.424109	0.1191	0.000369517	3.05943e-07	0.207399	20	0.037989
cg10898649	2	PARD3B;PARD3B;PARD3B;PARD3B	206058374		2	206059325	T	C	0.176118	0.007	0.0019	0.000229413	0.0322494	0.00140001	2.07847e-117	0.217059	0.0596647	0.000274792	1.08999e-07	0.270239	20	0.0135345
cg18882786	2	CPS1;CPS1;CPS1	211495594		2	211495587	T	C	0.22524	-0.0047	0.0018	0.00902486	-0.0608243	0.00170338	2.98013e-279	0.0772718	0.0296725	0.00921003	1.17146e-15	0.0786196	20	1.4546e-10
cg24768649	2	ERBB4;ERBB4	213402181		2	213402641	C	G	0.40635	-0.0126	0.0017	1.2463e-13	0.00454866	0.000629169	4.84291e-13	-2.77005	0.535242	2.27526e-07	2.27526e-07			0.0282519
cg04454831	2	SLC11A1	219249000		2	219249013	T	C	0.167931	0.0085	0.002	2.1377e-05	0.065141	0.00131064	0	0.130486	0.0308147	2.29013e-05	2.23294e-09	0.430061	20	0.000277264
cg04159296	2	USP37	219424158		2	219562675	A	G	0.189696	0.0114	0.0017	2.00193e-11	0.00501505	0.000814717	7.48081e-10	2.27316	0.501277	5.76756e-06	4.17564e-08	0.997308	20	0.00518489
cg08898222	2	ZNF142;BCS1L;BCS1L;BCS1L;BCS1L;BCS1L;ZNF142;ZNF142	219523382		2	219432995	C	A	0.521166	0.0116	0.0017	8.88305e-12	0.0109621	0.00131327	6.99079e-17	1.05819	0.200302	1.27101e-07	2.55446e-09	0.944874	20	0.000317188
cg04430204	2	STK36;RNF25	219537816		2	219664663	T	C	0.299521	0.0102	0.0017	1.97318e-09	-0.0145906	0.00164539	7.47419e-19	-0.699078	0.140678	6.71763e-07	4.27457e-10	0.589763	20	5.30773e-05
cg25925210	2	TTLL4	219576383		2	219562675	A	G	0.189696	0.0114	0.0017	2.00193e-11	-0.0680977	0.00162421	0	-0.167407	0.0252814	3.55043e-11	2.59355e-16	0.760825	20	3.22041e-11
cg14016346	2	TTLL4	219576420		2	219317248	C	T	0.217452	0.0115	0.0017	1.3358e-11	-0.0100994	0.00102632	7.53458e-23	-1.13868	0.204263	2.48146e-08	2.48146e-08	0.995317	20	0.00308122
cg02176678	2	TTLL4	219576539		2	219562675	A	G	0.189696	0.0114	0.0017	2.00193e-11	-0.0893931	0.00277793	3.39098e-227	-0.127527	0.0194257	5.20834e-11	4.88397e-16	0.873951	20	6.06442e-11
cg06795727	2	TTLL4	219582127		2	219619766	C	T	0.411142	0.0115	0.0017	1.3358e-11	-0.0119068	0.00133657	5.17258e-19	-0.965831	0.179273	7.14525e-08	7.14525e-08	0.906508	20	0.00887225
cg27629986	2	TTLL4	219585157		2	219427597	A	G	0.263179	0.0109	0.0019	9.64581e-09	0.0125206	0.00105212	1.17816e-32	0.870565	0.168462	2.36979e-07	2.36979e-07	0.790795	20	0.0294257
cg23729005	2	TTLL4	219596471		2	219637884	G	A	0.447883	0.0105	0.0019	3.27025e-08	-0.0649776	0.00139972	0	-0.161594	0.0294473	4.07505e-08	8.38698e-14	0.657739	20	1.04141e-08
cg03487391	2	TTLL4	219596537		2	219589594	C	T	0.410743	0.0115	0.0017	1.3358e-11	-0.041381	0.00152524	4.25567e-162	-0.277905	0.0423394	5.24701e-11	5.71553e-12	0.82786	20	7.09697e-07
cg07467716	2	TTLL4	219597258		2	219645553	A	G	0.441294	0.0107	0.0019	1.78567e-08	-0.00968052	0.000805532	2.87367e-33	-1.10531	0.216752	3.40674e-07	3.40674e-07	0.422662	20	0.0423015
cg13051107	2	TTLL4	219599208		2	219562675	A	G	0.189696	0.0114	0.0017	2.00193e-11	0.00469132	0.000761193	7.13289e-10	2.43002	0.535512	5.68579e-06	3.15977e-08	0.998143	20	0.00392349
cg15247335	2	TTLL4	219600800		2	219616002	A	C	0.340655	0.0116	0.0017	8.88305e-12	-0.0308491	0.00116357	6.94019e-155	-0.376023	0.0569027	3.89077e-11	3.89077e-11	0.843679	20	4.83117e-06
cg14624844	2	TTLL4	219613610		2	219616002	A	C	0.340655	0.0116	0.0017	8.88305e-12	-0.0107449	0.00126631	2.15293e-17	-1.07958	0.203026	1.05226e-07	1.05226e-07	0.962805	20	0.0130659
cg17774679	2	CYP27A1	219645811		2	219650718	A	G	0.440096	0.0108	0.0019	1.31418e-08	0.0335579	0.00281837	1.08997e-32	0.321832	0.0627394	2.90266e-07	2.90266e-07	0.833837	20	0.0360424
cg08188456	2	DNAJB2;DNAJB2	220144596		2	220146402	T	C	0.273962	-0.0152	0.0022	4.87769e-12	-0.00913955	0.000978274	9.40628e-21	1.6631	0.299385	2.77514e-08	3.43579e-12	0.202473	20	4.26623e-07
cg06895971	2	DNAJB2;DNAJB2	220147672		2	220156474	G	C	0.339257	-0.017	0.0022	1.09875e-14	-0.0477886	0.00147971	7.97353e-229	0.355733	0.0473354	5.68438e-14	8.91484e-18	0.680318	20	1.10696e-12
cg05341116	2		220152744		2	220141963	A	T	0.523163	-0.0139	0.0023	1.50827e-09	0.0169237	0.00141888	8.5092e-33	-0.821334	0.152354	7.00822e-08	5.16822e-12	0.140768	20	6.41738e-07
cg10225197	2	PTPRN;MIR153-1	220159976		2	220157418	C	A	0.248602	-0.0166	0.0022	4.50713e-14	0.0249081	0.00222785	5.09036e-29	-0.66645	0.106558	3.99129e-10	6.6201e-15	0.919282	20	8.22017e-10
cg24644540	2	PTPRN;PTPRN;PTPRN	220163526		2	220208488	T	C	0.222444	-0.0184	0.0026	1.4739e-12	-0.0287378	0.0013358	1.16125e-102	0.640271	0.0952424	1.78578e-11	5.2669e-16	0.999912	20	6.53991e-11
cg13773083	2	RESP18	220197274		2	220177961	T	C	0.122204	-0.0181	0.0028	1.01778e-10	0.0267461	0.00274773	2.16177e-22	-0.676734	0.125671	7.24535e-08	2.00927e-09	0.435323	20	0.000249492
cg14987769	2	RESP18	220197576		2	220168607	T	C	0.212859	-0.0184	0.0023	1.24419e-15	0.0135482	0.00177854	2.5848e-14	-1.35811	0.246183	3.45457e-08	1.05988e-09	0.243871	19	0.000131605
cg27216780	2	RESP18	220197900		2	220161306	T	C	0.214457	-0.0182	0.0026	2.55963e-12	-0.0342001	0.00353544	3.90721e-22	0.532162	0.0938395	1.41986e-08	3.73615e-11	0.959883	20	4.63918e-06
cg05372614	2	FBXO36	230865144		2	230883569	G	C	0.466254	-0.0104	0.0019	4.40774e-08	-0.0133321	0.00104191	1.73086e-37	0.780074	0.155005	4.83962e-07	5.69778e-11	0.0716729	20	7.07493e-06
cg19845136	2		232789413		2	232779155	A	G	0.159345	0.0111	0.0024	3.74598e-06	0.0376075	0.00275382	1.84744e-42	0.295154	0.0673775	1.18353e-05	5.63048e-09	0.0990437	20	0.000699137
cg00340052	2	AGAP1;AGAP1	236812921		2	236820664	A	G	0.18151	0.0133	0.0023	7.3551e-09	-0.0238625	0.00271574	1.53977e-18	-0.557361	0.115386	1.36246e-06	2.49579e-09	0.956891	20	0.000309902
cg20403528	2	AGAP1;AGAP1	236900667		2	236885536	G	T	0.539936	0.0111	0.0019	5.15452e-09	-0.0145114	0.001479	1.00369e-22	-0.764917	0.152384	5.17633e-07	1.43758e-08	0.963028	20	0.00178504
cg11007962	2	AGAP1;AGAP1	236923454		2	236932963	T	G	0.319289	0.009	0.0019	2.17074e-06	-0.0744683	0.00348186	1.74586e-101	-0.120857	0.0261325	3.75009e-06	3.51484e-07	0.0810636	20	0.0436437
cg26641996	2	AGAP1;AGAP1	236924310		2	236937578	G	A	0.328674	0.009	0.0019	2.17074e-06	-0.0295592	0.00195506	1.20747e-51	-0.304474	0.0673585	6.17829e-06	3.15123e-09	0.210023	20	0.000391289
cg02541099	2		241336014		2	241336021	A	G	0.197883	-0.0112	0.0024	3.06125e-06	-0.0324696	0.00136697	1.0246e-124	0.344938	0.0753283	4.66919e-06	6.71195e-08	0.27067	20	0.00833423
cg12395284	3		10153222		3	10142102	T	G	0.227037	0.0108	0.0025	1.56029e-05	0.112987	0.00197602	0	0.0955864	0.0221895	1.64944e-05	1.30351e-08	0.410345	20	0.00161857
cg01331196	3	HRH1;HRH1;HRH1	11287078		3	11289561	G	A	0.498602	0.0074	0.0018	3.9376e-05	0.148696	0.00178785	0	0.049766	0.01212	4.02399e-05	2.97038e-08	0.829392	20	0.00368833
cg21415385	3	VGLL4;VGLL4;VGLL4;VGLL4	11604056		3	11604119	G	A	0.461062	0.0066	0.002	0.000966848	0.0187157	0.00124233	2.75499e-51	0.352646	0.109396	0.00126605	1.65576e-07	0.674222	20	0.0205595
cg07537591	3	VGLL4;VGLL4;VGLL4	11661075		3	11664859	C	A	0.52516	0.0099	0.0016	6.11258e-10	-0.0122734	0.00125941	1.93051e-22	-0.806619	0.154419	1.75499e-07	7.91213e-08	0.724866	20	0.0098245
cg07212449	3	VGLL4;VGLL4;VGLL4	11675325		3	11675617	G	A	0.141374	0.011	0.0025	1.08251e-05	-0.0132744	0.00160932	1.60444e-16	-0.828661	0.213452	0.000103519	1.5882e-07	0.141417	20	0.0197207
cg23514324	3	PPARG;PPARG;PPARG	12329213		3	12329195	C	G	0.405351	-0.0109	0.0018	1.39934e-09	0.0123101	0.00103092	7.24477e-33	-0.885455	0.16395	6.63563e-08	4.77297e-10	0.074516	20	5.9266e-05
cg05628226	3	IQSEC1;IQSEC1	13002971		3	13002305	G	A	0.336661	-0.0104	0.0019	4.40774e-08	-0.0225227	0.000951926	9.27863e-124	0.461756	0.0865873	9.66912e-08	1.88212e-09	0.177147	20	0.000233703
cg10856455	3	COLQ;COLQ	15561897		3	15562706	G	A	0.507788	0.0067	0.0017	8.10829e-05	-0.0077795	0.000740257	7.83642e-26	-0.861238	0.233384	0.000224067	3.44807e-08	0.23154	20	0.00428147
cg05072819	3	KAT2B	20081367		3	20070169	T	G	0.0704872	0.0069	0.0024	0.00404028	0.0311748	0.00159992	1.46581e-84	0.221333	0.0778188	0.00445221	7.19954e-08	0.684024	20	0.00893967
cg26234414	3	KAT2B	20191055		3	20228005	T	C	0.457268	-0.009	0.0023	9.11401e-05	-0.0139272	0.00116064	3.56865e-33	0.646217	0.173703	0.000199036	8.41867e-11	0.169052	20	1.04535e-05
cg01465620	3	LOC100128640;ACVR2B	38496096		3	38529825	C	T	0.678115	-0.009	0.0019	2.17074e-06	-0.0187776	0.000968762	1.07217e-83	0.479294	0.104162	4.19596e-06	1.708e-08	0.359154	20	0.00212082
cg03555651	3	ACVR2B;ACVR2B	38521179		3	38536261	C	T	0.646565	-0.0091	0.0019	1.67219e-06	-0.0234021	0.00128011	1.1668e-74	0.388854	0.0839294	3.60214e-06	1.83684e-09	0.340072	20	0.000228081
cg24069376	3	EXOG;EXOG	38537580		3	38471088	A	C	0.645567	-0.0085	0.0019	7.68833e-06	-0.0399391	0.0021195	3.31419e-79	0.212824	0.0488947	1.34472e-05	2.913e-07	0.153229	20	0.0361707
cg25289587	3	ULK4	41346271		3	41333374	T	C	0.450679	0.0077	0.0019	5.06447e-05	0.0444701	0.00157783	9.08494e-175	0.17315	0.0431648	6.03661e-05	7.62203e-08	0.120333	20	0.00946427
cg10144569	3	KBTBD5	42726640		3	42726643	G	C	0.367412	0.0089	0.002	8.58703e-06	-0.0346672	0.000943366	1.23581e-295	-0.256727	0.0581129	9.9744e-06	1.15732e-09	0.83082	20	0.000143704
cg16330552	3		44010115		3	44016658	T	A	0.193091	0.0122	0.0019	1.35335e-10	-0.0218324	0.00205803	2.72315e-26	-0.558802	0.101727	3.94776e-08	1.29309e-09	0.270643	20	0.000160563
cg17294515	3		45248486		3	45243383	C	T	0.658746	-0.007	0.0019	0.000229413	0.0245764	0.00117166	1.09505e-97	-0.284827	0.0784935	0.000284893	5.18024e-13	0.26753	20	6.43231e-08
cg21260332	3		45286054		3	45273480	G	C	0.164137	0.0026	0.003	0.386125	-0.0848918	0.00425655	1.69641e-88	-0.0306272	0.0353724	0.386573	1.79234e-07	0.107275	12	0.0222555
cg17793814	3	LARS2-AS1;LARS2	45539705		3	45555044	C	A	0.495208	-0.0047	0.0018	0.00902486	-0.0420386	0.00140015	4.72772e-198	0.111802	0.0429794	0.00928732	8.64273e-09	0.108673	20	0.00107317
cg09608765	3	LIMD1	45636137		3	45632317	C	T	0.280152	-0.0096	0.0019	4.35764e-07	-0.0173838	0.00114111	2.09939e-52	0.552238	0.115152	1.62074e-06	9.43742e-09	0.519868	20	0.00117184
cg16127364	3	LIMD1	45636246		3	45615881	T	A	0.453275	-0.0077	0.0017	5.91481e-06	-0.0376168	0.00172105	6.67292e-106	0.204696	0.0461527	9.19952e-06	1.9126e-10	0.293074	20	2.37488e-05
cg04037228	3	LIMD1	45636386		3	45633834	G	A	0.521565	-0.0081	0.0016	4.13794e-07	0.0422882	0.0021524	6.12612e-86	-0.191543	0.0390714	9.46878e-07	8.63784e-15	0.133366	20	1.07256e-09
cg17362819	3	LIMD1	45689110		3	45636213	C	G	0.473642	-0.0074	0.0018	3.9376e-05	0.0170573	0.00140868	9.49893e-34	-0.433831	0.111443	9.90692e-05	1.12925e-09	0.1382	20	0.000140219
cg25664154	3	LIMD1	45706712		3	45636213	C	G	0.473642	-0.0074	0.0018	3.9376e-05	0.0133565	0.00152771	2.27373e-18	-0.554038	0.148922	0.000198965	1.19999e-08	0.520845	20	0.00149003
cg10351852	3	LIMD1	45706990		3	45636213	C	G	0.473642	-0.0074	0.0018	3.9376e-05	0.0183316	0.00145478	2.08699e-36	-0.403674	0.103285	9.29238e-05	3.36399e-07	0.328007	20	0.0417707
cg08033130	3	CXCR6;FYCO1	45983597		3	45991087	C	T	0.381789	0.0025	0.0019	0.188245	0.192951	0.00181759	0	0.0129566	0.00984781	0.188279	5.59605e-08	0.753455	20	0.00694862
cg19145607	3	CXCR6;FYCO1	45983792		3	45991087	C	T	0.381789	0.0025	0.0019	0.188245	0.13361	0.00177851	0	0.0187112	0.0142227	0.188312	5.18385e-09	0.606735	20	0.000643679
cg07983767	3	CXCR6;FYCO1	45984158		3	45991087	C	T	0.381789	0.0025	0.0019	0.188245	0.0864281	0.00142258	0	0.0289258	0.0219888	0.188348	2.01948e-08	0.934926	20	0.00250759
cg04847265	3	LTF;LTF	46482949		3	46464940	G	A	0.446286	-0.006	0.002	0.0026998	0.0306607	0.00160824	4.95912e-81	-0.19569	0.0660327	0.00304129	2.84268e-07	0.375395	20	0.0352975
cg00716083	3	LTF	46506554		3	46487775	G	C	0.467851	0.0085	0.0019	7.68833e-06	0.0132389	0.00151358	2.19536e-18	0.642047	0.161199	6.80652e-05	1.73973e-07	0.196512	20	0.0216022
cg04507495	3		47563649		3	47097985	A	G	0.125399	-0.0097	0.0025	0.000104456	0.0557445	0.00351821	1.53284e-56	-0.174008	0.0461726	0.000164133	1.68804e-07	0.0557317	15	0.0209604
cg19186409	3	SMARCC1	47647355		3	47618953	C	A	0.478834	0.0109	0.0017	1.43845e-10	0.0154999	0.00157568	7.80427e-23	0.703232	0.13092	7.80972e-08	6.27321e-10	0.196619	20	7.78945e-05
cg18686684	3	MAP4;MAP4	47934546		3	47960511	A	T	0.251797	0.0119	0.0021	1.45602e-08	0.0160377	0.00236335	1.15287e-11	0.742004	0.170592	1.36403e-05	1.60517e-07	0.483754	19	0.0199314
cg17215036	3	MAP4;MAP4;MAP4	48129188		3	47898307	G	A	0.338059	0.0113	0.0021	7.40928e-08	0.00572889	0.000581897	7.18974e-23	1.97246	0.417741	2.33851e-06	8.60462e-09	0.0680508	20	0.00106844
cg07233742	3	CCDC36;CCDC36	49275868		3	49309787	C	A	0.14377	0.0043	0.0022	0.0506367	-0.0415209	0.00126116	1.03546e-237	-0.103562	0.0530787	0.0510439	2.95368e-14	0.252323	20	3.66758e-09
cg14798641	3	USP4;USP4;C3orf62	49314920		3	49314960	A	G	0.0441294	-0.0121	0.0031	9.49191e-05	-0.096913	0.0027531	1.9015e-271	0.124854	0.0321835	0.000104693	8.80213e-09	0.535692	20	0.00109296
cg23549385	3	USP4;USP4	49318213		3	49606385	A	G	0.0537141	-0.0197	0.0028	1.98243e-12	-0.0206815	0.00246384	4.6977e-17	0.95254	0.176655	6.9636e-08	6.9636e-08	0.0568257	6	0.0086467
cg02758552	3	GPX1;GPX1;GPX1;GPX1	49395714		3	49493151	T	G	0.20647	-0.0175	0.0021	7.85975e-17	0.0111792	0.00149289	6.97723e-14	-1.56541	0.281048	2.54892e-08	2.54892e-08	0.940455	6	0.00316499
cg17493303	3	RHOA;TCTA;TCTA	49450528		3	49493151	T	G	0.20647	-0.0175	0.0021	7.85975e-17	0.0110349	0.00152193	4.14964e-13	-1.58588	0.289926	4.50124e-08	4.50124e-08	0.95104	6	0.00558919
cg21966631	3	RNF123	49749814		3	49843723	T	C	0.573482	-0.023	0.0019	9.90512e-34	-0.0105754	0.00138707	2.45331e-14	2.17485	0.337116	1.10858e-10	3.76199e-14	0.144239	17	4.67127e-09
cg03883939	3	AMIGO3;AMIGO3;RNF123	49754876		3	49800272	C	T	0.573482	-0.0231	0.0019	5.20837e-34	-0.0119797	0.00146675	3.14792e-16	1.92825	0.284415	1.20407e-11	2.31945e-15	0.102146	12	2.88006e-10
cg13551591	3	MST1R;MST1R	49936013		3	49971514	C	A	0.570487	-0.0228	0.0016	4.48281e-46	0.00721572	0.00111924	1.14088e-10	-3.15977	0.537941	4.25861e-09	4.25861e-09	0.0577509	15	0.000528792
cg11663600	3	MST1R	49941416		3	49941436	G	A	0.636981	-0.0241	0.0017	1.28131e-45	-0.00461382	0.000696698	3.534e-11	5.22344	0.87057	1.97291e-09	1.97291e-09	0.155353	8	0.000244976
cg27360567	3	MST1R	49941613		3	49941436	G	A	0.636981	-0.0241	0.0017	1.28131e-45	0.00702696	0.000858974	2.82349e-16	-3.42965	0.484035	1.38506e-12	3.3073e-13	0.0820462	20	4.10668e-08
cg09214591	3	MON1A;MON1A	49968533		3	50107512	A	G	0.629393	-0.0263	0.0019	1.41986e-43	0.00597373	0.000896532	2.68026e-11	-4.40261	0.733308	1.92785e-09	1.92785e-09	0.345038	8	0.000239381
cg05635617	3	RBM6;RBM6	49977228		3	50108792	C	A	0.25619	0.0172	0.0017	4.61373e-24	0.00385109	0.000637156	1.50164e-09	4.46627	0.86075	2.11639e-07	1.66771e-09	0.131829	8	0.00020708
cg06929056	3	RBM5;RBM5	50126097		3	49988065	A	G	0.297724	0.0187	0.0019	7.41429e-23	-0.0102983	0.0013808	8.77039e-14	-1.81584	0.305477	2.77674e-09	2.77674e-09	0.236926	13	0.000344788
cg09363526	3	RBM5;RBM5	50149307		3	50095691	G	A	0.0327476	0.0265	0.0035	3.69142e-14	-0.0156796	0.00189062	1.10077e-16	-1.69009	0.302252	2.24917e-08	2.24917e-08	0.932173	15	0.00279279
cg23499133	3		50189428		3	50210289	G	C	0.478035	0.0233	0.0017	9.36222e-43	-0.00931758	0.00134331	4.02581e-12	-2.50065	0.404056	6.05984e-10	6.05984e-10	0.520955	4	7.5245e-05
cg25920857	3		50190575		3	50208819	T	C	0.301318	0.0255	0.0019	4.55201e-41	-0.0145269	0.00136095	1.3451e-26	-1.75536	0.21012	6.59313e-17	6.59313e-17	0.150555	20	8.18669e-12
cg11713549	3	CACNA2D2;CACNA2D2;CACNA2D2;CACNA2D2	50487659		3	50236373	A	G	0.23103	0.0178	0.002	5.58467e-19	0.00932329	0.00141058	3.85537e-11	1.9092	0.359798	1.11871e-07	2.78783e-11	0.684212	13	3.46165e-06
cg04253578	3		50591782		3	50637070	T	C	0.14397	-0.0152	0.0028	5.68069e-08	0.0173341	0.0014353	1.39739e-33	-0.876887	0.1771	7.36956e-07	7.62535e-09	0.98352	20	0.000946839
cg11728787	3	HEMK1	50609551		3	50637469	G	C	0.291534	-0.0122	0.0024	3.70868e-07	0.0304451	0.00277044	4.30519e-28	-0.400721	0.0868558	3.95675e-06	3.60028e-08	0.23833	20	0.00447047
cg08970648	3	CISH;CISH	50644192		3	50644134	C	T	0.275759	-0.0125	0.0024	1.90544e-07	-0.0228869	0.00183174	7.98375e-36	0.546164	0.113609	1.52915e-06	2.41351e-08	0.941523	17	0.00299686
cg25017909	3	DOCK3	50911287		3	50966191	G	A	0.286142	-0.015	0.0026	7.96342e-09	-0.0131949	0.00169114	6.07528e-15	1.1368	0.245063	3.50377e-06	1.06332e-07	0.487487	13	0.0132033
cg13336808	3	DOCK3	51062847		3	51147807	C	A	0.0828674	-0.0135	0.0029	3.2371e-06	-0.0599121	0.00272472	3.72409e-107	0.22533	0.0494772	5.25785e-06	1.67352e-07	0.767489	13	0.0207801
cg11834152	3	DOCK3	51063126		3	51063173	A	G	0.290935	-0.0131	0.0025	1.60577e-07	-0.0332871	0.00167164	3.14808e-88	0.393546	0.077661	4.03107e-07	2.41166e-09	0.646087	11	0.000299456
cg25693132	3	GRM2;GRM2	51740741		3	51408051	C	T	0.0908546	-0.0125	0.0024	1.90544e-07	-0.0365261	0.00343029	1.77959e-26	0.342221	0.0731455	2.88791e-06	1.06447e-07	0.299378	20	0.0132175
cg21899500	3	GRM2;GRM2	51740850		3	51408051	C	T	0.0908546	-0.0125	0.0024	1.90544e-07	-0.0353961	0.00334388	3.48579e-26	0.353146	0.0755673	2.96439e-06	1.31084e-07	0.280346	20	0.0162767
cg00664406	3	GRM2;GRM2	51740875		3	51408051	C	T	0.0908546	-0.0125	0.0024	1.90544e-07	-0.0439249	0.00369644	1.45027e-32	0.284577	0.0596565	1.83998e-06	5.46852e-08	0.265813	20	0.00679026
cg04453050	3	GRM2;GRM2	51740896		3	51408051	C	T	0.0908546	-0.0125	0.0024	1.90544e-07	-0.0330119	0.00319438	4.92653e-25	0.378651	0.0814121	3.3026e-06	1.7667e-07	0.315242	20	0.0219371
cg26079664	3	GRM2;GRM2	51740956		3	51408051	C	T	0.0908546	-0.0125	0.0024	1.90544e-07	-0.0658968	0.00548133	2.7218e-33	0.189691	0.0396916	1.76071e-06	5.07623e-08	0.250918	20	0.00630315
cg12934382	3	GRM2;GRM2;GRM2;GRM2	51741135		3	51408051	C	T	0.0908546	-0.0125	0.0024	1.90544e-07	-0.0592022	0.00434295	2.59132e-42	0.211141	0.0433972	1.14279e-06	2.74333e-08	0.208846	20	0.0034064
cg00303541	3	GRM2;GRM2	51741280		3	51408051	C	T	0.0908546	-0.0125	0.0024	1.90544e-07	-0.0591521	0.00469149	1.89865e-36	0.21132	0.0438988	1.48094e-06	4.43942e-08	0.223918	20	0.00551243
cg21213853	3	GRM2;GRM2	51741473		3	51408051	C	T	0.0908546	-0.0125	0.0024	1.90544e-07	-0.0575024	0.0044664	6.26951e-38	0.217382	0.0450234	1.37768e-06	4.40738e-08	0.139089	20	0.00547264
cg08438690	3	PPM1M;PPM1M	52279403		3	52313454	A	C	0.160144	-0.0133	0.0028	2.03417e-06	-0.0301225	0.00195158	9.53466e-54	0.441531	0.097256	5.62851e-06	1.1071e-08	0.0956149	20	0.00137469
cg25720552	3	STAB1	52540525		3	52540544	T	G	0.261581	0.0131	0.002	5.75371e-11	-0.0195009	0.00131157	5.28445e-50	-0.671764	0.11207	2.04565e-09	1.63023e-10	0.150129	20	2.02425e-05
cg00669289	3	STAB1	52542961		3	52542919	C	T	0.599641	-0.0098	0.0016	9.06836e-10	0.00833157	0.000944884	1.16983e-18	-1.17625	0.233826	4.89361e-07	3.81433e-10	0.0513376	20	4.73625e-05
cg19225036	3	PBRM1	52586343		3	52629750	C	A	0.308307	0.0113	0.002	1.60448e-08	0.0174683	0.00128316	3.33127e-42	0.646887	0.123963	1.80465e-07	4.54494e-11	0.189584	20	5.64346e-06
cg18868699	3	GLT8D1;GLT8D1;GLT8D1;GLT8D1;GLT8D1	52730807		3	52765882	T	C	0.438898	0.0103	0.0019	5.92491e-08	0.0235166	0.00138999	3.28589e-64	0.437988	0.0848401	2.43661e-07	4.41299e-11	0.144088	20	5.47961e-06
cg05558457	3	SPCS1;GLT8D1;GLT8D1;GLT8D1;GLT8D1;GLT8D1;GLT8D1;GLT8D1	52739546		3	52807736	G	A	0.310903	0.0107	0.0017	3.09153e-10	0.00388687	0.000436027	4.90948e-19	2.75286	0.535405	2.72356e-07	2.72356e-07	0.256152	20	0.0338185
cg27294008	3	NEK4	52748359		3	52634092	T	C	0.394968	0.0105	0.0019	3.27025e-08	0.0324942	0.00164936	2.10897e-86	0.323135	0.0607288	1.03232e-07	1.33154e-10	0.342228	20	1.65337e-05
cg18487916	3	NEK4	52748469		3	52634092	T	C	0.394968	0.0105	0.0019	3.27025e-08	0.0512361	0.0019053	2.77473e-159	0.204934	0.0378582	6.19112e-08	8.19132e-12	0.186898	20	1.01712e-06
cg06301181	3	NEK4;NEK4	52805414		3	52586682	A	T	0.398962	0.0104	0.0019	4.40774e-08	0.0216242	0.00152567	1.33604e-45	0.480943	0.0941891	3.28807e-07	7.11421e-12	0.275927	20	8.83371e-07
cg05991220	3	ITIH1;ITIH1;ITIH1;ITIH1	52813859		3	52794367	G	T	0.458666	0.0102	0.0019	7.94289e-08	-0.0250438	0.00191376	3.9513e-39	-0.407287	0.0820031	6.80917e-07	1.52256e-09	0.57045	20	0.000189056
cg24628310	3	ITIH1;ITIH1;ITIH1;ITIH1	52813873		3	52794367	G	T	0.458666	0.0102	0.0019	7.94289e-08	-0.0162301	0.00121379	8.88622e-41	-0.628463	0.126149	6.29637e-07	6.66911e-08	0.172109	20	0.00828103
cg21742876	3	ITIH1;ITIH1;ITIH1;ITIH1	52817404		3	52815905	C	T	0.521765	0.0141	0.0016	1.22385e-18	0.0181041	0.00121285	2.20155e-50	0.778827	0.10263	3.23163e-14	4.12986e-17	0.0671502	20	5.12804e-12
cg11559612	3	ITIH4;ITIH4	52855093		3	52871929	A	G	0.245208	0.0158	0.002	2.78903e-15	0.0180991	0.00132202	1.15637e-42	0.87297	0.12758	7.7813e-12	7.7813e-12	0.0817399	20	9.66204e-07
cg21230309	3	ITIH4;ITIH4	52861574		3	52871929	A	G	0.245208	0.0158	0.002	2.78903e-15	0.0410053	0.00199073	2.85523e-94	0.385316	0.0522384	1.62985e-13	2.1964e-10	0.176137	20	2.72727e-05
cg11645453	3	ITIH4;ITIH4;ITIH4;ITIH4	52864694		3	52868445	A	G	0.244808	0.0173	0.0023	5.40524e-14	0.117287	0.00213878	0	0.147501	0.0197936	9.19588e-14	1.58599e-12	0.609158	20	1.96932e-07
cg17890764	3	ITIH4;ITIH4	52864816		3	52889771	T	C	0.246206	0.0155	0.002	9.18925e-15	0.0190283	0.00166408	2.80492e-30	0.814578	0.126973	1.40499e-10	1.40499e-10	0.504681	20	1.74457e-05
cg00190294	3	TMEM110-MUSTN1;TMEM110	52873158		3	52874861	A	G	0.247005	0.0173	0.0023	5.40524e-14	0.00944349	0.00120081	3.71288e-15	1.83195	0.33702	5.45728e-08	5.45728e-08	0.951444	20	0.0067763
cg25643088	3	TMEM110	52874325		3	52874861	A	G	0.247005	0.0173	0.0023	5.40524e-14	-0.0259632	0.00131547	1.0398e-86	-0.666327	0.0948019	2.08576e-12	1.09173e-09	0.38713	20	0.00013556
cg11458629	3	TMEM110-MUSTN1;TMEM110	52877626		3	52849549	C	T	0.507987	0.0156	0.0019	2.20221e-16	0.0110796	0.00140207	2.73694e-15	1.40799	0.247292	1.24361e-08	1.76442e-10	0.988097	20	2.19088e-05
cg04865290	3	TMEM110	52927548		3	52959216	A	G	0.0756789	0.0047	0.0029	0.105084	-0.14053	0.00251328	0	-0.0334448	0.0206448	0.10523	7.76679e-13	0.415372	20	9.64403e-08
cg22101147	3	TMEM110	52931946		3	52909877	T	C	0.244808	0.0157	0.0023	8.72621e-12	0.00629054	0.000693844	1.23217e-19	2.49581	0.457675	4.94625e-08	4.94625e-08	0.732728	20	0.00614176
cg21126969	3	SFMBT1;SFMBT1;SFMBT1	53030684		3	53070914	C	T	0.140575	0.0043	0.0028	0.124608	-0.126957	0.00432655	2.88437e-189	-0.0338698	0.022085	0.125124	1.97781e-07	0.996063	20	0.0245584
cg27127091	3	SFMBT1;SFMBT1;SFMBT1	53036929		3	53010742	C	T	0.0646965	0.0056	0.0032	0.0801183	-0.118329	0.00273977	0	-0.0473255	0.0270654	0.0803662	2.26472e-11	0.973091	20	2.81211e-06
cg26850469	3	SFMBT1;SFMBT1;SFMBT1	53051694		3	53119534	T	C	0.33746	-0.0112	0.0018	4.90162e-10	0.0238955	0.00142491	4.05655e-63	-0.468707	0.0803459	5.42394e-09	2.70139e-11	0.0806593	20	3.35431e-06
cg22581676	3	SFMBT1	53080960		3	53081612	C	T	0.191094	-0.0132	0.002	4.11158e-11	-0.0110329	0.00137918	1.24781e-15	1.19642	0.235008	3.56234e-07	3.56234e-07	0.120819	20	0.0442336
cg23067466	3		53117551		3	53088601	C	G	0.118411	0.0043	0.0031	0.165412	-0.0306089	0.00150451	5.16537e-92	-0.140482	0.101513	0.166394	3.78604e-11	0.996887	20	4.70112e-06
cg24530246	3		53118167		3	53091900	T	C	0.0664936	0.0048	0.0032	0.133614	-0.090231	0.00306535	1.91227e-190	-0.0531968	0.0355106	0.134119	1.36773e-09	0.993506	20	0.000169831
cg16897937	3	RFT1	53136880		3	53137311	C	G	0.478834	-0.0111	0.0019	5.15452e-09	-0.0226693	0.00137093	2.02823e-61	0.489649	0.0888909	3.62057e-08	2.45941e-11	0.0699186	20	3.05385e-06
cg21503701	3	CACNA1D;CACNA1D;CACNA1D	53781065		3	53780953	C	T	0.202276	0.0114	0.0022	2.19733e-07	0.0258544	0.00198525	9.02804e-39	0.440931	0.0915804	1.47427e-06	3.6263e-08	0.0702932	20	0.00450278
cg07881541	3	CACNA1D;CACNA1D;CACNA1D	53784508		3	53780217	T	C	0.197085	0.0117	0.0022	1.04809e-07	-0.0290289	0.00130708	2.817e-109	-0.403047	0.0779292	2.31647e-07	2.07964e-10	0.101754	20	2.58229e-05
cg13281445	3	CACNA1D;CACNA1D;CACNA1D	53820041		3	53820070	A	G	0.239217	-0.0124	0.0021	3.53156e-09	-0.0123482	0.00113115	9.61018e-28	1.00419	0.193349	2.06184e-07	5.41516e-13	0.0775376	20	6.724e-08
cg00804517	3	CACNA1D;CACNA1D;CACNA1D	53837903		3	53837971	G	C	0.135383	-0.0104	0.0019	4.40774e-08	0.0277272	0.00181972	2.00656e-52	-0.375083	0.0728122	2.58582e-07	2.89544e-09	0.874679	20	0.000359526
cg21574565	3	CHDH	53855125		3	53855083	C	T	0.194489	-0.0089	0.0018	7.63613e-07	0.0185627	0.00121003	4.0886e-53	-0.479456	0.101881	2.52571e-06	3.71185e-13	0.374333	20	4.609e-08
cg25008474	3	CADPS;CADPS;CADPS	62741112		3	62744154	A	T	0.113818	-0.0112	0.003	0.000188962	-0.0349741	0.00314167	8.73283e-29	0.320237	0.0904729	0.000400744	3.43313e-07	0.403117	15	0.0426292
cg23078228	3	MIR548A2	64711384		3	64701890	C	T	0.673722	0.0089	0.0018	7.63613e-07	0.0189046	0.00158505	8.57456e-33	0.470784	0.103072	4.93563e-06	1.65852e-07	0.132418	20	0.0205938
cg00001126	3	GBE1	81734040		3	81734097	C	G	0.426318	-0.0088	0.0017	2.26123e-07	0.0390206	0.00259892	5.92853e-51	-0.225522	0.0460833	9.89178e-07	1.05566e-08	0.276856	20	0.00131081
cg07356753	3	GBE1;GBE1	81810745		3	81810725	T	C	0.420927	0.0114	0.002	1.19807e-08	0.00406359	0.000368056	2.43162e-28	2.8054	0.553897	4.08739e-07	7.04324e-08	0.165442	20	0.0087456
cg23625422	3		81866096		3	81866235	A	C	0.320088	0.0117	0.0018	8.032e-11	-0.0161182	0.00152478	4.06857e-26	-0.725887	0.131098	3.07735e-08	1.92123e-09	0.19315	20	0.000238559
cg19057424	3		81888631		3	81912435	A	G	0.319289	0.0107	0.002	8.79542e-08	-0.0699702	0.00189158	1.63902e-299	-0.152922	0.028881	1.19078e-07	3.86752e-12	0.185622	20	4.8023e-07
cg18993089	3		81888653		3	81911684	A	G	0.341853	0.0107	0.002	8.79542e-08	-0.0703116	0.00196954	4.03667e-279	-0.15218	0.0287625	1.21705e-07	6.44524e-10	0.108157	20	8.00305e-05
cg07193023	3		81888926		3	81912435	A	G	0.319289	0.0107	0.002	8.79542e-08	-0.0711072	0.00214876	3.84558e-240	-0.150477	0.0284917	1.28183e-07	9.29048e-12	0.236689	20	1.1536e-06
cg12541174	3	CADM2;CADM2	85014816		3	85014750	C	G	0.160743	0.0135	0.0018	6.38178e-14	0.031553	0.0020756	3.43709e-52	0.427852	0.0636119	1.74425e-11	5.00645e-16	0.0910756	20	6.21651e-11
cg25429559	3	CADM2;CADM2;CADM2;CADM2;CADM2;CADM2	85609649		3	85631142	A	T	0.240415	0.0141	0.002	1.78918e-12	-0.01062	0.00122833	5.33989e-18	-1.32769	0.242997	4.66073e-08	4.60475e-12	0.372202	20	5.71772e-07
cg19818200	3	CADM2-AS2;CADM2;CADM2;CADM2;CADM2;CADM2;CADM2;CADM2	85877734		3	85898127	G	A	0.403155	-0.0177	0.002	8.75193e-19	0.0224943	0.00118639	3.63582e-80	-0.786866	0.0981202	1.06251e-15	3.5598e-24	0.0921785	20	4.4202e-19
cg12451605	3	CGGBP1	88110977		3	88145924	A	G	0.214457	-0.0166	0.0026	1.71829e-10	-0.010069	0.00146435	6.152e-12	1.64862	0.352367	2.88681e-06	1.22023e-08	0.382524	9	0.00151516
cg00241922	3		90065068		3	90039465	A	G	0.359026	-0.0132	0.0019	3.72163e-12	0.00746405	0.000948532	3.57331e-15	-1.76848	0.339565	1.90827e-07	5.02463e-09	0.776824	13	0.000623908
cg25236749	3		104628631		3	104624105	A	T	0.341454	-0.015	0.0019	2.90928e-15	0.0164139	0.0021143	8.27372e-15	-0.913857	0.165094	3.10567e-08	5.76382e-09	0.272391	8	0.000715694
cg03040360	3		107872236		3	107927124	A	T	0.0952476	0.0147	0.0031	2.11686e-06	0.0220268	0.00231509	1.82679e-21	0.667368	0.157248	2.19531e-05	3.21147e-10	0.964561	12	3.98768e-05
cg23503342	3		107872309		3	107927124	A	T	0.0952476	0.0147	0.0031	2.11686e-06	0.0189502	0.00236049	9.90164e-16	0.775719	0.189993	4.44797e-05	8.46475e-10	0.967209	12	0.000105107
cg17543585	3	HHLA2;HHLA2;HHLA2	108014368		3	108014101	G	A	0.24401	-0.0107	0.002	8.79542e-08	-0.0587568	0.00135297	0	0.182106	0.0342959	1.0971e-07	1.85639e-17	0.0993983	20	2.30508e-12
cg16407097	3	HHLA2;HHLA2;HHLA2	108014526		3	108000268	C	A	0.576677	-0.0111	0.0019	5.15452e-09	-0.0105463	0.00167096	2.76305e-10	1.0525	0.245489	1.80818e-05	4.66507e-08	0.801995	3	0.00579262
cg21598214	3	HHLA2;HHLA2;HHLA2	108014956		3	107818777	A	G	0.146366	-0.0117	0.0017	5.88719e-12	-0.00864125	0.00107183	7.49762e-16	1.35397	0.258665	1.65469e-07	4.46806e-11	0.46584	20	5.548e-06
cg14703454	3	HHLA2	108065259		3	108072801	T	C	0.110623	-0.0088	0.0019	3.62888e-06	0.111259	0.00263152	0	-0.0790949	0.0171795	4.14381e-06	3.72752e-08	0.0616699	20	0.00462846
cg07891854	3	MYH15	108156514		3	108125614	T	C	0.207268	-0.0064	0.0019	0.000756	-0.183777	0.00270137	0	0.0348248	0.0103513	0.000767382	5.23569e-11	0.0664619	20	6.50116e-06
cg16053012	3	ADCY5;ADCY5	123065004		3	123066010	G	A	0.28734	0.0087	0.0016	5.40333e-08	-0.0226277	0.00237789	1.80177e-21	-0.384484	0.0814394	2.34569e-06	1.02494e-08	0.756412	18	0.00127267
cg21710443	3	EEFSEC	128055577		3	128018447	A	G	0.16853	-0.0097	0.0026	0.000190896	-0.0293543	0.00142894	8.93942e-94	0.330445	0.0900218	0.000241863	2.05802e-07	0.0570118	20	0.0255545
cg27108889	3	C3orf27	128292314		3	128283406	T	C	0.414936	0.0064	0.0022	0.00362481	0.0151568	0.00142222	1.61446e-26	0.422252	0.15046	0.00500965	1.99474e-07	0.184793	20	0.0247687
cg08553467	3	C3orf27	128292922		3	128310107	T	C	0.458067	-0.0079	0.0019	3.21194e-05	0.0179833	0.00113755	2.7085e-56	-0.439297	0.109247	5.79177e-05	6.33035e-08	0.306601	20	0.00786039
cg25301627	3		128384203		3	128403498	A	G	0.378594	-0.0063	0.0019	0.000913846	0.0643067	0.00168162	0	-0.0979681	0.0296568	0.000955218	6.29356e-09	0.131016	20	0.000781471
cg05566961	3		128398685		3	128383960	T	C	0.349042	-0.0064	0.002	0.00137428	-0.0190916	0.00129652	4.43988e-49	0.335226	0.107203	0.00176591	4.70664e-08	0.0843986	20	0.00584424
cg25423459	3	CPNE4;CPNE4;CPNE4	131435068		3	131443714	C	A	0.0744808	0.0125	0.0026	1.52682e-06	0.0546917	0.00271776	4.5673e-90	0.228554	0.0488771	2.92386e-06	9.12532e-12	0.769242	20	1.13309e-06
cg05477352	3	CPNE4;CPNE4;CPNE4	131644555		3	131535382	T	G	0.246406	0.0212	0.002	2.9798e-26	0.0128889	0.00205118	3.30746e-10	1.64483	0.3043	6.47085e-08	6.47085e-08	0.75866	13	0.00803485
cg00989904	3	STAG1	136340367		3	136143239	C	T	0.16893	0.0034	0.0031	0.27274	-0.171579	0.00229161	0	-0.0198159	0.0180694	0.272792	4.92706e-10	0.992883	20	6.11793e-05
cg12627485	3	STAG1	136345694		3	136494639	T	C	0.194289	-0.0171	0.0022	7.6814e-15	-0.0279046	0.00284437	1.01502e-22	0.612803	0.100586	1.11281e-09	4.15135e-15	0.239148	20	5.15473e-10
cg12241169	3		136508671		3	136527300	G	C	0.502196	0.0008	0.0019	0.673717	-0.0114488	0.00100065	2.59706e-30	-0.069876	0.166068	0.673925	1.09286e-07	0.146064	20	0.01357
cg10258419	3	TMEM22;TMEM22;TMEM22	136537607		3	136659779	T	G	0.140775	-0.0183	0.0023	1.76943e-15	0.00756139	0.0011113	1.01686e-11	-2.42019	0.468021	2.32697e-07	2.32697e-07	0.342163	8	0.028894
cg12473912	3		136751656		3	136753876	A	T	0.390974	-0.0026	0.0017	0.126162	-0.0736567	0.00220017	1.01411e-245	0.0352989	0.0231041	0.126558	3.79792e-08	0.129108	20	0.00471587
cg21827317	3		136751795		3	136753876	A	T	0.390974	-0.0026	0.0017	0.126162	-0.0962819	0.00250365	0	0.027004	0.0176704	0.126462	2.7602e-10	0.146494	20	3.42735e-05
cg02397640	3		153599203		3	153645195	A	C	0.123003	-0.0089	0.0023	0.00010903	-0.0466432	0.00337087	1.52157e-43	0.19081	0.0512024	0.000194088	3.01405e-09	0.155591	20	0.000374255
cg10844309	3	ARHGEF26;ARHGEF26;ARHGEF26;ARHGEF26-AS1	153838354		3	153790050	C	G	0.115615	-0.012	0.0027	8.81193e-06	0.0404988	0.00268221	1.64325e-51	-0.296305	0.0694969	2.01182e-05	1.89311e-12	0.705655	20	2.35068e-07
cg01317989	3	ARHGEF26;ARHGEF26;ARHGEF26;ARHGEF26-AS1	153838620		3	153813875	T	A	0.375	-0.0129	0.0019	1.12543e-11	0.017758	0.00176828	9.9097e-24	-0.726434	0.129152	1.85886e-08	5.20804e-11	0.628834	20	6.46683e-06
cg10247383	3	SGEF	153839028		3	153787426	C	T	0.375	-0.0128	0.0019	1.61866e-11	-0.00725669	0.000762608	1.80633e-21	1.76389	0.320804	3.83358e-08	4.20315e-09	0.913947	20	0.000521905
cg06197751	3	SGEF	153912866		3	153913963	G	A	0.26877	-0.0086	0.0018	1.77243e-06	-0.0216134	0.00130424	1.11714e-61	0.397901	0.0866738	4.41579e-06	2.12308e-13	0.320942	20	2.63623e-08
cg03816583	3	ARHGEF26;ARHGEF26;ARHGEF26	153942348		3	153898518	A	C	0.286941	-0.0095	0.002	2.03417e-06	-0.0193131	0.00166889	5.6832e-31	0.491894	0.111941	1.11161e-05	1.38109e-13	0.942443	20	1.7149e-08
cg18447538	3	ARHGEF26;ARHGEF26;ARHGEF26	153942360		3	153913963	G	A	0.26877	-0.0086	0.0018	1.77243e-06	-0.0196605	0.00171778	2.48186e-30	0.437425	0.099211	1.0383e-05	7.60874e-10	0.24928	20	9.44777e-05
cg01470330	3	ARHGEF26;ARHGEF26;ARHGEF26;ARHGEF26;ARHGEF26;ARHGEF26	153970918		3	154045895	G	A	0.043131	-0.0105	0.0027	0.000100704	-0.0276535	0.00184118	5.47556e-51	0.379699	0.100857	0.000166723	1.51881e-10	0.320469	20	1.8859e-05
cg17054900	3	DHX36;DHX36	154042577		3	154045895	G	A	0.043131	-0.0105	0.0027	0.000100704	-0.0197703	0.00187744	6.25173e-26	0.531099	0.145583	0.000264215	2.90735e-10	0.325164	20	3.61006e-05
cg24725175	3	CCNL1;CCNL1	156878909		3	156881588	T	C	0.242612	0.0139	0.0022	2.64658e-10	-0.0545923	0.00247454	7.38369e-108	-0.254615	0.0419187	1.24761e-09	2.80173e-07	0.220474	20	0.0347891
cg20892840	3	CCNL1	156879058		3	156881588	T	C	0.242612	0.0139	0.0022	2.64658e-10	-0.0622423	0.00196758	1.26191e-219	-0.223321	0.0360439	5.79858e-10	1.32152e-11	0.901813	20	1.64093e-06
cg03224329	3	CCNL1;CCNL1	156879072		3	156881588	T	C	0.242612	0.0139	0.0022	2.64658e-10	-0.0659599	0.00163745	0	-0.210734	0.0337614	4.32373e-10	5.96508e-11	0.868035	20	7.40684e-06
cg21178254	3	CCNL1	156879083		3	156881588	T	C	0.242612	0.0139	0.0022	2.64658e-10	-0.0627393	0.00177999	3.80546e-272	-0.221552	0.0356247	5.00154e-10	1.45333e-10	0.933404	20	1.8046e-05
cg02424103	3		156892029		3	156983742	C	T	0.399361	0.0122	0.0018	1.22038e-11	-0.0170469	0.00212992	1.20909e-15	-0.715673	0.138367	2.31244e-07	2.31244e-07	0.625819	11	0.0287136
cg13519184	3		173114306		3	173107443	T	C	0.369209	-0.0163	0.0017	8.96044e-22	-0.0181756	0.000727546	9.56088e-138	0.896805	0.100184	3.50463e-19	3.97512e-17	0.677328	20	4.93591e-12
cg12685548	3	FXR1;FXR1;FXR1	180644451		3	180650962	A	G	0.592452	0.0099	0.0017	5.76177e-09	-0.0208681	0.00167903	1.82656e-35	-0.474409	0.0899634	1.33949e-07	4.91314e-10	0.206263	20	6.10065e-05
cg08210399	3		180784531		3	180894780	C	T	0.145168	0.0119	0.0024	7.11005e-07	-0.0273153	0.002881	2.51448e-21	-0.435654	0.0991527	1.11402e-05	1.09389e-07	0.908632	20	0.0135828
cg07939002	3	SOX2-OT;SOX2-OT;SOX2-OT	180894806		3	180880582	C	T	0.16254	0.0118	0.0024	8.80303e-07	0.0247018	0.00266441	1.84399e-20	0.477698	0.109976	1.40138e-05	2.93922e-08	0.995212	20	0.00364963
cg13217899	3		183533413		3	183508186	T	G	0.511981	-0.0086	0.0022	9.26441e-05	0.0424907	0.00135507	7.86438e-216	-0.202397	0.0521769	0.000104859	7.54899e-10	0.290124	20	9.37358e-05
cg18489755	3	MAP6D1	183533873		3	183508186	T	G	0.511981	-0.0086	0.0022	9.26441e-05	0.0458724	0.00136849	2.43113e-246	-0.187477	0.0482841	0.00010327	5.50579e-10	0.258408	20	6.83654e-05
cg05339633	3	MAP6D1	183542176		3	183549000	G	A	0.501797	0.0071	0.0019	0.000186346	0.022272	0.00203213	5.95467e-28	0.318786	0.0901311	0.000404838	2.27259e-07	0.200843	20	0.0282188
cg14900962	3	PARL;PARL	183563675		3	183563875	A	G	0.192093	0.0096	0.0021	4.8441e-06	-0.0926286	0.00145958	0	-0.10364	0.0227299	5.12477e-06	2.79134e-14	0.05363	20	3.46601e-09
cg01966760	3		183615483		3	183615418	A	C	0.43151	0.0079	0.002	7.81512e-05	-0.00777707	0.000850589	6.06571e-20	-1.01581	0.280139	0.000287752	7.50103e-08	0.330679	20	0.00931403
cg17776904	3		183622842		3	183621144	G	A	0.3748	-0.0065	0.0019	0.000623793	-0.0285415	0.00176265	5.71291e-59	0.227739	0.0680394	0.00081643	3.29491e-11	0.226013	20	4.09128e-06
cg09827740	3		183631245		3	183627089	A	G	0.291733	-0.0082	0.0018	5.22473e-06	0.0161022	0.00101886	2.91333e-56	-0.509247	0.116337	1.20142e-05	9.94897e-09	0.99863	20	0.00123536
cg14456855	3	ABCC5	183653938		3	183650387	T	G	0.150559	-0.0078	0.0021	0.000203779	-0.0209684	0.00163458	1.14188e-37	0.371988	0.104264	0.000360069	1.61081e-08	0.529047	20	0.00200014
cg24056885	3	ABCC5-AS1;ABCC5;ABCC5	183723963		3	183723956	C	T	0.304912	0.0059	0.0019	0.0019011	0.0220798	0.00130863	7.17071e-64	0.267213	0.0874967	0.00225833	3.36814e-09	0.0743061	20	0.000418222
cg05044414	3	ABCC5;ABCC5	183734942		3	183725982	C	T	0.328874	0.006	0.0019	0.00158913	-0.065136	0.00135462	0	-0.092115	0.0292326	0.00162653	1.65986e-16	0.120945	20	2.06104e-11
cg01324343	3	ABCC5;ABCC5	183735012		3	183735286	C	G	0.311701	0.0062	0.0019	0.00110178	-0.250289	0.00311777	0	-0.0247714	0.00759749	0.00111229	1.80274e-13	0.0743746	20	2.23846e-08
cg08832414	3	ECE2;ECE2;ECE2;ECE2	183993571		3	184001146	T	C	0.524561	-0.0114	0.0019	1.97318e-09	0.0171899	0.00106401	1.03379e-58	-0.663178	0.117906	1.85902e-08	8.11094e-08	0.147355	20	0.0100714
cg00760338	3	ETV5	185826511		3	185835281	G	A	0.444888	-0.0215	0.0022	1.47429e-22	-0.0061372	0.000808393	3.15385e-14	3.50323	0.584323	2.03032e-09	2.03032e-09	0.0586474	15	0.000252104
cg03716353	3	XXYLT1;XXYLT1	194826197		3	194826137	C	T	0.653355	-0.0094	0.0019	7.52235e-07	-0.0179795	0.00162518	1.89381e-28	0.522816	0.115761	6.29173e-06	6.48244e-08	0.282325	20	0.00804924
cg15963036	3	C3orf21	194826983		3	194835959	G	A	0.570887	-0.01	0.0017	4.04475e-09	0.0276194	0.0021796	8.47345e-37	-0.362064	0.0678594	9.52786e-08	9.30542e-09	0.155996	20	0.00115545
cg07250128	3	C3orf21	194833983		3	194833940	T	G	0.164337	-0.0127	0.0022	7.79986e-09	0.00898163	0.00087049	5.84918e-25	-1.414	0.280675	4.70813e-07	3.55911e-08	0.0947979	20	0.00441935
cg02549528	3	XXYLT1-AS2;XXYLT1-AS2;XXYLT1;XXYLT1	194868427		3	194870505	T	A	0.300319	-0.0118	0.0024	8.80303e-07	0.0288332	0.000926389	1.13001e-212	-0.40925	0.0842695	1.19511e-06	3.96366e-07	0.781424	20	0.0492168
cg08022543	3	ZDHHC19	195929544		3	195940159	T	C	0.250599	0.0088	0.0021	2.7837e-05	0.01604	0.00107492	2.36643e-50	0.548628	0.135987	5.47387e-05	1.68891e-07	0.310199	20	0.0209712
cg16470266	3	SLC51A	195955460		3	195956970	T	C	0.392572	0.0102	0.0021	1.19092e-06	-0.0221564	0.00111298	3.51393e-88	-0.460363	0.097561	2.37332e-06	2.83555e-09	0.369574	20	0.00035209
cg00741214	3	SLC51A	195959805		3	195959837	A	G	0.403355	0.0104	0.0021	7.33109e-07	-0.0237316	0.000987517	1.3002e-127	-0.438234	0.090349	1.23177e-06	1.43536e-09	0.0669263	20	0.000178229
cg13152204	3	PCYT1A	196007766		3	196005444	G	A	0.356629	-0.0074	0.0017	1.34323e-05	-0.0299677	0.00240137	9.66995e-36	0.246932	0.0600797	3.95517e-05	1.24969e-07	0.0635306	20	0.0155175
cg04085767	3	DLG1;DLG1;DLG1;DLG1;DLG1;DLG1	196878429		3	196829955	A	T	0.121406	0.0118	0.0025	2.35845e-06	0.0594754	0.002372	9.57177e-139	0.198401	0.0427725	3.50894e-06	3.72582e-07	0.801792	20	0.0462635
cg13688770	4	ZFYVE28	2367137		4	2369841	A	C	0.135383	-0.0078	0.0022	0.000391937	-0.0864732	0.00317496	2.43593e-163	0.0902014	0.0256561	0.000438446	9.4034e-08	0.647447	20	0.0116762
cg09639604	4	ZFYVE28;ZFYVE28;ZFYVE28;ZFYVE28	2403717		4	2404843	T	G	0.121006	0.0009	0.0026	0.729227	0.122339	0.0033957	3.09485e-284	0.00735661	0.0212534	0.729239	2.87519e-07	0.103166	20	0.0357012
cg12757523	4	ZFYVE28;ZFYVE28;ZFYVE28;ZFYVE28	2403720		4	2404843	T	G	0.121006	0.0009	0.0026	0.729227	0.0731626	0.00235604	1.03161e-211	0.0123014	0.0355395	0.729243	1.67319e-07	0.101256	20	0.0207759
cg23151014	4	ZFYVE28	2418311		4	2431065	C	G	0.30651	0.0054	0.002	0.00693395	-0.0250519	0.00110557	1.11968e-113	-0.215553	0.080399	0.00733949	3.34164e-07	0.0639382	20	0.0414932
cg26605046	4		2439731		4	2435631	T	C	0.240415	-0.0077	0.002	0.000118118	0.00727255	0.000523097	6.08614e-44	-1.05878	0.285357	0.000206963	5.35496e-09	0.661082	20	0.000664926
cg15032243	4	RNF4;RNF4;RNF4	2480383		4	2482251	T	C	0.0810703	-0.005	0.0026	0.0544704	-0.147716	0.00174408	0	0.0338488	0.0176059	0.0545326	1.04465e-07	0.953686	20	0.0129715
cg10563859	4	NOP14;NOP14;NOP14;GRK4;GRK4;GRK4;GRK4	2966171		4	2961713	A	T	0.323482	-0.0084	0.0021	6.33425e-05	0.0155486	0.000768866	6.1659e-91	-0.540241	0.137677	8.70991e-05	5.65295e-08	0.969434	20	0.00701927
cg12572295	4	GRK4;GRK4;GRK4	3042386		4	3043513	C	A	0.351637	0.0094	0.002	2.60161e-06	-0.034039	0.00141614	1.15801e-127	-0.276154	0.0598689	3.97575e-06	5.65311e-09	0.36124	20	0.000701947
cg14003022	4		3043019		4	3043513	C	A	0.351637	0.0094	0.002	2.60161e-06	-0.0705999	0.00428054	4.10586e-61	-0.133145	0.0294564	6.18235e-06	1.92776e-08	0.262067	20	0.0023937
cg04260224	4	RGS12;RGS12	3344008		4	3380088	C	T	0.109026	0.0169	0.0029	5.62348e-09	-0.0257694	0.0020943	8.56351e-35	-0.655818	0.12452	1.38856e-07	1.78425e-09	0.353225	20	0.00022155
cg23139982	4		4763259		4	4761862	G	A	0.340256	0.0087	0.0017	3.09371e-07	-0.0494573	0.0030437	2.26725e-59	-0.175909	0.0360376	1.05402e-06	3.71342e-08	0.43607	20	0.00461095
cg06118514	4	CPZ;CPZ;CPZ	8618860		4	8618862	C	G	0.59365	0.0068	0.0019	0.000344981	0.0336011	0.00143031	4.90635e-122	0.202374	0.0571982	0.000402981	1.83168e-08	0.446727	20	0.0022744
cg05284713	4	CPZ;CPZ;CPZ	8621361		4	8619460	A	G	0.420128	0.0071	0.0019	0.000186346	0.0246339	0.000741659	6.63562e-242	0.288221	0.0776162	0.000204482	3.45827e-08	0.519656	20	0.00429414
cg24092651	4	LDB2;LDB2;LDB2;LDB2	16629833		4	16603823	T	C	0.413139	0.0095	0.0017	2.29389e-08	-0.0233347	0.00180245	2.47158e-38	-0.407119	0.0793503	2.88734e-07	2.88734e-07	0.335388	20	0.0358522
cg24760735	4		18570534		4	18560858	T	G	0.290735	-0.0121	0.0019	1.90984e-10	0.0315533	0.00277526	5.93177e-30	-0.383478	0.0690183	2.75751e-08	4.34486e-10	0.298525	20	5.39501e-05
cg14747059	4		25087415		4	25087551	C	A	0.451078	0.0082	0.0017	1.4104e-06	-0.0147705	0.000974455	6.74081e-52	-0.555161	0.120782	4.29832e-06	1.17721e-08	0.39263	20	0.00146174
cg19279779	4	SEPSECS;SEPSECS	25146748		4	25087551	C	A	0.451078	0.0082	0.0017	1.4104e-06	0.0162984	0.00147243	1.77289e-28	0.503116	0.113778	9.78276e-06	1.26982e-11	0.415547	17	1.57674e-06
cg20646016	4	ZCCHC4	25361631		4	25370627	G	A	0.323882	0.0083	0.002	3.32475e-05	-0.0225373	0.00128802	1.49442e-68	-0.368278	0.0912035	5.39132e-05	2.11704e-09	0.451896	20	0.000262873
cg13918811	4	ANAPC4	25378308		4	25375455	C	G	0.166334	0.0093	0.0025	0.000199223	-0.0329436	0.00265279	2.07508e-35	-0.282301	0.079219	0.000365872	1.15273e-07	0.19534	20	0.0143135
cg08298816	4		25424188		4	25423538	G	T	0.695887	0.0133	0.0016	9.37066e-17	-0.0144687	0.00192239	5.21379e-14	-0.919223	0.164757	2.41549e-08	2.41549e-08	0.0758243	20	0.00299931
cg17316679	4	PCDH7;PCDH7	30759604		4	30750689	C	G	0.60603	0.0101	0.0017	2.82984e-09	-0.017822	0.00112593	1.97273e-56	-0.566714	0.101885	2.66287e-08	1.46632e-10	0.350837	20	1.82073e-05
cg07229800	4	PCDH7;PCDH7	30864719		4	30834575	G	A	0.029353	0.0134	0.0031	1.54215e-05	-0.0330689	0.00334469	4.74084e-23	-0.405215	0.102311	7.47612e-05	6.51648e-08	0.26566	20	0.00809151
cg21596584	4	KLF3-AS1	38626382		4	38634757	G	A	0.0948482	-0.0144	0.002	6.02126e-13	0.0192456	0.0017328	1.16411e-28	-0.748222	0.123845	1.52597e-09	4.98728e-12	0.536281	20	6.1927e-07
cg22822698	4	KLF3	38679933		4	38680015	G	A	0.0966454	-0.0148	0.0018	1.99767e-16	-0.0410564	0.0018225	2.23348e-112	0.36048	0.0466711	1.1288e-14	1.76689e-20	0.905953	20	2.19395e-15
cg06213419	4	KLF3	38697671		4	38703734	A	C	0.20028	0.0086	0.0023	0.000184658	-0.0847599	0.00264747	6.65343e-225	-0.101463	0.0273199	0.0002041	8.38425e-19	0.454898	20	1.04107e-13
cg09309117	4		38763439		4	38806462	A	G	0.158347	0.0085	0.0026	0.0010784	0.00642681	0.000692757	1.74073e-20	1.32259	0.42894	0.00204664	1.09455e-07	0.930868	20	0.013591
cg18894545	4		42281051		4	42273342	G	A	0.405751	0.0072	0.0017	2.28253e-05	0.0487632	0.00157804	1.15336e-209	0.147652	0.0351883	2.71592e-05	4.35147e-08	0.476303	20	0.00540322
cg17412106	4		53564239		4	53541899	T	C	0.128195	0.0119	0.0031	0.000123683	-0.0666489	0.00282151	2.30547e-123	-0.178548	0.0471226	0.000151252	4.41169e-10	0.977259	20	5.478e-05
cg21521518	4	RASL11B	53727714		4	53728338	G	C	0.330671	0.0103	0.0022	2.84342e-06	0.0540278	0.00327885	5.30844e-61	0.190643	0.0423316	6.68248e-06	3.97383e-08	0.514915	20	0.00493431
cg03786743	4	RASL11B	53727781		4	53728000	C	T	0.330671	0.0101	0.0022	4.4132e-06	0.0441731	0.00304622	1.19417e-47	0.228646	0.0522404	1.20434e-05	1.46108e-07	0.282846	20	0.0181422
cg00791764	4	RASL11B	53727839		4	53728272	A	G	0.171526	0.0094	0.0026	0.000299902	0.112339	0.00473725	2.58745e-124	0.0836754	0.0234117	0.000351453	1.25502e-08	0.213795	20	0.00155836
cg00338735	4	RASL11B	53728038		4	53728272	A	G	0.171526	0.0094	0.0026	0.000299902	0.0228207	0.00107779	1.6691e-99	0.411906	0.11558	0.000365516	1.34209e-08	0.0687621	20	0.00166647
cg10194060	4		68064683		4	68068545	T	C	0.281749	-0.0074	0.0022	0.000769228	0.0339696	0.00369765	4.04705e-20	-0.217842	0.0689684	0.00158541	1.53826e-07	0.14951	10	0.0191006
cg15417331	4		68295488		4	68373278	C	T	0.129992	-0.0095	0.0022	1.5732e-05	-0.0806979	0.00190576	0	0.117723	0.0274036	1.73985e-05	1.60709e-12	0.958852	20	1.99552e-07
cg11139645	4	PPM1K	89206610		4	89187068	C	G	0.520168	0.0096	0.0017	1.63216e-08	-0.0254425	0.00137594	2.44027e-76	-0.377322	0.0698639	6.63386e-08	7.19566e-08	0.544969	20	0.00893485
cg14661589	4	CCSER1;CCSER1	91249773		4	91249838	T	C	0.260184	-0.0097	0.0016	1.34022e-09	-0.0261941	0.00117791	1.48237e-109	0.370312	0.0633116	4.94428e-09	1.90408e-09	0.420164	20	0.000236429
cg11021082	4	SMARCAD1;SMARCAD1;SMARCAD1	95130006		4	95167088	A	C	0.400359	0.0076	0.0019	6.33425e-05	0.0319258	0.00154066	2.18702e-95	0.238052	0.0606116	8.58339e-05	7.49595e-08	0.234828	20	0.00930772
cg04886981	4	HPGDS	95220358		4	95197520	C	T	0.442891	0.0073	0.0017	1.75389e-05	-0.0240613	0.00116945	4.60752e-94	-0.303391	0.0721751	2.62769e-05	3.49079e-08	0.0743632	20	0.00433451
cg14694154	4	UNC5C	96126362		4	96126231	G	A	0.336861	0.0107	0.0021	3.48303e-07	-0.0267831	0.00153555	3.96055e-68	-0.399506	0.0816848	1.00414e-06	3.26229e-11	0.72455	20	4.05078e-06
cg25997474	4	ADH1C;ADH1C	100273969		4	100272147	C	T	0.481629	-0.0092	0.0021	1.18162e-05	-0.0385957	0.00217903	3.36858e-70	0.238369	0.0560498	2.11117e-05	1.22834e-08	0.330589	20	0.00152522
cg01597029	4	BANK1;BANK1;BANK1	102734915		4	102753408	G	A	0.217851	0.0071	0.0018	7.99852e-05	0.0466298	0.00336979	1.51194e-43	0.152263	0.0401396	0.000148635	3.65568e-07	0.523799	20	0.0453925
cg09115417	4	UBE2D3;UBE2D3;UBE2D3;UBE2D3;UBE2D3;LOC105377348;UBE2D3;UBE2D3;LOC105377348	103750396		4	103679117	T	G	0.510184	-0.0084	0.0018	3.06125e-06	-0.0170488	0.00202208	3.41804e-17	0.492703	0.120673	4.44634e-05	2.16077e-07	0.887516	20	0.0268303
cg14319514	4		120244999		4	120241240	C	T	0.333267	0.0108	0.002	6.66409e-08	-0.0197676	0.00121323	1.1009e-59	-0.546348	0.106587	2.96249e-07	3.72496e-08	0.577241	20	0.00462528
cg06481993	4		120298494		4	120309039	T	C	0.281749	0.0109	0.0021	2.09757e-07	-0.0333095	0.00168047	1.94164e-87	-0.327234	0.0651707	5.13559e-07	1.1063e-07	0.836418	20	0.013737
cg08957091	4	PDE5A;PDE5A;PDE5A	120448071		4	120522934	A	G	0.388179	0.0098	0.0016	9.06836e-10	0.0299144	0.0019745	7.53372e-52	0.327601	0.0576915	1.35881e-08	9.91027e-09	0.186563	20	0.00123056
cg00441269	4	PDE5A;PDE5A;PDE5A	120489516		4	120496444	G	C	0.265575	0.011	0.0021	1.62242e-07	-0.0491291	0.00270383	8.89258e-74	-0.2239	0.0444852	4.82539e-07	4.83015e-08	0.972061	20	0.00599759
cg21123740	4	PDE5A;PDE5A;PDE5A	120502068		4	120427489	A	C	0.34345	0.0095	0.0018	1.3076e-07	0.0297894	0.00226721	1.96202e-39	0.318905	0.0651166	9.70883e-07	1.33987e-08	0.207607	20	0.00166372
cg20939696	4		130965162		4	130950008	G	C	0.227037	0.0106	0.0019	2.41978e-08	-0.0278166	0.00233051	7.6947e-33	-0.381067	0.0753975	4.32409e-07	3.04317e-09	0.0674527	20	0.00037787
cg19755714	4	MAML3	140842902		4	140841056	T	C	0.183906	0.0077	0.0018	1.88768e-05	-0.0325821	0.00173747	1.84437e-78	-0.236326	0.0566643	3.03746e-05	4.28382e-12	0.0678417	20	5.31922e-07
cg11128457	4	MAML3	140864437		4	140863365	C	A	0.345048	-0.0157	0.002	4.16037e-15	0.0203827	0.0012499	8.73873e-60	-0.770263	0.108899	1.51449e-12	1.55502e-15	0.455865	20	1.93087e-10
cg24251135	4	USP38	144109657		4	144051525	T	C	0.393371	0.0095	0.0019	5.73303e-07	0.0293886	0.00169757	3.81022e-67	0.323254	0.0672932	1.55787e-06	3.93347e-08	0.0580696	20	0.00488418
cg09610935	4	USP38;USP38;USP38	144124480		4	144050638	G	A	0.395367	0.0094	0.0019	7.52235e-07	0.0319143	0.00171307	1.84095e-77	0.294539	0.061598	1.73877e-06	5.60927e-08	0.0881104	20	0.00696503
cg23357404	4		145483534		4	145465768	C	T	0.288938	0.0051	0.0016	0.00143509	-0.0326276	0.00221568	4.4031e-49	-0.15631	0.050174	0.00183725	2.09515e-09	0.754329	20	0.000260155
cg27353352	4		146054604		4	146040377	T	C	0.201478	0.0104	0.0017	9.49671e-10	-0.0466353	0.00170152	2.20538e-165	-0.223007	0.0373501	2.36209e-09	1.19601e-10	0.396112	20	1.48509e-05
cg05991454	4		147558435		4	147560692	T	A	0.345048	-0.0109	0.0025	1.30062e-05	-0.0141246	0.00201139	2.18237e-12	0.771705	0.208337	0.000212128	1.54837e-08	0.665307	14	0.00192261
cg05095125	4		152588239		4	152597147	G	A	0.0970447	0.0082	0.0026	0.00161134	0.172394	0.00263338	0	0.0475653	0.0150992	0.00163163	1.48808e-09	0.997347	20	0.000184775
cg01653942	4		152967131		4	153001219	A	G	0.27496	0.0081	0.0017	1.89129e-06	-0.0144539	0.00130067	1.08785e-28	-0.560401	0.12797	1.1914e-05	2.44707e-08	0.161264	20	0.00303853
cg03380964	4		152967221		4	153001219	A	G	0.27496	0.0081	0.0017	1.89129e-06	-0.00995961	0.000955042	1.8387e-25	-0.813285	0.187662	1.46568e-05	1.83214e-08	0.116545	20	0.00227496
cg00262489	4		153091309		4	153091323	C	A	0.214058	0.0089	0.0017	1.64722e-07	-0.0251919	0.00212014	1.4643e-32	-0.353288	0.0737417	1.66047e-06	4.45897e-08	0.116529	19	0.0055367
cg15784646	4	FNIP2	159707693		4	159697274	A	G	0.396965	0.008	0.0019	2.54776e-05	0.0295388	0.00130227	6.66126e-114	0.270831	0.0654211	3.476e-05	3.64666e-07	0.627583	20	0.0452806
cg08512593	4		167448636		4	167433524	G	A	0.332867	0.0076	0.0017	7.80047e-06	0.0321839	0.00157234	4.08734e-93	0.236143	0.0540666	1.25604e-05	3.01735e-07	0.899539	20	0.0374665
cg11279184	4		181370729		4	181370737	A	G	0.249201	-0.0071	0.002	0.000385231	-0.0430266	0.00222394	2.16085e-83	0.165014	0.0472589	0.000479947	9.54592e-08	0.547459	20	0.0118532
cg14530963	5		3489551		5	3525440	A	G	0.382388	0.0113	0.0017	2.99008e-11	-0.0282973	0.00268268	5.18124e-26	-0.399332	0.07101	1.87014e-08	1.87014e-08	0.459837	16	0.00232215
cg04182040	5		27191735		5	27170253	G	A	0.200479	-0.0118	0.0021	1.92013e-08	-0.0199884	0.0016794	1.1543e-32	0.590342	0.116181	3.74972e-07	3.74972e-07	0.998504	20	0.0465602
cg10615765	5		42991657		5	43009529	G	A	0.242612	-0.0046	0.0017	0.00681232	0.044249	0.00300123	3.38071e-49	-0.103957	0.0390606	0.00778092	3.50382e-08	0.170292	20	0.0043507
cg03839074	5		43000303		5	42977841	C	T	0.245407	-0.0052	0.0019	0.00620321	0.0400623	0.00217386	7.66833e-76	-0.129798	0.0479462	0.0067863	4.11399e-08	0.460992	20	0.00510834
cg24478283	5		43009543		5	43009529	G	A	0.242612	-0.0046	0.0017	0.00681232	0.0332821	0.00167681	1.13667e-87	-0.138213	0.051551	0.00733843	9.78425e-08	0.0989167	20	0.0121491
cg08370178	5		43034043		5	42929687	G	A	0.308107	-0.006	0.0017	0.000416485	0.0627418	0.00189524	2.51534e-240	-0.09563	0.0272487	0.000448911	2.8741e-07	0.984312	20	0.0356877
cg11178366	5		43106012		5	43152216	T	C	0.291134	-0.0151	0.0021	6.45657e-13	-0.00340498	0.0004137	1.86349e-16	4.43468	0.818953	6.12702e-08	2.28992e-07	0.233287	6	0.0284339
cg20117673	5	ZNF131;ZNF131;ZNF131;ZNF131;ZNF131;ZNF131	43161698		5	43110855	C	G	0.309105	-0.014	0.0018	7.38096e-15	0.0207425	0.0015302	7.35659e-42	-0.674943	0.100048	1.51797e-11	2.78197e-11	0.0512893	20	3.45437e-06
cg02097667	5	ZSWIM6	60751658		5	60822997	T	C	0.362021	-0.0099	0.002	7.42135e-07	-0.0157857	0.002049	1.31774e-14	0.62715	0.150595	3.12062e-05	2.96822e-07	0.678329	20	0.0368564
cg09719813	5	MAST4;MAST4;MAST4;MAST4	66156680		5	66158374	G	A	0.321885	-0.0125	0.0021	2.64269e-09	-0.0141172	0.00137285	8.39519e-25	0.885446	0.171879	2.58319e-07	1.44862e-07	0.307233	20	0.0179875
cg05507908	5	ANKRD31	74533279		5	74519682	C	G	0.16853	-0.021	0.003	2.55963e-12	0.030227	0.00383116	3.02734e-15	-0.694744	0.132681	1.63925e-07	2.26351e-14	0.684043	20	2.8106e-09
cg26567688	5	COL4A3BP;COL4A3BP;COL4A3BP	74762295		5	74814772	C	T	0.448682	-0.0241	0.0022	6.31948e-28	-0.0146388	0.00184627	2.21126e-15	1.64631	0.256315	1.33639e-10	2.2978e-13	0.409284	20	2.85317e-08
cg06933384	5	COL4A3BP;COL4A3BP;COL4A3BP;POLK	74808293		5	74682813	C	T	0.0826677	-0.0244	0.0034	7.1534e-13	0.022487	0.00193926	4.33532e-31	-1.08507	0.177813	1.04537e-09	8.46132e-20	0.0908068	20	1.05064e-14
cg01227450	5	POLK	74809654		5	74745228	T	G	0.352636	-0.0213	0.002	1.74365e-26	0.0153454	0.00264998	7.00709e-09	-1.38804	0.272841	3.63091e-07	9.63913e-10	0.176681	4	0.000119689
cg16774232	5	ANKDD1B	74907152		5	74902848	G	C	0.172923	-0.0206	0.0024	9.21628e-18	0.0276936	0.00256997	4.47591e-27	-0.743853	0.110795	1.89627e-11	9.2024e-16	0.682206	20	1.14266e-10
cg27379109	5		74907287		5	74795681	T	C	0.145767	-0.0229	0.0029	2.86725e-15	0.0343362	0.00204767	4.15794e-63	-0.666935	0.0933556	9.06301e-13	9.40775e-24	0.145241	20	1.16816e-18
cg08694362	5	ANKDD1B;ANKDD1B	74907436		5	74795681	T	C	0.145767	-0.0229	0.0029	2.86725e-15	0.0268255	0.00154953	3.81793e-67	-0.853666	0.118821	6.74743e-13	4.04593e-28	0.177128	20	5.02383e-23
cg08253296	5		74907592		5	74796757	A	G	0.160343	-0.0209	0.0024	3.08375e-18	0.0197049	0.0013884	1.01966e-45	-1.06065	0.142897	1.14953e-13	7.66705e-20	0.0611075	20	9.52018e-15
cg00601450	5		74908170		5	74918856	T	G	0.0894569	-0.0237	0.0031	2.08684e-14	-0.176508	0.00385192	0	0.134271	0.0178057	4.66635e-14	2.10812e-33	0.131733	20	2.61765e-28
cg05087928	5	ANKDD1B	74911259		5	74914061	A	G	0.330871	-0.0246	0.002	9.05741e-35	0.00749725	0.000986578	2.97849e-14	-3.2812	0.50754	1.01357e-10	1.01357e-10	0.985426	20	1.25855e-05
cg06463775	5	ANKDD1B	74916857		5	74898752	C	T	0.270966	-0.0246	0.002	9.05741e-35	-0.0508239	0.00130325	0	0.484024	0.0412625	8.9067e-32	2.42227e-53	0.456928	20	3.00773e-48
cg18346273	5	POC5;POC5	74974249		5	74673707	G	A	0.330072	-0.0237	0.0019	1.03908e-35	0.0212149	0.00196467	3.50842e-27	-1.11714	0.136835	3.23859e-16	2.83493e-29	0.371354	20	3.52013e-24
cg01977433	5	POC5;POC5	74977045		5	74975912	A	G	0.226837	-0.0214	0.0018	1.35193e-32	0.0149611	0.00207585	5.71157e-13	-1.43038	0.232085	7.13061e-10	1.60582e-12	0.0925406	9	1.99395e-07
cg16585570	5	SSBP2;SSBP2;SSBP2;SSBP2;SSBP2;SSBP2	80902303		5	80885729	C	T	0.151558	-0.015	0.0023	6.94968e-11	-0.0162824	0.00172617	3.99727e-21	0.92124	0.171732	8.12162e-08	1.53084e-11	0.395552	20	1.90084e-06
cg11119412	5		81144818		5	81144854	A	G	0.286542	-0.0077	0.0017	5.91481e-06	-0.0231711	0.00132823	3.7523e-68	0.332311	0.0757999	1.16492e-05	4.13818e-08	0.185548	20	0.00513838
cg09918110	5		87798170		5	87786004	C	T	0.226837	0.0148	0.0031	1.80429e-06	0.0913572	0.00317257	2.40935e-182	0.162001	0.0343959	2.47838e-06	3.17345e-10	0.918443	20	3.94047e-05
cg09002922	5	LOC645323	87956389		5	87968953	T	C	0.300919	0.0259	0.0024	3.76892e-27	-0.0128597	0.00138824	1.98249e-20	-2.01405	0.286537	2.08123e-12	2.08123e-12	0.0845477	9	2.58426e-07
cg06892714	5	LINC00461	87981923		5	87988934	C	T	0.22504	0.0313	0.0028	5.1919e-29	0.01879	0.0015692	4.84746e-33	1.66578	0.203859	3.0516e-16	2.04499e-17	0.402538	11	2.53927e-12
cg22951263	5		87985283		5	88000636	C	T	0.554912	0.0086	0.0019	6.00209e-06	0.00800753	0.00106579	5.76716e-14	1.07399	0.277008	0.00010571	3.20564e-07	0.069516	7	0.0398044
cg01242848	5	MEF2C;MEF2C;MEF2C-AS1;MEF2C-AS1;MEF2C-AS1	88200641		5	88207918	C	A	0.0547125	0.0015	0.0031	0.628477	-0.0373337	0.00360351	3.75419e-25	-0.0401781	0.0831253	0.628851	9.41729e-09			0.00116934
cg21571060	5		92414263		5	92412147	G	C	0.302516	-0.0107	0.0019	1.78567e-08	0.0491687	0.00272894	1.42079e-72	-0.217618	0.0404861	7.65256e-08	4.54048e-11	0.189651	20	5.63791e-06
cg18783429	5		92414398		5	92412147	G	C	0.302516	-0.0107	0.0019	1.78567e-08	0.139063	0.00292081	0	-0.0769435	0.0137581	2.23704e-08	2.05259e-12	0.108003	20	2.5487e-07
cg04468357	5		92414686		5	92412147	G	C	0.302516	-0.0107	0.0019	1.78567e-08	0.0301005	0.00262243	1.70001e-30	-0.355476	0.0703101	4.28525e-07	2.15798e-09	0.212885	20	0.000267957
cg09114162	5		92525440		5	92537336	A	G	0.57508	-0.0097	0.0017	1.15742e-08	-0.0372492	0.00270526	3.90648e-43	0.260408	0.049402	1.35528e-07	2.01657e-07	0.0940378	20	0.0250398
cg05061672	5	LOC101929710	95583441		5	95620830	T	C	0.330871	-0.0039	0.0018	0.0302603	0.0451922	0.00263153	4.20555e-66	-0.0862981	0.0401456	0.0315848	1.96343e-08	0.194443	20	0.002438
cg11847992	5		95590917		5	95620830	T	C	0.330871	-0.0039	0.0018	0.0302603	0.0590737	0.00306246	6.56813e-83	-0.0660193	0.030662	0.0313087	1.48513e-07	0.177638	20	0.0184409
cg17598923	5		101119084		5	101192586	C	T	0.13738	0.0121	0.0026	3.258e-06	-0.072041	0.00611029	4.3898e-32	-0.16796	0.0388004	1.49912e-05	2.42596e-07	0.322122	20	0.0301231
cg26671988	5		102089760		5	102098582	C	T	0.447284	0.0104	0.0018	7.56937e-09	-0.0310071	0.0024352	3.88393e-37	-0.335407	0.0637483	1.42937e-07	3.24975e-09	0.800352	20	0.000403522
cg19414722	5		102094697		5	102082776	T	C	0.42492	0.01	0.0017	4.04475e-09	-0.0277223	0.00250317	1.66154e-28	-0.360721	0.0694358	2.04693e-07	1.947e-08	0.420405	20	0.00241759
cg24803295	5	PAM;PAM;PAM;PAM;PAM;PAM	102291512		5	102303716	G	A	0.294529	0.009	0.002	6.79535e-06	-0.146032	0.00348193	0	-0.0616302	0.0137742	7.66554e-06	1.78029e-12	0.57943	20	2.21059e-07
cg07880297	5	PPIP5K2;PPIP5K2;GIN1	102456979		5	102477915	G	C	0.327875	0.0063	0.002	0.0016327	-0.0288305	0.00184791	7.0972e-55	-0.218519	0.0707709	0.00201716	1.50763e-08	0.30724	20	0.00187202
cg09901400	5		102709744		5	102706342	C	T	0.156949	0.0082	0.0022	0.000193563	-0.0343224	0.0030839	9.00863e-29	-0.238911	0.067597	0.000408798	6.50366e-08	0.999672	20	0.00807559
cg11527930	5		107162110		5	107614397	G	T	0.604633	0.0074	0.0017	1.34323e-05	-0.0437196	0.00300408	5.55746e-48	-0.16926	0.0405862	3.04077e-05	4.35397e-08	0.89898	20	0.00540632
cg04114590	5	SRP19	112197864		5	112218982	G	A	0.178315	0.0085	0.0018	2.33282e-06	-0.0412595	0.00321021	8.31787e-38	-0.206013	0.0464778	9.3142e-06	8.46624e-08	0.287368	20	0.0105125
cg10460168	5	SRP19	112198022		5	112217737	A	G	0.365815	0.0099	0.002	7.42135e-07	-0.0436116	0.00136888	9.81228e-223	-0.227004	0.0464096	1.00165e-06	6.81415e-12	0.43979	20	8.46113e-07
cg04256180	5	MCC;MCC	112379577		5	112383275	A	G	0.491813	-0.0054	0.0016	0.000738157	0.0267039	0.00130226	1.90758e-93	-0.202217	0.0607224	0.000867849	1.1805e-09	0.460267	20	0.000146583
cg05831248	5	MCC;MCC	112498700		5	112502136	T	C	0.257588	0.0049	0.002	0.0142856	-0.024712	0.00179751	5.24483e-43	-0.198285	0.0822076	0.0158654	1.17464e-07	0.287141	20	0.0145855
cg23396309	5		119391638		5	119423053	G	A	0.188698	-0.0064	0.0024	0.00766076	0.0267972	0.00256754	1.68181e-25	-0.238831	0.0924386	0.00977563	2.27754e-08	0.47376	20	0.00282803
cg20312287	5		124254507		5	124254518	T	G	0.377396	-0.0037	0.0018	0.0398254	0.0637873	0.00241297	5.40466e-154	-0.0580053	0.028304	0.040426	2.44872e-07	0.209322	20	0.0304057
cg13986272	5		130328126		5	130251428	C	T	0.321086	-0.0114	0.002	1.19807e-08	-0.078339	0.00206085	0	0.145521	0.0258155	1.73059e-08	1.18887e-10	0.965968	20	1.47622e-05
cg08523029	5	HINT1;HINT1;HINT1	130500466		5	130505171	T	G	0.161342	-0.0124	0.0023	6.99481e-08	-0.0184533	0.000775572	3.93363e-125	0.671967	0.127799	1.45621e-07	3.77092e-10	0.186996	20	4.68235e-05
cg23642407	5		130561863		5	130589540	C	T	0.299321	-0.0093	0.0024	0.000106625	-0.0236815	0.00172003	3.96456e-43	0.392711	0.105282	0.000191419	2.38322e-07	0.929858	20	0.0295925
cg25255793	5	SPOCK1	136538996		5	136630108	C	T	0.427915	-0.0093	0.0017	4.48544e-08	-0.0344609	0.00271204	5.4324e-37	0.269871	0.053709	5.04237e-07	2.20326e-07	0.989262	20	0.0273579
cg05921767	5	CXXC5	139044215		5	139041290	C	G	0.433107	0.0125	0.002	4.10453e-10	0.0423787	0.00110419	0	0.294959	0.0478151	6.88356e-10	6.55883e-11	0.0544161	20	8.1441e-06
cg01900480	5		139068516		5	139065988	G	T	0.422724	0.013	0.0018	5.11448e-13	0.0128358	0.00125272	1.22947e-24	1.01279	0.171568	3.56597e-09	9.21711e-08	0.707793	20	0.0114449
cg10680621	5		139069449		5	139064835	T	C	0.41893	0.0134	0.002	2.0842e-11	0.0410588	0.00157345	4.18016e-150	0.326361	0.0502906	8.61177e-11	4.17348e-13	0.824364	20	5.18222e-08
cg10513866	5		139070639		5	139077144	G	A	0.289936	0.0146	0.0021	3.59172e-12	0.0117757	0.00109335	4.75646e-27	1.23984	0.212261	5.18519e-09	3.83083e-07	0.800217	20	0.0475674
cg20972012	5		139077438		5	139077829	C	G	0.256589	0.0139	0.0019	2.55873e-13	-0.0103193	0.000830338	1.84709e-35	-1.347	0.213655	2.8904e-10	5.84467e-08	0.431038	20	0.00725733
cg05487895	5		139080952		5	139071632	A	G	0.260184	0.014	0.0019	1.72661e-13	0.00501509	0.000602334	8.35505e-17	2.79157	0.50591	3.43023e-08	1.69056e-10	0.944797	20	2.09917e-05
cg21230503	5		139085173		5	139071632	A	G	0.260184	0.014	0.0019	1.72661e-13	0.0206401	0.00127691	9.02239e-59	0.67829	0.101167	2.01864e-11	2.17791e-07	0.0520053	20	0.027043
cg15294681	5		139147728		5	139084438	A	T	0.208666	0.0132	0.0022	1.97318e-09	0.0176712	0.00190118	1.4743e-20	0.74698	0.148182	4.6321e-07	4.93205e-08	0.287893	20	0.00612412
cg14472941	5	PFDN1	139661242		5	139627813	C	T	0.51857	-0.0095	0.0019	5.73303e-07	-0.0521083	0.00198212	2.55388e-152	0.182313	0.0371162	9.01757e-07	5.1804e-11	0.0650047	20	6.4325e-06
cg22082176	5	PCDHGA4;PCDHGC3;PCDHGA12;PCDHGA11;PCDHGA11;PCDHGA9;PCDHGA1;PCDHGB1;PCDHGB6;PCDHGC5;PCDHGB3;PCDHGB7;PCDHGA6;PCDHGA8;PCDHGA10;PCDHGC5;PCDHGA5;PCDHGB4;PCDHGC4;PCDHGA3;PCDHGA2;PCDHGA7;PCDHGB2;PCDHGB5;PCDHGC3	140868686		5	140990108	T	C	0.21246	0.0127	0.0022	7.79986e-09	-0.0327518	0.00228732	1.66927e-46	-0.387765	0.0724254	8.60331e-08	1.2029e-08	0.418434	20	0.00149364
cg05494467	5	PCDHGB5;PCDHGC3;PCDHGA6;PCDHGB4;PCDHGA8;PCDHGA12;PCDHGB3;PCDHGA5;PCDHGA1;PCDHGA11;PCDHGA3;PCDHGA2;PCDHGB6;PCDHGA11;PCDHGC5;PCDHGA4;PCDHGB2;PCDHGA10;PCDHGC4;PCDHGB7;PCDHGA9;PCDHGC3;PCDHGB1;PCDHGA7	140892308		5	140846684	G	A	0.234026	0.0114	0.0023	7.17663e-07	0.0447865	0.00317742	4.06296e-45	0.254541	0.0544373	2.92737e-06	2.09875e-07	0.764309	20	0.0260602
cg00987031	5		140893101		5	140909971	C	T	0.174321	0.0109	0.0021	2.09757e-07	0.0306466	0.00168188	3.47148e-74	0.355667	0.0712488	5.97871e-07	3.696e-10	0.666729	20	4.58933e-05
cg24137543	5		140893634		5	140899784	G	C	0.309904	-0.0083	0.0018	4.00522e-06	-0.0313086	0.00149686	3.81686e-97	0.265103	0.0588727	6.70059e-06	1.74066e-11	0.0900546	20	2.16138e-06
cg03793846	5		140894047		5	140884527	T	C	0.435304	-0.0086	0.0019	6.00209e-06	-0.0390784	0.00188512	1.86082e-95	0.22007	0.0497657	9.77327e-06	2.69924e-09	0.171749	20	0.000335164
cg13907255	5		142895549		5	142905354	C	T	0.185503	0.0077	0.0019	5.06447e-05	-0.0158746	0.00158267	1.12161e-23	-0.48505	0.129088	0.000171607	1.13492e-07	0.817548	20	0.0140923
cg11001536	5		153489773		5	153429169	A	G	0.381589	-0.0095	0.0017	2.29389e-08	0.0201448	0.00212167	2.20648e-21	-0.471585	0.0979202	1.46456e-06	9.37332e-10	0.0890028	20	0.000116389
cg10386082	5	EBF1;EBF1;EBF1	158313279		5	158338397	T	C	0.297125	0.0026	0.002	0.193601	0.138768	0.00182471	0	0.0187363	0.0144146	0.193666	7.91537e-12	0.40867	20	9.82851e-07
cg13011109	5	FBLL1	167955758		5	167931621	G	T	0.0978435	-0.0095	0.0024	7.54746e-05	0.136053	0.00213283	0	-0.0698258	0.0176741	7.79117e-05	3.36614e-09	0.543363	20	0.000417973
cg15088158	5		168080297		5	168080299	C	T	0.545927	-0.0065	0.0017	0.000131555	0.0897322	0.00170666	0	-0.0724377	0.0189953	0.000137035	3.00853e-08	0.384958	20	0.0037357
cg27586655	5	SLIT3;SLIT3	168313406		5	168313431	G	A	0.48762	0.0085	0.0018	2.33282e-06	0.0153002	0.00102125	9.65852e-51	0.555549	0.123351	6.67509e-06	1.71342e-07	0.0998816	20	0.0212756
cg08801849	5	GABRP;GABRP	170224936		5	170221067	G	C	0.380591	0.0077	0.0018	1.88768e-05	-0.0328346	0.00143534	8.09624e-116	-0.234509	0.0557705	2.6121e-05	2.39098e-12	0.945181	20	2.96887e-07
cg03555227	5	RANBP17	170289070		5	170428979	T	C	0.349441	-0.0137	0.002	7.385e-12	-0.00993936	0.00116825	1.77066e-17	1.37836	0.258334	9.52448e-08	3.18976e-08	0.226498	20	0.00396073
cg16046214	5	RANBP17	170289848		5	170287636	A	G	0.304313	-0.0133	0.0018	1.48061e-13	0.0136351	0.00171512	1.8667e-15	-0.975427	0.180227	6.22531e-08	6.22531e-08	0.132892	20	0.00772996
cg05617141	5	RANBP17	170709385		5	170670806	T	C	0.101837	-0.0111	0.0027	3.9376e-05	-0.0190878	0.00176642	3.22826e-27	0.581524	0.151343	0.000121826	6.5177e-08	0.115008	20	0.00809302
cg19956155	5		176511416		5	176522036	T	C	0.294529	0.0091	0.0021	1.46868e-05	-0.0273682	0.00209049	3.66924e-39	-0.332502	0.0808253	3.89138e-05	7.9555e-08	0.223065	10	0.00987834
cg11939631	5	RUFY1	178977406		5	179034260	A	G	0.670327	0.0069	0.0019	0.000281693	0.0219072	0.00115967	1.35558e-79	0.314965	0.0883174	0.000362086	3.42037e-07	0.593631	20	0.0424707
cg22365132	6	LYRM4;LYRM4;LYRM4	5205542		6	5199979	C	A	0.317891	-0.0068	0.0019	0.000344981	-0.0420599	0.00135346	5.10842e-212	0.161674	0.0454723	0.000377339	1.01921e-07	0.795317	20	0.0126555
cg09195098	6	GCNT2	10529972		6	10535591	A	C	0.352037	-0.0067	0.0019	0.000421384	-0.0254078	0.00109194	9.25751e-120	0.263698	0.0756339	0.000489375	2.44484e-07	0.44402	20	0.0303575
cg13223677	6	GCNT2	10534773		6	10533463	T	C	0.373403	-0.0068	0.0019	0.000344981	-0.0693457	0.00117703	0	0.0980594	0.0274495	0.000353776	2.59209e-07	0.40386	20	0.0321859
cg03951877	6	PHACTR1	13120250		6	12894904	G	C	0.343251	0.0073	0.0017	1.75389e-05	-0.0532224	0.00170059	5.21655e-215	-0.13716	0.0322407	2.09742e-05	1.1105e-07	0.964555	20	0.0137891
cg02220008	6	PHACTR1	13192742		6	13192759	G	T	0.328474	-0.0136	0.0021	9.40673e-11	0.0254631	0.00152517	1.41924e-62	-0.534105	0.0884596	1.56189e-09	2.21771e-11	0.604722	20	2.75372e-06
cg10011040	6		20034134		6	20034781	T	C	0.521765	0.0086	0.002	1.70798e-05	-0.027813	0.000992376	7.6876e-173	-0.309208	0.0727502	2.13516e-05	3.20497e-09	0.0659975	20	0.000397962
cg14411667	6	CASC15	21837567		6	21839560	T	C	0.101837	0.0078	0.0028	0.00534099	0.0518269	0.00287655	1.43272e-72	0.150501	0.0546679	0.00590515	5.77118e-08	0.0899074	18	0.00716608
cg12948638	6		23891030		6	23892157	C	T	0.239417	0.0106	0.0018	3.88801e-09	-0.0564102	0.00214205	7.6897e-153	-0.187909	0.0326972	9.08653e-09	6.20668e-12	0.868227	20	7.70684e-07
cg25066655	6		25070904		6	25067466	A	C	0.221845	-0.0087	0.0024	0.000288962	-0.0298323	0.00242192	7.28208e-35	0.29163	0.0838613	0.000506049	1.39361e-07	0.319607	18	0.0173044
cg23710991	6		25191406		6	25186512	T	C	0.0740815	0.0082	0.003	0.00626968	-0.0727694	0.00343526	1.36835e-99	-0.112685	0.0415679	0.00671092	1.55425e-08	0.179764	14	0.00192991
cg01825951	6	LRRC16A;LRRC16A	25333282		6	25332910	G	A	0.109824	-0.0021	0.0023	0.36122	0.156201	0.0029163	0	-0.0134442	0.0147268	0.361289	3.81511e-08	0.998368	20	0.00473723
cg02358647	6	SCGN	25698362		6	25712894	A	G	0.344848	-0.0093	0.0018	2.38306e-07	0.0888188	0.00193289	0	-0.104708	0.0203937	2.83175e-07	5.05926e-13	0.0672673	20	6.28208e-08
cg00387872	6		25731330		6	25741033	T	A	0.348243	-0.0102	0.0021	1.19092e-06	-0.0501439	0.00202018	5.25974e-136	0.203414	0.0426737	1.87234e-06	1.1077e-11	0.212612	20	1.37543e-06
cg25753631	6		25732923		6	25759473	C	T	0.401558	-0.0095	0.0021	6.07364e-06	-0.0438858	0.0036178	7.28003e-34	0.216471	0.0510707	2.24863e-05	6.14128e-08	0.416198	20	0.00762562
cg19487465	6		25883715		6	25884664	A	C	0.197883	0.0039	0.0021	0.0632908	-0.039906	0.00200575	4.42869e-88	-0.0977296	0.0528524	0.0644427	1.33135e-10	0.308837	20	1.65313e-05
cg13344095	6		26233352		6	26237068	G	A	0.366613	-0.0109	0.0021	2.09757e-07	-0.0555018	0.00501109	1.64433e-28	0.19639	0.0417853	2.60194e-06	2.64062e-07	0.0513483	19	0.0327886
cg17866778	6		26233442		6	26237068	G	A	0.366613	-0.0109	0.0021	2.09757e-07	-0.0460018	0.00383644	3.97385e-33	0.236947	0.0497439	1.90407e-06	1.9755e-07	0.0503807	20	0.0245298
cg14345882	6	BTN3A2	26364793		6	26365586	C	T	0.0816693	0.0118	0.0028	2.5057e-05	0.151349	0.00271128	0	0.0779654	0.0185529	2.64185e-05	2.24202e-11	0.517963	20	2.78392e-06
cg09614754	6	BTN3A2;BTN3A2;BTN3A2;BTN3A2;BTN3A2	26367571		6	26365586	C	T	0.0816693	0.0118	0.0028	2.5057e-05	0.116097	0.00236065	0	0.101639	0.0242062	2.68217e-05	2.11191e-13	0.763725	20	2.62236e-08
cg08168669	6	BTN3A2;BTN3A2;BTN3A2;BTN3A2;BTN3A2	26367580		6	26365586	C	T	0.0816693	0.0118	0.0028	2.5057e-05	0.118433	0.00225893	0	0.0996344	0.0237183	2.66048e-05	2.09642e-12	0.733166	20	2.60312e-07
cg26478107	6		26595280		6	26657204	T	C	0.236022	-0.0112	0.002	2.14352e-08	-0.0327083	0.00321718	2.79084e-24	0.342421	0.0698089	9.33707e-07	4.54308e-10	0.0645544	20	5.64114e-05
cg18278486	6	LOC100270746;C6orf41	26987575		6	27004551	T	G	0.333666	0.0075	0.002	0.000176835	-0.0616521	0.00235313	2.65386e-151	-0.12165	0.0327707	0.000205491	6.15115e-12	0.111555	20	7.63788e-07
cg07220782	6	LOC100270746;C6orf41	26987966		6	27004551	T	G	0.333666	0.0075	0.002	0.000176835	-0.0389202	0.0019714	9.3154e-87	-0.192702	0.052306	0.000229487	9.11504e-11	0.182088	20	1.13181e-05
cg06781135	6	LOC100270746;C6orf41	26988141		6	27004551	T	G	0.333666	0.0075	0.002	0.000176835	-0.0231857	0.00193772	5.39031e-33	-0.323475	0.0903972	0.000345731	1.07199e-07	0.361957	20	0.0133109
cg17658733	6	PRSS16	27219385		6	27219491	G	C	0.114217	0.0084	0.0024	0.000465258	0.00856266	0.000558828	5.4075e-53	0.981003	0.287506	0.000644608	3.04035e-07	0.334348	20	0.0377521
cg02631126	6	ZSCAN12L1	28058918		6	28147385	A	G	0.322883	0.0052	0.0019	0.00620321	0.0946086	0.00425641	1.86973e-109	0.0549633	0.0202344	0.00660104	1.39612e-07	0.447616	20	0.0173357
cg01354632	6	ZSCAN12P1	28058969		6	28147385	A	G	0.322883	0.0052	0.0019	0.00620321	0.104688	0.00412695	5.85855e-142	0.0496715	0.0182545	0.00650747	1.47088e-07	0.5421	20	0.0182639
cg12740337	6	ZSCAN12L1	28058973		6	28147385	A	G	0.322883	0.0052	0.0019	0.00620321	0.0713723	0.00313361	7.8567e-115	0.0728574	0.0268125	0.00658179	2.20301e-07	0.445236	20	0.0273547
cg23281280	6	ZNF389	28129359		6	28147987	G	A	0.219649	0.0073	0.002	0.00026224	0.0707948	0.00314458	3.07879e-112	0.103115	0.0286196	0.00031462	1.06541e-07	0.335311	20	0.0132292
cg12963246	6	ZNF389	28129442		6	28147987	G	A	0.219649	0.0073	0.002	0.00026224	0.0455787	0.0018758	2.04618e-130	0.160163	0.0443725	0.000306784	1.67894e-09	0.716811	20	0.000208474
cg23161317	6	ZNF389	28129485		6	28147987	G	A	0.219649	0.0073	0.002	0.00026224	0.0178074	0.00127603	2.91827e-44	0.409942	0.116091	0.000413652	5.37598e-08	0.715669	20	0.00667535
cg13836708	6		28188438		6	28197605	T	C	0.60643	0.0054	0.0017	0.00149079	0.0542684	0.00223182	1.33771e-130	0.0995055	0.031592	0.00163433	1.83973e-07	0.089887	20	0.0228439
cg12914966	6		28830789		6	28920972	A	G	0.0333466	0.0103	0.003	0.000596209	-0.117014	0.00442617	5.16855e-154	-0.0880236	0.0258532	0.000662268	1.58444e-08	0.274471	20	0.0019674
cg16677399	6		28830902		6	28806303	C	G	0.0411342	0.0107	0.003	0.000361551	-0.135372	0.00524517	7.0586e-147	-0.0790416	0.0223718	0.000410735	1.51211e-10	0.120523	20	1.87758e-05
cg14535652	6		28895789		6	28911585	G	C	0.105631	0.001	0.0034	0.768668	-0.231241	0.00305145	0	-0.00432449	0.0147034	0.76867	7.04246e-08	0.441405	20	0.00874463
cg20373401	6		28983164		6	28765346	C	G	0.0417332	0.0107	0.003	0.000361551	-0.0520907	0.00527197	5.04804e-23	-0.205411	0.0612292	0.000794252	1.63607e-07	0.960883	20	0.0203151
cg00433866	6	MOG;MOG;MOG;MOG;MOG;MOG;MOG;MOG;MOG;MOG;MOG	29623646		6	29629344	C	T	0.208067	0.0111	0.0023	1.39242e-06	0.0379754	0.00342173	1.27848e-28	0.292294	0.066044	9.61068e-06	5.18005e-08	0.133435	4	0.00643207
cg24444631	6	MOG;MOG;MOG;MOG;MOG;MOG;MOG;MOG;MOG;MOG;MOG	29636366		6	29629344	C	T	0.208067	0.0111	0.0023	1.39242e-06	0.0346861	0.00363661	1.45555e-21	0.320013	0.0743139	1.66062e-05	2.40639e-08	0.0834182	7	0.00298802
cg03198009	6		29648604		6	29629344	C	T	0.208067	0.0111	0.0023	1.39242e-06	-0.241243	0.00751215	2.83607e-226	-0.0460117	0.00964101	1.81957e-06	8.01061e-10	0.056179	18	9.94678e-05
cg26904005	6		29676792		6	29530868	T	C	0.261781	-0.004	0.0022	0.0690363	0.0129539	0.00168325	1.4065e-14	-0.308788	0.174509	0.0768157	8.2696e-09	0.385498	6	0.00102684
cg03863342	6		29831661		6	29606761	A	G	0.0954473	0.0123	0.0025	8.65442e-07	-0.108172	0.00627013	1.08286e-66	-0.113708	0.0240329	2.23023e-06	2.72998e-08	0.280693	20	0.00338981
cg15671450	6		29895116		6	29622220	G	C	0.384185	0.0108	0.0018	1.97318e-09	0.0587467	0.00281088	5.38021e-97	0.18384	0.0318777	8.06703e-09	6.10275e-09	0.622544	20	0.000757779
cg23681866	6		29895175		6	29606761	A	G	0.0954473	0.0123	0.0025	8.65442e-07	0.198581	0.00801736	1.94391e-135	0.0619396	0.0128353	1.395e-06	9.48964e-09	0.20658	20	0.00117833
cg15411272	6		29895187		6	29606761	A	G	0.0954473	0.0123	0.0025	8.65442e-07	0.193372	0.008147	1.55492e-124	0.0636078	0.0132033	1.45303e-06	3.77179e-07	0.10835	20	0.0468343
cg24838316	6		29895260		6	29622220	G	C	0.384185	0.0108	0.0018	1.97318e-09	0.123331	0.0049684	5.06098e-136	0.0875696	0.0150152	5.475e-09	2.94485e-09	0.403006	20	0.000365662
cg15019001	6	HLA-DPB2	33096303		6	33125312	C	G	0.544529	0.0035	0.0017	0.0395112	-0.25049	0.00322106	0	-0.0139726	0.00678908	0.0395803	1.07414e-07	0.536404	20	0.0133376
cg24852032	6	SYNGAP1	33396223		6	33326699	A	G	0.0417332	0.0162	0.0031	1.73398e-07	0.0127392	0.00151495	4.1369e-17	1.27167	0.286507	9.05765e-06	1.10237e-07	0.0851905	17	0.0136882
cg10535500	6	SYNGAP1	33398610		6	33455574	C	G	0.285743	-0.0068	0.0021	0.00120331	-0.0286167	0.00198524	4.1833e-47	0.237624	0.0752126	0.00158115	8.38574e-09	0.0728966	20	0.00104126
cg22875823	6	SYNGAP1	33400543		6	33404064	A	G	0.22484	-0.0077	0.0019	5.06447e-05	-0.064515	0.00183387	4.08738e-271	0.119352	0.0296453	5.67323e-05	2.69798e-11	0.0662448	20	3.35008e-06
cg18558423	6	ITPR3	33653506		6	33653448	T	C	0.510383	-0.0097	0.0017	1.15742e-08	-0.018175	0.00157733	1.01444e-30	0.533699	0.104375	3.1658e-07	7.43777e-10	0.190483	20	9.23548e-05
cg18005901	6	LEMD2;LEMD2	33739558		6	33743264	C	T	0.220647	0.0059	0.0023	0.0103111	0.0605695	0.00239051	1.2342e-141	0.0974087	0.038167	0.0107054	4.84682e-11	0.972659	20	6.0183e-06
cg07519485	6	MLN;MLN	33762594		6	33762625	G	A	0.20008	-0.0147	0.0023	1.64477e-10	-0.0255034	0.00210868	1.12952e-33	0.576394	0.102002	1.59695e-08	1.40806e-09	0.75671	20	0.000174838
cg12284521	6		34113943		6	34482267	A	C	0.0447284	0.0268	0.0031	5.37293e-18	-0.0361653	0.00462918	5.60768e-15	-0.741042	0.127846	6.77768e-09	8.47195e-19	0.0528418	19	1.05196e-13
cg02870189	6		34121282		6	34130019	A	G	0.393171	0.0041	0.0019	0.030936	0.0268623	0.00120885	2.13632e-109	0.15263	0.0710638	0.0317303	8.97084e-08	0.236001	20	0.0111391
cg08838447	6		34252198		6	34257550	C	A	0.0597045	0.0163	0.0031	1.45579e-07	-0.0652725	0.00286767	1.10426e-114	-0.249722	0.0487439	3.00482e-07	1.9908e-18	0.169531	20	2.47197e-13
cg08218360	6	NUDT3;RPS10-NUDT3	34263587		6	34368346	G	A	0.0644968	0.0164	0.0031	1.22101e-07	-0.0144313	0.00170791	2.91982e-17	-1.13642	0.253439	7.32639e-06	1.56967e-09	0.175211	20	0.000194906
cg13714475	6	NUDT3;RPS10-NUDT3	34283842		6	34246714	A	C	0.181909	0.0159	0.0024	3.47248e-11	0.00957984	0.00114752	6.92409e-17	1.65973	0.319826	2.10875e-07	1.15478e-09	0.177538	20	0.000143388
cg00419897	6	NUDT3;RPS10-NUDT3	34315042		6	34355658	C	G	0.433307	0.0191	0.0021	9.43794e-20	0.0376462	0.0024436	1.49132e-53	0.507356	0.0647783	4.79472e-15	4.39966e-15	0.989615	20	5.46306e-10
cg05200304	6	RPS10;RPS10-NUDT3;RPS10;RPS10	34393155		6	34268684	C	T	0.103235	0.0159	0.0026	9.63244e-10	0.00926614	0.000983709	4.52853e-21	1.71592	0.334538	2.90925e-07	1.6133e-10	0.104849	20	2.00324e-05
cg26162206	6	PACSIN1;PACSIN1	34481794		6	34489516	A	G	0.0315495	0.0297	0.0035	2.14398e-17	0.0122203	0.00174378	2.4187e-12	2.43038	0.449781	6.53625e-08	2.95763e-11	0.963799	20	3.67248e-06
cg14254433	6	PACSIN1	34482411		6	34478514	T	C	0.0333466	0.0291	0.0034	1.14025e-17	-0.166206	0.00417593	0	-0.175084	0.0209241	5.88323e-17	5.28013e-41	0.102405	20	6.55633e-36
cg23567719	6	PACSIN1;PACSIN1	34482460		6	34478514	T	C	0.0333466	0.0291	0.0034	1.14025e-17	-0.160487	0.00595937	9.72015e-160	-0.181323	0.0222297	3.4405e-16	3.11215e-36	0.132347	20	3.86436e-31
cg02650929	6	PACSIN1;PACSIN1	34482476		6	34478514	T	C	0.0333466	0.0291	0.0034	1.14025e-17	-0.129391	0.00606389	5.04017e-101	-0.224899	0.0283119	1.96345e-15	4.8553e-32	0.112832	20	6.02883e-27
cg11466109	6	PACSIN1;PACSIN1	34482482		6	34478514	T	C	0.0333466	0.0291	0.0034	1.14025e-17	-0.239467	0.00958292	8.07041e-138	-0.12152	0.0150079	5.63038e-16	6.94736e-36	0.132034	20	8.62653e-31
