## Supplementary data 9 for "Placental DNA methylation captures shared and trait-specific genetic susceptibility across complex health conditions" (part 2 of 3)

### Sheet: GCST009004_body_mass_index (continued)
CpG	ProbeChr	Gene	Probe_bp	topSNP	topSNP_chr	topSNP_bp	A1	A2	Freq	b_GWAS	se_GWAS	p_GWAS	b_eQTL	se_eQTL	p_eQTL	b_SMR	se_SMR	p_SMR	p_SMR_multi	p_HEIDI	nsnp_HEIDI	bonf
cg02032966	6	PACSIN1;PACSIN1	34482493		6	34478514	T	C	0.0333466	0.0291	0.0034	1.14025e-17	-0.247513	0.00826509	4.84665e-197	-0.11757	0.0142867	1.88272e-16	1.47488e-37	0.105866	20	1.83136e-32
cg18494134	6	PACSIN1;PACSIN1;PACSIN1	34482679		6	34478514	T	C	0.0333466	0.0291	0.0034	1.14025e-17	-0.107149	0.00338839	1.81587e-219	-0.271584	0.0328732	1.43769e-16	4.16591e-38	0.129197	20	5.17281e-33
cg16335136	6		34551373		6	34765584	A	G	0.490815	0.0263	0.0018	2.38595e-48	-0.0335093	0.00150119	2.26765e-110	-0.784858	0.0642009	2.28511e-34	1.0009e-41	0.24348	20	1.24281e-36
cg09438782	6	C6orf106;C6orf106	34640616		6	34667075	G	A	0.459864	0.0283	0.002	1.86757e-45	-0.0155348	0.00258701	1.91433e-09	-1.82172	0.329559	3.24364e-08	3.24364e-08			0.00402763
cg21858187	6	C6orf106;C6orf106	34649209		6	34635809	C	A	0.233227	0.0269	0.002	3.07872e-41	-0.0110714	0.0016357	1.3003e-11	-2.42969	0.401856	1.48336e-09	1.48336e-09	0.173861	12	0.000184188
cg27456627	6		34708295		6	34712998	G	A	0.450479	0.0199	0.004	6.52476e-07	-0.0210378	0.00129376	1.86984e-59	-0.945919	0.198834	1.96174e-06	9.22961e-18	0.0806511	20	1.14604e-12
cg11304212	6	UHRF1BP1	34759018		6	34585344	T	C	0.258586	0.0267	0.002	1.18449e-40	-0.0122974	0.00207244	2.96096e-09	-2.1712	0.400422	5.88486e-08	5.88486e-08			0.00730723
cg13518672	6	UHRF1BP1	34787640		6	34712998	G	A	0.450479	0.0199	0.004	6.52476e-07	0.0246516	0.0011594	2.53839e-100	0.807251	0.166644	1.27146e-06	5.22975e-32	0.188974	20	6.49378e-27
cg19581426	6	TCP11;TCP11;TCP11;TCP11;TCP11;TCP11;TCP11	35104155		6	35121755	C	G	0.0880591	-0.0194	0.0022	1.16333e-18	-0.0258812	0.00271229	1.39874e-21	0.74958	0.115743	9.40375e-11	4.1684e-13	0.649366	14	5.1759e-08
cg16912838	6	FKBP5;FKBP5;FKBP5;FKBP5	35551624		6	35375526	A	C	0.166534	0.022	0.0035	3.2635e-10	0.0697564	0.00653811	1.41838e-26	0.315383	0.0582348	6.10438e-08	6.10438e-08	0.938214	15	0.00757981
cg22803219	6	UNC5CL	41006946		6	41038845	T	C	0.321685	0.0114	0.0022	2.19733e-07	0.0181012	0.00132963	3.31813e-42	0.629793	0.130046	1.27982e-06	1.41673e-07	0.266361	20	0.0175915
cg05673137	6	UNC5CL	41007003		6	41012991	T	A	0.33127	0.0101	0.002	4.4181e-07	0.0183882	0.00125381	1.06706e-48	0.549265	0.115033	1.79838e-06	1.58999e-09	0.555412	20	0.00019743
cg10792307	6	TREML1	41123086		6	41133806	A	G	0.595048	0.0107	0.0016	2.27015e-11	-0.00994991	0.0011922	7.07001e-17	-1.07539	0.206062	1.80125e-07	2.42919e-08	0.864408	14	0.00301632
cg03526776	6	TREML2	41159608		6	41159532	G	C	0.366414	0.0085	0.002	2.1377e-05	0.053342	0.00130719	0	0.159349	0.0376967	2.36685e-05	1.33154e-08	0.0775818	20	0.00165337
cg03849834	6	TREML4	41195891		6	41190901	C	T	0.313299	0.0043	0.0021	0.0405973	-0.298238	0.00243006	0	-0.014418	0.00704233	0.0406253	8.4036e-08	0.995869	20	0.0104347
cg25555787	6	TREML4;TREML4	41196139		6	41190901	C	T	0.313299	0.0043	0.0021	0.0405973	-0.271558	0.00191871	0	-0.0158345	0.00773396	0.0406184	1.64392e-07	0.93915	20	0.0204125
cg06363485	6		41207376		6	41190901	C	T	0.313299	0.0043	0.0021	0.0405973	0.153945	0.00278308	0	0.027932	0.0136506	0.040735	8.5221e-08	0.982042	20	0.0105819
cg12185510	6	CCND3;CCND3;CCND3	41992211		6	41988593	A	G	0.42472	0.0075	0.0019	7.90149e-05	0.0254015	0.00105735	1.56655e-127	0.295258	0.0758016	9.81427e-05	1.05661e-07	0.263193	20	0.01312
cg10605015	6	UBR2	42532144		6	42537205	G	T	0.448682	0.0109	0.0017	1.43845e-10	-0.00892529	0.000773327	8.15657e-31	-1.22125	0.217889	2.08353e-08	2.08353e-08	0.13614	20	0.00258711
cg20384542	6	UBR2;UBR2	42533883		6	42597065	G	A	0.440495	0.0111	0.0019	5.15452e-09	-0.024868	0.00283089	1.57063e-18	-0.446357	0.091757	1.14713e-06	7.85052e-08	0.620952	20	0.00974799
cg25181997	6		44788336		6	44976426	C	G	0.129792	-0.0107	0.0019	1.78567e-08	-0.243317	0.00194107	0	0.0439756	0.00781663	1.84539e-08	1.21278e-08	0.796624	20	0.00150591
cg08493590	6	SUPT3H	44796705		6	44799657	A	G	0.339058	0.0105	0.0019	3.27025e-08	0.0221444	0.00118872	1.87655e-77	0.47416	0.0894961	1.17011e-07	2.85566e-11	0.797269	20	3.54588e-06
cg01946401	6	SUPT3H;SUPT3H;RUNX2;RUNX2;RUNX2;RUNX2	45296101		6	45194177	T	C	0.0443291	0.0102	0.0039	0.0089127	0.0502835	0.00544271	2.49568e-20	0.20285	0.0806083	0.011853	1.66e-07	0.133728	5	0.0206122
cg19164246	6	RUNX2;RUNX2;RUNX2;RUNX2;SUPT3H;RUNX2;RUNX2;SUPT3H;SUPT3H	45296161		6	45194177	T	C	0.0443291	0.0102	0.0039	0.0089127	0.0577665	0.00509988	9.64025e-30	0.176573	0.0692894	0.0108238	8.65707e-08	0.0853172	5	0.0107495
cg01610857	6	TFAP2B	50787361		6	50786008	A	T	0.358826	0.029	0.0021	2.23303e-43	0.004331	0.000713624	1.28691e-09	6.69592	1.20514	2.75821e-08	2.75821e-08			0.00342487
cg26065232	6		51406984		6	51414922	T	C	0.128594	-0.0216	0.0031	3.22068e-12	0.0457381	0.00323209	1.83551e-45	-0.472254	0.0755476	4.07622e-10	3.5839e-12	0.0949835	20	4.45012e-07
cg01603291	6	PKHD1;PKHD1	51618661		6	51570461	A	G	0.45627	-0.0069	0.0019	0.000281693	-0.0236733	0.00329588	6.83525e-13	0.291468	0.0899345	0.00119158	2.0802e-09	0.116146	10	0.000258299
cg12025076	6	DST	56779805		6	56898034	C	T	0.0882588	-0.012	0.0031	0.000108404	0.0299143	0.00205232	4.00231e-48	-0.401146	0.107222	0.000183086	1.515e-07	0.991466	14	0.0188118
cg21846666	6		70332953		6	70319537	G	A	0.226837	-0.0126	0.0023	4.29527e-08	-0.0312445	0.00243301	9.54733e-38	0.40327	0.0800311	4.68164e-07	2.06631e-08	0.677525	20	0.00256574
cg10893095	6		85478296		6	85478315	C	T	0.165735	0.0111	0.0028	7.3616e-05	0.0321909	0.00148914	1.23833e-103	0.344818	0.0884316	9.64867e-05	3.36234e-08	0.468031	20	0.00417501
cg20373081	6	SIM1	100898784		6	100906046	T	G	0.251797	-0.0096	0.0019	4.35764e-07	0.0197585	0.00195648	5.57989e-24	-0.485867	0.107525	6.22346e-06	5.1824e-09	0.0820076	20	0.000643498
cg26796341	6	SIM1	100905691		6	100906046	T	G	0.251797	-0.0096	0.0019	4.35764e-07	-0.0250034	0.00166924	1.00744e-50	0.383947	0.0801962	1.68789e-06	1.09427e-10	0.0701269	20	1.35876e-05
cg22188184	6	ASCC3;ASCC3	101168404		6	101168439	A	G	0.535543	0.0123	0.0019	9.56417e-11	-0.0651124	0.00137801	0	-0.188904	0.0294529	1.41965e-10	3.30283e-09	0.481837	20	0.000410113
cg11794935	6	ASCC3;ASCC3;ASCC3	101330101		6	101337780	C	G	0.518371	0.0108	0.0019	1.31418e-08	0.0312863	0.00133649	3.43968e-121	0.345199	0.0624942	3.31932e-08	7.43568e-10	0.10553	20	9.23288e-05
cg09434029	6		104773768		6	104773749	G	A	0.146965	-0.0171	0.0021	3.86058e-16	-0.0919471	0.00393806	1.43291e-120	0.185977	0.0241883	1.48657e-14	4.62862e-15	0.22412	20	5.74735e-10
cg15746672	6	FAM184A;FAM184A	119460241		6	119453338	C	G	0.294728	0.0066	0.0017	0.000103451	0.0153637	0.00144648	2.36752e-26	0.429583	0.11781	0.00026594	4.25874e-08	0.0658592	20	0.00528808
cg15215077	6	MAN1A1	119561839		6	119612485	T	C	0.623602	-0.008	0.0019	2.54776e-05	-0.00696624	0.00105281	3.67088e-11	1.1484	0.323283	0.000381884	8.79317e-08	0.535318	15	0.0109185
cg26890754	6		119675086		6	119686385	C	G	0.354233	-0.0098	0.002	9.58367e-07	-0.0621887	0.0018696	1.32195e-242	0.157585	0.0325073	1.24911e-06	1.19683e-08	0.0641204	20	0.00148611
cg26236775	6	NCOA7;NCOA7;NCOA7;NCOA7;NCOA7	126110897		6	126113822	A	G	0.166534	-0.0134	0.0029	3.82467e-06	-0.0214495	0.00125356	1.23291e-65	0.624723	0.140044	8.16171e-06	3.35774e-08	0.18435	20	0.00416931
cg20065452	6		127726154		6	127726196	A	G	0.420927	-0.0069	0.0018	0.000126419	-0.0376446	0.00114903	2.0437e-235	0.183293	0.0481419	0.000140458	1.26037e-07	0.337268	20	0.01565
cg15052665	6		141804349		6	141788832	G	A	0.338858	0.0085	0.002	2.1377e-05	0.166178	0.00197831	0	0.05115	0.0120507	2.19012e-05	2.5677e-10	0.0832485	20	3.18831e-05
cg12808267	6	ADGRG6;ADGRG6;ADGRG6;ADGRG6	142621875		6	142720354	A	G	0.204673	0.0119	0.0022	6.33455e-08	0.05486	0.00167137	2.732e-236	0.216916	0.040643	9.44416e-08	1.01661e-08	0.748995	20	0.00126233
cg14593639	6	ADGRG6;ADGRG6;ADGRG6;ADGRG6	142622028		6	142717283	G	C	0.205072	0.012	0.0022	4.90983e-08	0.152823	0.00254685	0	0.0785221	0.0144551	5.56796e-08	7.85387e-08	0.762422	20	0.00975215
cg00405670	6	ADGRG6;ADGRG6;ADGRG6;ADGRG6	142622429		6	142664439	A	T	0.20647	0.013	0.0024	6.07204e-08	0.0317319	0.00129925	9.70001e-132	0.409683	0.0774716	1.23546e-07	4.04078e-09	0.993231	20	0.000501743
cg11176095	6	GPR126;GPR126;GPR126;GPR126	142622515		6	142720354	A	G	0.204673	0.0119	0.0022	6.33455e-08	0.021626	0.00155375	4.88906e-44	0.550265	0.109142	4.61302e-07	9.27895e-08	0.89805	20	0.0115217
cg04461802	6	GPR126;GPR126;GPR126;GPR126;GPR126;GPR126;GPR126;GPR126	142623433		6	142664439	A	T	0.20647	0.013	0.0024	6.07204e-08	0.0346311	0.00128528	6.64402e-160	0.375385	0.0706883	1.09371e-07	8.828e-09	0.990922	20	0.00109617
cg18131185	6	ADGRG6;ADGRG6;ADGRG6;ADGRG6	142623588		6	142717283	G	C	0.205072	0.012	0.0022	4.90983e-08	0.109994	0.00198894	0	0.109097	0.0200981	5.69231e-08	1.10196e-07	0.861017	20	0.013683
cg04753771	6	ADGRG6;ADGRG6;ADGRG6;ADGRG6	142623602		6	142717283	G	C	0.205072	0.012	0.0022	4.90983e-08	0.116567	0.00192894	0	0.102945	0.01895	5.55821e-08	1.02717e-07	0.86073	20	0.0127544
cg21182457	6	ADGRG6;ADGRG6;ADGRG6;ADGRG6	142623720		6	142717283	G	C	0.205072	0.012	0.0022	4.90983e-08	0.131411	0.00233896	0	0.0913164	0.0168201	5.66643e-08	4.09393e-08	0.810994	20	0.00508343
cg03128060	6	GPR126;GPR126;GPR126;GPR126	142623767		6	142717283	G	C	0.205072	0.012	0.0022	4.90983e-08	0.128938	0.0018694	0	0.0930679	0.0171157	5.40125e-08	1.00539e-07	0.771756	20	0.0124839
cg07997529	6	GPR126;GPR126;GPR126;GPR126	142682670		6	142717283	G	C	0.205072	0.012	0.0022	4.90983e-08	0.0558649	0.00120603	0	0.214804	0.0396528	6.05675e-08	4.44857e-08	0.883021	20	0.00552379
cg14880747	6	ADGRG6;ADGRG6;ADGRG6;ADGRG6	142700215		6	142717283	G	C	0.205072	0.012	0.0022	4.90983e-08	0.0297281	0.00136626	5.71341e-105	0.403658	0.0762938	1.21759e-07	4.68654e-09	0.891385	20	0.000581927
cg08025823	6	ADGRG6;ADGRG6;ADGRG6;ADGRG6	142717337		6	142717283	G	C	0.205072	0.012	0.0022	4.90983e-08	-0.0375289	0.00228128	8.27821e-61	-0.319754	0.0617599	2.25033e-07	9.65608e-09	0.87984	20	0.001199
cg09547025	6	GPR126;GPR126;GPR126;GPR126	142721804		6	142717283	G	C	0.205072	0.012	0.0022	4.90983e-08	-0.126111	0.00246711	0	-0.0951542	0.017544	5.83601e-08	6.5884e-08	0.836822	20	0.00818082
cg09915298	6	ADGRG6;ADGRG6;ADGRG6;ADGRG6	142722046		6	142717303	T	A	0.204872	0.0121	0.0022	3.79791e-08	-0.0257885	0.00162806	1.64783e-56	-0.469201	0.0903055	2.03945e-07	1.20244e-08	0.717683	20	0.00149307
cg04245944	6		142968942		6	142975097	C	T	0.244209	0.0111	0.0023	1.39242e-06	-0.0492137	0.00375827	3.52624e-39	-0.225547	0.0498079	5.945e-06	8.30232e-08	0.812705	20	0.010309
cg27316956	6	SYNE1;SYNE1	152958899		6	152965136	C	T	0.34405	-0.0063	0.0019	0.000913846	-0.051165	0.00157262	3.41349e-232	0.123131	0.0373271	0.000971327	5.55796e-08	0.130816	20	0.00690131
cg22862420	6	RGS17	153368919		6	153365348	A	G	0.485423	0.0146	0.0019	1.53943e-14	-0.00929126	0.00130711	1.17507e-12	-1.57137	0.301141	1.80817e-07	1.80817e-07	0.441377	3	0.022452
cg15031989	6	RGS17	153379631		6	153379163	C	T	0.483427	0.0154	0.0021	2.24498e-13	-0.0371318	0.00180722	8.28934e-94	-0.414738	0.0600495	4.96393e-12	7.806e-14	0.722484	20	9.69271e-09
cg25339164	6	RGS17	153381289		6	153365384	G	T	0.497604	0.0147	0.0018	3.17027e-16	0.00911198	0.00116063	4.1299e-15	1.61326	0.28504	1.51574e-08	1.51574e-08	0.321301	7	0.00188209
cg12989544	6	RGS17	153429875		6	153437735	C	T	0.415735	0.0139	0.0021	3.6152e-11	0.0294282	0.00201258	2.02978e-48	0.472336	0.078331	1.63956e-09	1.00118e-09	0.117146	20	0.000124317
cg07349212	6	SLC22A3	160770346		6	160774486	A	C	0.436701	0.0108	0.0016	1.47845e-11	-0.00600786	0.000470789	2.69807e-37	-1.79765	0.301279	2.4207e-09	1.19228e-10	0.710119	20	1.48046e-05
cg06065608	6	PACRG;PACRG;PARK2;PACRG;PARK2;PARK2	163147999		6	163209495	T	A	0.297724	-0.01	0.002	5.73303e-07	-0.0172927	0.00240825	6.93955e-13	0.578278	0.140932	4.07398e-05	2.77045e-08	0.491426	20	0.00344007
cg06582575	6	PACRG;PACRG;PACRG;PACRG;PARK2;PARK2;PARK2	163149167		6	163139540	A	G	0.061901	-0.0212	0.0029	2.66458e-13	0.123578	0.00235215	0	-0.171551	0.023693	4.46739e-13	7.66238e-14	0.161174	20	9.51437e-09
cg21926612	6	PACRG;PACRG;PACRG;PACRG;PARK2;PARK2;PARK2	163149169		6	163139540	A	G	0.061901	-0.0212	0.0029	2.66458e-13	0.142895	0.00222976	0	-0.14836	0.0204262	3.77922e-13	1.26006e-14	0.239405	20	1.56462e-09
cg14584255	6	PACRG;PACRG;PACRG;PARK2;PARK2;PARK2	163149320		6	163137793	T	C	0.0625	-0.0213	0.0029	2.06025e-13	0.0903277	0.00470734	4.60087e-82	-0.235808	0.0343769	6.91029e-12	3.84063e-11	0.255026	20	4.76891e-06
cg18825119	6	PACRG;PACRG;PACRG;PARK2;PARK2;PARK2	163149453		6	163137793	T	C	0.0625	-0.0213	0.0029	2.06025e-13	0.0791503	0.00437903	5.03149e-73	-0.269108	0.0395487	1.01412e-11	1.57877e-08	0.0706656	20	0.00196036
cg06328725	6	PACRG;PACRG;PACRG	163171959		6	163181149	T	C	0.389776	-0.0081	0.0017	1.89129e-06	0.0455113	0.00257417	5.97635e-70	-0.177978	0.038686	4.2134e-06	7.16182e-08	0.12101	20	0.00889283
cg16736517	6		164057029		6	164059096	G	T	0.0896565	-0.0077	0.0022	0.000465258	-0.0473903	0.0019909	3.07763e-125	0.162481	0.0469222	0.00053465	2.6934e-07	0.869869	20	0.033444
cg04440635	7		1795764		7	1801305	T	C	0.184904	-0.0081	0.0024	0.000738157	-0.0428815	0.00167104	3.13918e-145	0.188892	0.0564501	0.00081932	3.70085e-11	0.0929927	20	4.59535e-06
cg16172923	7	MAD1L1;MAD1L1;MAD1L1	1883390		7	1896690	T	C	0.151358	-0.0163	0.0025	7.03074e-11	0.0636209	0.0048804	7.63514e-39	-0.256205	0.0439361	5.49945e-09	1.63152e-09	0.356629	20	0.000202586
cg23306089	7	MAD1L1;MAD1L1;MAD1L1	1885248		7	1886805	G	A	0.275958	-0.0153	0.0023	2.88795e-11	-0.045273	0.00218447	2.06413e-95	0.33795	0.0533557	2.39045e-10	1.26858e-08	0.205839	20	0.0015752
cg01436487	7	MAD1L1;MAD1L1;MAD1L1	1890148		7	1930350	A	G	0.232029	0.0075	0.002	0.000176835	0.035595	0.00144798	1.94509e-133	0.210704	0.0568376	0.000209634	9.33261e-12	0.923225	20	1.15883e-06
cg14597504	7	MAD1L1;MAD1L1;MAD1L1	1890831		7	1909086	C	G	0.255791	0.007	0.0018	0.000100704	0.011518	0.00105279	7.38046e-28	0.607742	0.165856	0.000248035	7.57804e-09	0.641023	20	0.000940965
cg25432518	7	MAD1L1;MAD1L1;MAD1L1	1894300		7	1886805	G	A	0.275958	-0.0153	0.0023	2.88795e-11	-0.021998	0.0017972	1.89621e-34	0.695517	0.118998	5.07232e-09	9.44843e-09	0.0530894	20	0.00117321
cg21852842	7	MAD1L1;MAD1L1;MAD1L1	1896827		7	1934131	A	G	0.307308	-0.0131	0.002	5.75371e-11	-0.0230451	0.00257933	4.08972e-19	0.568452	0.10761	1.27426e-07	1.57044e-08	0.246401	20	0.00195001
cg05863683	7	MAD1L1;MAD1L1;MAD1L1	1912471		7	1912222	G	A	0.381589	0.0022	0.0017	0.195625	0.0280534	0.001091	8.28826e-146	0.0784219	0.0606755	0.19619	1.09206e-08	0.511789	20	0.00135601
cg18583276	7	MAD1L1;MAD1L1;MAD1L1	1921523		7	1909153	A	G	0.248403	0.0071	0.002	0.000385231	0.00969651	0.000971085	1.7689e-23	0.732222	0.218907	0.000823139	1.14839e-07	0.400492	20	0.0142595
cg18302629	7	MAD1L1;MAD1L1;MAD1L1	1921576		7	1930350	A	G	0.232029	0.0075	0.002	0.000176835	0.0430887	0.00184758	2.66873e-120	0.174059	0.047012	0.000213534	7.72364e-11	0.508555	20	9.59045e-06
cg19487819	7	MAD1L1;MAD1L1;MAD1L1	1923537		7	1923385	T	C	0.410343	0.0065	0.0017	0.000131555	0.0373361	0.0013754	2.84304e-162	0.174094	0.0459818	0.000152995	4.28243e-08	0.35277	20	0.0053175
cg16863021	7	MAD1L1;MAD1L1;MAD1L1;MAD1L1;MAD1L1;MAD1L1	1936227		7	1930350	A	G	0.232029	0.0075	0.002	0.000176835	0.0347479	0.00135496	4.81494e-145	0.21584	0.0581695	0.000206818	3.25607e-11	0.793269	20	4.04306e-06
cg12932675	7	MAD1L1;MAD1L1;MAD1L1	1936239		7	1932092	A	C	0.264577	0.0073	0.0017	1.75389e-05	0.0142651	0.0010019	5.3148e-46	0.511738	0.124474	3.93588e-05	8.10514e-10	0.336361	20	0.000100642
cg11611357	7	MAD1L1;MAD1L1;MAD1L1	1936321		7	1930350	A	G	0.232029	0.0075	0.002	0.000176835	0.0547693	0.0015949	1.97389e-258	0.136938	0.0367339	0.000193129	7.35366e-11	0.712856	20	9.13104e-06
cg17179570	7	MAD1L1;MAD1L1;MAD1L1	1936390		7	1946106	A	G	0.259185	0.0082	0.002	4.1315e-05	0.0175113	0.00112408	1.02215e-54	0.468269	0.118101	7.34028e-05	3.09395e-11	0.890566	20	3.84176e-06
cg15617775	7	MAD1L1;MAD1L1;MAD1L1;MAD1L1;MAD1L1;MAD1L1	1959607		7	2090849	G	A	0.38119	-0.0144	0.0022	5.93147e-11	-0.0069305	0.000793609	2.48265e-18	2.07777	0.396705	1.62701e-07	1.88994e-07	0.079802	20	0.0234674
cg04342202	7	MAD1L1;MAD1L1;MAD1L1	1961968		7	1926964	C	G	0.246605	0.0071	0.002	0.000385231	0.0420106	0.00190222	4.39676e-108	0.169005	0.0482181	0.000456594	3.19926e-07	0.120223	20	0.0397252
cg12356249	7	MAD1L1;MAD1L1;MAD1L1	1969874		7	1971226	A	G	0.137181	-0.0118	0.0024	8.80303e-07	0.0144402	0.0014107	1.36523e-24	-0.817163	0.184381	9.33931e-06	9.16072e-09	0.235269	20	0.00113749
cg24189917	7	MAD1L1;MAD1L1;MAD1L1	1970923		7	1970229	T	C	0.15016	-0.0115	0.0024	1.65401e-06	-0.0207878	0.0013768	1.65168e-51	0.553208	0.121127	4.94304e-06	1.92432e-08	0.148269	20	0.00238942
cg19624444	7	MAD1L1;MAD1L1;MAD1L1	2048497		7	2052318	T	C	0.163938	-0.0151	0.0025	1.54114e-09	-0.0599844	0.00194811	3.44781e-208	0.251732	0.0424718	3.08438e-09	1.12192e-10	0.30566	20	1.39309e-05
cg02951883	7	MAD1L1;MAD1L1;MAD1L1	2050386		7	2048335	G	A	0.39996	0.0034	0.0019	0.0735386	-0.00934212	0.000359911	1.52568e-148	-0.363943	0.203863	0.074223	2.1604e-07	0.624598	20	0.0268257
cg17354002	7	MAD1L1;MAD1L1;MAD1L1;MAD1L1;MAD1L1	2071166		7	2080114	A	G	0.163538	-0.0154	0.0024	1.3929e-10	0.0213234	0.00166701	1.83217e-37	-0.722213	0.12592	9.72406e-09	3.51468e-11	0.115064	20	4.36418e-06
cg06100570	7	MAD1L1;MAD1L1;MAD1L1	2078988		7	2088460	T	C	0.152556	-0.0169	0.0026	8.032e-11	-0.0208346	0.00169459	9.66548e-35	0.811151	0.141159	9.11866e-09	2.10037e-10	0.563707	20	2.60803e-05
cg27299047	7	MAD1L1;MAD1L1;MAD1L1	2103248		7	2049854	A	G	0.391973	0.0078	0.0018	1.46868e-05	0.0233438	0.00160859	1.01736e-47	0.334136	0.0804726	3.29334e-05	7.48593e-08	0.997209	20	0.00929528
cg06789500	7	MAD1L1;MAD1L1;MAD1L1	2109450		7	2110346	C	T	0.170128	-0.0133	0.0022	1.48989e-09	-0.0242617	0.00165661	1.44247e-48	0.548189	0.0980997	2.29593e-08	1.17372e-11	0.105263	20	1.45741e-06
cg07991686	7	MAD1L1;MAD1L1;MAD1L1;MAD1L1;MAD1L1	2111950		7	2110517	C	T	0.211462	-0.0143	0.0021	9.79223e-12	-0.0117639	0.00139349	3.11948e-17	1.21559	0.229348	1.15692e-07	1.84832e-09	0.784334	20	0.000229506
cg20076627	7	NUDT1;NUDT1;NUDT1;NUDT1;NUDT1;NUDT1;NUDT1	2288849		7	2091415	A	G	0.154952	-0.0169	0.0026	8.032e-11	0.0193167	0.00215565	3.21806e-19	-0.874889	0.16628	1.42846e-07	1.43067e-07	0.471886	20	0.0177646
cg17291693	7	SNX8	2316833		7	2316852	T	C	0.33127	0.0053	0.0017	0.00182301	-0.092374	0.00124797	0	-0.0573755	0.0184198	0.00184016	3.57115e-08	0.316065	20	0.00443429
cg12823233	7	SNX8	2316876		7	2316852	T	C	0.33127	0.0053	0.0017	0.00182301	-0.120228	0.00130976	0	-0.044083	0.014148	0.00183415	2.18006e-07	0.298539	20	0.0270698
cg20185615	7	SNX8	2316906		7	2316852	T	C	0.33127	0.0053	0.0017	0.00182301	-0.0808426	0.0013061	0	-0.0655595	0.0210552	0.00184757	2.88231e-07	0.307481	20	0.0357897
cg04953783	7	LOC221946;FBXL18	5552393		7	5552436	A	G	0.118411	0.0161	0.0027	2.47705e-09	-0.0352521	0.00218478	1.44089e-58	-0.45671	0.081654	2.22876e-08	3.94572e-07	0.308066	20	0.048994
cg01940713	7	FBXL18	5552460		7	5552436	A	G	0.118411	0.0161	0.0027	2.47705e-09	-0.0379681	0.00328552	6.87019e-31	-0.424041	0.0800213	1.16378e-07	1.29483e-07	0.960467	20	0.0160779
cg17903019	7	FBXL18	5552472		7	5552436	A	G	0.118411	0.0161	0.0027	2.47705e-09	-0.0469424	0.00429912	9.34539e-28	-0.342974	0.0655352	1.66397e-07	1.57838e-07	0.979513	20	0.0195987
cg09873402	7	DAGLB;DAGLB	6456687		7	6457655	C	T	0.660743	0.0088	0.0017	2.26123e-07	-0.0263926	0.00106785	7.26901e-135	-0.333426	0.0658095	4.05113e-07	1.69744e-09	0.954982	20	0.000210771
cg09896999	7	ZNF12;ZNF12	6746977		7	6746738	C	T	0.48722	0.0105	0.0019	3.27025e-08	-0.0260315	0.00153964	3.96282e-64	-0.403357	0.0767884	1.49771e-07	7.16542e-09	0.493155	20	0.00088973
cg22772380	7	ZNF12;ZNF12	6747037		7	6746738	C	T	0.48722	0.0105	0.0019	3.27025e-08	-0.0680498	0.00334869	8.32654e-92	-0.154299	0.0289348	9.67923e-08	3.02591e-08	0.243209	20	0.00375727
cg24676244	7	THSD7A	11872050		7	11873343	G	A	0.391374	0.0066	0.0018	0.000245733	-0.0515513	0.00191638	2.17168e-159	-0.128028	0.0352395	0.000280066	3.33552e-07	0.859796	20	0.0414172
cg09557034	7	THSD7A	11872059		7	11895273	G	A	0.380391	0.0066	0.0018	0.000245733	-0.0538303	0.00202801	3.06043e-155	-0.122607	0.0337559	0.000281042	1.21143e-07	0.823393	20	0.0150423
cg07503367	7	THSD7A	11872745		7	11873343	G	A	0.391374	0.0066	0.0018	0.000245733	-0.0855934	0.00239942	1.05204e-278	-0.0771087	0.0211404	0.000264856	1.22887e-08	0.865239	20	0.00152589
cg05205670	7	VWDE	12443857		7	12496251	T	G	0.461262	0.0033	0.0019	0.082415	0.024468	0.00107864	6.41284e-114	0.13487	0.0778797	0.0833139	9.78922e-08	0.40548	20	0.0121553
cg06484146	7	VWDE	12443880		7	12496251	T	G	0.461262	0.0033	0.0019	0.082415	0.0656397	0.0024069	9.25582e-164	0.0502745	0.0290045	0.083037	6.05604e-09	0.343115	20	0.000751979
cg20607287	7	VWDE	12443886		7	12496251	T	G	0.461262	0.0033	0.0019	0.082415	0.0713576	0.00269553	2.00527e-154	0.0462459	0.0266837	0.0830751	1.61964e-08	0.367775	20	0.00201111
cg03579179	7	VWDE	12444095		7	12453808	G	A	0.153754	-0.0068	0.0023	0.0031113	-0.121856	0.00382699	1.74032e-222	0.0558036	0.0189559	0.00324148	2.08181e-08	0.654897	20	0.00258498
cg19397885	7	VWDE	12444115		7	12453808	G	A	0.153754	-0.0068	0.0023	0.0031113	-0.120415	0.00363194	4.90455e-241	0.0564715	0.0191765	0.00323126	2.88884e-08	0.72423	20	0.00358707
cg23757052	7	DFNA5;DFNA5;DFNA5;DFNA5;DFNA5;DFNA5	24784389		7	24784403	T	C	0.717652	-0.0062	0.0017	0.000265259	-0.0386685	0.00107896	2.76521e-281	0.160337	0.0441905	0.000285271	2.4841e-07	0.416034	20	0.030845
cg05949824	7	SKAP2;SKAP2	26721982		7	26797758	A	G	0.0978435	0.0207	0.0034	1.14162e-09	-0.0260559	0.00180568	3.35119e-47	-0.794445	0.141627	2.03028e-08	2.40248e-08	0.128876	20	0.00298316
cg15700661	7		26958919		7	26977192	A	G	0.133586	0.0143	0.0024	2.54823e-09	0.0481807	0.00173203	2.6708e-170	0.296799	0.0509423	5.67099e-09	1.32353e-07	0.100208	20	0.0164343
cg05579037	7		27184853		7	27189561	A	G	0.167931	0.0098	0.0026	0.000163751	-0.0424869	0.00381372	7.96225e-29	-0.230659	0.0646029	0.000356418	1.30462e-08	0.113513	17	0.00161995
cg22048246	7	PDE1C;PDE1C;PDE1C;PDE1C;PDE1C	31915116		7	32360464	G	C	0.417332	0.0128	0.0018	1.15112e-12	0.00787335	0.000993357	2.26304e-15	1.62574	0.307146	1.20297e-07	1.20297e-07	0.522849	20	0.0149372
cg25604829	7	PDE1C;PDE1C;PDE1C;PDE1C;PDE1C	31930622		7	32264492	A	G	0.459465	0.0128	0.0018	1.15112e-12	-0.011266	0.00116524	4.10666e-22	-1.13616	0.198334	1.01314e-08	1.01314e-08	0.452267	20	0.00125801
cg19763428	7	PDE1C	32109831		7	32115042	T	C	0.360623	-0.0002	0.0021	0.924126	0.099873	0.00344647	1.2348e-184	-0.00200254	0.0210268	0.924126	4.49402e-11	0.0704143	20	5.58023e-06
cg05512100	7	PDE1C	32109997		7	32115042	T	C	0.360623	-0.0002	0.0021	0.924126	0.0785139	0.00301985	5.04782e-149	-0.00254732	0.026747	0.924126	3.23933e-11	0.072489	20	4.02228e-06
cg16000704	7	PDE1C	32306967		7	32272898	G	A	0.145567	0.0129	0.0029	8.65623e-06	0.00977729	0.00133253	2.17826e-13	1.31938	0.346856	0.000142471	2.33022e-08	0.579715	20	0.00289344
cg04402991	7	PDE1C	32339054		7	32291761	C	T	0.434904	0.0125	0.0018	3.79953e-12	-0.0203784	0.00115827	2.74938e-69	-0.613395	0.0949606	1.0507e-10	1.89567e-17	0.12165	20	2.35386e-12
cg08754025	7	PDE1C	32339083		7	32291761	C	T	0.434904	0.0125	0.0018	3.79953e-12	-0.0588961	0.00257477	8.38076e-116	-0.212238	0.0319397	3.03287e-11	2.74514e-18	0.104897	20	3.40865e-13
cg19663246	7		32339095		7	32291761	C	T	0.434904	0.0125	0.0018	3.79953e-12	-0.0431615	0.00219424	3.86616e-86	-0.28961	0.0442265	5.81799e-11	1.85025e-15	0.171458	20	2.29745e-10
cg09372060	7	PDE1C	32339136		7	32291761	C	T	0.434904	0.0125	0.0018	3.79953e-12	-0.0593035	0.00246583	8.31827e-128	-0.21078	0.0315923	2.52554e-11	5.59346e-17	0.178302	20	6.9454e-12
cg16789844	7	PDE1C	32339213		7	32291761	C	T	0.434904	0.0125	0.0018	3.79953e-12	-0.0473009	0.00232492	5.11723e-92	-0.264265	0.0402099	4.95967e-11	2.51183e-15	0.266994	20	3.11893e-10
cg27532318	7		32358331		7	32336097	A	G	0.0459265	0.0147	0.0032	4.35351e-06	0.109705	0.00618221	1.8754e-70	0.133996	0.0301307	8.70155e-06	1.38874e-18	0.442897	20	1.72439e-13
cg27511599	7		32358540		7	32372978	T	C	0.0515176	0.0161	0.0032	4.87292e-07	0.137417	0.0070231	2.98921e-85	0.117162	0.0240443	1.10063e-06	3.1872e-18	0.784952	20	3.95754e-13
cg24206669	7		32418668		7	32419023	C	G	0.187101	0.0146	0.0028	1.84527e-07	-0.10613	0.00282505	7.28253e-301	-0.137567	0.0266356	2.4073e-07	7.94524e-16	0.100739	20	9.8656e-11
cg14728415	7	LSM5;LSM5;AVL9	32535168		7	32558094	C	A	0.366414	0.0093	0.002	3.31935e-06	0.00926956	0.000645903	1.0451e-46	1.00328	0.226803	9.70734e-06	1.9721e-07	0.797288	20	0.0244875
cg05604380	7	RP9	33147137		7	32970900	C	T	0.389776	-0.008	0.0021	0.000139235	-0.0238479	0.00248241	7.48781e-22	0.335459	0.0947288	0.000398228	1.05788e-07	0.503227	20	0.0131357
cg13068698	7	DPY19L1	35078082		7	35080931	G	T	0.423922	0.009	0.0017	1.19592e-07	0.0995189	0.00242123	0	0.0904351	0.0172233	1.51488e-07	2.17548e-07	0.79867	20	0.0270129
cg06047071	7	DPY19L1	35078206		7	35080931	G	T	0.423922	0.009	0.0017	1.19592e-07	0.0363956	0.00161054	4.49072e-113	0.247283	0.0479736	2.54227e-07	2.52928e-07	0.950964	20	0.0314061
cg22460204	7	POU6F2;POU6F2	39332836		7	39542084	G	T	0.0407348	-0.0031	0.003	0.301448	-0.0324402	0.00328586	5.46892e-23	0.0955603	0.0929829	0.304082	2.01929e-08	0.152964	19	0.00250736
cg19034367	7	ZMIZ2;ZMIZ2;ZMIZ2	44804236		7	44804225	T	C	0.251797	-0.0137	0.0018	2.7175e-14	-0.0299005	0.0013738	5.00567e-105	0.458187	0.0637745	6.74606e-13	1.40179e-12	0.244195	20	1.7406e-07
cg01736680	7		50652788		7	50654755	A	G	0.209065	0.0138	0.0026	1.11022e-07	-0.0231495	0.00165724	2.41752e-44	-0.596124	0.120148	6.99164e-07	4.74153e-11	0.667813	20	5.88755e-06
cg07422139	7	AUTS2;AUTS2;AUTS2	69673944		7	69648162	G	A	0.313898	0.0131	0.0019	5.39646e-12	-0.0160879	0.0014208	1.00837e-29	-0.814277	0.138273	3.88735e-09	3.88735e-09	0.55833	20	0.000482692
cg05480300	7	AUTS2;AUTS2	70032080		7	70031184	C	G	0.261781	0.008	0.0018	8.81193e-06	-0.0146931	0.00152369	5.25754e-22	-0.544473	0.134892	5.42858e-05	1.84162e-07	0.105039	10	0.0228674
cg08048895	7	AUTS2;AUTS2	70044966		7	70040558	T	C	0.463059	0.0116	0.0017	8.88305e-12	0.0150958	0.00179371	3.89761e-17	0.768428	0.144979	1.15626e-07	1.07346e-10	0.16597	16	1.33292e-05
cg02308280	7	GTF2IRD1;GTF2IRD1;GTF2IRD1	73985757		7	73983057	C	G	0.396366	0.0104	0.002	1.99288e-07	0.0381228	0.00169682	8.6796e-112	0.272802	0.0538488	4.06092e-07	2.76297e-07	0.153039	20	0.0343078
cg14160635	7		74069877		7	74058292	T	G	0.159345	0.0162	0.0022	1.78967e-13	-0.0198847	0.00155481	1.88515e-37	-0.814695	0.127666	1.75416e-10	1.75416e-10	0.444698	5	2.17814e-05
cg14288326	7	PION	77042644		7	77051490	G	A	0.386581	0.0118	0.002	3.63502e-09	0.00876744	0.000798057	4.46349e-28	1.34589	0.258932	2.01614e-07	4.02755e-08	0.186702	10	0.00500101
cg14693258	7	GSAP;LOC101927243	77045902		7	77046463	C	T	0.405751	0.0113	0.0019	2.72488e-09	-0.0115431	0.00105991	1.27696e-27	-0.978938	0.187545	1.79158e-07	1.79158e-07	0.280924	6	0.0222461
cg02407048	7	PION	77046134		7	77046463	C	T	0.405751	0.0113	0.0019	2.72488e-09	0.0826187	0.00190504	0	0.136773	0.0232124	3.81038e-09	7.11919e-11	0.239373	20	8.8399e-06
cg01324200	7	GSAP;LOC101927243	77046151		7	77046463	C	T	0.405751	0.0113	0.0019	2.72488e-09	0.0746177	0.00161006	0	0.151439	0.0256719	3.65726e-09	8.00378e-11	0.211421	20	9.9383e-06
cg10911044	7	PTPN12;PTPN12;PTPN12	77190834		7	77276774	G	A	0.177915	-0.0083	0.0017	1.04827e-06	0.0359943	0.00268224	4.64985e-41	-0.230592	0.0502585	4.47247e-06	3.54474e-08	0.13463	20	0.00440151
cg04650889	7	APTR	77313418		7	77335673	C	G	0.43151	-0.0096	0.0019	4.35764e-07	-0.0146861	0.00126749	4.81449e-31	0.653681	0.14114	3.63149e-06	1.00803e-08	0.165717	20	0.00125167
cg23297634	7	RSBN1L;APTR	77324320		7	77326410	T	C	0.425719	-0.0095	0.0019	5.73303e-07	-0.0131961	0.00105093	3.65469e-36	0.719909	0.154977	3.39634e-06	2.72962e-08	0.470187	20	0.00338937
cg19844467	7	RSBN1L	77328769		7	77357748	A	G	0.430312	-0.0095	0.0017	2.29389e-08	-0.0144884	0.00147438	8.63521e-23	0.655699	0.134981	1.18758e-06	6.05779e-08	0.496674	20	0.00752196
cg01174843	7	MAGI2	77802594		7	77802577	G	A	0.13738	0.0119	0.0022	6.33455e-08	0.0148868	0.00119778	1.82677e-35	0.799367	0.161171	7.05884e-07	1.41713e-07	0.26144	13	0.0175966
cg01861307	7	MAGI2;MAGI2	77827744		7	77830091	A	G	0.209265	-0.0147	0.0021	2.55963e-12	-0.0442538	0.00235248	6.07557e-79	0.332175	0.0506325	5.36234e-11	1.78894e-12	0.3711	20	2.22132e-07
cg03832374	7	MAGI2-AS3;MAGI2-AS3;MAGI2-AS3;MAGI2-AS3	79087608		7	79099654	A	G	0.504792	-0.008	0.0017	2.5277e-06	0.0430744	0.00111346	0	-0.185725	0.0397575	2.99087e-06	1.16897e-07	0.684879	20	0.0145151
cg05215729	7	ZNF655;ZNF655;ZNF655;ZNF655;ZNF655;ZNF655;ZNF655;ZNF655	99155595		7	99162687	T	C	0.31849	-0.02	0.0029	5.328e-12	-0.0186765	0.0020466	7.13299e-20	1.07087	0.19463	3.75386e-08	7.06634e-12	0.677742	13	8.77427e-07
cg00733516	7	ZNF655;ZNF655;ZNF655;ZNF655;ZNF655;ZNF655;ZNF655;ZNF655;ZNF655;ZNF655;ZNF655;ZNF655	99156469		7	99186826	A	G	0.111222	-0.022	0.003	2.24498e-13	-0.00925144	0.000707307	4.29566e-39	2.37801	0.371763	1.58902e-10	2.1911e-09	0.363621	20	0.000272069
cg04083712	7	ZNF655;ZNF655;ZNF655;ZNF655;ZNF655;ZNF655;ZNF655;ZNF655	99156968		7	99188589	T	A	0.402756	-0.0183	0.0024	2.44034e-14	0.00640394	0.000818172	4.99152e-15	-2.85762	0.523206	4.71466e-08	3.02919e-10	0.240188	10	3.76134e-05
cg17693420	7	ZNF655;ZNF655;ZNF655;ZNF655;ZNF655;ZNF655;ZNF655;ZNF655	99157059		7	99030782	T	A	0.101438	-0.0241	0.0033	2.81358e-13	0.0202506	0.00216407	8.15342e-21	-1.19009	0.206711	8.54991e-09	8.54991e-09	0.681002	16	0.00106164
cg03025175	7	GS1-259H13.2;GS1-259H13.2;GS1-259H13.2	99195655		7	99113672	A	G	0.109425	-0.0246	0.0034	4.64521e-13	-0.0478974	0.00346043	1.43221e-43	0.513597	0.0800981	1.43522e-10	2.20695e-09	0.717552	20	0.000274037
cg24024660	7		99195788		7	99186826	A	G	0.111222	-0.022	0.003	2.24498e-13	-0.066799	0.00473899	4.04062e-45	0.329346	0.0506252	7.73969e-11	7.73969e-11	0.147826	17	9.61038e-06
cg12290671	7		99195819		7	99186826	A	G	0.111222	-0.022	0.003	2.24498e-13	-0.0866586	0.00422144	1.20496e-93	0.25387	0.0367612	4.98816e-12	1.35136e-10	0.195376	20	1.67798e-05
cg03133378	7		99195931		7	99113672	A	G	0.109425	-0.0246	0.0034	4.64521e-13	-0.0637065	0.00402381	1.86043e-56	0.386146	0.0586786	4.68279e-11	4.68279e-11	0.437166	17	5.81462e-06
cg06165742	7	FOXP2;FOXP2;FOXP2	114297860		7	114318097	T	C	0.208866	0.013	0.0017	2.05628e-14	-0.0127042	0.00156535	4.82244e-16	-1.02328	0.183857	2.61174e-08	2.10292e-09	0.395417	20	0.00026112
cg14323364	7		114556701		7	114664151	G	C	0.139377	-0.0015	0.0032	0.639248	-0.047649	0.00294166	5.20971e-59	0.0314802	0.0671859	0.639389	6.07161e-13	0.887732	20	7.53912e-08
cg08816569	7	MDFIC;MDFIC	114568475		7	114573144	G	C	0.171126	-0.0127	0.0031	4.18947e-05	-0.0263198	0.00244631	5.37409e-27	0.482526	0.126032	0.000128869	1.56132e-08	0.983025	20	0.00193869
cg12076551	7		121955441		7	121964349	T	C	0.382588	0.012	0.0017	1.67918e-12	0.0367772	0.00207025	1.32818e-70	0.326289	0.0497397	5.38351e-11	2.10929e-10	0.142756	20	2.61911e-05
cg13986840	7	MEST;MEST;MESTIT1;MEST	130132453		7	130113378	A	G	0.499201	0.0081	0.0019	2.01558e-05	-0.0263607	0.00208349	1.08853e-36	-0.307276	0.0760587	5.34557e-05	2.11304e-07	0.169377	20	0.0262376
cg10665199	7	EXOC4;EXOC4	133106180		7	133180026	A	G	0.508986	-0.0068	0.0017	6.33425e-05	-0.0203001	0.000923203	3.68411e-107	0.334973	0.0851175	8.30528e-05	3.36021e-08	0.0515051	20	0.00417238
cg24632830	7	DGKI	137402780		7	137444963	G	A	0.540935	0.0074	0.0018	3.9376e-05	0.0325705	0.00212715	6.38042e-53	0.2272	0.0572221	7.17257e-05	6.03388e-09	0.54503	20	0.000749227
cg01831390	7	ZC3HAV1;ZC3HAV1	138795272		7	138794149	T	A	0.252196	-0.018	0.0028	1.28809e-10	-0.0340784	0.00231463	4.58657e-49	0.528194	0.0896543	3.82809e-09	1.79597e-11	0.0522133	20	2.23006e-06
cg06221570	7	ABP1	150558377		7	150561337	A	G	0.179113	-0.0082	0.0023	0.000363555	0.0549444	0.00155373	6.36868e-274	-0.149242	0.0420727	0.000389297	1.11e-11	0.167718	20	1.37829e-06
cg25975961	7		150600818		7	150604406	C	T	0.304712	-0.0125	0.0021	2.64269e-09	-0.0080453	0.000929625	4.95713e-18	1.5537	0.316801	9.37389e-07	2.49228e-09	0.25988	16	0.000309466
cg17402325	7	KCNH2;KCNH2	150644866		7	150623137	T	C	0.138778	-0.0144	0.0019	3.4837e-14	0.0123843	0.00165947	8.47176e-14	-1.16277	0.218664	1.05158e-07	1.05158e-07	0.126837	5	0.0130575
cg05766510	7	PTPRN2;PTPRN2;PTPRN2	157454062		7	157458872	C	T	0.230631	-0.0076	0.0019	6.33425e-05	-0.0530555	0.00322162	6.17086e-61	0.143246	0.0368527	0.000101496	2.41896e-07	0.373499	20	0.0300363
cg18051740	7	PTPRN2;PTPRN2;PTPRN2;PTPRN2;PTPRN2	157932715		7	157942041	T	C	0.0714856	-0.0046	0.0032	0.150576	-0.202156	0.00390731	0	0.0227547	0.0158354	0.150733	2.88812e-07	0.968889	20	0.0358617
cg20528787	7	PTPRN2;PTPRN2;PTPRN2	158032352		7	157955479	A	G	0.244209	-0.0089	0.0022	5.22217e-05	-0.0823492	0.00383142	1.80531e-102	0.108076	0.0271846	7.01889e-05	2.29483e-08	0.0711294	20	0.00284949
cg06715136	7	PTPRN2;PTPRN2;PTPRN2	158046025		7	158046054	C	T	0.363219	0.0063	0.0021	0.0026998	0.115196	0.00588542	2.61853e-85	0.0546893	0.0184426	0.00302318	1.08045e-08	0.187936	20	0.0013416
cg13336326	7	VIPR2	158855406		7	158813812	A	G	0.673323	-0.0032	0.0019	0.092141	-0.0469851	0.00286572	2.05663e-60	0.0681067	0.0406512	0.0938569	1.99681e-07	0.2228	20	0.0247944
cg02672830	8	MCPH1;MCPH1;MCPH1	6286451		8	6286733	A	G	0.313099	0.0101	0.0022	4.4132e-06	-0.220756	0.00261645	0	-0.0457518	0.00998049	4.55885e-06	2.08516e-07	0.881424	20	0.0258915
cg02957569	8		8130600		8	8140901	C	T	0.445088	0.0166	0.0019	2.39717e-18	-0.0187097	0.00218859	1.24417e-17	-0.887241	0.145204	9.94452e-10	1.906e-10	0.517751	20	2.36668e-05
cg15741354	8		8146129		8	8146083	A	T	0.177117	-0.0115	0.0017	1.3358e-11	0.0733976	0.00198031	1.08139e-300	-0.156681	0.0235441	2.8374e-11	3.99429e-19	0.0846592	20	4.9597e-14
ch.8.214077F	8	PRAGMIN	8179546		8	8180898	T	A	0.0527157	-0.014	0.003	3.06125e-06	0.024722	0.00174617	1.6717e-45	-0.566298	0.127772	9.33182e-06	4.86365e-08	0.779015	20	0.0060392
cg27000590	8	PRAGMIN	8182003		8	8384647	G	C	0.645367	0.0154	0.0017	1.31865e-19	-0.0129017	0.00171601	5.54267e-14	-1.19364	0.206318	7.23286e-09	7.23286e-09	0.2343	18	0.000898105
cg07588082	8	SGK223	8192007		8	8094726	A	G	0.43111	0.0143	0.0017	4.03887e-17	0.0137495	0.00192737	9.76182e-13	1.04004	0.191159	5.30715e-08	4.23076e-09	0.263844	20	0.000525334
cg19277007	8	SGK223	8193872		8	8691622	A	T	0.486222	0.0157	0.0019	1.41868e-16	0.00995252	0.00121189	2.16852e-16	1.57749	0.270818	5.71474e-09	3.68169e-10	0.316965	20	4.57155e-05
cg01356504	8	SGK223	8209715		8	8382705	G	A	0.644169	0.0156	0.0017	4.45452e-20	-0.0091457	0.0012582	3.62538e-13	-1.70572	0.299361	1.21318e-08	1.21318e-08	0.216765	14	0.00150641
cg05740505	8		8249140		8	8249082	G	A	0.399561	-0.0107	0.0019	1.78567e-08	-0.0136546	0.00173121	3.08762e-15	0.783617	0.170976	4.57885e-06	2.3593e-07	0.0598693	6	0.0292954
cg04889960	8		8318919		8	8317817	C	A	0.650759	0.0155	0.0017	7.6773e-20	0.0192702	0.0027095	1.14311e-12	0.804352	0.143435	2.0492e-08	2.0492e-08	0.434176	20	0.0025445
cg23661486	8		8341405		8	8387095	T	G	0.57508	0.0147	0.0017	5.28437e-18	0.00680709	0.000917352	1.16796e-13	2.15951	0.383491	1.78967e-08	1.78967e-08	0.14486	18	0.00222223
cg16423305	8		8377965		8	8379107	A	C	0.672524	0.0173	0.0019	8.60576e-20	-0.103131	0.00209476	0	-0.167748	0.0187356	3.44607e-19	9.6064e-25	0.121979	20	1.19283e-19
cg00428512	8		8379921		8	8382705	G	A	0.644169	0.0156	0.0017	4.45452e-20	0.00796989	0.0011676	8.73976e-12	1.95737	0.35739	4.33009e-08	4.33009e-08	0.552419	20	0.00537667
cg24433000	8		8395758		8	8395741	G	C	0.56889	-0.002	0.0019	0.29251	-0.0773233	0.00205744	4.18017e-301	0.0258654	0.0245818	0.292699	6.08336e-10	0.446057	20	7.55371e-05
cg19500225	8		8402640		8	8387095	T	G	0.57508	0.0147	0.0017	5.28437e-18	0.0176164	0.00163422	4.2935e-27	0.834451	0.123712	1.52924e-11	2.20598e-14	0.10253	20	2.73917e-09
cg25716894	8		8421954		8	8379107	A	C	0.672524	0.0173	0.0019	8.60576e-20	-0.0212617	0.00169476	4.20414e-36	-0.813669	0.110418	1.71913e-13	5.19395e-14	0.0871372	20	6.44932e-09
cg01774131	8		8578086		8	8592845	C	G	0.526358	0.0162	0.0019	1.51083e-17	0.010651	0.00154107	4.79765e-12	1.52098	0.283287	7.91521e-08	7.91521e-08	0.132732	4	0.00982832
cg18716245	8		8608686		8	8647082	G	A	0.237021	-0.0082	0.0022	0.000193563	0.023497	0.00180517	9.86122e-39	-0.34898	0.0973919	0.000339333	4.11271e-11	0.371731	20	5.10675e-06
cg15867437	8		8640086		8	8643938	T	C	0.605431	0.0165	0.0019	3.81382e-18	0.0347241	0.00164777	1.39444e-98	0.475174	0.0591809	9.81331e-16	5.76261e-19	0.236555	20	7.15543e-14
cg19034770	8		8641253		8	8633548	T	G	0.552516	0.0161	0.0019	2.37751e-17	0.0875178	0.00203065	0	0.183963	0.0221255	9.21374e-17	1.65389e-24	0.188323	20	2.05363e-19
cg00128506	8		8641298		8	8639740	A	G	0.611222	0.0161	0.0019	2.37751e-17	0.0878666	0.00182533	0	0.183232	0.0219562	7.09903e-17	6.3885e-23	0.22964	20	7.9326e-18
cg05986838	8	MFHAS1	8643530		8	8639740	A	G	0.611222	0.0161	0.0019	2.37751e-17	0.037562	0.00141846	1.6148e-154	0.428625	0.0531097	6.99791e-16	9.26415e-23	0.342813	20	1.15033e-17
cg17263012	8	MFHAS1	8646938		8	8650939	A	G	0.267572	-0.0065	0.0019	0.000623793	-0.0324796	0.00108345	1.90914e-197	0.200126	0.058878	0.000676349	7.51575e-18	0.7321	20	9.33231e-13
cg20497631	8	MFHAS1	8647440		8	8647082	G	A	0.237021	-0.0082	0.0022	0.000193563	-0.0335585	0.00144155	7.16876e-120	0.24435	0.0663922	0.000232871	1.10777e-13	0.89195	20	1.37551e-08
cg12618270	8	MFHAS1	8667411		8	8589117	C	T	0.52476	0.0165	0.0019	3.81382e-18	0.00649501	0.000946282	6.70937e-12	2.54041	0.471769	7.24972e-08	7.24972e-08	0.461708	20	0.00900198
cg27280535	8	MFHAS1	8746679		8	8746051	C	A	0.0958466	-0.011	0.0028	8.5452e-05	-0.0422123	0.00259877	2.4958e-59	0.260588	0.0682439	0.000134279	1.84794e-14	0.0862162	20	2.29458e-09
cg02419562	8	MFHAS1	8746748		8	8637429	G	A	0.548123	0.0164	0.0019	6.05108e-18	0.036968	0.0023464	6.32557e-56	0.443627	0.0586035	3.73309e-14	1.75064e-25	0.229898	20	2.17377e-20
cg23361275	8	MFHAS1	8749919		8	8749729	C	G	0.142372	-0.0102	0.0027	0.000158234	0.0803586	0.0040501	1.31422e-87	-0.126931	0.034203	0.000206354	4.41348e-10	0.229508	20	5.48022e-05
cg07422416	8	MFHAS1	8751256		8	8749729	C	G	0.142372	-0.0102	0.0027	0.000158234	0.0519033	0.0022053	1.7582e-122	-0.196519	0.0526857	0.000191455	1.03186e-15	0.184538	20	1.28126e-10
cg05868443	8		8777082		8	8761077	G	T	0.148562	-0.0097	0.0023	2.47145e-05	0.128745	0.00232716	0	-0.0753429	0.0179166	2.60863e-05	8.58081e-14	0.142149	20	1.06548e-08
cg07042170	8		8831422		8	8835174	T	C	0.0227636	-0.0062	0.004	0.121141	0.123722	0.00326914	0	-0.0501124	0.0323577	0.121454	5.24226e-08	0.586761	20	0.00650931
cg11995313	8	ERI1	8860691		8	8860992	C	T	0.184105	-0.0095	0.0021	6.07364e-06	0.0111041	0.0009694	2.22878e-30	-0.855538	0.203333	2.58138e-05	2.01332e-08	0.145049	20	0.00249995
cg03033453	8		8902869		8	8914757	C	T	0.503395	0.0177	0.0019	1.21049e-20	0.0109264	0.00149437	2.63779e-13	1.61993	0.281644	8.83618e-09	8.83618e-09	0.466526	12	0.00109719
cg22541436	8		8907262		8	8899621	A	G	0.221446	-0.0075	0.0019	7.90149e-05	-0.0267004	0.00178704	1.78051e-50	0.280895	0.0736016	0.0001354	1.13234e-09	0.090128	20	0.000140603
cg13288100	8		8915148		8	8914757	C	T	0.503395	0.0177	0.0019	1.21049e-20	0.0115902	0.0011598	1.63088e-23	1.52716	0.224114	9.47959e-12	1.92402e-13	0.453772	20	2.38906e-08
cg15030090	8		8930709		8	8954371	A	G	0.0894569	-0.0139	0.0027	2.63071e-07	-0.0329096	0.00284442	5.85528e-31	0.422369	0.0897981	2.55694e-06	1.73026e-10	0.992123	20	2.14847e-05
cg27467674	8		8930785		8	8954371	A	G	0.0894569	-0.0139	0.0027	2.63071e-07	-0.0400032	0.00262008	1.25012e-52	0.347472	0.0712282	1.07007e-06	3.05191e-09	0.997573	20	0.000378955
cg24966363	8		8932588		8	8867411	C	G	0.490615	0.0148	0.0017	3.15114e-18	0.00747967	0.00116574	1.39675e-10	1.9787	0.383094	2.40382e-07	1.8743e-08	0.237855	20	0.00232732
cg02971209	8		8932770		8	8904874	C	T	0.171326	-0.0115	0.0027	2.05105e-05	-0.0129628	0.00149943	5.37202e-18	0.887151	0.232194	0.000133059	2.02079e-10	0.709022	20	2.50922e-05
cg00184457	8		8946301		8	8871710	T	C	0.438698	0.0152	0.0017	3.85049e-19	0.00901233	0.000733997	1.18264e-34	1.68658	0.233344	4.90675e-13	4.18511e-15	0.0644111	20	5.19665e-10
cg16501452	8	TNKS	9534629		8	9427887	G	A	0.10643	0.0136	0.0039	0.000488144	0.0256379	0.00344885	1.05568e-13	0.530465	0.168025	0.00159362	1.64795e-07	0.249998	8	0.0204626
cg14097405	8	TNKS	9606417		8	9598559	G	A	0.280751	0.011	0.0022	5.73303e-07	-0.0334241	0.00197618	3.57697e-64	-0.329104	0.0686366	1.6278e-06	6.19533e-11	0.198978	20	7.69274e-06
cg05566310	8		9807662		8	9808336	C	T	0.348043	0.0157	0.0022	9.58323e-13	-0.0308534	0.00229252	2.75312e-41	-0.508858	0.0807094	2.88525e-10	6.0352e-18	0.37309	20	7.49391e-13
cg18452600	8	MSRA;MSRA	9911543		8	9911617	C	T	0.388778	0.0128	0.002	1.55377e-10	0.00535471	0.000659073	4.48768e-16	2.39042	0.475467	4.96884e-07	1.54631e-07	0.0705861	20	0.0192006
cg01048752	8	MSRA;MSRA;MSRA	10001523		8	9872810	T	C	0.183506	-0.0147	0.0017	5.28437e-18	-0.0109376	0.00170599	1.44304e-10	1.34399	0.260964	2.6034e-07	2.6034e-07	0.963652	7	0.0323265
cg06552164	8	MSRA;MSRA;MSRA;MSRA	10174817		8	10175137	A	C	0.13099	-0.0099	0.0025	7.49498e-05	0.0240576	0.00237911	4.88734e-24	-0.411513	0.111602	0.000226616	1.74136e-07	0.135037	20	0.0216225
cg16038868	8	MSRA;MSRA;MSRA	10192619		8	10204562	T	C	0.107827	-0.0122	0.0018	1.22038e-11	-0.021275	0.00117401	2.15114e-73	0.573444	0.0903306	2.17732e-10	5.6261e-21	0.602378	20	6.98593e-16
cg14257676	8	MSRA;MSRA;MSRA	10192642		8	10192466	T	C	0.107628	-0.0136	0.0021	9.40673e-11	-0.0102923	0.000815486	1.61746e-36	1.32138	0.229331	8.31684e-09	4.3243e-13	0.752916	20	5.36949e-08
cg05753693	8	MSRA;MSRA;MSRA	10192930		8	10239807	G	A	0.233027	0.0143	0.002	8.67779e-13	0.00886849	0.00106031	6.05878e-17	1.61245	0.296687	5.48435e-08	1.22869e-13	0.401871	20	1.52567e-08
cg06620390	8	MSRA;MSRA;MSRA	10192943		8	10255105	C	G	0.714257	0.0167	0.0017	8.91659e-23	0.0219569	0.00231877	2.81986e-21	0.760581	0.111562	9.25993e-12	8.81114e-15	0.407284	20	1.09408e-09
cg04785916	8	MSRA;MSRA;MSRA;MSRA	10208214		8	10260837	G	A	0.232029	0.0125	0.0018	3.79953e-12	0.0234777	0.00153525	8.59195e-53	0.532421	0.0842035	2.56493e-10	2.71905e-26	0.0679621	20	3.37624e-21
cg08725976	8	MSRA;MSRA;MSRA;MSRA	10236366		8	10254463	C	G	0.219848	0.0129	0.0018	7.68458e-13	0.0264895	0.00153726	1.53543e-66	0.486985	0.0735939	3.66104e-11	8.38904e-23	0.0675212	20	1.04167e-17
cg15633056	8	MSRA;MSRA;MSRA	10236882		8	10264771	G	C	0.247804	0.0132	0.002	4.11158e-11	0.0115666	0.00129575	4.39523e-19	1.14122	0.215041	1.11469e-07	1.63663e-13	0.389311	20	2.03221e-08
cg16773768	8	MSRA;MSRA;MSRA	10253076		8	10255402	A	G	0.710264	0.0167	0.0017	8.91659e-23	0.0130035	0.00127178	1.53762e-24	1.28427	0.181296	1.40203e-12	3.67389e-16	0.522416	20	4.56187e-11
cg02504226	8	MSRA;MSRA;MSRA;MSRA	10259218		8	10261010	C	T	0.637979	0.0143	0.0017	4.03887e-17	0.0082874	0.00105616	4.26999e-15	1.72551	0.300725	9.58904e-09	8.469e-12	0.857914	20	1.0516e-06
cg02319733	8	MSRA;MSRA;MSRA	10282549		8	10282658	A	G	0.202875	0.0142	0.0022	1.08544e-10	0.0297189	0.00135377	8.14591e-107	0.47781	0.0771603	5.92426e-10	1.86724e-26	0.205045	20	2.31855e-21
cg12940923	8	MSRA;MSRA;MSRA	10282607		8	10282658	A	G	0.202875	0.0142	0.0022	1.08544e-10	0.0610834	0.00199316	2.94607e-206	0.232469	0.0368065	2.68449e-10	7.58554e-31	0.066864	20	9.41896e-26
cg21915799	8	MSRA;MSRA;MSRA	10282809		8	10256054	A	G	0.222244	0.0143	0.002	8.67779e-13	0.0195344	0.00122092	1.28158e-57	0.732041	0.112141	6.67258e-11	1.46674e-19	0.70047	20	1.82125e-14
cg22917652	8	MSRA;MSRA;MSRA	10283152		8	10268805	A	G	0.271765	0.0121	0.0018	1.78974e-11	0.016308	0.00226724	6.34333e-13	0.741968	0.151074	9.04753e-07	1.89637e-10	0.154819	20	2.35472e-05
cg09549406	8	LINCR-0001	10331768		8	10321881	G	A	0.53155	0.0136	0.0018	4.17076e-14	0.0134846	0.00176722	2.33973e-14	1.00856	0.187853	7.92356e-08	3.11118e-11	0.780477	20	3.86315e-06
cg02525722	8		10404760		8	10396415	C	A	0.0505192	-0.004	0.003	0.182422	-0.0822744	0.00417528	1.94843e-86	0.0486178	0.0365467	0.183422	2.52126e-09	0.113159	20	0.000313065
cg12177456	8	RP1L1	10482619		8	10508801	G	C	0.552117	0.016	0.0018	6.1723e-19	0.0116253	0.00135436	9.19631e-18	1.37631	0.222898	6.63216e-10	1.13766e-16	0.757904	20	1.41263e-11
cg20009332	8	RP1L1	10489118		8	10492611	C	G	0.445088	0.0165	0.0019	3.81382e-18	0.0252749	0.00204966	6.14474e-35	0.65282	0.0919439	1.24571e-12	2.0365e-16	0.0872312	20	2.52872e-11
cg14182145	8	C8orf74	10530083		8	10629613	C	T	0.109225	-0.0101	0.0028	0.000309587	-0.0251108	0.00272438	3.05357e-20	0.402218	0.119741	0.000782058	5.03856e-08	0.258935	20	0.00625638
cg01601443	8	SOX7	10581988		8	10567630	G	T	0.251997	0.0004	0.0027	0.882226	-0.0338743	0.00250383	1.05485e-41	-0.0118084	0.0797113	0.882233	2.40035e-08	0.0703952	20	0.00298051
cg00843634	8	SOX7	10584169		8	10600467	G	C	0.501797	0.0127	0.0019	2.32173e-11	-0.0262219	0.00319305	2.17249e-16	-0.484329	0.0934267	2.17117e-07	2.17117e-07	0.843231	20	0.0269594
cg14992524	8	SOX7	10586135		8	10586123	T	C	0.342053	0.0158	0.0019	9.11435e-17	0.0171652	0.00238606	6.29483e-13	0.920469	0.169185	5.30973e-08	1.77693e-08	0.644121	20	0.00220641
cg16988280	8	PINX1;PINX1	10671903		8	10654573	G	C	0.259385	-0.0038	0.0022	0.0841187	0.0253011	0.00195496	2.60841e-38	-0.150191	0.0877239	0.0868797	3.53671e-09	0.10027	20	0.000439153
cg01792246	8	PINX1;PINX1	10676447		8	10693803	C	A	0.101038	-0.0119	0.0023	2.29241e-07	-0.00946416	0.00119137	1.95845e-15	1.25737	0.290022	1.45461e-05	1.13847e-09	0.650571	20	0.000141364
cg01558037	8	XKR6	10772570		8	10772644	A	T	0.460264	0.0182	0.0019	9.8039e-22	0.0126885	0.00206143	7.49904e-10	1.43437	0.276998	2.23947e-07	2.23947e-07			0.0278075
cg18477422	8	XKR6	10773493		8	10773511	T	G	0.567692	0.0188	0.0019	4.38763e-23	-0.0307801	0.00455844	1.45481e-11	-0.610784	0.10951	2.44124e-08	2.44124e-08	0.426175	11	0.00303129
cg14800226	8	XKR6	10876660		8	10882433	G	A	0.161342	-0.0063	0.0024	0.0086649	-0.0212576	0.00172894	9.61924e-35	0.296365	0.115445	0.010254	1.74504e-09	0.51846	20	0.000216682
cg10596361	8	XKR6	10907750		8	10908287	A	C	0.453275	0.0148	0.0019	6.72889e-15	0.00719214	0.000872562	1.68574e-16	2.0578	0.36348	1.50152e-08	1.50152e-08	0.147902	20	0.00186443
cg16664915	8	XKR6	10907788		8	10908287	A	C	0.453275	0.0148	0.0019	6.72889e-15	0.0468857	0.00253262	1.63002e-76	0.315661	0.0439652	6.98144e-13	3.83663e-17	0.0567701	20	4.76394e-12
cg09697033	8	XKR6	10929599		8	10945439	A	G	0.554712	0.0146	0.0016	7.17363e-20	0.0131613	0.00208889	2.9644e-10	1.10931	0.213956	2.16294e-07	2.16294e-07	0.865997	6	0.0268572
cg06819296	8	XKR6	10982668		8	10982979	G	C	0.0595048	-0.0137	0.0034	5.59166e-05	0.0408367	0.00268651	3.50037e-52	-0.335482	0.086134	9.82427e-05	1.81922e-13	0.800639	20	2.25892e-08
cg09808211	8	XKR6	10983041		8	10982979	G	C	0.0595048	-0.0137	0.0034	5.59166e-05	0.032547	0.0033804	6.08109e-22	-0.42093	0.113244	0.000201579	1.72755e-07	0.751652	20	0.021451
cg19769557	8	XKR6	10988264		8	10987199	C	T	0.315895	-0.0133	0.0019	2.55963e-12	-0.0394455	0.00244682	1.81321e-58	0.337174	0.0525126	1.35537e-10	4.13952e-11	0.0912824	20	5.14004e-06
cg11746684	8	XKR6	11057265		8	11054887	A	T	0.0453275	-0.0161	0.0032	4.87292e-07	0.0276579	0.00352317	4.15126e-15	-0.582113	0.137422	2.27593e-05	5.73587e-08	0.594854	20	0.00712222
cg21775007	8	TDH	11205619		8	11204165	T	C	0.611422	0.0121	0.0019	1.90984e-10	0.0530441	0.00144844	1.29602e-293	0.228112	0.0363568	3.51303e-10	6.95766e-22	0.33519	20	8.63933e-17
cg03399933	8	TDH	11205972		8	11213881	C	G	0.426518	0.0122	0.0019	1.35335e-10	-0.00847771	0.00095133	5.03785e-19	-1.43907	0.276235	1.89281e-07	1.71369e-10	0.736511	20	2.12788e-05
cg03533216	8	TDH	11206009		8	11201504	G	T	0.400958	0.0111	0.0019	5.15452e-09	-0.0146027	0.00127088	1.47733e-30	-0.760134	0.145965	1.91262e-07	7.73155e-12	0.509492	20	9.60026e-07
cg10813958	8	FAM167A-AS1	11247920		8	11244841	A	G	0.300319	-0.0144	0.002	6.02126e-13	0.019521	0.00141294	2.04304e-43	-0.737666	0.115531	1.71414e-10	3.92769e-16	0.799571	20	4.87701e-11
cg04138721	8	FAM167A-AS1	11268948		8	11266131	T	C	0.485423	0.0125	0.0017	1.93892e-13	0.0119193	0.0016461	4.45617e-13	1.04872	0.203269	2.47932e-07	2.47932e-07	0.110501	6	0.0307857
cg02621357	8	FAM167A	11296980		8	11305564	A	G	0.22524	-0.0121	0.002	1.44846e-09	-0.0198614	0.00217072	5.71075e-20	0.609222	0.120721	4.49881e-07	3.29295e-09	0.139331	20	0.000408886
cg27406521	8	BLK;BLK	11351770		8	11362277	G	T	0.684305	0.0161	0.0019	2.37751e-17	-0.0115727	0.00147842	4.96597e-15	-1.3912	0.241953	8.93098e-09	8.93098e-09	0.802	20	0.00110896
cg00580089	8	BLK	11355562		8	11339965	C	G	0.506789	0.0146	0.0021	3.59172e-12	0.015803	0.00135783	2.62659e-31	0.923874	0.15479	2.39366e-09	1.00585e-11	0.455358	20	1.24896e-06
cg10343719	8	BLK	11403233		8	11336283	C	A	0.225839	-0.0105	0.002	1.52099e-07	0.0141009	0.00184324	2.00886e-14	-0.744634	0.172022	1.49988e-05	4.21126e-08	0.0699091	20	0.00522912
cg14702231	8	BLK	11413234		8	11419861	G	T	0.542332	0.0143	0.002	8.67779e-13	0.0179871	0.00159519	1.72743e-29	0.795014	0.13166	1.55685e-09	8.85123e-09	0.789684	20	0.00109906
cg07623233	8	BLK;BLK	11415543		8	11416428	C	T	0.584665	0.0136	0.002	1.04619e-11	0.0132652	0.00122494	2.50259e-27	1.02524	0.178031	8.47183e-09	8.47183e-09	0.330083	20	0.00105195
cg21175976	8	BLK	11421337		8	11421793	T	C	0.557109	0.0141	0.002	1.78918e-12	0.0339744	0.00232757	2.95642e-48	0.415018	0.0653746	2.17697e-10	9.31126e-13	0.162782	20	1.15618e-07
cg05635807	8		11422167		8	11423434	G	A	0.42472	0.0141	0.002	1.78918e-12	0.00531291	0.000697886	2.68071e-14	2.65391	0.513065	2.30786e-07	2.30786e-07	0.332578	16	0.0286567
cg12840336	8		11422730		8	11420221	A	G	0.470248	0.0145	0.002	4.16772e-13	-0.0108734	0.000892734	3.97616e-34	-1.33352	0.214054	4.66839e-10	4.66839e-10	0.803569	20	5.79675e-05
cg01546563	8	GATA4	11567189		8	11562311	A	C	0.153554	0.0139	0.0033	2.52984e-05	0.0251376	0.0022566	8.04622e-29	0.552956	0.140349	8.15241e-05	1.35414e-09	0.248443	20	0.000168143
cg12637676	8	GATA4	11587161		8	11592717	G	A	0.669928	0.0164	0.0019	6.05108e-18	0.0154304	0.00245164	3.09562e-10	1.06284	0.208993	3.66632e-07	6.43427e-08	0.0819509	6	0.00798943
cg00348968	8	NEIL2;NEIL2;NEIL2;NEIL2	11627974		8	11629367	T	A	0.13119	-0.005	0.0021	0.0172679	-0.0344749	0.00277181	1.63177e-35	0.145033	0.06202	0.0193618	2.11728e-08	0.112947	20	0.00262902
cg09768257	8	NEIL2;NEIL2;NEIL2;NEIL2	11628346		8	11628162	T	G	0.118211	-0.0064	0.0021	0.00230662	-0.0610289	0.00264961	2.16796e-117	0.104868	0.0347098	0.00251703	4.48154e-11	0.350044	20	5.56473e-06
cg02711665	8	FDFT1	11664728		8	11664738	C	T	0.449281	-0.0133	0.0019	2.55963e-12	-0.0296736	0.00287175	5.00184e-25	0.448211	0.0773396	6.81762e-09	2.14213e-10	0.128836	20	2.65988e-05
cg13963446	8	FDFT1	11666017		8	11647665	T	C	0.0247604	-0.0171	0.0038	6.79535e-06	0.00565577	0.000768247	1.81291e-13	-3.02346	0.787458	0.000123273	2.60093e-09	0.627775	11	0.000322958
cg09087222	8	CTSB;CTSB;CTSB;CTSB;CTSB	11720363		8	11720227	C	G	0.389976	-0.0012	0.0017	0.480261	0.158249	0.00200251	0	-0.007583	0.010743	0.480279	6.43059e-09	0.287435	20	0.000798487
cg24857465	8		11734821		8	11736030	A	G	0.306909	0.0062	0.0021	0.00315334	0.0321501	0.0013258	6.66124e-130	0.192845	0.0658009	0.00338156	2.87747e-10	0.873172	20	3.57295e-05
cg01871159	8		11748750		8	11746370	T	G	0.505192	0.0067	0.0019	0.000421384	0.0178304	0.00169434	6.73456e-26	0.375763	0.112383	0.000827018	3.68575e-08	0.379741	17	0.00457659
cg16201336	8		11755106		8	11755055	C	A	0.434305	-0.0143	0.0019	5.2192e-14	0.103187	0.00233493	0	-0.138583	0.0186783	1.17575e-13	2.00463e-26	0.333953	20	2.48915e-21
cg18564928	8		11790559		8	11777849	C	T	0.394169	-0.0143	0.0019	5.2192e-14	0.0434097	0.00181385	1.41231e-126	-0.32942	0.0458824	6.98892e-13	1.27898e-20	0.199555	20	1.58812e-15
cg11465442	8	DEFB136	11832261		8	11830150	T	C	0.666534	0.0142	0.0016	6.99334e-19	0.018354	0.00269047	8.98623e-12	0.773672	0.143043	6.34958e-08	6.34958e-08	0.43119	6	0.00788428
cg05143923	8	DEFB135	11838933		8	11847078	A	G	0.498003	0.0147	0.0019	1.01916e-14	0.0232784	0.00206681	1.99937e-29	0.631488	0.099023	1.80373e-10	2.86767e-14	0.467662	20	3.56078e-09
cg05986192	8	SGCZ	14068687		8	14336834	C	T	0.154153	0.0123	0.0019	9.56417e-11	0.0276487	0.0013515	5.12414e-93	0.444868	0.0720779	6.7416e-10	6.6716e-16	0.750264	20	8.28412e-11
cg17481116	8	SGCZ	14122001		8	14346737	T	C	0.204273	0.0121	0.0021	8.31699e-09	0.0960054	0.00383908	5.07878e-138	0.126035	0.0224469	1.96797e-08	3.69494e-14	0.980713	20	4.588e-09
cg24536751	8	SGCZ	14163416		8	14335566	A	G	0.211462	0.012	0.0019	2.68786e-10	0.0194294	0.00251807	1.20033e-14	0.617621	0.126372	1.02221e-06	1.55203e-09	0.946567	20	0.000192715
cg07419937	8	SGCZ	14262549		8	14304893	A	T	0.159545	0.0127	0.0021	1.47002e-09	0.043785	0.00240463	4.40996e-74	0.290054	0.0505378	9.50438e-09	2.50683e-13	0.627915	20	3.11273e-08
cg27405903	8	SGCZ	14345388		8	14344903	C	T	0.147364	0.0117	0.0019	7.37183e-10	0.0897005	0.00277598	4.57634e-229	0.130434	0.0215628	1.45717e-09	1.93509e-15	0.0953302	20	2.4028e-10
cg17984083	8	SGCZ	14345403		8	14344903	C	T	0.147364	0.0117	0.0019	7.37183e-10	0.0397712	0.00217164	6.40513e-75	0.294183	0.0504015	5.3219e-09	1.12394e-13	0.0798754	20	1.39559e-08
cg10186802	8		23275182		8	23292136	T	C	0.406949	-0.0091	0.0018	4.2914e-07	-0.0174547	0.00138063	1.23013e-36	0.52135	0.111064	2.67714e-06	2.04511e-08	0.243116	20	0.00253941
cg06425870	8		23381064		8	23364478	A	G	0.197284	0.0075	0.0022	0.000651798	-0.0559763	0.00299205	4.23145e-78	-0.133985	0.0399495	0.000796919	4.28664e-09	0.643616	20	0.000532272
cg13547771	8	SLC25A37	23399063		8	23397081	C	T	0.492013	-0.0102	0.0022	3.54592e-06	0.0140528	0.000935028	4.71692e-51	-0.725832	0.163832	9.40813e-06	4.16239e-12	0.197296	20	5.16845e-07
cg23991393	8	SLC25A37	23399067		8	23397081	C	T	0.492013	-0.0102	0.0022	3.54592e-06	0.0134929	0.000857676	9.14722e-56	-0.755956	0.169983	8.69759e-06	6.03642e-11	0.329302	20	7.49542e-06
cg14505131	8	SLC25A37	23405208		8	23405767	T	C	0.461661	-0.0103	0.0022	2.84342e-06	0.0236451	0.00189517	1.00285e-35	-0.435609	0.0993779	1.16862e-05	1.73052e-08	0.752821	20	0.00214879
cg00402801	8	PTK2B;PTK2B;PTK2B;PTK2B	27248542		8	27259933	T	A	0.329872	-0.0077	0.0019	5.06447e-05	0.115327	0.00192471	0	-0.0667666	0.0165125	5.2683e-05	4.91934e-12	0.500071	20	6.10834e-07
cg10168330	8	PTK2B;PTK2B;PTK2B;PTK2B	27262164		8	27283192	G	A	0.386781	-0.0071	0.0019	0.000186346	-0.0214343	0.00161333	2.80044e-40	0.331244	0.0920824	0.000321589	5.964e-10	0.634004	20	7.40551e-05
cg24736217	8	C8orf41;C8orf41	33369905		8	33347907	T	G	0.41234	-0.0092	0.0018	3.20269e-07	0.039041	0.00205711	2.5675e-80	-0.23565	0.0477481	8.00396e-07	7.81054e-09	0.969265	20	0.000969834
cg23205629	8	RNF122	33421410		8	33389517	G	A	0.597644	-0.0088	0.0019	3.62888e-06	-0.01671	0.00131685	6.77063e-37	0.526631	0.121042	1.35627e-05	9.12132e-08	0.316018	20	0.0113259
cg21035639	8		34363393		8	34270947	C	T	0.558307	-0.0094	0.0019	7.52235e-07	0.0419325	0.00215917	5.164e-84	-0.22417	0.046758	1.63286e-06	1.08356e-08	0.0833215	20	0.00134546
cg21664504	8		62052409		8	62043749	C	A	0.284944	0.0145	0.0023	2.8941e-10	0.0165519	0.0012513	6.06926e-40	0.876031	0.153932	1.26268e-08	1.29976e-10	0.374593	20	1.61392e-05
cg23881385	8		62052430		8	62051816	T	G	0.177117	0.0148	0.0023	1.2365e-10	0.0088793	0.000905842	1.10085e-22	1.6668	0.309856	7.47876e-08	2.98987e-07	0.236972	20	0.0371253
cg01156920	8		68293431		8	68298617	G	T	0.258586	0.008	0.0021	0.000139235	-0.0434185	0.00161286	1.27487e-159	-0.184253	0.0488483	0.000161981	1.19078e-07	0.320699	20	0.0147859
cg06928823	8	KCNB2	73533533		8	73533521	G	A	0.116813	0.0063	0.0024	0.0086649	-0.0918539	0.00391038	5.19324e-122	-0.0685872	0.0262911	0.00908707	6.1973e-10	0.229694	20	7.69518e-05
cg06069019	8	STAU2;STAU2;STAU2;STAU2;STAU2;STAU2;STAU2	74615047		8	74649011	G	T	0.0888578	0.017	0.0037	4.33591e-06	-0.0395797	0.00210069	3.46427e-79	-0.429513	0.0962216	8.05232e-06	4.59429e-11	0.0561655	20	5.70473e-06
cg12682382	8	UBE2W;UBE2W	74787918		8	74749152	A	T	0.0860623	0.0167	0.0026	1.33547e-10	0.258586	0.00255874	0	0.064582	0.010075	1.45383e-10	3.50068e-14	0.865565	20	4.3468e-09
cg20514619	8		76700149		8	76656609	A	G	0.0505192	0.0143	0.0034	2.60065e-05	-0.0736868	0.00342171	7.30519e-103	-0.194065	0.047013	3.66103e-05	1.91445e-08	0.0915469	20	0.00237717
cg25918847	8		87191804		8	87241715	G	A	0.0952476	0.0098	0.0024	4.43943e-05	-0.0597528	0.00317084	3.26286e-79	-0.164009	0.0410976	6.5873e-05	9.11194e-09	0.976812	20	0.00113143
cg09652270	8		87308076		8	87261628	T	C	0.212859	0.0082	0.0024	0.000633929	0.0196624	0.00143209	6.73018e-43	0.41704	0.125783	0.000914634	1.30773e-07	0.316811	20	0.0162381
cg27080195	8	CPNE3	87526213		8	87536970	A	G	0.479034	-0.0104	0.0017	9.49671e-10	-0.0393361	0.00164681	4.25962e-126	0.264388	0.0446122	3.09718e-09	2.53138e-09	0.110912	20	0.000314322
cg07917894	8	ESRP1;ESRP1;ESRP1;ESRP1;ESRP1	95703079		8	95703148	G	A	0.350839	-0.0101	0.002	4.4181e-07	-0.031472	0.00112628	7.94668e-172	0.320921	0.0645781	6.71264e-07	2.22147e-12	0.388234	20	2.7584e-07
cg17775812	8	ESRP1;ESRP1;ESRP1;ESRP1;ESRP1	95717864		8	95722596	A	C	0.352636	-0.0102	0.002	3.39653e-07	0.0334952	0.00197372	1.35456e-64	-0.304521	0.062348	1.03841e-06	8.57775e-09	0.74284	20	0.0010651
cg01892689	8	PGCP	97657072		8	97657217	G	C	0.159944	-0.004	0.0025	0.109599	-0.0492701	0.00184171	1.16056e-157	0.0811851	0.0508313	0.110233	2.0391e-07	0.250092	20	0.0253196
cg04962480	8	YWHAZ;YWHAZ;YWHAZ;YWHAZ;YWHAZ;YWHAZ	101962118		8	101962901	A	G	0.313099	-0.011	0.002	3.79791e-08	0.0344087	0.00187036	1.39324e-75	-0.319686	0.0606668	1.36763e-07	7.04184e-08	0.232936	20	0.00874385
cg23108931	8		105342351		8	105337141	G	C	0.220048	-0.0081	0.0017	1.89129e-06	0.084132	0.0017905	0	-0.0962773	0.02031	2.133e-06	1.09327e-09	0.104669	20	0.000135751
cg13045555	8		105342365		8	105337141	G	C	0.220048	-0.0081	0.0017	1.89129e-06	0.104945	0.00206732	0	-0.0771831	0.0162701	2.09688e-06	6.92461e-10	0.0926403	20	8.59829e-05
cg04554929	8		105342491		8	105337141	G	C	0.220048	-0.0081	0.0017	1.89129e-06	0.204685	0.00413887	0	-0.0395731	0.00834392	2.10842e-06	2.29875e-10	0.0906703	20	2.85436e-05
cg15084585	8		105342650		8	105337141	G	C	0.220048	-0.0081	0.0017	1.89129e-06	0.248534	0.00328008	0	-0.0325912	0.00685363	1.98139e-06	4.82562e-11	0.0811843	20	5.99198e-06
cg25705167	8		106290539		8	106299899	A	T	0.316094	-0.0037	0.0019	0.0514906	0.159235	0.00205672	0	-0.0232361	0.0119358	0.0515644	4.18975e-09	0.053188	20	0.000520242
cg11888982	8		116231420		8	116411901	G	A	0.590455	0.0085	0.0019	7.68833e-06	0.0193681	0.00225542	8.90051e-18	0.438867	0.110614	7.26112e-05	1.61338e-07	0.0579796	13	0.0200334
cg09803494	8	TRPS1;TRPS1;TRPS1	116575634		8	116589497	T	A	0.426717	0.0111	0.0017	6.60285e-11	0.0205212	0.00190231	3.94346e-27	0.540904	0.0968342	2.32517e-08	1.79556e-07	0.998264	20	0.0222955
cg27039118	8	TRPS1	116575902		8	116589497	T	A	0.426717	0.0111	0.0017	6.60285e-11	0.0327409	0.00245814	1.78605e-40	0.339026	0.0578262	4.55015e-09	1.09244e-08	0.999734	20	0.00135648
cg15881372	8	TRPS1;TRPS1;TRPS1	116656187		8	116672747	T	G	0.317692	-0.0174	0.002	3.31884e-18	-0.013525	0.00206035	5.22381e-11	1.28651	0.245511	1.60478e-07	1.60478e-07	0.90565	9	0.0199265
cg03431521	8	TRPS1;TRPS1;TRPS1	116670531		8	116671848	A	G	0.220048	-0.0201	0.0021	1.05438e-21	-0.0157211	0.00157064	1.38661e-23	1.27853	0.184822	4.59171e-12	2.70513e-19	0.608597	20	3.35896e-14
cg05380311	8	LINC00536	117062584		8	117084021	C	T	0.348442	-0.0087	0.002	1.36137e-05	-0.020251	0.00125222	7.94192e-59	0.429608	0.102271	2.66103e-05	1.08877e-08	0.572643	20	0.00135192
cg14382954	8	LINC00536	117070667		8	117084021	C	T	0.348442	-0.0087	0.002	1.36137e-05	-0.0157301	0.00119439	1.30558e-39	0.553079	0.133901	3.61942e-05	1.11751e-08	0.925357	20	0.00138762
cg18960660	8		126478058		8	126479362	C	T	0.368411	-0.01	0.0016	4.10453e-10	0.0132183	0.00152234	3.8592e-18	-0.756528	0.149142	3.92519e-07	3.56925e-08	0.0811838	20	0.00443194
cg09660151	8		126479143		8	126479362	C	T	0.368411	-0.01	0.0016	4.10453e-10	-0.0842047	0.00172119	0	0.118758	0.0191558	5.66021e-10	3.17755e-12	0.206439	20	3.94556e-07
cg03514560	8		132723818		8	132723844	A	G	0.476038	0.0076	0.0018	2.41905e-05	-0.0245056	0.00211329	4.31909e-31	-0.310133	0.0781701	7.26574e-05	8.98874e-08	0.075436	11	0.0111613
cg10876097	8		133124593		8	133112960	T	C	0.272165	0.009	0.0018	5.73303e-07	-0.0391578	0.00172749	9.38074e-114	-0.22984	0.0470729	1.04682e-06	7.2661e-10	0.777181	20	9.02232e-05
cg14260648	8	TSNARE1	143324707		8	143324500	A	C	0.588259	0.0095	0.0019	5.73303e-07	0.0135718	0.0012215	1.11212e-28	0.699979	0.153518	5.12553e-06	4.38577e-08	0.0749751	20	0.00544581
cg02246640	8	TSNARE1	143331321		8	143302166	A	C	0.515176	-0.0104	0.0017	9.49671e-10	-0.0130369	0.00166504	4.88775e-15	0.797736	0.165483	1.43082e-06	6.82705e-08	0.71601	13	0.00847715
cg02224795	8	TSNARE1	143363873		8	143383694	G	A	0.572284	0.0119	0.0017	2.55963e-12	0.0217786	0.0012621	1.01155e-66	0.546407	0.0842363	8.77951e-11	4.88001e-13	0.113546	20	6.05951e-08
cg08217567	8	TSNARE1	143373080		8	143367391	C	T	0.298323	0.011	0.0024	4.57622e-06	-0.00888523	0.000803246	1.92522e-28	-1.23801	0.29238	2.29314e-05	2.20336e-07	0.0795168	20	0.0273591
cg17747781	8	TSNARE1;TSNARE1	143383498		8	143381810	C	T	0.561901	0.0116	0.0017	8.88305e-12	0.0124298	0.00135858	5.73865e-20	0.933239	0.170617	4.50536e-08	5.15817e-08	0.420911	20	0.00640489
cg16837339	8	TSNARE1;TSNARE1	143431090		8	143433616	A	C	0.236821	0.0088	0.0025	0.000431547	0.035189	0.00149259	6.81666e-123	0.250078	0.0718324	0.000498781	1.30266e-08	0.0890855	20	0.00161751
cg21392492	8	TSNARE1;TSNARE1	143485333		8	143485152	G	T	0.222045	-0.0078	0.0024	0.00115405	-0.0210228	0.00215077	1.44832e-22	0.371026	0.120307	0.00204242	1.66725e-07	0.241521	20	0.0207022
cg19504605	8	ZFP41	144339106		8	144327296	A	G	0.461861	0.0083	0.0019	1.25148e-05	-0.151204	0.00141172	0	-0.0548929	0.0125763	1.27244e-05	2.93079e-08	0.54739	20	0.00363916
cg14161821	9	KDM4C;KDM4C;KDM4C;KDM4C	6955559		9	6950165	G	A	0.164736	0.0099	0.0018	3.79791e-08	0.0263922	0.00194444	5.77862e-42	0.375111	0.0735885	3.44333e-07	7.89824e-08	0.881847	20	0.00980725
cg14621763	9	PTPRD;PTPRD	8856695		9	8856375	A	G	0.134185	0.0057	0.0026	0.0283573	-0.0344041	0.00270099	3.65544e-37	-0.165678	0.0766835	0.0307309	2.99179e-07	0.138273	18	0.037149
cg14390656	9		11618691		9	11619068	C	T	0.159744	0.011	0.002	3.79791e-08	0.0236595	0.00235372	9.0067e-24	0.464929	0.0963591	1.40026e-06	2.09714e-11	0.292152	20	2.60402e-06
cg06995239	9		15533445		9	15536667	A	G	0.59385	-0.0172	0.0019	1.39563e-19	-0.0464978	0.00341939	4.10036e-42	0.36991	0.0490888	4.86328e-14	1.12614e-15	0.876969	20	1.39832e-10
cg12272326	9		16102379		9	16084383	C	A	0.315495	0.0044	0.0019	0.0205698	-0.032467	0.00184108	1.33295e-69	-0.135522	0.0590233	0.0216715	6.86888e-10	0.266425	20	8.52909e-05
cg04057106	9	KIF24	34263427		9	34286486	G	T	0.284944	0.0086	0.002	1.70798e-05	-0.0635864	0.00184174	3.36319e-261	-0.135249	0.0316963	1.9809e-05	3.35092e-13	0.448306	20	4.16084e-08
cg03052183	9		34664762		9	34664488	A	G	0.215655	-0.0027	0.002	0.177016	0.0796156	0.00165829	0	-0.033913	0.0251306	0.177187	5.6785e-08	0.27	20	0.00705099
cg17923271	9	GNAQ	80638286		9	80607420	A	G	0.275759	-0.0092	0.002	4.22491e-06	-0.0317863	0.00138611	2.22499e-116	0.289433	0.0641736	6.47798e-06	4.334e-09	0.406872	20	0.000538153
cg09875479	9		80734431		9	80734521	A	C	0.220647	-0.0083	0.0023	0.00030774	0.010791	0.00105302	1.21185e-24	-0.769157	0.225969	0.000664522	2.02798e-07	0.403174	20	0.0251814
cg19743974	9	LOC101927502	84309108		9	84190532	T	C	0.372005	-0.0097	0.002	1.23461e-06	0.0369957	0.00320867	9.32285e-31	-0.262193	0.0586484	7.80064e-06	2.02722e-09	0.567214	16	0.000251721
cg21942823	9	NTRK2;NTRK2	87282548		9	87324411	C	T	0.190495	-0.0082	0.0018	5.22473e-06	0.0140211	0.00132016	2.38529e-26	-0.584833	0.139689	2.8307e-05	2.64234e-07	0.229558	20	0.03281
cg08925180	9	SPIN1	91048836		9	91014914	A	T	0.377396	0.0095	0.0023	3.62078e-05	0.0327875	0.00218994	1.12137e-50	0.289744	0.0727691	6.84268e-05	1.8353e-07	0.644417	17	0.022789
cg27630069	9	SHC3	91658464		9	91660158	C	T	0.247804	0.0108	0.0021	2.70591e-07	-0.0156983	0.00167379	6.66615e-21	-0.687971	0.152564	6.50098e-06	8.21314e-09	0.186292	20	0.00101983
cg16016792	9	SHC3	91786664		9	91786652	G	A	0.134784	0.0101	0.0022	4.4132e-06	0.0523533	0.00281047	1.9074e-77	0.19292	0.0432796	8.29089e-06	2.96168e-10	0.290149	20	3.67751e-05
cg21220462	9	SEMA4D;SEMA4D	92005563		9	92006536	G	C	0.105831	0.0115	0.0023	5.73303e-07	0.0137246	0.00105779	1.70018e-38	0.83791	0.179595	3.07778e-06	5.53325e-08	0.502792	20	0.00687064
cg22764285	9	SEMA4D;SEMA4D	92031584		9	92038144	C	T	0.188698	-0.0009	0.002	0.65271	-0.0121683	0.000908651	6.76902e-41	0.0739627	0.164454	0.652894	3.01107e-07	0.245521	20	0.0373885
cg03871489	9	SEMA4D;SEMA4D	92037000		9	92038144	C	T	0.188698	-0.0009	0.002	0.65271	-0.0671561	0.00241758	7.95209e-170	0.0134016	0.0297853	0.652753	5.10706e-08	0.22656	20	0.00634144
cg12711018	9	SEMA4D;SEMA4D	92040398		9	92036852	T	A	0.0988419	0.0118	0.0023	2.89074e-07	0.0266103	0.00111149	1.14538e-126	0.443437	0.088395	5.26097e-07	1.4255e-12	0.848841	20	1.77004e-07
cg27615992	9		92108101		9	92114205	A	G	0.0752796	0.0104	0.0023	6.13336e-06	0.0117369	0.00159729	2.01208e-13	0.886098	0.230096	0.000117636	1.70057e-07	0.0966274	20	0.0211159
cg02536526	9		92143321		9	92143308	A	C	0.1248	0.0131	0.0023	1.22901e-08	-0.0325587	0.00166043	1.30525e-85	-0.40235	0.0735614	4.51086e-08	3.60478e-10	0.687567	20	4.47606e-05
cg23120013	9		92171941		9	92173731	G	A	0.231829	0.0125	0.0022	1.3327e-08	0.0565718	0.0014318	0	0.220958	0.0392887	1.86623e-08	1.1268e-13	0.412695	20	1.39915e-08
cg12212784	9		92208378		9	92208227	G	A	0.388379	0.012	0.0017	1.67918e-12	0.0106322	0.00110526	6.60207e-22	1.12864	0.198319	1.26271e-08	3.07298e-10	0.961679	20	3.81572e-05
cg00306063	9	LOC100129066	92289643		9	92288787	T	C	0.288738	-0.0042	0.002	0.0357288	-0.0304629	0.00106654	1.96742e-179	0.137873	0.0658309	0.0362291	1.04369e-07	0.14993	20	0.0129595
cg13707760	9	WNK2	95986383		9	95994554	T	C	0.105232	0.0099	0.0025	7.49498e-05	0.0635651	0.00260508	1.69225e-131	0.155746	0.0398443	9.27337e-05	1.18221e-08	0.123951	20	0.00146796
cg15492461	9	PHF2	96349006		9	96351871	G	C	0.177516	0.0138	0.0023	1.97318e-09	-0.0374145	0.00147731	1.6502e-141	-0.368841	0.0631752	5.27069e-09	1.3846e-13	0.530047	20	1.71925e-08
cg24755536	9		96475965		9	96465331	C	T	0.275759	-0.0049	0.002	0.0142856	-0.0274021	0.00189475	2.10108e-47	0.178818	0.0740269	0.01571	2.50278e-10	0.172209	20	3.10771e-05
cg14585906	9		96589055		9	96620971	T	G	0.0878594	0.0182	0.0031	4.33259e-09	-0.0144611	0.00201738	7.59657e-13	-1.25855	0.277091	5.57225e-06	3.79117e-08	0.226933	11	0.0047075
cg00225144	9	TEX10;TEX10	103114332		9	103116441	C	T	0.248802	-0.0134	0.0017	3.21273e-15	-0.00299897	0.000451383	3.0538e-11	4.46821	0.879556	3.77295e-07	3.77295e-07	0.733495	3	0.0468487
cg06745207	9	RNF20	104313864		9	104256789	A	G	0.295327	-0.0033	0.0021	0.116083	-0.0587397	0.00268305	3.03834e-106	0.0561801	0.035843	0.117022	1.09066e-07	0.0728871	20	0.0135427
cg20663347	9	GRIN3A	104473642		9	104433235	T	C	0.265375	-0.0085	0.0017	5.73303e-07	0.0233294	0.00193713	2.1041e-33	-0.364347	0.0788999	3.87763e-06	2.72182e-07	0.441116	20	0.0337969
cg23520270	9		120459289		9	120463139	G	A	0.155351	0.0102	0.0019	7.94289e-08	0.14025	0.0020925	0	0.072727	0.0135906	8.73326e-08	7.83546e-10	0.0991851	20	9.72929e-05
cg13835852	9		120660089		9	120694460	C	T	0.40635	-0.0103	0.0017	1.37121e-09	-0.0197944	0.00176447	3.31548e-29	0.520349	0.0976081	9.76705e-08	9.76705e-08	0.376856	20	0.0121277
cg08189638	9		124581998		9	124617259	T	G	0.453874	0.0086	0.0017	4.21851e-07	-0.0228554	0.00113462	3.06001e-90	-0.376279	0.0766906	9.27332e-07	3.27304e-08	0.272079	20	0.00406414
cg13871695	9		126101872		9	126105291	T	G	0.421725	0.0133	0.0018	1.48061e-13	-0.0704377	0.00386905	4.67475e-74	-0.188819	0.027579	7.5687e-12	4.24436e-14	0.343133	20	5.27022e-09
cg03074421	9		126102037		9	126105291	T	G	0.421725	0.0133	0.0018	1.48061e-13	-0.0431683	0.00274493	9.95053e-56	-0.308097	0.0460703	2.26949e-11	1.77929e-13	0.463876	20	2.20934e-08
cg10774529	9		126102414		9	126101008	A	G	0.564896	0.0123	0.0017	4.64521e-13	-0.0194497	0.00130842	5.56415e-50	-0.632402	0.0972089	7.73863e-11	6.88916e-12	0.370925	20	8.55427e-07
cg09945416	9	CRB2	126117823		9	126117083	C	T	0.320687	-0.0089	0.0019	2.81041e-06	-0.0162196	0.00205923	3.36506e-15	0.548718	0.136292	5.672e-05	1.63098e-08	0.109398	9	0.00202519
cg14503395	9	CRB2	126128745		9	126134232	T	G	0.125	0.0068	0.003	0.0234106	-0.123146	0.00565025	2.60208e-105	-0.0552191	0.0244928	0.0241643	1.18259e-11	0.180009	20	1.46842e-06
cg06100210	9		127016866		9	127010262	T	C	0.319688	-0.0099	0.0017	5.76177e-09	0.0123935	0.00134906	4.04947e-20	-0.798806	0.162407	8.71857e-07	1.42079e-07	0.623427	20	0.017642
cg16416819	9	NEK6;NEK6;NEK6;NEK6	127022538		9	127025073	A	G	0.122604	-0.0008	0.0024	0.738883	-0.0856204	0.00206544	0	0.00934357	0.0280316	0.738891	2.27014e-08	0.299525	20	0.00281883
cg13512951	9	NEK6;NEK6;NEK6;NEK6	127029180		9	127029736	A	G	0.226038	0.0095	0.0018	1.3076e-07	-0.0572407	0.00138163	0	-0.165966	0.0317003	1.64568e-07	1.38742e-09	0.677924	20	0.000172276
cg16439385	9	NEK6;NEK6;NEK6;NEK6;NEK6;NEK6;NEK6	127071474		9	127095039	C	T	0.351438	0.0095	0.0018	1.3076e-07	0.0234404	0.00134488	4.93742e-68	0.405283	0.0802338	4.38878e-07	1.68158e-08	0.739461	20	0.00208801
cg22528063	9	LOC100129034	127114914		9	127116102	G	T	0.328674	0.0092	0.0019	1.28471e-06	-0.0123974	0.000933627	3.07297e-40	-0.742089	0.163129	5.38767e-06	2.76301e-08	0.460569	20	0.00343083
cg13654962	9	LOC100129034;PSMB7	127119208		9	127142878	C	T	0.370807	0.0102	0.0017	1.97318e-09	-0.00947924	0.00127923	1.26189e-13	-1.07604	0.230758	3.11544e-06	7.20823e-08	0.9999	20	0.00895045
cg13731776	9	PSMB7	127130202		9	127100824	T	C	0.314896	0.0105	0.0017	6.55504e-10	-0.0290825	0.00135059	7.59687e-103	-0.361041	0.0608114	2.90169e-09	1.11498e-10	0.990145	20	1.38447e-05
cg14236976	9	LMX1B	129377989		9	129408290	C	T	0.483027	-0.0142	0.002	1.24757e-12	-0.0144971	0.00170441	1.80598e-17	0.979508	0.179707	5.02008e-08	5.02008e-08	0.200162	7	0.00623344
cg14125707	9	LMX1B	129436137		9	129459985	G	A	0.230232	0.0179	0.0026	5.79439e-12	0.0253256	0.00310045	3.12647e-16	0.706795	0.134264	1.40793e-07	1.40793e-07	0.689538	12	0.0174822
cg10071929	9	CIZ1;CIZ1;CIZ1;CIZ1;CIZ1	130955135		9	130957137	T	C	0.416733	0.0067	0.002	0.000808116	-0.151097	0.00310061	0	-0.0443424	0.0132678	0.000831434	7.08459e-12	0.0620343	20	8.79694e-07
cg13642260	9	CIZ1;CIZ1	130955380		9	130957137	T	C	0.416733	0.0067	0.002	0.000808116	-0.11255	0.00263252	0	-0.0595292	0.0178244	0.000838498	1.39723e-11	0.0613231	20	1.73495e-06
cg09976142	9	CIZ1;CIZ1	130955436		9	130957137	T	C	0.416733	0.0067	0.002	0.000808116	-0.193381	0.00296479	0	-0.0346467	0.0103559	0.000821076	2.67534e-12	0.0832833	20	3.32197e-07
cg12566650	9	CIZ1;CIZ1;CIZ1	130955641		9	130955306	T	C	0.417133	0.0067	0.002	0.000808116	-0.0325068	0.00119564	9.04313e-163	-0.206111	0.0619908	0.000884644	2.69502e-08	0.126706	20	0.0033464
cg27517219	9	CIZ1;CIZ1;CIZ1	130955684		9	130957137	T	C	0.416733	0.0067	0.002	0.000808116	-0.0262979	0.0011318	1.99475e-119	-0.254773	0.0768381	0.000914087	2.24654e-10	0.123936	20	2.78953e-05
cg21595802	9	DNM1;DNM1;DNM1;DNM1;DNM1	131012272		9	130976557	C	T	0.347644	0.009	0.0018	5.73303e-07	-0.0161873	0.00177258	6.72426e-20	-0.555993	0.126775	1.15637e-05	1.193e-07	0.0682928	20	0.0148135
cg14511652	9	FIBCD1;FIBCD1	133783802		9	133788595	G	A	0.604233	0.0124	0.0019	6.74071e-11	0.0689405	0.00259002	4.23026e-156	0.179865	0.0283763	2.31908e-10	5.04745e-12	0.803231	20	6.26742e-07
cg10772782	9	MED27;MED27	134855819		9	134907819	A	C	0.482029	0.0094	0.0018	1.76789e-07	0.0514162	0.00224233	2.34105e-116	0.182822	0.0359049	3.5461e-07	1.62233e-07	0.466333	20	0.0201445
cg04152446	9	MED27;MED27	134857029		9	134881443	C	A	0.439896	0.0095	0.0018	1.3076e-07	0.0523153	0.00133252	0	0.181591	0.0347163	1.68845e-07	2.32929e-07	0.629956	20	0.0289228
cg21799585	9	MED27;MED27	134878762		9	134858097	A	G	0.46845	0.0093	0.0018	2.38306e-07	-0.0228254	0.00124188	1.90943e-75	-0.407441	0.0819162	6.56253e-07	3.71671e-07	0.694884	20	0.0461504
cg16669300	9	MED27;MED27	134882463		9	134883419	C	A	0.4377	0.0096	0.0018	9.64261e-08	-0.0716566	0.00152867	0	-0.133972	0.0252819	1.16347e-07	1.24792e-07	0.602424	20	0.0154955
cg04887104	9	MED27;MED27	134917609		9	134931017	C	G	0.488818	0.0102	0.002	3.39653e-07	0.0374544	0.00165145	7.11628e-114	0.272331	0.0547318	6.49965e-07	2.17434e-07	0.458928	20	0.0269988
cg16340005	9		137937977		9	137938177	G	A	0.383187	-0.0053	0.0017	0.00182301	-0.0808017	0.00176022	0	0.0655927	0.0210876	0.00186783	5.09299e-10	0.775884	20	6.32396e-05
cg04857380	9	OLFM1;OLFM1	137966942		9	137966931	T	C	0.505192	0.0055	0.0019	0.00379476	-0.0602729	0.00346027	5.96315e-68	-0.0912516	0.0319556	0.00429593	1.95732e-07	0.482426	20	0.024304
cg02848996	10	NCRNA00200	1209463		10	1209724	C	T	0.447284	0.0054	0.0017	0.00149079	0.12959	0.00199373	0	0.0416699	0.013134	0.00151037	1.2161e-08	0.678782	20	0.00151003
cg09420738	10		21652141		10	21657474	C	T	0.233427	0.0114	0.0024	2.03417e-06	0.0838369	0.00212337	0	0.135978	0.0288334	2.40533e-06	3.00916e-12	0.0627527	20	3.73647e-07
cg06060795	10		21695960		10	21691206	A	G	0.0838658	0.0144	0.0023	3.82837e-10	0.0485976	0.00289656	3.5549e-63	0.296311	0.0505153	4.47073e-09	5.69102e-14	0.294752	20	7.06654e-09
cg06874403	10		21799047		10	21774886	A	T	0.291134	0.0165	0.002	1.58394e-16	0.0130908	0.00194768	1.80218e-11	1.26043	0.241887	1.87996e-07	1.87996e-07	0.347033	17	0.0233435
cg04714110	10		21799143		10	21793824	T	C	0.330072	0.0177	0.002	8.75193e-19	0.0135547	0.00161767	5.33096e-17	1.30582	0.21461	1.16779e-09	1.16779e-09	0.209373	20	0.000145005
cg17188793	10	SKIDA1	21806896		10	21797272	C	T	0.151158	0.0188	0.0021	3.47896e-19	-0.0063563	0.000669348	2.17568e-21	-2.95769	0.454046	7.31365e-11	8.6566e-15	0.581652	20	1.07489e-09
cg04231319	10	MLLT10;MLLT10	21824447		10	21824727	A	G	0.279952	0.0205	0.002	1.18344e-24	-0.0118193	0.000974091	7.00622e-34	-1.73445	0.221511	4.87507e-15	4.87507e-15	0.401652	20	6.05337e-10
cg03823055	10	MLLT10;MLLT10;MLLT10;MLLT10;MLLT10	21830606		10	21829162	C	T	0.152756	0.0212	0.002	2.9798e-26	-0.00496431	0.000854948	6.37683e-09	-4.27048	0.838575	3.53279e-07	3.53279e-07			0.0438667
cg14673506	10	MLLT10;MLLT10	21962374		10	21916728	T	C	0.319089	0.0173	0.0018	7.17703e-22	-0.0168396	0.00139214	1.10628e-33	-1.02734	0.136524	5.27383e-14	5.27383e-14	0.166276	20	6.54852e-09
cg22199864	10	DNAJC1	22233858		10	22218941	A	G	0.148363	0.0176	0.0019	1.98474e-20	-0.049893	0.00151429	4.50481e-238	-0.352755	0.0395579	4.77216e-19	7.7073e-23	0.267504	20	9.57016e-18
cg22411970	10		22445983		10	22400658	T	C	0.110623	0.0071	0.0021	0.000722351	0.0538131	0.00193825	1.19046e-169	0.131938	0.0393123	0.000790331	1.18467e-11	0.850077	20	1.471e-06
cg03111135	10	PARD3;PARD3;PARD3;PARD3;PARD3;PARD3;PARD3;PARD3	34456365		10	34469712	T	G	0.1248	-0.0084	0.002	2.66915e-05	-0.0245272	0.00144211	7.18906e-65	0.342478	0.0839918	4.55202e-05	2.86913e-07	0.841243	20	0.035626
cg27188994	10	PARD3;PARD3;PARD3;PARD3;PARD3;PARD3;PARD3;PARD3;PARD3;PARD3;PARD3	34869729		10	34916731	A	T	0.55631	0.0097	0.0017	1.15742e-08	0.032139	0.00130421	4.43072e-134	0.301814	0.0542947	2.71615e-08	3.74942e-09	0.75909	20	0.000465565
cg08266275	10	PARD3;PARD3;PARD3;PARD3;PARD3;PARD3;PARD3;PARD3;PARD3;PARD3;PARD3	34939157		10	34937639	C	T	0.550319	0.0092	0.0017	6.24067e-08	0.0250185	0.00131084	3.31021e-81	0.367728	0.0706286	1.92426e-07	8.02688e-09	0.285319	20	0.000996698
cg20867662	10	PARD3;PARD3;PARD3;PARD3;PARD3;PARD3;PARD3;PARD3;PARD3;PARD3;PARD3	35058987		10	35059869	C	T	0.378195	-0.0078	0.0019	4.03855e-05	0.111653	0.00152858	0	-0.0698593	0.0170439	4.15307e-05	2.46147e-08	0.410266	20	0.00305641
cg14413904	10		62423377		10	61955068	A	G	0.110623	0.0131	0.0037	0.000399308	-0.072486	0.00590371	1.18818e-34	-0.180724	0.0531242	0.000669133	2.62251e-10	0.593376	14	3.25638e-05
cg10305928	10	ANK3	62426219		10	62303835	G	T	0.103035	0.0085	0.0028	0.00239967	0.095531	0.0050626	2.01429e-79	0.0889763	0.0296867	0.00272492	2.67857e-10	0.0500853	20	3.32598e-05
cg17775079	10	JMJD1C;LOC84989	65224441		10	65104500	G	A	0.36881	-0.013	0.0016	4.47362e-16	0.0138469	0.00167306	1.26965e-16	-0.93884	0.161924	6.71e-09	6.71e-09	0.629328	18	0.00083318
cg00210538	10		65245820		10	65163006	G	T	0.117612	0.0114	0.0021	5.68069e-08	0.0106836	0.00100179	1.49143e-26	1.06705	0.220563	1.31244e-06	1.80038e-11	0.532267	20	2.23553e-06
cg18908419	10	VCL;VCL	75800004		10	75811243	G	C	0.411142	0.0062	0.0018	0.000572234	-0.0165058	0.00165597	2.11662e-23	-0.375626	0.115381	0.00113178	2.07277e-07	0.170469	20	0.0257376
cg26469011	10	AP3M1;AP3M1	75886930		10	75898979	A	C	0.447883	-0.0018	0.0019	0.343451	-0.0334273	0.00177997	1.10607e-78	0.0538482	0.056912	0.344064	5.42776e-08	0.597809	20	0.00673965
cg19889307	10	ADK;AP3M1;AP3M1	75911429		10	75919971	G	A	0.10603	0.0165	0.0026	2.20765e-10	0.0125725	0.000954861	1.36233e-39	1.31239	0.229568	1.08563e-08	5.53578e-09	0.577379	20	0.000687378
cg07767033	10	KAT6B;KAT6B;KAT6B	76760957		10	76716136	G	A	0.185304	0.0213	0.0033	1.08544e-10	0.031349	0.00350869	4.08348e-19	0.679447	0.129861	1.67606e-07	1.67606e-07			0.0208116
cg08308723	10	DUSP13;DUSP13;DUSP13;DUSP13	76858549		10	76854564	T	C	0.641773	0.0097	0.0017	1.15742e-08	-0.0218435	0.00136682	1.72797e-57	-0.444069	0.0826382	7.71593e-08	4.91807e-08	0.0532605	20	0.00610677
cg19904062	10		76949812		10	76891096	C	T	0.669928	0.0092	0.0017	6.24067e-08	-0.0145108	0.00149372	2.61357e-22	-0.634009	0.134106	2.27104e-06	8.53003e-08	0.367449	20	0.0105917
cg20605886	10		77472147		10	77504287	G	A	0.484824	-0.0093	0.0022	2.36541e-05	0.0394502	0.00344291	2.13453e-30	-0.23574	0.0594405	7.30935e-05	6.40895e-08	0.0679208	10	0.00795799
cg24369728	10		77472158		10	77504287	G	A	0.484824	-0.0093	0.0022	2.36541e-05	0.0347146	0.00316204	4.84628e-28	-0.267899	0.0679096	7.9822e-05	6.13404e-08	0.0907793	10	0.00761664
cg03448754	10	C10orf11	77542302		10	77550183	T	C	0.655152	-0.0099	0.0017	5.76177e-09	-0.0299755	0.00289366	3.80806e-25	0.33027	0.0650604	3.84728e-07	3.83426e-12	0.699096	20	4.761e-07
cg14567917	10	C10orf11	77542314		10	77564560	T	C	0.576877	-0.0096	0.0017	1.63216e-08	-0.0340267	0.002148	1.61897e-56	0.282131	0.0530403	1.04232e-07	2.04425e-16	0.488188	20	2.53835e-11
cg06487870	10	C10orf11	77542354		10	77631585	T	C	0.65016	-0.0098	0.0017	8.18004e-09	-0.0387713	0.00245814	4.80147e-56	0.252764	0.0466837	6.14927e-08	1.67894e-13	0.665523	20	2.08474e-08
cg03641066	10	C10orf11	77542423		10	77630565	C	T	0.65016	-0.0099	0.0017	5.76177e-09	-0.0531525	0.00257609	1.38564e-94	0.186256	0.0332329	2.08768e-08	4.55279e-14	0.804239	20	5.6532e-09
cg23823660	10	C10orf11	77542429		10	77630565	C	T	0.65016	-0.0099	0.0017	5.76177e-09	-0.0476516	0.00240965	4.85902e-87	0.207758	0.0371904	2.31908e-08	9.40171e-14	0.808657	20	1.16741e-08
cg14459668	10	C10orf11	77542483		10	77630565	C	T	0.65016	-0.0099	0.0017	5.76177e-09	-0.0543059	0.00249775	8.2342e-105	0.182301	0.0324076	1.8525e-08	2.39556e-13	0.60732	20	2.97456e-08
cg25414165	10	C10orf11	77542488		10	77564439	T	C	0.625	-0.0098	0.0017	8.18004e-09	-0.0897148	0.00300475	6.98144e-196	0.109235	0.0192989	1.5122e-08	8.92518e-15	0.563216	20	1.10824e-09
cg17238009	10	C10orf11;C10orf11	77542582		10	77564439	T	C	0.625	-0.0098	0.0017	8.18004e-09	-0.0655604	0.00243824	3.00253e-159	0.149481	0.0265195	1.73422e-08	1.81864e-14	0.650696	20	2.25821e-09
cg06103397	10	C10orf11;C10orf11	77542585		10	77564560	T	C	0.576877	-0.0096	0.0017	1.63216e-08	-0.0453567	0.00213996	1.05999e-99	0.211656	0.0387882	4.85055e-08	1.0245e-15	0.402635	20	1.27212e-10
cg13852284	10	C10orf11	77548353		10	77612010	T	C	0.142772	-0.0119	0.0019	3.77258e-10	-0.0111336	0.00130517	1.45845e-17	1.06884	0.211713	4.45258e-07	1.50728e-08	0.661877	18	0.00187159
cg25444041	10		80158390		10	80158369	G	A	0.242412	-0.01	0.0021	1.91774e-06	0.0468921	0.00140218	3.33312e-245	-0.213256	0.0452354	2.42481e-06	6.77572e-09	0.119418	20	0.000841341
cg20732763	10		80168865		10	80160717	C	T	0.0467252	-0.0145	0.0033	1.11315e-05	0.0946428	0.00231351	0	-0.153208	0.0350685	1.24925e-05	2.85128e-08	0.664706	20	0.00354043
cg17067139	10		80168872		10	80127117	C	T	0.0886581	-0.0126	0.0029	1.39385e-05	0.0889024	0.00230097	0	-0.141728	0.0328256	1.57725e-05	5.22227e-09	0.677242	20	0.000648449
cg16374125	10		80197993		10	80184835	T	C	0.237819	-0.0103	0.0023	7.52536e-06	0.0116745	0.000887807	1.70659e-39	-0.882267	0.208122	2.24343e-05	4.09602e-10	0.79514	20	5.08603e-05
cg06073814	10	ZMIZ1	80983818		10	80980304	C	G	0.708866	-0.0071	0.0019	0.000186346	-0.145498	0.00196336	0	0.0487978	0.0130752	0.00018989	1.40616e-07	0.674793	20	0.0174603
cg00839331	10	GRID1	87546619		10	87560291	A	G	0.0269569	0.0293	0.0045	7.45969e-11	0.0283493	0.00284422	2.11774e-23	1.03353	0.189601	5.00571e-08	6.56526e-15	0.886521	20	8.15209e-10
cg08529931	10	GRID1	88124564		10	88113177	G	T	0.65655	-0.0133	0.0019	2.55963e-12	0.00952216	0.00125155	2.77701e-14	-1.39674	0.271138	2.58552e-07	2.58552e-07	0.535671	16	0.0321044
cg22508615	10	KIF11	94351955		10	94304132	T	C	0.309105	-0.007	0.0018	0.000100704	-0.0190042	0.00139941	5.25234e-42	0.368341	0.0985232	0.000185036	3.00614e-07	0.802024	20	0.0373272
cg12833859	10	SLIT1;ARHGAP19-SLIT1	98932877		10	99056190	A	T	0.488219	0.009	0.0017	1.19592e-07	0.0124402	0.00129778	9.17741e-22	0.72346	0.15611	3.58143e-06	1.36292e-07	0.452448	20	0.0169233
cg18687809	10	ARHGAP19-SLIT1	98955632		10	98987985	T	G	0.230431	0.0097	0.0018	7.08946e-08	0.0148251	0.0016755	8.8953e-19	0.654294	0.142161	4.17491e-06	1.00424e-07	0.619437	20	0.0124696
cg09159058	10	FRAT1	99077698		10	99084426	C	T	0.469449	0.0093	0.0019	9.84374e-07	0.011176	0.00108998	1.1423e-24	0.83214	0.188385	9.9974e-06	1.47128e-07	0.760789	20	0.0182689
cg24020986	10		102324667		10	102303369	A	G	0.169728	-0.0075	0.0023	0.00111071	0.0328268	0.00135891	6.33743e-129	-0.228472	0.0707001	0.00123116	4.64891e-08	0.891774	20	0.00577255
cg14284366	10	SLF2;SLF2	102703149		10	102689217	C	T	0.261382	0.0103	0.0017	1.37121e-09	-0.042834	0.00255729	5.68694e-63	-0.240463	0.0422048	1.21556e-08	3.90229e-09	0.0718088	20	0.000484547
cg01347048	10	SUFU	104387773		10	104287359	G	T	0.195687	0.023	0.0029	2.17328e-15	0.0195541	0.00229034	1.36976e-17	1.17622	0.202423	6.22049e-09	6.22049e-09	0.135297	10	0.000772398
cg18661379	10	SUFU	104393081		10	104392580	T	C	0.123403	-0.0109	0.0019	9.64581e-09	-0.0133137	0.00110293	1.49931e-33	0.818703	0.158006	2.20159e-07	1.65896e-07	0.0613588	20	0.0205992
cg13267776	10	CNNM2;CNNM2	104836989		10	104430251	A	G	0.208666	0.0213	0.0029	2.06025e-13	-0.045482	0.00466796	1.96781e-22	-0.468317	0.0798483	4.48911e-09	8.85481e-09	0.16011	9	0.0010995
cg21307295	10		114664008		10	114643471	A	G	0.227236	0.006	0.0022	0.00638602	-0.0196928	0.00145224	6.89129e-42	-0.30468	0.113953	0.00750124	2.1998e-09	0.651262	8	0.00027315
cg04713102	10	SHTN1;SHTN1;SHTN1	118648016		10	118670282	A	G	0.492612	0.0141	0.0021	1.8899e-11	0.052243	0.00218945	7.73471e-126	0.269893	0.0417579	1.02457e-10	5.50562e-15	0.198469	20	6.83633e-10
cg01037318	10	SHTN1;SHTN1;SHTN1	118648646		10	118715366	T	C	0.368211	0.0142	0.0022	1.08544e-10	0.0303565	0.00203322	2.09403e-50	0.467774	0.0789545	3.13042e-09	7.79633e-11	0.366065	20	9.68071e-06
cg00750430	10	KIAA1598;KIAA1598	118654150		10	118670282	A	G	0.492612	0.0141	0.0021	1.8899e-11	0.0421356	0.00177211	5.75666e-125	0.334634	0.051788	1.03601e-10	4.89801e-15	0.190659	20	6.08185e-10
cg03968911	10	KIAA1598;KIAA1598	118734132		10	118692698	G	A	0.369409	0.0142	0.0022	1.08544e-10	-0.0304209	0.00176626	1.77308e-66	-0.466784	0.0772301	1.50278e-09	2.18648e-11	0.428886	20	2.71495e-06
cg23423227	10	BUB3;BUB3	124913446		10	124925208	G	A	0.223842	-0.0109	0.0026	2.76131e-05	-0.0347557	0.00266666	7.89864e-39	0.313618	0.0785826	6.58148e-05	3.57078e-07	0.81155	16	0.0443384
cg03681084	10	CTBP2;CTBP2;CTBP2;CTBP2;CTBP2	126704805		10	126697609	C	T	0.216653	0.0129	0.0019	1.12543e-11	-0.0181382	0.00143295	1.01158e-36	-0.711208	0.118869	2.18901e-09	8.52763e-12	0.645049	20	1.05888e-06
cg15861921	10	CTBP2;CTBP2;CTBP2;CTBP2;CTBP2	126706663		10	126724927	A	G	0.172324	0.0135	0.0019	1.20094e-12	-0.0104394	0.00104344	1.45233e-23	-1.29317	0.223231	6.91413e-09	1.38257e-11	0.715412	20	1.71674e-06
cg03579205	10	CTBP2;CTBP2;CTBP2;CTBP2	126726318		10	126728403	T	C	0.397963	-0.0112	0.0017	4.45085e-11	0.0189968	0.00107033	1.7711e-70	-0.589574	0.0954553	6.55637e-10	1.01704e-12	0.466251	20	1.26286e-07
cg02279537	10		131120828		10	131120802	C	T	0.376797	0.011	0.0018	9.89399e-10	0.0242765	0.00138422	7.34484e-69	0.453112	0.078518	7.88924e-09	2.23329e-07	0.204163	20	0.0277307
cg08617581	10	TCERG1L	132911152		10	132907772	T	C	0.232628	0.0083	0.0022	0.000161473	-0.1148	0.00443343	7.75741e-148	-0.0722999	0.0193662	0.00018898	3.50278e-07	0.66739	15	0.043494
cg06938601	10	TCERG1L	132942686		10	132942249	T	C	0.0730831	-0.0119	0.0024	7.11005e-07	-0.0507	0.0033259	1.80524e-52	0.234714	0.0497784	2.41501e-06	2.81952e-09	0.959198	20	0.0003501
cg25486749	10	TCERG1L	132942731		10	132950142	C	G	0.241214	-0.0105	0.0022	1.81748e-06	-0.02063	0.0018419	4.06131e-29	0.508969	0.115919	1.1298e-05	8.95761e-08	0.971562	17	0.0111227
cg00485201	10	JAKMIP3	133917275		10	133925177	C	T	0.217452	-0.0072	0.0022	0.00106515	-0.0608406	0.00246933	4.88913e-134	0.118342	0.0364777	0.00117768	2.83986e-11	0.478685	20	3.52625e-06
cg00444341	10	JAKMIP3	133928550		10	133915881	G	C	0.244808	-0.0083	0.0024	0.000543528	-0.0207131	0.00136463	4.90299e-52	0.400712	0.118838	0.000746466	1.47659e-08	0.0691632	20	0.00183348
cg27636330	10	JAKMIP3	133976763		10	133979755	G	A	0.670327	0.011	0.0019	7.06073e-09	0.0262053	0.00321364	3.50922e-16	0.419763	0.0889199	2.35058e-06	1.40659e-08	0.267612	20	0.00174657
cg00422566	10	JAKMIP3	133983911		10	133990078	T	C	0.0758786	0.014	0.0028	5.73303e-07	0.0379817	0.00314895	1.68287e-33	0.368599	0.0798027	3.85832e-06	9.64077e-08	0.782074	20	0.0119709
cg18228116	10	JAKMIP3	133995345		10	133985312	C	T	0.472644	0.0126	0.0019	3.32115e-11	0.0361489	0.00303828	1.21475e-32	0.348558	0.0601735	6.93228e-09	4.1518e-10	0.880626	20	5.15529e-05
cg24877675	10	JAKMIP3	133995387		10	133979600	G	A	0.473842	0.0127	0.0019	2.32173e-11	0.0304641	0.00342084	5.31731e-19	0.416884	0.0779822	8.99736e-08	2.69213e-07	0.803731	20	0.0334281
cg07295678	10	DPYSL4	134000009		10	134002767	G	A	0.67492	0.0109	0.0017	1.43845e-10	-0.0158217	0.000943335	3.90226e-63	-0.688925	0.115031	2.11067e-09	1.64946e-13	0.138633	20	2.04814e-08
cg05652533	10	DPYSL4	134000287		10	134000962	G	A	0.46845	0.0126	0.0019	3.32115e-11	-0.031741	0.00135646	4.28116e-121	-0.396963	0.062217	1.76736e-10	2.61674e-16	0.787904	20	3.24921e-11
cg02578540	10	DPYSL4;DPYSL4	134000524		10	134002767	G	A	0.67492	0.0109	0.0017	1.43845e-10	-0.0173142	0.00112487	1.84725e-53	-0.62954	0.106363	3.24346e-09	7.93408e-13	0.324227	20	9.85175e-08
cg10144198	10	DPYSL4	134001728		10	134001748	C	T	0.370008	0.0107	0.002	8.79542e-08	-0.0304223	0.00280463	2.05659e-27	-0.351716	0.0733026	1.60149e-06	1.0471e-10	0.353334	20	1.30019e-05
cg08204808	10	DPYSL4	134006183		10	133978962	T	C	0.29353	0.0135	0.0019	1.20094e-12	0.0197444	0.00180247	6.35345e-28	0.683739	0.114701	2.50609e-09	2.26038e-11	0.706365	20	2.80671e-06
cg05840576	10	DPYSL4	134006210		10	134002767	G	A	0.67492	0.0109	0.0017	1.43845e-10	0.0139458	0.00133659	1.73613e-25	0.781595	0.143077	4.68795e-08	7.37213e-12	0.318242	20	9.15397e-07
cg05201403	10	STK32C	134068446		10	134069131	A	G	0.329473	-0.0064	0.002	0.00137428	-0.100926	0.00213378	0	0.0634131	0.0198619	0.00140949	1.09943e-07	0.205856	20	0.0136516
cg27145048	10	STK32C	134068464		10	134069131	A	G	0.329473	-0.0064	0.002	0.00137428	-0.114219	0.0022639	0	0.0560326	0.0175454	0.00140519	2.69158e-08	0.22117	20	0.00334213
cg15246131	10	STK32C	134109919		10	134109942	G	A	0.428115	0.0065	0.0019	0.000623793	0.142327	0.00238422	0	0.0456696	0.0133715	0.00063677	3.79372e-07	0.407163	20	0.0471066
cg19232382	10		134953542		10	134953361	C	T	0.479433	0.006	0.0018	0.000858121	0.102629	0.00296082	2.92434e-263	0.0584632	0.0176199	0.00090656	1.0606e-08	0.122309	20	0.00131695
cg15268727	10	KNDC1	134973787		10	134966154	G	A	0.158946	0.0079	0.002	7.81512e-05	0.0380633	0.0015532	1.26498e-132	0.207549	0.0532223	9.63246e-05	2.16251e-07	0.282761	20	0.0268518
cg01322412	11	LOC171391;LOC171391	781977		11	780827	T	C	0.277556	0.0098	0.0019	2.49742e-07	0.0579987	0.00149199	0	0.168969	0.0330464	3.16943e-07	7.59204e-09	0.12632	20	0.000942704
cg01741372	11		783889		11	780827	T	C	0.277556	0.0098	0.0019	2.49742e-07	0.202616	0.00294373	0	0.0483673	0.00940362	2.69705e-07	3.18345e-10	0.0648755	20	3.95289e-05
cg08747591	11	CEND1	789928		11	783126	A	G	0.061901	-0.008	0.0028	0.00427473	0.0377595	0.00211985	5.66965e-71	-0.211867	0.0751014	0.0047862	3.40434e-08	0.971724	20	0.00422717
cg17739936	11	CEND1	789930		11	791009	T	C	0.0601038	-0.0076	0.0028	0.00664189	0.0714788	0.00313897	8.81246e-115	-0.106325	0.0394498	0.0070345	1.26193e-09	0.492188	20	0.000156694
cg26325806	11	CEND1	790142		11	807149	A	G	0.30651	0.0103	0.0019	5.92491e-08	-0.0136133	0.00114676	1.67182e-32	-0.756613	0.153433	8.17209e-07	1.84386e-09	0.257794	20	0.000228952
cg10141019	11	CEND1	790169		11	793588	A	G	0.0666933	-0.0085	0.0028	0.00239967	0.0349738	0.00119852	3.39299e-187	-0.243039	0.0804921	0.0025326	2.16808e-08	0.956454	20	0.00269211
cg14183693	11	CEND1	790177		11	781328	A	G	0.0836661	-0.0078	0.0028	0.00534099	0.0365925	0.00135744	4.71405e-160	-0.213158	0.0769259	0.00558916	5.28122e-08	0.947628	20	0.00655769
cg09553358	11	CEND1	790184		11	781328	A	G	0.0836661	-0.0078	0.0028	0.00534099	0.014151	0.000853307	9.13912e-62	-0.551198	0.200638	0.00601019	3.08923e-08	0.96261	20	0.00383589
cg08244238	11	CEND1	790193		11	783126	A	G	0.061901	-0.008	0.0028	0.00427473	0.041926	0.00153241	8.32425e-165	-0.190812	0.0671475	0.00448751	3.73534e-10	0.972529	20	4.63817e-05
cg24640637	11	CEND1	790293		11	791462	A	G	0.299321	0.0094	0.0017	3.21306e-08	-0.0187627	0.00167048	2.84251e-29	-0.500993	0.100989	7.01848e-07	1.41629e-07	0.17764	20	0.017586
cg01743873	11	CD151;CD151;CD151;CD151	833708		11	834098	C	T	0.337859	-0.0102	0.0021	1.19092e-06	0.0457077	0.00144109	8.89985e-221	-0.223157	0.0464797	1.57739e-06	4.36597e-12	0.136424	20	5.42123e-07
cg07712977	11	CD151;CD151;CD151;CD151	834676		11	838424	C	T	0.350839	-0.01	0.0021	1.91774e-06	-0.0354879	0.00166704	1.4661e-100	0.281786	0.0606375	3.36697e-06	2.89788e-10	0.079421	20	3.5983e-05
cg23754390	11	CD151;CD151;CD151;CD151	835074		11	835719	G	A	0.326677	-0.0104	0.0022	2.27556e-06	-0.066906	0.0025115	2.3466e-156	0.155442	0.0333957	3.24678e-06	6.29459e-11	0.0735583	20	7.816e-06
cg07770855	11	CD151;CD151;CD151;CD151	835231		11	833327	A	G	0.319688	-0.0105	0.0022	1.81748e-06	-0.0344653	0.00124644	2.71599e-168	0.304654	0.0647762	2.56139e-06	4.95762e-10	0.12661	20	6.15588e-05
cg23562381	11	CD151;CD151;CD151;CD151	835246		11	833327	A	G	0.319688	-0.0105	0.0022	1.81748e-06	-0.0398533	0.0011872	4.74432e-247	0.263466	0.0557576	2.2988e-06	5.23958e-11	0.0630061	20	6.50599e-06
cg18000076	11	CD151;CD151;CD151;CD151	835377		11	835407	C	T	0.641374	-0.0106	0.0019	2.41978e-08	-0.0558393	0.0016388	1.8299e-254	0.18983	0.0344793	3.67837e-08	2.04567e-11	0.0608299	20	2.5401e-06
cg13104938	11	TSPAN4;TSPAN4;TSPAN4;TSPAN4;TSPAN4;POLR2L;TSPAN4;TSPAN4	843956		11	838842	C	G	0.641973	-0.0134	0.0019	1.75565e-12	-0.0291536	0.00158434	1.28623e-75	0.459634	0.0697948	4.53346e-11	1.32669e-16	0.756369	20	1.64735e-11
cg19303748	11	TSPAN4;TSPAN4;TSPAN4;TSPAN4;TSPAN4;TSPAN4;TSPAN4;TSPAN4	844085		11	840363	C	T	0.641573	-0.0134	0.0019	1.75565e-12	-0.0100047	0.00118205	2.58728e-17	1.33937	0.2472	6.02158e-08	6.02158e-08	0.967818	20	0.007477
cg04552852	11	TSPAN4;TSPAN4;TSPAN4;TSPAN4;TSPAN4;TSPAN4;TSPAN4	844390		11	840363	C	T	0.641573	-0.0134	0.0019	1.75565e-12	-0.0125654	0.0010352	6.62882e-34	1.06642	0.174879	1.0739e-09	4.93444e-10	0.191279	20	6.12709e-05
cg12464638	11	TSPAN4;TSPAN4;TSPAN4;TSPAN4;TSPAN4;TSPAN4;TSPAN4	844400		11	840363	C	T	0.641573	-0.0134	0.0019	1.75565e-12	-0.0170997	0.0012604	6.29608e-42	0.78364	0.12523	3.90906e-10	2.56159e-09	0.357627	20	0.000318073
cg12776156	11	TSPAN4;TSPAN4;TSPAN4;TSPAN4;TSPAN4;TSPAN4;TSPAN4	848044		11	840363	C	T	0.641573	-0.0134	0.0019	1.75565e-12	0.00814445	0.000964097	2.96965e-17	-1.64529	0.3039	6.16552e-08	6.16552e-08	0.354504	17	0.00765573
cg24788450	11	TSPAN4;TSPAN4;TSPAN4;TSPAN4;TSPAN4;TSPAN4;TSPAN4	848772		11	840363	C	T	0.641573	-0.0134	0.0019	1.75565e-12	0.00992841	0.000799049	1.90541e-35	-1.34966	0.220048	8.59768e-10	5.33954e-11	0.290737	20	6.63011e-06
cg16151451	11	TSPAN4;TSPAN4;TSPAN4;TSPAN4;TSPAN4;TSPAN4;TSPAN4	849153		11	843461	T	C	0.550319	-0.0118	0.002	3.63502e-09	0.0336911	0.00265766	7.93399e-37	-0.350241	0.0654772	8.84162e-08	1.53881e-07	0.159039	20	0.0191075
cg00423364	11	TSPAN4;TSPAN4;TSPAN4;TSPAN4;TSPAN4;TSPAN4;TSPAN4	850952		11	838842	C	G	0.641973	-0.0134	0.0019	1.75565e-12	0.0190646	0.00165105	7.65109e-31	-0.702875	0.11678	1.75749e-09	2.78798e-10	0.828862	20	3.46183e-05
cg09964579	11	TSPAN4;TSPAN4;TSPAN4;TSPAN4;TSPAN4;TSPAN4;TSPAN4	862235		11	838842	C	G	0.641973	-0.0134	0.0019	1.75565e-12	0.0116323	0.00127659	8.08814e-20	-1.15196	0.206548	2.44391e-08	2.44391e-08	0.729338	18	0.00303461
cg24901995	11	CHID1;CHID1;CHID1;CHID1;CHID1	888570		11	900485	T	C	0.669329	-0.0116	0.0019	1.02631e-09	0.00896027	0.000982721	7.66542e-20	-1.2946	0.255194	3.91563e-07	3.91563e-07	0.219038	16	0.0486204
cg02668949	11	AP2A2;AP2A2	926768		11	928598	T	A	0.534545	-0.0103	0.0018	1.0514e-08	-0.0968546	0.00170753	0	0.106345	0.0186789	1.24589e-08	2.4114e-09	0.358118	20	0.000299423
cg16730825	11	AP2A2	928439		11	953674	T	C	0.497804	-0.0118	0.002	3.63502e-09	0.0298834	0.00217029	3.89828e-43	-0.394867	0.0728119	5.85682e-08	1.21516e-10	0.480222	20	1.50886e-05
cg11735089	11	AP2A2;AP2A2	938173		11	927553	A	C	0.600439	-0.0103	0.0019	5.92491e-08	-0.066986	0.00161732	0	0.153764	0.0286061	7.64951e-08	1.34147e-08	0.0503883	20	0.0016657
cg20877443	11	AP2A2	955120		11	928598	T	A	0.534545	-0.0103	0.0018	1.0514e-08	-0.0165696	0.00147509	2.80954e-29	0.621619	0.121915	3.41874e-07	1.73354e-09	0.109229	20	0.000215254
cg17547742	11	AP2A2	985589		11	985547	C	T	0.538938	-0.0099	0.0018	3.79791e-08	0.0157907	0.00121279	9.402e-39	-0.626952	0.123744	4.0518e-07	1.58072e-09	0.0790959	20	0.000196278
cg24027068	11	MUC6	1025969		11	1004276	T	C	0.46865	-0.0116	0.002	6.63149e-09	0.0186355	0.00161085	5.93782e-31	-0.622469	0.120055	2.16167e-07	2.16167e-07	0.619048	20	0.0268415
cg05224479	11		2208400		11	2208668	T	C	0.147165	0.013	0.0024	6.07204e-08	0.0177796	0.00163689	1.75183e-27	0.731175	0.15084	1.25118e-06	7.82525e-09	0.893075	20	0.000971661
cg01152619	11		8354038		11	8511609	C	T	0.598442	-0.0144	0.0019	3.4837e-14	-0.0113507	0.000974432	2.33441e-31	1.26864	0.199702	2.11602e-10	5.27841e-11	0.539988	20	6.5542e-06
cg03169390	11	STK33;STK33;STK33;STK33	8606180		11	8454637	C	A	0.0361422	-0.0033	0.0037	0.372451	0.034759	0.002124	3.40694e-60	-0.0949396	0.106605	0.37316	2.96749e-08	0.585473	20	0.00368473
cg16609557	11	TRIM66	8673900		11	8683639	T	C	0.457069	-0.0178	0.002	5.58467e-19	0.0323491	0.00152171	2.75523e-100	-0.550247	0.067025	2.21982e-16	8.4492e-18	0.0543483	20	1.04914e-12
cg11170376	11	LOC102724784;ST5;ST5;ST5	8790773		11	8818833	G	A	0.436901	-0.0073	0.0018	5.00153e-05	-0.0122516	0.00123381	3.08506e-23	0.595839	0.1587	0.000173693	1.11234e-09	0.936262	20	0.000138119
cg11174024	11	SCUBE2;SCUBE2	9060910		11	9002477	T	C	0.455671	-0.001	0.0022	0.649436	0.0233153	0.00149953	1.6318e-54	-0.0428903	0.0943989	0.649576	9.41426e-09	0.580132	20	0.00116897
cg09856091	11		11811484		11	11836924	G	A	0.0842652	0.01	0.0025	6.33425e-05	-0.0987566	0.00268298	1.34356e-296	-0.101259	0.0254638	6.99109e-05	7.82976e-09	0.51974	20	0.000972221
cg20291244	11		11820535		11	11836924	G	A	0.0842652	0.01	0.0025	6.33425e-05	0.31173	0.00153007	0	0.032079	0.0080213	6.35491e-05	3.15599e-09	0.652552	20	0.000391879
cg07325246	11		11832829		11	11832871	T	C	0.14377	0.0078	0.0021	0.000203779	0.0322687	0.00153877	1.21995e-97	0.24172	0.0660914	0.000254826	1.78174e-07	0.153815	20	0.0221238
cg04367197	11	ARNTL;ARNTL;ARNTL	13300320		11	13315205	T	C	0.673522	-0.0151	0.0019	1.90515e-15	-0.0039281	0.000532882	1.68823e-13	3.8441	0.711274	6.4977e-08	6.4977e-08	0.926279	20	0.00806819
cg13286116	11	ARNTL;ARNTL;ARNTL	13302098		11	13301875	C	G	0.672923	-0.0151	0.0019	1.90515e-15	0.0559694	0.0015296	4.01326e-293	-0.26979	0.0347386	8.08151e-15	1.56128e-19	0.525342	20	1.93864e-14
cg06501964	11	ARNTL;ARNTL;ARNTL;ARNTL;ARNTL;ARNTL	13319763		11	13292277	G	C	0.568091	-0.0147	0.0019	1.01916e-14	0.00661938	0.000791424	6.06895e-17	-2.22075	0.39101	1.35069e-08	2.55576e-10	0.107741	20	3.17349e-05
cg12887863	11	ARNTL;ARNTL;ARNTL;ARNTL;ARNTL;ARNTL	13325247		11	13292277	G	C	0.568091	-0.0147	0.0019	1.01916e-14	-0.00908187	0.00130404	3.29725e-12	1.61861	0.312702	2.26452e-07	2.26452e-07	0.930051	18	0.0281186
cg14794298	11	ARNTL;ARNTL;ARNTL	13336674		11	13292277	G	C	0.568091	-0.0147	0.0019	1.01916e-14	0.00768886	0.00096611	1.74018e-15	-1.91186	0.344633	2.89766e-08	2.89766e-08	0.82054	20	0.00359803
cg14552495	11	ARNTL;ARNTL;ARNTL;ARNTL;ARNTL;ARNTL	13388838		11	13289344	G	A	0.647564	-0.0148	0.0019	6.72889e-15	0.00957221	0.00112206	1.45208e-17	-1.54614	0.268787	8.8046e-09	2.92886e-10	0.750172	20	3.63677e-05
cg12468234	11	LOC105376671;LOC105376671;LGR4	27495166		11	27555382	T	G	0.177716	0.0201	0.0033	1.12271e-09	0.017912	0.00244079	2.15801e-13	1.12215	0.239424	2.77392e-06	9.85202e-09	0.338851	6	0.00122333
cg09781307	11	BDNFOS	27648324		11	27640223	T	G	0.327276	-0.0346	0.0023	3.80994e-51	0.0287979	0.00236925	5.40481e-34	-1.20148	0.127081	3.24782e-21	9.42325e-31	0.128169	20	1.17009e-25
cg12508693	11	BDNFOS	27657625		11	27655318	C	T	0.592452	-0.0236	0.0021	2.65039e-29	-0.0199504	0.00265231	5.39764e-14	1.18293	0.18924	4.07984e-10	4.07984e-10			5.06594e-05
cg10635145	11	BDNF;BDNF;BDNF;BDNF;BDNF	27742435		11	27684517	G	A	0.222644	-0.0393	0.002	5.78128e-86	-0.0413979	0.00384449	4.87011e-27	0.949325	0.10053	3.61716e-21	1.65773e-26	0.895187	20	2.0584e-21
cg05775170	11		28959557		11	28959540	T	C	0.306909	0.0073	0.0017	1.75389e-05	-0.0596114	0.00138434	0	-0.12246	0.0286595	1.92926e-05	2.03713e-09	0.983393	20	0.000252951
cg23175824	11		30266048		11	30225470	A	G	0.138778	-0.0149	0.0023	9.27858e-11	0.0384463	0.00236614	2.28686e-59	-0.387553	0.0644031	1.77008e-09	2.86674e-12	0.128168	20	3.55963e-07
cg06241208	11	C11orf46	30344200		11	30320506	A	G	0.190495	-0.0154	0.002	1.36066e-14	-0.074142	0.00303852	1.68046e-131	0.207709	0.0282865	2.08764e-13	6.22127e-13	0.0797536	20	7.72495e-08
cg09906309	11	C11orf46	30344399		11	30320506	A	G	0.190495	-0.0154	0.002	1.36066e-14	-0.0107792	0.00104736	7.67343e-25	1.42867	0.231724	7.02987e-10	7.02987e-10	0.505117	6	8.729e-05
cg21160842	11	RCN1	32112091		11	32107885	T	C	0.494209	0.0087	0.0021	3.43006e-05	0.044337	0.00308448	7.51324e-47	0.196224	0.0492925	6.8679e-05	3.36899e-08	0.0907076	20	0.00418328
cg15776918	11	RCN1	32119157		11	32129133	A	G	0.160743	0.0078	0.0024	0.00115405	0.0355515	0.00152841	1.11392e-119	0.2194	0.0681634	0.00128758	1.68853e-07	0.584093	20	0.0209665
cg11538242	11		43623258		11	43629150	T	C	0.458466	-0.0122	0.0019	1.35335e-10	-0.0658903	0.00280323	3.61294e-122	0.185156	0.0298924	5.86218e-10	4.24663e-11	0.245118	20	5.27304e-06
cg20364363	11		43671280		11	43679707	T	C	0.4377	-0.0129	0.0019	1.12543e-11	0.0089268	0.00116635	1.95353e-14	-1.44509	0.284519	3.79325e-07	3.79325e-07	0.166131	20	0.0471007
cg14757747	11	HSD17B12	43846857		11	43780553	C	A	0.35623	0.0199	0.0018	2.06057e-28	-0.00939995	0.0010998	1.26388e-17	-2.11703	0.313083	1.36211e-11	1.36211e-11	0.157198	17	1.69133e-06
cg09187087	11	PRDM11;PRDM11;PRDM11;PRDM11;PRDM11;PRDM11	45203304		11	45213620	A	G	0.129992	0.0077	0.002	0.000118118	0.0460137	0.00199592	1.34652e-117	0.167342	0.0440673	0.000146215	1.37368e-09	0.850032	20	0.00017057
cg01681362	11	LOC399886	45393309		11	45407494	G	A	0.263978	-0.013	0.0019	7.80377e-12	-0.0115781	0.0012564	3.10415e-20	1.12281	0.20439	3.94114e-08	3.94114e-08	0.436181	8	0.00489371
cg18840491	11	LOC399886	45405130		11	45407494	G	A	0.263978	-0.013	0.0019	7.80377e-12	-0.0241613	0.00110422	3.95362e-106	0.53805	0.0823931	6.56452e-11	5.42968e-14	0.17588	20	6.74203e-09
cg19691546	11	DGKZ;DGKZ;DGKZ;DGKZ;DGKZ;DGKZ	46368295		11	46697142	T	C	0.10643	0.0145	0.0026	2.4481e-08	-0.0148469	0.00102954	3.82205e-47	-0.976636	0.18776	1.97674e-07	1.03216e-07	0.986184	20	0.0128163
cg02404995	11	F2	46753268		11	46923107	T	C	0.116613	0.0173	0.0033	1.5848e-07	-0.0851308	0.00391009	4.27047e-105	-0.203217	0.0398718	3.45525e-07	8.95409e-08	0.737058	20	0.0111183
cg19090419	11	LRP4	46928226		11	46929954	A	G	0.20607	0.0151	0.003	4.82024e-07	0.0155089	0.00208189	9.37527e-14	0.973635	0.233453	3.03826e-05	2.50114e-07	0.754456	10	0.0310566
cg14156718	11	C11orf49;C11orf49;C11orf49;C11orf49;C11orf49;C11orf49;C11orf49	47174428		11	47145072	G	A	0.469249	0.0006	0.0017	0.724132	-0.0367703	0.00157684	2.84888e-120	-0.0163175	0.0462383	0.724163	2.30964e-12	0.064305	20	2.86788e-07
cg07637188	11	MADD;MADD;MADD;MADD;MADD;MADD;MADD;MADD;MADD;MADD	47346161		11	46927877	T	C	0.186901	0.0158	0.0032	7.91304e-07	-0.0177229	0.00232868	2.7259e-14	-0.891501	0.215226	3.4404e-05	2.89955e-07	0.761676	9	0.0360038
cg17580616	11	MADD;MADD;MADD;MADD;MADD;MADD;MADD;MADD;MADD;MADD	47350136		11	47339180	G	A	0.407348	-0.0121	0.002	1.44846e-09	-0.0266796	0.00248096	5.68868e-27	0.453529	0.0860127	1.34342e-07	3.6733e-09	0.251751	20	0.000456113
cg02644727	11	MYBPC3	47375568		11	47365014	T	C	0.0782748	-0.0027	0.0028	0.334903	0.0355555	0.00185786	1.22116e-81	-0.0759375	0.0788499	0.335515	1.6921e-19	0.115783	20	2.10108e-14
cg25206146	11	SPI1;SPI1	47383181		11	47397353	A	G	0.263578	0.0211	0.002	5.07971e-26	-0.0121231	0.00133479	1.06224e-19	-1.74048	0.252863	5.85637e-12	1.30436e-13	0.241597	20	1.61963e-08
cg20449816	11	SLC39A13;SLC39A13	47432366		11	47411581	G	A	0.284545	0.0217	0.0017	2.58124e-37	-0.0280305	0.00110589	9.82514e-142	-0.774156	0.0679049	4.15262e-30	1.9002e-31	0.121589	20	2.35948e-26
cg06264633	11	SLC39A13;SLC39A13;SLC39A13;SLC39A13	47433573		11	47807774	C	T	0.254992	0.022	0.0017	2.63562e-38	-0.00558318	0.00092672	1.69461e-09	-3.94041	0.721449	4.7133e-08	1.94984e-09	0.134055	11	0.000242111
cg07332023	11	SLC39A13;SLC39A13	47433972		11	47411581	G	A	0.284545	0.0217	0.0017	2.58124e-37	-0.00939748	0.00119013	2.87502e-15	-2.30913	0.343865	1.87772e-11	9.842e-13	0.623119	20	1.22208e-07
cg20894666	11	CELF1	47569302		11	47805418	G	C	0.436102	-0.021	0.0019	2.12882e-28	0.0101656	0.00147048	4.74152e-12	-2.0658	0.352461	4.59921e-09	4.59921e-09	0.421489	17	0.000571084
cg27400689	11	PTPMT1;PTPMT1	47586560		11	47650993	T	C	0.326478	0.0255	0.0016	3.48e-57	0.0160541	0.0021194	3.59681e-14	1.58838	0.232172	7.8423e-12	4.39573e-13	0.47178	20	5.45818e-08
cg05377527	11	PTPMT1;PTPMT1	47586666		11	47566352	C	T	0.338259	0.0251	0.0017	2.47399e-49	0.0108623	0.00108175	1.0016e-23	2.31074	0.278296	1.01362e-16	1.67079e-17	0.668898	20	2.07461e-12
cg27552578	11		47621330		11	47663049	G	A	0.259784	0.023	0.0017	1.04859e-41	-0.0128641	0.000966618	2.0712e-40	-1.78793	0.188449	2.36413e-21	4.31688e-26	0.0681594	20	5.36027e-21
cg05585544	11		47624801		11	47725306	T	C	0.254593	0.0221	0.002	2.19215e-28	-0.0100584	0.00099592	5.54568e-24	-2.19717	0.294728	8.99374e-14	3.09839e-18	0.114603	20	3.84728e-13
cg17688768	11		47628441		11	47648042	A	G	0.257188	0.0229	0.0017	2.33002e-41	-0.052016	0.00120141	0	-0.440249	0.0342276	7.32539e-38	1.06949e-41	0.577661	20	1.32799e-36
cg20135002	11		47629003		11	47606483	A	G	0.258986	0.0225	0.002	2.31592e-29	-0.0174602	0.00119687	3.33925e-48	-1.28865	0.144651	5.16542e-19	3.16095e-21	0.365725	20	3.92495e-16
cg18512352	11		47633146		11	47648042	A	G	0.257188	0.0229	0.0017	2.33002e-41	-0.022225	0.00105555	2.03914e-98	-1.03037	0.0908049	7.66746e-30	1.4104e-32	0.832384	20	1.75129e-27
cg16232058	11		47965571		11	47971658	C	T	0.146965	-0.0068	0.0028	0.0151584	0.0356752	0.00248901	1.35876e-46	-0.190608	0.0796045	0.0166456	1.27088e-08	0.655386	20	0.00157806
cg07997221	11	MACROD1	63917707		11	63918373	C	T	0.272165	-0.0076	0.0018	2.41905e-05	-0.0342719	0.0015584	3.45167e-107	0.221756	0.0534803	3.37607e-05	6.30312e-10	0.0792832	20	7.82659e-05
cg18516140	11		63949188		11	63958409	T	C	0.231629	-0.0094	0.002	2.60161e-06	-0.0225386	0.00139478	9.77031e-59	0.417062	0.0924139	6.39219e-06	1.24474e-09	0.237118	20	0.00015456
cg10468373	11	FKBP2;FKBP2;FKBP2	64009913		11	64009879	A	G	0.0249601	-0.0229	0.0032	8.29139e-13	0.0486605	0.00156796	1.85983e-211	-0.470607	0.0674874	3.09684e-12	1.63693e-21	0.277524	20	2.03257e-16
cg23760581	11	PPP1R14B	64015453		11	64015422	C	T	0.13738	-0.0135	0.0025	6.66409e-08	-0.0171809	0.00154427	9.41561e-29	0.785755	0.161744	1.18573e-06	8.00798e-13	0.0777401	20	9.94351e-08
cg21175151	11	PPP1R14B	64015530		11	64015422	C	T	0.13738	-0.0135	0.0025	6.66409e-08	-0.0197464	0.00255303	1.03819e-14	0.68367	0.154409	9.52643e-06	6.66564e-09	0.278012	14	0.000827672
cg01708924	11	PRDX5;PRDX5;PRDX5	64089278		11	64049021	T	C	0.0920527	-0.0187	0.0026	6.37053e-13	0.0141382	0.00156258	1.45673e-19	-1.32266	0.234922	1.79999e-08	1.79999e-08	0.245238	16	0.00223505
cg23361590	11	SLC22A11	64329640		11	63991581	A	G	0.0209665	-0.0234	0.0037	2.54343e-10	-0.0276314	0.00369666	7.73873e-14	0.846863	0.175405	1.37888e-06	1.5961e-07	0.601495	3	0.0198188
cg07220939	11	SLC22A12;SLC22A12;SLC22A12;SLC22A12	64358617		11	64364203	G	A	0.614816	-0.0137	0.002	7.385e-12	0.0402463	0.00184024	4.99252e-106	-0.340404	0.0520745	6.28227e-11	5.72061e-14	0.982977	20	7.10328e-09
cg09435527	11	SLC22A12;SLC22A12;SLC22A12;SLC22A12;SLC22A12;SLC22A12;SLC22A12;SLC22A12	64358619		11	64364203	G	A	0.614816	-0.0137	0.002	7.385e-12	0.0462688	0.00182645	1.39556e-141	-0.296096	0.044778	3.77832e-11	1.39733e-12	0.692678	20	1.73507e-07
cg23182880	11	NRXN2;NRXN2;NRXN2	64374653		11	64466542	G	T	0.063099	-0.0157	0.0033	1.95932e-06	-0.0226741	0.00223462	3.42703e-24	0.69242	0.160745	1.65053e-05	2.02201e-08	0.0504193	12	0.00251073
cg19131476	11	NRXN2;NRXN2;NRXN2	64387923		11	64368670	G	C	0.610423	-0.0131	0.002	5.75371e-11	0.0520023	0.00160659	7.69049e-230	-0.251912	0.0392394	1.36387e-10	8.92763e-15	0.435969	20	1.10854e-09
cg07452738	11	NRXN2;NRXN2	64414085		11	64391910	T	C	0.277157	-0.0146	0.0022	3.21516e-11	0.0174002	0.00124909	4.14871e-44	-0.839071	0.14005	2.08266e-09	1.2544e-18	0.308645	19	1.55758e-13
cg07733098	11	NRXN2;NRXN2	64478343		11	64481880	G	A	0.466454	-0.0132	0.002	4.11158e-11	-0.0144105	0.00125026	9.75604e-31	0.916001	0.159931	1.01941e-08	4.48119e-12	0.572301	17	5.56429e-07
cg13569765	11		65141519		11	65141328	G	T	0.255391	-0.0116	0.0029	6.33425e-05	0.141631	0.00227439	0	-0.0819033	0.020518	6.5581e-05	1.15638e-08	0.70181	20	0.00143587
cg20051094	11		65236397		11	65242315	G	C	0.0930511	0.0138	0.0024	8.92435e-09	0.0202411	0.00203165	2.21538e-23	0.681781	0.136901	6.35531e-07	2.46185e-07	0.231716	20	0.0305689
cg02652361	11	MALAT1	65263917		11	65326154	A	G	0.131989	0.0156	0.0024	8.032e-11	-0.0302688	0.00216422	1.89754e-44	-0.515382	0.0874342	3.75789e-09	2.11167e-08	0.141967	20	0.00262206
cg05805236	11	PCNXL3	65401703		11	65401419	T	C	0.273562	0	0.002	1	-0.0852976	0.0013907	0	0	0.0234473	1	3.7062e-11	0.0877992	20	4.60199e-06
cg02848062	11	EFEMP2;EFEMP2	65639579		11	65641931	T	A	0.382588	0.0183	0.002	5.69336e-20	0.0247316	0.00111091	8.54476e-110	0.739945	0.0874323	2.60444e-17	1.66304e-18	0.149337	20	2.065e-13
cg20051715	11	EFEMP2	65639798		11	65639374	C	T	0.434704	0.0182	0.002	9.03318e-20	0.0174618	0.00158458	3.06639e-28	1.04227	0.14854	2.27015e-12	5.78737e-15	0.370916	20	7.18617e-10
cg02586730	11	EFEMP2	65639869		11	65594820	C	T	0.230032	0.0168	0.0018	1.02593e-20	0.0133634	0.00162101	1.6672e-16	1.25716	0.203466	6.46108e-10	6.46108e-10	0.593632	8	8.02272e-05
cg00576331	11	EFEMP2	65640516		11	65641931	T	A	0.382588	0.0183	0.002	5.69336e-20	-0.00739724	0.00113741	7.84352e-11	-2.4739	0.466688	1.15191e-07	1.15191e-07	0.265984	10	0.0143033
cg23483894	11	CTSW	65646612		11	65656282	A	G	0.304912	0.0165	0.0021	3.92995e-15	0.0117345	0.00140747	7.60002e-17	1.40611	0.245907	1.07749e-08	3.227e-09	0.167283	14	0.000400697
cg15785594	11	FIBP;FIBP	65652489		11	65641931	T	A	0.382588	0.0183	0.002	5.69336e-20	0.00738519	0.00113596	7.96416e-11	2.47793	0.467559	1.15978e-07	1.15978e-07	0.215111	11	0.014401
cg22360649	11	CCDC85B	65657733		11	65656564	T	C	0.177516	0.0183	0.0026	1.94374e-12	-0.0176381	0.00237816	1.20065e-13	-1.03753	0.20322	3.30047e-07	3.30047e-07	0.090341	10	0.0409819
cg17466151	11	PACS1	65886850		11	65835931	T	G	0.169728	0.0096	0.002	1.58666e-06	0.0204313	0.00160614	4.53358e-37	0.469868	0.104626	7.09154e-06	1.60736e-10	0.168099	20	1.99586e-05
cg18338293	11	BBS1	66277283		11	66302743	T	C	0.205871	-0.0078	0.0022	0.000391937	0.0398981	0.00158322	3.93932e-140	-0.195498	0.0556835	0.000446628	9.92766e-08	0.40356	20	0.0123272
cg10420527	11	LRP5	68138505		11	68145166	A	G	0.206869	-0.0071	0.0019	0.000186346	-0.0138723	0.00136407	2.70519e-24	0.51181	0.145917	0.000452256	1.32868e-07	0.544702	20	0.0164982
cg17970341	11	LRP5	68139725		11	68145925	C	G	0.0854633	-0.0071	0.0024	0.00309307	-0.0492519	0.00169329	5.3076e-186	0.144157	0.0489805	0.00324891	5.24506e-08	0.180532	20	0.00651279
cg08273091	11	LRP5;LRP5	68202853		11	68198252	G	A	0.360623	-0.0109	0.002	5.03698e-08	0.0215061	0.00147372	3.10957e-48	-0.506833	0.0992707	3.29807e-07	1.15881e-08	0.0776301	20	0.0014389
cg25548966	11	PPP6R3;PPP6R3;PPP6R3;PPP6R3;PPP6R3;PPP6R3	68351732		11	68351722	T	C	0.0952476	-0.0089	0.0024	0.000208628	0.0242552	0.00144508	3.15781e-63	-0.366932	0.101334	0.000293454	7.65947e-10	0.188736	20	9.51076e-05
cg00882418	11		68400491		11	68681653	G	A	0.255391	0.0103	0.0019	5.92491e-08	-0.0210969	0.0018818	3.599e-29	-0.488223	0.100037	1.05853e-06	7.79036e-11	0.133894	20	9.67329e-06
cg07873060	11		68474523		11	68650064	A	G	0.270168	0.0099	0.0019	1.88306e-07	0.0264604	0.00171996	2.08616e-53	0.374144	0.0758121	8.00894e-07	5.30641e-08	0.0878162	20	0.00658897
cg22911054	11	CPT1A;CPT1A	68603379		11	68602753	G	A	0.240016	0.0128	0.002	1.55377e-10	-0.0195875	0.00152502	9.2834e-38	-0.653478	0.11408	1.01465e-08	1.28275e-10	0.236407	20	1.59279e-05
cg11245990	11		68621969		11	68674203	A	G	0.301917	0.0116	0.0021	3.31727e-08	0.0599896	0.00186452	4.0443e-227	0.193367	0.0355182	5.20511e-08	7.26399e-12	0.43058	20	9.01969e-07
cg07511668	11		68622177		11	68646845	A	G	0.26877	0.0112	0.0021	9.64261e-08	0.0169273	0.000873965	1.42771e-83	0.661655	0.128678	2.719e-07	8.17811e-10	0.590641	20	0.000101548
cg10879867	11		68622263		11	68616449	T	C	0.269569	0.012	0.002	1.97318e-09	0.0103018	0.000889658	5.23218e-31	1.16484	0.218654	9.96734e-08	8.33516e-11	0.581133	20	1.03498e-05
cg07716408	11		68623521		11	68681653	G	A	0.255391	0.0103	0.0019	5.92491e-08	-0.0395249	0.00318633	2.46968e-35	-0.260595	0.0524609	6.78536e-07	6.30295e-10	0.162507	20	7.82637e-05
cg04772025	11		68637568		11	68646845	A	G	0.26877	0.0112	0.0021	9.64261e-08	0.0343451	0.00156345	5.8858e-107	0.326102	0.0629204	2.18608e-07	4.03929e-08	0.420525	20	0.00501558
cg06028808	11		68637592		11	68646845	A	G	0.26877	0.0112	0.0021	9.64261e-08	0.01505	0.000893161	1.04412e-63	0.744186	0.146357	3.68175e-07	3.24253e-08	0.387497	20	0.00402625
cg08757828	11		68638100		11	68646845	A	G	0.26877	0.0112	0.0021	9.64261e-08	0.171725	0.00239435	0	0.0652205	0.0122626	1.04541e-07	9.62584e-09	0.388261	20	0.00119524
cg21862992	11		68658383		11	68678634	T	C	0.320487	0.0103	0.0019	5.92491e-08	0.200801	0.00282063	0	0.0512946	0.00948951	6.46628e-08	2.53474e-11	0.299006	20	3.14738e-06
cg00242965	11	MRPL21;MRPL21	68658969		11	68678634	T	C	0.320487	0.0103	0.0019	5.92491e-08	0.196395	0.00240398	0	0.0524453	0.00969565	6.33221e-08	3.77758e-11	0.286819	20	4.69062e-06
cg02336919	11	IGHMBP2	68694943		11	68678634	T	C	0.320487	0.0103	0.0019	5.92491e-08	0.0371726	0.00153743	3.76088e-129	0.277086	0.0523819	1.22501e-07	3.90995e-11	0.302341	20	4.85498e-06
cg21004684	11	IGHMBP2	68695532		11	68678634	T	C	0.320487	0.0103	0.0019	5.92491e-08	0.0405287	0.00314212	4.58781e-38	0.254141	0.0508525	5.80466e-07	9.45427e-11	0.316922	20	1.17394e-05
cg01609328	11	IGHMBP2	68696596		11	68710847	A	C	0.246206	0.0105	0.0019	3.27025e-08	0.0230758	0.00144623	2.5982e-57	0.455023	0.0871362	1.77029e-07	2.20053e-09	0.321877	20	0.00027324
cg25209112	11		68710836		11	68719221	T	C	0.230232	0.0117	0.0021	2.52659e-08	-0.0223085	0.00156513	4.26636e-46	-0.524463	0.10107	2.11319e-07	1.72107e-11	0.532987	20	2.13705e-06
cg21338685	11		68710890		11	68674203	A	G	0.301917	0.0116	0.0021	3.31727e-08	-0.0176541	0.00175454	8.13849e-24	-0.657071	0.135699	1.28454e-06	9.64653e-10	0.642836	20	0.000119781
cg16728846	11	MRGPRF;MRGPRF	68776397		11	68618964	G	T	0.265375	0.0111	0.0021	1.25215e-07	-0.0101004	0.00117556	8.5473e-18	-1.09897	0.244106	6.73131e-06	1.75813e-08	0.680803	20	0.00218306
cg01385198	11	TPCN2	68856225		11	68679868	T	G	0.271565	0.0115	0.0021	4.3458e-08	0.0111043	0.00104163	1.55732e-26	1.03563	0.212608	1.10984e-06	3.07673e-07	0.507236	20	0.0382038
cg15192041	11		69414923		11	69414781	T	C	0.507188	0.0103	0.0019	5.92491e-08	-0.0338132	0.00160769	3.33594e-98	-0.304615	0.0580277	1.52529e-07	1.88367e-08	0.591956	20	0.00233895
cg12965259	11		69445323		11	69445173	C	T	0.438099	0.0137	0.0017	7.70322e-16	-0.00626029	0.000796383	3.81359e-15	-2.1884	0.388898	1.8319e-08	1.02607e-09	0.925195	8	0.000127407
cg24100803	11	PDE2A;PDE2A;PDE2A;PDE2A	72335943		11	72337586	C	T	0.421526	0.008	0.0018	8.81193e-06	0.0113793	0.000795341	1.96594e-46	0.703031	0.165638	2.19202e-05	2.38319e-08	0.991284	20	0.00295921
cg03878208	11	STARD10	72483293		11	72474004	T	G	0.120607	0.0093	0.0025	0.000199223	0.0167967	0.00116641	5.15132e-47	0.553681	0.153725	0.000316068	3.0677e-07	0.267144	20	0.0380916
cg16049246	11		76464026		11	76465929	A	G	0.316893	-0.0145	0.0023	2.8941e-10	0.0282389	0.00201776	1.66753e-44	-0.513476	0.0893301	9.02679e-09	4.46195e-08	0.478072	20	0.0055404
cg00743102	11		76467557		11	76465929	A	G	0.316893	-0.0145	0.0023	2.8941e-10	0.0365562	0.00123653	4.40017e-192	-0.39665	0.0643315	7.01653e-10	1.06296e-10	0.561287	20	1.31988e-05
cg00774777	11		76478902		11	76492195	T	C	0.262181	-0.0156	0.0023	1.18025e-11	-0.0177494	0.00144697	1.36985e-34	0.878904	0.148072	2.92672e-09	3.83046e-10	0.133007	20	4.75628e-05
cg11065065	11		76480364		11	76492195	T	C	0.262181	-0.0156	0.0023	1.18025e-11	-0.0703334	0.00133139	0	0.221801	0.0329698	1.72739e-11	3.40951e-11	0.199423	20	4.23358e-06
cg17107561	11	TSKU;TSKU	76501483		11	76474827	C	G	0.36881	-0.0126	0.002	2.97646e-10	-0.0596852	0.00171113	1.46181e-266	0.211108	0.0340513	5.65752e-10	8.215e-11	0.0940174	20	1.02006e-05
cg18577493	11	GAB2;GAB2	78001065		11	77962453	A	T	0.285343	-0.0115	0.0022	1.72029e-07	-0.0311806	0.0013258	2.65017e-122	0.368819	0.0722785	3.34752e-07	3.34752e-07	0.9585	20	0.0415661
cg07714361	11		89350186		11	89342312	A	T	0.263778	-0.0084	0.0018	3.06125e-06	-0.0401555	0.00220856	7.20675e-74	0.209187	0.0462788	6.17957e-06	1.01768e-07	0.995811	20	0.0126365
cg24439307	11	NAALAD2	89925406		11	89952015	A	G	0.399561	-0.0108	0.0021	2.70591e-07	-0.0279515	0.00175166	2.54228e-57	0.386384	0.0789357	9.8349e-07	1.39179e-09	0.325022	20	0.000172819
cg18771214	11		92970010		11	93148948	G	C	0.127995	-0.0074	0.0021	0.00042539	0.0340359	0.00105947	1.95372e-226	-0.217418	0.0620697	0.000460395	7.70345e-09	0.721918	20	0.000956537
cg18152523	11	CCDC67	93063302		11	93168885	A	G	0.128594	-0.0072	0.0022	0.00106515	0.06616	0.00207858	2.53845e-222	-0.108827	0.033428	0.00113168	3.46722e-08	0.437643	20	0.00430525
cg06824412	11	SMCO4	93232716		11	93233068	G	A	0.196286	-0.0089	0.002	8.58703e-06	-0.0103194	0.00105401	1.23563e-22	0.862457	0.212891	5.09615e-05	1.27285e-07	0.409446	20	0.0158049
cg02474625	11	DYNC2H1;DYNC2H1	103197069		11	103328121	A	G	0.249002	-0.0069	0.002	0.000560587	-0.0373281	0.00191799	2.30395e-84	0.184847	0.0544143	0.000681194	1.54476e-07	0.0842336	20	0.0191813
cg09843482	11	NCAM1;NCAM1;NCAM1;NCAM1;NCAM1	112985231		11	112992501	G	T	0.704073	-0.0094	0.0017	3.21306e-08	-0.0225463	0.00263393	1.12925e-17	0.41692	0.0897636	3.40658e-06	1.67225e-07	0.573195	19	0.0207644
cg14159747	11		113255604		11	113256330	C	T	0.748203	0.0089	0.0017	1.64722e-07	-0.0944126	0.00175954	0	-0.0942671	0.0180916	1.8828e-07	1.9341e-08	0.445637	20	0.00240157
cg05590274	11	ANKK1	113262625		11	113264511	C	G	0.766973	0.0087	0.0017	3.09371e-07	0.0427283	0.0013599	1.07374e-216	0.203612	0.0403106	4.39308e-07	3.5847e-09	0.10688	20	0.000445112
cg17786175	11		115010775		11	115010867	G	A	0.585863	-0.0163	0.0017	8.96044e-22	-0.0534481	0.00372156	8.992e-47	0.304969	0.0382436	1.53156e-15	3.15361e-17	0.563191	20	3.91584e-12
cg04055981	11		115044050		11	115044076	G	A	0.68131	-0.0139	0.0019	2.55873e-13	-0.00876054	0.0008933	1.05113e-22	1.58666	0.27058	4.52056e-09	5.24772e-13	0.455538	20	6.5161e-08
cg11984799	11		115044086		11	115044076	G	A	0.68131	-0.0139	0.0019	2.55873e-13	0.0171198	0.00153862	9.29537e-29	-0.811925	0.132823	9.7863e-10	3.49176e-15	0.0926717	20	4.33572e-10
cg22994024	11	CADM1;CADM1;CADM1;CADM1;CADM1	115044848		11	115044850	A	C	0.431709	-0.0177	0.0016	1.90707e-28	-0.0098459	0.00103963	2.78212e-21	1.7977	0.249878	6.2769e-13	4.62329e-15	0.833489	20	5.74073e-10
cg09923443	11	SIK3;SIK3;SIK3	116802602		11	116988790	G	C	0.122604	0.0228	0.004	1.19807e-08	0.0120177	0.00117406	1.36708e-24	1.8972	0.380969	6.36021e-07	6.9538e-09	0.856897	20	0.000863454
cg03167344	11	SIK3;SIK3;SIK3	116865150		11	116878759	C	T	0.0950479	0.0244	0.004	1.06069e-09	0.0659558	0.00234202	1.7119e-174	0.369945	0.0620531	2.49554e-09	1.18935e-08	0.950831	20	0.00147682
cg27126310	11	SIK3;SIK3;SIK3	116958520		11	116963277	A	C	0.0736821	0.025	0.0041	1.07699e-09	-0.0809462	0.00355847	1.52033e-114	-0.308847	0.0524391	3.87046e-09	1.0622e-07	0.278588	20	0.0131894
cg20209128	11	SIDT2	117051786		11	117089722	C	G	0.0686901	0.0239	0.004	2.3009e-09	0.0353287	0.00212419	4.11383e-62	0.676503	0.120307	1.87523e-08	3.58028e-08	0.960469	20	0.00444564
cg16169193	11	HMBS;HMBS;HMBS;HMBS	118957994		11	118953202	T	C	0.39996	0.0135	0.0017	2.00272e-15	-0.0243356	0.00144005	4.56066e-64	-0.554742	0.0771849	6.61385e-13	5.25572e-11	0.107725	20	6.52603e-06
cg26145333	11	HMBS;HMBS;HMBS;HMBS;HMBS	118958741		11	118958127	A	C	0.419329	0.0135	0.0017	2.00272e-15	0.025335	0.00140005	3.44557e-73	0.53286	0.0732779	3.54793e-13	3.10623e-10	0.887527	20	3.857e-05
cg06073926	11	POU2F3;POU2F3	120187747		11	120194357	G	A	0.13139	-0.009	0.0024	0.000176835	-0.0518717	0.00267579	1.02215e-83	0.173505	0.0471257	0.000231641	2.0342e-07	0.2887	20	0.0252586
cg09120934	11	POU2F3	120187999		11	120194357	G	A	0.13139	-0.009	0.0024	0.000176835	-0.0367447	0.00168058	5.68891e-106	0.244933	0.0662693	0.000218996	3.84604e-08	0.273018	20	0.00477563
cg23684399	11	MIR100HG	122072922		11	122417079	C	T	0.267572	0.0072	0.002	0.000318217	0.0740267	0.001918	0	0.0972621	0.0271345	0.000337801	1.66199e-07	0.727276	20	0.0206369
cg26623537	11		122505579		11	122534504	C	T	0.376597	0.0111	0.0017	6.60285e-11	0.0194218	0.00120097	7.98128e-59	0.571522	0.0943956	1.40823e-09	3.90738e-08	0.369551	20	0.00485179
cg20555462	11	UBASH3B	122535518		11	122535611	A	G	0.308307	0.0116	0.0018	1.16025e-10	-0.0137469	0.00105785	1.30511e-38	-0.843829	0.146156	7.76466e-09	3.74637e-08	0.541748	20	0.00465187
cg26684673	11	UBASH3B	122543428		11	122537421	G	A	0.382588	0.0113	0.002	1.60448e-08	0.0294332	0.00120966	9.03323e-131	0.38392	0.0697583	3.72172e-08	7.89788e-09	0.507296	20	0.00098068
cg12179176	11	SNX19	130786555		11	130773076	A	G	0.531949	0.0118	0.0017	3.88848e-12	0.0173218	0.000960499	1.05046e-72	0.681222	0.105161	9.29956e-11	1.98264e-14	0.303039	20	2.46185e-09
cg22079354	11	SNX19	130786696		11	130786345	A	C	0.594649	0.0126	0.0019	3.32115e-11	0.00986653	0.000783238	2.19043e-36	1.27704	0.217624	4.40785e-09	3.54344e-08	0.0663055	20	0.00439989
cg14779329	11	SNX19	130786720		11	130773076	A	G	0.531949	0.0118	0.0017	3.88848e-12	0.0280579	0.00162959	1.95458e-66	0.420559	0.0653272	1.21278e-10	8.29012e-12	0.360476	20	1.02938e-06
cg06880035	11	NTM	131469247		11	131467856	C	A	0.574681	-0.0114	0.0017	2.00193e-11	-0.00779118	0.000869355	3.18789e-19	1.46319	0.272516	7.90877e-08	7.90877e-08	0.298307	8	0.00982032
cg14488962	11	NTM	131510278		11	131513160	A	G	0.295327	-0.0044	0.0018	0.0145075	0.0339242	0.00286148	2.01649e-32	-0.129701	0.0541756	0.0166619	3.14768e-07	0.0719538	20	0.0390847
cg15302032	11	NTM	131526811		11	131513160	A	G	0.295327	-0.0044	0.0018	0.0145075	0.0404476	0.00311238	1.29363e-38	-0.108783	0.0452824	0.0162916	7.86622e-08	0.183908	20	0.00976749
cg07252486	11	C11orf39;NTM	131533199		11	131519897	C	A	0.423922	-0.0049	0.0018	0.00648445	-0.0930286	0.0016058	0	0.052672	0.0193702	0.00654357	9.03042e-08	0.198972	20	0.0112131
cg12105941	11		133657466		11	133654099	G	C	0.282748	-0.0092	0.0017	6.24067e-08	0.0339012	0.00213751	1.1957e-56	-0.271377	0.0529845	3.0262e-07	2.2613e-08	0.0851086	20	0.00280786
cg11395954	11		133658009		11	133654066	G	A	0.339457	-0.0092	0.0019	1.28471e-06	0.0752285	0.00332158	1.44679e-113	-0.122294	0.0258271	2.18949e-06	8.07826e-10	0.146028	20	0.000100308
cg10486069	11		133658113		11	133654066	G	A	0.339457	-0.0092	0.0019	1.28471e-06	0.137666	0.00610698	1.59157e-112	-0.0668282	0.0141163	2.20004e-06	6.12883e-10	0.151338	20	7.61017e-05
cg11976297	11		134511764		11	134510864	A	G	0.038738	-0.0176	0.003	4.44643e-09	-0.0381142	0.00337925	1.66813e-29	0.46177	0.0887218	1.94314e-07	6.38868e-11	0.411928	20	7.93283e-06
cg07697887	11		134607652		11	134546676	G	A	0.145168	0.0162	0.0025	9.17226e-11	-0.0698162	0.00463786	3.27225e-51	-0.232038	0.038985	2.64926e-09	1.03666e-10	0.0903095	19	1.28722e-05
cg24230904	12	WNK1;WNK1;WNK1;WNK1	1013070		12	988558	C	T	0.471046	-0.0145	0.0019	2.31896e-14	0.0443388	0.00164611	8.42802e-160	-0.327027	0.0445386	2.09551e-13	5.7856e-13	0.825933	20	7.18399e-08
cg02736016	12	WNK1	1017144		12	1032607	T	C	0.115615	-0.0118	0.0028	2.5057e-05	0.0143803	0.00161348	4.98263e-19	-0.820565	0.21538	0.000139052	1.0343e-07	0.0803189	17	0.0128429
cg19569056	12		2127265		12	2106116	C	T	0.182508	0.0128	0.0022	5.94912e-09	0.0262961	0.00251919	1.65727e-25	0.486764	0.0957811	3.73384e-07	2.86296e-09	0.833769	14	0.000355493
cg07920734	12		14405823		12	14413931	C	G	0.335264	-0.0131	0.0019	5.39646e-12	0.0325863	0.00184257	5.45377e-70	-0.40201	0.0625811	1.32898e-10	8.29902e-10	0.0980486	20	0.000103049
cg21330949	12		19557320		12	19557354	A	G	0.502196	-0.0072	0.0019	0.000150967	-0.0194204	0.00117294	1.42345e-61	0.370744	0.100365	0.00022079	2.00575e-07	0.191589	20	0.0249054
cg20894640	12		19557334		12	19549505	C	G	0.405551	-0.0093	0.002	3.31935e-06	-0.00986996	0.00123455	1.29785e-15	0.942253	0.234417	5.8309e-05	2.52407e-08	0.224757	20	0.00313413
cg20746006	12	CCDC91	28610898		12	28639720	G	A	0.128195	0.0084	0.0021	6.33425e-05	-0.162188	0.00277893	0	-0.0517916	0.0129783	6.58956e-05	1.68704e-07	0.517113	20	0.0209479
cg02383245	12	PDZRN4	41671164		12	41720543	C	A	0.246605	0.0068	0.0018	0.000158234	0.0338756	0.00105391	1.11439e-226	0.200734	0.0535013	0.000175463	2.55595e-07	0.0728748	20	0.0317372
cg22969014	12	PDZRN4	41721310		12	41720543	C	A	0.246605	0.0068	0.0018	0.000158234	0.114954	0.00214834	0	0.0591541	0.0156974	0.000164299	1.41075e-07	0.0618921	20	0.0175173
cg17625751	12	PDZRN4;PDZRN4	41830265		12	41720543	C	A	0.246605	0.0068	0.0018	0.000158234	0.0327629	0.00250419	4.10706e-39	0.207552	0.0571848	0.000283972	9.38594e-09	0.0604637	20	0.00116545
cg11534391	12	PDZRN4;PDZRN4	41831486		12	41720543	C	A	0.246605	0.0068	0.0018	0.000158234	0.122678	0.00280005	0	0.0554295	0.014727	0.000167343	1.65601e-08	0.0883507	20	0.00205627
cg03842440	12	PDZRN4;PDZRN4	41831532		12	41720543	C	A	0.246605	0.0068	0.0018	0.000158234	0.147777	0.00321244	0	0.0460154	0.0122216	0.000166481	1.99864e-08	0.0764812	20	0.00248171
cg15417244	12	PDZRN4;PDZRN4;PDZRN4	41831558		12	41720543	C	A	0.246605	0.0068	0.0018	0.000158234	0.0969039	0.00285027	2.37494e-253	0.0701726	0.0186894	0.00017357	4.27643e-08	0.103581	20	0.00531004
cg20352371	12	PDZRN4;PDZRN4;PDZRN4	41831595		12	41720543	C	A	0.246605	0.0068	0.0018	0.000158234	0.112127	0.00289306	0	0.0606455	0.0161293	0.000169942	9.71339e-08	0.0922514	20	0.0120611
cg13816276	12	LMBR1L;LMBR1L;LMBR1L	49505247		12	49501398	C	T	0.721246	0.0087	0.0017	3.09371e-07	0.0229333	0.00257646	5.52978e-19	0.379361	0.0855066	9.13805e-06	6.62093e-09	0.247509	20	0.000822121
cg01000282	12	NCKAP5L	50199896		12	50204089	A	G	0.583267	0.019	0.002	2.0989e-21	-0.00786549	0.000977321	8.41512e-16	-2.41562	0.393378	8.21608e-10	4.69701e-17	0.414625	17	5.83228e-12
cg23665994	12	FAIM2	50266775		12	50266164	G	A	0.353235	-0.0215	0.0018	6.94126e-33	-0.0113903	0.00124701	6.59912e-20	1.88757	0.260151	3.99651e-13	3.76747e-18	0.383041	20	4.67807e-13
cg25536757	12	FAIM2	50291425		12	50285061	C	T	0.291733	0.0261	0.0018	1.2115e-47	-0.00775576	0.00121509	1.73778e-10	-3.36524	0.57605	5.1601e-09	5.1601e-09	0.735867	5	0.00064073
cg16144665	12	POU6F1;POU6F1	51590865		12	51599339	A	G	0.154153	0.0115	0.0021	4.3458e-08	-0.0961218	0.00271922	1.03625e-273	-0.11964	0.0221079	6.24511e-08	8.6029e-08	0.637606	20	0.0106822
cg20712883	12	POU6F1;POU6F1	51590929		12	51599339	A	G	0.154153	0.0115	0.0021	4.3458e-08	-0.0505283	0.00170583	8.04132e-193	-0.227595	0.0422652	7.24698e-08	6.07455e-08	0.634025	20	0.00754277
cg10534110	12	MAP3K12;MAP3K12	53887752		12	53880122	C	T	0.0878594	0.0123	0.0026	2.23671e-06	0.0175682	0.001537	2.95362e-30	0.700128	0.160169	1.23581e-05	3.60084e-07	0.422664	20	0.0447116
cg08025038	12		54533042		12	54575800	A	C	0.315296	-0.0052	0.0017	0.00222208	0.0743069	0.00260051	1.41786e-179	-0.0699801	0.0230088	0.00235445	6.01151e-08	0.223219	20	0.0074645
cg23624926	12		54541129		12	54575800	A	C	0.315296	-0.0052	0.0017	0.00222208	0.09208	0.00286509	1.27683e-226	-0.0564726	0.0185456	0.00232632	1.21422e-07	0.147897	20	0.015077
cg14135027	12		54541189		12	54575800	A	C	0.315296	-0.0052	0.0017	0.00222208	0.0677349	0.00259738	6.44219e-150	-0.0767698	0.0252699	0.00238157	1.17036e-07	0.208564	20	0.0145324
cg03512319	12		54679846		12	54652654	G	A	0.66234	-0.0118	0.0019	5.28074e-10	0.0131149	0.00141445	1.82517e-20	-0.899738	0.174369	2.4698e-07	1.65205e-08	0.155324	20	0.00205136
cg00635560	12	CDK2;CDK2;SILV	56359158		12	56395689	A	G	0.0455272	0.0052	0.0035	0.137355	-0.199104	0.00665419	1.03187e-196	-0.026117	0.0176004	0.137839	4.33424e-11	0.543463	20	5.38182e-06
cg22580629	12	SUOX;SUOX;SUOX	56390979		12	56385579	T	C	0.295128	0.0107	0.0019	1.78567e-08	0.00735896	0.00114565	1.33265e-10	1.45401	0.343367	2.28995e-05	1.13334e-07	0.471699	6	0.0140727
cg10869879	12	ERBB3;ERBB3	56474569		12	56474480	A	G	0.277157	-0.0146	0.002	2.87768e-13	-0.0165149	0.0021287	8.61438e-15	0.884051	0.166285	1.0579e-07	3.60527e-10	0.683851	13	4.47666e-05
cg23731805	12	ERBB3;ERBB3	56479243		12	56480583	G	A	0.353834	-0.0119	0.0017	2.55963e-12	-0.00964344	0.00105852	8.21535e-20	1.234	0.222314	2.84527e-08	8.77862e-13	0.0538312	20	1.09004e-07
cg03406674	12	ERBB3	56488770		12	56456266	A	G	0.335663	0.0109	0.0019	9.64581e-09	-0.00626692	0.00086351	3.94328e-13	-1.73929	0.386461	6.77735e-06	3.9682e-09	0.511894	12	0.000492731
cg00079477	12		57780204		12	57747311	C	T	0.431909	0.0053	0.0019	0.00527938	-0.0736137	0.00218421	5.29249e-249	-0.0719975	0.0258987	0.00543643	3.74569e-07	0.28277	20	0.0465102
cg19124816	12		69723942		12	69724909	T	A	0.420128	0.0107	0.0018	2.77396e-09	-0.0168603	0.000883976	4.20796e-81	-0.634625	0.111824	1.38523e-08	5.31553e-08	0.093428	20	0.00660029
cg12396344	12		69725444		12	69724909	T	A	0.420128	0.0107	0.0018	2.77396e-09	0.0304256	0.00109032	2.31188e-171	0.351678	0.0604882	6.10005e-09	2.16403e-08	0.0726077	20	0.00268708
cg01093028	12		89749080		12	89726027	A	G	0.515176	0.0139	0.0017	2.92279e-16	0.0113682	0.00117796	4.88096e-22	1.22271	0.195995	4.41883e-10	4.41883e-10	0.0848337	5	5.48686e-05
cg00757033	12	WDR51B	89920650		12	89930399	G	A	0.177716	0.0124	0.0022	1.73678e-08	0.104959	0.00219231	0	0.118142	0.0211054	2.17208e-08	6.85224e-11	0.127102	20	8.50842e-06
cg14750167	12		90156327		12	90172940	T	C	0.300919	-0.0128	0.0019	1.61866e-11	0.137873	0.00173747	0	-0.0928391	0.0138304	1.91063e-11	2.97182e-18	0.210804	20	3.69011e-13
cg24566088	12		90404064		12	90412755	C	A	0.483826	-0.0059	0.0016	0.000226468	-0.0596551	0.00126359	0	0.0989018	0.0269025	0.000236638	1.0523e-09	0.0612401	20	0.000130664
cg19431696	12		90693353		12	90704974	T	C	0.354034	-0.0081	0.002	5.12176e-05	0.0703622	0.00163665	0	-0.115119	0.0285502	5.52694e-05	6.68897e-11	0.406063	20	8.30569e-06
cg14288249	12	ANKS1B;ANKS1B;ANKS1B;ANKS1B;ANKS1B;ANKS1B;ANKS1B;ANKS1B	99479060		12	99486038	C	T	0.482029	0.0128	0.0017	5.09694e-14	0.0866791	0.00318145	1.89614e-163	0.147671	0.0203477	3.94676e-13	2.80617e-16	0.981075	20	3.48443e-11
cg07975200	12	ANKS1B;ANKS1B;ANKS1B;ANKS1B;ANKS1B;ANKS1B;ANKS1B;ANKS1B	99525034		12	99519601	A	G	0.38119	0.0141	0.002	1.78918e-12	-0.0191171	0.00160219	8.07945e-33	-0.737561	0.121516	1.28174e-09	1.20528e-11	0.880521	20	1.49659e-06
cg03309328	12	ANKS1B;ANKS1B;ANKS1B	99525864		12	99444432	A	G	0.365415	0.0129	0.002	1.1185e-10	0.0251503	0.00225232	5.95509e-29	0.512916	0.0918348	2.33436e-08	3.68831e-12	0.916685	20	4.57977e-07
cg27256445	12		108457170		12	108436396	G	T	0.344649	-0.0166	0.002	1.04111e-16	0.0585269	0.00181686	1.15075e-227	-0.28363	0.0352884	9.16958e-16	4.74974e-19	0.981418	20	5.89776e-14
cg16376794	12		108460798		12	108465382	T	C	0.46226	0.0045	0.002	0.024449	-0.0320236	0.00160935	4.19874e-88	-0.140522	0.062852	0.025368	9.53859e-08	0.964961	20	0.0118441
cg10330313	12	PPTC7	110975591		12	111085985	G	A	0.147165	0.0155	0.0023	1.59337e-11	0.0738003	0.00162765	0	0.210026	0.0315075	2.6304e-11	5.11207e-12	0.128232	20	6.34765e-07
cg24112381	12	TCTN1;TCTN1;TCTN1;TCTN1;TCTN1	111081889		12	110697965	A	G	0.126797	0.0163	0.0023	1.37093e-12	-0.0137883	0.00186157	1.29347e-13	-1.18216	0.230864	3.04586e-07	3.04586e-07	0.871433	10	0.0378204
cg15247468	12		112197992		12	112198021	G	C	0.629593	0.0068	0.002	0.000673859	0.0985195	0.00149757	0	0.0690219	0.0203277	0.000685113	6.86307e-08	0.642034	20	0.00852188
cg04959453	12		114235298		12	114236078	A	C	0.187899	0.0074	0.0023	0.00129362	0.075776	0.003238	4.07043e-121	0.0976562	0.0306381	0.00143554	4.75641e-08	0.330196	15	0.00590603
cg04194383	12	RBM19;RBM19;RBM19	114351586		12	114380560	T	C	0.134784	-0.0213	0.0037	8.57453e-09	-0.0501333	0.00246993	1.35563e-91	0.424868	0.0767143	3.054e-08	2.31949e-07	0.132919	20	0.0288011
cg10376216	12		116176381		12	116171381	G	A	0.288538	-0.0051	0.0017	0.0026998	-0.0461948	0.00230729	3.59613e-89	0.110402	0.0372115	0.0030084	3.06612e-07	0.797318	20	0.038072
cg12482993	12	FBXO21;FBXO21	117593354		12	117578113	C	A	0.347843	0.0103	0.0019	5.92491e-08	-0.00663426	0.000965857	6.47558e-12	-1.55255	0.364842	2.08683e-05	3.43955e-07	0.997341	14	0.0427089
cg05242348	12	LINC01089	122237123		12	122227451	C	G	0.199281	0.0064	0.0024	0.00766076	0.0537233	0.00182375	1.00814e-190	0.119129	0.044856	0.00791189	3.55047e-07	0.641862	20	0.0440862
cg19307673	12	HPD;HPD	122287619		12	122283781	C	T	0.246206	0.0049	0.0018	0.00648445	-0.0412197	0.00145675	3.9213e-176	-0.118875	0.0438701	0.00673419	3.75888e-07	0.103238	20	0.046674
cg11449496	12	PSMD9;PSMD9;PSMD9	122340013		12	122438187	A	G	0.284944	-0.0105	0.0021	5.73303e-07	-0.0239843	0.00170312	4.86152e-45	0.437786	0.0929123	2.45507e-06	3.24036e-07	0.729599	20	0.0402356
cg24540763	12	WDR66;WDR66	122377170		12	122377197	C	A	0.279553	-0.0104	0.0021	7.33109e-07	0.282183	0.0019557	0	-0.0368556	0.00744637	7.44172e-07	9.75937e-10	0.336538	20	0.000121182
cg17967483	12	MLXIP	122515957		12	122523850	A	C	0.433506	0.012	0.0019	2.68786e-10	0.00753316	0.000910409	1.29013e-16	1.59296	0.317294	5.15541e-07	3.45543e-07	0.98164	20	0.042906
cg13916733	12	MLXIP	122593208		12	122602305	A	G	0.500599	0.0129	0.0019	1.12543e-11	0.0459133	0.00134074	5.19764e-257	0.280964	0.0421878	2.74121e-11	3.18982e-20	0.845602	20	3.96079e-15
cg05679114	12	MLXIP	122630033		12	122514474	C	G	0.461262	0.0124	0.0019	6.74071e-11	-0.0155144	0.00113964	3.33303e-42	-0.799257	0.135813	3.9807e-09	4.33574e-09	0.921587	20	0.000538369
cg13544745	12		122636911		12	122640007	C	T	0.397963	-0.0068	0.002	0.000673859	-0.0522865	0.00138591	0	0.130053	0.0384058	0.00070848	3.98559e-12	0.797808	20	4.94891e-07
cg13149877	12	LRRC43	122661845		12	122665285	G	C	0.554113	0.011	0.0017	9.76221e-11	0.0564977	0.00127112	0	0.194698	0.0304069	1.52261e-10	1.18724e-18	0.312491	20	1.4742e-13
cg07254438	12	CLIP1;CLIP1;CLIP1	122764418		12	122689181	G	C	0.454872	0.0127	0.0021	1.47002e-09	0.0462494	0.00169882	3.34143e-163	0.274598	0.0465128	3.55416e-09	3.24966e-19	0.0544983	20	4.03511e-14
cg03013968	12		122931130		12	122933151	G	A	0.518371	-0.0129	0.002	1.1185e-10	0.0235619	0.00172804	2.47835e-42	-0.547494	0.0939009	5.52455e-09	1.15362e-15	0.73431	20	1.43245e-10
cg11524065	12	ZCCHC8	122963525		12	122781897	A	G	0.0327476	-0.0296	0.0027	5.75827e-28	-0.026085	0.00414755	3.19e-10	1.13475	0.208009	4.88911e-08	4.88911e-08			0.00607081
cg17224109	12	RSRC2;RSRC2;RSRC2;RSRC2	123008354		12	122991478	C	G	0.182308	-0.0192	0.002	7.99444e-22	0.0194764	0.00246829	3.00615e-15	-0.985807	0.16172	1.08908e-09	1.3501e-08	0.0791129	20	0.00167641
cg15420606	12		123122585		12	123108990	C	T	0.236222	0.0112	0.0022	3.56351e-07	0.0245717	0.00131938	2.06244e-77	0.455808	0.0928186	9.0733e-07	3.06239e-13	0.269738	20	3.80257e-08
cg16697799	12	ARL6IP4;ARL6IP4;ARL6IP4;ARL6IP4;ARL6IP4;ARL6IP4;ARL6IP4;ARL6IP4;ARL6IP4;ARL6IP4;ARL6IP4;ARL6IP4;ARL6IP4;ARL6IP4;ARL6IP4	123464655		12	123502044	C	T	0.516174	-0.0014	0.0018	0.4367	0.0525329	0.00142181	7.90136e-299	-0.02665	0.0342718	0.436802	3.15433e-07	0.160884	20	0.0391673
cg07670188	12		124066860		12	124097766	G	A	0.152157	-0.0112	0.0024	3.06125e-06	-0.0111712	0.00111101	8.73307e-24	1.00258	0.236849	2.3061e-05	2.66001e-07	0.74725	20	0.0330293
cg21767912	12	LOC101927415;TMED2	124069967		12	124100423	G	A	0.30012	-0.0075	0.0019	7.90149e-05	0.0193448	0.00149195	1.90428e-38	-0.387702	0.102668	0.000159207	3.0757e-08	0.960323	20	0.0038191
cg05384724	12	TCTN2;TCTN2	124155451		12	124180011	C	T	0.272165	-0.0076	0.0019	6.33425e-05	-0.0726626	0.00217929	9.38962e-244	0.104593	0.0263357	7.14147e-05	1.16723e-09	0.770722	20	0.000144935
cg06735598	12	ATP6V0A2	124196148		12	124193666	C	T	0.33147	-0.0071	0.0019	0.000186346	-0.0471482	0.001709	1.54396e-167	0.150589	0.0406665	0.000213042	2.48733e-07	0.857375	20	0.0308852
cg03785426	12	DNAH10	124419970		12	124417338	C	T	0.341454	0.0119	0.002	2.68142e-09	0.0145243	0.00116306	8.68181e-36	0.819318	0.152532	7.81005e-08	6.49575e-08	0.261943	20	0.00806578
cg03208742	12	ZNF664;ZNF664;ZNF664-FAM101A	124475432		12	124479331	T	C	0.265176	0.0117	0.0018	8.032e-11	-0.0812398	0.00278089	1.30435e-187	-0.144018	0.0226985	2.22652e-10	4.195e-13	0.073083	20	5.20893e-08
cg25459280	12	ZNF664	124492549		12	124445569	C	G	0.397564	0.0112	0.0018	4.90162e-10	0.193993	0.00179568	0	0.057734	0.00929406	5.23386e-10	1.39788e-14	0.314638	20	1.73575e-09
cg05190884	12	ZNF664-FAM101A	124528472		12	124515574	T	C	0.135982	0.0149	0.0026	9.99762e-09	0.0362927	0.0021123	3.64589e-66	0.410551	0.0755196	5.43841e-08	1.81037e-10	0.385088	20	2.24794e-05
cg26977086	12	MMP17	132329805		12	132329807	C	T	0.21885	0.013	0.003	1.46868e-05	0.0410239	0.00236056	1.19159e-67	0.316888	0.075367	2.61545e-05	3.92751e-07	0.615626	20	0.0487679
cg14078579	12	FBRSL1	133120548		12	133120906	C	G	0.516374	-0.0076	0.0018	2.41905e-05	-0.0846019	0.0024643	2.69968e-258	0.0898325	0.0214364	2.78158e-05	2.41188e-07	0.677603	20	0.0299483
cg05839365	12		133166658		12	133162443	A	G	0.157548	0.0109	0.0022	7.24996e-07	0.0412807	0.00255294	8.23167e-59	0.264046	0.0557393	2.16735e-06	1.18748e-08	0.764677	20	0.00147449
cg18833933	12		133185615		12	133173059	A	G	0.404153	0.0071	0.002	0.000385231	-0.0294216	0.0025072	8.44752e-32	-0.24132	0.0710198	0.000679004	6.12929e-08	0.119786	20	0.00761073
cg11808531	12	POLE	133201891		12	133204797	G	A	0.301318	-0.004	0.0019	0.0352684	0.121179	0.00178148	0	-0.033009	0.0156868	0.0353562	6.85142e-08	0.262567	20	0.00850741
cg01462207	12	POLE	133202012		12	133204797	G	A	0.301318	-0.004	0.0019	0.0352684	0.169178	0.00170666	0	-0.0236438	0.0112333	0.0353097	4.53778e-08	0.245832	20	0.00563456
cg05198960	12	ANKLE2	133309102		12	133273760	G	A	0.138379	0.0117	0.0024	1.08809e-06	-0.0272201	0.0024876	7.23097e-28	-0.429829	0.0965244	8.46564e-06	4.68693e-08	0.474484	20	0.00581976
cg11642324	12	GOLGA3	133348293		12	133336878	G	A	0.216454	-0.0076	0.002	0.000144696	0.0204192	0.00121964	6.47893e-63	-0.372199	0.100439	0.000210771	3.21717e-14	0.233149	20	3.99476e-09
cg10657038	12	GOLGA3	133348524		12	133364785	T	C	0.142572	0.0112	0.0021	9.64261e-08	-0.031726	0.00137587	1.20006e-117	-0.353022	0.0679391	2.03451e-07	8.53197e-10	0.27959	20	0.000105941
cg15998961	12	GOLGA3	133360718		12	133360964	A	G	0.493011	-0.0056	0.0017	0.000987312	0.00382737	0.000540694	1.45578e-12	-1.46314	0.489908	0.00282129	1.68623e-07	0.055682	20	0.0209379
cg24844230	12	CHFR;CHFR;CHFR;CHFR;CHFR	133434018		12	133378708	A	G	0.282348	0.0088	0.0019	3.62888e-06	-0.00925432	0.00136986	1.42192e-11	-0.950907	0.248927	0.000133438	9.207e-08	0.312424	9	0.0114323
cg17355299	13		27936891		13	27933910	A	G	0.361022	0.0095	0.0017	2.29389e-08	-0.0379696	0.00260458	3.87712e-48	-0.2502	0.0479495	1.80872e-07	3.07544e-11	0.115044	20	3.81878e-06
cg16824640	13		27948781		13	27930545	G	T	0.344249	0.0091	0.0017	8.6536e-08	0.0197313	0.00210879	8.22654e-21	0.461195	0.0992605	3.37916e-06	2.16242e-08	0.129354	14	0.00268508
cg09178390	13	GTF3A	27998262		13	27999457	C	T	0.231629	0.0074	0.0026	0.00442508	0.0509332	0.0033322	9.59907e-53	0.145288	0.0519246	0.00514105	8.96555e-14	0.0999693	20	1.11325e-08
cg20147645	13	MTIF3;MTIF3;MTIF3;MTIF3	28023563		13	28022914	T	C	0.135982	-0.0166	0.0022	4.50713e-14	-0.0311242	0.00192095	4.84431e-59	0.533348	0.0779737	7.91374e-12	1.21242e-14	0.993703	20	1.50546e-09
cg03560416	13	MTIF3;MTIF3;MTIF3;MTIF3	28025757		13	28031881	T	C	0.0477236	0.0088	0.0028	0.00167307	-0.0488982	0.00255088	6.70437e-82	-0.179966	0.0580264	0.00192576	4.31528e-09	0.594188	20	0.000535828
cg19291518	13		28051779		13	28049184	G	A	0.562899	-0.0088	0.0019	3.62888e-06	-0.0244039	0.00184726	7.59552e-40	0.360598	0.0825026	1.2382e-05	2.11417e-07	0.297154	20	0.0262516
cg02495298	13		28057010		13	28012527	A	G	0.529153	-0.0154	0.002	1.36066e-14	-0.030735	0.00192852	3.5036e-57	0.501057	0.0722693	4.1147e-12	5.64216e-17	0.161639	20	7.00587e-12
cg16215968	13		30995686		13	31005045	C	T	0.308506	-0.0126	0.002	2.97646e-10	0.00561096	0.00056415	2.62869e-23	-2.24561	0.421937	1.02559e-07	6.95811e-11	0.22465	17	8.63989e-06
cg09469986	13		31017306		13	31012904	C	T	0.254393	-0.0134	0.0019	1.75565e-12	-0.0104877	0.00137982	2.94346e-14	1.27768	0.247139	2.34221e-07	2.34221e-07	0.767838	11	0.0290832
cg17602887	13	HMGB1	31037582		13	31031884	C	T	0.382987	-0.0117	0.0018	8.032e-11	-0.016989	0.00173993	1.60393e-22	0.688682	0.12728	6.27632e-08	1.32436e-10	0.105748	16	1.64446e-05
cg00827893	13	PDS5B	33162946		13	33209715	G	A	0.280751	-0.0149	0.0019	4.43055e-15	-0.0155953	0.00168421	2.04968e-20	0.955417	0.159653	2.17272e-09	2.2952e-09	0.895325	20	0.000284995
cg09364733	13	PDS5B	33163175		13	33191556	T	C	0.354633	-0.0139	0.0019	2.55873e-13	-0.0110338	0.00134475	2.30295e-16	1.25976	0.230704	4.74775e-08	4.74775e-08	0.242051	20	0.00589529
cg23077515	13	PDS5B	33310890		13	33212047	G	T	0.206669	-0.0141	0.0019	1.16193e-13	0.0221602	0.00231315	9.69729e-22	-0.636276	0.108455	4.44416e-09	1.25623e-10	0.236406	20	1.55986e-05
cg18608959	13	PDS5B	33337821		13	33203656	A	G	0.267173	-0.0146	0.0017	8.83153e-18	0.00717266	0.000953555	5.39339e-14	-2.03551	0.359725	1.52692e-08	1.81296e-09	0.728842	20	0.000225115
cg26325430	13	KL	33639059		13	33289750	G	C	0.286542	-0.0143	0.0017	4.03887e-17	0.00928839	0.00138652	2.09732e-11	-1.53956	0.293791	1.60308e-07	1.60308e-07	0.516399	20	0.0199055
cg06942236	13		53956514		13	53942657	T	C	0.239816	0.0087	0.0019	4.67322e-06	-0.039563	0.00271272	3.53734e-48	-0.219902	0.0503361	1.24995e-05	4.61901e-08	0.115344	20	0.00573542
cg22311344	13		66713559		13	66695385	C	A	0.446685	0.0084	0.0017	7.76526e-07	-0.17326	0.00235008	0	-0.0484821	0.00983386	8.21808e-07	1.0299e-07	0.679391	20	0.0127882
cg25253705	13	SLAIN1;SLAIN1	78314465		13	78310954	C	T	0.342252	-0.0082	0.0019	1.59034e-05	0.0407588	0.0015556	2.56646e-151	-0.201184	0.0472439	2.05888e-05	6.3737e-11	0.0656027	20	7.91422e-06
cg15748362	13	SLAIN1;SLAIN1;SLAIN1;SLAIN1;SLAIN1;SLAIN1;SLAIN1;SLAIN1;SLAIN1;SLAIN1	78315550		13	78654513	T	C	0.0301518	0.0066	0.0041	0.107451	-0.0640083	0.005	1.60477e-37	-0.103112	0.0645586	0.110226	5.10863e-10			6.34338e-05
cg08504583	13	SLAIN1;SLAIN1	78315584		13	78300367	T	C	0.121206	-0.012	0.0035	0.000606767	0.0606143	0.00435567	5.05295e-44	-0.197973	0.0594688	0.000871508	1.70491e-09	0.773174	20	0.000211699
cg11239458	13	SLAIN1;SLAIN1;SLAIN1;SLAIN1;SLAIN1;SLAIN1	78315606		13	78366055	G	A	0.111621	-0.0099	0.0029	0.000640652	0.052359	0.00330228	1.29028e-56	-0.189079	0.0566561	0.000845922	1.47604e-09	0.844953	20	0.00018328
cg01253805	13		78385477		13	78385158	G	A	0.539337	-0.0087	0.0017	3.09371e-07	-0.0241195	0.00165871	6.65191e-48	0.360704	0.0747201	1.38326e-06	1.23491e-08	0.330907	20	0.00153339
cg24392970	13	SLITRK6	86373600		13	86278044	C	T	0.465655	-0.0048	0.002	0.0163951	-0.0485573	0.00262499	2.13844e-76	0.0988522	0.0415336	0.0173102	1.06043e-08	0.151628	20	0.00131674
cg13483841	13	GPC6	94380232		13	94096223	T	C	0.194089	0.0078	0.0022	0.000391937	-0.0268994	0.00178103	1.54008e-51	-0.28997	0.0840095	0.000557217	1.38077e-07	0.290348	20	0.017145
cg16890091	13	CLDN10-AS1;CLDN10;CLDN10	96162551		13	96163388	G	A	0.405351	0.0048	0.0018	0.00766076	0.0547829	0.00125386	0	0.0876186	0.0329181	0.0077744	4.1377e-09	0.322666	20	0.000513778
cg22620274	13	UGGT2	96705847		13	96647957	G	A	0.352636	-0.008	0.0017	2.5277e-06	-0.00728682	0.000490788	7.25447e-50	1.09787	0.244736	7.25916e-06	1.119e-10	0.222834	20	1.38946e-05
cg17104772	13	HS6ST3	96757031		13	96785413	C	T	0.180112	0.0041	0.0027	0.128884	-0.0541496	0.0022327	6.15313e-130	-0.0757162	0.0499595	0.129633	2.12343e-10	0.633122	20	2.63667e-05
cg11119340	13	HS6ST3	97126731		13	97050396	C	T	0.507987	0.0124	0.0017	3.00623e-13	-0.0212894	0.00193983	5.04477e-28	-0.582448	0.0958792	1.24131e-09	1.66298e-08	0.0635123	20	0.00206492
cg20750642	13	FARP1	99100586		13	99100547	T	C	0.497604	-0.0096	0.0017	1.63216e-08	-0.0114479	0.00128011	3.79014e-19	0.83858	0.175626	1.79894e-06	1.38299e-08	0.0577211	20	0.00171726
cg17802364	13	FARP1	99100712		13	99100547	T	C	0.497604	-0.0096	0.0017	1.63216e-08	0.0122641	0.00152533	8.9629e-16	-0.782773	0.169389	3.81613e-06	5.07629e-08	0.25071	20	0.00630323
cg15899242	13	STK24;STK24;STK24	99128047		13	99101583	A	C	0.21246	-0.0139	0.0019	2.55873e-13	0.0150511	0.00157047	9.35286e-22	-0.923519	0.158812	6.05756e-09	2.09493e-09	0.921373	20	0.000260127
cg20359042	13	STK24;STK24	99135583		13	99130423	C	T	0.203275	-0.0127	0.0019	2.32173e-11	0.00611219	0.000748202	3.10512e-16	-2.07782	0.401651	2.30134e-07	2.36688e-08	0.447404	20	0.00293896
cg24247370	13	STK24;STK24	99142703		13	99141272	C	T	0.550519	0.0105	0.0017	6.55504e-10	-0.0140457	0.00149672	6.33499e-21	-0.747561	0.144897	2.47913e-07	2.47913e-07	0.120595	20	0.0307833
cg18414019	13	STK24;STK24;STK24	99156719		13	99124356	C	T	0.541733	0.0108	0.0017	2.11237e-10	0.0164963	0.00158252	1.92544e-25	0.654693	0.120684	5.80013e-08	1.71797e-07	0.133231	20	0.0213321
cg09504131	13	STK24;STK24	99174875		13	99131294	T	C	0.248403	0.0099	0.0018	3.79791e-08	0.0249231	0.0010902	1.13579e-115	0.397222	0.0742829	8.92167e-08	6.79041e-09	0.0994581	20	0.000843165
cg22783731	13	STK24;STK24	99194582		13	99194652	A	C	0.238219	0.011	0.002	3.79791e-08	-0.0185202	0.00120053	1.0828e-53	-0.593945	0.114648	2.21181e-07	1.81575e-09	0.301779	20	0.000225462
cg01802380	13	FAM155A	107865407		13	107867751	A	C	0.256789	0.0097	0.0019	3.30334e-07	-0.0150221	0.00139236	3.88121e-27	-0.645714	0.139926	3.93671e-06	2.26281e-08	0.725854	18	0.00280973
cg05386249	13		111574089		13	111929148	G	A	0.0123802	0.0195	0.0041	1.97371e-06	-0.0837003	0.00594141	4.52686e-45	-0.232974	0.0517006	6.59936e-06	3.45627e-09	0.81016	20	0.000429164
cg26112799	13	ARHGEF7;ARHGEF7;ARHGEF7;ARHGEF7;ARHGEF7	111893471		13	111847641	T	C	0.223642	-0.011	0.0019	7.06073e-09	-0.014744	0.00118393	1.33953e-35	0.746065	0.142111	1.52188e-07	3.07609e-07	0.287498	20	0.0381958
cg25761978	13		111970082		13	111977280	G	T	0.714257	0.0135	0.0019	1.20094e-12	0.00788989	0.00123514	1.68248e-10	1.71105	0.360196	2.0308e-06	4.77094e-08	0.251388	11	0.00592407
cg04752989	13	C13orf16	111972854		13	111971579	G	A	0.39397	0.0129	0.002	1.1185e-10	-0.00396224	0.000489091	5.44069e-16	-3.25573	0.64521	4.51146e-07	8.87889e-08	0.131264	14	0.0110249
cg15511286	13	C13orf16	111972919		13	111969728	C	T	0.60623	0.0129	0.002	1.1185e-10	-0.00832462	0.00091964	1.40317e-19	-1.54962	0.295003	1.49724e-07	2.75127e-08	0.0676388	19	0.00341625
cg16877615	13	C13orf16;C13orf16	111973089		13	111971579	G	A	0.39397	0.0129	0.002	1.1185e-10	-0.0645267	0.00354031	3.1929e-74	-0.199917	0.0328785	1.19819e-09	3.99415e-16	0.138588	20	4.95954e-11
cg17229388	13	C13orf16	111973143		13	111971579	G	A	0.39397	0.0129	0.002	1.1185e-10	-0.0432203	0.00277504	1.08178e-54	-0.298471	0.0500858	2.53489e-09	3.8709e-12	0.22141	20	4.80649e-07
cg02557133	13	C13orf16	111977362		13	111971579	G	A	0.39397	0.0129	0.002	1.1185e-10	-0.0116537	0.00121303	7.46247e-22	-1.10694	0.20671	8.5533e-08	8.5533e-08	0.273953	4	0.0106206
cg12472473	13		112023166		13	112023710	C	T	0.253195	0.0068	0.0022	0.00199545	-0.167695	0.00557549	9.62494e-199	-0.0405497	0.0131881	0.00210703	4.1713e-13	0.261313	20	5.1795e-08
cg18099734	13		112023700		13	112023710	C	T	0.253195	0.0068	0.0022	0.00199545	-0.0421269	0.00267379	6.29368e-56	-0.161417	0.0532186	0.0024206	6.69093e-12	0.0802943	20	8.30813e-07
cg12081070	13		112171762		13	112170900	G	A	0.275559	-0.0133	0.0022	1.48989e-09	0.0234936	0.00257555	7.38829e-20	-0.56611	0.112341	4.67436e-07	3.42315e-12	0.684396	20	4.25052e-07
cg15400367	13		112171862		13	112175363	A	T	0.221645	-0.0126	0.0019	3.32115e-11	0.0118492	0.00180378	5.06158e-11	-1.06336	0.227847	3.0564e-06	9.19058e-09	0.748455	10	0.00114119
cg24892433	13		112183412		13	112173067	T	C	0.283347	-0.0121	0.0019	1.90984e-10	0.0312864	0.00236585	6.3641e-40	-0.38675	0.0674044	9.5943e-09	3.23929e-13	0.0847167	20	4.02222e-08
cg27136078	13		112187145		13	112175363	A	T	0.221645	-0.0126	0.0019	3.32115e-11	0.0179836	0.00194607	2.44256e-20	-0.700638	0.130041	7.13218e-08	2.87753e-10	0.881305	20	3.57303e-05
cg11696108	13		112191272		13	112191778	T	G	0.424521	-0.0154	0.002	1.36066e-14	0.0154902	0.00109805	3.43758e-45	-0.994177	0.147095	1.392e-11	3.06523e-13	0.548403	20	3.8061e-08
cg15979348	13		112237479		13	112237456	A	G	0.319688	-0.0112	0.0018	4.90162e-10	0.0222186	0.0015296	8.31731e-48	-0.504083	0.088133	1.06795e-08	1.42981e-12	0.173695	20	1.77539e-07
cg22958188	13		112238798		13	112241717	G	A	0.606629	-0.0131	0.0017	1.29942e-14	-0.00894378	0.000863187	3.71698e-25	1.4647	0.23688	6.27709e-10	8.27602e-12	0.0823834	20	1.02763e-06
cg10727171	14	NPAS3;NPAS3;NPAS3;NPAS3	33407334		14	33405026	C	T	0.246805	-0.0035	0.0021	0.0955807	0.182786	0.00240711	0	-0.019148	0.0114916	0.0956606	1.88643e-07	0.0812599	20	0.0234238
cg11787167	14	NPAS3;NPAS3;NPAS3;NPAS3	33407370		14	33405026	C	T	0.246805	-0.0035	0.0021	0.0955807	0.215474	0.00271109	0	-0.0162433	0.0097481	0.0956536	8.732e-08	0.0847149	20	0.0108425
cg06666590	14		35169161		14	35267318	T	C	0.0383387	-0.017	0.0032	1.08131e-07	-0.0839659	0.00507454	1.69683e-61	0.202463	0.0400268	4.2326e-07	6.06541e-09	0.276137	20	0.000753142
cg12438753	14	KIAA0391;KIAA0391;KIAA0391;KIAA0391;KIAA0391	35667549		14	35533652	T	C	0.034345	-0.0185	0.0033	2.06984e-08	-0.0237465	0.00251409	3.54209e-21	0.779064	0.161602	1.42932e-06	5.81139e-08	0.919378	20	0.00721601
cg23609068	14		40832309		14	40817493	C	T	0.3125	-0.0109	0.0021	2.09757e-07	0.0273277	0.00158208	7.4675e-67	-0.398862	0.0802394	6.66417e-07	3.58621e-08	0.0905838	20	0.004453
cg16845236	14		40887077		14	41035517	C	T	0.482228	0.0072	0.002	0.000318217	0.0773538	0.00257774	7.62936e-198	0.0930788	0.0260406	0.000351071	3.77466e-09	0.63314	20	0.0004687
cg07934321	14		40887312		14	41035517	C	T	0.482228	0.0072	0.002	0.000318217	0.031737	0.00245542	3.23967e-38	0.226864	0.0654165	0.000524353	7.77171e-08	0.204736	20	0.00965014
cg04921078	14	LINC00871;LINC00871	46813592		14	46812962	A	G	0.221046	-0.013	0.002	8.032e-11	0.0183899	0.00198623	2.06863e-20	-0.706908	0.13288	1.03821e-07	3.79959e-11	0.476527	20	4.71795e-06
cg01383840	14	GCH1;GCH1;GCH1;GCH1	55370355		14	55481919	G	A	0.328275	-0.0062	0.0021	0.00315334	-0.021274	0.0017466	3.96121e-34	0.291436	0.101571	0.0041139	2.31337e-07	0.552468	20	0.0287251
cg07315586	14		55564677		14	55567991	C	T	0.282947	-0.0093	0.0022	2.36541e-05	-0.0471414	0.00246685	2.08505e-81	0.197279	0.0477963	3.66738e-05	2.02202e-09	0.557757	20	0.000251074
cg04306507	14	LGALS3	55594613		14	55594635	G	A	0.462859	-0.0075	0.0019	7.90149e-05	0.119078	0.00165631	0	-0.0629837	0.0159799	8.09966e-05	1.33587e-07	0.998574	20	0.0165874
cg01160347	14	TBPL2	55908301		14	55920246	C	T	0.096845	-0.0066	0.0033	0.0455003	-0.0676362	0.00293801	2.86573e-117	0.0975809	0.0489742	0.0463168	3.02402e-07	0.631398	20	0.0375493
cg01526705	14		55921491		14	55979485	G	A	0.193091	-0.0061	0.0021	0.00367533	0.0735075	0.00299757	8.53214e-133	-0.0829848	0.0287682	0.00391917	2.22446e-07	0.183219	20	0.0276211
cg11247712	14		59874096		14	59881458	T	C	0.265176	-0.0061	0.0021	0.00367533	0.188321	0.00185627	0	-0.0323916	0.0111558	0.00368932	3.76153e-07	0.0749616	20	0.046707
cg00114569	14	SPTB;SPTB	65239327		14	65239894	T	C	0.0796725	0.0094	0.0029	0.00118953	-0.0371092	0.00234041	1.28092e-56	-0.253306	0.0797639	0.00149475	3.36989e-08	0.133096	20	0.00418439
cg25083366	14	SPTB;SPTB	65239357		14	65239894	T	C	0.0796725	0.0094	0.0029	0.00118953	-0.0393817	0.00150926	4.33627e-150	-0.238689	0.0742042	0.00129694	4.13905e-08	0.0507018	20	0.00513946
cg08044789	14	RAB15	65414550		14	65419777	T	G	0.271565	0.0118	0.0028	2.5057e-05	-0.0382705	0.00195704	3.72205e-85	-0.308332	0.0748431	3.79357e-05	1.54885e-08	0.104528	20	0.0019232
cg02310358	14	ACTN1;ACTN1;ACTN1;ACTN1-AS1	69446979		14	69447386	A	G	0.658746	0.0088	0.0019	3.62888e-06	0.0328354	0.00165398	1.05145e-87	0.268004	0.0594183	6.46889e-06	1.87267e-08	0.414522	20	0.0023253
cg04425263	14	ACTN1;ACTN1;ACTN1;ACTN1-AS1	69446981		14	69447386	A	G	0.658746	0.0088	0.0019	3.62888e-06	0.0399111	0.00187447	1.35025e-100	0.22049	0.0487192	6.01842e-06	2.28573e-09	0.508635	20	0.000283819
cg09926364	14	DPF3	73137242		14	73137234	A	G	0.485623	0.0094	0.002	2.60161e-06	-0.0467879	0.00164541	7.3797e-178	-0.200907	0.043326	3.53357e-06	2.65315e-16	0.27578	20	3.29441e-11
cg13588403	14	DPF3	73209128		14	73215428	G	A	0.381989	-0.0078	0.002	9.61927e-05	-0.0297703	0.00232435	1.47807e-37	0.262006	0.0702264	0.000190817	1.02017e-12	0.092844	20	1.26674e-07
cg13433501	14	DPF3;DPF3;DPF3;DPF3	73347760		14	73347949	T	C	0.373003	0.0114	0.0019	1.97318e-09	-0.0150082	0.00109617	1.14092e-42	-0.759585	0.13822	3.8966e-08	1.06452e-09	0.416422	20	0.000132182
cg05027972	14	DPF3	73357268		14	73345302	G	A	0.603834	0.0074	0.0019	9.83054e-05	-0.0206715	0.00168235	1.06081e-34	-0.357982	0.0964211	0.00020507	3.2697e-07	0.189072	20	0.0405999
cg13490869	14	DCAF4;DCAF4;DCAF4;DCAF4;DCAF4	73392426		14	73348130	G	A	0.636182	0.011	0.0017	9.76221e-11	-0.0157325	0.00132282	1.28553e-32	-0.699192	0.123014	1.31716e-08	1.9047e-12	0.448564	20	2.36506e-07
cg13089154	14	DCAF4;DCAF4;DCAF4;DCAF4;DCAF4	73392648		14	73494441	C	T	0.0171725	-0.0038	0.0039	0.329878	0.0826645	0.00277697	1.01847e-194	-0.0459689	0.0472039	0.330137	2.68868e-11	0.992029	20	3.33853e-06
cg19948037	14	DCAF4;DCAF4;DCAF4;DCAF4;DCAF4	73392801		14	73494441	C	T	0.0171725	-0.0038	0.0039	0.329878	0.0877891	0.00275912	3.67828e-222	-0.0432856	0.0444455	0.330105	6.20959e-11	0.993479	20	7.71044e-06
cg08147389	14	NUMB;NUMB;NUMB;NUMB	73756251		14	73766331	A	C	0.173722	-0.0044	0.0021	0.0361498	0.0476583	0.00206746	1.41557e-117	-0.0923238	0.0442453	0.036921	3.86313e-08	0.084017	20	0.00479685
cg23925650	14		77507461		14	77509872	A	G	0.269569	0.0108	0.0019	1.31418e-08	0.0164201	0.0011894	2.36344e-43	0.657729	0.125136	1.4713e-07	2.57428e-08	0.348184	20	0.00319649
cg04913803	14		77510549		14	77514103	T	C	0.291534	-0.0093	0.0022	2.36541e-05	-0.0254663	0.00168321	1.03357e-51	0.365188	0.0896974	4.67434e-05	5.02281e-09	0.0990319	20	0.000623683
cg03557417	14	NRXN3;NRXN3	79478040		14	79526702	T	G	0.28095	-0.0125	0.0018	3.79953e-12	0.0135476	0.00142744	2.29223e-21	-0.922673	0.164634	2.08985e-08	2.08985e-08	0.43331	20	0.00259497
cg15831217	14	NRXN3;NRXN3	79542386		14	79539620	G	T	0.328275	-0.0122	0.0018	1.22038e-11	0.0204907	0.00198114	4.50681e-25	-0.595392	0.105026	1.43635e-08	1.43635e-08	0.799084	20	0.00178352
cg13564020	14	NRXN3;NRXN3;NRXN3	79939536		14	79932823	T	C	0.0652955	0.0246	0.0024	1.18344e-24	-0.0223847	0.00321828	3.51356e-12	-1.09896	0.190943	8.64058e-09	1.23095e-09	0.115049	17	0.000152847
cg07177395	14	NRXN3;NRXN3;NRXN3	79968686		14	79961135	C	T	0.38119	0.0159	0.0017	8.52436e-21	-0.0172025	0.0021522	1.31696e-15	-0.924282	0.152111	1.22931e-09	1.22931e-09	0.774964	11	0.000152644
cg26638716	14	NRXN3;NRXN3;NRXN3;NRXN3;NRXN3;NRXN3	80053724		14	80104616	T	A	0.308506	-0.0069	0.0023	0.0026998	-0.0342285	0.00329779	3.08312e-25	0.201587	0.0699461	0.00395126	2.11033e-08	0.836314	16	0.0026204
cg04738877	14	GALC;GALC	88459963		14	88489241	G	A	0.0615016	0.0078	0.0027	0.00386606	0.019236	0.00148692	2.78972e-38	0.405491	0.143819	0.00481066	1.4349e-07	0.0675949	20	0.0178171
cg04034093	14		88469180		14	88471979	G	A	0.0752796	0.0083	0.0027	0.00211157	-0.0202115	0.00197272	1.23972e-24	-0.410657	0.139471	0.00323586	3.83471e-08	0.283264	20	0.00476156
cg19980588	14		88482042		14	88474453	C	A	0.135383	0.0074	0.0035	0.0344909	-0.094903	0.00351198	8.00963e-161	-0.0779743	0.0369925	0.0350445	7.72758e-08	0.942107	20	0.00959534
cg15364721	14		91295591		14	91295459	A	G	0.405551	0.0051	0.0019	0.00727013	0.0510218	0.00145922	7.6572e-268	0.0999572	0.0373485	0.0074432	2.62256e-07	0.2417	20	0.0325644
cg26314853	14		93599873		14	93623596	C	T	0.380391	0.0066	0.002	0.000966848	-0.0437624	0.00158213	2.08984e-168	-0.150814	0.0460254	0.00105005	1.30196e-07	0.281511	20	0.0161664
cg16602316	14		93698053		14	93739350	G	C	0.442292	-0.0151	0.0018	4.90758e-17	0.0513021	0.00606875	2.82733e-17	-0.294335	0.0494303	2.60793e-09	2.34539e-13	0.0625198	20	2.91226e-08
cg12944343	14		93698416		14	93739350	G	C	0.442292	-0.0151	0.0018	4.90758e-17	0.0358735	0.00469	2.02651e-14	-0.420924	0.0744715	1.58459e-08	3.37217e-11	0.0732691	20	4.18722e-06
cg09290397	14		93698774		14	93739350	G	C	0.442292	-0.0151	0.0018	4.90758e-17	0.0238822	0.00372563	1.45306e-10	-0.632271	0.124135	3.51661e-07	3.51661e-07	0.166595	10	0.0436657
cg09259753	14	BTBD7;BTBD7;BTBD7	93775921		14	93846148	G	A	0.0650958	-0.0139	0.0032	1.40071e-05	-0.0752606	0.0021444	7.66896e-270	0.184692	0.0428434	1.62622e-05	1.05419e-10	0.500422	20	1.30899e-05
cg14697952	14	BTBD7;BTBD7;BTBD7	93785300		14	93805864	C	T	0.411941	-0.0168	0.0021	1.24419e-15	0.0110814	0.0016578	2.31852e-11	-1.51605	0.295555	2.90501e-07	2.90501e-07	0.366758	3	0.0360715
cg16324306	14	BTBD7;BTBD7	93786330		14	93840352	C	A	0.104633	-0.014	0.0029	1.38198e-06	-0.0144429	0.00171356	3.49853e-17	0.969335	0.231394	2.80053e-05	2.05762e-08	0.402879	20	0.00255494
cg08724920	14	BCL11B;BCL11B;BCL11B;BCL11B	99701333		14	99670791	A	G	0.207268	-0.0121	0.0019	1.90984e-10	-0.00861945	0.00127342	1.2992e-11	1.4038	0.30266	3.51426e-06	5.65726e-08	0.656656	5	0.00702462
cg01125548	14		101143669		14	101144596	T	C	0.0794728	0.0187	0.0027	4.33133e-12	0.0132226	0.00157701	5.09e-17	1.41425	0.264852	9.30625e-08	9.30625e-08	0.72068	17	0.0115556
cg21681017	14		101146259		14	101144596	T	C	0.0794728	0.0187	0.0027	4.33133e-12	0.0321692	0.00265163	7.15757e-34	0.581301	0.0966451	1.80116e-09	7.20528e-09	0.0602342	20	0.00089468
cg23315424	14		101162021		14	101155536	C	T	0.61242	0.0088	0.002	1.08251e-05	0.011461	0.00112838	3.08349e-24	0.767821	0.190175	5.40367e-05	9.82752e-08	0.184304	20	0.0122028
cg20597575	14		101172763		14	101173056	T	C	0.141773	0.0134	0.0028	1.7038e-06	0.0484233	0.00149049	1.56201e-231	0.276726	0.0584474	2.19464e-06	1.96062e-10	0.926623	20	2.43451e-05
cg08698721	14	MEG3;MEG3;MEG3	101294147		14	101180041	A	T	0.165335	0.0145	0.0028	2.23591e-07	0.0339045	0.0023736	2.75288e-46	0.427672	0.0878448	1.12452e-06	3.62091e-07	0.604047	20	0.0449609
cg04115307	14		101539612		14	101539999	T	C	0.341454	-0.0107	0.0017	3.09153e-10	-0.0398432	0.00251144	1.11246e-56	0.268553	0.0459025	4.90095e-09	4.90095e-09			0.000608551
cg20611129	14	PPP2R5C;PPP2R5C;PPP2R5C;PPP2R5C;PPP2R5C	102345424		14	102347464	A	G	0.0894569	-0.0117	0.0032	0.000255932	0.0836417	0.00294309	1.15435e-177	-0.139882	0.0385737	0.000287442	2.51628e-07	0.556805	20	0.0312446
cg01565703	14	TRAF3;TRAF3;TRAF3	103245090		14	103255461	T	C	0.489018	0.0173	0.0018	7.17703e-22	-0.01159	0.00132265	1.90568e-18	-1.49267	0.230514	9.45689e-11	6.21805e-13	0.403004	20	7.72095e-08
cg13979304	14	TRAF3;TRAF3;TRAF3;TRAF3	103250954		14	103380208	A	T	0.324681	0.02	0.0022	9.82144e-20	0.0108294	0.00174704	5.69186e-10	1.84682	0.360604	3.03174e-07	3.03174e-07	0.829267	14	0.0376452
cg16478616	14	TRAF3;TRAF3;TRAF3;TRAF3	103272089		14	103255461	T	C	0.489018	0.0173	0.0018	7.17703e-22	-0.00995994	0.00148507	1.99047e-11	-1.73696	0.31581	3.79759e-08	3.79759e-08	0.376335	5	0.00471547
cg08794574	14	TRAF3;TRAF3;TRAF3;TRAF3	103292047		14	103301574	G	A	0.423522	0.0176	0.0022	1.24419e-15	0.00786394	0.0011262	2.89529e-12	2.23807	0.425435	1.43541e-07	1.43541e-07	0.686522	20	0.0178235
cg22078571	14	AMN	103388915		14	103238458	G	A	0.264976	0.0192	0.0021	6.08237e-20	0.0112052	0.00165643	1.33602e-11	1.71348	0.315093	5.38733e-08	6.45394e-09	0.653985	19	0.000801385
cg25017060	14	AMN;AMN	103389017		14	103392839	C	T	0.342452	-0.0082	0.002	4.1315e-05	-0.01574	0.0024129	6.87908e-11	0.520966	0.150079	0.000517961	3.49695e-07	0.249368	3	0.0434216
cg24810305	14	AMN;AMN	103389022		14	103239026	A	G	0.357428	-0.0107	0.0019	1.78567e-08	-0.0177062	0.00261953	1.3865e-11	0.604307	0.13967	1.5138e-05	2.21094e-07	0.285025	4	0.0274532
cg06880335	14	MARK3;MARK3;MARK3;MARK3;MARK3	103894049		14	103899344	G	A	0.208666	-0.0149	0.002	9.33402e-14	-0.104146	0.00260037	0	0.143068	0.0195332	2.40042e-13	1.28306e-13	0.497366	20	1.59317e-08
cg19000871	14	TRMT61A	103996768		14	104006716	C	T	0.198482	0.0121	0.0021	8.31699e-09	-0.0137992	0.00116618	2.64265e-32	-0.876863	0.169266	2.21443e-07	9.6179e-09	0.632716	20	0.00119425
cg04998671	14	TRMT61A	104000505		14	104004968	T	C	0.195687	0.0109	0.0021	2.09757e-07	-0.00519205	0.000315467	7.31417e-61	-2.09936	0.424102	7.41594e-07	2.37201e-12	0.161483	20	2.94532e-07
cg26511060	14		104060734		14	104022944	T	C	0.233027	-0.0141	0.0018	4.75103e-15	-0.00591905	0.000951162	4.87825e-10	2.38214	0.488889	1.10164e-06	1.78246e-08	0.926896	12	0.00221328
cg23090046	14	KLC1;KLC1;KLC1	104094619		14	104095320	A	G	0.250799	0.0121	0.002	1.44846e-09	-0.012713	0.000959237	4.31864e-40	-0.951779	0.172935	3.7195e-08	2.17214e-11	0.595138	20	2.69714e-06
cg02390981	14	KLC1;KLC1;KLC1	104146461		14	104180444	T	C	0.249601	0.0128	0.002	1.55377e-10	-0.0191659	0.00168467	5.46526e-30	-0.667852	0.119731	2.43367e-08	2.18845e-08	0.560849	20	0.0027174
cg18984103	14	KLC1;KLC1	104163025		14	104172807	A	C	0.243211	-0.0142	0.0018	3.04889e-15	-0.0588742	0.00213969	1.15382e-166	0.241192	0.0318055	3.36724e-14	2.36156e-18	0.131169	20	2.93235e-13
cg13255208	14	XRCC3;XRCC3;XRCC3;KLC1;KLC1	104165183		14	104172807	A	C	0.243211	-0.0142	0.0018	3.04889e-15	-0.00908779	0.00108601	5.85672e-17	1.56254	0.272208	9.45548e-09	9.45548e-09	0.942533	10	0.00117409
cg01181105	14	XRCC3;XRCC3;XRCC3;KLC1;KLC1	104165277		14	104104759	G	A	0.220248	-0.0139	0.002	3.65286e-12	-0.0152236	0.00132485	1.46757e-30	0.913056	0.153536	2.73333e-09	3.96091e-11	0.455357	20	4.91827e-06
cg25561904	14	XRCC3;XRCC3;XRCC3;KLC1;KLC1	104165401		14	104172807	A	C	0.243211	-0.0142	0.0018	3.04889e-15	-0.0254568	0.00126292	2.33097e-90	0.557807	0.0759303	2.03758e-13	4.48147e-16	0.148925	20	5.56465e-11
cg02256455	14	XRCC3;XRCC3;XRCC3;KLC1;KLC1	104165475		14	104172807	A	C	0.243211	-0.0142	0.0018	3.04889e-15	-0.0413662	0.0012459	1.01347e-241	0.343275	0.0447252	1.6515e-14	1.47555e-16	0.0796319	20	1.8322e-11
cg18537183	14	XRCC3;XRCC3;XRCC3	104170490		14	104172807	A	C	0.243211	-0.0142	0.0018	3.04889e-15	-0.0196402	0.00187601	1.19761e-25	0.723007	0.114756	2.96895e-10	5.40059e-12	0.29704	20	6.70592e-07
cg11718757	14	XRCC3;XRCC3;XRCC3	104178543		14	104104759	G	A	0.220248	-0.0139	0.002	3.65286e-12	-0.0102013	0.00131702	9.50228e-15	1.36257	0.263404	2.30465e-07	2.30465e-07	0.723605	20	0.0286169
cg10637349	14	XRCC3;XRCC3;XRCC3	104178545		14	104172807	A	C	0.243211	-0.0142	0.0018	3.04889e-15	-0.0107289	0.00162045	3.5695e-11	1.32353	0.260974	3.94706e-07	3.94706e-07	0.994153	10	0.0490106
cg18597188	14	XRCC3;XRCC3;XRCC3	104178670		14	104172807	A	C	0.243211	-0.0142	0.0018	3.04889e-15	-0.00923526	0.00118781	7.54245e-15	1.53758	0.277663	3.06652e-08	3.06652e-08	0.366854	17	0.0038077
cg01322428	14	XRCC3;XRCC3;XRCC3	104180575		14	104184322	G	A	0.214657	-0.0141	0.002	1.78918e-12	-0.0126036	0.00108731	4.54772e-31	1.11873	0.18573	1.70767e-09	4.59499e-10	0.166876	20	5.7056e-05
cg13617904	14	ZFYVE21;XRCC3;XRCC3;XRCC3	104182945		14	104186876	A	G	0.21845	-0.014	0.002	2.55963e-12	-0.00877858	0.000901957	2.18463e-22	1.59479	0.280632	1.32468e-08	1.32468e-08	0.575741	20	0.00164485
cg21787568	14	ZFYVE21;XRCC3;XRCC3;XRCC3	104182951		14	104083457	A	G	0.223642	-0.0135	0.0018	6.38178e-14	-0.0113526	0.000890524	3.19016e-37	1.18916	0.183958	1.01787e-10	2.1625e-12	0.509201	20	2.68517e-07
cg26242531	14	ZFYVE21	104190678		14	104184322	G	A	0.214657	-0.0141	0.002	1.78918e-12	-0.0103945	0.00152141	8.36609e-12	1.35649	0.276481	9.28284e-07	6.51033e-09	0.935601	12	0.000808388
cg27078995	14	PPP1R13B	104273185		14	104286547	G	C	0.364617	0.0089	0.0017	1.64722e-07	-0.0453678	0.00082501	0	-0.196174	0.0376409	1.87089e-07	7.36953e-13	0.329756	20	9.15075e-08
cg11829633	14	PPP1R13B	104273589		14	104286547	G	C	0.364617	0.0089	0.0017	1.64722e-07	-0.0623365	0.00122689	0	-0.142773	0.0274157	1.91174e-07	5.10688e-14	0.486172	20	6.34121e-09
cg08213375	14	PPP1R13B	104286397		14	104213960	T	C	0.408746	0.0096	0.0019	4.35764e-07	0.0363095	0.0014226	1.08599e-143	0.264393	0.0533433	7.17941e-07	1.79916e-12	0.138182	20	2.23402e-07
cg12183467	14		104352244		14	104351661	A	T	0.265575	-0.0076	0.0021	0.000295689	-0.031853	0.00105729	2.14254e-199	0.238596	0.0664019	0.000326623	1.42385e-10	0.405404	20	1.76799e-05
cg04749156	15	OTUD7A	31931610		15	31926896	A	G	0.16873	0.0054	0.0022	0.0141063	-0.0974102	0.00320414	5.27528e-203	-0.0554357	0.0226584	0.0144217	7.91306e-08	0.111916	20	0.00982564
cg03372407	15	TYRO3	41852193		15	41860073	G	A	0.177316	0.0143	0.0026	3.79791e-08	-0.0196114	0.00202659	3.77501e-22	-0.729168	0.152493	1.73859e-06	4.0944e-09	0.466531	14	0.000508402
cg02710860	15	MAPKBP1;MAPKBP1	42065401		15	42102845	G	A	0.233027	-0.0062	0.002	0.00193521	-0.042144	0.00221462	9.64934e-81	0.147115	0.0480819	0.00221582	6.14691e-08	0.155373	20	0.00763261
cg08896772	15	MAPKBP1;MAPKBP1;MAPKBP1;MAPKBP1;MAPKBP1	42101579		15	42036412	A	T	0.227835	0.0138	0.0025	3.39e-08	-0.0360079	0.00176725	2.78361e-92	-0.383249	0.0719321	9.93363e-08	1.71295e-09	0.125987	20	0.000212697
cg12289486	15	SHF;SHF;SHF;SHF;SHF	45471841		15	45475503	T	C	0.751198	-0.007	0.0017	3.8276e-05	0.0122017	0.00104134	1.03945e-31	-0.573691	0.147677	0.000102432	2.20832e-07	0.389798	20	0.0274207
cg06548673	15	SHF;SHF;SHF;SHF;SHF	45473947		15	45474371	C	A	0.494409	-0.0074	0.0018	3.9376e-05	-0.123121	0.00178782	0	0.0601034	0.0146458	4.0641e-05	6.1062e-08	0.414785	20	0.00758207
cg05836908	15	SHF;SHF;SHF;SHF;SHF	45474074		15	45474371	C	A	0.494409	-0.0074	0.0018	3.9376e-05	-0.0325092	0.00147772	2.90662e-107	0.227628	0.0563275	5.31885e-05	2.83718e-07	0.446696	20	0.0352293
cg23777943	15	SHF;SHF;SHF;SHF	45475421		15	45474109	G	C	0.75639	-0.0068	0.0017	6.33425e-05	0.0122846	0.000969291	8.25822e-37	-0.553538	0.145113	0.000136445	3.96173e-07	0.523209	20	0.0491928
cg18638998	15	SEMA6D	47656820		15	47663870	A	G	0.0385383	-0.0171	0.0028	1.0143e-09	-0.195249	0.00536815	1.18938e-289	0.0875803	0.0145414	1.71392e-09	9.53118e-09	0.0630758	13	0.00118349
cg04986098	15	SEMA6D	47763972		15	47758194	A	G	0.39397	-0.0097	0.0021	3.85505e-06	-0.0182811	0.00222084	1.84689e-16	0.530602	0.131722	5.62061e-05	1.61346e-07	0.0570868	20	0.0200344
cg16110827	15	SEMA6D;SEMA6D;SEMA6D;SEMA6D;SEMA6D;SEMA6D	48056943		15	48056958	T	C	0.188698	0.0082	0.0019	1.59034e-05	-0.0327522	0.000997235	1.43294e-236	-0.250365	0.0585101	1.87732e-05	1.76978e-11	0.369652	20	2.19754e-06
cg14296394	15	DMXL2	51910925		15	51916833	T	C	0.572883	0.0122	0.0019	1.35335e-10	0.0403368	0.00256887	1.46152e-55	0.302453	0.0508895	2.79297e-09	1.92372e-14	0.715097	20	2.38868e-09
cg20918537	15	DMXL2	51913620		15	51902259	G	A	0.602236	0.0127	0.0017	7.98371e-14	0.0982103	0.00166475	0	0.129314	0.017448	1.24973e-13	7.66545e-18	0.908423	20	9.51819e-13
cg13199219	15	LYSMD2;LYSMD2	52025696		15	52120393	G	A	0.338458	-0.0117	0.0017	5.88719e-12	-0.0184877	0.00154123	3.75494e-33	0.632855	0.106013	2.37863e-09	5.93039e-11	0.411799	20	7.36377e-06
cg13474965	15	LYSMD2;LYSMD2;LYSMD2	52030001		15	52064987	A	G	0.282947	-0.0118	0.0017	3.88848e-12	0.00646156	0.000531655	5.48478e-34	-1.82618	0.302979	1.66582e-09	2.10021e-10	0.932561	20	2.60783e-05
cg10941749	15	LYSMD2;LYSMD2	52030519		15	52039130	C	A	0.464058	-0.0139	0.0019	2.55873e-13	0.0112455	0.00130784	8.07802e-18	-1.23605	0.221836	2.51944e-08	1.36392e-09	0.738057	20	0.000169358
cg02781526	15	LYSMD2;LYSMD2	52030670		15	52146284	C	A	0.405551	-0.0109	0.0017	1.43845e-10	0.0144475	0.0013602	2.36489e-26	-0.754456	0.137444	4.03816e-08	4.07785e-11	0.172518	20	5.06347e-06
cg19965589	15	TMOD2;TMOD2;LYSMD2	52043121		15	52120393	G	A	0.338458	-0.0117	0.0017	5.88719e-12	-0.0206992	0.00162209	2.71303e-37	0.565239	0.0933121	1.38249e-09	2.83418e-11	0.231003	20	3.51921e-06
cg06314568	15	LYSMD2;TMOD2;TMOD2;LYSMD2	52043507		15	52110844	G	A	0.350439	-0.0124	0.002	5.64632e-10	-0.00601675	0.000628991	1.11426e-21	2.06091	0.39612	1.96362e-07	5.1928e-09	0.949121	20	0.00064479
cg23244617	15	LYSMD2;TMOD2;TMOD2	52044623		15	52089431	C	T	0.4373	-0.0116	0.0017	8.88305e-12	-0.0153493	0.00112734	3.23788e-42	0.755735	0.123884	1.05855e-09	3.37335e-15	0.289079	20	4.18869e-10
cg15537078	15	LYSMD2;TMOD2;TMOD2	52044671		15	52033420	A	G	0.470447	-0.014	0.0019	1.72661e-13	-0.0148622	0.00106965	6.84062e-44	0.941988	0.144705	7.53032e-11	4.21871e-15	0.774552	20	5.23837e-10
cg05111988	15	TMOD2;TMOD2	52045999		15	52070451	T	C	0.380791	-0.0122	0.002	1.06069e-09	-0.0235653	0.00109607	1.563e-102	0.517711	0.0882206	4.40094e-09	1.76792e-14	0.320927	20	2.19522e-09
cg02253142	15	TMOD2;TMOD2	52048211		15	52070451	T	C	0.380791	-0.0122	0.002	1.06069e-09	-0.0595376	0.00129119	0	0.204912	0.0338849	1.47281e-09	2.00867e-15	0.393105	20	2.49417e-10
cg15583517	15	TMOD2;TMOD2	52051142		15	52070451	T	C	0.380791	-0.0122	0.002	1.06069e-09	-0.0163629	0.00100824	3.1323e-59	0.745588	0.130576	1.12987e-08	2.47234e-11	0.52488	20	3.06991e-06
cg10859771	15	TMOD2;TMOD2	52089335		15	52080803	C	T	0.403554	-0.014	0.0019	1.72661e-13	-0.0133158	0.00118221	1.98669e-29	1.05138	0.170507	6.99559e-10	4.78728e-12	0.556103	20	5.94437e-07
cg04172728	15	TMOD2;TMOD2	52093862		15	52114698	G	T	0.445887	-0.0125	0.0018	3.79953e-12	0.012205	0.00132751	3.78973e-20	-1.02417	0.184824	3.00176e-08	3.00176e-08	0.535556	20	0.00372728
cg09413976	15		52208068		15	52163197	A	G	0.280351	-0.0115	0.0017	1.3358e-11	-0.0258907	0.00287152	1.94427e-19	0.444175	0.0820864	6.26511e-08	5.90589e-09	0.835419	20	0.000733335
cg05767624	15	LEO1;LEO1	52247426		15	52192088	C	A	0.40615	-0.0116	0.0019	1.02631e-09	-0.0286791	0.00278187	6.39646e-25	0.404475	0.0769961	1.49488e-07	1.71635e-09	0.943997	20	0.00021312
cg05758446	15	GNB5;LOC100129973;GNB5	52472963		15	52472955	G	T	0.278355	-0.0061	0.0024	0.0110325	-0.0577167	0.00182213	3.39336e-220	0.105689	0.0417161	0.0112922	1.99081e-07	0.916082	20	0.0247199
cg24848787	15	LIPC	58844359		15	58861789	C	T	0.210863	0.0144	0.0027	9.64261e-08	-0.0224847	0.00145286	5.02755e-54	-0.640434	0.127012	4.59928e-07	4.68841e-10	0.126271	20	5.8216e-05
cg05337681	15	LIPC	58844500		15	58864952	A	G	0.21905	0.0146	0.0027	6.39436e-08	-0.041856	0.0022706	7.02692e-76	-0.348815	0.067225	2.11688e-07	1.0898e-10	0.711449	20	1.3532e-05
cg21674010	15	LIPC	58844583		15	58864952	A	G	0.21905	0.0146	0.0027	6.39436e-08	-0.0253626	0.00220742	1.48607e-30	-0.57565	0.117656	9.94903e-07	7.33419e-09	0.986878	20	0.000910686
cg13663211	15	ADAM10	58890905		15	58892410	C	T	0.264377	0.0138	0.0024	8.92435e-09	0.026193	0.00215844	6.87789e-34	0.526859	0.101393	2.03404e-07	6.74225e-08	0.584319	20	0.00837185
cg15770593	15	ADAM10	59042482		15	59042012	C	T	0.600639	0.0062	0.0018	0.000572234	0.0176731	0.000789166	4.43594e-111	0.350815	0.103047	0.000663067	3.91569e-08	0.0758603	20	0.00486211
cg19713418	15	FAM63B;FAM63B	59062734		15	59063196	C	G	0.699081	0.0057	0.0017	0.000799577	-0.0160307	0.00101121	1.339e-56	-0.355567	0.108392	0.0010367	2.76048e-08	0.17937	20	0.00342769
cg19188572	15	GTF2A2	59950012		15	59945340	G	C	0.395367	0.0092	0.0018	3.20269e-07	0.0591104	0.00143711	0	0.155641	0.0306857	3.93447e-07	3.93447e-07	0.847429	20	0.0488543
cg21455127	15	DIS3L;DIS3L	66624944		15	66603119	C	G	0.105831	0.0173	0.0032	6.4358e-08	-0.0239474	0.00227336	6.02656e-26	-0.722417	0.150197	1.51089e-06	2.90401e-07	0.293872	20	0.0360591
cg22943851	15	SCARNA14;TIPIN;TIPIN	66641098		15	66603119	C	G	0.105831	0.0173	0.0032	6.4358e-08	-0.0216447	0.00279434	9.49132e-15	-0.799273	0.180291	9.28288e-06	8.7063e-08	0.947659	12	0.0108106
cg14155397	15	MAP2K1	66678782		15	66603119	C	G	0.105831	0.0173	0.0032	6.4358e-08	-0.0290731	0.002016	3.80755e-47	-0.595051	0.117547	4.14391e-07	3.75835e-08	0.641784	20	0.00466674
cg22818074	15	MAP2K1	66764860		15	66810221	C	T	0.135583	0.0173	0.0035	7.69859e-07	-0.0561431	0.0048444	4.67028e-31	-0.308141	0.0677739	5.45191e-06	9.06332e-13	0.990849	20	1.12539e-07
cg20792206	15	SNAPC5	66791435		15	66810712	C	T	0.0533147	0.0174	0.0037	2.5674e-06	-0.0423862	0.00274748	1.07271e-53	-0.410511	0.0912582	6.84834e-06	6.71293e-10	0.589362	20	8.33545e-05
cg18091264	15	SNORD18A;RPL4;SNORD18B;SNORD16	66795595		15	66810221	C	T	0.135583	0.0173	0.0035	7.69859e-07	-0.0194549	0.00261468	1.00185e-13	-0.889234	0.215981	3.83519e-05	1.23428e-07	0.996893	11	0.015326
cg02571534	15	LCTL	66858375		15	66854953	G	A	0.266174	0.0091	0.0021	1.46868e-05	0.014068	0.00141551	2.83195e-23	0.64686	0.162848	7.12193e-05	4.20628e-09	0.200587	20	0.000522294
cg24247231	15	MAP2K5;MAP2K5	67904302		15	67895571	C	T	0.202875	0.011	0.0028	8.5452e-05	0.142281	0.00300086	0	0.0773118	0.0197468	9.03462e-05	1.57736e-11	0.0838767	20	1.95861e-06
cg07261313	15	MAP2K5;MAP2K5;MAP2K5	68010345		15	68021280	G	A	0.264177	0.0153	0.0016	1.14946e-21	-0.0132819	0.00111882	1.66869e-32	-1.15195	0.154686	9.54989e-14	9.08969e-14	0.149195	20	1.12867e-08
cg02328326	15	MAP2K5;MAP2K5	68038930		15	68079424	T	A	0.51877	-0.0168	0.0017	4.96531e-23	0.0120219	0.00188937	1.97952e-10	-1.39745	0.26121	8.8006e-08	8.8006e-08	0.991493	5	0.0109277
cg15605384	15	MAP2K5;MAP2K5;MAP2K5	68075777		15	68096021	T	G	0.0904553	0.017	0.0033	2.5839e-07	0.017583	0.00134149	3.00071e-39	0.966845	0.201657	1.63088e-06	3.43577e-11	0.933629	20	4.26619e-06
cg05442799	15	MAP2K5;MAP2K5;MAP2K5	68094856		15	67909279	A	G	0.299321	-0.0211	0.0018	9.80653e-32	-0.00709429	0.00113152	3.61736e-10	2.97422	0.537971	3.22812e-08	3.22812e-08	0.914916	3	0.00400836
cg24579218	15		68104479		15	68060552	A	G	0.408546	-0.0298	0.0019	1.9396e-55	-0.111181	0.00208763	0	0.268032	0.017815	3.70476e-51	7.45935e-39	0.45473	20	9.26227e-34
cg09469610	15		68113110		15	68060389	T	G	0.342252	-0.0271	0.0021	4.23121e-38	0.0147488	0.00248657	3.00383e-09	-1.83744	0.340937	7.07046e-08	7.07046e-08	0.447949	3	0.00877939
cg09917562	15		68114909		15	68072458	C	T	0.408946	-0.0295	0.002	3.07665e-49	-0.0146555	0.00085605	1.05438e-65	2.0129	0.180132	5.43225e-29	8.09191e-24	0.785037	20	1.00477e-18
cg06554090	15		68128261		15	68128117	G	C	0.226238	0.0154	0.0021	2.24498e-13	-0.00790727	0.000835918	3.09769e-21	-1.94757	0.336038	6.80404e-09	6.80404e-09	0.0534873	8	0.000844858
cg16672083	15	SENP8;SENP8	72433130		15	72227471	G	A	0.411342	-0.0092	0.0018	3.20269e-07	-0.021731	0.00103083	1.18687e-98	0.423359	0.0852308	6.79251e-07	4.94844e-08	0.165446	20	0.00614448
cg19021588	15		72434086		15	72348106	C	T	0.416733	-0.0104	0.0021	7.33109e-07	-0.0456242	0.00265322	2.85616e-66	0.227949	0.0478991	1.94603e-06	1.38638e-07	0.178969	20	0.0172147
cg25472872	15	GRAMD2	72491290		15	72548765	C	T	0.330671	-0.0127	0.002	2.15315e-10	0.0158453	0.00127704	2.36775e-35	-0.801497	0.141789	1.57902e-08	1.62125e-07	0.214469	20	0.020131
cg23835597	15	CELF6;CELF6;CELF6;CELF6	72598623		15	72552492	A	G	0.238818	-0.0112	0.0023	1.11844e-06	0.0293239	0.00276811	3.19397e-26	-0.38194	0.086324	9.66659e-06	1.07082e-08	0.687613	20	0.00132964
cg11658652	15	BBS4;BBS4;BBS4;BBS4;HIGD2B	72977881		15	73044575	G	A	0.558906	-0.0152	0.0018	3.05495e-17	-0.0250043	0.00311995	1.10738e-15	0.607894	0.104573	6.13274e-09	6.13274e-09	0.290669	10	0.000761503
cg02259723	15	ADPGK;ADPGK;ADPGK	73044064		15	73082468	C	G	0.538139	-0.0173	0.0019	8.60576e-20	-0.0119986	0.00145601	1.71186e-16	1.44184	0.235983	9.96873e-10	9.96873e-10	0.737386	12	0.000123782
cg13510475	15	ADPGK;ADPGK;ADPGK	73045027		15	73082240	C	T	0.315895	-0.0166	0.002	1.04111e-16	-0.0133855	0.000980281	1.89031e-42	1.24015	0.174852	1.31686e-12	1.58299e-22	0.679286	20	1.9656e-17
cg14597545	15	ADPGK;ADPGK;ADPGK	73074210		15	73035241	T	C	0.558107	-0.0152	0.0018	3.05495e-17	-0.0120583	0.00162592	1.20466e-13	1.26055	0.226215	2.51329e-08	2.2513e-10	0.0747088	11	2.79544e-05
cg09505846	15	ADPGK-AS1	73088806		15	73091283	G	T	0.551917	-0.0167	0.002	6.8263e-17	-0.0416304	0.0034227	4.89e-34	0.401149	0.0582731	5.82177e-12	2.21078e-18	0.474614	20	2.74513e-13
cg25632853	15		73088954		15	73091283	G	T	0.551917	-0.0167	0.002	6.8263e-17	-0.0332429	0.00315786	6.48283e-26	0.502362	0.0767913	6.07351e-11	7.60191e-16	0.950682	20	9.43929e-11
cg08318283	15		73611202		15	73621946	A	G	0.053115	-0.0138	0.0033	2.89187e-05	-0.0291494	0.00322761	1.69711e-19	0.473423	0.124757	0.000147791	7.44004e-11	0.152911	20	9.2383e-06
cg08450752	15		73611451		15	73469535	C	T	0.386981	-0.0094	0.0017	3.21306e-08	-0.0160986	0.00153469	9.62036e-26	0.5839	0.119372	1.00095e-06	2.35892e-09	0.241592	20	0.000292906
cg06757333	15	HCN4	73655217		15	73646424	T	C	0.0261581	-0.0256	0.0038	1.61866e-11	-0.0785705	0.00413998	2.56934e-80	0.325822	0.0513209	2.17116e-10	9.02307e-10	0.11567	20	0.000112039
cg02812767	15	LOXL1	74218468		15	74218466	C	A	0.224042	0.0079	0.002	7.81512e-05	0.0462523	0.00178504	5.00578e-148	0.170802	0.0437407	9.42695e-05	3.44204e-09	0.0631644	20	0.000427398
cg04024170	15	LOXL1-AS1;LOXL1-AS1;LOXL1-AS1;LOXL1-AS1;LOXL1-AS1;LOXL1	74220756		15	74235704	G	A	0.271166	0.0079	0.0019	3.21194e-05	-0.0398023	0.00141702	1.34485e-173	-0.198481	0.0482561	3.90422e-05	1.12914e-10	0.265	20	1.40205e-05
cg23484268	15	LOXL1	74220776		15	74235704	G	A	0.271166	0.0079	0.0019	3.21194e-05	-0.0395874	0.00129598	6.35393e-205	-0.199559	0.0484377	3.79032e-05	3.84477e-10	0.19807	20	4.77405e-05
cg05241575	15	LOXL1	74223597		15	74223571	T	C	0.288538	0.0084	0.0019	9.82212e-06	-0.0511085	0.00124343	0	-0.164356	0.0373903	1.10417e-05	5.24228e-11	0.437179	20	6.50934e-06
cg16997265	15		74259249		15	74276560	C	T	0.115016	0.0138	0.0025	3.39e-08	0.0186514	0.0012945	4.59185e-47	0.739889	0.143538	2.54096e-07	5.13663e-10	0.108243	20	6.37816e-05
cg13201644	15	STOML1	74277634		15	74275676	G	A	0.332069	0.0074	0.0018	3.9376e-05	0.0172132	0.00129704	3.40122e-40	0.429902	0.109473	8.601e-05	3.85646e-09	0.107422	20	0.000478856
cg11820585	15	STOML1	74284253		15	74284209	G	C	0.280551	0.0094	0.0021	7.59867e-06	0.00616849	0.000661166	1.06162e-20	1.52387	0.377595	5.44309e-05	3.17137e-09	0.304789	20	0.00039379
cg26099072	15	ISLR	74464750		15	74466271	T	G	0.179313	0.0072	0.0021	0.000606767	-0.109733	0.00186969	0	-0.0656136	0.0191699	0.000619942	1.97458e-17	0.188432	20	2.45183e-12
cg16117710	15	CCDC33	74598765		15	74598258	A	G	0.571885	-0.0026	0.0018	0.148614	0.0359902	0.00131212	1.23818e-165	-0.072242	0.050083	0.149177	5.42854e-08	0.709312	20	0.00674062
cg14664628	15	CSK;CSK	75095509		15	75092384	T	C	0.381589	-0.0083	0.0018	4.00522e-06	0.0353464	0.0015216	2.27364e-119	-0.234819	0.0519181	6.10076e-06	1.08484e-09	0.739344	20	0.000134705
cg10253484	15	SCAMP2	75165896		15	75224810	A	T	0.131989	0.0089	0.0019	2.81041e-06	-0.0332009	0.0016483	3.12903e-90	-0.268065	0.0587544	5.05569e-06	5.35941e-08	0.0635753	20	0.00665478
cg18110140	15		75350380		15	75387048	C	A	0.625998	-0.0094	0.0019	7.52235e-07	0.0311336	0.00249295	8.60908e-36	-0.301925	0.0656415	4.23305e-06	5.49895e-11	0.725498	20	6.82805e-06
cg20985824	15		75404553		15	75404506	A	G	0.185503	0.0101	0.0019	1.06196e-07	0.0267389	0.00115343	6.9088e-119	0.377727	0.0729017	2.20328e-07	3.39973e-08	0.926763	20	0.00422145
cg22750984	15		75406730		15	75413766	T	A	0.208067	-0.0082	0.0018	5.22473e-06	-0.0219569	0.00146422	7.84281e-51	0.373459	0.0856782	1.30745e-05	2.04406e-08	0.13631	20	0.00253811
cg15156941	15	ETFA;ETFA	76578733		15	76492337	C	T	0.0495208	-0.0089	0.0034	0.00885383	-0.0339013	0.00217838	1.30649e-54	0.262526	0.1017	0.00984045	7.10429e-08	0.466105	20	0.0088214
cg24702467	15	ETFA;ETFA	76578978		15	76579234	G	A	0.0507188	-0.0084	0.003	0.00511026	-0.0546567	0.00359701	3.81388e-52	0.153686	0.0558121	0.00589367	4.70936e-08	0.45348	20	0.00584762
cg12131826	15		77904385		15	77907145	A	G	0.519968	-0.008	0.0018	8.81193e-06	0.0232066	0.00102874	1.11384e-112	-0.344729	0.0790551	1.29696e-05	1.6477e-07	0.865667	20	0.0204595
cg25212270	15		78015279		15	78015203	T	G	0.382588	0.0042	0.0019	0.0270687	-0.0465074	0.00244301	8.43406e-81	-0.0903082	0.0411282	0.0281082	1.67577e-08	0.164906	20	0.0020808
cg07015412	15		78025260		15	78028228	C	T	0.124401	0.0158	0.0034	3.36701e-06	-0.108664	0.00357501	6.31415e-203	-0.145402	0.0316527	4.35493e-06	1.12331e-07	0.814833	20	0.0139481
cg06044593	15	LINGO1;LINGO1;LINGO1;LINGO1;LINGO1;LINGO1	78107161		15	78107164	T	C	0.465056	0.0075	0.002	0.000176835	0.0277933	0.000938449	9.24848e-193	0.269849	0.0725344	0.00019899	1.53827e-08	0.080239	20	0.00191007
cg00728585	15	FAM108C1	81020380		15	81018433	C	G	0.0646965	-0.0148	0.0028	1.25215e-07	0.0128036	0.00147763	4.51665e-18	-1.15593	0.256166	6.40942e-06	2.36584e-08	0.0789588	20	0.00293766
cg24871165	15		89960743		15	89952303	G	A	0.294728	-0.0104	0.0025	3.18248e-05	0.0700675	0.00380621	1.11816e-75	-0.148428	0.0365796	4.95619e-05	2.36815e-07	0.378397	20	0.0294054
cg22101973	15	LOC101927286	98044826		15	98222535	T	C	0.435903	0.0073	0.0018	5.00153e-05	-0.027728	0.00299739	2.22996e-20	-0.263272	0.0708807	0.000203773	5.87139e-08	0.337397	20	0.0072905
cg21302939	15	LINC00923;LINC00923	98288952		15	98252110	G	A	0.385383	-0.0086	0.0017	4.21851e-07	0.0335585	0.00354485	2.88489e-21	-0.256269	0.0574371	8.12975e-06	6.44633e-08	0.546455	20	0.00800441
cg07302599	15	IGF1R;IGF1R	99487021		15	99501581	T	C	0.119409	-0.011	0.002	3.79791e-08	0.0360527	0.00220123	2.72558e-60	-0.305109	0.0585187	1.84935e-07	1.40918e-13	0.589795	20	1.74977e-08
cg05103581	15	IGF1R	99499605		15	99504843	T	C	0.0966454	-0.0109	0.002	5.03698e-08	0.0564983	0.00216683	7.15679e-150	-0.192926	0.0361643	9.56964e-08	6.63301e-13	0.694461	20	8.2362e-08
cg08778287	15	IGF1R	99499615		15	99504843	T	C	0.0966454	-0.0109	0.002	5.03698e-08	0.0563567	0.0022134	5.25068e-143	-0.193411	0.0362921	9.86013e-08	3.94583e-13	0.497562	20	4.89954e-08
cg12012500	15	IGF1R;IGF1R	99499719		15	99504843	T	C	0.0966454	-0.0109	0.002	5.03698e-08	0.0438682	0.00211006	5.324e-96	-0.248471	0.0471315	1.35042e-07	4.62058e-13	0.543434	20	5.73738e-08
cg05075416	15	IGF1R	99500703		15	99505062	T	C	0.0972444	-0.011	0.002	3.79791e-08	0.0220955	0.00165353	9.99662e-41	-0.497839	0.0978835	3.65632e-07	3.14129e-12	0.578768	20	3.90055e-07
cg27638835	16	AXIN1;AXIN1	386373		16	376583	T	C	0.0778754	-0.0083	0.0031	0.00741917	0.0656688	0.00308752	2.19575e-100	-0.126392	0.0475792	0.00789672	5.24281e-12	0.12639	20	6.50999e-07
cg15001381	16	AXIN1;AXIN1	403314		16	403497	A	G	0.278954	0.0086	0.0021	4.21735e-05	0.0468862	0.00249373	7.32146e-79	0.183423	0.0458394	6.29636e-05	2.49836e-12	0.247486	20	3.10221e-07
cg26913058	16	MRPL28	419975		16	424695	G	A	0.0413339	-0.0116	0.0031	0.000182608	-0.334637	0.00654325	0	0.0346644	0.00928852	0.000189996	5.91439e-10	0.152258	20	7.3439e-05
cg12437481	16	MRPL28	420112		16	419512	T	G	0.0672923	-0.0109	0.0031	0.000437888	-0.223628	0.00598121	6.02802e-301	0.0487416	0.0139235	0.000464068	2.07045e-08	0.0976771	20	0.00257087
cg01446963	16	MRPL28	420627		16	419733	C	A	0.0720847	-0.0101	0.0031	0.00112175	0.0449241	0.00228836	8.31499e-86	-0.224824	0.0699491	0.00130853	3.5969e-09	0.181608	20	0.000446627
cg26944245	16	TMEM8A;MRPL28	421049		16	420723	T	G	0.416733	0.0053	0.0019	0.00527938	-0.156541	0.00204785	0	-0.033857	0.0121455	0.00530971	1.1092e-11	0.106607	20	1.37729e-06
cg04481126	16	TMEM8A	423872		16	420723	T	G	0.416733	0.0053	0.0019	0.00527938	0.0281788	0.00104705	1.56529e-159	0.188084	0.0677877	0.0055268	5.08957e-10	0.0626492	20	6.31972e-05
cg10112599	16	TMEM8A	428288		16	424695	G	A	0.0413339	-0.0116	0.0031	0.000182608	0.0428411	0.00268118	1.806e-57	-0.270768	0.0743182	0.0002691	8.8805e-09	0.148025	20	0.00110269
cg16579431	16	TMEM8A;LOC100134368	433439		16	413699	A	C	0.259585	0.009	0.0021	1.82153e-05	0.0115586	0.000843256	9.20929e-43	0.778643	0.190357	4.30561e-05	3.32277e-12	0.702855	20	4.12588e-07
cg16161069	16	LOC100134368	442770		16	442805	A	C	0.543131	0.0067	0.0017	8.10829e-05	-0.046932	0.00145867	4.01584e-227	-0.14276	0.0364933	9.15588e-05	2.36401e-12	0.0790799	20	2.93539e-07
cg01005536	16	RAB11FIP3;RAB11FIP3	532596		16	537650	G	C	0.384984	0.0063	0.0019	0.000913846	-0.0235894	0.00116811	1.09628e-90	-0.26707	0.0816233	0.00106798	3.51134e-09	0.0982217	20	0.000436003
cg24795536	16	NTHL1;TSC2;TSC2;TSC2	2097195		16	2097158	A	G	0.255591	-0.0153	0.002	2.00979e-14	-0.00911004	0.00104401	2.63849e-18	1.67947	0.29196	8.7991e-09	8.7991e-09			0.00109258
cg02127172	16		3629620		16	3583173	T	C	0.222843	0.0148	0.0023	1.2365e-10	0.0142267	0.00130431	1.06214e-27	1.0403	0.187705	2.9867e-08	4.90479e-09	0.223588	20	0.000609027
cg08125959	16	BTBD12	3632556		16	3655360	G	C	0.0603035	0.0046	0.0039	0.238204	-0.0384357	0.00258367	4.69298e-50	-0.11968	0.101787	0.239676	1.57992e-07	0.789878	20	0.0196179
cg04740264	16	BTBD12	3632588		16	3596119	C	T	0.0778754	0.0024	0.0038	0.527662	-0.0342786	0.00197007	8.29763e-68	-0.0700145	0.110929	0.527934	6.34454e-09	0.991015	20	0.000787802
cg07320087	16		3675647		16	3572694	T	G	0.238419	0.0154	0.0019	5.26315e-16	0.00786025	0.00116887	1.75984e-11	1.95922	0.378568	2.27476e-07	2.27476e-07	0.168717	5	0.0282457
cg10986945	16	DNASE1;DNASE1	3704319		16	3719344	T	C	0.478235	0.0114	0.0018	2.3992e-10	-0.0152598	0.0015006	2.72468e-24	-0.747063	0.138964	7.61767e-08	2.21134e-08	0.14628	20	0.00274582
cg23369334	16	TRAP1;TRAP1	3718650		16	3719344	T	C	0.478235	0.0114	0.0018	2.3992e-10	-0.00865781	0.000998794	4.38787e-18	-1.31673	0.257486	3.15736e-07	1.33725e-08	0.371874	20	0.00166047
cg01427126	16	TRAP1;TRAP1	3741213		16	3719344	T	C	0.478235	0.0114	0.0018	2.3992e-10	-0.0117733	0.00152533	1.17711e-14	-0.968294	0.19777	9.7774e-07	2.43612e-11	0.510845	20	3.02493e-06
cg03417673	16		3969086		16	4021734	A	G	0.269369	-0.0192	0.0022	2.60887e-18	-0.0166549	0.00210239	2.33963e-15	1.15282	0.196534	4.47169e-09	3.59903e-07	0.985861	15	0.0446891
cg16603087	16		4002834		16	4006609	A	T	0.599641	-0.0128	0.0019	1.61866e-11	0.0297599	0.00255779	2.73473e-31	-0.430109	0.0737741	5.5403e-09	3.72936e-08	0.0797439	11	0.00463075
cg12391455	16		4011161		16	4005521	C	T	0.605032	-0.0132	0.0017	8.18349e-15	-0.0184598	0.00131818	1.47425e-44	0.715069	0.105301	1.11579e-11	5.19411e-12	0.150865	11	6.44953e-07
cg12562899	16	ADCY9	4013280		16	4015316	A	G	0.441893	-0.017	0.0024	1.40728e-12	0.0239203	0.00143145	1.09884e-62	-0.710694	0.108975	6.95493e-11	5.01161e-15	0.594881	20	6.22291e-10
cg00834536	16	ADCY9	4013537		16	4015316	A	G	0.441893	-0.017	0.0024	1.40728e-12	-0.0195806	0.00183948	1.84665e-26	0.868206	0.147228	3.70085e-09	1.72311e-12	0.143919	20	2.13958e-07
cg00800141	16	ADCY9	4014161		16	4006609	A	T	0.599641	-0.0128	0.0019	1.61866e-11	0.0102635	0.00131424	5.74098e-15	-1.24713	0.244483	3.37692e-07	2.26619e-09	0.978035	20	0.000281393
cg07948968	16	SEPT12;SEPT12;LOC440335;LOC440335	4837946		16	4906999	G	A	0.185304	0.0175	0.0025	2.55963e-12	0.0184309	0.00171656	6.81792e-27	0.949495	0.161923	4.52169e-09	1.3614e-09	0.670633	20	0.000169045
cg08329684	16	PPL	4932620		16	4934564	C	G	0.579273	0.0122	0.0019	1.35335e-10	0.0591147	0.00249447	3.75571e-124	0.206379	0.0332998	5.73355e-10	1.0321e-10	0.603405	20	1.28155e-05
cg07657357	16	PPL	4942393		16	4922450	G	T	0.428714	0.0121	0.0019	1.90984e-10	-0.0382152	0.00251587	4.13979e-52	-0.316628	0.0539113	4.27666e-09	9.48372e-11	0.0942905	20	1.17759e-05
cg06685949	16	C16orf88	19721858		16	19753456	A	G	0.380591	-0.019	0.0021	1.4612e-19	0.012529	0.00198672	2.85623e-10	-1.51648	0.293118	2.29599e-07	2.95152e-10	0.613321	15	3.6649e-05
cg01578585	16	C16orf88	19721878		16	19727998	G	A	0.307109	-0.0198	0.0021	4.15712e-21	0.0162824	0.00227412	8.07565e-13	-1.21604	0.21326	1.18328e-08	9.23339e-12	0.357264	20	1.14651e-06
cg08797491	16	IQCK;IQCK;IQCK;IQCK;IQCK	19769466		16	19774713	G	A	0.389177	-0.0197	0.0021	6.53795e-21	0.0137967	0.00114267	1.44816e-33	-1.42788	0.192752	1.28371e-13	7.76197e-23	0.0757706	20	9.63803e-18
cg14360799	16	IQCK;IQCK;IQCK;IQCK;IQCK	19769645		16	19759575	C	T	0.360623	-0.0201	0.0022	6.45876e-20	0.0459344	0.00138356	1.07161e-241	-0.437581	0.0496749	1.26378e-18	4.34777e-42	0.168891	20	5.39862e-37
cg10266221	16	IQCK;IQCK;IQCK;IQCK;IQCK	19777742		16	19759575	C	T	0.360623	-0.0201	0.0022	6.45876e-20	0.129047	0.0015547	0	-0.155757	0.017151	1.07073e-19	1.94475e-44	0.162267	20	2.41479e-39
cg23020359	16	IQCK;IQCK;IQCK;IQCK;IQCK	19778059		16	19759575	C	T	0.360623	-0.0201	0.0022	6.45876e-20	0.0316167	0.00157062	4.02122e-90	-0.63574	0.0764151	8.82841e-17	2.90485e-32	0.193371	20	3.60695e-27
cg16758037	16		19980811		16	19929619	C	A	0.0555112	-0.0328	0.0028	1.07695e-31	0.00613809	0.000701282	2.08385e-18	-5.34369	0.762119	2.35587e-12	2.73679e-20	0.983996	20	3.39827e-15
cg14901435	16		19981093		16	19980931	T	C	0.201877	-0.0255	0.0025	1.98273e-24	0.0262769	0.00241266	1.26892e-27	-0.970434	0.130349	9.70366e-14	5.69645e-29	0.192505	20	7.07328e-24
cg09255851	16	RBBP6;RBBP6;RBBP6	24555610		16	24570757	C	T	0.242212	-0.0082	0.0019	1.59034e-05	-0.0280952	0.00241707	3.12574e-31	0.291865	0.0721384	5.21209e-05	2.22892e-08	0.711766	20	0.00276765
cg17105051	16		24837764		16	24848471	G	A	0.148163	-0.0138	0.0021	4.98348e-11	0.0145517	0.00155403	7.68988e-21	-0.948343	0.176305	7.49007e-08	1.97855e-10	0.209522	20	2.45677e-05
cg06505273	16		24850292		16	24845143	A	G	0.170128	-0.0155	0.0024	1.05862e-10	0.0284183	0.00114702	1.6369e-135	-0.545422	0.0872746	4.11777e-10	9.4204e-13	0.205274	20	1.16973e-07
cg02320151	16		24853262		16	24733141	A	G	0.113618	-0.0144	0.0022	5.93147e-11	0.019832	0.00181965	1.16793e-27	-0.726099	0.1294	2.00839e-08	8.89946e-10	0.0832773	20	0.000110505
cg01109535	16	SLC5A11	24856104		16	24819806	G	A	0.16893	-0.0146	0.0022	3.21516e-11	0.0338908	0.00153336	3.00524e-108	-0.430795	0.0677774	2.0703e-10	1.8187e-12	0.0697635	20	2.25828e-07
cg04399565	16	SLC5A11	24856162		16	24756172	G	A	0.157348	-0.0143	0.0021	9.79223e-12	0.0347778	0.00279399	1.44521e-35	-0.411182	0.0688286	2.31503e-09	2.1817e-10	0.116916	20	2.70902e-05
cg07099998	16	SLC5A11;SLC5A11;SLC5A11;SLC5A11;SLC5A11	24856891		16	24730230	T	C	0.102037	-0.0155	0.0024	1.05862e-10	0.0264445	0.00218361	9.29339e-34	-0.586132	0.102855	1.20763e-08	9.00157e-10	0.790686	20	0.000111773
cg02960294	16	SLC5A11;SLC5A11;SLC5A11;SLC5A11;SLC5A11	24857088		16	24842818	G	C	0.170527	-0.0154	0.0024	1.3929e-10	0.0144743	0.00152589	2.40521e-21	-1.06395	0.200184	1.06733e-07	9.1849e-10	0.530234	20	0.000114049
cg20717474	16	SLC5A11;SLC5A11;SLC5A11;SLC5A11;SLC5A11;SLC5A11;SLC5A11;SLC5A11;SLC5A11	24857188		16	24830750	C	T	0.132188	-0.0155	0.0024	1.05862e-10	0.0169485	0.00190542	5.84952e-19	-0.914538	0.174996	1.73158e-07	2.51591e-09	0.633358	20	0.000312401
cg02591213	16	SLC5A11;SLC5A11;SLC5A11;SLC5A11;SLC5A11;SLC5A11;SLC5A11;SLC5A11;SLC5A11	24857208		16	24830750	C	T	0.132188	-0.0155	0.0024	1.05862e-10	0.0354355	0.00184653	4.46063e-82	-0.437414	0.0714613	9.29921e-10	2.28716e-13	0.441911	20	2.83996e-08
cg15355400	16	SLC5A11;SLC5A11;SLC5A11;SLC5A11;SLC5A11	24857426		16	24737741	G	A	0.113618	-0.0151	0.0022	6.71294e-12	0.0152841	0.0016688	5.24894e-20	-0.987952	0.179874	3.96337e-08	1.56075e-09	0.563435	20	0.000193799
cg12267557	16	SLC5A11;SLC5A11;SLC5A11;SLC5A11;SLC5A11	24857440		16	24835168	A	G	0.104832	-0.0146	0.0022	3.21516e-11	0.0143358	0.00170353	3.9173e-17	-1.01843	0.19544	1.87851e-07	1.87851e-07	0.206359	20	0.0233255
cg00339695	16	SLC5A11	24857497		16	24830750	C	T	0.132188	-0.0155	0.0024	1.05862e-10	0.0601308	0.0024806	8.34138e-130	-0.257771	0.0413053	4.3579e-10	8.23914e-13	0.334811	20	1.02305e-07
cg15122788	16	SLC5A11;SLC5A11;SLC5A11;SLC5A11;SLC5A11;SLC5A11;SLC5A11;SLC5A11;SLC5A11	24857545		16	24756172	G	A	0.157348	-0.0143	0.0021	9.79223e-12	0.0261288	0.00187588	4.23205e-44	-0.547289	0.0894615	9.49999e-10	1.09935e-12	0.315094	20	1.36506e-07
cg23280807	16	SLC5A11;SLC5A11	24857579		16	24834581	C	G	0.120807	-0.0146	0.0022	3.21516e-11	0.0419335	0.00285679	8.8453e-49	-0.34817	0.0575768	1.4752e-09	4.32509e-09	0.203941	20	0.000537047
cg04756594	16	SLC5A11;SLC5A11	24857601		16	24747787	G	C	0.156749	-0.0144	0.0021	7.02514e-12	0.0460568	0.00243976	1.74241e-79	-0.312657	0.0485107	1.15514e-10	3.4188e-13	0.0821492	20	4.24513e-08
cg15838553	16	SLC5A11;SLC5A11;SLC5A11;SLC5A11;SLC5A11	24859619		16	24737741	G	A	0.113618	-0.0151	0.0022	6.71294e-12	0.0199298	0.00242664	2.1582e-16	-0.757658	0.14386	1.38949e-07	2.33705e-09	0.95563	20	0.000290192
cg08187501	16	SLC5A11;SLC5A11;SLC5A11;SLC5A11;SLC5A11	24860569		16	24819806	G	A	0.16893	-0.0146	0.0022	3.21516e-11	0.0372824	0.00321069	3.58297e-31	-0.391606	0.0679662	8.3235e-09	4.7357e-12	0.576397	20	5.88032e-07
cg26870567	16	SLC5A11	24862006		16	24835168	A	G	0.104832	-0.0146	0.0022	3.21516e-11	0.0144727	0.00155176	1.09308e-20	-1.0088	0.186565	6.40121e-08	6.40121e-08	0.540201	20	0.00794838
cg03993335	16	SLC5A11;SLC5A11;SLC5A11;SLC5A11;SLC5A11	24863047		16	24756172	G	A	0.157348	-0.0143	0.0021	9.79223e-12	0.0181399	0.00173438	1.33279e-25	-0.788318	0.138141	1.15247e-08	1.20955e-09	0.206517	20	0.00015019
cg06028605	16	SLC5A11	24865363		16	24830750	C	T	0.132188	-0.0155	0.0024	1.05862e-10	0.102825	0.00310027	3.28611e-241	-0.150742	0.023779	2.30863e-10	9.97967e-13	0.597495	20	1.23918e-07
cg01435766	16	SLC5A11	24870053		16	24824248	A	G	0.16254	-0.0157	0.0024	6.0837e-11	0.00900745	0.0011473	4.12668e-15	-1.743	0.346816	5.0156e-07	8.61446e-09	0.298951	20	0.00106966
cg10929980	16	SLC5A11;SLC5A11;SLC5A11;SLC5A11;SLC5A11	24874094		16	24756172	G	A	0.157348	-0.0143	0.0021	9.79223e-12	0.0237864	0.00239443	2.95876e-23	-0.601183	0.107036	1.94696e-08	1.80704e-10	0.183764	20	2.2438e-05
cg26199251	16	SLC5A11;SLC5A11;SLC5A11;SLC5A11;SLC5A11	24882305		16	24819806	G	A	0.16893	-0.0146	0.0022	3.21516e-11	0.0399793	0.00225988	4.92864e-70	-0.365189	0.058773	5.17982e-10	3.22364e-09	0.420628	20	0.000400279
cg03119560	16	SLC5A11;SLC5A11;SLC5A11;SLC5A11;SLC5A11	24895134		16	24842818	G	C	0.170527	-0.0154	0.0024	1.3929e-10	0.0198321	0.00224102	8.782e-19	-0.776517	0.149479	2.04933e-07	1.45806e-09	0.492112	20	0.000181047
cg05134816	16	SLC5A11;SLC5A11;SLC5A11;SLC5A11;SLC5A11	24895599		16	24760511	C	T	0.160144	-0.0144	0.0021	7.02514e-12	0.0186122	0.00208362	4.16088e-19	-0.773686	0.142241	5.34962e-08	8.7536e-10	0.223892	20	0.000108693
cg03409737	16	SLC5A11;SLC5A11;SLC5A11;SLC5A11;SLC5A11	24902498		16	24819806	G	A	0.16893	-0.0146	0.0022	3.21516e-11	0.0356175	0.00208686	2.5898e-65	-0.409911	0.0662724	6.20061e-10	8.84567e-11	0.245041	20	1.09837e-05
cg08112777	16	SLC5A11;SLC5A11;SLC5A11;SLC5A11;SLC5A11	24917365		16	24835168	A	G	0.104832	-0.0146	0.0022	3.21516e-11	0.0323283	0.00299062	3.08958e-27	-0.451616	0.0798526	1.55283e-08	8.60599e-08	0.269153	20	0.0106861
cg02896250	16	SBK1	28305533		16	28631530	T	A	0.214657	0.0259	0.002	2.34954e-38	-0.0146837	0.00175969	7.15228e-17	-1.76386	0.251463	2.3094e-12	2.3094e-12	0.854568	20	2.86759e-07
cg20804211	16	CLN3;CLN3;CLN3;CLN3;CLN3;CLN3;CLN3;CLN3;CLN3;CLN3;CLN3;CLN3	28495340		16	28340945	G	A	0.41254	0.0258	0.0019	5.33882e-42	0.00681875	0.000991812	6.19717e-12	3.78368	0.61687	8.58659e-10	8.58659e-10	0.66665	17	0.00010662
cg03300649	16	APOB48R;CLN3	28504949		16	28573963	T	C	0.0850639	-0.0121	0.0029	3.0139e-05	0.0174866	0.00200266	2.50828e-18	-0.691957	0.183802	0.000166759	2.14569e-16	0.482678	6	2.6643e-11
cg17122311	16	IL27	28517278		16	28529949	C	T	0.305112	0.0262	0.0019	2.94904e-43	-0.0165595	0.00119553	1.25175e-43	-1.58217	0.161903	1.47955e-22	1.75229e-27	0.347484	20	2.17582e-22
cg16240769	16	IL27	28518114		16	28531287	G	A	0.176917	0.0245	0.0019	4.81905e-38	-0.0174744	0.00150986	5.61583e-31	-1.40205	0.162782	7.11434e-18	8.57063e-23	0.158974	20	1.06422e-17
cg26792089	16	IL27	28518200		16	28607070	G	A	0.233227	0.0264	0.002	8.7735e-40	-0.00894849	0.00111081	7.89618e-16	-2.95022	0.429036	6.13908e-12	6.34086e-13	0.638001	20	7.87344e-08
cg11061137	16	IL27	28518213		16	28506872	G	A	0.294728	0.0259	0.0019	2.59896e-42	-0.00622203	0.000845348	1.83468e-13	-4.16263	0.642725	9.38548e-11	9.38548e-11	0.481732	20	1.16539e-05
cg22174257	16	IL27	28518347		16	28497059	A	T	0.220847	0.0256	0.0019	2.23433e-41	-0.00821221	0.00110187	9.12481e-14	-3.11731	0.477988	6.95009e-11	1.71495e-13	0.647008	20	2.12945e-08
cg13401734	16	IL27	28519436		16	28529949	C	T	0.305112	0.0262	0.0019	2.94904e-43	-0.0312112	0.00157973	6.94556e-87	-0.839443	0.0742365	1.20216e-29	5.64591e-37	0.711823	20	7.01053e-32
cg02195680	16	IL27	28519566		16	28512371	C	A	0.160343	0.0232	0.002	4.12078e-31	-0.00749873	0.00118328	2.33929e-10	-3.09386	0.556307	2.67589e-08	2.67589e-08	0.111581	20	0.00332265
cg27413008	16	IL27	28519597		16	28504181	A	G	0.38758	0.0269	0.0018	1.69297e-50	-0.011239	0.000991865	9.19511e-30	-2.39345	0.265079	1.72938e-19	9.47502e-23	0.980515	20	1.17651e-17
cg15149645	16	NUPR1;NUPR1	28550619		16	28609329	T	A	0.225439	0.027	0.002	1.56376e-41	-0.0116508	0.000838446	6.7266e-44	-2.31744	0.239335	3.5677e-22	1.14432e-28	0.326241	20	1.4209e-23
cg26567697	16	CCDC101	28567218		16	28553802	T	C	0.0750799	-0.0128	0.0029	1.01575e-05	0.0233526	0.00262154	5.19721e-19	-0.548118	0.138591	7.65574e-05	1.66761e-13	0.559576	6	2.07068e-08
cg04609801	16	SULT1A2;SULT1A2	28609176		16	28566158	T	G	0.338858	0.0268	0.0019	3.52472e-45	-0.00895197	0.00151717	3.62506e-09	-2.99376	0.549981	5.22791e-08	5.22791e-08			0.0064915
cg26603685	16	SULT1A1;SULT1A1;SULT1A1;SULT1A1;SULT1A1;SULT1A1	28620355		16	28614734	C	T	0.294329	0.0267	0.002	1.18449e-40	0.0129248	0.00159675	5.75273e-16	2.0658	0.298459	4.46768e-12	4.46768e-12	0.0820866	20	5.54752e-07
cg26294913	16	ATXN2L;ATXN2L;ATXN2L;ATXN2L;ATXN2L;ATXN2L;ATXN2L	28833457		16	28868695	A	G	0.261981	0.0272	0.0019	1.74373e-46	-0.00735333	0.00112658	6.7033e-11	-3.69901	0.622836	2.86813e-09	3.60638e-12	0.164011	15	4.47804e-07
cg20438949	16	ATXN2L;ATXN2L;ATXN2L;ATXN2L;ATXN2L;ATXN2L;ATXN2L	28834126		16	28826307	G	A	0.197684	0.0266	0.0019	1.55871e-44	-0.0043989	0.000602268	2.79582e-13	-6.04697	0.933809	9.44363e-11	9.44363e-11	0.610561	20	1.17262e-05
cg09754948	16	ATXN2L;ATXN2L;ATXN2L;ATXN2L;ATXN2L	28834200		16	28871989	G	A	0.261182	0.0274	0.0019	3.8148e-47	0.00589688	0.000506351	2.40983e-31	4.64653	0.512841	1.30015e-19	3.59706e-17	0.140192	20	4.46646e-12
cg17459721	16	ATXN2L;ATXN2L;ATXN2L;ATXN2L;ATXN2L;ATXN2L;ATXN2L	28840005		16	28828834	C	A	0.262979	0.0273	0.0019	8.16721e-47	-0.00566048	0.000920623	7.82043e-10	-4.82291	0.853201	1.57925e-08	1.57925e-08	0.999966	12	0.00196095
cg01499465	16	TUFM;SH2B1	28858342		16	28847246	C	T	0.45607	0.0271	0.0017	3.28118e-57	-0.0172577	0.00135585	4.11297e-37	-1.57031	0.157873	2.60776e-23	6.78418e-25	0.509418	20	8.42391e-20
cg06726893	16		28870846		16	28837515	C	T	0.35623	0.0278	0.0016	1.27606e-67	-0.00617352	0.00080366	1.56923e-14	-4.50311	0.640944	2.1294e-12	2.1294e-12	0.685041	20	2.64408e-07
cg04414917	16	ATP2A1;ATP2A1;ATP2A1;ATP2A1	28889971		16	28893571	C	T	0.19369	0.0267	0.0019	7.42238e-45	-0.00853184	0.000977287	2.54388e-18	-3.12946	0.422009	1.21057e-13	1.21057e-13	0.161701	20	1.50316e-08
cg05684748	16	ATP2A1;ATP2A1;ATP2A1	28890057		16	28893571	C	T	0.19369	0.0267	0.0019	7.42238e-45	-0.0113761	0.00161942	2.14388e-12	-2.34702	0.373525	3.3117e-10	3.3117e-10	0.990377	11	4.11213e-05
cg00000292	16	ATP2A1;ATP2A1	28890100		16	28868695	A	G	0.261981	0.0272	0.0019	1.74373e-46	-0.00819237	0.00112591	3.43232e-13	-3.32016	0.511859	8.78635e-11	8.78635e-11	0.416732	16	1.091e-05
cg27347003	16	ATP2A1;ATP2A1	28915665		16	28906084	G	C	0.249201	0.0269	0.0017	2.14144e-56	0.0120751	0.00172969	2.92968e-12	2.22773	0.348786	1.69083e-10	1.69083e-10	0.516435	20	2.09951e-05
cg07505478	16		29193318		16	29194175	G	C	0.232428	-0.0034	0.0021	0.105437	0.0560081	0.00119114	0	-0.0607055	0.0375168	0.105644	9.11451e-09	0.901693	20	0.00113175
cg15777760	16	C16orf53;MVP;MVP	29832180		16	29835440	G	A	0.219249	0.0164	0.0026	2.83227e-10	0.0242275	0.0025998	1.17446e-20	0.676917	0.129588	1.75475e-07	1.75475e-07	0.834216	7	0.0217887
cg09309024	16	MVP;MVP	29837267		16	29837108	T	C	0.207668	0.0167	0.0024	3.44322e-12	0.0166267	0.00156416	2.16672e-26	1.00441	0.172523	5.81896e-09	5.81896e-09	0.959496	8	0.00072254
cg20401945	16	ASPHD1	29912460		16	29906546	T	C	0.249401	0.0145	0.002	4.16772e-13	0.0209292	0.00226357	2.32801e-20	0.692811	0.121434	1.16177e-08	3.03519e-11	0.83687	14	3.7688e-06
cg12751941	16	DOC2A;DOC2A;DOC2A;DOC2A;DOC2A;DOC2A	30023851		16	30018720	T	C	0.221446	0.0223	0.0019	8.25101e-32	-0.00826088	0.00142142	6.18408e-09	-2.69947	0.518314	1.90709e-07	1.90709e-07			0.0236803
cg05806717	16	TBX6	30102542		16	30103160	A	C	0.462061	-0.0176	0.0019	1.98474e-20	0.0107572	0.00149618	6.48807e-13	-1.63611	0.288062	1.34925e-08	1.34925e-08	0.14018	10	0.00167536
cg26484300	16		30154770		16	30147265	T	C	0.555711	-0.0201	0.0017	2.95024e-32	0.0122147	0.00204696	2.41328e-09	-1.64556	0.308897	9.97311e-08	9.97311e-08	0.88076	4	0.0123836
cg24044988	16	CORO1A;CORO1A	30197947		16	30328317	C	T	0.202676	0.0181	0.0019	1.62964e-21	0.0059276	0.000931523	1.97412e-10	3.05351	0.577069	1.21369e-07	1.21369e-07	0.562227	7	0.0150704
cg05768032	16		30646687		16	30648260	G	A	0.497005	0.0118	0.0019	5.28074e-10	0.0826319	0.00239803	3.39173e-260	0.142802	0.023364	9.83609e-10	1.01415e-13	0.132233	20	1.25927e-08
cg11892980	16		30658693		16	30640185	A	G	0.51238	0.0111	0.0018	6.97446e-10	-0.016999	0.0018158	7.84455e-21	-0.652978	0.126797	2.60752e-07	2.60752e-07	0.36152	16	0.0323776
cg09373102	16		30856600		16	30881299	G	A	0.542332	0.0102	0.0019	7.94289e-08	-0.00945684	0.00133708	1.5191e-12	-1.07858	0.252234	1.9017e-05	1.28708e-07	0.170828	16	0.0159817
cg16913730	16	BCL7C	30870498		16	30897456	T	C	0.544129	0.0093	0.0019	9.84374e-07	-0.0101863	0.00143474	1.24939e-12	-0.912987	0.226556	5.58114e-05	3.19137e-07	0.0639015	13	0.0396272
cg02782828	16	STX1B	31001366		16	30995528	A	G	0.507987	0.0121	0.0018	1.78974e-11	-0.0104308	0.00129815	9.34758e-16	-1.16003	0.224992	2.5248e-07	2.5248e-07	0.0843225	14	0.0313504
cg00249205	16	STX1B	31012263		16	31053467	T	C	0.356629	-0.0205	0.0017	1.74254e-33	-0.0142932	0.00140811	3.29143e-24	1.43425	0.184691	8.12181e-15	8.12181e-15	0.0725117	20	1.00848e-09
cg20812313	16	STX1B	31012277		16	31070481	T	A	0.35643	-0.0215	0.002	5.92616e-27	-0.0164214	0.00138524	2.03872e-32	1.30927	0.164412	1.67477e-15	2.48403e-16	0.05356	20	3.08442e-11
cg27638658	16		31027605		16	31021078	T	C	0.464257	0.0133	0.0017	5.13625e-15	0.0347936	0.0023799	2.10137e-48	0.382254	0.0554156	5.27582e-12	9.25608e-14	0.679078	20	1.14933e-08
cg24707346	16	STX4;STX4;STX4	31044169		16	31057945	G	A	0.467652	0.0131	0.0017	1.29942e-14	-0.0057596	0.000550016	1.16523e-25	-2.27446	0.366463	5.41685e-10	2.65537e-10	0.797205	20	3.29717e-05
cg01170387	16	ZNF668;ZNF668;ZNF668;ZNF668	31076818		16	31057945	G	A	0.467652	0.0131	0.0017	1.29942e-14	-0.00732097	0.0010808	1.25539e-11	-1.78938	0.351717	3.62717e-07	3.62717e-07	0.893283	10	0.0450385
cg27130578	16	ZNF668;ZNF668;ZNF668;ZNF668	31077385		16	31102321	T	C	0.419728	0.0126	0.0017	1.2463e-13	0.0351899	0.000994434	2.71359e-274	0.358057	0.0493575	4.03589e-13	2.62544e-16	0.128254	20	3.26001e-11
cg03134962	16	ZNF668	31083405		16	31099783	C	T	0.479034	0.0125	0.0019	4.7379e-11	0.0241151	0.0011619	1.10726e-95	0.518346	0.0826522	3.57777e-10	2.30233e-12	0.312131	20	2.8588e-07
cg01067137	16	ZNF646	31090322		16	31077335	A	G	0.352037	0.0125	0.002	4.10453e-10	-0.0236086	0.00138147	1.78007e-65	-0.529469	0.0902028	4.36417e-09	4.85874e-12	0.181876	20	6.03309e-07
cg15417506	16		31102123		16	31103796	A	G	0.390375	-0.0206	0.0017	8.51693e-34	-0.0753669	0.00169881	0	0.273329	0.0233826	1.44319e-31	1.28686e-28	0.08936	20	1.5979e-23
cg13205013	16	KAT8;KAT8	31128347		16	31128668	A	C	0.420927	-0.0209	0.002	1.46525e-25	0.0248427	0.00201201	5.04595e-35	-0.841294	0.10547	1.50393e-15	7.73306e-15	0.0789784	20	9.60214e-10
cg03418659	16	MYST1;MYST1	31128414		16	31128668	A	C	0.420927	-0.0209	0.002	1.46525e-25	0.0216659	0.00142776	5.19591e-52	-0.96465	0.112082	7.52314e-18	4.03522e-17	0.323142	20	5.01054e-12
cg03377939	16		31171314		16	31216909	C	G	0.280551	0.0101	0.002	4.4181e-07	0.232054	0.00450984	0	0.0435243	0.00866009	5.012e-07	2.82555e-12	0.0676284	20	3.50849e-07
cg07461837	16	PYCARD;PYCARD	31214880		16	31230463	C	T	0.430511	0.0096	0.0018	9.64261e-08	0.0235085	0.00138778	2.29699e-64	0.408363	0.0802735	3.63478e-07	4.56511e-11	0.0846453	20	5.6685e-06
cg25206919	16	TRIM72;PYDC1	31227812		16	31223876	G	A	0.532149	0.0154	0.0019	5.26315e-16	-0.0097688	0.000850192	1.47924e-30	-1.57645	0.238019	3.5149e-11	3.5149e-11	0.459087	20	4.36445e-06
cg03575939	16		31345277		16	31361643	G	C	0.397364	0.0102	0.0018	1.45602e-08	-0.0131402	0.000627222	1.88079e-97	-0.776242	0.141907	4.49796e-08	2.11613e-12	0.428945	20	2.62759e-07
cg08729927	16		31467076		16	31513086	T	C	0.194289	0.008	0.0019	2.54776e-05	-0.0123667	0.00106904	5.98153e-31	-0.646897	0.163499	7.60272e-05	6.16438e-08	0.450543	20	0.00765431
cg17833742	16	ARMC5	31468320		16	31513086	T	C	0.194289	0.008	0.0019	2.54776e-05	-0.0215484	0.0015743	1.20413e-42	-0.371257	0.0922512	5.71161e-05	2.93448e-07	0.385871	20	0.0364375
cg07435237	16	ARMC5;ARMC5	31469562		16	31517648	T	A	0.200679	0.008	0.0019	2.54776e-05	-0.00362176	0.000536274	1.44259e-11	-2.20887	0.618211	0.000352912	2.2909e-07	0.509889	12	0.0284462
cg03042477	16	ARMC5;ARMC5	31472055		16	31478711	A	G	0.189497	0.0082	0.0021	9.43182e-05	-0.0462095	0.00163744	3.26331e-175	-0.177453	0.0458781	0.000109771	5.5885e-08	0.337341	20	0.00693924
cg08509907	16	ARMC5;ARMC5	31477327		16	31491982	C	T	0.201677	0.0077	0.0019	5.06447e-05	-0.13702	0.00170472	0	-0.0561961	0.0138842	5.17698e-05	3.68189e-10	0.152111	20	4.57181e-05
cg10451425	16	ARMC5;ARMC5	31478370		16	31478711	A	G	0.189497	0.0082	0.0021	9.43182e-05	-0.144103	0.00186932	0	-0.0569036	0.0145916	9.62872e-05	6.35854e-08	0.255761	20	0.0078954
cg20441805	16	TGFB1I1;TGFB1I1;TGFB1I1	31483061		16	31478711	A	G	0.189497	0.0082	0.0021	9.43182e-05	-0.0393383	0.00207581	4.34555e-80	-0.208448	0.0545045	0.000131079	2.4397e-07	0.996159	20	0.0302938
cg03100639	16	TGFB1I1;TGFB1I1;TGFB1I1	31483137		16	31478711	A	G	0.189497	0.0082	0.0021	9.43182e-05	-0.0793258	0.00150524	0	-0.103371	0.0265457	9.85692e-05	1.03154e-07	0.236077	20	0.0128086
cg10995380	16	TGFB1I1;TGFB1I1;TGFB1I1	31484032		16	31478711	A	G	0.189497	0.0082	0.0021	9.43182e-05	0.039334	0.0015392	4.86103e-144	0.208471	0.0540086	0.000113405	2.40582e-07	0.088081	20	0.0298731
cg08619455	16	TGFB1I1;TGFB1I1;TGFB1I1	31484417		16	31478711	A	G	0.189497	0.0082	0.0021	9.43182e-05	-0.0534504	0.00214458	4.13715e-137	-0.153413	0.039768	0.000114457	6.91978e-08	0.995475	20	0.0085923
cg16591159	16	TGFB1I1;TGFB1I1;TGFB1I1	31487813		16	31478711	A	G	0.189497	0.0082	0.0021	9.43182e-05	0.0817326	0.003061	4.54731e-157	0.100327	0.0259668	0.000111698	2.50449e-10	0.897978	20	3.10982e-05
cg05479962	16	TGFB1I1;TGFB1I1;TGFB1I1	31488985		16	31478711	A	G	0.189497	0.0082	0.0021	9.43182e-05	0.0557267	0.00173298	7.1659e-227	0.147147	0.0379607	0.000106062	2.37658e-07	0.486334	20	0.02951
cg13026328	16	SLC5A2;SLC5A2;SLC5A2;SLC5A2	31496045		16	31478711	A	G	0.189497	0.0082	0.0021	9.43182e-05	-0.0189159	0.00138937	3.27497e-42	-0.433498	0.115494	0.000174425	1.71554e-07	0.996044	20	0.0213019
cg26861333	16	CASC16	52631882		16	52638962	A	G	0.511182	0.0098	0.0019	2.49742e-07	-0.086593	0.00254038	1.1624e-254	-0.113173	0.0221915	3.39941e-07	6.14591e-08	0.346846	20	0.00763138
cg08430972	16		54153079		16	54152644	A	G	0.28734	-0.0114	0.0019	1.97318e-09	0.0085192	0.000997821	1.36795e-17	-1.33815	0.272591	9.15301e-07	2.47469e-08	0.149609	16	0.00307282
cg20696463	16		54277492		16	54284589	T	C	0.119609	0.016	0.0036	8.81193e-06	0.053136	0.00287534	2.99564e-76	0.301114	0.0696825	1.55162e-05	1.01483e-08	0.175283	20	0.00126012
cg10201785	16	SLC7A6;SLC7A6;SLC7A6;SLC7A6	68325477		16	68339734	C	G	0.195088	0.0117	0.0021	2.52659e-08	-0.0126537	0.0011131	6.0393e-30	-0.924632	0.18482	5.64768e-07	1.29251e-08	0.0926962	20	0.00160491
cg24904913	16	PRMT7;PRMT7;PRMT7	68388074		16	68388115	G	A	0.196286	0.0122	0.0021	6.26508e-09	0.0273477	0.00160124	2.12406e-65	0.446107	0.0811097	3.79704e-08	4.16784e-10	0.661389	20	5.17521e-05
cg06067989	16	SMPD3	68396359		16	68398290	A	G	0.209665	0.013	0.0019	7.80377e-12	-0.0391432	0.00114852	1.38624e-254	-0.332114	0.0495082	1.96962e-11	2.41458e-12	0.362409	20	2.99818e-07
cg03549163	16	SMPD3	68397790		16	68403966	A	G	0.22504	0.013	0.0019	7.80377e-12	-0.0495217	0.00136105	7.35243e-290	-0.262511	0.0390395	1.76503e-11	5.14923e-13	0.0893825	20	6.3938e-08
cg02226672	16	SMPD3	68398533		16	68403966	A	G	0.22504	0.013	0.0019	7.80377e-12	-0.0267126	0.00128394	3.8821e-96	-0.486661	0.074875	8.05064e-11	1.06507e-11	0.181953	20	1.32249e-06
cg15201635	16	SMPD3	68482637		16	68486702	C	T	0.21226	0.0107	0.0024	8.25994e-06	0.00841577	0.000630168	1.11047e-40	1.27142	0.30065	2.3483e-05	8.2813e-08	0.192785	20	0.0102829
cg10426893	16	SMPD3	68482821		16	68486702	C	T	0.21226	0.0107	0.0024	8.25994e-06	0.0319965	0.00160066	6.78331e-89	0.334412	0.0768512	1.35259e-05	1.74059e-07	0.244777	20	0.0216129
cg06106242	16	SMPD3	68482941		16	68517668	G	A	0.219848	0.0109	0.0023	2.14637e-06	0.0454468	0.00286809	1.50616e-56	0.239841	0.0528237	5.61447e-06	3.268e-08	0.207678	20	0.00405788
cg19297232	16	SMPD3	68483021		16	68510902	T	C	0.216653	0.0109	0.0023	2.14637e-06	0.0783986	0.00338701	1.56385e-118	0.139033	0.0299458	3.4369e-06	4.90673e-08	0.121824	20	0.00609269
cg27235071	16		68560373		16	68606590	A	G	0.185304	0.0038	0.002	0.0574331	-0.0181776	0.00146738	3.04313e-35	-0.209049	0.111312	0.0603759	3.39676e-07	0.474338	20	0.0421776
cg13516513	16		68670061		16	68673045	C	T	0.423922	0.0004	0.0019	0.833257	-0.0183911	0.000927887	1.9846e-87	-0.0217496	0.103317	0.833266	1.84217e-07	0.207136	20	0.0228743
cg05765605	16		69360307		16	69360265	T	G	0.102037	0.0057	0.0025	0.0226077	0.187859	0.00203883	0	0.0303419	0.0133119	0.0226491	3.41152e-08	0.668427	20	0.00423609
cg03848856	16	MIR140;WWP2;WWP2	69966641		16	69965024	A	T	0.139976	-0.0211	0.0022	8.73123e-22	0.0180869	0.00101619	7.21587e-71	-1.16659	0.13817	3.08906e-17	1.02917e-26	0.123777	20	1.27793e-21
cg06509362	16	WWP2;WWP2	69970511		16	69973655	C	G	0.242612	-0.0208	0.0022	3.24429e-21	-0.00356535	0.000327521	1.34625e-27	5.83393	0.817288	9.45898e-13	3.81335e-19	0.0579864	20	4.73503e-14
cg27040650	16		70131639		16	69975631	T	A	0.178315	0.0135	0.002	1.47845e-11	-0.0212065	0.00133435	7.11636e-57	-0.636597	0.102464	5.20308e-10	5.3798e-21	0.0717866	20	6.6801e-16
cg19250295	16		70132969		16	69976864	C	T	0.21266	0.0139	0.002	3.65286e-12	-0.021793	0.00174926	1.25807e-35	-0.637819	0.105087	1.28341e-09	1.19883e-15	0.165337	20	1.48859e-10
cg08750807	16	AARS;EXOSC6	70286329		16	70285901	G	A	0.54393	0.0155	0.0017	7.6773e-20	0.00698281	0.000883974	2.80408e-15	2.21974	0.371797	2.36833e-09	8.57862e-11	0.991626	13	1.06521e-05
cg14654061	16	EXOSC6;AARS	70286678		16	70303580	A	G	0.425319	0.0153	0.0017	2.25718e-19	0.00969235	0.0011241	6.56038e-18	1.57856	0.253538	4.78054e-10	4.87843e-13	0.821059	20	6.05755e-08
cg09029538	16	AARS;EXOSC6	70286779		16	70303580	A	G	0.425319	0.0153	0.0017	2.25718e-19	0.0253304	0.0013762	1.17432e-75	0.604017	0.0747064	6.20604e-16	7.09286e-18	0.198723	20	8.8072e-13
cg07813065	16	MTSS1L	70714606		16	70708737	T	C	0.576478	-0.009	0.0019	2.17074e-06	-0.0214407	0.0010374	6.77038e-95	0.419763	0.0909142	3.89086e-06	1.27197e-07	0.172252	20	0.0157941
cg04254540	16	KIAA0174	71951199		16	71877000	T	C	0.164736	0.0175	0.0029	1.59473e-09	-0.0602618	0.00257338	2.84194e-121	-0.290399	0.0496955	5.10911e-09	1.17257e-18	0.100485	20	1.45598e-13
cg01169458	16	PKD1L3	71988099		16	71988505	T	C	0.212859	-0.0014	0.0022	0.524539	-0.0590468	0.00172939	1.68728e-255	0.02371	0.0372651	0.524611	4.19555e-11	0.438814	20	5.20961e-06
cg25222599	16	HPR	72096368		16	72101525	G	C	0.235224	0.0114	0.0024	2.03417e-06	0.0136843	0.00149709	6.20821e-20	0.83307	0.19765	2.49921e-05	1.84444e-10	0.595903	20	2.29024e-05
cg09584711	16	HPR	72096944		16	72101525	G	C	0.235224	0.0114	0.0024	2.03417e-06	0.0237853	0.00164621	2.56204e-47	0.479288	0.106216	6.40961e-06	1.47737e-12	0.692028	20	1.83445e-07
cg10590411	16	LINC01572	72396950		16	72352948	G	A	0.409545	-0.0059	0.0023	0.0103111	-0.0217547	0.0019901	8.15369e-28	0.271206	0.108596	0.0125116	5.59699e-08	0.137642	20	0.00694978
cg22070783	16	ZFHX3;ZFHX3	73022010		16	73016143	C	A	0.0365415	-0.0167	0.0031	7.16049e-08	0.0272156	0.00179325	5.0415e-52	-0.613618	0.120868	3.83926e-07	5.1558e-12	0.151907	14	6.40196e-07
cg25668052	16	GLG1;GLG1;GLG1;GLG1;GLG1	74489790		16	74489724	T	C	0.108826	0.0089	0.0026	0.000619166	0.0683645	0.00192826	2.51217e-275	0.130184	0.0382083	0.000656251	8.8393e-08	0.115133	20	0.0109758
cg23336815	16		76704600		16	76909161	T	C	0.389577	-0.0001	0.0018	0.955696	-0.0462815	0.00290039	2.54618e-57	0.00216069	0.0388926	0.955696	3.61818e-08	0.259585	20	0.00449269
cg04957384	16		76812421		16	76910045	G	T	0.204473	0.0075	0.0021	0.000355039	-0.0666431	0.0028017	4.59154e-125	-0.11254	0.0318644	0.000412678	1.36902e-08	0.98919	20	0.00169991
cg11182086	16	CMIP;CMIP	81720472		16	81724802	T	C	0.188898	0.0134	0.0022	1.12271e-09	0.0301829	0.00185157	9.66675e-60	0.44396	0.0778109	1.15913e-08	5.87491e-08	0.994338	20	0.00729487
cg01308536	16	CMIP;CMIP	81729051		16	81728981	G	A	0.199081	0.0131	0.002	5.75371e-11	0.017611	0.00122839	1.29011e-46	0.743852	0.124856	2.55852e-09	2.76349e-09	0.376483	20	0.000343142
cg01589996	16	CMIP;CMIP	81737331		16	81738525	T	C	0.276158	0.0117	0.002	4.91573e-09	-0.0310949	0.00117589	4.30488e-154	-0.376267	0.0658742	1.11722e-08	4.34277e-08	0.0678815	20	0.00539241
cg09415485	16	CDH13	82663111		16	82663101	T	C	0.357827	-0.0085	0.0017	5.73303e-07	-0.0612517	0.00276843	1.81227e-108	0.138772	0.0284542	1.07703e-06	1.4941e-07	0.311542	20	0.0185522
cg19809575	16	BANP;BANP	88044501		16	88039447	C	A	0.194089	0.0074	0.0018	3.9376e-05	0.0595834	0.0028744	1.8967e-95	0.124196	0.0307981	5.51705e-05	3.62629e-07	0.77891	20	0.0450277
cg02648441	16	CDH15	89242827		16	89655561	A	G	0.121406	-0.0169	0.004	2.38941e-05	0.045209	0.00361791	7.85996e-36	-0.373819	0.0933984	6.26996e-05	7.97901e-10	0.204466	20	9.90753e-05
cg06471402	16	CDH15	89259957		16	89652796	C	G	0.0900559	-0.0183	0.0041	8.06637e-06	0.0739444	0.00458261	1.42786e-58	-0.247483	0.0575292	1.69364e-05	3.36591e-10	0.664543	20	4.17946e-05
cg15331188	16	SLC22A31	89267418		16	89313537	G	C	0.278954	-0.0073	0.0029	0.0118278	0.0232558	0.001623	1.44446e-46	-0.313901	0.12661	0.013165	1.59474e-08	0.156124	20	0.00198019
cg08765264	16	ZNF778;ZNF778;ZNF778	89291432		16	89290888	G	A	0.304513	-0.0095	0.0028	0.000691677	-0.0159682	0.00134931	2.59415e-32	0.594933	0.182413	0.00110838	4.08563e-08	0.683164	20	0.00507313
cg02628002	16	CPNE7;CPNE7	89649608		16	89646023	C	T	0.330671	-0.0127	0.0024	1.21207e-07	0.00888804	0.000418748	5.57858e-100	-1.42889	0.278291	2.82889e-07	1.02309e-08	0.150423	20	0.00127038
cg16393154	16	CPNE7;CPNE7	89653272		16	89638380	A	G	0.0708866	-0.0185	0.004	3.74598e-06	-0.027813	0.00233607	1.10299e-32	0.665156	0.154288	1.62415e-05	3.19822e-07	0.902345	20	0.0397123
cg00973938	16	CPNE7;CPNE7	89654405		16	89650830	T	C	0.0714856	-0.0186	0.0041	5.71723e-06	0.0953548	0.00477403	9.33406e-89	-0.195061	0.0440924	9.69298e-06	2.18614e-08	0.466564	20	0.00271453
cg05550893	17	RTN4RL1	1880884		17	1844519	A	G	0.135383	-0.0224	0.0025	3.24678e-19	0.0141715	0.00223249	2.18344e-10	-1.58063	0.305161	2.22268e-07	2.22268e-07	0.991501	5	0.0275991
cg13391067	17	SMG6;SMG6;SMG6	2073591		17	2096441	T	C	0.392173	0.0119	0.0018	3.81446e-11	-0.0115301	0.00146804	4.02655e-15	-1.03208	0.204056	4.24071e-07	2.0267e-07	0.050643	20	0.0251655
cg15760900	17	SMG6;SMG6;SMG6	2115797		17	2119818	T	A	0.367013	0.0124	0.0018	5.62298e-12	0.0180067	0.00147247	2.18015e-34	0.688634	0.114733	1.94836e-09	7.48959e-11	0.660903	20	9.29983e-06
cg18835528	17	SMG6;SMG6;SMG6	2116773		17	2205923	T	C	0.471246	0.013	0.002	8.032e-11	0.00858863	0.00112822	2.68777e-14	1.51363	0.306205	7.68548e-07	1.56316e-08	0.820177	20	0.00194098
cg21835874	17	SMG6;SMG6;SMG6	2119457		17	2125605	A	G	0.353834	0.0118	0.0018	5.54351e-11	0.0209071	0.00168989	3.71231e-35	0.564401	0.0974348	6.93028e-09	2.13832e-09	0.201527	20	0.000265515
cg25629126	17	SMG6;SMG6;SMG6	2119490		17	2108578	A	G	0.341653	0.0118	0.0018	5.54351e-11	0.0251275	0.00222419	1.35177e-29	0.469604	0.0828213	1.42722e-08	4.83842e-10	0.193433	20	6.00787e-05
cg27170376	17	SMG6;SMG6	2145417		17	2187931	A	C	0.414337	0.0125	0.0018	3.79953e-12	-0.0131126	0.00136476	7.40199e-22	-0.953284	0.169376	1.82079e-08	1.82079e-08	0.503529	20	0.00226087
cg21745320	17	SMG6;SMG6;SRR	2207495		17	2200106	A	G	0.182308	-0.0108	0.002	6.66409e-08	0.00731193	0.000943992	9.50166e-15	-1.47704	0.333435	9.43369e-06	3.5148e-07	0.306217	17	0.0436432
cg10553748	17	CHRNE;C17orf107	4804674		17	4808761	C	G	0.0650958	0.0131	0.0034	0.000116707	-0.0740898	0.00493507	6.04333e-51	-0.176812	0.0473774	0.000189968	3.77015e-08	0.998347	20	0.0046814
cg09495303	17	CHRNE;C17orf107	4804838		17	4805437	A	C	0.0678914	0.0131	0.0034	0.000116707	-0.113436	0.00686414	2.39011e-61	-0.115484	0.0307768	0.000175214	6.63288e-09	0.999511	20	0.000823605
cg24768135	17	CHRNE;C17orf107	4805392		17	4805437	A	C	0.0678914	0.0131	0.0034	0.000116707	-0.114093	0.0060059	1.81088e-80	-0.114818	0.0304069	0.00015933	3.46635e-10	0.996531	20	4.30416e-05
cg07066019	17	CHRNE;C17orf107;CHRNE	4805931		17	4805437	A	C	0.0678914	0.0131	0.0034	0.000116707	-0.0349121	0.00167848	4.34186e-96	-0.375228	0.0990442	0.000151565	5.8725e-10	0.998878	20	7.29188e-05
cg08538152	17	CHRNE;C17orf107	4805986		17	4808761	C	G	0.0650958	0.0131	0.0034	0.000116707	-0.0224711	0.00213667	7.22491e-26	-0.582971	0.16114	0.000297124	2.93768e-07	0.999778	20	0.0364771
cg20812981	17		4811796		17	4801887	G	A	0.584065	0.0117	0.0018	8.032e-11	0.0163344	0.00158546	6.85621e-25	0.716282	0.130296	3.85552e-08	1.36247e-07	0.595708	20	0.0169178
cg12331425	17	ENO3;ENO3;ENO3;ENO3	4854391		17	4854480	C	T	0.673922	0.0094	0.0017	3.21306e-08	-0.0196237	0.00125576	4.76529e-55	-0.479012	0.091893	1.86096e-07	3.3154e-10	0.152789	20	4.11673e-05
cg18993757	17	CAMTA2;CAMTA2;CAMTA2;CAMTA2	4889754		17	4905127	G	A	0.178714	0.0101	0.0023	1.12673e-05	-0.0165446	0.000969085	2.38082e-65	-0.61047	0.143543	2.11046e-05	1.37454e-12	0.141297	20	1.70677e-07
cg19427746	17	CAMTA2;CAMTA2;CAMTA2;CAMTA2	4889932		17	4892176	G	C	0.0559105	0.0137	0.0029	2.31094e-06	0.132553	0.00344086	0	0.103355	0.022042	2.74528e-06	1.06e-15	0.439398	20	1.3162e-10
cg09578319	17	INCA1;INCA1;INCA1;KIF1C;INCA1	4900256		17	4904564	C	T	0.0471246	0.0124	0.0028	9.48593e-06	0.0296682	0.00282904	9.91049e-26	0.417956	0.102447	4.50901e-05	1.60189e-07	0.289392	20	0.0198907
cg25106538	17	SCIMP;SCIMP;LOC100130950	5116354	17:51:02	17	5100002	A	G	0.0700879	0.0083	0.0031	0.00741917	-0.0335137	0.00205543	9.09707e-60	-0.24766	0.0937382	0.00824094	3.77175e-13	0.578939	20	4.68338e-08
cg03167326	17		5158046		17	5155919	T	C	0.086262	0.0109	0.003	0.000279783	-0.0683085	0.00264033	1.40346e-147	-0.15957	0.0443494	0.000320644	1.76989e-09	0.980477	20	0.000219767
cg12439163	17		5165803		17	5155919	T	C	0.086262	0.0109	0.003	0.000279783	-0.0379054	0.00191287	2.16618e-87	-0.287558	0.0804637	0.000351895	8.06051e-09	0.99514	20	0.00100087
cg23619370	17		5168138		17	5155919	T	C	0.086262	0.0109	0.003	0.000279783	-0.0414217	0.00207952	2.7917e-88	-0.263147	0.0736208	0.00035109	6.13121e-09	0.999255	20	0.000761313
cg00743512	17	RABEP1;RABEP1;RABEP1;RABEP1	5202805		17	5179405	C	T	0.761981	0.0095	0.0019	5.73303e-07	0.0105681	0.000860048	1.05315e-34	0.898931	0.1941	3.63428e-06	5.38006e-09	0.330683	20	0.000668042
cg24500398	17	RABEP1;RABEP1	5266808		17	5266844	A	T	0.46905	0.0067	0.002	0.000808116	-0.0192066	0.00156463	1.22576e-34	-0.348838	0.107939	0.00123006	3.39283e-08	0.114843	20	0.00421288
cg11261447	17	NLRP1;NLRP1;NLRP1;NLRP1;NLRP1	5465054		17	5425077	C	T	0.417931	-0.0024	0.0017	0.158019	-0.219892	0.00512042	0	0.0109144	0.00773524	0.158244	4.25923e-08	0.259043	20	0.00528868
cg00810710	17	RCVRN	9802783		17	9803061	G	A	0.0876597	0.011	0.0022	5.73303e-07	0.0447312	0.0019718	6.24063e-114	0.245914	0.0503632	1.04587e-06	2.82364e-07	0.172555	19	0.0350612
cg14181409	17	RCVRN	9802860		17	9801828	C	T	0.091853	0.012	0.0022	4.90983e-08	0.0294303	0.00215297	1.5422e-42	0.407743	0.0804844	4.06014e-07	4.07832e-08	0.390066	20	0.00506404
cg17746570	17	RCVRN	9804355		17	9800474	A	G	0.0792732	0.0113	0.0022	2.80105e-07	-0.0698073	0.00331289	1.45602e-98	-0.161874	0.0324381	6.03027e-07	2.29845e-07	0.541448	20	0.0285399
cg26853458	17	RCVRN	9805074		17	9801370	G	A	0.158946	0.0111	0.002	2.8567e-08	0.0873303	0.00325579	1.73994e-158	0.127104	0.0233867	5.48336e-08	8.31173e-08	0.63754	20	0.0103207
cg19815271	17	ZSWIM7;ZSWIM7	15880379		17	15991568	T	C	0.417133	-0.0118	0.0019	5.28074e-10	-0.0230794	0.00171945	4.45929e-41	0.511279	0.0907097	1.73614e-08	4.50632e-09	0.986446	20	0.000559549
cg03901846	17	ZSWIM7;ZSWIM7	15884729		17	15927223	C	A	0.413139	-0.0113	0.0017	2.99008e-11	-0.0116987	0.00104452	4.07256e-29	0.965919	0.16898	1.08947e-08	4.04039e-09	0.85291	20	0.000501695
cg26099468	17	NCOR1;NCOR1;NCOR1	16004458		17	15994888	C	T	0.488419	-0.0124	0.0019	6.74071e-11	-0.0130353	0.00091712	7.57469e-46	0.951261	0.160389	3.01158e-09	4.3149e-08	0.728665	20	0.00535781
cg10428661	17	PIGL;NCOR1	16120197		17	16100561	A	G	0.491414	-0.0123	0.0019	9.56417e-11	0.0582782	0.0012366	0	-0.211056	0.0329084	1.42254e-10	5.09491e-08	0.967189	20	0.00632635
cg06408355	17	PIGL	16190100		17	16186361	G	T	0.717652	-0.0078	0.0019	4.03855e-05	-0.00943523	0.00109985	9.60156e-18	0.826689	0.223243	0.000212991	2.76419e-07	0.261871	20	0.034323
cg16375691	17	PIGL	16190395		17	16186361	G	T	0.717652	-0.0078	0.0019	4.03855e-05	-0.0104166	0.000957076	1.37722e-27	0.748804	0.194945	0.000122482	5.94063e-08	0.227269	20	0.00737648
cg18568415	17	DHRS7B	21032353		17	21267590	A	G	0.577875	-0.0173	0.0017	2.52556e-24	0.00980252	0.00163645	2.09683e-09	-1.76485	0.341879	2.44048e-07	2.44048e-07	0.952611	7	0.0303034
cg27558433	17		21182253		17	21268583	T	C	0.657348	-0.017	0.0017	1.52397e-23	0.0186791	0.00167392	6.4759e-29	-0.910106	0.122208	9.53354e-14	9.53354e-14	0.262611	20	1.18378e-08
cg00007266	17	MAP2K3;MAP2K3	21199768		17	21172289	G	C	0.29353	0.0138	0.0019	3.78156e-13	-0.00953878	0.00123736	1.26801e-14	-1.44673	0.273668	1.24732e-07	1.86866e-09	0.056033	20	0.000232032
cg18587247	17	MAP2K3;MAP2K3	21200785		17	21267590	A	G	0.577875	-0.0173	0.0017	2.52556e-24	0.0140994	0.00139489	5.09736e-24	-1.227	0.171095	7.41917e-13	1.43489e-14	0.241048	20	1.78171e-09
cg11761781	17	MAP2K3;MAP2K3	21214873		17	21264396	T	C	0.54353	-0.0177	0.0017	2.19122e-25	0.02421	0.00135839	4.72511e-71	-0.731103	0.0813231	2.46996e-19	2.64739e-20	0.530372	20	3.28727e-15
cg23992493	17		21220479		17	21261632	G	C	0.590655	-0.0174	0.0017	1.37776e-24	-0.0225804	0.00184704	2.28003e-34	0.770579	0.098189	4.2301e-15	4.2301e-15	0.148068	20	5.25252e-10
cg22112465	17		21243818		17	21259827	T	C	0.648762	-0.0169	0.0017	2.75553e-23	0.00800249	0.00103823	1.27998e-14	-2.11184	0.346695	1.11956e-09	1.11956e-09	0.973198	13	0.000139016
cg24237911	17		21254854		17	21264396	T	C	0.54353	-0.0177	0.0017	2.19122e-25	0.0158727	0.00103002	1.39873e-53	-1.11512	0.129256	6.287e-18	2.2475e-17	0.264855	20	2.79073e-12
cg00201375	17		21256838		17	21267590	A	G	0.577875	-0.0173	0.0017	2.52556e-24	0.00967811	0.000770033	3.14878e-36	-1.78754	0.226014	2.5949e-15	2.5949e-15	0.0508831	20	3.22208e-10
cg26074499	17		21256846		17	21263693	C	G	0.583466	-0.0178	0.0017	1.17908e-25	0.00706085	0.00074821	3.83625e-21	-2.52094	0.359622	2.38355e-12	2.38355e-12	0.98511	9	2.95965e-07
cg23377344	17		21262805		17	21261632	G	C	0.590655	-0.0174	0.0017	1.37776e-24	0.00906914	0.00101281	3.41408e-19	-1.91859	0.284684	1.59063e-11	1.59063e-11	0.968259	10	1.97508e-06
cg00910203	17		21276802		17	21267590	A	G	0.577875	-0.0173	0.0017	2.52556e-24	0.00653549	0.000993001	4.65552e-11	-2.64709	0.478983	3.26729e-08	3.26729e-08	0.923992	9	0.00405699
cg02428753	17	KCNJ12	21278628		17	21261632	G	C	0.590655	-0.0174	0.0017	1.37776e-24	0.00582105	0.00091777	2.25924e-10	-2.98915	0.554433	6.99245e-08	6.99245e-08	0.992038	9	0.00868252
cg26857910	17	KCNJ12	21279619		17	21280185	T	G	0.236821	0.0164	0.0021	5.74044e-15	-0.0057056	0.000753011	3.5352e-14	-2.87437	0.528561	5.38487e-08	5.38487e-08	0.42627	3	0.00668639
cg22639895	17	KCNJ12	21279621		17	21279289	C	T	0.28155	0.0152	0.0018	3.05495e-17	-0.0107443	0.00107134	1.13887e-23	-1.41471	0.219011	1.05032e-10	1.05032e-10	0.0632655	6	1.30419e-05
cg13765368	17	KCNJ12	21280740		17	21261632	G	C	0.590655	-0.0174	0.0017	1.37776e-24	-0.00354357	0.000565966	3.82277e-10	4.91031	0.919354	9.2414e-08	9.2414e-08	0.861184	7	0.011475
cg16087412	17	KCNJ12	21281017		17	21261632	G	C	0.590655	-0.0174	0.0017	1.37776e-24	-0.0225401	0.00112597	3.80485e-89	0.771956	0.0847076	7.99964e-20	1.25276e-20	0.105294	20	1.55555e-15
cg22146252	17	KCNJ12	21281032		17	21261632	G	C	0.590655	-0.0174	0.0017	1.37776e-24	-0.0300953	0.00132273	1.35946e-114	0.578163	0.0619397	1.01673e-20	1.7134e-21	0.152036	20	2.12753e-16
cg22210294	17	KCNJ12	21285879		17	21263693	C	G	0.583466	-0.0178	0.0017	1.17908e-25	-0.00617473	0.00100384	7.69536e-10	2.88272	0.543537	1.13528e-07	1.13528e-07	0.998491	7	0.0140968
cg02125219	17	KCNJ12	21287048		17	21264396	T	C	0.54353	-0.0177	0.0017	2.19122e-25	-0.0130259	0.00116774	6.78349e-29	1.35883	0.178526	2.71207e-14	2.71207e-14	0.857654	20	3.36758e-09
cg20961366	17	KCNJ12	21294350		17	21267590	A	G	0.577875	-0.0173	0.0017	2.52556e-24	0.0306861	0.00129202	1.08816e-124	-0.563773	0.0602709	8.44128e-21	1.64652e-19	0.698249	20	2.04448e-14
cg23718195	17	KCNJ12	21300791		17	21267541	G	A	0.661342	-0.0169	0.0017	2.75553e-23	0.00642871	0.00109059	3.75317e-09	-2.62883	0.51847	3.97063e-07	3.97063e-07			0.0493033
cg26479721	17	KCNJ18;KCNJ12;KCNJ18	21308553		17	21264396	T	C	0.54353	-0.0177	0.0017	2.19122e-25	0.0168421	0.00132144	3.31459e-37	-1.05094	0.130337	7.42839e-16	3.05371e-15	0.610223	20	3.79179e-10
cg02023773	17	C17orf51	21435335		17	21261632	G	C	0.590655	-0.0174	0.0017	1.37776e-24	0.0220956	0.00200702	3.45283e-28	-0.787487	0.105053	6.57424e-14	6.21688e-13	0.288781	17	7.71949e-08
cg15850249	17	C17orf51	21436506		17	21479356	G	C	0.601438	0.0014	0.0019	0.461218	-0.0356644	0.00240276	7.70959e-50	-0.0392548	0.05334	0.46177	2.17019e-10	0.776143	5	2.69472e-05
cg19048010	17	SSH2	28084996		17	28072327	A	G	0.462859	-0.012	0.0019	2.68786e-10	0.0230584	0.00144086	1.21354e-57	-0.520417	0.0885843	4.23294e-09	1.37563e-10	0.174472	20	1.70812e-05
cg12603344	17	SSH2;SSH2;SSH2	28110213		17	28111986	T	G	0.391573	0.0101	0.0017	2.82984e-09	-0.0408751	0.00149123	2.0668e-165	-0.247094	0.0425558	6.38496e-09	1.97345e-08	0.829877	20	0.00245044
cg05054006	17	CCDC55;MIR423	28443555		17	28433764	C	T	0.634984	-0.0103	0.0019	5.92491e-08	-0.0147936	0.000856854	8.63233e-67	0.696249	0.134617	2.31495e-07	1.15822e-08	0.451113	20	0.00143816
cg01863613	17	CCDC55;MIR423	28443583		17	28433764	C	T	0.634984	-0.0103	0.0019	5.92491e-08	-0.00948057	0.000767128	4.38161e-35	1.08643	0.218843	6.88996e-07	6.82833e-08	0.580231	20	0.00847874
cg27390206	17	BLMH	28585657		17	28640992	C	G	0.163738	0.0099	0.0021	2.4256e-06	-0.0484451	0.00354271	1.44027e-42	-0.204355	0.0458517	8.31659e-06	1.53398e-10	0.895463	20	1.90474e-05
cg14844127	17		28667217		17	28681751	A	C	0.226238	0.0089	0.0018	7.63613e-07	0.0389754	0.00157848	1.31102e-134	0.228349	0.0470998	1.24589e-06	1.13175e-07	0.559402	20	0.0140529
cg21989425	17		28667441		17	28668860	T	C	0.380591	0.0086	0.0018	1.77243e-06	0.0492033	0.00111652	0	0.174785	0.0367973	2.03474e-06	1.38625e-11	0.711763	20	1.7213e-06
cg11701190	17		28667451		17	28668860	T	C	0.380591	0.0086	0.0018	1.77243e-06	0.0581136	0.00135358	0	0.147986	0.031165	2.04966e-06	1.85706e-11	0.775158	20	2.30591e-06
cg00746336	17	GOSR1;GOSR1;GOSR1	28803558		17	28803663	A	C	0.59405	-0.0086	0.0017	4.21851e-07	-0.0441658	0.00197473	8.54635e-111	0.194721	0.0394637	8.04892e-07	1.17382e-09	0.230269	20	0.000145753
cg00940577	17	GOSR1;GOSR1;GOSR1	28803884		17	28803663	A	C	0.59405	-0.0086	0.0017	4.21851e-07	-0.0138281	0.00127106	1.44884e-27	0.621924	0.13558	4.4935e-06	1.59029e-07	0.400666	20	0.0197466
cg24141001	17	TBC1D3F	34774445		17	34866546	T	C	0.412939	-0.0165	0.0017	2.84603e-22	0.03431	0.00423007	5.02167e-16	-0.480909	0.0772689	4.85118e-10	4.85118e-10	0.340813	16	6.0237e-05
cg20934520	17		34838488		17	34849050	A	T	0.25619	-0.0165	0.0019	3.81382e-18	0.0543152	0.00149644	1.8462e-288	-0.303782	0.0359683	3.01879e-17	2.90052e-15	0.241289	20	3.60157e-10
cg05553348	17		34838590		17	34884149	C	T	0.259784	-0.0165	0.0019	3.81382e-18	0.0230124	0.000969458	1.4817e-124	-0.717003	0.0879158	3.47553e-16	2.30028e-14	0.245379	20	2.85626e-09
cg25975805	17		34838641		17	34865131	G	A	0.258187	-0.0167	0.0017	8.91659e-23	0.0106937	0.000893724	5.39957e-33	-1.56167	0.205686	3.13812e-14	3.13812e-14	0.136169	20	3.8966e-09
cg01764713	17		34839287		17	34951204	G	A	0.408347	0.0159	0.0019	5.83954e-17	-0.0163255	0.00230898	1.54442e-12	-0.973937	0.180331	6.63342e-08	6.63342e-08	0.730302	18	0.00823672
cg06726747	17	GGNBP2	34900645		17	34937572	C	G	0.286941	-0.0171	0.0019	2.25718e-19	-0.0023527	0.000350164	1.83187e-11	7.26826	1.34997	7.28477e-08	7.28477e-08	0.94308	4	0.00904549
cg18521772	17	DHRS11	34949117		17	34950239	T	C	0.279752	-0.0172	0.0019	1.39563e-19	0.00890149	0.00125781	1.47342e-12	-1.93226	0.346566	2.46893e-08	2.46893e-08	0.999993	6	0.00306566
cg06937207	17		35060112		17	35062003	C	G	0.258387	-0.0113	0.0021	7.40928e-08	-0.0527489	0.00353295	2.08515e-50	0.214222	0.0423178	4.14387e-07	7.26706e-08	0.474838	20	0.00902351
cg25605545	17		35060467		17	35060492	C	G	0.388578	-0.0112	0.0021	9.64261e-08	-0.0146909	0.000960422	8.09363e-53	0.762377	0.151385	4.75364e-07	2.17808e-07	0.509102	20	0.0270452
cg06543116	17		35078070		17	35077562	C	G	0.425519	-0.0093	0.002	3.31935e-06	0.0179539	0.00144044	1.17065e-35	-0.517994	0.118896	1.32044e-05	3.15256e-07	0.113543	20	0.0391453
cg12245474	17		39256122		17	39258027	G	A	0.503994	0.0112	0.002	2.14352e-08	0.0182229	0.0014807	8.31086e-35	0.61461	0.12058	3.44849e-07	3.44849e-07	0.107042	18	0.0428199
cg08225551	17	KRT33A	39508017		17	39507970	G	T	0.327476	0.0059	0.0019	0.0019011	-0.079005	0.00265663	2.41859e-194	-0.0746788	0.0241799	0.00201189	1.28324e-07	0.694141	20	0.0159341
cg15136129	17	KRT36	39646338		17	39647847	T	G	0.174121	0.0107	0.0025	1.86893e-05	0.0597743	0.00283815	1.81171e-98	0.179007	0.0426789	2.73753e-05	4.01245e-08	0.0655556	20	0.00498226
cg07381973	17	KRT13;KRT13	39657305		17	39638917	G	T	0.172324	0.0104	0.0025	3.18248e-05	0.0394378	0.00406755	3.1447e-22	0.263707	0.0689795	0.000131853	1.87261e-07	0.311002	20	0.0232522
cg13187651	17	COASY;COASY;COASY	40712736		17	40731411	C	G	0.191893	0.0118	0.0021	1.92013e-08	0.0581605	0.00231402	2.11776e-139	0.202887	0.0369983	4.16571e-08	7.56518e-08	0.761688	20	0.00939369
cg08860498	17	CNTNAP1	40838861		17	40797406	T	G	0.355431	-0.0072	0.0017	2.28253e-05	-0.0302656	0.00151731	1.59273e-88	0.237894	0.0574215	3.42888e-05	1.26196e-07	0.387556	20	0.0156697
cg18068798	17	RND2	41180760		17	41191129	T	G	0.342053	-0.0081	0.0018	6.79535e-06	0.0195865	0.00122722	2.4257e-57	-0.41355	0.095483	1.48344e-05	2.40401e-07	0.42944	20	0.0298506
cg05368731	17	NBR1;NBR1;NBR1	41323189		17	41290674	C	G	0.352835	-0.0079	0.0018	1.13931e-05	0.054818	0.00132536	0	-0.144113	0.0330203	1.2748e-05	5.31553e-08	0.234378	20	0.0066003
cg25918947	17	TMEM106A	41365094		17	41401730	A	G	0.335463	-0.007	0.002	0.000465258	-0.0930984	0.00184436	0	0.0751893	0.0215342	0.000480107	3.29273e-07	0.896824	20	0.0408859
cg23758822	17		41437982		17	41357647	G	A	0.398163	-0.0068	0.002	0.000673859	0.25404	0.00393015	0	-0.0267675	0.00788367	0.000685519	3.08182e-07	0.964514	20	0.038267
cg20519258	17		41471797		17	41482837	T	C	0.396565	-0.0046	0.0022	0.0365362	0.0251961	0.00115758	4.86485e-105	-0.182568	0.0877171	0.0374039	1.39414e-07	0.0738794	20	0.0173111
cg27316361	17	KANSL1;KANSL1;KANSL1	44190674		17	44084403	C	G	0.344449	-0.0084	0.002	2.66915e-05	0.0118756	0.00153633	1.07673e-14	-0.707333	0.191667	0.00022388	1.73164e-07	0.401281	15	0.0215017
cg22592256	17	KANSL1;KANSL1;KANSL1	44198148		17	44084403	C	G	0.344449	-0.0084	0.002	2.66915e-05	0.0137416	0.00147837	1.47041e-20	-0.611283	0.159712	0.000129496	5.7407e-08	0.388861	16	0.00712823
cg13465858	17	KIAA1267	44204908		17	44068492	G	A	0.141573	-0.0118	0.0023	2.89074e-07	0.0335528	0.00241689	8.07242e-44	-0.351684	0.0730798	1.4918e-06	3.175e-07	0.667219	18	0.039424
cg08670715	17		44341754		17	43988205	G	A	0.0870607	0.0041	0.0023	0.07465	0.0364253	0.00153197	5.81026e-125	0.112559	0.0633202	0.0754663	3.19977e-08	0.976307	4	0.00397316
cg23391107	17	SP6	45924227		17	45927450	A	G	0.168331	-0.0002	0.002	0.920344	0.0802111	0.00228064	5.65575e-271	-0.00249342	0.0249343	0.920345	3.45763e-08	0.682445	20	0.00429334
cg13416381	17		46090231		17	46121839	T	C	0.217851	0.0057	0.0021	0.00664189	0.0741846	0.00207442	4.37292e-280	0.0768354	0.0283892	0.00679963	3.43613e-09	0.0689424	20	0.000426664
cg19508726	17		46094964		17	46121839	T	C	0.217851	0.0057	0.0021	0.00664189	-0.122809	0.00225891	0	-0.0464137	0.0171211	0.0067099	5.00592e-08	0.0886534	20	0.00621585
cg23146565	17		46100661		17	46111931	T	C	0.101637	0.0258	0.0032	7.47497e-16	0.0326533	0.00269934	1.09843e-33	0.790118	0.117771	1.96068e-11	1.04758e-11	0.316634	20	1.30078e-06
cg05340686	17	NFE2L1	46124771		17	46307835	C	T	0.140775	-0.0149	0.0027	3.41869e-08	0.0104363	0.00142658	2.56251e-13	-1.42771	0.324068	1.05492e-05	6.31386e-08			0.00783991
cg20785260	17	SKAP1;SKAP1	46217530		17	46111931	T	C	0.101637	0.0258	0.0032	7.47497e-16	0.0120324	0.00132718	1.23355e-19	2.14422	0.355902	1.6937e-09	1.6937e-09	0.470036	20	0.000210306
cg12485783	17	SKAP1;SKAP1	46226930		17	46229691	C	T	0.121206	0.0257	0.0028	4.36848e-20	-0.0205661	0.00232355	8.66005e-19	-1.24963	0.196133	1.874e-10	1.874e-10	0.512794	20	2.32694e-05
cg10706073	17	SKAP1;SKAP1	46328419		17	46542719	G	T	0.113219	0.0239	0.0028	1.39292e-17	-0.0232515	0.00335748	4.35094e-12	-1.02789	0.191133	7.53646e-08	7.53646e-08	0.0523157	10	0.00935802
cg17781897	17	SKAP1;SKAP1	46460509		17	46460525	T	C	0.0904553	0.0264	0.0034	8.18349e-15	-0.0159199	0.00194683	2.90218e-16	-1.6583	0.294511	1.79483e-08	1.05193e-10	0.146438	20	1.30618e-05
cg23530553	17	HOXB2	46622536		17	46558036	A	G	0.435903	0.0084	0.0018	3.06125e-06	-0.0147243	0.00125718	1.10494e-31	-0.570487	0.131594	1.45623e-05	1.35736e-08	0.24063	20	0.00168543
cg19104015	17	HOXB3	46646043		17	46602432	C	T	0.441893	0.0097	0.0017	1.15742e-08	0.0142295	0.00126683	2.82649e-29	0.68168	0.134001	3.63489e-07	1.85547e-09	0.0561204	20	0.000230394
cg01572694	17	MIR10A	46657555		17	46648679	T	G	0.111621	-0.0099	0.0024	3.70735e-05	-0.0261188	0.00244604	1.29004e-26	0.379037	0.0985059	0.000119152	9.09204e-08	0.897631	20	0.0112896
cg07625849	17	MIR10A	46657978		17	46661292	G	A	0.40595	-0.007	0.0017	3.8276e-05	-0.0163235	0.00121153	2.24043e-41	0.42883	0.108899	8.22126e-05	1.00346e-07	0.886513	20	0.0124599
cg25222129	17	HOXB7	46685846		17	46669430	C	T	0.514377	-0.0119	0.0018	3.81446e-11	-0.022061	0.00131683	5.37955e-63	0.539414	0.0877152	7.76776e-10	8.73876e-08	0.120195	20	0.0108509
cg03301258	17		46716585		17	46746375	A	G	0.332668	-0.0047	0.0022	0.0326498	-0.0364172	0.00192404	6.77507e-80	0.12906	0.0607946	0.0337636	5.4391e-08	0.121164	20	0.00675373
cg26022315	17	SNF8	47021804		17	46982544	T	C	0.167532	0.011	0.002	3.79791e-08	0.00975469	0.000677423	5.19566e-47	1.12766	0.219476	2.77719e-07	1.3501e-11	0.151194	20	1.67642e-06
cg05941027	17	LIMD2	61774174		17	61702989	G	A	0.244209	-0.0141	0.0019	1.16193e-13	0.0136974	0.00117408	1.89128e-31	-1.02939	0.164398	3.81048e-10	2.7667e-10	0.218101	20	3.43541e-05
cg03437883	17	GH2;GH2;GH2;GH2	61959738		17	61962884	G	A	0.305112	-0.0114	0.0021	5.68069e-08	-0.018767	0.00069147	3.25679e-162	0.607449	0.114115	1.01993e-07	4.51838e-08	0.0663873	20	0.00561047
cg21816743	17	CD79B;CD79B;CD79B	62008923		17	62008437	T	C	0.199081	-0.0104	0.0019	4.40774e-08	0.0151385	0.00145026	1.65535e-25	-0.686991	0.141717	1.24946e-06	9.20581e-08	0.291661	20	0.0114309
cg19720302	17	C17orf58;C17orf58	65990670		17	65967443	C	T	0.509585	0.0143	0.0021	9.79223e-12	-0.0278185	0.00243948	4.01801e-30	-0.514046	0.0879241	5.02117e-09	5.02117e-09	0.572745	20	0.000623478
cg19865545	17		68286640		17	68295241	T	G	0.265974	0.0089	0.002	8.58703e-06	0.0281335	0.00161343	4.32054e-68	0.316349	0.0733682	1.61929e-05	1.4677e-07	0.447664	20	0.0182244
cg25236168	17		68295361		17	68316126	T	G	0.28155	0.0099	0.0022	6.79535e-06	-0.0203407	0.00152574	1.51417e-40	-0.486708	0.114153	2.01104e-05	2.21768e-07	0.730434	20	0.0275369
cg17129871	17	UNC13D	73834006		17	73838816	A	G	0.493011	0.0097	0.002	1.23461e-06	-0.0133018	0.00113942	1.72655e-31	-0.729225	0.162815	7.50419e-06	1.20714e-08	0.46723	20	0.0014989
cg12884495	17	WBP2;UNC13D	73842017		17	73839498	A	G	0.38139	0.01	0.0021	1.91774e-06	0.0139712	0.00140131	2.06069e-23	0.71576	0.166574	1.73165e-05	1.63447e-07	0.0937835	20	0.0202952
cg08125733	17	WBP2	73851984		17	73852008	A	C	0.20008	0.0148	0.0024	6.97446e-10	0.0177433	0.00101062	5.27589e-69	0.834119	0.143364	5.94828e-09	1.58877e-10	0.483447	20	1.97277e-05
cg06407111	17	TRIM47	73872650		17	73874138	C	G	0.238219	0.0144	0.0026	3.0514e-08	-0.0260053	0.00205961	1.51181e-36	-0.553733	0.109175	3.93721e-07	8.92229e-09	0.158658	20	0.00110788
cg09253696	17	TRIM47	73873529		17	73876473	A	G	0.221845	0.0144	0.0027	9.64261e-08	-0.0391132	0.00229757	5.47327e-65	-0.368162	0.0723387	3.59165e-07	1.17323e-07	0.0677388	20	0.0145681
cg04442638	17	TRIM47	73873823		17	73876473	A	G	0.221845	0.0144	0.0027	9.64261e-08	-0.0169316	0.00122966	3.89935e-43	-0.850479	0.171009	6.58235e-07	6.39951e-08	0.135373	20	0.00794628
cg04225089	17	TRIM47	73874465		17	73874138	C	G	0.238219	0.0144	0.0026	3.0514e-08	-0.0224442	0.00161825	9.70465e-44	-0.641592	0.124738	2.69635e-07	4.87045e-09	0.294113	20	0.000604764
cg08012219	17	TIMP2	76913036		17	76913379	C	G	0.389377	0.0081	0.0019	2.01558e-05	-0.0808808	0.00145909	0	-0.100147	0.0235607	2.13193e-05	2.89612e-07	0.392751	20	0.0359612
cg14700941	17		78439816		17	78445702	A	G	0.224641	-0.0096	0.002	1.58666e-06	-0.0115823	0.00127814	1.2826e-19	0.828853	0.195406	2.21845e-05	1.91405e-09	0.149525	4	0.000237668
cg08122114	17	NPTX1	78444702		17	78445702	A	G	0.224641	-0.0096	0.002	1.58666e-06	-0.00616276	0.000637155	3.9534e-22	1.55774	0.362295	1.7106e-05	3.31414e-07	0.166786	4	0.0411517
cg00545580	17	RPTOR;RPTOR	78571214		17	78572131	G	A	0.266973	-0.0151	0.0022	6.71294e-12	0.0116726	0.00151537	1.33092e-14	-1.29363	0.252443	2.98437e-07	2.98437e-07	0.876994	18	0.037057
cg26958839	17	RPTOR;RPTOR	78637686		17	78627753	C	T	0.184505	-0.0152	0.002	2.96131e-14	-0.0208816	0.00146142	2.57918e-46	0.727915	0.108484	1.94775e-11	1.27445e-10	0.943972	20	1.58249e-05
cg24605576	17	RPTOR;RPTOR	78639001		17	78636795	A	G	0.186901	-0.0154	0.002	1.36066e-14	-0.020533	0.00135884	1.37624e-51	0.750012	0.109321	6.85617e-12	6.04484e-10	0.952581	20	7.50588e-05
cg04953735	17	RPTOR;RPTOR	78652628		17	78687190	T	A	0.151358	-0.0004	0.003	0.89393	0.101105	0.00324882	1.26621e-212	-0.00395627	0.0296723	0.893931	1.62111e-11	0.997531	20	2.01294e-06
cg10484566	17	RPTOR;RPTOR	78653711		17	78687190	T	A	0.151358	-0.0004	0.003	0.89393	-0.0270738	0.00159253	8.14987e-65	0.0147745	0.110812	0.893933	2.56014e-08	0.997437	20	0.00317893
cg03513049	17	RPTOR;RPTOR	78704921		17	78713599	T	C	0.0806709	-0.0211	0.0034	5.43909e-10	-0.0500363	0.00271761	1.0556e-75	0.421694	0.0717068	4.08262e-09	4.27494e-15	0.269627	20	5.3082e-10
cg06872548	17	RPTOR;RPTOR	78716983		17	78752947	A	C	0.120407	-0.0002	0.0027	0.940951	0.0630468	0.00244125	4.56672e-147	-0.00317225	0.0428255	0.940952	2.98528e-17	0.970119	20	3.70683e-12
cg07702089	17	RPTOR;RPTOR	78734663		17	78636795	A	G	0.186901	-0.0154	0.002	1.36066e-14	-0.0174489	0.00120004	6.73164e-48	0.882575	0.1297	1.01232e-11	5.94515e-10	0.468803	20	7.38209e-05
cg14343513	17	RPTOR;RPTOR	78753273		17	78754770	T	C	0.121006	0.0004	0.003	0.89393	0.0686963	0.00368686	1.7433e-77	0.00582273	0.0436716	0.893933	1.24289e-09	0.810179	20	0.00015433
cg12654199	17	RPTOR;RPTOR	78753826		17	78754770	T	C	0.121006	0.0004	0.003	0.89393	0.0391819	0.00208374	7.04982e-79	0.0102088	0.0765679	0.893932	2.6249e-12	0.808349	20	3.25933e-07
cg06153925	17	RPTOR;RPTOR	78755379		17	78752947	A	C	0.120407	-0.0002	0.0027	0.940951	0.092408	0.00248969	1.53743e-301	-0.00216431	0.0292183	0.940952	9.11732e-15	0.969612	20	1.1321e-09
cg08454507	17	RPTOR;RPTOR	78755406		17	78752947	A	C	0.120407	-0.0002	0.0027	0.940951	0.0401232	0.00200355	3.26535e-89	-0.00498465	0.0672933	0.940952	1.18761e-15	0.970685	20	1.47465e-10
cg06418238	17	RPTOR;RPTOR	78755442		17	78752947	A	C	0.120407	-0.0002	0.0027	0.940951	0.107462	0.00230449	0	-0.00186112	0.0251251	0.940952	1.22528e-14	0.969431	20	1.52143e-09
cg22878693	17	RPTOR;RPTOR	78755604		17	78752947	A	C	0.120407	-0.0002	0.0027	0.940951	0.0512771	0.00248907	2.69555e-94	-0.00390038	0.0526555	0.940952	2.37874e-15	0.970584	20	2.95368e-10
cg16015295	17	RPTOR;RPTOR	78793479		17	78754770	T	C	0.121006	0.0004	0.003	0.89393	0.0483453	0.00273443	5.95632e-70	0.00827382	0.0620554	0.893933	3.79859e-15	0.805029	20	4.71671e-10
cg08329754	17	RPTOR;RPTOR	78797015		17	78739721	C	T	0.158746	-0.0002	0.0027	0.940951	0.0209251	0.00222547	5.32477e-21	-0.0095579	0.129036	0.940953	7.64238e-10	0.0895535	20	9.48955e-05
cg16381019	17	BAIAP2;BAIAP2;BAIAP2;BAIAP2	79072495		17	79084367	G	A	0.447484	0.0155	0.0019	3.40914e-16	0.00650851	0.000984832	3.87581e-11	2.3815	0.463764	2.81908e-07	2.81908e-07	0.877782	5	0.0350046
cg12081233	17	BAIAP2;BAIAP2;BAIAP2;BAIAP2	79078695		17	79085335	G	C	0.220447	-0.0127	0.0021	1.47002e-09	-0.0123809	0.00132605	9.94343e-21	1.02578	0.202089	3.85772e-07	3.85772e-07	0.242622	9	0.0479013
cg20887396	17	AATK	79131943		17	79124183	G	C	0.275759	0.0086	0.002	1.70798e-05	0.0419225	0.00141539	8.51643e-193	0.20514	0.0482072	2.08685e-05	6.85735e-10	0.678655	20	8.51477e-05
cg15614883	17	AATK	79131975		17	79126168	C	T	0.28155	0.008	0.002	6.33425e-05	-0.0541309	0.00137125	0	-0.14779	0.0371366	6.9025e-05	3.5565e-10	0.332973	20	4.4161e-05
cg04443493	17	FASN	80057336		17	80077245	A	C	0.588458	0.0103	0.0019	5.92491e-08	0.0123648	0.000752363	1.08016e-60	0.833007	0.161805	2.62985e-07	2.62985e-07	0.120112	20	0.0326548
cg13000015	17	CCDC57	80080332		17	80113381	C	G	0.585663	0.0106	0.0019	2.41978e-08	0.0164591	0.00125401	2.36197e-39	0.644022	0.125433	2.83086e-07	2.83086e-07	0.851574	20	0.0351508
cg10505658	17	CCDC57	80084571		17	80140298	T	C	0.561701	0.0104	0.0019	4.40774e-08	-0.0235451	0.00108722	5.31079e-104	-0.441706	0.0832339	1.11568e-07	1.11568e-07	0.493785	20	0.0138534
cg23522485	17	CCDC57	80118034		17	80170354	A	G	0.561901	0.0106	0.0019	2.41978e-08	0.0111205	0.000761506	2.6746e-48	0.953193	0.182899	1.87236e-07	1.87236e-07	0.770628	20	0.0232491
cg11859384	17	CCDC57	80120422		17	80084465	T	C	0.561701	0.0105	0.0019	3.27025e-08	-0.0135043	0.000944467	2.24187e-46	-0.777532	0.150839	2.54039e-07	2.54039e-07	0.607405	20	0.0315441
cg11716677	17	CCDC57	80121345		17	80077850	T	C	0.580471	0.0107	0.0017	3.09153e-10	-0.0132892	0.001381	6.4005e-22	-0.805163	0.152857	1.38349e-07	1.38349e-07	0.992006	10	0.0171788
cg08048709	18	ANKRD12;ANKRD12;ANKRD12	9173689		18	9173892	G	T	0.446286	-0.0085	0.0019	7.68833e-06	-0.0668676	0.00193921	1.50141e-260	0.127117	0.0286525	9.14328e-06	3.45555e-07	0.792318	20	0.0429075
cg20226170	18	TMEM241	20958788		18	21017313	C	G	0.2502	-0.0123	0.0018	8.29639e-12	-0.0194426	0.00137236	1.46049e-45	0.632632	0.102787	7.51737e-10	3.09563e-16	0.154481	20	3.84384e-11
cg17511274	18		21078359		18	21120869	A	G	0.168131	0.0194	0.0018	4.38348e-27	-0.00927722	0.00154168	1.77022e-09	-2.09114	0.398001	1.48734e-07	1.48734e-07	0.944207	4	0.0184683
cg17935085	18	NPC1;NPC1	21119418		18	21114997	T	C	0.327875	-0.0182	0.0017	9.55163e-27	0.0144877	0.00205023	1.59063e-12	-1.25624	0.213012	3.68998e-09	3.68998e-09	0.526305	20	0.000458185
cg22183077	18	NPC1	21165427		18	21114997	T	C	0.327875	-0.0182	0.0017	9.55163e-27	-0.00671462	0.0008622	6.81999e-15	2.7105	0.43039	3.0193e-10	3.28049e-13	0.423644	20	4.07338e-08
cg06830800	18	NPC1	21167517		18	21169628	C	G	0.438898	-0.0139	0.0018	1.14319e-14	0.0182467	0.00189617	6.39866e-22	-0.761783	0.126484	1.71485e-09	3.08994e-11	0.208178	20	3.83678e-06
cg11206736	18	ANKRD29;ANKRD29	21244242		18	21228647	G	T	0.684904	-0.0055	0.0017	0.00121517	0.0464765	0.0019838	2.2108e-121	-0.118339	0.0369247	0.00135119	1.60615e-14	0.297527	20	1.99435e-09
cg12390344	18	LAMA3;LAMA3	21270348		18	21270171	A	C	0.498003	-0.0052	0.0017	0.00222208	0.021746	0.00148395	1.26654e-48	-0.239124	0.07986	0.00275085	3.57484e-07	0.251186	20	0.0443888
cg25494270	18	LAMA3;LAMA3;LAMA3;LAMA3	21302324		18	21315697	A	G	0.646565	-0.0038	0.0017	0.025398	0.100744	0.00227307	0	-0.0377193	0.0168959	0.0255848	7.38814e-12	0.153174	20	9.17385e-07
cg25369709	18	LAMA3;LAMA3;LAMA3;LAMA3	21474769		18	21493890	A	G	0.168331	-0.0075	0.0019	7.90149e-05	-0.044699	0.00126285	2.00639e-274	0.167789	0.0427701	8.74357e-05	4.69668e-12	0.435085	20	5.83187e-07
cg09246800	18	LAMA3;LAMA3;LAMA3;LAMA3	21474776		18	21429571	G	A	0.170927	-0.0075	0.0019	7.90149e-05	-0.0341658	0.00122152	3.77969e-172	0.219518	0.0561623	9.2819e-05	1.69276e-13	0.498283	20	2.1019e-08
cg02494279	18		23395233		18	23197084	A	G	0.455471	-0.0083	0.0017	1.04827e-06	0.0189717	0.00123531	3.13623e-53	-0.437493	0.094026	3.27312e-06	1.21169e-07	0.936377	20	0.0150456
cg15424570	18	LINC00907;LINC00907;LINC00907;LINC00907;LINC00907	39919665		18	39919597	A	G	0.421925	0.0096	0.0018	9.64261e-08	0.0426064	0.00402969	3.97062e-26	0.225319	0.0473177	1.91852e-06	1.3504e-08	0.4779	20	0.0016768
cg15142430	18	PIAS2;PIAS2	44498341		18	44509758	G	A	0.40655	-0.0075	0.0019	7.90149e-05	-0.0657818	0.00263199	7.25044e-138	0.114013	0.0292414	9.65754e-05	5.85353e-09	0.139229	20	0.000726832
cg26880735	18		44784846		18	44795621	T	G	0.310304	-0.0115	0.0019	1.42498e-09	0.0395969	0.00393882	8.91065e-24	-0.290427	0.0560091	2.15617e-07	3.51222e-08	0.669995	20	0.00436112
cg13712346	18		51915489		18	51915281	C	A	0.180511	0.0062	0.0019	0.00110178	0.0873043	0.00143869	0	0.071016	0.0217944	0.00112023	1.46141e-07	0.162082	20	0.0181464
cg04979685	18	CCDC68;CCDC68	52613018		18	52622341	C	T	0.390375	0.0092	0.0018	3.20269e-07	-0.0280478	0.00183168	6.3001e-53	-0.328011	0.0676567	1.24606e-06	1.77697e-09	0.417094	20	0.000220647
cg16648019	18	TCF4;TCF4;TCF4;TCF4;TCF4;TCF4;TCF4;TCF4	53253316		18	53210302	G	T	0.0696885	-0.0146	0.0023	2.18379e-10	0.0186019	0.0017268	4.64315e-27	-0.784866	0.143513	4.52709e-08	4.56769e-08	0.100121	16	0.00567171
cg01245135	18	TCF4;TCF4;TCF4;TCF4;TCF4;TCF4;TCF4	53253483		18	53210302	G	T	0.0696885	-0.0146	0.0023	2.18379e-10	0.0330522	0.00191172	5.66898e-67	-0.441726	0.074129	2.53968e-09	4.98304e-12	0.288704	20	6.18744e-07
cg14954437	18	TCF4;TCF4;TCF4;TCF4;TCF4;TCF4;TCF4	53253909		18	53210302	G	T	0.0696885	-0.0146	0.0023	2.18379e-10	0.04068	0.00290551	1.53662e-44	-0.358898	0.0620784	7.40919e-09	1.66836e-08	0.296012	20	0.00207161
cg21513672	18	TCF4;TCF4;TCF4;TCF4;TCF4;TCF4;TCF4	53254387		18	53450864	T	C	0.0221645	-0.0274	0.004	7.385e-12	0.0245862	0.00269511	7.33804e-20	-1.11445	0.203453	4.3097e-08	5.7861e-09	0.320164	15	0.00071846
cg23518678	18	GRP;GRP;GRP	56889748		18	56883319	G	T	0.186102	-0.0198	0.0021	4.15712e-21	-0.0281608	0.00301786	1.04514e-20	0.703105	0.106011	3.30333e-11	2.6015e-10	0.611393	11	3.23028e-05
cg20098761	18	GRP;GRP;GRP	56889760		18	56883319	G	T	0.186102	-0.0198	0.0021	4.15712e-21	-0.0342038	0.00457447	7.59735e-14	0.578883	0.0988104	4.67016e-09	4.67016e-09	0.985919	8	0.000579894
cg20645689	18		57811915		18	57826570	C	T	0.186901	0.0539	0.0023	1.88977e-121	0.0556796	0.00244288	5.42468e-115	0.968038	0.0592466	5.19882e-60	6.01644e-57	0.281969	20	7.47061e-52
cg22698065	18		58344078		18	58345345	T	C	0.365815	0.0064	0.0019	0.000756	-0.017986	0.00123097	2.38232e-48	-0.355832	0.108408	0.00102954	1.38911e-07	0.52888	20	0.0172486
cg06331585	18		60780085		18	60754186	C	A	0.377796	-0.0103	0.0019	5.92491e-08	0.134096	0.00406885	3.39094e-238	-0.0768108	0.0143594	8.83588e-08	2.89838e-08	0.521618	20	0.00359892
cg19875106	18	BCL2	60859903		18	60860246	T	C	0.43151	0.0118	0.0019	5.28074e-10	-0.0470689	0.00130293	9.08658e-286	-0.250697	0.0409586	9.31446e-10	3.01358e-08	0.835332	10	0.00374196
cg11681041	18	BCL2	60860289		18	60861693	T	G	0.432308	0.012	0.0021	1.10166e-08	-0.0469902	0.00178125	2.29761e-153	-0.255373	0.0457266	2.34012e-08	2.34012e-08	0.351742	7	0.00290573
cg14166494	18	CDH7;CDH7	63416728		18	63421489	T	A	0.396166	0.0131	0.0021	4.42931e-10	0.0285829	0.00176989	1.14403e-58	0.458315	0.078761	5.91776e-09	1.78595e-11	0.455669	20	2.21761e-06
cg08317933	18	CDH7;CDH7	63417139		18	63423715	A	G	0.396366	0.0125	0.0019	4.7379e-11	0.0501374	0.00232076	1.65082e-103	0.249315	0.0396141	3.10197e-10	2.99942e-11	0.0590443	20	3.72438e-06
cg01876490	18	CDH7;CDH7	63434119		18	63458462	G	A	0.493011	0.0132	0.0018	2.24498e-13	-0.126712	0.00182314	0	-0.104173	0.0142843	3.03465e-13	1.43472e-15	0.174718	20	1.78149e-10
cg24386575	18	CDH7;CDH7	63445756		18	63434280	C	G	0.442093	0.0135	0.0019	1.20094e-12	0.0144439	0.000967358	2.06262e-50	0.934651	0.145678	1.40017e-10	3.00049e-10	0.182657	20	3.72571e-05
cg26385618	18	C18orf62	73139727		18	73139742	T	C	0.223243	-0.0093	0.0018	2.38306e-07	-0.0176159	0.00101971	7.21275e-67	0.527933	0.106653	7.42042e-07	5.21466e-11	0.0575823	20	6.47504e-06
cg16171281	18		73167422		18	73175763	A	G	0.224042	0.0101	0.0018	2.01032e-08	0.0818147	0.002385	6.86869e-258	0.12345	0.0222933	3.06783e-08	1.06301e-10	0.797532	20	1.31994e-05
cg25499646	19	ATP8B3;ATP8B3;ATP8B3	1811720		19	1814025	G	A	0.627596	-0.0131	0.0019	5.39646e-12	0.0122729	0.00125777	1.71106e-22	-1.0674	0.189561	1.79297e-08	3.58886e-08	0.539703	20	0.00445629
cg02747822	19	REXO1	1826707		19	1854935	G	C	0.292532	-0.0175	0.0024	3.06144e-13	0.0145225	0.00164436	1.03074e-18	-1.20503	0.214308	1.878e-08	1.878e-08	0.782131	19	0.00233192
cg05204686	19	REXO1	1833409		19	1841501	A	G	0.682308	-0.0132	0.0019	3.72163e-12	-0.0176664	0.00140224	2.14638e-36	0.747182	0.122817	1.17437e-09	3.58878e-08	0.247093	20	0.00445619
cg09289076	19	REXO1	1833717		19	1840787	G	A	0.684704	-0.0131	0.0019	5.39646e-12	-0.0118814	0.00147694	8.65133e-16	1.10256	0.21061	1.6491e-07	1.6491e-07	0.250132	20	0.0204768
cg13981214	19	REXO1	1849898		19	1817113	C	A	0.307308	-0.0152	0.0023	3.87721e-11	-0.0170749	0.00143529	1.23469e-32	0.890198	0.15409	7.59845e-09	3.36542e-11	0.103387	20	4.17884e-06
cg08620751	19		1851750		19	1857490	T	C	0.302716	-0.0173	0.0025	4.51644e-12	0.0149418	0.00175037	1.38503e-17	-1.15783	0.215386	7.63385e-08	7.63385e-08	0.471424	17	0.00947895
cg22672431	19	KLF16	1854549		19	1852582	G	A	0.340056	-0.017	0.0024	1.40728e-12	0.0071708	0.000953439	5.43671e-14	-2.37073	0.459759	2.51672e-07	2.51672e-07	0.999423	18	0.0312501
cg08525314	19	KLF16	1854819		19	1835625	T	C	0.335663	-0.0158	0.0023	6.43979e-12	0.0272018	0.00220301	5.02064e-35	-0.580843	0.0967579	1.93638e-09	1.93638e-09	0.241129	20	0.000240441
cg05970437	19	KLF16	1864622		19	1866427	C	T	0.330471	-0.0184	0.0025	1.8391e-13	0.00558078	0.000680889	2.4787e-16	-3.29703	0.602067	4.34596e-08	4.34596e-08	0.36186	18	0.00539638
cg19687457	19		1865884		19	1861023	G	A	0.679712	-0.0147	0.0019	1.01916e-14	-0.010789	0.00124235	3.80938e-18	1.3625	0.235857	7.61219e-09	1.37938e-07	0.332275	20	0.0171278
cg26994484	19		1873591		19	1866163	T	C	0.327476	-0.0183	0.0025	2.47971e-13	-0.0242872	0.00270994	3.18049e-19	0.753482	0.132905	1.43362e-08	1.43362e-08	0.158019	20	0.00178012
cg11709110	19	BTBD2	1989583		19	1990309	C	T	0.680711	-0.0115	0.0017	1.3358e-11	-0.0186034	0.00133898	6.91298e-44	0.618165	0.101637	1.1862e-09	3.25869e-09	0.162567	20	0.000404632
cg23952057	19	BTBD2	1998686		19	1993444	C	T	0.414337	-0.0121	0.0018	1.78974e-11	0.022414	0.00263379	1.73649e-17	-0.53984	0.102338	1.32716e-07	3.84135e-10	0.240118	15	4.7698e-05
cg15773755	19	BTBD2	1998801		19	1993444	C	T	0.414337	-0.0121	0.0018	1.78974e-11	0.0179423	0.00218207	1.99113e-16	-0.674383	0.12958	1.94646e-07	1.94646e-07	0.304878	4	0.0241693
cg22551942	19	BTBD2	1999167		19	1993444	C	T	0.414337	-0.0121	0.0018	1.78974e-11	0.0241653	0.00261887	2.77284e-20	-0.500717	0.0921569	5.53174e-08	2.98988e-10	0.0919943	12	3.71254e-05
cg25219651	19	DAPK3;MIR1268A	3971620		19	4006433	A	G	0.100839	-0.0174	0.0025	3.40273e-12	0.00573818	0.000824127	3.3374e-12	-3.03232	0.616022	8.54769e-07	4.30643e-10	0.394515	9	5.34729e-05
cg15152819	19	SH3GL1;SH3GL1;SH3GL1	4380223		19	4454000	A	G	0.312101	-0.0101	0.0019	1.06196e-07	0.0327772	0.00122237	2.19424e-158	-0.308141	0.0590953	1.84499e-07	1.94936e-07	0.78134	20	0.0242052
cg21934504	19	UBXN6;UBXN6	4445085		19	4442336	C	T	0.432109	-0.0095	0.0017	2.29389e-08	-0.0440051	0.00145546	8.32693e-201	0.215884	0.0392862	3.90354e-08	7.48525e-09	0.886135	20	0.000929444
cg17729365	19	SLC44A2;SLC44A2	10754620		19	10780789	A	G	0.301917	0.0075	0.002	0.000176835	-0.145917	0.0016503	0	-0.0513992	0.0137188	0.000179225	3.4241e-07	0.191191	20	0.042517
cg09980403	19	MAST1	12975529		19	12963822	C	T	0.414337	0.0124	0.0021	3.53156e-09	0.0192517	0.0017271	7.42186e-29	0.6441	0.123441	1.80985e-07	1.80985e-07	0.496089	14	0.0224729
cg09414148	19	MAST3	18216681		19	18241857	T	C	0.322085	0.0168	0.002	4.46479e-17	0.00732325	0.00106279	5.55711e-12	2.29406	0.430612	9.95987e-08	9.95987e-08	0.984564	15	0.0123672
cg14317046	19	MAST3	18234076		19	18236947	A	G	0.120407	0.0163	0.0022	1.27168e-13	0.0642572	0.0020214	9.34843e-222	0.253668	0.035155	5.3661e-13	4.03204e-22	0.161067	20	5.00659e-17
cg26325791	19	MAST3	18234711		19	18237882	A	G	0.242812	0.0163	0.0022	1.27168e-13	0.0870211	0.00207206	0	0.187311	0.0256716	2.95534e-13	2.54498e-24	0.124425	20	3.1601e-19
cg03594868	19	MAST3	18234829		19	18236947	A	G	0.120407	0.0163	0.0022	1.27168e-13	0.053002	0.00182326	8.61057e-186	0.307535	0.0428348	6.99311e-13	3.49416e-23	0.148048	20	4.3387e-18
cg02814054	19	MAST3	18234911		19	18237882	A	G	0.242812	0.0163	0.0022	1.27168e-13	0.0744785	0.0022189	5.3399e-247	0.218855	0.0302498	4.65769e-13	4.22473e-25	0.195578	20	5.24584e-20
cg19882414	19	MAST3	18248476		19	18236947	A	G	0.120407	0.0163	0.0022	1.27168e-13	0.0150801	0.00128927	1.32687e-31	1.0809	0.172694	3.87359e-10	1.27734e-12	0.294999	20	1.58608e-07
cg10256708	19	PIK3R2	18262564		19	18231779	C	T	0.401558	0.0142	0.0019	7.79801e-14	0.0108076	0.00153365	1.82821e-12	1.31389	0.256259	2.94099e-07	2.94099e-07	0.594642	9	0.0365183
cg06574575	19	PDE4C;PDE4C;PDE4C;PDE4C	18325834		19	18334443	T	C	0.208466	0.016	0.0021	2.55554e-14	-0.0224776	0.0013747	4.28035e-60	-0.711818	0.103071	4.98165e-12	1.91302e-14	0.0540961	20	2.3754e-09
cg04570735	19	PDE4C;PDE4C;PDE4C	18334849		19	18333805	T	C	0.208466	0.016	0.0021	2.55554e-14	0.0299259	0.00198598	2.60666e-51	0.534654	0.0786335	1.05117e-11	1.48673e-16	0.453463	20	1.84608e-11
cg19697537	19	PDE4C;PDE4C	18337358		19	18330668	G	A	0.210463	0.0161	0.0021	1.76524e-14	0.00421189	0.000521424	6.60125e-16	3.82251	0.687406	2.68575e-08	2.68575e-08	0.637087	18	0.00333489
cg23866412	19	PDE4C;PDE4C	18337365		19	18335715	C	G	0.125599	0.0161	0.0022	2.51353e-13	0.0135955	0.00153042	6.47583e-19	1.18421	0.209654	1.61945e-08	1.54847e-08	0.601354	20	0.00192274
cg06953865	19	ISYNA1;ISYNA1;ISYNA1	18549723		19	18629597	C	T	0.296526	-0.0001	0.0023	0.96532	-0.0875324	0.00198408	0	0.00114243	0.026276	0.96532	6.58453e-08	0.0549902	20	0.00817601
cg15428479	19	C19orf60;C19orf60	18698825		19	18700047	A	G	0.416733	0.0042	0.0017	0.0134891	-0.0540249	0.00127144	0	-0.077742	0.0315201	0.013647	3.66844e-08	0.261835	20	0.0045551
cg00667525	19	C19orf60;C19orf60	18699118		19	18699333	A	C	0.314696	0.003	0.0018	0.0955807	-0.108899	0.00204388	0	-0.0275484	0.0165371	0.0957429	5.5745e-10	0.096433	20	6.92186e-05
cg25234359	19	C19orf60;C19orf60	18699219		19	18699333	A	C	0.314696	0.003	0.0018	0.0955807	-0.113646	0.00214988	0	-0.0263979	0.0158466	0.0957455	4.47383e-10	0.18209	20	5.55516e-05
cg08615372	19	C19orf60;C19orf60	18699234		19	18699333	A	C	0.314696	0.003	0.0018	0.0955807	-0.0529801	0.00184892	1.40382e-180	-0.056625	0.0340324	0.0961415	1.58473e-08	0.10293	20	0.00196776
cg09804618	19	CRTC1;CRTC1	18820865		19	18837823	A	G	0.619808	-0.0189	0.0019	2.5894e-23	0.00918156	0.00155613	3.62954e-09	-2.05847	0.405634	3.88107e-07	3.88107e-07	0.986867	4	0.0481913
cg11781421	19	HAPLN4	19367084		19	19364319	G	A	0.245807	-0.0169	0.0023	2.01456e-13	-0.0163201	0.00171392	1.6976e-21	1.03553	0.178012	5.98343e-09	7.20807e-09	0.842566	20	0.000895026
cg13523818	19	HAPLN4	19371900		19	19358207	T	C	0.243411	-0.0172	0.0026	3.70587e-11	0.0505287	0.00341939	2.05819e-49	-0.340401	0.0563769	1.56087e-09	1.73799e-11	0.186267	20	2.15806e-06
cg14128641	19	HAPLN4	19371927		19	19426317	T	C	0.0690895	-0.018	0.0026	4.41938e-12	0.016881	0.00222791	3.53456e-14	-1.06629	0.208628	3.20542e-07	3.20542e-07	0.348897	19	0.0398017
cg21131022	19	HAPLN4	19371974		19	19426317	T	C	0.0690895	-0.018	0.0026	4.41938e-12	0.0248177	0.00245665	5.3986e-24	-0.725288	0.127004	1.1247e-08	5.24533e-09	0.323537	20	0.000651313
cg22694191	19	HAPLN4;HAPLN4	19373575		19	19364319	G	A	0.245807	-0.0169	0.0023	2.01456e-13	-0.0237765	0.00253765	7.28819e-21	0.710785	0.122933	7.38614e-09	4.89521e-08	0.130907	20	0.00607838
cg13364410	19	HAPLN4	19373755		19	19378671	G	A	0.123602	-0.0171	0.0022	7.6814e-15	-0.0240049	0.00255746	6.21957e-21	0.712354	0.118992	2.14335e-09	2.50872e-09	0.106278	20	0.000311508
cg18361420	19	SF4	19429893		19	19394640	T	C	0.14377	-0.0182	0.0027	1.57581e-11	-0.0249151	0.00118103	8.62574e-99	0.73048	0.113765	1.35444e-10	1.19193e-12	0.264221	20	1.48002e-07
cg26002422	19		19488846		19	19579557	G	A	0.120208	-0.0157	0.0022	9.58323e-13	0.0133601	0.00138157	4.03699e-22	-1.17514	0.204656	9.35329e-09	1.6499e-09	0.0796856	20	0.000204868
cg02887458	19	GATAD2A	19495540		19	19579557	G	A	0.120208	-0.0157	0.0022	9.58323e-13	-0.082999	0.00381848	9.34817e-105	0.189159	0.0278984	1.19942e-11	3.35565e-13	0.0520898	20	4.16671e-08
cg12488919	19	GATAD2A	19515518		19	19482911	T	G	0.169728	-0.016	0.0025	1.55377e-10	-0.0485776	0.00171849	8.63472e-176	0.32937	0.0527666	4.31967e-10	1.7316e-13	0.408628	20	2.15013e-08
cg19498796	19	GATAD2A	19568958		19	19565357	A	G	0.0860623	-0.0163	0.0026	3.62836e-10	0.0415094	0.00125778	7.5512e-239	-0.392682	0.0637566	7.31659e-10	5.7777e-14	0.217358	20	7.17417e-09
cg11554543	19	GATAD2A	19569139		19	19579557	G	A	0.120208	-0.0157	0.0022	9.58323e-13	0.0560861	0.00207957	3.31493e-160	-0.279927	0.0405753	5.23935e-12	1.09269e-13	0.0733532	20	1.35679e-08
cg22821089	19	GATAD2A	19569257		19	19579557	G	A	0.120208	-0.0157	0.0022	9.58323e-13	0.0230981	0.00189674	4.08063e-34	-0.679709	0.110395	7.41143e-10	1.58692e-10	0.0659192	20	1.97047e-05
cg25352836	19	TSSK6;TSSK6	19625264		19	19579557	G	A	0.120208	-0.0157	0.0022	9.58323e-13	0.0605021	0.00439523	4.11634e-43	-0.259495	0.0409584	2.3646e-10	1.11453e-11	0.0563722	20	1.38391e-06
cg08928145	19	TSSK6;TSSK6	19625364		19	19448200	A	G	0.155551	-0.0168	0.0025	1.81725e-11	0.0355241	0.00336428	4.60548e-26	-0.472918	0.0834176	1.43397e-08	4.25735e-09	0.173699	20	0.000528635
cg07624705	19	NDUFA13;TSSK6	19626525		19	19579557	G	A	0.120208	-0.0157	0.0022	9.58323e-13	-0.0259279	0.00287008	1.65736e-19	0.605525	0.108132	2.14489e-08	1.24798e-08	0.086616	20	0.00154962
cg12861170	19	YJEFN3	19639553		19	19656615	T	C	0.116214	-0.0162	0.0026	4.6415e-10	-0.0240712	0.0025706	7.67281e-21	0.673002	0.129739	2.13292e-07	1.44974e-07	0.767187	20	0.0180014
cg10172584	19	YJEFN3	19639581		19	19443986	T	C	0.122604	-0.0162	0.0022	1.78967e-13	-0.018466	0.00155234	1.24739e-32	0.877286	0.140116	3.8223e-10	1.27068e-09	0.728256	20	0.000157781
cg06167563	19	YJEFN3;YJEFN3	19639594		19	19579557	G	A	0.120208	-0.0157	0.0022	9.58323e-13	-0.0276729	0.00211251	3.31337e-39	0.567342	0.090532	3.68645e-10	8.49029e-11	0.0705925	20	1.05424e-05
cg15839431	19	YJEFN3	19639596		19	19482911	T	G	0.169728	-0.016	0.0025	1.55377e-10	-0.0257993	0.00173792	7.505e-50	0.620171	0.105524	4.1756e-09	1.07577e-09	0.706071	20	0.000133578
cg20098710	19	YJEFN3	19640075		19	19565357	A	G	0.0860623	-0.0163	0.0026	3.62836e-10	-0.0223998	0.00233362	8.09364e-22	0.727686	0.138637	1.53032e-07	1.53032e-07	0.491909	20	0.019002
cg16640973	19	YJEFN3	19644143		19	19565357	A	G	0.0860623	-0.0163	0.0026	3.62836e-10	0.0390198	0.00250458	1.0048e-54	-0.417736	0.0718254	6.02728e-09	1.6133e-07	0.252929	20	0.0200324
cg09247459	19		30364939		19	30366802	C	A	0.468051	0.0103	0.0018	1.0514e-08	0.0287047	0.00136712	7.0688e-98	0.358826	0.0649946	3.37334e-08	2.66867e-19	0.14041	20	3.31369e-14
cg10223027	19	ZNF536	30970292		19	31028666	T	C	0.134984	-0.0173	0.0023	5.40524e-14	-0.0310302	0.00348425	5.29761e-19	0.557521	0.0970202	9.11422e-09	6.10409e-12	0.448042	20	7.57944e-07
cg10769093	19	ZNF507;ZNF507	32854504		19	32888900	A	C	0.209465	-0.0111	0.0023	1.39242e-06	0.050927	0.00232943	5.92626e-106	-0.217959	0.04625	2.4454e-06	1.81424e-07	0.6227	20	0.0225275
cg26964003	19	PEPD;PEPD;PEPD	33950404		19	33986750	T	C	0.0694888	0.0112	0.0025	7.4643e-06	-0.0174788	0.00138731	2.13602e-36	-0.640775	0.151803	2.43126e-05	2.38954e-08	0.0503889	20	0.00296709
cg01803575	19	PEPD;PEPD;PEPD	33951635		19	33959142	C	T	0.39397	0.0108	0.0018	1.97318e-09	0.00935931	0.00111575	4.92915e-17	1.15393	0.236456	1.06024e-06	2.24646e-07	0.24489	20	0.0278943
cg08143160	19	KCTD15;KCTD15;KCTD15	34306463		19	34286666	T	C	0.417931	-0.0113	0.002	1.60448e-08	0.0116037	0.00119973	3.97021e-22	-0.973828	0.199613	1.06853e-06	8.73426e-11	0.0685161	20	1.08453e-05
cg21113603	19		34306891		19	34310800	A	G	0.388179	-0.016	0.0018	6.1723e-19	-0.00763753	0.000851622	3.01358e-19	2.09492	0.331828	2.73231e-10	2.73231e-10	0.656879	14	3.3927e-05
cg10742957	19	FBXO17	39466716		19	39456888	T	G	0.0998403	0.0104	0.0029	0.000335523	0.0545486	0.00388149	7.32916e-45	0.190656	0.0548673	0.000511132	1.00183e-07	0.50911	20	0.0124397
cg14206172	19	FBXO17	39466757		19	39449368	G	A	0.100439	0.0102	0.0029	0.000436057	0.0724425	0.0046444	7.53204e-55	0.140801	0.0410369	0.00060116	1.07258e-07	0.648405	20	0.0133182
cg24010336	19	FBXO17	39467258		19	39456888	T	G	0.0998403	0.0104	0.0029	0.000335523	0.0399729	0.00351863	6.58547e-30	0.260176	0.0760781	0.000626544	1.07742e-07	0.755984	20	0.0133783
cg08844745	19	FBXO17;FBXO17	39467435		19	39449368	G	A	0.100439	0.0102	0.0029	0.000436057	0.059737	0.00403499	1.36497e-49	0.170748	0.0498973	0.000621635	3.12174e-08	0.648913	20	0.00387627
cg23293609	19		39468829		19	39456888	T	G	0.0998403	0.0104	0.0029	0.000335523	-0.0310127	0.00261859	2.33216e-32	-0.335347	0.0977033	0.000598482	2.29732e-07	0.596297	20	0.0285259
cg13610422	19	ZNF574	42579281		19	42635623	T	C	0.0950479	0.0146	0.003	1.13496e-06	0.0177361	0.00178035	2.23213e-23	0.823181	0.188251	1.22674e-05	2.34203e-07	0.996885	15	0.029081
cg12177758	19		45325415		19	45325309	A	G	0.435104	0.0082	0.002	4.1315e-05	-0.0205573	0.000992938	3.2207e-95	-0.398885	0.0991784	5.7732e-05	6.23266e-08	0.604272	20	0.0077391
cg22763905	19		45743114		19	45758438	A	G	0.192292	-0.0091	0.0021	1.46868e-05	-0.0129641	0.00134314	4.81903e-22	0.701941	0.177563	7.71118e-05	4.66329e-08	0.507126	19	0.0057904
cg21657580	19		45748941		19	45748362	C	G	0.232827	0.0109	0.0021	2.09757e-07	-0.0681916	0.002565	1.001e-155	-0.159844	0.031377	3.50046e-07	5.53717e-08	0.67687	20	0.00687551
cg20681708	19	EML2-AS1;EML2-AS1;EML2;EML2	46144302		19	46154609	G	A	0.173722	0.0115	0.0026	9.73051e-06	0.0395539	0.00245075	1.34686e-58	0.290743	0.0681569	1.992e-05	3.74349e-08	0.0541165	20	0.00464829
cg21570209	19	FOXA3;SYMPK	46367987		19	46312712	G	A	0.124002	0.0114	0.0026	1.16191e-05	-0.0488014	0.00455079	7.87829e-27	-0.2336	0.0575585	4.93932e-05	2.2476e-07	0.0855536	11	0.0279084
cg16931554	19	ZC3H4	47579511		19	47580185	A	G	0.568291	-0.0233	0.0021	1.32307e-28	-0.0234008	0.00232007	6.35348e-24	0.995691	0.133411	8.43555e-14	8.43555e-14	0.122383	8	1.04744e-08
cg08826281	19	HRC	49655176		19	49650168	C	T	0.405751	0.0111	0.002	2.8567e-08	-0.018162	0.000812848	1.39243e-110	-0.611167	0.113466	7.19143e-08	1.62651e-09	0.325217	20	0.000201964
cg15497724	19		51774377		19	51767844	T	C	0.46246	-0.0091	0.0018	4.2914e-07	-0.0178028	0.0022694	4.33881e-15	0.511155	0.120285	2.14212e-05	3.23298e-08	0.16583	9	0.0040144
cg01718065	19		51774429		19	51774129	A	C	0.102236	-0.013	0.0021	5.99827e-10	-0.0214933	0.00315702	9.89024e-12	0.604841	0.132057	4.64653e-06	9.51066e-08	0.786712	8	0.0118094
cg14884932	19		51774451		19	51774129	A	C	0.102236	-0.013	0.0021	5.99827e-10	-0.0282728	0.0030859	5.09776e-20	0.459805	0.0896418	2.90722e-07	1.41948e-08	0.294	11	0.00176256
cg14724749	19		51774592		19	51767844	T	C	0.46246	-0.0091	0.0018	4.2914e-07	-0.018482	0.00311138	2.84765e-09	0.49237	0.127889	0.000118133	2.39548e-07	0.400263	5	0.0297446
cg15060367	19		51775821		19	51770132	C	G	0.188498	-0.0119	0.0019	3.77258e-10	0.00684534	0.000723732	3.12706e-21	-1.73841	0.332898	1.76952e-07	9.91763e-10	0.955785	10	0.000123147
cg12815656	19		51797217		19	51780434	A	C	0.217252	-0.0117	0.0019	7.37183e-10	0.00866149	0.00112768	1.58075e-14	-1.35081	0.281156	1.55165e-06	1.8836e-08	0.9731	16	0.00233887
cg08838211	19	IGLON5	51813601		19	51808565	G	T	0.314497	0.0116	0.0019	1.02631e-09	-0.0319502	0.002169	4.11358e-49	-0.363065	0.064373	1.70029e-08	4.52548e-11	0.883747	20	5.61928e-06
cg12237948	20	STK35	2085157		20	2089555	C	T	0.584465	-0.0095	0.0017	2.29389e-08	-0.0383181	0.00201784	2.07575e-80	0.247924	0.0462465	8.27954e-08	6.16858e-09	0.575764	20	0.000765952
cg10206397	20	STK35	2085344		20	2106355	A	G	0.243211	-0.008	0.0017	2.5277e-06	-0.0140696	0.00111605	1.94045e-36	0.568601	0.128971	1.03976e-05	2.26369e-09	0.269488	14	0.000281082
cg08279214	20	VPS16;VPS16;PTPRA	2845844		20	2843053	A	G	0.214657	0.0096	0.0017	1.63216e-08	-0.0238719	0.00126137	7.04247e-80	-0.402147	0.0743161	6.25685e-08	2.19562e-07	0.582178	20	0.027263
cg07549715	20	GNRH2;GNRH2;GNRH2	3024204		20	3007228	G	A	0.384984	0.01	0.0017	4.04475e-09	0.0217887	0.00140982	6.98194e-54	0.458953	0.0834822	3.84975e-08	5.01308e-10	0.884448	20	6.22475e-05
cg26060255	20	MRPS26;GNRH2;GNRH2;GNRH2	3025968		20	3026069	T	A	0.280351	0.0098	0.0017	8.18004e-09	-0.0216731	0.000757369	4.21205e-180	-0.452173	0.0800139	1.5935e-08	4.11239e-08	0.73946	20	0.00510636
cg20846768	20		6145814		20	6621685	C	T	0.374601	-0.018	0.0017	3.37902e-26	0.00850015	0.00144336	3.88187e-09	-2.11761	0.411455	2.65193e-07	2.65193e-07			0.0329291
cg12964546	20		6631947		20	6631933	A	G	0.113618	0.0057	0.0021	0.00664189	-0.0206337	0.00187418	3.43938e-28	-0.276247	0.104823	0.00840443	4.83047e-09	0.665241	20	0.000599799
cg20400554	20		6635618		20	6623374	T	C	0.30611	-0.0186	0.0017	7.32432e-28	0.00742598	0.00118969	4.32239e-10	-2.50472	0.461983	5.90434e-08	5.90434e-08	0.805227	4	0.00733142
cg24351677	20	PLCB4	9128188		20	9068640	G	A	0.577875	0.0078	0.0017	4.47009e-06	0.00944477	0.00111027	1.78876e-17	0.825854	0.204506	5.38431e-05	3.23931e-08	0.470658	19	0.00402225
cg13456056	20	PLCB4	9129940		20	9112098	T	A	0.429513	0.0087	0.0019	4.67322e-06	-0.0124634	0.00135187	2.98868e-20	-0.698045	0.170214	4.11388e-05	2.42316e-08	0.37364	19	0.00300884
cg27028878	20	SYNDIG1	24630818		20	24631949	A	G	0.208866	0.0085	0.0023	0.000219323	-0.0225513	0.00147413	7.87367e-53	-0.376918	0.104923	0.000327751	2.8286e-07	0.299888	20	0.0351227
cg08275271	20		24659339		20	24657805	A	G	0.250399	0.0074	0.002	0.0002156	0.0525497	0.00124446	0	0.140819	0.038205	0.000227916	6.14849e-10	0.269429	20	7.63457e-05
cg00011943	20		24686278		20	24686375	T	C	0.233427	0.0073	0.002	0.00026224	-0.158834	0.00192826	0	-0.04596	0.0126041	0.000265917	4.18958e-12	0.327695	20	5.2022e-07
cg20268233	20		24771185		20	24777177	A	G	0.476837	-0.0099	0.0017	5.76177e-09	0.00742825	0.00116194	1.62694e-10	-1.33275	0.309573	1.66891e-05	1.82568e-07	0.85661	17	0.0226694
cg06529528	20		24776358		20	24823962	G	A	0.1873	-0.0117	0.0019	7.37183e-10	0.0302467	0.00171021	5.37785e-70	-0.386819	0.0665155	6.04623e-09	3.35184e-11	0.61064	20	4.16197e-06
cg02721536	20		24779874		20	24779910	A	G	0.243011	-0.0106	0.0018	3.88801e-09	-0.0139697	0.00119813	2.05004e-31	0.758786	0.144352	1.46836e-07	1.46836e-07	0.653015	20	0.0182326
cg23977481	20		24793483		20	24797175	T	C	0.193291	-0.0111	0.0018	6.97446e-10	-0.0275383	0.00194783	2.21659e-45	0.403075	0.0713108	1.58244e-08	1.58244e-08	0.739665	20	0.00196492
cg01663665	20		24797219		20	24797726	G	A	0.194289	-0.0114	0.002	1.19807e-08	0.0346816	0.00112939	4.42048e-207	-0.328705	0.0586525	2.09131e-08	2.14376e-15	0.923022	20	2.66191e-10
cg10898277	20		24821220		20	24848558	G	A	0.333067	-0.0101	0.0017	2.82984e-09	0.0347233	0.00144543	1.60808e-127	-0.290871	0.0504336	8.04972e-09	1.7075e-12	0.450748	20	2.1202e-07
cg16373938	20		24873759		20	24890945	T	C	0.357428	-0.0099	0.0017	5.76177e-09	-0.22594	0.00536691	0	0.0438169	0.00759575	7.99331e-09	2.91687e-16	0.22588	20	3.62188e-11
cg24996328	20		24894040		20	24840615	C	G	0.282947	-0.0097	0.0018	7.08946e-08	-0.0140397	0.00108872	4.76498e-38	0.690899	0.138952	6.61958e-07	2.1291e-07	0.223888	20	0.026437
cg26306437	20	CST7;CST7	24930041		20	24929696	A	G	0.0175719	0.0066	0.0043	0.124812	0.0357954	0.00173749	2.64538e-94	0.184381	0.12046	0.125858	8.18204e-09	0.0777776	3	0.00101596
cg19204859	20	CST7	24933798		20	24913502	C	T	0.105831	0.0127	0.0029	1.19055e-05	0.0475939	0.0020321	2.6044e-121	0.266841	0.0619881	1.67207e-05	6.17693e-16	0.514909	20	7.66989e-11
cg11793257	20		25218719		20	25233985	T	C	0.45647	0.0099	0.0019	1.88306e-07	-0.0598432	0.00123271	0	-0.165432	0.031932	2.20972e-07	1.60926e-07	0.288234	20	0.0199822
cg14384714	20	PYGB	25227758		20	25226192	G	A	0.477037	0.01	0.0019	1.41602e-07	0.0675475	0.00205785	2.64517e-236	0.148044	0.0284877	2.02773e-07	1.21768e-07	0.236923	20	0.0151199
cg04650032	20	PYGB	25230072		20	25250577	C	T	0.476837	0.0094	0.0017	3.21306e-08	-0.0420432	0.00126758	3.09976e-241	-0.22358	0.0409926	4.92101e-08	8.75128e-11	0.135984	20	1.08665e-05
cg21528869	20	NINL	25445526		20	25443510	T	C	0.538738	0.0105	0.0019	3.27025e-08	0.0509946	0.00125623	0	0.205904	0.0376025	4.35526e-08	1.37579e-09	0.65993	20	0.000170832
cg21427119	20	HM13;HM13;HM13	30132790		20	30171209	C	T	0.273762	-0.0069	0.0025	0.00578014	-0.137009	0.00206735	0	0.0503617	0.0182628	0.00582257	1.28756e-07	0.431136	20	0.0159877
cg09118261	20		32568722		20	32686658	G	A	0.560304	-0.0123	0.0017	4.64521e-13	0.0156152	0.00153124	2.0285e-24	-0.787693	0.133486	3.61442e-09	2.01512e-11	0.497768	20	2.50218e-06
cg17113955	20	RALY;RALY	32610490		20	32586682	T	C	0.203474	-0.01	0.002	5.73303e-07	0.0175692	0.00120256	2.43165e-48	-0.569179	0.120318	2.23823e-06	2.55695e-07	0.116463	20	0.0317496
cg26894333	20		32923755		20	32912050	C	T	0.435903	0.0044	0.0019	0.0205698	-0.0152673	0.000988966	9.14423e-54	-0.288198	0.125842	0.0220118	6.45775e-09	0.179893	20	0.000801858
cg01901788	20	MAP1LC3A;MAP1LC3A	33145848		20	33145868	G	A	0.220847	-0.0104	0.0023	6.13336e-06	0.0405631	0.00207438	3.7869e-85	-0.256391	0.058198	1.05546e-05	2.08621e-10	0.300386	20	2.59044e-05
cg19579117	20	MAP1LC3A;MAP1LC3A	33145866		20	33148861	T	G	0.215455	-0.0104	0.0023	6.13336e-06	0.041064	0.00163972	2.06543e-138	-0.253263	0.0569158	8.59553e-06	6.75756e-14	0.114794	20	8.39086e-09
cg23523937	20	EDEM2;EDEM2;EDEM2	33736089		20	33733180	A	G	0.171925	-0.0004	0.002	0.841481	0.0531146	0.00136182	0	-0.00753089	0.037655	0.841483	2.06154e-07	0.31767	20	0.0255981
cg21748271	20	EDEM2;EDEM2;EDEM2	33736177		20	33736188	T	C	0.248802	0.0006	0.0019	0.752162	0.0886437	0.0012949	0	0.00676867	0.0214344	0.752165	1.03828e-07	0.162146	20	0.0128923
cg00501711	20	PABPC1L	43538180		20	43532388	G	A	0.288738	0.0095	0.0019	5.73303e-07	0.0381452	0.00255908	3.01999e-50	0.249049	0.0525373	2.13283e-06	1.78399e-09	0.371208	20	0.000221517
cg14714222	20	PREX1	47440761		20	47456793	A	C	0.0970447	-0.0179	0.0026	5.79439e-12	-0.0978011	0.00261373	1.98089e-301	0.183025	0.0270308	1.2793e-11	2.45355e-14	0.0877994	20	3.04657e-09
cg18112953	20		47448545		20	47447960	T	C	0.204273	-0.0109	0.0018	1.39934e-09	0.0124201	0.00118479	1.0346e-25	-0.877606	0.167368	1.57501e-07	7.49214e-10	0.12377	20	9.30299e-05
cg25380214	20		47448621		20	47450223	C	T	0.26877	-0.0111	0.002	2.8567e-08	0.0273742	0.00133675	3.36295e-93	-0.405491	0.075697	8.47296e-08	3.99285e-14	0.0817064	20	4.95792e-09
cg19276977	20		47481802		20	47495794	T	C	0.27496	-0.0115	0.0021	4.3458e-08	-0.0437001	0.00156853	8.03459e-171	0.263157	0.0489743	7.72766e-08	1.81235e-15	0.226161	20	2.25039e-10
cg19255693	20	ARFGEF2	47543474		20	47721582	T	C	0.148962	-0.0144	0.0022	5.93147e-11	0.176171	0.00172048	0	-0.0817385	0.0125133	6.4844e-11	7.92628e-14	0.269634	20	9.84207e-09
cg24259291	20	ZNFX1	47874072		20	47896145	A	G	0.139177	-0.0137	0.0023	2.57663e-09	-0.0140806	0.00104567	2.49199e-41	0.972968	0.178613	5.11218e-08	3.44673e-11	0.0650614	20	4.27981e-06
cg22451134	20		49838743		20	49832251	G	T	0.377196	0.0093	0.0019	9.84374e-07	-0.0102822	0.00077014	1.16777e-40	-0.904477	0.196813	4.31454e-06	2.43015e-07	0.692478	13	0.0301751
cg07166707	20	ATP9A	50241097		20	50257608	T	A	0.498602	0.0093	0.0019	9.84374e-07	0.0423	0.00273539	6.07301e-54	0.219858	0.0471137	3.063e-06	9.09893e-08	0.422037	20	0.0112981
cg25799293	20	ATP9A	50349394		20	50257608	T	A	0.498602	0.0093	0.0019	9.84374e-07	-0.0272393	0.00162499	4.57058e-63	-0.341419	0.0726652	2.62047e-06	8.30076e-08	0.591638	20	0.010307
cg16887696	20	ATP9A	50361345		20	50255558	A	G	0.488219	0.0093	0.0019	9.84374e-07	-0.0348138	0.00176176	6.47046e-87	-0.267135	0.0562253	2.02259e-06	1.56911e-07	0.357453	20	0.0194836
cg01900832	20	ATP9A	50385371		20	50257608	T	A	0.498602	0.0093	0.0019	9.84374e-07	-0.0370808	0.00262089	1.91646e-45	-0.250804	0.0542193	3.73278e-06	3.03235e-07	0.698702	20	0.0376526
cg11613446	20		50677491		20	50257740	A	C	0.492812	0.0093	0.0019	9.84374e-07	-0.0189337	0.00160072	2.7878e-32	-0.491187	0.108603	6.1032e-06	2.1125e-07	0.399891	20	0.0262309
cg24388985	20		51109896		20	51073679	C	A	0.464457	-0.0134	0.0017	3.21273e-15	-0.00638506	0.000843322	3.6947e-14	2.09865	0.384342	4.75125e-08	5.91701e-09	0.116153	20	0.000734715
cg22574782	20	TSHZ2	51779088		20	51784702	T	G	0.0449281	-0.0158	0.0032	7.91304e-07	-0.0601285	0.0047414	7.47994e-37	0.262771	0.0571108	4.20335e-06	5.28204e-09	0.764862	15	0.000655871
cg25255847	20	ZGPAT;ZGPAT;ZGPAT;ZGPAT;ZGPAT	62360072		20	62357471	A	G	0.262181	-0.0086	0.0022	9.26441e-05	0.0499935	0.00226486	5.67441e-108	-0.172022	0.0446904	0.000118506	3.76632e-07	0.290698	20	0.0467664
cg06653796	20	LIME1	62367805		20	62357471	A	G	0.262181	-0.0086	0.0022	9.26441e-05	0.0402685	0.00204962	6.15054e-86	-0.213566	0.0557042	0.000126108	3.92998e-07	0.496245	20	0.0487985
cg27370028	20	TCEA2;TCEA2	62693943		20	62691550	G	C	0.281949	-0.0134	0.002	2.0842e-11	-0.0287609	0.0015116	1.02299e-80	0.46591	0.0737242	2.62185e-10	2.66877e-08	0.179855	20	0.00331381
cg12176783	20	TCEA2;TCEA2	62694000		20	62691550	G	C	0.281949	-0.0134	0.002	2.0842e-11	-0.054736	0.00284158	1.10796e-82	0.244811	0.0386862	2.4815e-10	4.13258e-08	0.118545	14	0.00513143
cg07195438	21	KCNJ6	39236351		21	39242826	C	A	0.504593	0.0082	0.0017	1.4104e-06	-0.0630378	0.00188599	6.10501e-245	-0.130081	0.0272473	1.80537e-06	1.73889e-09	0.94507	20	0.000215917
cg13974865	21	NCRNA00114;NCRNA00114;NCRNA00114	40124308		21	40168435	T	A	0.30611	-0.0088	0.0019	3.62888e-06	0.0293288	0.00185578	2.91694e-56	-0.300046	0.0675074	8.80374e-06	1.08213e-09	0.0882271	20	0.000134368
cg06107216	21	NCRNA00114;NCRNA00114;NCRNA00114	40124363		21	40168435	T	A	0.30611	-0.0088	0.0019	3.62888e-06	0.0247148	0.00170473	1.25178e-47	-0.356062	0.0807049	1.02464e-05	2.50622e-10	0.186738	20	3.11198e-05
cg01539436	21	ETS2;ETS2	40176506		21	40165612	C	T	0.269369	0.0106	0.002	1.15803e-07	0.0324027	0.00190037	3.45124e-65	0.327133	0.0646363	4.16769e-07	3.39391e-11	0.995791	20	4.21422e-06
cg01359822	21	ETS2	40176597		21	40176693	T	C	0.304712	-0.0086	0.0018	1.77243e-06	-0.128918	0.00409638	2.15327e-217	0.066709	0.0141223	2.31645e-06	5.98802e-12	0.143885	20	7.43532e-07
cg06958537	21	ETS2	40176950		21	40173528	T	C	0.179513	0.0105	0.0018	5.43309e-09	0.00342546	0.000329996	3.04819e-25	3.06528	0.602767	3.66931e-07	9.80444e-09	0.913761	20	0.00121742
cg22703724	21	ETS2	40177003		21	40176693	T	C	0.304712	-0.0086	0.0018	1.77243e-06	-0.00516506	0.000430062	3.14695e-33	1.66503	0.375059	9.02135e-06	2.05534e-08	0.0859093	20	0.00255212
cg02119577	21	ETS2	40195074		21	40195277	A	T	0.710463	-0.0087	0.0019	4.67322e-06	0.100737	0.00118207	0	-0.0863633	0.0188882	4.8228e-06	1.64835e-13	0.148967	20	2.04675e-08
cg21156054	21		40225493		21	40217306	G	T	0.173123	0.0082	0.0018	5.22473e-06	0.0524358	0.00164087	4.44154e-224	0.156382	0.0346747	6.484e-06	4.88203e-11	0.296298	20	6.06201e-06
cg23531127	21	LOC400867	40289264		21	40292102	C	G	0.596046	-0.0135	0.0018	6.38178e-14	0.0139385	0.00116098	3.31265e-33	-0.968541	0.152266	2.00641e-10	6.46475e-13	0.20466	18	8.02728e-08
cg09398169	21	LOC400867	40291207		21	40292700	T	C	0.60004	-0.013	0.002	8.032e-11	-0.0228518	0.0011582	1.18111e-86	0.568883	0.0921475	6.67463e-10	2.67078e-09	0.117762	20	0.000331631
cg12412252	21	PSMG1;PSMG1;PSMG1;PSMG1	40550945		21	40638241	A	G	0.383786	-0.0096	0.0019	4.35764e-07	-0.0180246	0.00121827	1.57314e-49	0.532606	0.111389	1.73995e-06	1.21863e-09	0.501624	20	0.000151317
cg17971929	21	PSMG1;PSMG1	40555470		21	40555497	A	G	0.234625	-0.0102	0.002	3.39653e-07	0.0216086	0.00102618	1.96133e-98	-0.472034	0.0952316	7.17028e-07	1.05841e-08	0.313312	20	0.00131422
cg11890956	21	PSMG1;PSMG1	40555474		21	40555497	A	G	0.234625	-0.0102	0.002	3.39653e-07	0.0145446	0.000914824	6.46382e-57	-0.701293	0.14441	1.19622e-06	3.64633e-07	0.411907	20	0.0452765
cg11644478	21	PSMG1;PSMG1	40555479		21	40555497	A	G	0.234625	-0.0102	0.002	3.39653e-07	0.0281135	0.00133147	5.84184e-99	-0.362815	0.0731859	7.14287e-07	6.77188e-09	0.398759	20	0.000840864
cg07511459	21	BRWD1;BRWD1;BRWD1	40684751		21	40604429	G	C	0.305511	0.0105	0.0018	5.43309e-09	0.00317948	0.000398394	1.45439e-15	3.30243	0.701236	2.48408e-06	1.28478e-07	0.912451	18	0.0159531
cg05166301	21	BRWD1-IT2;BRWD1;BRWD1;BRWD1;BRWD1;BRWD1;BRWD1	40685629		21	40685662	T	C	0.369609	-0.0098	0.0019	2.49742e-07	-0.0211665	0.00135407	4.42464e-55	0.462995	0.0945247	9.67486e-07	2.20803e-09	0.226155	20	0.000274171
cg08406047	21	HMGN1	40715370		21	40715946	T	C	0.221046	-0.0106	0.002	1.15803e-07	0.0136444	0.000919437	8.08382e-50	-0.776877	0.155648	5.99961e-07	9.86399e-11	0.475911	20	1.22481e-05
cg18829411	21	HMGN1	40722023		21	40611442	A	T	0.307907	0.0127	0.002	2.15315e-10	-0.0363297	0.00287738	1.5189e-36	-0.349576	0.0616217	1.40365e-08	3.26317e-07	0.124399	20	0.0405188
cg07464821	21	WRB	40751816		21	40751811	A	G	0.324681	-0.0046	0.0019	0.0154756	-0.0667541	0.00213078	1.9069e-215	0.0689096	0.0285475	0.0157847	3.96873e-07	0.0852858	20	0.0492797
cg03105083	21	ADARB1;ADARB1;ADARB1;ADARB1;ADARB1;ADARB1;ADARB1;ADARB1	46628758		21	46677854	T	C	0.244209	0.008	0.0022	0.000276514	-0.022123	0.0013504	2.54826e-60	-0.361615	0.101864	0.000385284	1.70033e-10	0.0784627	20	2.11129e-05
cg14526825	21	ADARB1;ADARB1;ADARB1;ADARB1;ADARB1;ADARB1;ADARB1	46646076		21	46678453	C	T	0.372204	0.0066	0.0018	0.000245733	0.012107	0.00135695	4.57151e-19	0.545141	0.16074	0.000695249	1.85013e-10	0.171918	20	2.29731e-05
cg07971756	21		46654235		21	46564154	T	A	0.496605	-0.0174	0.0019	5.29196e-20	-0.022246	0.00346099	1.29609e-10	0.782164	0.148669	1.43197e-07	1.43197e-07	0.425368	12	0.0177807
cg08041279	21	POFUT2;POFUT2;POFUT2	46685154		21	46686619	T	C	0.399561	0.0074	0.0018	3.9376e-05	-0.0168846	0.00124002	3.1985e-42	-0.438268	0.111359	8.29749e-05	1.97446e-07	0.0868522	20	0.0245168
cg15465242	21	LOC642852	46713078		21	46713092	T	C	0.340256	0.006	0.0019	0.00158913	-0.0665714	0.0019395	3.43621e-258	-0.0901288	0.0286613	0.00166306	1.85677e-13	0.0618696	20	2.30556e-08
cg10803722	21	LOC642852	46713166		21	46681000	G	A	0.394369	0.0067	0.0018	0.000197477	-0.0276308	0.00138768	3.23493e-88	-0.242483	0.0662733	0.000253359	1.32985e-11	0.18067	20	1.65127e-06
cg10631648	22	BCL2L13;BCL2L13;BCL2L13;BCL2L13;BCL2L13;BCL2L13;BCL2L13;BCL2L13;BCL2L13;BCL2L13;BCL2L13;BCL2L13;BCL2L13	18189128		22	18129135	T	C	0.0680911	0.0137	0.0024	1.14088e-08	-0.0205115	0.00132205	2.75036e-54	-0.667919	0.124676	8.45049e-08	3.59981e-07	0.087982	20	0.0446989
cg21178208	22	BCL2L13;BCL2L13;BCL2L13;BCL2L13;BCL2L13;BCL2L13;BCL2L13;BCL2L13;BCL2L13;BCL2L13;BCL2L13;BCL2L13;BCL2L13	18189131		22	18189469	A	G	0.0726837	0.0119	0.0021	1.45602e-08	-0.027532	0.00135535	9.74706e-92	-0.432224	0.0791869	4.808e-08	6.47186e-08	0.215658	20	0.00803611
cg11361387	22	COMT;COMT;COMT;COMT	19949873		22	19950763	G	T	0.36861	-0.0093	0.0017	4.48544e-08	-0.0281214	0.00128764	9.78195e-106	0.330709	0.06232	1.11666e-07	1.19952e-09	0.206615	20	0.000148944
cg07579946	22	COMT;COMT;COMT;COMT	19949893		22	19950763	G	T	0.36861	-0.0093	0.0017	4.48544e-08	-0.0319746	0.00128298	4.27673e-137	0.290855	0.0544329	9.12331e-08	8.15624e-09	0.236225	20	0.00101276
cg04856117	22	COMT;COMT;COMT;COMT	19949901		22	19950763	G	T	0.36861	-0.0093	0.0017	4.48544e-08	-0.0461414	0.00140051	4.80731e-238	0.201554	0.0373477	6.7879e-08	3.42482e-09	0.256305	20	0.00042526
cg06346307	22	COMT;COMT;COMT;COMT	19949965		22	19950763	G	T	0.36861	-0.0093	0.0017	4.48544e-08	-0.0331626	0.00137056	2.4239e-129	0.280436	0.0525564	9.50664e-08	3.50934e-08	0.279539	20	0.00435755
cg22546130	22	COMT;COMT;COMT;COMT	19950026		22	19950763	G	T	0.36861	-0.0093	0.0017	4.48544e-08	-0.0466531	0.00113664	0	0.199344	0.0367614	5.87267e-08	8.48118e-10	0.322352	20	0.000105311
cg23601416	22	COMT;COMT;COMT;COMT	19950040		22	19950763	G	T	0.36861	-0.0093	0.0017	4.48544e-08	-0.0480522	0.00120238	0	0.19354	0.0357081	5.95846e-08	7.66624e-10	0.357882	20	9.51917e-05
cg09914785	22	MIR4761;COMT;COMT;COMT;COMT	19950733		22	19950763	G	T	0.36861	-0.0093	0.0017	4.48544e-08	0.036337	0.00119324	1.11383e-203	-0.255938	0.0475332	7.26885e-08	2.88765e-09	0.430233	20	0.00035856
cg18757169	22	DGCR8;DGCR8	20068781		22	20065276	C	T	0.0900559	-0.0061	0.0025	0.0146873	-0.0511106	0.00186202	7.14991e-166	0.119349	0.0491064	0.0150815	2.3242e-08	0.817949	20	0.00288596
cg11673244	22	MIR130B;MIR301B	22007100		22	22001704	T	G	0.197284	-0.0065	0.002	0.00115405	0.0381304	0.00195616	1.27178e-84	-0.170468	0.0531756	0.00134713	5.96424e-08	0.952881	20	0.0074058
cg04282607	22	MIR301B;MIR130B	22007286		22	22006219	T	G	0.0996406	0.0101	0.0024	2.57261e-05	-0.0417535	0.00186226	2.46721e-111	-0.241896	0.058484	3.5325e-05	2.53467e-12	0.98823	20	3.14731e-07
cg19723528	22	PPIL2;PPIL2;PPIL2	22044239		22	22035187	T	C	0.244609	-0.0068	0.002	0.000673859	-0.345235	0.0024351	0	0.0196968	0.00579483	0.000676271	1.86799e-09	0.992302	20	0.000231948
cg14525062	22	MAPK1	22121889		22	22121554	C	T	0.33746	0.0026	0.0017	0.126162	0.0507181	0.00118098	0	0.0512638	0.0335399	0.126403	6.3863e-08	0.284988	20	0.00792987
cg17725019	22	PIK3IP1;PIK3IP1	31677931		22	31752061	G	C	0.296526	0.0064	0.0021	0.00230662	0.0212484	0.00132688	1.02258e-57	0.301199	0.100605	0.0027545	3.87065e-07	0.982766	20	0.0480619
cg25914433	22		37986622		22	37991635	G	C	0.204473	0.0098	0.0021	3.06125e-06	0.0519431	0.00183815	1.12272e-175	0.188668	0.0409764	4.13847e-06	1.00272e-10	0.155855	20	1.24508e-05
cg27537608	22		38030564		22	37998565	A	T	0.354034	0.0093	0.002	3.31935e-06	-0.0150673	0.00156023	4.58785e-22	-0.617232	0.147325	2.79438e-05	2.02708e-09	0.758605	20	0.000251702
cg21798802	22	PDXP	38057573		22	38071511	C	T	0.265375	0.0076	0.0018	2.41905e-05	0.121276	0.00247824	0	0.0626667	0.0148973	2.59248e-05	1.21535e-12	0.0839017	20	1.5091e-07
cg01264106	22	LGALS1	38071602		22	38054038	G	A	0.271366	0.0082	0.002	4.1315e-05	0.0200776	0.00109915	1.53267e-74	0.408416	0.102092	6.3218e-05	2.9828e-08	0.239064	20	0.00370374
cg01575652	22		38077606		22	38074343	T	C	0.266174	0.0085	0.002	2.1377e-05	0.0276623	0.00175437	5.19464e-56	0.307277	0.0748809	4.0686e-05	9.70595e-08	0.120122	20	0.0120519
cg21779786	22	H1F0	38200073		22	38204089	C	T	0.402955	0.0074	0.0017	1.34323e-05	0.0370326	0.00201246	1.27489e-75	0.199824	0.0471724	2.275e-05	5.46931e-09	0.0576468	20	0.000679124
cg07416664	22	GALR3	38221485		22	38218701	A	G	0.215256	0.0089	0.002	8.58703e-06	-0.0520757	0.00296794	6.37678e-69	-0.170905	0.0396216	1.60736e-05	2.02293e-07	0.675452	20	0.0251187
cg26064326	22	MICALL1	38308332		22	38300474	C	T	0.357628	0.008	0.0019	2.54776e-05	-0.0204635	0.00105429	6.38064e-84	-0.39094	0.0950077	3.87478e-05	1.57268e-08	0.489951	20	0.0019528
cg03845190	22	POLR2F;POLR2F	38432706		22	38417510	T	C	0.311102	0.0063	0.0019	0.000913846	0.026726	0.0010617	7.92336e-140	0.235725	0.0717058	0.00101119	1.6551e-08	0.69182	20	0.00205514
cg20832270	22	BAIAP2L2	38481001		22	38460285	C	G	0.18111	-0.0091	0.0019	1.67219e-06	0.0303536	0.00146175	8.92455e-96	-0.299799	0.0642389	3.05712e-06	1.13879e-09	0.0561631	20	0.000141403
cg15872808	22	BAIAP2L2	38500908		22	38502927	T	C	0.453874	0.0047	0.0019	0.0133728	0.0217619	0.00110659	4.23331e-86	0.215974	0.0879965	0.0141142	2.63154e-07	0.681904	20	0.0326759
cg04413036	22	PLA2G6;PLA2G6;PLA2G6	38572456		22	38574066	G	A	0.545128	0.0071	0.0019	0.000186346	-0.0725373	0.00106487	0	-0.0978806	0.0262328	0.000190546	1.31809e-07	0.478717	20	0.0163667
cg25457927	22		38595422		22	38580917	G	T	0.457069	0.0082	0.0019	1.59034e-05	-0.121595	0.00154676	0	-0.0674372	0.0156492	1.63772e-05	3.61086e-08	0.362101	20	0.00448361
cg16093065	22	TNRC6B;TNRC6B;TNRC6B	40720633		22	40712637	A	G	0.334465	-0.0158	0.0018	1.66736e-18	-0.0118321	0.00124295	1.74248e-21	1.33535	0.206932	1.09592e-10	1.09592e-10	0.216442	13	1.3608e-05
cg25299898	22	EP300	41563501		22	41635204	C	G	0.389177	-0.0096	0.0018	9.64261e-08	-0.0207345	0.00230104	2.04278e-19	0.462996	0.100878	4.43946e-06	3.69433e-07	0.999985	20	0.0458724
cg01360084	22		41577728		22	41570071	T	C	0.349241	-0.0098	0.002	9.58367e-07	0.0444666	0.00123928	6.06376e-282	-0.22039	0.045395	1.20424e-06	3.31571e-07	0.969391	20	0.0411712
cg00587342	22	PMM1	41983798		22	42150146	C	T	0.158546	0.0044	0.0022	0.0455003	-0.0233963	0.00147074	5.58414e-57	-0.188064	0.094772	0.0472137	2.61062e-07	0.387172	20	0.0324161
cg10386501	22	MEI1	42159248		22	41985956	T	G	0.175919	0.0045	0.0022	0.0408101	-0.0952035	0.00241516	0	-0.0472672	0.0231395	0.0410815	7.86418e-09	0.49693	20	0.000976496
cg04218928	22	MEI1;MEI1	42177683		22	42187015	T	C	0.157947	0.0044	0.0022	0.0455003	-0.0298796	0.00164559	1.12251e-73	-0.147258	0.0740742	0.0468143	1.12879e-07	0.164569	20	0.0140161
cg05023013	22	MEI1	42195063		22	42202825	T	C	0.269569	-0.0085	0.0021	5.17413e-05	0.0112911	0.00105852	1.45441e-26	-0.752806	0.198927	0.000154123	1.05057e-07	0.349156	20	0.013045
cg21930353	22	CCDC134;CCDC134	42195968		22	42202825	T	C	0.269569	-0.0085	0.0021	5.17413e-05	0.0455259	0.0017834	9.73266e-144	-0.186707	0.0467038	6.39667e-05	2.65393e-10	0.231784	20	3.29539e-05
cg03131358	22	CCDC134	42195972		22	42202825	T	C	0.269569	-0.0085	0.0021	5.17413e-05	0.035526	0.0017854	4.23011e-88	-0.239261	0.0603221	7.29699e-05	1.21773e-09	0.183096	20	0.000151206
cg05608063	22	SREBF2;SREBF2	42269725		22	42269628	T	C	0.255591	-0.0103	0.002	2.60486e-07	-0.0141122	0.00136223	3.78381e-25	0.729863	0.158267	3.99586e-06	3.50449e-07	0.802238	20	0.0435153
cg24414363	22	CENPM;CENPM;CENPM	42336273		22	42336172	A	G	0.239217	-0.0083	0.0019	1.25148e-05	-0.0102618	0.00102197	1.00472e-23	0.808824	0.201916	6.18197e-05	1.30022e-07	0.270737	20	0.0161448
cg22195884	22	CYP2D7	42540155		22	42517989	C	G	0.324281	0.0057	0.0017	0.000799577	-0.053173	0.00131951	0	-0.107197	0.0320816	0.000833586	1.01094e-08	0.0807496	20	0.00125528
cg10007703	22		42672207		22	42672124	A	G	0.574681	-0.0095	0.0017	2.29389e-08	0.0547119	0.00195215	7.72924e-173	-0.173637	0.0316835	4.2447e-08	8.86641e-10	0.868349	20	0.000110094
cg07374015	22		42672245		22	42672124	A	G	0.574681	-0.0095	0.0017	2.29389e-08	0.0498658	0.0018336	7.32722e-163	-0.190511	0.0348038	4.40318e-08	2.97799e-10	0.834436	20	3.69777e-05
cg03588817	22		42672259		22	42672124	A	G	0.574681	-0.0095	0.0017	2.29389e-08	0.0175682	0.00124268	2.23699e-45	-0.54075	0.104051	2.02578e-07	3.49737e-08	0.703827	20	0.00434268
cg20589873	22	PPARA;PPARA	46629368		22	46629479	G	A	0.177316	0.0106	0.0025	2.2352e-05	-0.0227059	0.00161391	5.89983e-45	-0.466839	0.114995	4.91475e-05	1.80018e-07	0.135545	20	0.0223529
cg13216160	22	FAM19A5;FAM19A5	49098227		22	49098309	G	C	0.140375	-0.0101	0.0023	1.12673e-05	0.0251252	0.00143951	3.21268e-68	-0.401987	0.0943944	2.05721e-05	2.80598e-07	0.386689	20	0.0348418
cg03581453	22		49428153		22	49428175	G	A	0.363219	-0.0092	0.0019	1.28471e-06	0.0327158	0.00181797	2.10075e-72	-0.28121	0.0601415	2.92804e-06	3.24686e-08	0.228876	20	0.00403163

### Sheet: GCST009325_parkinson
CpG	ProbeChr	Gene	Probe_bp	topSNP	topSNP_chr	topSNP_bp	A1	A2	Freq	b_GWAS	se_GWAS	p_GWAS	b_eQTL	se_eQTL	p_eQTL	b_SMR	se_SMR	p_SMR	p_SMR_multi	p_HEIDI	nsnp_HEIDI	bonf
cg12030351	1	ITPKB	226896763		1	226896735	C	T	0.0319489	0.0835	0.0282	0.00306649	0.129603	0.00238424	0	0.644275	0.21791	0.00311042	2.05086e-07	0.0741366	20	0.0254729
cg11100281	2	TMEM163	135469416		2	135475196	C	T	0.232029	-0.0249	0.0227	0.272678	0.078069	0.00174294	0	-0.318949	0.290856	0.272822	2.05901e-10	0.732345	20	2.55741e-05
cg17144790	2		135540458		2	135540546	G	A	0.810903	-0.1224	0.0175	2.66614e-12	-0.0602278	0.00165198	5.12826e-291	2.03228	0.295862	6.46432e-12	5.22637e-13	0.569821	20	6.49147e-08
cg03867702	2	STK39	169104828		2	169120541	T	A	0.185903	0.1777	0.0248	7.76036e-13	0.0265247	0.00268625	5.38239e-23	6.69941	1.15521	6.65877e-09	6.65877e-09	0.272413	6	0.000827059
cg22872692	2	STK39	169104856		2	169120541	T	A	0.185903	0.1777	0.0248	7.76036e-13	0.0168383	0.00191168	1.27242e-18	10.5533	1.89862	2.72234e-08	2.72234e-08	0.823797	6	0.00338131
cg18147479	2	STK39	169105070		2	169120541	T	A	0.185903	0.1777	0.0248	7.76036e-13	0.0278836	0.00375531	1.12687e-13	6.37292	1.23601	2.52222e-07	2.52222e-07	0.274093	6	0.0313274
cg23178697	2	STK39	169105091		2	169120541	T	A	0.185903	0.1777	0.0248	7.76036e-13	0.0313448	0.00322008	2.15572e-22	5.66919	0.982439	7.9023e-09	7.9023e-09	0.276647	6	0.000981514
cg25117092	3	MED12L;P2RY14;P2RY14	150948274		3	150948356	C	T	0.411941	-0.0733	0.02	0.000247339	-0.0776225	0.00181455	0	0.944314	0.258601	0.000260589	3.53914e-08	0.979042	20	0.00439583
cg03316917	3	P2RY14;MED12L;P2RY14	150948710		3	150948356	C	T	0.411941	-0.0733	0.02	0.000247339	-0.0273364	0.000995797	6.62404e-166	2.68141	0.738118	0.000280398	3.39989e-08	0.866029	20	0.00422286
cg13229867	3	MED12L;P2RY12;P2RY12	151058783		3	151053784	G	C	0.173323	-0.0367	0.0221	0.0967871	0.0450174	0.00255503	1.75654e-69	-0.81524	0.493097	0.0982685	2.02816e-07	0.274872	20	0.0251909
cg23486923	4	PCGF3	738199		4	734351	A	G	0.586861	0.0655	0.0178	0.00023344	-0.0173945	0.00140155	2.28143e-35	-3.76556	1.06735	0.00041876	2.83989e-08	0.523986	18	0.00352731
cg14530993	4	GAK	882597		4	893287	A	G	0.0964457	0.1754	0.0286	8.63092e-10	0.0114006	0.000732294	1.19499e-54	15.3852	2.69628	1.15605e-08	2.35914e-08	0.433092	20	0.0029302
cg01437235	4	TMEM175	939027		4	943540	A	G	0.351837	-0.0976	0.0183	9.64261e-08	0.0335853	0.00285617	6.35928e-32	-2.90603	0.598307	1.19123e-06	2.97118e-08	0.212941	20	0.00369038
cg15105011	4	TMEM175	940614		4	939206	A	G	0.30631	-0.0973	0.0182	8.98429e-08	0.0907196	0.00323226	2.48379e-173	-1.07254	0.204225	1.50677e-07	5.79675e-13	0.233385	20	7.19991e-08
cg23939001	4	TMEM175	940644		4	939206	A	G	0.30631	-0.0973	0.0182	8.98429e-08	0.124368	0.00369522	2.50323e-248	-0.782353	0.148174	1.29213e-07	2.76995e-13	0.236831	20	3.44044e-08
cg08222618	4	TMEM175	941054		4	939206	A	G	0.30631	-0.0973	0.0182	8.98429e-08	0.141243	0.00438215	6.39522e-228	-0.688882	0.130616	1.33412e-07	2.4801e-12	0.136198	20	3.08043e-07
cg02070118	4	TMEM175	952128		4	951947	C	T	0.139976	0.2272	0.0231	7.9175e-23	0.0105196	0.00141544	1.06938e-13	21.5978	3.6424	3.03756e-09	3.03756e-09	0.180412	4	0.000377283
cg18586891	4	TMEM175	952366		4	954247	G	T	0.472244	0.1172	0.0175	2.12534e-11	0.0160011	0.00140258	3.80008e-30	7.3245	1.2682	7.67202e-09	1.75386e-12	0.24343	20	2.1784e-07
cg05178683	4	DGKQ	958773		4	965779	A	G	0.404153	-0.0983	0.0178	3.34263e-08	0.0135893	0.00132719	1.32359e-24	-7.23363	1.48822	1.17043e-06	3.20225e-09	0.13123	20	0.000397738
cg24158141	4	DGKQ	959998		4	970724	T	A	0.360423	-0.0985	0.0177	2.62195e-08	0.0150278	0.00106192	1.8248e-45	-6.5545	1.26561	2.23159e-07	6.99473e-10	0.254522	20	8.68788e-05
cg11107149	4	DGKQ	960835		4	954311	T	C	0.411542	-0.1032	0.0177	5.52587e-09	0.0122413	0.00100112	2.21237e-34	-8.43047	1.60189	1.41855e-07	5.59272e-10	0.359132	20	6.9465e-05
cg07007312	4	DGKQ	961505		4	970724	T	A	0.360423	-0.0985	0.0177	2.62195e-08	0.0695172	0.00233195	2.82895e-195	-1.41692	0.259012	4.48843e-08	3.1935e-11	0.0875406	20	3.96651e-06
cg14652403	4	IDUA	993803		4	980896	A	C	0.392572	-0.0998	0.0182	4.16953e-08	0.0169831	0.00218406	7.48974e-15	-5.87642	1.31132	7.41845e-06	1.85208e-07	0.176223	20	0.0230039
cg00247629	4	IDUA	995263		4	961191	A	G	0.440495	0.1103	0.0176	3.67963e-10	-0.00963079	0.00135914	1.38094e-12	-11.4529	2.43967	2.67363e-06	6.10579e-08	0.946295	20	0.00758376
cg04106633	4		1044584		4	1030690	G	A	0.565096	0.0385	0.0176	0.028706	-0.0565866	0.00221062	1.62136e-144	-0.680374	0.312162	0.0292904	1.52184e-07	0.543916	20	0.0189021
cg14748994	4		15742773		4	15742074	C	T	0.376997	-0.102	0.02	3.39653e-07	-0.0337141	0.00191078	1.12927e-69	3.02544	0.617508	9.61131e-07	7.68662e-08	0.0695993	20	0.00954724
cg10878397	4	FAM47E;FAM47E;FAM47E-STBD1	77198037		4	77213829	A	T	0.526757	-0.0821	0.0171	1.57742e-06	0.0125931	0.00112945	7.17876e-29	-6.51943	1.47842	1.03507e-05	2.61115e-07	0.737356	20	0.032432
cg18711875	5	NDUFAF2	60273941		5	60297500	A	G	0.122604	0.186	0.0276	1.59337e-11	0.0132139	0.00141621	1.05397e-20	14.076	2.57654	4.67767e-08	4.67767e-08	0.527933	20	0.00580995
cg05878008	7		23140560		7	23152677	G	A	0.473842	-0.0897	0.0178	4.67174e-07	0.017201	0.00172322	1.82884e-23	-5.21481	1.15922	6.8416e-06	2.90876e-07	0.971664	20	0.0361286
cg04559484	7	KLHL7;KLHL7;KLHL7	23168084		7	23139595	C	T	0.418331	-0.0895	0.0179	5.73303e-07	-0.0561455	0.00183088	1.62754e-206	1.59407	0.323024	8.02187e-07	7.85995e-08	0.686207	20	0.00976253
cg02642017	7		23245562		7	23229774	C	T	0.520168	-0.1021	0.0176	6.5867e-09	-0.0277134	0.00236141	8.33717e-32	3.68414	0.708421	1.98766e-07	4.14605e-09	0.997989	20	0.000514965
cg14366619	7		23245584		7	23229774	C	T	0.520168	-0.1021	0.0176	6.5867e-09	-0.0476654	0.00298834	2.82852e-57	2.14201	0.392903	4.98729e-08	4.24442e-09	0.998695	20	0.000527182
cg16180796	7		23245900		7	23229774	C	T	0.520168	-0.1021	0.0176	6.5867e-09	-0.0313445	0.00328305	1.33007e-21	3.25735	0.657027	7.13325e-07	2.24293e-08	0.999996	20	0.00278585
cg09236008	7		23246922		7	23229774	C	T	0.520168	-0.1021	0.0176	6.5867e-09	-0.0381885	0.00287704	3.29704e-40	2.67358	0.502965	1.06283e-07	9.96659e-09	0.996727	20	0.00123791
cg12872830	7		23251226		7	23251005	C	T	0.522963	-0.104	0.0178	5.13625e-09	-0.0159549	0.00135398	4.73832e-32	6.51839	1.24526	1.6537e-07	5.43751e-09	0.999976	20	0.000675371
cg18593842	7	MALSU1	23338253		7	23339460	T	C	0.4375	-0.0807	0.0187	1.59236e-05	-0.0130382	0.00118195	2.70505e-28	6.18952	1.5401	5.84678e-05	3.87923e-08	0.130951	20	0.00481824
cg03642635	11	IGSF9B	133788233		11	133788407	A	C	0.400759	-0.0791	0.0195	4.98327e-05	0.054004	0.00343716	1.25575e-55	-1.46471	0.372925	8.57892e-05	5.02857e-12	0.0533821	20	6.24578e-07
cg08765940	11	IGSF9B	133789708		11	133789199	G	T	0.463259	0.0583	0.02	0.00355689	-0.0337831	0.00225941	1.50807e-50	-1.72572	0.603158	0.00422128	7.31723e-11	0.0636095	20	9.08844e-06
cg09373102	16		30856600		16	30881299	G	A	0.542332	-0.1026	0.018	1.19807e-08	-0.00945684	0.00133708	1.5191e-12	10.8493	2.44457	9.0746e-06	2.6087e-07	0.688074	16	0.0324016
cg16913730	16	BCL7C	30870498		16	30897456	T	C	0.544129	-0.1013	0.018	1.82546e-08	-0.0101863	0.00143474	1.24939e-12	9.94468	2.25488	1.03234e-05	3.12853e-07	0.475757	13	0.0388582
cg04254540	16	KIAA0174	71951199		16	71877000	T	C	0.164736	-0.1242	0.0267	3.29233e-06	-0.0602618	0.00257338	2.84194e-121	2.06101	0.451723	5.05384e-06	3.03898e-08	0.651617	20	0.0037746
cg26099468	17	NCOR1;NCOR1;NCOR1	16004458		17	15994888	C	T	0.488419	0.0938	0.0173	5.89473e-08	-0.0130353	0.00091712	7.57469e-46	-7.19583	1.42045	4.06505e-07	1.0015e-07	0.98904	20	0.0124393
cg10428661	17	PIGL;NCOR1	16120197		17	16100561	A	G	0.491414	0.095	0.0176	6.74904e-08	0.0582782	0.0012366	0	1.63011	0.303974	8.20014e-08	2.27311e-07	0.999048	20	0.0282334
cg19943578	17	ARHGAP27;ARHGAP27	43483527		17	43475929	A	G	0.0822684	-0.2145	0.0258	9.25654e-17	-0.0120719	0.00175863	6.67788e-12	17.7685	3.35678	1.20114e-07	1.20114e-07	0.149222	20	0.0149188
cg27377279	17	ARHGAP27;ARHGAP27	43490881		17	43534353	C	T	0.110623	-0.2228	0.0274	4.24407e-16	-0.0150744	0.00171093	1.24419e-18	14.78	2.47344	2.29405e-09	4.41878e-10	0.288435	20	5.48839e-05
cg07067577	17	SH3D20	43506829		17	43556807	C	T	0.110224	-0.2279	0.0276	1.49072e-16	-0.0196751	0.00269626	2.93876e-13	11.5832	2.11838	4.55243e-08	4.55243e-08	0.364905	20	0.00565439
cg00916973	17		43580461		17	43783803	G	A	0.0890575	-0.2524	0.027	8.91957e-21	-0.117266	0.0031161	6.39575e-301	2.15238	0.237244	1.16399e-19	4.02869e-21	0.999127	9	5.00388e-16
cg01527957	17	LRRC37A4P	43583663		17	43573419	T	C	0.086262	-0.2374	0.0267	6.03515e-19	-0.0155153	0.00143164	2.28953e-27	15.3011	2.22595	6.24491e-12	3.02114e-15	0.152818	11	3.75244e-10
cg08706170	17		43652657		17	43946291	G	A	0.0856629	-0.2526	0.0287	1.35127e-18	-0.0168486	0.00244981	6.09045e-12	14.9923	2.76651	5.9858e-08	5.9858e-08	0.996679	7	0.00743473
cg12609785	17		43660871		17	43783803	G	A	0.0890575	-0.2524	0.027	8.91957e-21	0.151235	0.00286527	0	-1.66892	0.181308	3.42e-20	5.08255e-23	0.998791	9	6.31283e-18
cg22433210	17		43662623		17	44091886	T	C	0.177117	-0.2451	0.0266	3.13358e-20	0.00880367	0.000936598	5.47553e-21	-27.8406	4.23108	4.7034e-11	2.16986e-14	0.909799	8	2.6951e-09
cg01341218	17		43662625		17	43669931	C	T	0.256789	-0.2011	0.0263	2.06704e-14	0.0071368	0.000674701	3.78037e-26	-28.1779	4.54714	5.76071e-10	8.72069e-18	0.132867	15	1.08316e-12
cg05727186	17	MGC57346;MGC57346	43697356		17	43778680	A	T	0.0808706	-0.2485	0.0284	2.13353e-18	-0.00894192	0.000847959	5.34458e-26	27.7904	4.12703	1.65338e-11	1.41185e-16	0.9027	10	1.7536e-11
cg18815117	17	MGC57346-CRHR1;MGC57346;MGC57346;MGC57346-CRHR1	43698604		17	43783803	G	A	0.0890575	-0.2524	0.027	8.91957e-21	-0.0643881	0.00211656	2.88792e-203	3.91998	0.438684	4.04352e-19	1.89472e-25	0.966527	5	2.35336e-20
cg03954353	17	C17orf69;C17orf69;MGC57346;MGC57346	43715162		17	43825576	C	T	0.095647	-0.2525	0.027	8.61263e-21	0.0229327	0.00194498	4.35907e-32	-11.0105	1.50274	2.35414e-13	1.74375e-15	1	14	2.16584e-10
cg18753072	17	CRHR1-IT1;CRHR1-IT1;MGC57346-CRHR1;MGC57346-CRHR1	43719194		17	43816657	A	G	0.095647	-0.2509	0.0269	1.08769e-20	0.0481325	0.00267224	1.56605e-72	-5.21269	0.629358	1.20566e-16	3.30556e-20	0.999999	14	4.1057e-15
cg20059597	17	MGC57346-CRHR1;MGC57346-CRHR1	43726219		17	43932741	T	C	0.086861	-0.2497	0.0273	5.8797e-20	0.056307	0.00290616	1.25285e-83	-4.43462	0.536152	1.32625e-16	7.41515e-22	0.999927	11	9.21006e-17
cg07817266	17	MGC57346-CRHR1;MGC57346-CRHR1	43765890		17	43770712	T	C	0.261981	-0.219	0.0258	2.09552e-17	0.0392926	0.00314393	7.66118e-36	-5.57356	0.793737	2.18823e-12	1.15628e-20	0.207064	14	1.43616e-15
cg13111061	17	MGC57346-CRHR1;MGC57346-CRHR1	43797230		17	43803189	C	A	0.16274	-0.1976	0.0239	1.36474e-16	0.0172768	0.00231553	8.56806e-14	-11.4373	2.0648	3.0391e-08	3.0391e-08	0.705417	4	0.00377474
cg08590638	17	MGC57346-CRHR1;MGC57346-CRHR1	43798045		17	44096553	A	G	0.0858626	-0.231	0.0257	2.51023e-19	0.0342104	0.00239524	2.80574e-46	-6.75232	0.887612	2.79899e-14	1.42317e-19	0.0513375	11	1.76767e-14
cg06537391	17	MGC57346-CRHR1;MGC57346-CRHR1	43799898		17	44081064	G	A	0.11901	-0.2365	0.0253	8.94676e-21	0.0995644	0.00464639	7.27308e-102	-2.37535	0.277233	1.05253e-17	1.12935e-16	0.554483	16	1.40272e-11
cg03238273	17	MGC57346-CRHR1;MGC57346-CRHR1	43825672		17	44203520	T	C	0.0866613	-0.2555	0.0271	4.17806e-21	0.0372774	0.00286288	9.30279e-39	-6.85402	0.897543	2.2334e-14	5.22022e-16	0.960901	5	6.48383e-11
cg12512584	17	MGC57346-CRHR1;MGC57346-CRHR1	43835094		17	44096553	A	G	0.0858626	-0.231	0.0257	2.51023e-19	-0.0252912	0.00261346	3.76617e-22	9.13361	1.38686	4.52406e-11	8.68849e-13	0.0836614	6	1.07916e-07
cg24063856	17	CRHR1;CRHR1;CRHR1;CRHR1	43863303		17	43946291	G	A	0.0856629	-0.2526	0.0287	1.35127e-18	-0.0189495	0.00293343	1.04805e-10	13.3301	2.55969	1.91189e-07	1.91189e-07	0.99993	14	0.0237469
cg23452480	17	SPPL2C;MAPT-AS1	43921637		17	43756969	A	G	0.251797	-0.2209	0.0257	8.30253e-18	-0.00849787	0.00123851	6.82053e-12	25.9947	4.84763	8.21427e-08	5.62694e-11	0.0502699	17	6.989e-06
cg15295732	17	LOC100128977	43942128		17	43932741	T	C	0.086861	-0.2497	0.0273	5.8797e-20	-0.0598273	0.004184	2.21728e-46	4.17368	0.541681	1.30794e-14	5.19445e-18	0.997353	9	6.45182e-13
cg17473914	17	MAPT;MAPT;MAPT;MAPT;MAPT;MAPT;MAPT;MAPT;MAPT-AS1	43971149		17	43932741	T	C	0.086861	-0.2497	0.0273	5.8797e-20	0.0243941	0.0018479	8.65585e-40	-10.2361	1.3615	5.55199e-14	3.48924e-19	0.999913	11	4.33384e-14
cg05301556	17	MAPT;LOC100128977;MAPT;MAPT;MAPT;MAPT;MAPT	43971177		17	43958079	T	C	0.125799	-0.2485	0.0269	2.5134e-20	-0.0433771	0.00316805	1.13241e-42	5.72883	0.74809	1.8895e-14	4.35636e-20	1	16	5.41086e-15
cg11117266	17	MAPT;LOC100128977;MAPT;MAPT;MAPT;MAPT;MAPT	43971461		17	43925297	T	C	0.123003	-0.2151	0.0244	1.19074e-18	-0.0102521	0.00120238	1.50867e-17	20.9811	3.42338	8.85517e-10	1.26118e-12	0.470754	12	1.56647e-07
cg07163735	17	MAPT;MAPT;MAPT;MAPT;MAPT;MAPT;LOC100128977;LOC100130148;MAPT;MAPT;MAPT;MAPT;MAPT;MAPT	43971906		17	43685826	G	A	0.0870607	-0.2728	0.0293	1.27136e-20	0.00840935	0.00112361	7.1981e-14	-32.4401	5.56124	5.43601e-09	5.43601e-09	0.647954	6	0.000675185
cg23202277	17	MAPT;MAPT;MAPT;MAPT;MAPT;MAPT;LOC100128977;LOC100130148;MAPT;MAPT;MAPT;MAPT;MAPT;MAPT	43971911		17	44091886	T	C	0.177117	-0.2451	0.0266	3.13358e-20	0.00701083	0.000804542	2.93176e-18	-34.9602	5.52187	2.43215e-10	8.65097e-17	0.995763	10	1.0745e-11
cg11489262	17	MAPT;MAPT;LOC100128977;LOC100130148;MAPT;MAPT;MAPT;MAPT	43973426		17	43778680	A	T	0.0808706	-0.2485	0.0284	2.13353e-18	0.0130425	0.00126496	6.30892e-25	-19.0531	2.85591	2.53293e-11	6.44406e-17	0.969892	4	8.0039e-12
cg14202850	17	MAPT;MAPT;MAPT;MAPT;LOC100130148;MAPT;MAPT	43974869		17	44205690	T	C	0.0888578	-0.2354	0.0253	1.34817e-20	0.0125587	0.00133175	4.09121e-21	-18.7439	2.83003	3.51431e-11	3.51431e-11	0.0614525	6	4.36498e-06
cg01630519	17	MAPT;MAPT;MAPT;MAPT;MAPT;MAPT;MAPT;MAPT	43992416		17	43932741	T	C	0.086861	-0.2497	0.0273	5.8797e-20	0.0188007	0.00184152	1.80046e-24	-13.2814	1.94958	9.59563e-12	4.66891e-16	0.826354	8	5.79907e-11
cg15072451	17	MAPT;MAPT;MAPT;MAPT;MAPT;MAPT;MAPT;MAPT	44001672		17	44166646	T	C	0.086262	-0.2376	0.0253	5.92618e-21	-0.0514231	0.00161609	3.47934e-222	4.62049	0.512978	2.11405e-19	1.15142e-19	0.998864	3	1.43014e-14
cg04226788	17	MAPT;MAPT;MAPT;MAPT;MAPT;MAPT;MAPT;MAPT	44014390		17	44162597	A	C	0.176318	-0.23	0.0249	2.53629e-20	-0.0390291	0.00137653	7.63093e-177	5.89304	0.670988	1.5969e-18	4.42162e-31	0.496315	4	5.49191e-26
cg01640727	17	MAPT;MAPT;MAPT;MAPT;MAPT;MAPT	44029468		17	43910455	G	A	0.360224	-0.111	0.0192	7.41476e-09	-0.0173292	0.00215157	7.99823e-16	6.40537	1.36383	2.6453e-06	6.40443e-11	0.0797189	7	7.95469e-06
cg00112026	17	MAPT;MAPT;MAPT;MAPT;MAPT;MAPT;MAPT;MAPT	44033451		17	44100666	C	A	0.0860623	-0.238	0.0253	5.09943e-21	0.0110308	0.00120087	4.08803e-20	-21.5759	3.28293	4.95906e-11	8.43913e-13	0.958757	4	1.04819e-07
cg15411667	17	MAPT;MAPT;MAPT;MAPT;MAPT;MAPT;MAPT;MAPT	44041440		17	43995932	G	C	0.30651	0.0676	0.0193	0.000460757	-0.0170411	0.00177132	6.54379e-22	-3.96687	1.20528	0.000997426	6.92001e-09	0.762093	11	0.000859507
cg01934064	17	MAPT;MAPT;MAPT;MAPT;MAPT;MAPT	44064242		17	44126765	A	C	0.0732827	-0.2433	0.0272	3.72445e-19	0.0118782	0.00134673	1.14436e-18	-20.4829	3.26141	3.37775e-10	5.78329e-13	0.761741	7	7.1832e-08
cg13100502	17	MAPT;MAPT;MAPT;MAPT;MAPT;MAPT;MAPT;MAPT	44069870		17	43932173	G	A	0.0844649	-0.2498	0.0271	3.03507e-20	0.0228456	0.0015269	1.29857e-50	-10.9343	1.39327	4.22936e-15	9.31338e-19	0.999646	13	1.15678e-13
cg05533539	17	MAPT;MAPT;MAPT;MAPT;MAPT;MAPT	44104521		17	43778680	A	T	0.0808706	-0.2485	0.0284	2.13353e-18	-0.0131907	0.00133517	5.11302e-23	18.8391	2.87608	5.74376e-11	2.95986e-17	0.429724	4	3.67632e-12
cg09764761	17	MAPT;MAPT;MAPT;MAPT;MAPT;MAPT	44105544		17	44018519	C	T	0.162939	-0.2607	0.0275	2.54283e-21	-0.0554543	0.00268258	6.18798e-95	4.70117	0.545563	6.86752e-18	4.03514e-23	0.6186	4	5.01189e-18
cg07105462	17	KANSL1;KANSL1;KANSL1	44112588		17	44098862	G	A	0.0858626	-0.2371	0.0253	7.14808e-21	-0.0135063	0.00158127	1.32592e-17	17.5548	2.78082	2.74016e-10	3.489e-14	0.599775	5	4.33355e-09
cg08318660	17	KIAA1267	44122580		17	43828764	A	G	0.0882588	-0.2537	0.0288	1.26236e-18	0.0111983	0.00150192	8.91774e-14	-22.6551	3.98079	1.26214e-08	1.26214e-08	0.840443	7	0.00156766
cg02179849	17	KANSL1;KANSL1;KANSL1	44123621		17	43783803	G	A	0.0890575	-0.2524	0.027	8.91957e-21	-0.0500053	0.00155158	7.03368e-228	5.04747	0.562198	2.75497e-19	1.52131e-23	0.867996	4	1.88956e-18
cg23519755	17	KANSL1;KANSL1;KANSL1	44124560		17	44166646	T	C	0.086262	-0.2376	0.0253	5.92618e-21	-0.099015	0.00225799	0	2.39964	0.261311	4.1898e-20	8.43431e-22	0.99882	3	1.04759e-16
cg27316361	17	KANSL1;KANSL1;KANSL1	44190674		17	44084403	C	G	0.344449	0.0827	0.0193	1.8276e-05	0.0118756	0.00153633	1.07673e-14	6.96386	1.85818	0.000178484	4.74541e-09	0.479763	15	0.000589409
cg22592256	17	KANSL1;KANSL1;KANSL1	44198148		17	44084403	C	G	0.344449	0.0827	0.0193	1.8276e-05	0.0137416	0.00147837	1.47041e-20	6.01822	1.54655	9.9671e-05	1.50374e-09	0.144869	16	0.000186774
cg25670444	17	KANSL1;KANSL1;KANSL1	44204244		17	44041992	T	G	0.0878594	0.0883	0.0268	0.000985001	0.0142644	0.00152792	1.00207e-20	6.19023	1.99237	0.00189019	1.48753e-08	0.0959275	16	0.00184761
cg09860564	17	KANSL1;KANSL1;KANSL1	44213797		17	43783803	G	A	0.0890575	-0.2524	0.027	8.91957e-21	-0.0583513	0.0016409	5.71212e-277	4.32553	0.478436	1.55282e-19	3.75112e-25	0.0804042	5	4.65912e-20
cg07368127	17	KIAA1267	44230994		17	43810896	T	C	0.0976438	-0.2495	0.027	2.44797e-20	0.0263578	0.00270078	1.68297e-22	-9.46589	1.41071	1.94585e-11	3.89548e-11	0.999999	11	4.83842e-06
cg00512837	17	KANSL1;KANSL1;KANSL1	44237286		17	44057595	A	G	0.118211	-0.237	0.025	2.54283e-21	0.0241474	0.00247888	2.01083e-22	-9.81472	1.44465	1.09178e-11	3.21307e-14	0.660721	17	3.99082e-09
cg07281649	17	KANSL1;KANSL1;KANSL1	44248599		17	44068492	G	A	0.141573	0.1079	0.0225	1.62225e-06	-0.00807043	0.00110982	3.54703e-13	-13.3698	3.33962	6.2442e-05	4.11494e-08	0.55117	5	0.005111
cg26855231	17	KIAA1267;KIAA1267	44249543		17	44058928	A	G	0.255591	0.0602	0.0199	0.0024853	-0.0106237	0.000918583	6.17793e-31	-5.66659	1.93619	0.0034262	6.89293e-13	0.84127	5	8.56144e-08
cg07799891	17	KANSL1;KANSL1;KANSL1	44249549		17	44063244	T	C	0.260184	0.0605	0.0202	0.002744	-0.0125036	0.00113074	2.00791e-28	-4.8386	1.67374	0.00384156	4.96069e-13			6.16147e-08
cg19832721	17	KIAA1267	44249866		17	44162597	A	C	0.176318	-0.23	0.0249	2.53629e-20	0.176492	0.00267176	0	-1.30318	0.142456	5.80254e-20	3.7167e-33	0.478707	4	4.61637e-28
cg19976404	17	KIAA1267	44250487		17	44058111	T	C	0.253994	0.0536	0.02	0.00736222	0.0106894	0.00115217	1.73277e-20	5.01432	1.94751	0.0100319	2.29845e-11			2.85482e-06
cg25464663	17	KANSL1;KANSL1;KANSL1	44254545		17	43783803	G	A	0.0890575	-0.2524	0.027	8.91957e-21	-0.0223631	0.00122062	5.60957e-75	11.2864	1.35543	8.30141e-17	1.12282e-20	0.956697	5	1.39461e-15
cg03417975	17		44259482		17	43825576	C	T	0.095647	-0.2525	0.027	8.61263e-21	0.0230848	0.00189124	2.88103e-34	-10.9379	1.47342	1.14052e-13	6.98981e-12	0.999997	12	8.68176e-07
cg09244349	17	KANSL1	44290388		17	44076063	T	C	0.173323	0.0643	0.0221	0.00362005	0.00690832	0.000962179	6.97757e-13	9.30761	3.45172	0.00700694	1.24718e-07	0.887989	8	0.0154907
cg21467936	17	KANSL1	44292791		17	43849415	C	T	0.0874601	-0.2447	0.0268	6.81226e-20	-0.0181556	0.00152708	1.34834e-32	13.4779	1.86121	4.4373e-13	5.32473e-18	0.798731	3	6.61364e-13
cg15790431	17	KANSL1	44292828		17	44790203	G	A	0.0794728	-0.2258	0.0253	4.46097e-19	-0.0220467	0.00175946	5.08946e-36	10.2419	1.40889	3.60946e-13	6.73742e-16	0.0621803	12	8.36827e-11
cg02182504	17	KANSL1	44292898		17	44096553	A	G	0.0858626	-0.231	0.0257	2.51023e-19	-0.0085565	0.00121263	1.71193e-12	26.997	4.86415	2.85333e-08	2.069e-10	0.566303	7	2.56982e-05
cg08670715	17		44341754		17	43988205	G	A	0.0870607	-0.2484	0.0266	9.78508e-21	0.0364253	0.00153197	5.81026e-125	-6.81944	0.784566	3.56134e-18	1.40579e-28	0.901207	4	1.74608e-23
cg17911788	17		44343683		17	43932741	T	C	0.086861	-0.2497	0.0273	5.8797e-20	-0.0843696	0.00303345	3.01729e-170	2.9596	0.340624	3.66457e-18	7.1925e-23	0.999999	10	8.93351e-18
cg05159804	17		44343776		17	43944158	T	C	0.0860623	-0.2499	0.027	2.13119e-20	-0.0490244	0.00174915	7.51017e-173	5.09746	0.579999	1.51252e-18	6.94425e-24	0.999338	6	8.62518e-19
cg03575189	17		44344142		17	44205690	T	C	0.0888578	-0.2354	0.0253	1.34817e-20	-0.0037628	0.000359917	1.39542e-25	62.5597	9.00087	3.64225e-12	2.03763e-16	0.460805	13	2.53085e-11
cg12556616	17	WNT3	44856065		17	44812188	T	C	0.0790735	-0.2271	0.0253	2.80064e-19	0.0207756	0.00269741	1.33882e-14	-10.9311	1.87008	5.05852e-09	4.47278e-13	0.193849	18	5.55546e-08

### Sheet: GCST010513_autsim_spectrum_diso
CpG	ProbeChr	Gene	Probe_bp	topSNP	topSNP_chr	topSNP_bp	A1	A2	Freq	b_GWAS	se_GWAS	p_GWAS	b_eQTL	se_eQTL	p_eQTL	b_SMR	se_SMR	p_SMR	p_SMR_multi	p_HEIDI	nsnp_HEIDI	bonf
cg15867437	8		8640086		8	8643938	T	C	0.605431	-0.0591	0.0122	1.27083e-06	0.0347241	0.00164777	1.39444e-98	-1.70199	0.360504	2.34538e-06	1.43737e-08	0.999552	20	0.00178423
cg19034770	8		8641253		8	8633548	T	G	0.552516	-0.0575	0.0121	2.01349e-06	0.0875178	0.00203065	0	-0.657009	0.139095	2.31888e-06	1.01107e-07	0.991332	20	0.0125506
cg00128506	8		8641298		8	8639740	A	G	0.611222	-0.0571	0.0121	2.36997e-06	0.0878666	0.00182533	0	-0.649849	0.138369	2.64664e-06	1.23715e-07	0.978279	20	0.015357
cg05986838	8	MFHAS1	8643530		8	8639740	A	G	0.611222	-0.0571	0.0121	2.36997e-06	0.037562	0.00141846	1.6148e-154	-1.52015	0.327209	3.38735e-06	8.70666e-09	0.993134	20	0.00108077
cg17263012	8	MFHAS1	8646938		8	8650939	A	G	0.267572	0.0592	0.0134	9.96597e-06	-0.0324796	0.00108345	1.90914e-197	-1.82268	0.417023	1.23848e-05	3.67556e-09	0.987073	20	0.000456255
cg02419562	8	MFHAS1	8746748		8	8637429	G	A	0.548123	-0.0568	0.0121	2.67633e-06	0.036968	0.0023464	6.32557e-56	-1.53646	0.341529	6.83457e-06	5.00562e-08	0.994705	20	0.00621357
cg13945661	8		8895192		8	8895157	G	C	0.236022	0.0317	0.0131	0.015527	0.0796659	0.00193074	0	0.397912	0.164719	0.0157051	1.11887e-08	0.72888	20	0.00138888
cg05753693	8	MSRA;MSRA;MSRA	10192930		8	10239807	G	A	0.233027	-0.0459	0.0126	0.000269629	0.00886849	0.00106031	6.05878e-17	-5.17563	1.54967	0.000838284	3.81802e-07	0.176484	20	0.0473938
cg11548083	8	MSRA;MSRA;MSRA	10208156		8	10260837	G	A	0.232029	-0.0412	0.0126	0.00107608	0.0343753	0.00166254	5.65464e-95	-1.19853	0.371097	0.00123918	1.35893e-09	0.443351	20	0.000168686
cg23997434	8	MSRA;MSRA;MSRA;MSRA	10208600		8	10260837	G	A	0.232029	-0.0412	0.0126	0.00107608	0.039113	0.00195604	5.96291e-89	-1.05336	0.326422	0.00125104	2.95604e-08	0.49503	20	0.00366939
cg08725976	8	MSRA;MSRA;MSRA;MSRA	10236366		8	10254463	C	G	0.219848	-0.0416	0.0127	0.00105441	0.0264895	0.00153726	1.53543e-66	-1.57043	0.48802	0.00129103	4.00022e-09	0.83337	20	0.000496555
cg04550751	8	MSRA;MSRA;MSRA;MSRA	10274959		8	10274188	C	A	0.585064	-0.0496	0.0126	8.26759e-05	-0.0494525	0.00347864	7.28645e-46	1.00298	0.264378	0.000148391	6.3418e-08	0.688438	20	0.00787221
cg02319733	8	MSRA;MSRA;MSRA	10282549		8	10282658	A	G	0.202875	-0.0554	0.014	7.58516e-05	0.0297189	0.00135377	8.14591e-107	-1.86413	0.478672	9.84505e-05	8.17859e-08	0.990709	20	0.0101522
cg12940923	8	MSRA;MSRA;MSRA	10282607		8	10282658	A	G	0.202875	-0.0554	0.014	7.58516e-05	0.0610834	0.00199316	2.94607e-206	-0.906957	0.231098	8.68877e-05	1.33506e-08	0.943658	20	0.00165723
cg21915799	8	MSRA;MSRA;MSRA	10282809		8	10256054	A	G	0.222244	-0.0453	0.0126	0.000324095	0.0195344	0.00122092	1.28158e-57	-2.31898	0.661098	0.000451878	7.52555e-08	0.734451	20	0.00934161
cg20449619	8	SOX7	10581784		8	10581882	A	C	0.321885	-0.0472	0.0131	0.000314501	0.0322815	0.00205881	2.08188e-55	-1.46214	0.416381	0.000445527	9.81459e-09	0.948505	20	0.0012183
cg01601443	8	SOX7	10581988		8	10567630	G	T	0.251997	0.0776	0.0198	8.88463e-05	-0.0338743	0.00250383	1.05485e-41	-2.29083	0.608547	0.000166936	1.71287e-08	0.974455	20	0.00212622
cg01236304	8		10614369		8	10614384	C	T	0.403355	-0.0487	0.0123	7.51542e-05	-0.0361357	0.00122255	5.2273e-192	1.3477	0.343424	8.69829e-05	4.07256e-10	0.483282	20	5.05535e-05
cg19675496	8	PINX1;PINX1	10663827		8	10718061	T	C	0.315296	0.0508	0.0131	0.000105378	-0.0603952	0.00253743	3.20182e-125	-0.841126	0.219764	0.000129505	5.45248e-10	0.726951	20	6.76827e-05
cg02746822	8	PINX1;PINX1	10664645		8	10612925	A	G	0.216653	0.0654	0.0133	8.77491e-07	-0.0286146	0.00208252	5.82086e-43	-2.28555	0.493666	3.66108e-06	3.67885e-07	0.558614	20	0.0456663
cg06325495	8	XKR6	10767745		8	10769439	C	T	0.58746	-0.0657	0.0122	7.23457e-08	0.022546	0.00171123	1.21776e-39	-2.91404	0.584573	6.19897e-07	4.49724e-08	0.915019	20	0.00558252
cg16664915	8	XKR6	10907788		8	10908287	A	C	0.453275	-0.0528	0.0127	3.21777e-05	0.0468857	0.00253262	1.63002e-76	-1.12614	0.277618	4.98246e-05	1.67238e-07	0.412297	20	0.0207595
cg11902992	8		11104884		8	11105529	A	G	0.321486	-0.0435	0.0125	0.000501414	-0.0427088	0.00208891	6.58564e-93	1.01852	0.296889	0.000602115	3.08003e-07	0.08816	20	0.038233
cg21775007	8	TDH	11205619		8	11204165	T	C	0.611422	-0.0541	0.0121	7.78276e-06	0.0530441	0.00144844	1.29602e-293	-1.01991	0.229806	9.07479e-06	1.0253e-08	0.99999	20	0.00127273
cg25696586	8	BLK	11382247		8	11382367	A	G	0.594848	-0.0574	0.0125	4.39018e-06	0.0666033	0.00219911	1.72903e-201	-0.861819	0.189823	5.62244e-06	6.17851e-08	0.316866	20	0.00766951
cg13293535	8	GATA4	11597251		8	11595829	C	T	0.217851	-0.0427	0.0127	0.000773228	-0.0680662	0.00440958	9.37371e-54	0.62733	0.190958	0.00101918	3.44671e-07	0.50964	20	0.0427847
cg12568669	8	FDFT1	11666485		8	11664738	C	T	0.449281	0.0262	0.0124	0.0346091	0.0712322	0.00187318	0	0.367811	0.174347	0.0348886	1.79608e-07	0.156066	20	0.0222951
cg16201336	8		11755106		8	11755055	C	A	0.434305	0.0415	0.0126	0.000988953	0.103187	0.00233493	0	0.402182	0.122447	0.00102148	7.75885e-08	0.924353	20	0.00963122
cg05143923	8	DEFB135	11838933		8	11847078	A	G	0.498003	-0.0483	0.0122	7.52591e-05	0.0232784	0.00206681	1.99937e-29	-2.07489	0.555527	0.000187722	3.81964e-07	0.99997	20	0.047414
cg23659289	17	ARHGAP27;ARHGAP27	43472725		17	43932798	T	G	0.081869	0.0755	0.0167	6.15604e-06	0.0238546	0.00209636	5.31617e-30	3.16501	0.753305	2.65155e-05	8.62979e-08	0.760198	14	0.0107123
cg05314706	17	ARHGAP27;ARHGAP27	43508250		17	43507403	A	G	0.0790735	0.0714	0.0163	1.18479e-05	0.075167	0.00148526	0	0.949885	0.217661	1.27675e-05	7.49299e-08	0.912562	20	0.0093012
cg20163478	17	ARHGAP27;ARHGAP27	43508418		17	43507403	A	G	0.0790735	0.0714	0.0163	1.18479e-05	0.0542816	0.0014291	0	1.31536	0.302276	1.35193e-05	8.14798e-08	0.803242	20	0.0101143
cg08113562	17	SH3D20	43508428		17	43507403	A	G	0.0790735	0.0714	0.0163	1.18479e-05	0.0259202	0.000980243	4.44112e-154	2.75461	0.637424	1.5499e-05	4.22785e-08	0.854856	20	0.00524812
cg00916973	17		43580461		17	43783803	G	A	0.0890575	0.0775	0.0151	2.85994e-07	-0.117266	0.0031161	6.39575e-301	-0.660892	0.129959	3.66905e-07	6.07379e-11	0.994877	8	7.53952e-06
cg01527957	17	LRRC37A4P	43583663		17	43573419	T	C	0.086262	0.0773	0.0152	3.66608e-07	-0.0155153	0.00143164	2.28953e-27	-4.98219	1.08218	4.1478e-06	2.59383e-08	0.999705	12	0.00321978
cg12609785	17		43660871		17	43783803	G	A	0.0890575	0.0775	0.0151	2.85994e-07	0.151235	0.00286527	0	0.512446	0.100315	3.24973e-07	7.18655e-11	0.994466	8	8.9208e-06
cg22433210	17		43662623		17	44091886	T	C	0.177117	0.0752	0.0149	4.48849e-07	0.00880367	0.000936598	5.47553e-21	8.54189	1.92101	8.72594e-06	3.66838e-07	0.999642	12	0.0455363
cg01341218	17		43662625		17	43789698	A	G	0.0854633	0.0765	0.0151	4.05782e-07	0.00723264	0.000685982	5.44461e-26	10.5771	2.31627	4.96139e-06	1.71608e-08	0.999999	14	0.00213021
cg05727186	17	MGC57346;MGC57346	43697356		17	43778680	A	T	0.0808706	0.0754	0.0159	2.11474e-06	-0.00894192	0.000847959	5.34458e-26	-8.43219	1.94966	1.52566e-05	7.28753e-08	0.99992	10	0.00904615
cg18815117	17	MGC57346-CRHR1;MGC57346;MGC57346;MGC57346-CRHR1	43698604		17	43783803	G	A	0.0890575	0.0775	0.0151	2.85994e-07	-0.0643881	0.00211656	2.88792e-203	-1.20364	0.23783	4.17221e-07	1.27765e-10	0.912022	5	1.58597e-05
cg03954353	17	C17orf69;C17orf69;MGC57346;MGC57346	43715162		17	43825576	C	T	0.095647	0.0754	0.015	4.99079e-07	0.0229327	0.00194498	4.35907e-32	3.28789	0.71105	3.7643e-06	1.98529e-07	0.999956	13	0.0246438
cg18753072	17	CRHR1-IT1;CRHR1-IT1;MGC57346-CRHR1;MGC57346-CRHR1	43719194		17	43816657	A	G	0.095647	0.0761	0.015	3.90907e-07	0.0481325	0.00267224	1.56605e-72	1.58105	0.323765	1.04313e-06	5.67218e-09	0.99999	13	0.000704099
cg20059597	17	MGC57346-CRHR1;MGC57346-CRHR1	43726219		17	43933171	T	C	0.0848642	0.0765	0.0152	4.83128e-07	0.056307	0.00290616	1.25285e-83	1.35862	0.278908	1.10905e-06	9.38696e-10	0.986947	10	0.000116522
cg07817266	17	MGC57346-CRHR1;MGC57346-CRHR1	43765890		17	43770712	T	C	0.261981	0.0671	0.0145	3.69952e-06	0.0392926	0.00314393	7.66118e-36	1.7077	0.39351	1.42705e-05	2.48584e-09	0.793971	11	0.000308573
cg08590638	17	MGC57346-CRHR1;MGC57346-CRHR1	43798045		17	44096553	A	G	0.0858626	0.0779	0.0154	4.22697e-07	0.0342104	0.00239524	2.80574e-46	2.27708	0.477553	1.85855e-06	1.73925e-08	0.999694	14	0.00215896
cg06537391	17	MGC57346-CRHR1;MGC57346-CRHR1	43799898		17	44081064	G	A	0.11901	0.0737	0.015	8.95408e-07	0.0995644	0.00464639	7.27308e-102	0.740225	0.154566	1.67569e-06	9.41481e-09	0.998847	15	0.00116868
cg03238273	17	MGC57346-CRHR1;MGC57346-CRHR1	43825672		17	44203413	T	C	0.0864617	0.0741	0.015	7.81226e-07	0.0372774	0.00286288	9.30279e-39	1.9878	0.430374	3.86027e-06	1.31115e-08	0.99852	5	0.00162755
cg12512584	17	MGC57346-CRHR1;MGC57346-CRHR1	43835094		17	44096553	A	G	0.0858626	0.0779	0.0154	4.22697e-07	-0.0252912	0.00261346	3.76617e-22	-3.08012	0.687076	7.36198e-06	3.90275e-07	0.999961	8	0.0484456
cg15295732	17	LOC100128977	43942128		17	43933171	T	C	0.0848642	0.0765	0.0152	4.83128e-07	-0.0598273	0.004184	2.21728e-46	-1.27868	0.269343	2.06037e-06	2.66889e-08	0.999654	9	0.00331295
cg17473914	17	MAPT;MAPT;MAPT;MAPT;MAPT;MAPT;MAPT;MAPT;MAPT-AS1	43971149		17	43684425	A	AT	0.1873	0.0714	0.015	1.93593e-06	0.0240378	0.00181816	6.64313e-40	2.97032	0.663229	7.51433e-06	3.38526e-09	0.976216	13	0.000420219
cg05301556	17	MAPT;LOC100128977;MAPT;MAPT;MAPT;MAPT;MAPT	43971177		17	43696159	T	A	0.0734824	0.0765	0.0166	4.05714e-06	-0.0441569	0.00321067	4.87532e-43	-1.73246	0.396476	1.24448e-05	7.57962e-09	1	16	0.000940873
cg23202277	17	MAPT;MAPT;MAPT;MAPT;MAPT;MAPT;LOC100128977;LOC100130148;MAPT;MAPT;MAPT;MAPT;MAPT;MAPT	43971911		17	44091886	T	C	0.177117	0.0752	0.0149	4.48849e-07	0.00701083	0.000804542	2.93176e-18	10.7263	2.45601	1.2576e-05	2.32125e-08	0.999997	13	0.00288141
cg00891649	17	MAPT;MAPT;LOC100130148;LOC100128977;MAPT;MAPT;MAPT;MAPT	43972573		17	43789698	A	G	0.0854633	0.0765	0.0151	4.05782e-07	-0.0105588	0.000802867	1.67009e-39	-7.24511	1.53252	2.27216e-06	4.6141e-08	0.999194	7	0.00572758
cg11489262	17	MAPT;MAPT;LOC100128977;LOC100130148;MAPT;MAPT;MAPT;MAPT	43973426		17	44137386	TAA	T	0.086262	0.0749	0.0151	7.03971e-07	0.0129946	0.00125834	5.33183e-25	5.76393	1.28912	7.77756e-06	3.03059e-08			0.00376194
cg01630519	17	MAPT;MAPT;MAPT;MAPT;MAPT;MAPT;MAPT;MAPT	43992416		17	43933171	T	C	0.0848642	0.0765	0.0152	4.83128e-07	0.0188007	0.00184152	1.80046e-24	4.06899	0.90138	6.35614e-06	1.18681e-07	0.987912	8	0.0147321
cg15072451	17	MAPT;MAPT;MAPT;MAPT;MAPT;MAPT;MAPT;MAPT	44001672		17	44122354	G	A	0.0846645	0.0785	0.0152	2.41116e-07	-0.0514512	0.00161337	3.60155e-223	-1.52572	0.299274	3.43159e-07	1.68534e-10	0.478139	3	2.09205e-05
cg04226788	17	MAPT;MAPT;MAPT;MAPT;MAPT;MAPT;MAPT;MAPT	44014390		17	44165169	T	C	0.176118	0.075	0.0149	4.81461e-07	-0.0390291	0.00137653	7.63093e-177	-1.92164	0.387736	7.19359e-07	1.38035e-11			1.71346e-06
cg13100502	17	MAPT;MAPT;MAPT;MAPT;MAPT;MAPT;MAPT;MAPT	44069870		17	43932173	G	A	0.0844649	0.077	0.0155	6.7737e-07	0.0228456	0.0015269	1.29857e-50	3.37046	0.714888	2.42108e-06	6.15901e-09	0.9896	12	0.00076453
cg07368061	17	MAPT;MAPT;MAPT;MAPT;MAPT;MAPT	44090862		17	44079567	T	C	0.0882588	0.074	0.015	8.0838e-07	-0.0306274	0.00149462	2.55233e-93	-2.41614	0.503751	1.61627e-06	2.81383e-10	0.953816	3	3.49287e-05
cg05533539	17	MAPT;MAPT;MAPT;MAPT;MAPT;MAPT	44104521		17	43778680	A	T	0.0808706	0.0754	0.0159	2.11474e-06	-0.0131907	0.00133517	5.11302e-23	-5.71616	1.33707	1.91014e-05	2.51868e-08	0.931537	5	0.00312649
cg09764761	17	MAPT;MAPT;MAPT;MAPT;MAPT;MAPT	44105544		17	44018519	C	T	0.162939	0.0745	0.0152	9.51969e-07	-0.0554543	0.00268258	6.18798e-95	-1.34345	0.281699	1.85052e-06	1.46396e-10	0.996767	4	1.81725e-05
cg07105462	17	KANSL1;KANSL1;KANSL1	44112588		17	43684425	A	AT	0.1873	0.0714	0.015	1.93593e-06	-0.0133248	0.00155088	8.56201e-18	-5.35841	1.28693	3.13124e-05	1.0819e-08	0.988743	11	0.00134298
cg02179849	17	KANSL1;KANSL1;KANSL1	44123621		17	43783803	G	A	0.0890575	0.0775	0.0151	2.85994e-07	-0.0500053	0.00155158	7.03368e-228	-1.54984	0.305773	4.00794e-07	6.76431e-11	0.93514	4	8.39668e-06
cg23519755	17	KANSL1;KANSL1;KANSL1	44124560		17	44166646	T	C	0.086262	0.075	0.015	5.73303e-07	-0.099015	0.00225799	0	-0.757461	0.152474	6.77131e-07	3.85912e-10			4.7904e-05
cg09860564	17	KANSL1;KANSL1;KANSL1	44213797		17	44122354	G	A	0.0846645	0.0785	0.0152	2.41116e-07	-0.0584181	0.00163502	1.39426e-279	-1.34376	0.262898	3.19859e-07	4.03964e-10			5.01448e-05
cg19832721	17	KIAA1267	44249866		17	44104576	C	CCTT	0.174321	0.0752	0.0149	4.48849e-07	0.17648	0.00266962	0	0.426112	0.0846748	4.84541e-07	7.75812e-11			9.63031e-06
cg25464663	17	KANSL1;KANSL1;KANSL1	44254545		17	43783803	G	A	0.0890575	0.0775	0.0151	2.85994e-07	-0.0223631	0.00122062	5.60957e-75	-3.46553	0.701213	7.72506e-07	1.26855e-09	0.997611	7	0.000157468
cg08670715	17		44341754		17	43988205	G	A	0.0870607	0.0722	0.0149	1.26206e-06	0.0364253	0.00153197	5.81026e-125	1.98214	0.417465	2.05398e-06	3.1046e-11			3.8538e-06
cg17911788	17		44343683		17	43933171	T	C	0.0848642	0.0765	0.0152	4.83128e-07	-0.0843696	0.00303345	3.01729e-170	-0.906725	0.183086	7.32793e-07	1.05565e-09	0.998268	10	0.00013104
cg05159804	17		44343776		17	43944158	T	C	0.0860623	0.0753	0.015	5.16715e-07	-0.0490244	0.00174915	7.51017e-173	-1.53597	0.310839	7.75773e-07	1.75514e-10	0.982958	6	2.1787e-05
cg03575189	17		44344142		17	43933579	A	C	0.0846645	0.0761	0.0151	4.66177e-07	-0.00377995	0.00036165	1.43543e-25	-20.1325	4.4349	5.63698e-06	1.98638e-08	0.999971	12	0.00246573

### Sheet: GCST011364_myocardial_infarctio
CpG	ProbeChr	Gene	Probe_bp	topSNP	topSNP_chr	topSNP_bp	A1	A2	Freq	b_GWAS	se_GWAS	p_GWAS	b_eQTL	se_eQTL	p_eQTL	b_SMR	se_SMR	p_SMR	p_SMR_multi	p_HEIDI	nsnp_HEIDI	bonf
cg11915117	1		2917621		1	2919469	G	A	0.311302	-0.065713	0.0161998	4.98301e-05	-0.0307754	0.00259794	2.25579e-32	2.13525	0.556393	0.000124212	3.54326e-07	0.868377	20	0.0441707
cg00830435	1		2918526		1	2919469	G	A	0.311302	-0.065713	0.0161998	4.98301e-05	0.0135257	0.00101116	8.31151e-41	-4.85839	1.25156	0.000103663	3.06468e-07	0.758786	20	0.0382046
cg11452087	1		2918752		1	2920431	G	A	0.325879	-0.0680219	0.0162053	2.69874e-05	0.0159525	0.00163771	2.02063e-22	-4.26402	1.10615	0.000115812	3.96768e-07	0.992187	20	0.0494615
cg15211996	1	ACTRT2	2936768		1	2936803	G	A	0.215655	-0.0621378	0.0139792	8.78835e-06	0.020944	0.00141781	2.21673e-49	-2.96686	0.697019	2.07657e-05	1.51839e-07	0.954434	20	0.0189283
cg08733933	1		2954429		1	2954047	G	C	0.202276	-0.0564578	0.0138781	4.73966e-05	-0.0213161	0.00151349	4.7573e-45	2.6486	0.67768	9.29344e-05	9.07582e-08	0.981591	20	0.011314
cg12434846	1	PPAP2B	56990066		1	56988551	C	A	0.0625	-0.0937221	0.0186946	5.34958e-07	0.0471989	0.00299913	8.36299e-56	-1.98568	0.415692	1.78096e-06	3.35357e-08	0.999984	20	0.0041806
cg11512515	1	PPAP2B	57001816		1	56988551	C	A	0.0625	-0.0937221	0.0186946	5.34958e-07	0.0801479	0.00215453	6.89404e-301	-1.16936	0.23536	6.75025e-07	3.37761e-07	0.996764	20	0.0421056
cg02755089	1	PTPN22;PTPN22;PTPN22;PTPN22;AP4B1-AS1;AP4B1-AS1	114401259		1	114265491	G	A	0.250799	0.0473374	0.0130741	0.000293809	0.0228765	0.00108568	1.4638e-98	2.06925	0.579883	0.000359167	7.65783e-08	0.665331	20	0.00954633
cg18974055	1	MIA3;MIA3	222816958		1	222810211	T	C	0.0305511	-0.0638858	0.0187158	0.000641394	0.0667656	0.00538145	2.40579e-35	-0.956867	0.290737	0.000997676	3.25221e-12	0.359919	20	4.05424e-07
cg21816128	1	MIA3;MIA3	222826779		1	222811407	A	G	0.502396	-0.0910519	0.0118561	1.59406e-14	0.0159503	0.00212215	5.64358e-14	-5.70849	1.06272	7.80382e-08	7.80382e-08	0.0564767	13	0.00972832
cg23752985	2	VAMP8	85803571		2	85803542	C	T	0.452276	0.0598527	0.0108467	3.42773e-08	0.0219887	0.00103548	4.50366e-100	2.72198	0.509668	9.25938e-08	2.69603e-07	0.655148	20	0.033609
cg02493740	2	VAMP5	85810744		2	85807079	GA	G	0.480032	0.0543308	0.0108799	5.9234e-07	-0.0560183	0.0019442	1.47137e-182	-0.969877	0.197116	8.6391e-07	3.96254e-07	0.0661436	20	0.0493975
cg18699146	3	LOC102724297	46427777		3	46427616	C	A	0.0842652	0.0660738	0.0148692	8.84361e-06	0.0251271	0.00126041	1.99459e-88	2.62958	0.606281	1.44288e-05	8.76763e-10	0.999985	20	0.000109298
cg04847265	3	LTF;LTF	46482949		3	46464940	G	A	0.446286	-0.0324653	0.0113528	0.00424094	0.0306607	0.00160824	4.95912e-81	-1.05886	0.374415	0.00468364	8.365e-08	0.111658	20	0.0104279
cg21787089	3	LTF;LTF	46484250		3	46487750	G	A	0.452476	-0.0364175	0.0116883	0.00183489	-0.309168	0.00302757	0	0.117792	0.0378231	0.00184392	8.41413e-09	0.726414	20	0.00104891
cg01427108	3	LTF;LTF	46484379		3	46487750	G	A	0.452476	-0.0364175	0.0116883	0.00183489	-0.333645	0.00295574	0	0.10915	0.0350453	0.00184228	6.42962e-09	0.766808	20	0.000801522
cg02332537	3	RTP3	46540019		3	46539963	A	G	0.328275	0.0291542	0.0111042	0.00865172	0.0459118	0.00104639	0	0.635005	0.242292	0.00877159	5.87503e-08	0.0638294	20	0.00732387
cg23009419	3	LRRC2;TDGF1	46618597		3	46618611	T	C	0.173323	0.0520757	0.0126403	3.79185e-05	0.0318238	0.00237761	7.42172e-41	1.63638	0.415586	8.23311e-05	7.90033e-08	0.519185	20	0.00984863
cg03393625	3		46688522		3	46688498	T	G	0.396565	-0.0258028	0.0107831	0.0167159	-0.10804	0.00317396	5.78695e-254	0.238826	0.100053	0.0169862	2.04407e-07	0.424634	20	0.0254816
cg22156842	3	TMEM22;TMEM22;TMEM22	136537169		3	136550862	A	AT	0.307907	-0.0503319	0.0115822	1.38871e-05	0.0357247	0.00164764	3.0136e-104	-1.40888	0.330653	2.03603e-05	3.38603e-08	0.0693385	20	0.00422106
cg04362419	3	CEP70;CEP70;CEP70;CEP70;CEP70	138297086		3	138411957	G	C	0.421326	0.03094	0.0108059	0.00419318	-0.140655	0.00256388	0	-0.219971	0.0769302	0.00424497	1.4628e-07	0.999949	20	0.0182354
cg15095727	3	CEP70	138311508		3	138411957	G	C	0.421326	0.03094	0.0108059	0.00419318	-0.045892	0.00242071	3.79087e-80	-0.674192	0.238134	0.00463819	1.73116e-07	0.999989	20	0.0215808
cg00492055	3	CEP70	138312356		3	138411957	G	C	0.421326	0.03094	0.0108059	0.00419318	-0.102809	0.00282609	9.28511e-290	-0.300946	0.105431	0.0043115	5.15106e-08	0.999908	20	0.00642136
cg21513826	3		138325023		3	138411957	G	C	0.421326	0.03094	0.0108059	0.00419318	-0.0743536	0.00194314	0	-0.41612	0.145738	0.00430004	1.89219e-07	0.99996	20	0.0235882
cg17054900	3	DHX36;DHX36	154042577		3	154045895	G	A	0.043131	-0.0688343	0.0151046	5.1848e-06	-0.0197703	0.00187744	6.25173e-26	3.4817	0.832478	2.88538e-05	8.52617e-08	0.693298	20	0.0106288
cg16406494	5	KIF20A;KIF20A;BRD8;BRD8;BRD8;BRD8;BRD8;BRD8	137514603		5	137472454	C	G	0.350439	0.0404175	0.011102	0.000272034	0.0060049	0.000581854	5.7056e-25	6.73076	1.96048	0.000596458	3.81625e-07	0.835031	20	0.0475738
cg24594368	5	CDC23	137550161		5	137564115	G	A	0.301518	0.0404626	0.0111739	0.000293264	0.0580718	0.00290388	5.73614e-89	0.696768	0.195544	0.000366316	3.22558e-07	0.223581	20	0.0402104
cg27365342	6	PHACTR1	12881417		6	12934302	C	G	0.43131	-0.0993238	0.0112526	1.07808e-18	-0.00930449	0.00127134	2.50469e-13	10.6748	1.89474	1.76157e-08	1.76157e-08	0.544383	17	0.00219599
cg01350636	6	PHACTR1;PHACTR1	12909549		6	12913152	C	T	0.442292	-0.106519	0.011244	2.70799e-21	-0.148743	0.00222872	0	0.716128	0.0763511	6.63425e-21	4.02262e-22	0.99164	20	5.01464e-17
cg03823381	6	PHACTR1;PHACTR1	12911485		6	12894904	G	C	0.343251	-0.104446	0.0111796	9.40617e-21	-0.0264566	0.00168415	1.31006e-55	3.94781	0.491646	9.76366e-16	3.94244e-14	0.981774	20	4.91468e-09
cg13562751	6	PHACTR1;PHACTR1	13045047		6	13066375	C	T	0.144768	0.0565672	0.0129836	1.31971e-05	-0.0325872	0.0017012	8.71574e-82	-1.73587	0.408602	2.15387e-05	1.40033e-07	0.999993	20	0.0174566
cg03951877	6	PHACTR1	13120250		6	12894904	G	C	0.343251	-0.104446	0.0111796	9.40617e-21	-0.0532224	0.00170059	5.21655e-215	1.96244	0.219214	3.48583e-19	7.8395e-16	0.879997	20	9.7728e-11
cg08218437	6	PHACTR1;PHACTR1	13272454		6	13270945	C	G	0.224441	0.0494873	0.0132958	0.000197641	0.0127845	0.0017988	1.18404e-12	3.87088	1.17398	0.000976428	1.37623e-08	0.999898	13	0.00171562
cg16160471	6	LOC100130357	13296758		6	13300454	G	A	0.599441	0.0383482	0.0110424	0.000515055	-0.0244986	0.000898117	7.7991e-164	-1.56533	0.454377	0.00057107	1.0583e-08	0.945808	20	0.00131929
cg09160214	6		15887775		6	15904254	C	T	0.13099	0.0500207	0.0181082	0.00573906	0.0376801	0.00236959	6.18421e-57	1.32751	0.487773	0.00649727	1.68174e-07	0.989078	20	0.0209648
cg01481557	6	CASC15	21732064		6	21731289	G	C	0.524561	-0.040047	0.0111119	0.000313404	0.0590562	0.00134307	0	-0.678116	0.18879	0.000328255	1.67082e-07	0.476214	20	0.0208286
cg12957735	6		39125346		6	39111485	C	T	0.236621	-0.0411771	0.0113141	0.000273217	-0.0352969	0.00203394	1.8398e-67	1.16659	0.327513	0.000368089	3.89104e-07	0.254277	20	0.048506
cg17028067	6	LPA	161086715		6	161149324	G	A	0.0593051	0.0289497	0.0186793	0.121184	-0.0403349	0.00452048	4.55049e-19	-0.717732	0.470039	0.126771	1.61403e-13	0.187782	6	2.01206e-08
cg07503367	7	THSD7A	11872745		7	11873343	G	A	0.391374	0.0197785	0.0111187	0.0752657	-0.0855934	0.00239942	1.05204e-278	-0.231075	0.130063	0.0756284	2.88816e-07	0.999991	20	0.0360041
cg10080237	7		12106771		7	12111439	T	C	0.426318	-0.0213341	0.0108691	0.0496677	-0.0244935	0.00125049	1.99137e-85	0.871011	0.445979	0.0508157	5.28357e-08	0.474696	20	0.00658655
cg06883317	7		12297351		7	12241541	C	T	0.0916534	-0.0448133	0.0159022	0.00483162	0.0206657	0.00186104	1.19445e-28	-2.16849	0.793892	0.00630534	4.93548e-09	0.188471	20	0.000615262
cg05205670	7	VWDE	12443857		7	12496251	T	G	0.461262	0.0206599	0.0107691	0.0550548	0.024468	0.00107864	6.41284e-114	0.844362	0.4417	0.055925	2.12332e-07	0.0655339	20	0.0264696
cg06484146	7	VWDE	12443880		7	12496251	T	G	0.461262	0.0206599	0.0107691	0.0550548	0.0656397	0.0024069	9.25582e-164	0.314747	0.164469	0.0556567	2.81204e-09	0.0611055	20	0.000350552
cg20607287	7	VWDE	12443886		7	12496251	T	G	0.461262	0.0206599	0.0107691	0.0550548	0.0713576	0.00269553	2.00527e-154	0.289526	0.151313	0.0556936	1.92387e-09	0.0582028	20	0.000239832
cg03579179	7	VWDE	12444095		7	12443938	GA	G	0.295927	-0.0565968	0.0126108	7.19115e-06	-0.123952	0.00358606	8.50317e-262	0.456603	0.102594	8.56339e-06	3.14646e-10	0.577256	20	3.92241e-05
cg19397885	7	VWDE	12444115		7	12443938	GA	G	0.295927	-0.0565968	0.0126108	7.19115e-06	-0.121054	0.00343784	1.30041e-271	0.467534	0.105018	8.50994e-06	7.82528e-10	0.734406	20	9.75507e-05
cg10350306	8		19935591		8	19932088	T	C	0.380591	0.050884	0.0113538	7.40621e-06	0.0334531	0.00147417	5.27159e-114	1.52106	0.345951	1.09887e-05	9.57834e-09	0.276954	20	0.00119405
cg18960660	8		126478058		8	126479362	C	T	0.368411	0.0566341	0.0107977	1.56264e-07	0.0132183	0.00152234	3.8592e-18	4.28452	0.954344	7.13919e-06	3.26659e-07	0.308282	20	0.0407217
cg09660151	8		126479143		8	126479362	C	T	0.368411	0.0566341	0.0107977	1.56264e-07	-0.0842047	0.00172119	0	-0.672576	0.128966	1.83683e-07	2.56844e-09	0.333825	20	0.000320185
cg10520134	9	CDKN2B-AS1;CDKN2B-AS1;CDKN2B-AS1;CDKN2B-AS1;CDKN2B-AS1;CDKN2B-AS1;CDKN2B-AS1;CDKN2B-AS1;CDKN2B-AS1;CDKN2B-AS1;CDKN2B-AS1;CDKN2B-AS1;CDKN2B-AS1;CDKN2B-AS1	22052525		9	22071750	C	T	0.240815	-0.137213	0.0110428	1.89846e-35	0.0225701	0.00217247	2.77878e-25	-6.07943	0.762764	1.58338e-15	6.44478e-21	0.905145	20	8.03413e-16
cg09554077	10		44749378		10	44750669	C	T	0.332069	-0.0848737	0.0154134	3.6606e-08	0.0230975	0.0019589	4.34094e-32	-3.67458	0.736501	6.06176e-07	2.62799e-09	0.371939	20	0.000327608
cg12555086	10	LIPA;LIPA	91002590		10	91002927	T	C	0.418131	0.0674457	0.011283	2.26391e-09	-0.0905229	0.00191058	0	-0.745068	0.12563	3.01778e-09	3.05408e-07	0.422643	18	0.0380725
cg26359133	12	SH2B3	111847419		12	111946435	G	A	0.535942	-0.0594747	0.0130787	5.42977e-06	0.0140159	0.0010048	3.19575e-44	-4.24338	0.981468	1.5357e-05	3.43965e-07	0.835425	20	0.042879
cg10509046	12	SH2B3	111847762		12	111946435	G	A	0.535942	-0.0594747	0.0130787	5.42977e-06	0.0427296	0.00124912	1.85588e-256	-1.39189	0.308773	6.55028e-06	4.68347e-08	0.68682	20	0.00583845
cg08577424	12	ACAD10;BRAP;ACAD10	112123256		12	112175819	G	C	0.63758	-0.0504139	0.0119848	2.59383e-05	-0.0236691	0.000976743	1.00563e-129	2.12994	0.51392	3.40558e-05	4.18075e-09	0.0564858	20	0.000521176
cg15247468	12		112197992		12	112198021	G	C	0.629593	-0.0513559	0.011979	1.80972e-05	0.0985195	0.00149757	0	-0.521277	0.121848	1.88508e-05	2.63268e-09	0.0942124	20	0.000328193
cg03324638	12	TMEM116;TMEM116;TMEM116;TMEM116;TMEM116	112443782		12	112581259	C	T	0.496805	-0.0490876	0.0139805	0.000446179	-0.0209193	0.00132483	3.63853e-56	2.34652	0.68463	0.000609317	1.71451e-08	0.961305	20	0.00213733
cg27393610	12	TMEM116;TMEM116;TMEM116;TMEM116;TMEM116	112443961		12	112839366	A	T	0.206669	-0.0812036	0.019078	2.07746e-05	-0.151187	0.00172175	0	0.537106	0.126336	2.12432e-05	4.58938e-10	0.998718	20	5.72116e-05
cg00966540	12	HECTD4	112785457		12	112785571	C	T	0.389776	-0.0759221	0.0176273	1.65422e-05	-0.0880943	0.00256865	9.0028e-258	0.861827	0.201667	1.92417e-05	1.36808e-07	0.792862	20	0.0170547
cg25567085	12		112976798		12	112966923	C	T	0.41234	-0.0762274	0.0176925	1.64391e-05	-0.0589827	0.00301474	3.08743e-85	1.29237	0.307148	2.58042e-05	1.9157e-07	0.993168	20	0.0238813
cg24300753	15		79152319		15	79152422	G	C	0.279752	-0.059525	0.0108378	3.96562e-08	0.0278554	0.00158989	1.00296e-68	-2.13693	0.407742	1.59805e-07	1.08278e-07	0.509692	20	0.0134981
cg13716506	15		91404667		15	91420940	G	C	0.190495	0.0844948	0.0115708	2.82605e-13	-0.00865849	0.00122306	1.4483e-12	-9.75861	1.91989	3.71726e-07	3.71726e-07	0.999968	13	0.0463397
cg05469396	15	FURIN	91419421		15	91419432	TC	T	0.479233	0.0751267	0.0108824	5.07266e-12	-0.00648594	0.000700827	2.14865e-20	-11.583	2.09323	3.13792e-08	6.19186e-11	0.187029	20	7.71884e-06
cg04510874	15	FES;FES;FES;FES	91427884		15	91427872	C	G	0.22524	0.084965	0.011499	1.48018e-13	0.0142916	0.00149373	1.09285e-21	5.94512	1.0166	4.97449e-09	4.97449e-09	0.998804	13	0.000620125
cg05180856	15	FES;FES;FES;FES	91428056		15	91437388	T	A	0.212859	0.0826866	0.0116283	1.15355e-12	0.00664934	0.000763022	2.92107e-18	12.4353	2.2571	3.60024e-08	3.60024e-08	0.529674	19	0.00448809
cg24350568	15	FES;FES;FES;FES	91428139		15	91428197	T	C	0.359425	0.0718859	0.0107889	2.68435e-11	0.00768908	0.000834509	3.14494e-20	9.34909	1.73159	6.69595e-08	6.69595e-08	0.326464	20	0.00834724
cg18047530	15	FES;FES;FES;FES	91428203		15	91416550	A	C	0.474641	0.0711177	0.0108981	6.76915e-11	0.00860304	0.00101864	3.02429e-17	8.26658	1.60087	2.41963e-07	1.40137e-09	0.100399	20	0.000174696
cg06330618	15	FES;FES;FES;FES	91428456		15	91427872	C	G	0.22524	0.084965	0.011499	1.48018e-13	0.0143085	0.000907149	4.76628e-56	5.93806	0.887452	2.21442e-11	4.17377e-10	0.388266	20	5.20306e-05
cg23823076	15	FES;FES;FES;FES;FES;FES;FES;FES	91432732		15	91420973	C	T	0.271166	0.0834145	0.0114562	3.30886e-13	-0.00935996	0.00125651	9.39345e-14	-8.91184	1.71153	1.91969e-07	1.91969e-07	0.998739	19	0.0239311
cg13554773	17		47340329		17	47355048	G	T	0.614217	-0.0607393	0.0107956	1.84099e-08	-0.0178901	0.00131025	1.91236e-42	3.39514	0.652662	1.97176e-07	4.00665e-09	0.136383	20	0.000499473
cg01824150	17		47342475		17	47340660	TC	T	0.60004	-0.0624907	0.0108244	7.78189e-09	-0.142086	0.00213973	0	0.43981	0.0764698	8.84966e-09	5.67899e-13	0.0506516	20	7.07949e-08
cg02686770	17	PHB;PHB;PHB;PHB	47481492		17	47480729	G	A	0.339058	-0.0469344	0.0118174	7.13801e-05	0.0118102	0.000994371	1.55724e-32	-3.97405	1.05507	0.000165469	1.5061e-10	0.195641	20	1.87751e-05
cg18574115	19		17846684		19	17853820	C	T	0.108227	0.0716998	0.0139448	2.7228e-07	-0.0176055	0.00147217	5.83454e-33	-4.07257	0.862175	2.31705e-06	4.00802e-07	0.247933	20	0.0499643
cg04205038	19	FCHO1;FCHO1	17858237		19	17862131	A	G	0.289137	0.0580941	0.0108314	8.16301e-08	0.0359454	0.00304209	3.22618e-32	1.61617	0.330919	1.0401e-06	3.60148e-08	0.349542	20	0.00448964

### Sheet: GCST012465_bipolar_disorder
CpG	ProbeChr	Gene	Probe_bp	topSNP	topSNP_chr	topSNP_bp	A1	A2	Freq	b_GWAS	se_GWAS	p_GWAS	b_eQTL	se_eQTL	p_eQTL	b_SMR	se_SMR	p_SMR	p_SMR_multi	p_HEIDI	nsnp_HEIDI	bonf
cg09863950	1	HTR6	19990768		1	19992066	T	C	0.561701	0.0526019	0.0098	7.98157e-08	0.026994	0.00209749	6.67344e-38	1.94866	0.393354	7.27238e-07	7.46851e-08	0.814161	20	0.00927545
cg21487631	1	AK5;AK5	78006163		1	78006124	T	C	0.146765	-0.0481995	0.0102	2.29615e-06	-0.0095118	0.00090733	1.03097e-25	5.06734	1.17626	1.64732e-05	1.78542e-07	0.407671	12	0.0221738
cg18001737	1	VPS45;VPS45;VPS45;VPS45;VPS45	150081706		1	150074523	G	T	0.234625	-0.0615988	0.0125	8.31149e-07	-0.0355628	0.00189309	9.91182e-79	1.73211	0.363383	1.87332e-06	5.23079e-08	0.190559	20	0.00649632
cg22666034	1	VPS45;VPS45;VPS45;VPS45;VPS45	150093788		1	150074523	G	T	0.234625	-0.0615988	0.0125	8.31149e-07	-0.0342603	0.00267622	1.60332e-37	1.79797	0.390952	4.24647e-06	3.31471e-08	0.916656	13	0.00411667
cg00499787	1		150159918		1	150074523	G	T	0.234625	-0.0615988	0.0125	8.31149e-07	0.0463523	0.00102713	0	-1.32893	0.271277	9.643e-07	1.67415e-08	0.110457	20	0.00207919
cg02233149	2	NEURL3	97171243		2	97161749	C	T	0.345647	-0.0404987	0.0098	3.588e-05	-0.0177474	0.00131124	9.74515e-42	2.28196	0.57736	7.73713e-05	1.95617e-07	0.830645	20	0.0242945
cg04256891	2	CNNM4	97440190		2	97428320	A	G	0.208666	-0.0661996	0.0101	5.58586e-11	-0.00860809	0.000896297	7.68534e-22	7.6904	1.42051	6.16959e-08	6.16959e-08	0.999683	10	0.00766226
cg21863307	2	CNNM4	97454292		2	97463529	A	G	0.429712	-0.054403	0.0097	2.04026e-08	-0.0137181	0.00119311	1.35358e-30	3.96577	0.786733	4.63565e-07	3.15108e-08	0.233418	13	0.00391345
cg15035973	2	FAM119A;FAM119A	208485495		2	208483986	T	C	0.096845	0.0384031	0.0118	0.00113593	-0.0614066	0.00225764	6.58355e-163	-0.62539	0.193533	0.00123165	3.06812e-07	0.149036	20	0.0381042
cg18259293	3	SYN2;SYN2	12189867		3	12221424	T	C	0.0369409	0.0695001	0.0183	0.000145973	-0.0961011	0.00262933	1.80732e-292	-0.723198	0.19145	0.000158421	4.23354e-08	0.999954	20	0.0052578
cg14220170	3	TRANK1	36966224		3	36999582	A	T	0.428115	-0.050399	0.0096	1.52189e-07	-0.035023	0.00200891	4.56924e-68	1.43902	0.286264	4.98435e-07	1.00322e-09	0.377988	20	0.000124594
cg01103684	3	LRRFIP2;LRRFIP2;LRRFIP2;LRRFIP2	37180511		3	37188318	A	T	0.292133	0.036104	0.0093	0.000103538	-0.0152191	0.00134117	7.61978e-30	-2.37228	0.645844	0.000239586	6.8156e-08	0.724377	20	0.00846456
cg05649487	3	LRRFIP2;LRRFIP2;LRRFIP2;LRRFIP2;LRRFIP2	37216656		3	37225837	T	C	0.280751	0.0306963	0.0094	0.00109244	0.035743	0.00203357	3.73331e-69	0.858808	0.267489	0.00132446	3.7391e-08	0.498736	20	0.00464374
cg11557071	3	ZNF197;ZNF197;ZNF197-AS1	44665982		3	44780576	A	G	0.286741	0.044103	0.0094	2.708e-06	0.0271984	0.00228494	1.13685e-32	1.62153	0.371487	1.27139e-05	2.77882e-07	0.998584	20	0.0345113
cg17215446	3	ZNF197;ZNF197	44666125		3	44749385	C	A	0.586462	-0.0456997	0.0098	3.11281e-06	-0.0372932	0.00288239	2.73752e-38	1.22542	0.27933	1.14932e-05	2.67076e-07	0.993678	20	0.0331692
cg18094261	3		52216318		3	52268866	T	C	0.346845	-0.054604	0.0096	1.28596e-08	0.0134135	0.00107442	9.08199e-36	-4.07082	0.786476	2.26658e-07	2.26658e-07	0.515254	20	0.0281495
cg22484793	3	TLR9	52261325		3	52261031	G	A	0.377596	-0.0592024	0.0096	6.96328e-10	0.0209016	0.00130323	6.89483e-58	-2.83243	0.492077	8.60947e-09	8.60947e-09	0.0694844	20	0.00106924
cg06068388	3	DNAH1	52407109		3	52450043	G	A	0.2498	-0.0515008	0.01	2.60379e-07	0.0221316	0.00125481	1.2721e-69	-2.32703	0.470712	7.66796e-07	2.26522e-09	0.137176	20	0.000281326
cg25720552	3	STAB1	52540525		3	52540544	T	G	0.261581	-0.052004	0.01	1.98856e-07	-0.0195009	0.00131157	5.28445e-50	2.66675	0.543258	9.16309e-07	2.92828e-07	0.352402	20	0.0363675
cg00669289	3	STAB1	52542961		3	52542919	C	T	0.599641	0.0570043	0.0094	1.32539e-09	0.00833157	0.000944884	1.16983e-18	6.84197	1.36931	5.83375e-07	9.29423e-10	0.391827	20	0.000115429
cg05146046	3	NT5DC2;NT5DC2	52566601		3	52567617	A	G	0.532149	0.0570984	0.0094	1.2453e-09	-0.0105326	0.000853589	5.57177e-35	-5.42112	0.994746	5.0441e-08	3.07902e-11	0.0769924	20	3.82396e-06
cg21062155	3	NT5DC2;NT5DC2	52566695		3	52567617	A	G	0.532149	0.0570984	0.0094	1.2453e-09	-0.0160939	0.00102404	1.1737e-55	-3.54782	0.626179	1.46314e-08	1.84624e-11	0.0906178	20	2.29292e-06
cg19225036	3	PBRM1	52586343		3	52629750	C	A	0.308307	-0.0590045	0.0095	5.26489e-10	0.0174683	0.00128316	3.33127e-42	-3.37781	0.597771	1.59821e-08	1.91965e-12	0.231847	20	2.38409e-07
cg18868699	3	GLT8D1;GLT8D1;GLT8D1;GLT8D1;GLT8D1	52730807		3	52765882	T	C	0.438898	-0.0592024	0.0094	3.01255e-10	0.0235166	0.00138999	3.28589e-64	-2.51747	0.426515	3.5821e-09	9.7205e-12	0.996069	20	1.20723e-06
cg00139496	3	GLT8D1;GLT8D1;GLT8D1	52731124		3	52784416	T	C	0.458267	-0.0600033	0.0098	9.19561e-10	0.0244483	0.00208417	8.89473e-32	-2.45429	0.452164	5.70258e-08	1.05523e-09	0.395752	20	0.000131053
cg05558457	3	SPCS1;GLT8D1;GLT8D1;GLT8D1;GLT8D1;GLT8D1;GLT8D1;GLT8D1	52739546		3	52807736	G	A	0.310903	-0.0587971	0.0095	6.04836e-10	0.00388687	0.000436027	4.90948e-19	-15.1271	2.97546	3.69674e-07	3.69674e-07	0.795779	20	0.0459113
cg10712668	3	GLT8D1;SPCS1;GLT8D1	52740153		3	52634092	T	C	0.394968	-0.0594003	0.0094	2.62946e-10	-0.0061484	0.00055399	1.27716e-28	9.66111	1.75931	3.98686e-08	3.98686e-08	0.729399	20	0.00495144
cg27294008	3	NEK4	52748359		3	52634092	T	C	0.394968	-0.0594003	0.0094	2.62946e-10	0.0324942	0.00164936	2.10897e-86	-1.82803	0.303799	1.77428e-09	8.09789e-11	0.999553	20	1.00571e-05
cg18487916	3	NEK4	52748469		3	52634092	T	C	0.394968	-0.0594003	0.0094	2.62946e-10	0.0512361	0.0019053	2.77473e-159	-1.15935	0.188462	7.66951e-10	2.63364e-11	0.998523	20	3.27082e-06
cg23639125	3	NEK4;NEK4	52776715		3	52619792	C	T	0.449481	-0.0606999	0.0094	1.06491e-10	0.0102285	0.00123938	1.54534e-16	-5.93437	1.16688	3.6631e-07	3.6631e-07	0.848019	20	0.0454935
cg10802521	3	NEK4	52805072		3	52668119	T	G	0.444688	-0.0595982	0.0095	3.5303e-10	0.00606121	0.000606562	1.64011e-23	-9.83273	1.85062	1.07716e-07	1.07716e-07	0.965097	20	0.0133776
cg06301181	3	NEK4;NEK4	52805414		3	52586682	A	T	0.398962	-0.0603046	0.0094	1.40472e-10	0.0216242	0.00152567	1.33604e-45	-2.78876	0.477154	5.07925e-09	5.78512e-12	0.941041	20	7.18477e-07
cg07359306	3	ITIH1;ITIH1	52811297		3	52805093	G	A	0.430112	-0.0597018	0.0095	3.29113e-10	-0.0208811	0.0014664	5.19685e-46	2.85913	0.497294	8.9568e-09	1.33288e-11	0.138276	20	1.65536e-06
cg03062429	3	ITIH1;ITIH1;ITIH1	52812361		3	52805093	G	A	0.430112	-0.0597018	0.0095	3.29113e-10	-0.0263339	0.00174715	2.45548e-51	2.26711	0.390853	6.61503e-09	1.96637e-07	0.879068	20	0.0244212
cg25938530	3	ITIH1;ITIH1	52812367		3	52765882	T	C	0.438898	-0.0592024	0.0094	3.01255e-10	-0.0253464	0.00173784	3.4992e-48	2.33573	0.403962	7.37878e-09	5.04419e-08	0.939686	20	0.00626458
cg05283597	3	ITIH1;ITIH1	52812410		3	52628321	T	A	0.435703	-0.0605964	0.0095	1.78753e-10	-0.0188873	0.00137882	1.04124e-42	3.20831	0.554841	7.36433e-09	1.94382e-07	0.965295	20	0.024141
cg05991220	3	ITIH1;ITIH1;ITIH1;ITIH1	52813859		3	52794367	G	T	0.458666	-0.0598997	0.0094	1.8621e-10	-0.0250438	0.00191376	3.9513e-39	2.3918	0.417479	1.00933e-08	1.47504e-09	0.923955	20	0.000183191
cg24628310	3	ITIH1;ITIH1;ITIH1;ITIH1	52813873		3	52794367	G	T	0.458666	-0.0598997	0.0094	1.8621e-10	-0.0162301	0.00121379	8.88622e-41	3.69066	0.641578	8.79487e-09	8.35823e-09	0.934912	20	0.00103804
cg21742876	3	ITIH1;ITIH1;ITIH1;ITIH1	52817404		3	52815905	C	T	0.521765	-0.0654038	0.0093	2.02628e-12	0.0181041	0.00121285	2.20155e-50	-3.61264	0.567853	1.99228e-10	2.53894e-12	0.43572	20	3.15321e-07
cg21230309	3	ITIH4;ITIH4	52861574		3	52871929	A	G	0.245208	-0.0507026	0.0111	4.92861e-06	0.0410053	0.00199073	2.85523e-94	-1.23649	0.277273	8.21633e-06	1.67128e-07	0.267805	20	0.0207564
cg11645453	3	ITIH4;ITIH4;ITIH4;ITIH4	52864694		3	52868445	A	G	0.244808	-0.0505981	0.0111	5.15489e-06	0.117287	0.00213878	0	-0.431404	0.094966	5.55341e-06	3.29323e-11	0.118778	20	4.08999e-06
cg25643088	3	TMEM110	52874325		3	52874861	A	G	0.247005	-0.0507026	0.011	4.0397e-06	-0.0259632	0.00131547	1.0398e-86	1.95286	0.435077	7.17094e-06	1.54993e-07	0.325537	20	0.0192492
cg11458629	3	TMEM110-MUSTN1;TMEM110	52877626		3	52849549	C	T	0.507987	-0.0660967	0.0096	5.77587e-12	0.0110796	0.00140207	2.73694e-15	-5.96561	1.14919	2.0902e-07	3.56183e-08	0.851837	20	0.00442357
cg04865290	3	TMEM110	52927548		3	52959216	A	G	0.0756789	-0.0435957	0.014	0.00184581	-0.14053	0.00251328	0	0.310223	0.0997771	0.00187618	2.29824e-11	0.512924	20	2.85427e-06
cg20625060	3	TMEM110-MUSTN1;TMEM110	52927957		3	52929072	A	G	0.0892572	-0.0435	0.014	0.00188905	-0.0249988	0.00234932	1.92328e-26	1.74008	0.583414	0.00285821	3.75976e-07	0.656329	20	0.0466939
cg21126969	3	SFMBT1;SFMBT1;SFMBT1	53030684		3	53070914	C	T	0.140575	-0.044103	0.0158	0.0052492	-0.126957	0.00432655	2.88437e-189	0.347386	0.125014	0.00545626	3.4205e-07	0.999456	20	0.0424806
cg27127091	3	SFMBT1;SFMBT1;SFMBT1	53036929		3	53010742	C	T	0.0646965	-0.042197	0.016	0.00835651	-0.118329	0.00273977	0	0.356607	0.135468	0.00847809	1.83365e-09	0.999999	20	0.000227729
cg23067466	3		53117551		3	53088601	C	G	0.118411	-0.0409991	0.0158	0.00946241	-0.0306089	0.00150451	5.16537e-92	1.33945	0.520372	0.0100522	1.16631e-07	0.999975	20	0.0144849
cg10596298	3	IFT57	107938447		3	107911670	G	A	0.095647	-0.0524976	0.0157	0.00082641	-0.0276684	0.00255058	2.04065e-27	1.89738	0.593779	0.00139621	8.36247e-08	0.636069	20	0.0103857
cg19516818	3	VWA5B2	183950329		3	183950306	G	C	0.301318	0.0437952	0.0107	4.25817e-05	0.0346315	0.0020023	5.05385e-67	1.2646	0.3175	6.80514e-05	3.34293e-08	0.683738	20	0.00415172
cg10585661	3	FAM131A;FAM131A	184056618		3	184056716	A	G	0.181909	0.0433982	0.0107	4.99397e-05	0.0455119	0.0038606	4.45818e-32	0.953558	0.248629	0.000125428	1.25473e-07	0.0508065	14	0.015583
cg18668511	5	PCDHB8	140557227		5	140564263	T	C	0.269768	-0.0535976	0.0112	1.70559e-06	-0.127732	0.00421639	1.36626e-201	0.41961	0.0887708	2.27985e-06	3.91885e-08	0.355084	20	0.00486697
cg15263821	6	FAM65B	25042651		6	25048044	T	C	0.177117	-0.0425038	0.0112	0.000147655	0.0182223	0.00105263	3.87753e-67	-2.33252	0.629228	0.00020977	1.15323e-08	0.676123	20	0.00143224
cg26336265	6		25042955		6	25049147	G	A	0.177117	-0.0425038	0.0112	0.000147655	0.0516934	0.00261536	5.92093e-87	-0.822229	0.22062	0.000193844	1.30366e-11	0.618023	20	1.61907e-06
cg19882886	6		25043046		6	25043910	G	A	0.182508	-0.0381047	0.011	0.00053208	0.06302	0.00187908	1.36593e-246	-0.604645	0.175476	0.000569514	3.59842e-09	0.768577	20	0.000446902
cg15691649	6		25882328		6	25882642	C	G	0.195288	0.0287041	0.0103	0.00532309	0.0640045	0.00199137	1.17901e-226	0.448469	0.16153	0.00549669	8.17113e-09	0.103616	20	0.00101481
cg03264133	6		25882463		6	25882642	C	G	0.195288	0.0287041	0.0103	0.00532309	0.217997	0.0033538	0	0.131672	0.0472917	0.00536525	1.58439e-08	0.0967192	20	0.00196772
cg01615050	6		25882559		6	25882642	C	G	0.195288	0.0287041	0.0103	0.00532309	0.258705	0.00326026	0	0.110953	0.0398382	0.00535136	1.54382e-07	0.0993096	20	0.0191734
cg03517284	6		25882590		6	25882642	C	G	0.195288	0.0287041	0.0103	0.00532309	0.216253	0.00306666	0	0.132734	0.0476666	0.0053589	2.97165e-07	0.0979145	20	0.0369061
cg16898833	6	HIST1H4D	26189333		6	26318262	T	C	0.0593051	-0.116796	0.0172	1.11778e-11	0.0171368	0.00275878	5.24025e-10	-6.8155	1.48702	4.5764e-06	1.84445e-08	0.985938	11	0.00229069
cg12315302	6	HIST1H4D	26189340		6	26199903	T	C	0.0175719	-0.125998	0.018	2.56157e-12	0.0145684	0.0020385	8.892e-13	-8.6487	1.72948	5.71072e-07	2.11028e-09	0.92454	20	0.000262084
cg14345882	6	BTN3A2	26364793		6	26365586	C	T	0.0816693	-0.0939001	0.015	3.84962e-10	0.151349	0.00271128	0	-0.62042	0.0997298	4.93961e-10	1.47903e-17	0.0619924	20	1.83687e-12
cg15460604	6	BTN3A2;BTN3A2;BTN3A2;BTN3A2	26365062		6	25873746	A	C	0.0507188	-0.0849017	0.0169	5.06678e-07	0.00867926	0.0013035	2.76808e-11	-9.78213	2.43923	6.06326e-05	2.86735e-09	0.848881	20	0.000356107
cg09614754	6	BTN3A2;BTN3A2;BTN3A2;BTN3A2;BTN3A2	26367571		6	26365586	C	T	0.0816693	-0.0939001	0.015	3.84962e-10	0.116097	0.00236065	0	-0.808807	0.130245	5.30177e-10	3.43798e-15	0.0702396	20	4.26977e-10
cg08168669	6	BTN3A2;BTN3A2;BTN3A2;BTN3A2;BTN3A2	26367580		6	26365586	C	T	0.0816693	-0.0939001	0.015	3.84962e-10	0.118433	0.00225893	0	-0.792854	0.127553	5.10458e-10	9.01953e-18	0.0600174	20	1.12017e-12
cg15418890	6		26593232		6	26609989	C	G	0.0385383	-0.1107	0.0161	6.16469e-12	-0.054291	0.00431066	2.26159e-36	2.03902	0.337864	1.58949e-09	7.77898e-13	0.415303	20	9.66103e-08
cg17658733	6	PRSS16	27219385		6	27219491	G	C	0.114217	-0.0673969	0.0121	2.54748e-08	0.00856266	0.000558828	5.4075e-53	-7.87103	1.50358	1.65123e-07	1.90806e-12	0.0851039	20	2.3697e-07
cg21204522	6		27730016		6	27830326	T	C	0.113618	-0.0947009	0.0154	7.7772e-10	-0.0670082	0.00391367	1.02481e-65	1.41327	0.244196	7.14644e-09	2.17186e-07	0.314386	20	0.0269731
cg08798685	6		27730294		6	27850714	T	A	0.11242	-0.0911013	0.0155	4.16495e-09	-0.110056	0.0061121	1.73981e-72	0.827772	0.14815	2.30521e-08	3.80856e-07	0.0920401	20	0.0473001
cg19041857	6		27730383		6	27788942	T	C	0.120208	-0.095801	0.0153	3.81289e-10	-0.0819999	0.00503162	1.03769e-59	1.16831	0.199884	5.06777e-09	5.66e-09	0.559786	20	0.000702938
cg15377409	6	LOC100131289	27730551		6	27846744	C	G	0.125998	-0.0912018	0.0155	4.00507e-09	-0.0837959	0.00482044	1.10129e-67	1.08838	0.195282	2.4986e-08	3.05438e-07	0.171897	20	0.0379335
cg26587870	6		27730563		6	27830326	T	C	0.113618	-0.0947009	0.0154	7.7772e-10	-0.0960135	0.00576985	3.54392e-62	0.986329	0.170996	8.01454e-09	2.10564e-07	0.407758	20	0.0261508
cg10046620	6	HIST1H2AI	27775042		6	27653120	T	C	0.0169728	-0.118298	0.0174	1.05522e-11	0.0113123	0.00113838	2.86794e-23	-10.4575	1.86369	2.00969e-08	2.54026e-10	0.566575	20	3.15485e-05
cg03340878	6	OR2B6	27925166		6	27710165	C	A	0.0339457	-0.121199	0.0161	5.15573e-14	0.0341122	0.00502757	1.16069e-11	-3.55297	0.704958	4.65605e-07	4.30556e-08	0.431683	3	0.00534725
cg09156207	6	ZSCAN12L1	28058724		6	28078356	G	A	0.327476	-0.0428008	0.0105	4.57639e-05	0.0588027	0.00409176	7.86512e-47	-0.727871	0.185607	8.79747e-05	2.34126e-13	0.0555308	20	2.90771e-08
cg11517269	6	ZSCAN12L1	28058789		6	28147385	A	G	0.322883	-0.0434043	0.0105	3.56909e-05	0.0770747	0.00389175	2.71456e-87	-0.563146	0.139167	5.1982e-05	9.7725e-12	0.17107	20	1.21369e-06
cg12623302	6	ZSCAN12L1	28058802		6	28147385	A	G	0.322883	-0.0434043	0.0105	3.56909e-05	0.0922278	0.00413402	2.9903e-110	-0.47062	0.115786	4.81244e-05	8.64195e-12	0.122428	20	1.07328e-06
cg18105139	6	ZSCAN12L1	28058856		6	28148752	A	G	0.318291	-0.0411995	0.0106	0.000101596	0.054058	0.00302509	2.02478e-71	-0.762136	0.20067	0.000145898	1.55363e-11	0.0877006	20	1.92952e-06
cg17849569	6	ZSCAN12L1	28058911		6	28147385	A	G	0.322883	-0.0434043	0.0105	3.56909e-05	0.0754979	0.00345134	4.49721e-106	-0.574907	0.141538	4.86853e-05	7.26628e-12	0.268548	20	9.02428e-07
cg02631126	6	ZSCAN12L1	28058918		6	28147385	A	G	0.322883	-0.0434043	0.0105	3.56909e-05	0.0946086	0.00425641	1.86973e-109	-0.458777	0.112887	4.82275e-05	2.03575e-11	0.155505	20	2.52829e-06
cg01354632	6	ZSCAN12P1	28058969		6	28147385	A	G	0.322883	-0.0434043	0.0105	3.56909e-05	0.104688	0.00412695	5.85855e-142	-0.414607	0.101621	4.50509e-05	1.39283e-12	0.211166	20	1.72981e-07
cg12740337	6	ZSCAN12L1	28058973		6	28147385	A	G	0.322883	-0.0434043	0.0105	3.56909e-05	0.0713723	0.00313361	7.8567e-115	-0.608139	0.149519	4.75621e-05	1.25955e-14	0.211728	20	1.56428e-09
cg10306247	6	ZNF192	28108608		6	28147987	G	A	0.219649	-0.0584953	0.0113	2.25996e-07	-0.0226865	0.00171952	9.56824e-40	2.57842	0.535063	1.44336e-06	6.00916e-09	0.922307	20	0.000746302
cg23281280	6	ZNF389	28129359		6	28147987	G	A	0.219649	-0.0584953	0.0113	2.25996e-07	0.0707948	0.00314458	3.07879e-112	-0.826266	0.163781	4.53687e-07	1.20303e-09	0.406821	20	0.000149409
cg19592336	6	ZNF389	28129416		6	28147987	G	A	0.219649	-0.0584953	0.0113	2.25996e-07	0.0355135	0.00205792	9.91062e-67	-1.64713	0.332196	7.11122e-07	1.20221e-09	0.156001	20	0.000149307
cg12963246	6	ZNF389	28129442		6	28147987	G	A	0.219649	-0.0584953	0.0113	2.25996e-07	0.0455787	0.0018758	2.04618e-130	-1.28339	0.253487	4.12812e-07	6.51049e-11	0.589031	20	8.08564e-06
cg23161317	6	ZNF389	28129485		6	28147987	G	A	0.219649	-0.0584953	0.0113	2.25996e-07	0.0178074	0.00127603	2.91827e-44	-3.28489	0.676818	1.21345e-06	5.73802e-08	0.75878	20	0.00712627
cg26335602	6	ZNF389	28129616		6	28147987	G	A	0.219649	-0.0584953	0.0113	2.25996e-07	0.0471502	0.00273439	1.25388e-66	-1.24062	0.250226	7.12304e-07	2.62765e-10	0.137218	20	3.26338e-05
cg13836708	6		28188438		6	28197605	T	C	0.60643	-0.0159029	0.0097	0.101115	0.0542684	0.00223182	1.33771e-130	-0.293041	0.179147	0.10189	1.31896e-07	0.134071	20	0.0163807
cg01192291	6	ZKSCAN4	28220797		6	28671343	G	C	0.0654952	-0.113505	0.0166	8.05126e-12	-0.0365383	0.00507237	5.87257e-13	3.10645	0.626402	7.07818e-07	5.41612e-09	0.960283	15	0.000672649
cg25870071	6	ZSCAN31;ZSCAN31;ZSCAN31;ZSCAN31;ZSCAN31;ZSCAN31	28304733		6	28366151	G	A	0.0231629	-0.115701	0.0167	4.26242e-12	-0.0599092	0.0049321	5.96642e-34	1.93127	0.320911	1.76483e-09	1.09517e-12	0.276319	20	1.36013e-07
cg08638886	6		28704807		6	28696063	A	C	0.0654952	-0.112698	0.0165	8.47897e-12	-0.0765278	0.00830069	2.98614e-20	1.47265	0.268331	4.06085e-08	1.0136e-07	0.436343	20	0.0125882
cg19918208	6		28828364		6	28920972	A	G	0.0333466	-0.108298	0.0169	1.4727e-10	-0.0501538	0.0049633	5.2525e-24	2.15932	0.399008	6.24218e-08	2.62856e-09	0.656951	20	0.000326451
cg12914966	6		28830789		6	28920972	A	G	0.0333466	-0.108298	0.0169	1.4727e-10	-0.117014	0.00442617	5.16855e-154	0.925514	0.148609	4.72944e-10	1.60317e-12	0.432492	20	1.99104e-07
cg16677399	6		28830902		6	28806303	C	G	0.0411342	-0.110503	0.017	8.02174e-11	-0.135372	0.00524517	7.0586e-147	0.816295	0.129502	2.91288e-10	1.34774e-09	0.406417	20	0.000167381
cg00903577	6		28831109		6	28765346	C	G	0.0417332	-0.110996	0.017	6.61425e-11	-0.164141	0.00604913	3.84315e-162	0.676221	0.106526	2.18173e-10	9.67518e-10	0.380865	20	0.00012016
cg06608359	6		28831300		6	29022499	T	A	0.0185703	-0.110799	0.0169	5.52198e-11	-0.0566793	0.00489354	5.0563e-31	1.95484	0.342622	1.15989e-08	3.91308e-11	0.889426	20	4.85981e-06
cg03270340	6	TRIM27	28891204		6	28920972	A	G	0.0333466	-0.108298	0.0169	1.4727e-10	-0.0246339	0.00266999	2.80361e-20	4.39631	0.835292	1.41573e-07	5.09278e-09	0.557417	20	0.000632493
cg20373401	6		28983164		6	28765346	C	G	0.0417332	-0.110996	0.017	6.61425e-11	-0.0520907	0.00527197	5.04804e-23	2.13081	0.39117	5.11426e-08	7.65507e-09	0.658453	18	0.000950714
cg02675264	6		28984246		6	29477821	T	G	0.234225	-0.0648978	0.0125	2.08241e-07	0.0390333	0.00481903	5.50339e-16	-1.66263	0.380378	1.23689e-05	1.16735e-08	0.11608	14	0.00144978
cg14132236	6		28984254		6	28832788	G	A	0.0642971	-0.114703	0.0172	2.57967e-11	0.0408134	0.00560917	3.43403e-13	-2.81042	0.571658	8.82102e-07	1.18115e-07	0.911455	18	0.0146691
cg22310164	6		29435367		6	29458241	G	A	0.0626997	-0.100596	0.0165	1.08254e-09	0.0358409	0.0042842	5.96882e-17	-2.80674	0.569648	8.34375e-07	1.96495e-09	0.225161	19	0.000244035
cg11935738	6		29520752		6	29522207	C	T	0.478035	0.0243952	0.0095	0.0102313	-0.107697	0.00263778	0	-0.226517	0.0883848	0.0103818	1.98637e-08	0.955695	20	0.00246695
cg16946088	6	DNPH1;DNPH1	43193822		6	43190230	A	G	0.0459265	-0.0720974	0.0157	4.38619e-06	-0.0244769	0.00189871	5.03548e-38	2.94552	0.680901	1.51898e-05	3.53587e-08	0.96963	20	0.00439133
cg11634705	7	UNC84A;UNC84A	873449		7	869147	C	T	0.173123	0.0473956	0.0124	0.000132251	-0.073019	0.00366642	2.98072e-88	-0.649086	0.172918	0.000174228	3.79443e-07	0.909205	20	0.0471245
cg26402169	7	MAD1L1;MAD1L1;MAD1L1	1883139		7	1896413	G	A	0.536542	-0.0477992	0.0096	6.38862e-07	-0.0461201	0.00235548	2.29458e-85	1.03641	0.214777	1.3965e-06	9.99075e-09	0.271941	20	0.00124079
cg00589581	7	MAD1L1;MAD1L1;MAD1L1	1883760		7	1900208	T	C	0.482428	-0.0549994	0.0096	1.00961e-08	-0.0478817	0.00227688	3.52017e-98	1.14865	0.207801	3.2455e-08	2.06356e-07	0.697195	20	0.0256281
cg23378565	7	MAD1L1;MAD1L1;MAD1L1	2036160		7	2020995	A	G	0.425719	-0.057004	0.0095	1.96812e-09	-0.0103634	0.000898934	9.47001e-31	5.5005	1.03342	1.02284e-07	1.41668e-08	0.593553	20	0.00175943
cg19624444	7	MAD1L1;MAD1L1;MAD1L1	2048497		7	2052318	T	C	0.163938	0.0464	0.0116	6.3342e-05	-0.0599844	0.00194811	3.44781e-208	-0.773535	0.195009	7.28834e-05	5.54426e-09	0.37563	20	0.000688564
cg20185615	7	SNX8	2316906		7	2316852	T	C	0.33127	-0.0390957	0.0097	5.56619e-05	-0.0808426	0.0013061	0	0.483603	0.12024	5.77141e-05	1.97223e-07	0.0881905	20	0.0244939
cg07016094	7	THSD7A	11676721		7	11882922	G	A	0.297724	-0.0307995	0.0098	0.00167338	-0.0197561	0.00220119	2.82806e-19	1.55898	0.525581	0.00301496	1.82884e-07	0.974534	20	0.0227131
cg11096158	7	MPP6;MPP6	24700388		7	24699329	G	A	0.198283	0.0628014	0.0121	2.10073e-07	-0.0303164	0.00297881	2.50205e-24	-2.07153	0.448028	3.77028e-06	4.16559e-08	0.477203	20	0.00517341
cg12922093	7	DFNA5;DFNA5;DFNA5	24767644		7	24767483	T	C	0.136382	0.0668986	0.0133	4.9055e-07	0.0301119	0.00206868	5.34539e-48	2.22167	0.467314	1.99305e-06	4.6201e-08	0.518956	20	0.00573789
cg18821759	7		140673602		7	140673434	G	C	0.299121	-0.0589966	0.0113	1.78021e-07	0.0280848	0.00150735	1.77054e-77	-2.10066	0.417851	4.97452e-07	1.38766e-08	0.915382	20	0.00172339
cg01184930	7	TMEM178B	140776502		7	140780694	T	C	0.368411	-0.0499994	0.0104	1.52727e-06	0.0571249	0.00438832	9.73198e-39	-0.875264	0.194076	6.48606e-06	3.18967e-07	0.195215	20	0.0396138
cg14097405	8	TNKS	9606417		8	9598559	G	A	0.280751	0.0299956	0.0106	0.0046581	-0.0334241	0.00197618	3.57697e-64	-0.897424	0.321544	0.00525486	4.32739e-11	0.303223	20	5.37435e-06
cg21290162	8		9741960		8	9741652	G	C	0.202077	0.0383043	0.0109	0.000441149	-0.0881417	0.00378147	3.60606e-120	-0.434577	0.125062	0.000511065	1.24924e-10	0.302046	20	1.55148e-05
cg11269159	8		9788745		8	9789120	A	C	0.347843	0.0628972	0.0112	1.9563e-08	-0.0301162	0.00312833	6.15328e-22	-2.08848	0.430543	1.22961e-06	1.71256e-10	0.438586	20	2.1269e-05
cg04989185	8		9790928		8	9788582	G	A	0.349241	0.0620988	0.0112	2.9473e-08	-0.036141	0.00355723	2.99475e-24	-1.71824	0.353041	1.13326e-06	9.37255e-11	0.210698	20	1.16401e-05
cg25583092	8		9880895		8	9883177	T	C	0.426917	0.0618009	0.0102	1.37042e-09	0.0173301	0.00125073	1.17128e-43	3.56611	0.642383	2.83441e-08	2.6677e-11	0.394634	20	3.31312e-06
cg07122519	8	MSRA;MSRA	9911265		8	9913511	T	C	0.126198	0.0780048	0.0136	9.71414e-09	0.0179329	0.00207415	5.33792e-18	4.34981	0.910087	1.75686e-06	2.76068e-10	0.482173	20	3.42861e-05
cg18452600	8	MSRA;MSRA	9911543		8	9911617	C	T	0.388778	0.0613961	0.011	2.38504e-08	0.00535471	0.000659073	4.48768e-16	11.4658	2.49231	4.21533e-06	3.01317e-08	0.760562	20	0.00374217
cg16038868	8	MSRA;MSRA;MSRA	10192619		8	10204562	T	C	0.107827	-0.0142973	0.0105	0.173309	-0.021275	0.00117401	2.15114e-73	0.672025	0.494929	0.174521	3.28979e-07	0.592369	20	0.0408572
cg06620390	8	MSRA;MSRA;MSRA	10192943		8	10255105	C	G	0.714257	0.0374981	0.0094	6.63085e-05	0.0219569	0.00231877	2.81986e-21	1.7078	0.46455	0.000236685	2.90278e-07	0.294427	20	0.0360508
cg11548083	8	MSRA;MSRA;MSRA	10208156		8	10260837	G	A	0.232029	0.045102	0.0097	3.32437e-06	0.0343753	0.00166254	5.65464e-95	1.31205	0.289226	5.72231e-06	9.56514e-08	0.520498	20	0.0118793
cg04785916	8	MSRA;MSRA;MSRA;MSRA	10208214		8	10260837	G	A	0.232029	0.045102	0.0097	3.32437e-06	0.0234777	0.00153525	8.59195e-53	1.92106	0.431834	8.64313e-06	2.78675e-07	0.665856	20	0.0346098
cg02504226	8	MSRA;MSRA;MSRA;MSRA	10259218		8	10261010	C	T	0.637979	0.049704	0.0098	3.93987e-07	0.0082874	0.00105616	4.26999e-15	5.99754	1.40803	2.04869e-05	2.60685e-07	0.940597	20	0.0323756
cg12564175	8	ESCO2;CCDC25	27630986		8	27631630	G	A	0.315296	-0.0411033	0.0093	9.88344e-06	0.0189132	0.00119255	1.20911e-56	-2.17326	0.510458	2.06748e-05	1.99655e-07	0.98819	20	0.024796
cg12520615	8		144980364		8	144990335	A	G	0.238219	0.0570996	0.0096	2.71647e-09	-0.0530673	0.00261767	2.23902e-91	-1.07599	0.188528	1.1478e-08	8.20778e-08	0.958328	20	0.0101936
cg20946538	8		144983193		8	145002536	A	G	0.230831	0.0575973	0.0098	4.17065e-09	0.0143617	0.00132023	1.4635e-27	4.01047	0.775593	2.33034e-07	2.79702e-09	0.99132	20	0.000347373
cg17191558	8	PLEC1;PLEC1;PLEC1;PLEC1;PLEC1;PLEC1;PLEC1;PLEC1	144992837		8	145002283	G	A	0.466653	0.0562953	0.0097	6.48926e-09	0.0149834	0.00107208	2.18403e-44	3.75717	0.700979	8.32773e-08	2.63793e-10	0.849599	20	3.27615e-05
cg00017203	8	PLEC1;PLEC1;PLEC1;PLEC1;PLEC1;PLEC1;PLEC1;PLEC1	145000033		8	144995494	T	C	0.230631	0.0579046	0.0098	3.44964e-09	0.00895586	0.00104283	8.84658e-18	6.46555	1.32823	1.12844e-06	2.46926e-08	0.938744	20	0.00306667
cg19405177	8	PLEC1;PLEC1;PLEC1;PLEC1;PLEC1;PLEC1;PLEC1;PLEC1	145001428		8	145002283	G	A	0.466653	0.0562953	0.0097	6.48926e-09	0.156219	0.00231842	0	0.360361	0.0623223	7.37183e-09	7.63045e-11	0.982049	20	9.47656e-06
cg20784950	8	PLEC1;PLEC1;PLEC1;PLEC1;PLEC1;PLEC1;PLEC1;PLEC1	145002522		8	145002283	G	A	0.466653	0.0562953	0.0097	6.48926e-09	0.0419625	0.00179831	1.9854e-120	1.34156	0.238201	1.7808e-08	4.06088e-11	0.868488	20	5.04336e-06
cg24891660	8	PLEC1;PLEC1;PLEC1;PLEC1;PLEC1;PLEC1;PLEC1;PLEC1	145003653		8	145002283	G	A	0.466653	0.0562953	0.0097	6.48926e-09	0.0938467	0.0018065	0	0.599864	0.104003	8.03352e-09	8.52658e-11	0.99578	20	1.05895e-05
cg04757492	8	PLEC1;PLEC1;PLEC1;PLEC1;PLEC1;PLEC1;PLEC1;PLEC1	145003862		8	145002283	G	A	0.466653	0.0562953	0.0097	6.48926e-09	0.0741936	0.00188362	0	0.758762	0.132151	9.37616e-09	1.0282e-11	0.998594	20	1.27696e-06
cg25475366	8	PLEC;PLEC;PLEC;PLEC;PLEC;PLEC;PLEC;PLEC	145003870		8	145002283	G	A	0.466653	0.0562953	0.0097	6.48926e-09	0.028332	0.0011202	3.91265e-141	1.98698	0.351267	1.54381e-08	2.23191e-11	0.996617	20	2.7719e-06
cg22822867	8	PLEC1;PLEC1;PLEC1;PLEC1;PLEC1;PLEC1;PLEC1;PLEC1	145004144		8	145002283	G	A	0.466653	0.0562953	0.0097	6.48926e-09	0.0613007	0.00154587	0	0.918347	0.159922	9.33113e-09	1.05667e-11	0.99666	20	1.31231e-06
cg21900799	8	PLEC1;PLEC1;PLEC1;PLEC1;PLEC1;PLEC1;PLEC1;PLEC1	145004388		8	145002283	G	A	0.466653	0.0562953	0.0097	6.48926e-09	0.0478832	0.00133759	1.18115e-280	1.17568	0.205221	1.01122e-08	1.22527e-11	0.998622	20	1.52171e-06
cg08090367	8	PLEC1;PLEC1;PLEC1;PLEC1;PLEC1;PLEC1;PLEC1;PLEC1	145005311		8	145002283	G	A	0.466653	0.0562953	0.0097	6.48926e-09	0.0334942	0.0013293	4.33346e-140	1.68075	0.297185	1.55346e-08	2.64226e-11	0.983823	20	3.28153e-06
cg02331830	8	PLEC1;PLEC1;PLEC1;PLEC1;PLEC1;PLEC1;PLEC1;PLEC1	145008288		8	145020025	A	G	0.230032	0.0490957	0.0096	3.15179e-07	-0.226469	0.00249588	0	-0.216788	0.0424571	3.28993e-07	1.15353e-08	0.762259	20	0.00143261
cg04255391	8	PLEC1;PLEC1;PLEC1;PLEC1;PLEC1;PLEC1;PLEC1;PLEC1	145008397		8	145020025	A	G	0.230032	0.0490957	0.0096	3.15179e-07	-0.0991374	0.00194789	0	-0.495229	0.097323	3.60885e-07	4.17689e-09	0.827028	20	0.000518744
cg14598846	8	PLEC1;PLEC1;PLEC1;PLEC1;PLEC1;PLEC1;PLEC1;PLEC1	145008909		8	145020025	A	G	0.230032	0.0490957	0.0096	3.15179e-07	-0.100955	0.00142232	0	-0.486312	0.0953383	3.38018e-07	1.26584e-08	0.713165	20	0.0015721
cg19119464	8	MIR661;PLEC;PLEC;PLEC;PLEC	145020816		8	145020025	A	G	0.230032	0.0490957	0.0096	3.15179e-07	0.101401	0.00234674	0	0.484176	0.0953349	3.80051e-07	9.2732e-09	0.79801	20	0.00115168
cg14234406	8	PLEC1;PLEC1;PLEC1	145028103		8	144993377	G	A	0.471845	0.060196	0.01	1.74853e-09	0.0198113	0.00157673	3.29658e-36	3.03847	0.559701	5.6752e-08	2.75336e-10	0.352947	20	3.41951e-05
cg00311984	8	PLEC1;PARP10	145051668		8	145050358	A	G	0.25	0.0579999	0.0104	2.44818e-08	0.0296807	0.00198491	1.48474e-50	1.95413	0.373972	1.73845e-07	4.94127e-09	0.50005	20	0.000613676
cg06782552	8		145079718		8	145086428	C	G	0.387979	0.0532953	0.0098	5.37927e-08	0.0114852	0.00134936	1.7151e-17	4.64033	1.01256	4.58889e-06	4.68394e-08	0.601366	20	0.00581717
cg27263049	8	SPATC1;SPATC1	145086300		8	145086428	C	G	0.387979	0.0532953	0.0098	5.37927e-08	0.0178799	0.00128786	7.98742e-44	2.98073	0.58865	4.11257e-07	1.10293e-09	0.694672	20	0.000136977
cg11671940	10		28781637		10	28781367	G	A	0.169928	0.0513963	0.0113	5.40697e-06	0.225442	0.00246057	0	0.22798	0.0501854	5.55251e-06	6.35419e-08	0.983426	20	0.00789152
cg18571488	10		28785134		10	28781367	G	A	0.169928	0.0513963	0.0113	5.40697e-06	0.0913669	0.0018268	0	0.562526	0.124188	5.90808e-06	1.09107e-07	0.980485	20	0.0135505
cg02768561	10		28785155		10	28781367	G	A	0.169928	0.0513963	0.0113	5.40697e-06	0.10601	0.00202278	0	0.484825	0.106995	5.86187e-06	1.32398e-07	0.981749	20	0.0164431
cg09533556	10		64441361		10	64441204	A	G	0.305911	-0.0452984	0.0096	2.37498e-06	0.189171	0.00182493	0	-0.239457	0.0508003	2.43261e-06	2.30444e-09	0.0834703	20	0.000286198
cg09461567	10		111694042		10	111670220	T	C	0.336062	0.0825993	0.0131	2.87654e-10	-0.0372311	0.00213302	3.17136e-68	-2.21856	0.37411	3.02519e-09	8.06033e-12	0.7697	20	1.00104e-06
cg07769299	10	ADD3;ADD3;ADD3-AS1;ADD3	111766297		10	111761351	C	T	0.244808	0.0688036	0.0136	4.21265e-07	0.0236267	0.00196394	2.46421e-33	2.91212	0.624448	3.10869e-06	1.60633e-08	0.100392	20	0.00199497
cg05214460	10	ADD3;ADD3;ADD3	111766841		10	111766275	C	T	0.396565	0.0722052	0.0135	8.8671e-08	0.0196952	0.00183808	8.64779e-27	3.66613	0.766095	1.70579e-06	8.794e-08	0.0734538	20	0.0109216
cg03962527	10	ADD3;ADD3;ADD3	111766879		10	111790020	A	G	0.23722	0.0686965	0.0136	4.39015e-07	0.0591971	0.00401896	4.17038e-49	1.16047	0.242875	1.76992e-06	3.77816e-11	0.0992465	20	4.69225e-06
cg06884805	11	ARNTL;ARNTL;ARNTL;ARNTL;ARNTL;ARNTL	13360096		11	13357183	G	A	0.400359	-0.0467981	0.0101	3.59569e-06	-0.0392323	0.00155758	5.42516e-140	1.19285	0.261761	5.18851e-06	2.26491e-07	0.485459	20	0.0281289
cg03971994	11	DAGLA	61467921		11	61422952	A	G	0.170128	-0.0411036	0.01	3.9505e-05	-0.031994	0.00127774	2.26707e-138	1.28473	0.316742	4.99053e-05	5.27174e-08	0.063903	20	0.00654719
cg12739475	11	MYRF;DKFZP434K028;MYRF	61524953		11	61525730	A	G	0.426318	-0.0458048	0.0094	1.10002e-06	0.014225	0.000882957	2.14882e-58	-3.22002	0.690375	3.09867e-06	5.30466e-09	0.594492	20	0.000658807
cg06422145	11	FADS1	61579991		11	61595564	T	C	0.0527157	0.0613011	0.0124	7.66784e-07	0.00944126	0.00137349	6.24664e-12	6.49289	1.61777	5.98314e-05	1.94642e-07	0.298689	11	0.0241734
cg14725641	11	MIR1908;FADS1	61582763		11	61556039	C	A	0.0537141	0.0620031	0.0124	5.72567e-07	-0.00333083	0.000539194	6.51532e-10	-18.6149	4.78953	0.000101667	8.06957e-08	0.289	4	0.0100219
cg15598662	11	MIR1908;FADS1	61582890		11	61571382	A	G	0.280351	0.0676045	0.01	1.37559e-11	-0.00584135	0.000676275	5.74425e-18	-11.5735	2.17395	1.01679e-07	1.60312e-08	0.081642	20	0.00199097
cg16213375	11	FADS1	61584727		11	61582708	C	T	0.279553	0.0674013	0.01	1.58247e-11	-0.00401714	0.000618244	8.15758e-11	-16.7784	3.58673	2.89811e-06	1.00233e-07	0.835359	3	0.0124483
cg14562930	11	FADS2;FADS2;FADS2	61595050		11	61556039	C	A	0.0537141	0.0620031	0.0124	5.72567e-07	-0.029196	0.00179934	3.30427e-59	-2.12368	0.444424	1.76609e-06	4.66684e-14	0.0576794	20	5.79594e-09
cg08281583	11	FADS2;FADS2;FADS2	61595223		11	61556039	C	A	0.0537141	0.0620031	0.0124	5.72567e-07	-0.0106152	0.0012056	1.30963e-18	-5.84097	1.34336	1.37362e-05	1.94892e-10	0.18938	20	2.42044e-05
cg08093537	11	FADS2;FADS2;FADS2	61595225		11	61557803	C	T	0.493011	0.0698003	0.0097	6.20449e-13	-0.00972469	0.000926007	8.4805e-26	-7.17764	1.20916	2.9194e-09	7.74304e-11	0.941112	20	9.61638e-06
cg14911132	11	FADS2	61596755		11	61571348	G	C	0.327276	0.0694037	0.01	3.91083e-12	-0.00795897	0.00089343	5.18082e-19	-8.72019	1.59275	4.37716e-08	5.71248e-11	0.619369	20	7.09456e-06
cg13764085	11	FADS2;FADS2;FADS2	61607741		11	61582708	C	T	0.279553	0.0674013	0.01	1.58247e-11	0.0209032	0.00139505	9.36217e-51	3.22445	0.524567	7.90278e-10	6.94032e-14	0.1727	20	8.61946e-09
cg02213369	11	FADS2;FADS2;FADS2;FADS2;FADS2;FADS2	61608075		11	61547068	A	G	0.0537141	0.0603022	0.0125	1.40585e-06	0.0132565	0.00123688	8.4038e-27	4.54887	1.03405	1.08708e-05	6.15748e-12	0.050612	20	7.64722e-07
cg22295169	11	FADS2;FADS2;FADS2	61615526		11	61618169	G	A	0.048123	0.0615988	0.0132	3.06255e-06	0.010855	0.00136717	2.02592e-15	5.67471	1.41052	5.74276e-05	2.13272e-07	0.0735323	20	0.0264871
cg23017530	11	FADS2;FADS2;FADS2	61625377		11	61595564	T	C	0.0527157	0.0613011	0.0124	7.66784e-07	0.0210845	0.00149837	5.67476e-45	2.9074	0.623348	3.09864e-06	2.99247e-13	0.0999147	20	3.71646e-08
cg07445833	11	MARK2;MARK2;MARK2;MARK2	63618574		11	63669411	G	A	0.478435	0.0479041	0.0094	3.46582e-07	-0.0200703	0.00142524	4.89675e-45	-2.38682	0.498081	1.651e-06	8.80624e-08	0.994765	20	0.0109368
cg21452319	11	MARK2;MARK2;MARK2;MARK2;MARK2	63655189		11	63632673	G	T	0.483626	0.047599	0.0094	4.11151e-07	-0.0162483	0.00122623	4.47793e-40	-2.92948	0.619328	2.24413e-06	3.15123e-07	0.969017	20	0.0391364
cg12527260	11	RCOR2	63683744		11	63664190	T	G	0.473442	0.0471984	0.0094	5.13741e-07	-0.0279937	0.000945974	1.86937e-192	-1.68604	0.340589	7.40784e-07	2.13346e-07	0.957941	20	0.0264963
cg10612274	11	MACROD1	63827432		11	63956839	T	A	0.206869	0.0401972	0.0125	0.00130093	0.0416725	0.00382961	1.40991e-27	0.964598	0.312782	0.00204287	1.12937e-07	0.0908576	20	0.0140261
cg12423493	11	FKBP2;FKBP2	64007813		11	64018827	T	C	0.153554	0.0478991	0.0123	9.85101e-05	-0.0160739	0.00113109	7.82455e-46	-2.97992	0.793424	0.000172808	6.1642e-09	0.0930215	20	0.000765556
cg10468373	11	FKBP2;FKBP2;FKBP2	64009913		11	64009879	A	G	0.0249601	0.101701	0.0172	3.36294e-09	0.0486605	0.00156796	1.85983e-211	2.09	0.359827	6.30948e-09	6.92103e-12	0.351712	20	8.5955e-07
cg23760581	11	PPP1R14B	64015453		11	64015422	C	T	0.13738	0.0484972	0.0124	9.189e-05	-0.0171809	0.00154427	9.41561e-29	-2.82274	0.765027	0.000224501	8.50201e-08	0.302852	20	0.010559
cg09555673	11		64163521		11	64160794	C	T	0.492612	0.0263029	0.0094	0.00513912	0.0455742	0.00156266	5.46485e-187	0.577144	0.207204	0.00534632	3.27438e-08	0.279352	20	0.00406659
cg19395706	11	NRXN2;NRXN2;NRXN2	64412079		11	64381132	C	T	0.391573	0.0488962	0.0117	2.92588e-05	0.0604027	0.00185015	8.7337e-234	0.809504	0.195281	3.39318e-05	4.46803e-10	0.962668	20	5.54903e-05
cg17751391	11		66118897		11	66120803	T	C	0.311502	-0.037604	0.0101	0.000196736	0.0230193	0.00107849	4.43113e-101	-1.63359	0.445388	0.000244659	1.22073e-08	0.0902306	20	0.00151607
cg10956900	11	CTSF	66335374		11	66341451	A	G	0.506789	-0.0485044	0.0097	5.71953e-07	-0.0110349	0.0011736	5.32406e-21	4.39554	0.995606	1.01037e-05	1.54421e-07	0.703402	20	0.0191781
cg08894540	11	CTSF	66335496		11	66338118	A	G	0.410942	0.0531995	0.0094	1.51798e-08	0.0359934	0.00132647	3.8314e-162	1.47803	0.266779	3.01962e-08	1.26764e-08	0.132334	20	0.00157434
cg06817264	11	CTSF	66335649		11	66326362	A	G	0.40655	0.054403	0.0093	4.92223e-09	0.0172431	0.00112971	1.34217e-52	3.15506	0.577602	4.69876e-08	1.03223e-09	0.0553946	20	0.000128196
cg01759756	11	C11orf80	66579670		11	66609289	T	C	0.425919	-0.049999	0.0099	4.40886e-07	-0.139464	0.00321037	0	0.358508	0.0714642	5.25906e-07	1.42105e-10	0.34515	20	1.76486e-05
cg10329874	11	PC;PC;PC	66621442		11	66662731	A	G	0.425719	-0.0513013	0.0098	1.6514e-07	0.0181237	0.00117916	2.60409e-53	-2.83062	0.571231	7.22184e-07	6.7952e-09	0.999576	20	0.000843924
cg23330615	11	LRFN4;PC;PC;PC	66623394		11	66609289	T	C	0.425919	-0.049999	0.0099	4.40886e-07	0.00726059	0.000746156	2.23166e-22	-6.88635	1.53624	7.37403e-06	3.9051e-07	0.748274	20	0.048499
cg18986090	11	LRFN4;LRFN4;PC;PC;PC	66624984		11	66609289	T	C	0.425919	-0.049999	0.0099	4.40886e-07	0.0203441	0.00115133	7.1285e-70	-2.45766	0.506114	1.19811e-06	2.96524e-08	0.717842	20	0.00368265
cg11862081	11	PC;LRFN4;PC;LRFN4;PC	66625106		11	66578635	A	G	0.422324	-0.0501036	0.0099	4.17132e-07	0.0313574	0.00190665	8.91259e-61	-1.59783	0.330326	1.31733e-06	9.86954e-09	0.805879	20	0.00122574
cg15320059	11	PC;LRFN4;PC;LRFN4;PC	66625164		11	66662731	A	G	0.425719	-0.0513013	0.0098	1.6514e-07	0.0120726	0.00135374	4.74877e-19	-4.2494	0.941276	6.34613e-06	3.96326e-07	0.722127	20	0.0492213
cg14706266	11	PC;PC	66719498		11	66697280	A	G	0.398163	-0.0452028	0.0094	1.51834e-06	-0.0757588	0.00194718	0	0.596667	0.125022	1.8196e-06	7.88425e-09	0.257553	20	0.000979176
cg21994822	11	C11orf86	66741747		11	66715359	A	G	0.224042	-0.0459003	0.0099	3.54544e-06	0.0316001	0.00133963	5.03711e-123	-1.45253	0.319284	5.38124e-06	8.25322e-09	0.56239	20	0.001025
cg05974629	11	C11orf86	66742299		11	66699622	C	G	0.234425	-0.0454035	0.0099	4.51364e-06	0.0279861	0.00185953	3.44934e-51	-1.62236	0.369807	1.14904e-05	4.32608e-08	0.636218	20	0.00537273
cg07091154	11	SHANK2	70562728		11	70562739	A	G	0.289936	0.0568984	0.0094	1.4215e-09	-0.00943411	0.000931682	4.24085e-24	-6.03114	1.16084	2.04153e-07	5.97234e-08	0.47004	16	0.00741728
cg08288223	11	SHANK2	70563131		11	70563402	A	G	0.297724	0.0584981	0.0094	4.87098e-10	-0.02983	0.00175867	1.57803e-64	-1.96105	0.335659	5.14593e-09	5.97959e-08	0.477048	20	0.00742629
cg24737505	11	SHANK2	70564116		11	70564316	A	G	0.370407	-0.0395	0.0097	4.65792e-05	-0.0188368	0.00240115	4.33254e-15	2.09696	0.580192	0.000301225	2.29298e-07	0.114399	14	0.0284774
cg25132257	11	NCAM1;NCAM1;NCAM1	112916139		11	112918985	A	G	0.338458	0.0492953	0.0113	1.28634e-05	0.0441972	0.00308185	1.21058e-46	1.11535	0.267239	2.99833e-05	1.64041e-07	0.305527	20	0.0203729
cg08739399	12	CACNA1C;CACNA1C;CACNA1C;CACNA1C;CACNA1C;CACNA1C;CACNA1C;CACNA1C;CACNA1C;CACNA1C;CACNA1C;CACNA1C;CACNA1C;CACNA1C;CACNA1C;CACNA1C;CACNA1C;CACNA1C;CACNA1C;CACNA1C;CACNA1C;CACNA1C;CACNA1C	2281896		12	2274051	A	G	0.599042	0.0361973	0.0094	0.000117744	0.0143956	0.00118016	3.18655e-34	2.51447	0.684743	0.00024053	8.05978e-08	0.113552	5	0.0100098
cg12073979	12	CACNA1C;CACNA1C;CACNA1C;CACNA1C;CACNA1C;CACNA1C;CACNA1C;CACNA1C;CACNA1C;CACNA1C;CACNA1C;CACNA1C;CACNA1C;CACNA1C;CACNA1C;CACNA1C;CACNA1C;CACNA1C;CACNA1C;CACNA1C;CACNA1C;CACNA1C;CACNA1C	2299176		12	2299048	T	C	0.290136	0.0740018	0.0096	1.27282e-14	0.0106787	0.00165623	1.13648e-10	6.92986	1.4012	7.5891e-07	1.77629e-09	0.998262	11	0.000220604
cg03885818	12	CACNA1C;CACNA1C;CACNA1C;CACNA1C;CACNA1C;CACNA1C;CACNA1C;CACNA1C;CACNA1C;CACNA1C;CACNA1C;CACNA1C;CACNA1C;CACNA1C;CACNA1C;CACNA1C;CACNA1C;CACNA1C;CACNA1C;CACNA1C;CACNA1C;CACNA1C;CACNA1C	2299830		12	2300607	C	G	0.33147	0.0744973	0.0096	8.48402e-15	-0.0479894	0.00119337	0	-1.55237	0.203735	2.54547e-14	1.02524e-18	0.806779	20	1.27329e-13
cg23145996	12	CACNA1C;CACNA1C;CACNA1C;CACNA1C;CACNA1C;CACNA1C;CACNA1C;CACNA1C;CACNA1C;CACNA1C;CACNA1C;CACNA1C;CACNA1C;CACNA1C;CACNA1C;CACNA1C;CACNA1C;CACNA1C;CACNA1C;CACNA1C;CACNA1C;CACNA1C;CACNA1C	2303908		12	2317644	C	T	0.329673	0.071496	0.0095	5.23604e-14	-0.0895705	0.00167902	0	-0.79821	0.107112	9.1863e-14	1.11812e-16	0.657497	20	1.38863e-11
cg26584734	12	CACNA1C;CACNA1C;CACNA1C;CACNA1C;CACNA1C;CACNA1C;CACNA1C;CACNA1C;CACNA1C;CACNA1C;CACNA1C;CACNA1C;CACNA1C;CACNA1C;CACNA1C;CACNA1C;CACNA1C;CACNA1C;CACNA1C;CACNA1C;CACNA1C;CACNA1C;CACNA1C	2322914		12	2335941	A	G	0.504792	0.0641013	0.0094	9.14944e-12	-0.0233534	0.000874583	4.42619e-157	-2.74484	0.41543	3.91585e-11	2.6438e-18	0.448692	20	3.28344e-13
cg09436713	12	CACNA1C;CACNA1C;CACNA1C;CACNA1C;CACNA1C;CACNA1C;CACNA1C;CACNA1C;CACNA1C;CACNA1C;CACNA1C;CACNA1C;CACNA1C;CACNA1C;CACNA1C;CACNA1C;CACNA1C;CACNA1C;CACNA1C;CACNA1C;CACNA1C;CACNA1C;CACNA1C	2323135		12	2300607	C	G	0.33147	0.0744973	0.0096	8.48402e-15	-0.0178018	0.00112358	1.54953e-56	-4.18481	0.60048	3.18953e-12	1.51742e-15	0.866616	20	1.88454e-10
cg13977618	12	CACNA1C-AS4;CACNA1C;CACNA1C;CACNA1C;CACNA1C;CACNA1C;CACNA1C;CACNA1C;CACNA1C;CACNA1C;CACNA1C;CACNA1C;CACNA1C;CACNA1C;CACNA1C;CACNA1C;CACNA1C;CACNA1C;CACNA1C;CACNA1C;CACNA1C;CACNA1C;CACNA1C;CACNA1C	2332708		12	2329970	C	T	0.241813	0.0623968	0.0094	3.18056e-11	0.0461033	0.00157601	4.09205e-188	1.35341	0.209073	9.58261e-11	3.69121e-16	0.241708	20	4.58426e-11
cg15413849	13	CUL4A;CUL4A;CUL4A;CUL4A	113879914		13	113877487	T	C	0.257788	-0.0650009	0.0111	4.74325e-09	-0.0246859	0.002292	4.74664e-27	2.63312	0.511814	2.67972e-07	3.42394e-08	0.871262	20	0.00425233
cg23340973	14	BCL11B;BCL11B;BCL11B;BCL11B	99719890		14	99720979	G	A	0.604233	0.0418998	0.0095	1.03129e-05	0.045562	0.0020281	9.07121e-112	0.919623	0.212488	1.50545e-05	6.09611e-09	0.065839	18	0.000757101
cg19450111	14	BCL11B;BCL11B	99728984		14	99731271	C	G	0.599042	0.0469029	0.0096	1.0305e-06	-0.0330822	0.0030586	2.88727e-27	-1.41777	0.318418	8.48577e-06	1.88373e-08	0.179126	17	0.00233948
cg26396443	14	BCL11B;BCL11B	99729005		14	99731271	C	G	0.599042	0.0469029	0.0096	1.0305e-06	-0.0257573	0.00231545	9.57932e-29	-1.82096	0.407074	7.70252e-06	7.58554e-08	0.252865	18	0.00942078
cg14841828	14	BCL11B;BCL11B	99729088		14	99731271	C	G	0.599042	0.0469029	0.0096	1.0305e-06	-0.0518607	0.00411353	1.92411e-36	-0.904403	0.198525	5.22352e-06	5.45675e-08	0.143592	18	0.00677695
cg07126798	15		38859122		15	38989674	A	G	0.177915	-0.0501987	0.0101	6.6895e-07	-0.0372258	0.00267335	4.48013e-44	1.34849	0.288082	2.85575e-06	2.61012e-08	0.480662	20	0.00324162
cg15476229	15	C15orf53	38987310		15	38987322	C	G	0.270767	0.0369026	0.0091	5.00848e-05	-0.0216495	0.00153211	2.46272e-45	-1.70454	0.437299	9.70336e-05	3.1143e-07	0.404007	17	0.0386777
cg08274633	15	C15orf53	38988533		15	38986813	T	C	0.158946	-0.0505981	0.0101	5.45126e-07	-0.0105688	0.00103051	1.11286e-24	4.78747	1.06355	6.75107e-06	5.80801e-08	0.360386	20	0.0072132
cg17901169	15	C15orf53	38991124		15	38989674	A	G	0.177915	-0.0501987	0.0101	6.6895e-07	-0.031183	0.00126763	1.28401e-133	1.60981	0.33044	1.10628e-06	1.64623e-09	0.347608	20	0.000204453
cg04133879	15	SMAD3;SMAD3;SMAD3;SMAD3	67478138		15	67663250	G	A	0.157149	0.0496	0.0095	1.7791e-07	-0.0165393	0.00106761	3.93993e-54	-2.99892	0.606134	7.51243e-07	7.04717e-08	0.945577	20	0.00875216
cg08678055	15	TBC1D21	74164800		15	74165128	C	T	0.637181	-0.0475005	0.0099	1.60234e-06	-0.0256487	0.00151199	1.5289e-64	1.85197	0.401127	3.89505e-06	6.48555e-08	0.0748631	20	0.00805466
cg03337277	15	SCAND2;SCAND2	85177473		15	85163638	T	C	0.314696	-0.0430954	0.0094	4.54817e-06	-0.00887077	0.000674936	1.86369e-39	4.85814	1.12228	1.49912e-05	1.87448e-07	0.0646665	20	0.0232799
cg19797078	15	SCAND2P;SCAND2P	85177753		15	85173872	T	C	0.140375	-0.0650009	0.0105	5.99496e-10	-0.136068	0.00145902	0	0.477708	0.0773369	6.53437e-10	1.82213e-07	0.0675563	20	0.0226298
cg15009596	15	SCAND2P;SCAND2P	85177792		15	85173872	T	C	0.140375	-0.0650009	0.0105	5.99496e-10	-0.215554	0.00217637	0	0.301553	0.0488068	6.4711e-10	1.38995e-08	0.0829298	20	0.00172623
cg12863693	15	NMB;NMB	85201151		15	85201419	C	T	0.138978	-0.0657971	0.0105	3.69512e-10	0.1253	0.00256876	0	-0.525115	0.0844872	5.12223e-10	2.21204e-08	0.165343	20	0.00274722
cg17173187	15	NMB;NMB	85201210		15	85201419	C	T	0.138978	-0.0657971	0.0105	3.69512e-10	0.056593	0.00165384	1.2512e-256	-1.16264	0.188621	7.09788e-10	6.08445e-08	0.109745	20	0.00755652
cg18582073	15	NMB;NMB	85202042		15	85200946	C	G	0.138578	-0.0659001	0.0105	3.46949e-10	-0.029288	0.00100536	1.41751e-186	2.25007	0.366734	8.49307e-10	2.55747e-08	0.137197	20	0.00317622
cg08001123	16	GRIN2A;GRIN2A;GRIN2A	9943686		16	9945240	T	C	0.309505	0.0542028	0.0103	1.42182e-07	0.0128757	0.000974543	7.47955e-40	4.20971	0.861079	1.01414e-06	1.1175e-07	0.939983	20	0.0138787
cg26685404	16	PRKCB;PRKCB	23957272		16	23939947	T	C	0.377396	-0.0379988	0.0099	0.000123907	0.0602859	0.00135122	0	-0.630311	0.164824	0.00013123	2.33176e-07	0.159661	20	0.028959
cg09164168	16	ANKRD11	89384721		16	89387088	A	G	0.340855	-0.0352956	0.01	0.000416247	-0.0335955	0.00198392	2.53325e-64	1.05061	0.304056	0.000549672	6.23512e-10	0.0716359	20	7.74365e-05
cg16785524	16	ANKRD11;ANKRD11;ANKRD11;ANKRD11	89396627		16	89392315	C	T	0.589257	-0.0440041	0.0094	2.85074e-06	0.0177098	0.00117373	1.92651e-51	-2.48473	0.555738	7.78375e-06	2.81995e-07	0.380706	20	0.035022
cg07201614	16	ANKRD11;ANKRD11;ANKRD11;ANKRD11	89396873		16	89402634	G	C	0.503994	0.0350988	0.0094	0.000188525	-0.0669329	0.00205301	3.79695e-233	-0.524388	0.141357	0.000207532	5.88468e-08	0.0881074	20	0.00730842
cg05504729	16	ANKRD11	89399490		16	89392315	C	T	0.589257	-0.0440041	0.0094	2.85074e-06	0.0314443	0.00151394	8.10709e-96	-1.39943	0.30644	4.95385e-06	4.79841e-09	0.707455	20	0.000595934
cg00358161	16	ANKRD11;ANKRD11;ANKRD11;ANKRD11	89400625		16	89398622	T	C	0.473243	-0.0425005	0.0096	9.54934e-06	0.041869	0.00136278	2.78667e-207	-1.01508	0.231655	1.17662e-05	3.50198e-11	0.314832	20	4.34925e-06
cg05869739	16	ANKRD11;ANKRD11;ANKRD11;ANKRD11	89428895		16	89411010	A	C	0.406749	0.0361973	0.0095	0.000138831	0.0181684	0.00137426	6.68113e-40	1.99232	0.544169	0.00025102	7.9885e-08	0.919267	20	0.00992123
cg01167578	16	ANKRD11	89429419		16	89524923	T	C	0.340056	-0.0484972	0.0102	1.98812e-06	-0.0145175	0.00168759	7.80202e-18	3.34061	0.802777	3.16416e-05	2.86014e-08	0.37544	20	0.00355212
cg08822215	16	ANKRD11	89438651		16	89438667	G	C	0.461861	-0.0337016	0.0099	0.000663583	0.0293674	0.00145066	4.00619e-91	-1.14759	0.341842	0.000787743	1.31732e-08	0.0762597	20	0.00163603
cg02184744	16	ANKRD11;ANKRD11;ANKRD11;ANKRD11	89480774		16	89484134	C	G	0.430711	-0.0313049	0.0094	0.000867489	-0.0149106	0.000864777	1.28211e-66	2.09951	0.642076	0.00107595	3.74216e-07	0.99947	20	0.0464754
cg26536240	16	ANKRD11	89509760		16	89520452	A	G	0.332668	-0.0496	0.0103	1.46807e-06	-0.055357	0.00187328	6.39065e-192	0.896001	0.188519	2.00578e-06	3.61917e-11	0.102833	20	4.4948e-06
cg10459935	16	LOC101927817;LOC101927817;ANKRD11;ANKRD11;ANKRD11;ANKRD11	89518843		16	89518670	C	T	0.544728	0.021898	0.0094	0.0198285	0.0532194	0.00147981	3.1044e-283	0.411467	0.176998	0.0200878	9.2085e-10	0.167936	20	0.000114364
cg17289913	16		89560276		16	89565169	G	A	0.553514	0.0198966	0.0093	0.0324014	-0.0651769	0.00163956	0	-0.305271	0.142895	0.0326524	9.78699e-10	0.696293	20	0.000121549
cg07924503	16	SPG7;SPG7	89573631		16	89608702	A	G	0.297923	-0.0473033	0.0098	1.38694e-06	0.0244812	0.00172579	1.1268e-45	-1.93223	0.422847	4.8871e-06	5.57034e-09	0.071578	20	0.000691803
cg07130392	16	SPG7;SPG7	89588927		16	89608702	A	G	0.297923	-0.0473033	0.0098	1.38694e-06	0.0114048	0.000778704	1.43111e-48	-4.14767	0.904751	4.55467e-06	9.30576e-11	0.186868	20	1.15572e-05
cg08845973	16	SPG7;SPG7	89592071		16	89576507	T	C	0.344649	-0.0462953	0.0097	1.81764e-06	0.0385797	0.00161557	4.94367e-126	-1.19999	0.2564	2.86665e-06	4.2492e-13	0.150635	20	5.27725e-08
cg03169557	16	SPG7;SPG7	89598950		16	89587579	T	C	0.51278	0.0239034	0.0094	0.0109931	-0.0376621	0.00142714	1.78745e-153	-0.634681	0.250744	0.0113675	8.7346e-08	0.999488	20	0.0108479
cg02207944	16	SPG7;SPG7	89603606		16	89604610	G	A	0.533347	0.0225013	0.0098	0.0216732	-0.0265591	0.0011316	8.17761e-122	-0.847213	0.370749	0.0223047	8.11165e-08	0.993735	20	0.0100742
cg00750074	16	SPG7	89608354		16	89581216	G	A	0.501997	0.0226956	0.0094	0.01576	-0.00783109	0.00033095	8.77653e-124	-2.89814	1.20658	0.0163077	2.4938e-09	0.852836	20	0.000309715
cg26217441	16	CPNE7;CPNE7	89643414		16	89643247	T	C	0.120807	0.0458031	0.0122	0.000173789	-0.0816469	0.0020228	0	-0.56099	0.150069	0.000185328	3.52913e-07	0.926881	20	0.0438296
cg04080022	16	CPNE7;CPNE7	89648534		16	89559297	A	G	0.339457	-0.0494949	0.0103	1.54496e-06	-0.0176308	0.00160923	6.21718e-28	2.80731	0.637929	1.07924e-05	3.82599e-11	0.142464	20	4.75165e-06
cg09738481	16	CPNE7;CPNE7	89653835		16	89608702	A	G	0.297923	-0.0473033	0.0098	1.38694e-06	-0.00654837	0.000349527	2.56919e-78	7.22369	1.54543	2.95058e-06	3.00126e-13	0.0796101	20	3.72738e-08
cg00973938	16	CPNE7;CPNE7	89654405		16	89650830	T	C	0.0714856	-0.00529595	0.0198	0.789106	0.0953548	0.00477403	9.33406e-89	-0.0555394	0.207664	0.789124	1.46046e-07	0.132101	20	0.018138
cg00052588	16		89672139		16	89672155	T	C	0.103634	-0.0528012	0.0178	0.0030135	-0.0225842	0.00125411	1.68236e-72	2.33797	0.798783	0.00342344	7.07124e-10	0.946699	20	8.78206e-05
cg01097406	16		89675127		16	89675068	G	T	0.249601	0.0386992	0.0096	5.54995e-05	0.240831	0.00274964	0	0.160691	0.0399042	5.65149e-05	3.1456e-10	0.500132	20	3.90664e-05
cg11907426	16	DPEP1	89685181		16	89690079	T	C	0.0944489	-0.0493995	0.0173	0.00429742	-0.0414573	0.00203814	5.60544e-92	1.19157	0.421388	0.00468785	1.99967e-08	0.871003	20	0.00248346
cg06082883	16	DPEP1;DPEP1	89686744		16	89691384	G	C	0.299521	0.0286979	0.0095	0.00252084	-0.017085	0.00136921	9.84123e-36	-1.67971	0.572105	0.00332457	2.53434e-09	0.940875	20	0.00031475
cg20876117	16	DPEP1;DPEP1	89686989		16	89694169	C	A	0.486222	-0.0330962	0.0105	0.00162144	-0.0270575	0.00170831	1.68205e-56	1.22318	0.395673	0.00199215	1.53696e-10	0.41243	20	1.90881e-05
cg01749904	16	DPEP1;DPEP1;DPEP1	89687052		16	89694169	C	A	0.486222	-0.0330962	0.0105	0.00162144	-0.0762615	0.00227115	3.48122e-247	0.433984	0.13829	0.00169974	8.80878e-13	0.520878	20	1.094e-07
cg04240660	16	CHMP1A;CHMP1A	89714849		16	89781756	A	T	0.0273562	-0.0558982	0.0177	0.00158807	0.0147682	0.00162464	9.89272e-20	-3.78505	1.2688	0.00285269	3.26424e-07	0.986772	20	0.0405399
cg07835443	16	C16orf55	89734986		16	89710378	A	G	0.353035	0.0236986	0.0094	0.0116979	0.0302252	0.00161368	2.78489e-78	0.784067	0.313803	0.0124686	9.59586e-09	0.856532	20	0.00119175
cg16725984	16	C16orf55	89735184		16	89710378	A	G	0.353035	0.0236986	0.0094	0.0116979	0.0369966	0.00251964	8.24664e-49	0.640561	0.257795	0.0129636	2.49925e-07	0.798384	20	0.0310392
cg05714116	16	CDK10;CDK10;CDK10;CDK10;CDK10;CDK10	89752555		16	89769725	A	C	0.125998	-0.0452984	0.0158	0.00414403	-0.0413258	0.00261198	2.206e-56	1.09613	0.388554	0.00478677	9.5013e-10	0.7679	20	0.000118
cg27113347	16	CDK10;CDK10;CDK10;CDK10;CDK10;CDK10	89760585		16	89760712	A	G	0.475839	-0.0346043	0.0098	0.000413911	0.0387533	0.00147837	1.86309e-151	-0.892938	0.255166	0.000466227	1.29741e-09	0.216661	20	0.000161131
cg02270433	16	FANCA;FANCA	89845389		16	89856934	C	A	0.130791	-0.0425038	0.018	0.01821	0.0549712	0.00190975	3.35016e-182	-0.773201	0.328544	0.0186018	6.9613e-09	0.998527	20	0.000864551
cg07668739	16	FANCA;FANCA	89852101		16	89856393	C	T	0.701877	-0.0321961	0.0096	0.000797214	0.0283587	0.00120623	3.21177e-122	-1.13532	0.341947	0.000899695	3.82111e-11	0.476278	20	4.74559e-06
cg05169828	16	SPIRE2	89912059		16	89912462	A	G	0.58107	-0.0239997	0.0101	0.0174917	0.0372745	0.00127762	4.028e-187	-0.643863	0.27186	0.0178669	1.30691e-07	0.608311	20	0.0162311
cg06558623	16	TCF25	89946397		16	89949033	C	T	0.152556	-0.0448013	0.0162	0.00568338	0.0953512	0.00187211	0	-0.469856	0.170149	0.00575466	5.6744e-08	0.998156	20	0.00704726
cg09569215	16	TCF25	89966693		16	89969254	T	C	0.103435	-0.0454035	0.0162	0.00506793	-0.0679709	0.00342153	8.0664e-88	0.667984	0.240697	0.00551675	4.99664e-08	0.999626	20	0.00620553
cg08854185	16	DBNDD1;DBNDD1	90077956		16	90053691	G	C	0.0664936	-0.0469981	0.0181	0.00941572	0.045525	0.00245632	1.10072e-76	-1.03236	0.401466	0.0101269	1.83295e-07	1	20	0.0227641
cg21230266	17	GSDMA	38129884		17	38134889	C	T	0.382987	0.0300984	0.0094	0.00136495	0.153314	0.00161485	0	0.196319	0.061347	0.00137359	1.53347e-07	0.0659543	20	0.0190448
cg03367679	17	MED24;MED24;SNORD124	38183553		17	38182229	T	G	0.364217	-0.0432989	0.0097	8.05162e-06	-0.0194963	0.00145942	1.05021e-40	2.22088	0.524571	2.29868e-05	9.9236e-08	0.426867	20	0.0123245
cg10132726	17	HDAC5;HDAC5	42175389		17	42174390	G	A	0.35623	0.0454035	0.0105	1.53127e-05	-0.0166915	0.00117042	3.82463e-46	-2.72016	0.657346	3.50195e-05	1.61559e-08	0.183862	20	0.00200647
cg19774624	17	HDAC5;HDAC5	42201019		17	42205593	G	A	0.556709	0.0575989	0.0102	1.63321e-08	-0.0124835	0.000977732	2.47969e-37	-4.61399	0.893425	2.41227e-07	4.59128e-08	0.258622	20	0.0057021
cg14455421	17	ASB16	42247696		17	42281282	T	G	0.576078	0.0618967	0.0103	1.86227e-09	-0.0176461	0.00175392	8.22443e-24	-3.50768	0.679896	2.48088e-07	2.48088e-07	0.689562	20	0.0308111
cg22998028	17	ASB16	42247910		17	42281282	T	G	0.576078	0.0618967	0.0103	1.86227e-09	-0.0351159	0.00260285	1.75962e-41	-1.76264	0.321096	4.03201e-08	1.69305e-08	0.181212	20	0.00210267
cg16988970	17	ASB16	42248062		17	42281282	T	G	0.576078	0.0618967	0.0103	1.86227e-09	-0.0339006	0.00218391	2.4275e-54	-1.82583	0.325802	2.0934e-08	2.15794e-08	0.179494	20	0.00268004
cg09913183	17	C17orf65;ASB16	42254507		17	42197213	A	C	0.567093	0.0628997	0.0104	1.46613e-09	0.0136301	0.00120142	7.852e-30	4.61476	0.864669	9.44847e-08	9.44847e-08	0.114643	20	0.0117344
cg03200093	17	ASB16;ASB16-AS1;ASB16-AS1	42256447		17	42256430	A	G	0.34984	0.0536962	0.011	1.05298e-06	-0.0146239	0.00130009	2.35979e-29	-3.67181	0.81997	7.53539e-06	4.41214e-08	0.0908859	20	0.00547962
cg20997993	17		42281464		17	42281282	T	G	0.576078	0.0618967	0.0103	1.86227e-09	0.0358087	0.00266515	3.7236e-41	1.72854	0.315099	4.11848e-08	4.45615e-09	0.334743	20	0.000553427
cg13523818	19	HAPLN4	19371900		19	19358207	T	C	0.243411	0.0695966	0.0129	6.84903e-08	0.0505287	0.00341939	2.05819e-49	1.37737	0.271784	4.02261e-07	5.88609e-08	0.948643	20	0.00731017
cg14449575	19	HAPLN4	19373743		19	19364319	G	A	0.245807	0.0660009	0.0126	1.62178e-07	-0.0264715	0.00168464	1.22272e-55	-2.49328	0.501733	6.71844e-07	1.74912e-07	0.368748	20	0.0217231
cg00844633	20	STK4	43601665		20	43601653	T	C	0.17512	-0.0636037	0.0103	6.61143e-10	-0.0446863	0.0028446	1.3086e-55	1.42334	0.247665	9.08167e-09	3.27802e-11	0.421465	10	4.0711e-06
cg22866937	20	KCNS1	43730241		20	43731932	T	C	0.0892572	-0.0511018	0.0123	3.25834e-05	-0.0755904	0.00154282	0	0.676035	0.163303	3.47671e-05	2.65237e-13	0.257615	20	3.29409e-08
cg16667508	20	MATN4;RBPJL;MATN4;MATN4;MATN4;MATN4;MATN4	43936853		20	43927602	A	G	0.147764	-0.0495994	0.0113	1.13704e-05	-0.178922	0.00375005	0	0.277212	0.0634228	1.23754e-05	1.3831e-07	0.720848	20	0.0171773
cg23168456	20	MATN4;MATN4;MATN4;MATN4;RBPJL;RBPJL;RBPJL	43936957		20	43933196	T	C	0.171326	-0.0501036	0.0113	9.25239e-06	-0.0350784	0.00158534	1.74741e-108	1.42833	0.32854	1.37688e-05	6.53367e-08	0.675244	20	0.00811442
cg14608505	20	MATN4;MATN4;MATN4;MATN4;RBPJL;RBPJL;RBPJL	43936961		20	43927602	A	G	0.147764	-0.0495994	0.0113	1.13704e-05	-0.0676428	0.00226466	4.98727e-196	0.733254	0.168848	1.40753e-05	1.40556e-07	0.685789	20	0.0174562
cg20256260	20	MATN4;RBPJL;MATN4;MATN4	43936981		20	43933196	T	C	0.171326	-0.0501036	0.0113	9.25239e-06	-0.0449909	0.0014492	1.31914e-211	1.11364	0.253711	1.13662e-05	6.22203e-08	0.685354	20	0.00772739
cg19655577	20	MATN4;MATN4;MATN4;RBPJL;RBPJL;RBPJL	43937234		20	43933196	T	C	0.171326	-0.0501036	0.0113	9.25239e-06	-0.0321521	0.00135506	1.87663e-124	1.55833	0.357538	1.30958e-05	6.41784e-10	0.637203	20	7.97057e-05
cg09206268	20	MATN4;MATN4;MATN4;RBPJL;RBPJL;RBPJL	43937281		20	43933196	T	C	0.171326	-0.0501036	0.0113	9.25239e-06	-0.0536697	0.00145494	7.25915e-298	0.933555	0.212063	1.0713e-05	1.35065e-09	0.787119	20	0.000167742
cg06302806	20	RBPJL	43939970		20	43924957	G	C	0.4375	-0.0560022	0.0094	2.55844e-09	0.0119941	0.000974797	8.59851e-35	-4.66915	0.870756	8.22277e-08	2.27502e-08	0.0908097	20	0.00282544
cg02481528	20	RBPJL	43940307		20	43931476	A	G	0.390176	-0.0558982	0.0094	2.73745e-09	0.0157283	0.00146994	1.0185e-26	-3.55399	0.683747	2.01638e-07	1.668e-08	0.63683	20	0.00207155
cg24659873	22		41107862		22	41119899	A	G	0.417532	0.0519988	0.0094	3.16983e-08	0.0843429	0.00243467	5.79489e-263	0.616517	0.112862	4.69257e-08	1.56476e-09	0.996837	20	0.000194333
cg27010141	22		43259569		22	43198259	T	G	0.313099	-0.0451961	0.0094	1.52372e-06	0.147019	0.00129763	0	-0.307417	0.0639949	1.55702e-06	1.16361e-07	0.897915	20	0.0144513
cg16973406	22		43265991		22	43356699	G	A	0.260583	-0.048004	0.0094	3.2765e-07	-0.014527	0.00116257	7.89185e-36	3.30446	0.699023	2.27576e-06	2.81953e-07	1	20	0.0350168
cg21764067	22	PACSIN2;PACSIN2;PACSIN2	43298090		22	43190649	A	G	0.630791	-0.0413951	0.0094	1.06405e-05	0.0376237	0.00166374	3.16256e-113	-1.10024	0.254535	1.54247e-05	1.79545e-07	0.999088	20	0.0222984
cg24025782	22	PACSIN2;PACSIN2;PACSIN2	43327600		22	43303417	G	T	0.372604	0.0426048	0.0094	5.83093e-06	0.0207876	0.00134603	8.3227e-54	2.04953	0.471265	1.36757e-05	1.82757e-07	0.999995	20	0.0226973
cg18869709	22	PACSIN2;PACSIN2	43342938		22	43369349	A	T	0.332468	-0.048004	0.0094	3.2765e-07	-0.0310833	0.00219571	1.70567e-45	1.54436	0.321488	1.55689e-06	2.69948e-07	0.998292	20	0.0335259
cg18919659	22	PACSIN2	43343084		22	43359448	G	A	0.31869	-0.0473013	0.0094	4.85262e-07	-0.0326234	0.00108169	7.9942e-200	1.44992	0.292119	6.92558e-07	4.16334e-08	0.999761	20	0.00517062
cg07004292	22	PACSIN2;PACSIN2;PACSIN2	43343892		22	43282801	A	C	0.293331	-0.0460963	0.0094	9.39709e-07	-0.0128831	0.000986602	5.71495e-39	3.57804	0.779391	4.4153e-06	1.96051e-07	0.998977	20	0.0243484
cg00085819	22	PACSIN2;PACSIN2	43345443		22	43397966	A	G	0.295128	-0.0484027	0.0094	2.61561e-07	-0.014338	0.00104301	5.32374e-43	3.37583	0.700082	1.42095e-06	2.47522e-08	0.999902	20	0.00307407
cg18343506	22	PACSIN2	43366212		22	43340912	G	A	0.326078	-0.0482033	0.0094	2.92814e-07	0.027814	0.00169414	1.42636e-60	-1.73306	0.354061	9.8404e-07	3.73618e-08	0.999993	20	0.00464011
cg02172984	22	PACSIN2	43396936		22	43408562	C	T	0.337859	-0.0480984	0.0095	4.12732e-07	-0.0146449	0.00141657	4.72966e-25	3.2843	0.722302	5.4417e-06	1.02852e-07	0.999986	20	0.0127736
cg01094982	22	PACSIN2	43401279		22	43369766	T	C	0.324681	-0.0478991	0.0094	3.47556e-07	-0.0203899	0.00105685	6.1475e-83	2.34916	0.476822	8.36293e-07	2.13874e-07	0.999955	20	0.0265619
cg07593264	22		43410455		22	43366296	G	A	0.325479	-0.0475005	0.0094	4.34368e-07	0.0150842	0.000919772	1.91577e-60	-3.14903	0.652082	1.37086e-06	4.41072e-08	0.999808	20	0.00547785
cg00357062	22	PACSIN2	43412041		22	43410447	C	T	0.309704	-0.0478991	0.0095	4.60676e-07	-0.0390206	0.00249458	3.75721e-55	1.22753	0.255796	1.59566e-06	3.88436e-07	0.995006	20	0.0482415

### Sheet: GCST90000514_gastroesophageal_r
CpG	ProbeChr	Gene	Probe_bp	topSNP	topSNP_chr	topSNP_bp	A1	A2	Freq	b_GWAS	se_GWAS	p_GWAS	b_eQTL	se_eQTL	p_eQTL	b_SMR	se_SMR	p_SMR	p_SMR_multi	p_HEIDI	nsnp_HEIDI	bonf
cg20975182	1	BAI2	32207700		1	32204683	G	A	0.304513	0.0390551	0.00642395	1.20476e-09	0.0322	0.00211656	2.8823e-52	1.21289	0.214842	1.64692e-08	1.64692e-08	0.989606	9	0.0019503
cg11399254	1	TAL1	47694517		1	47694167	A	G	0.689896	0.0234976	0.00488546	1.51151e-06	0.0253546	0.000981377	3.51982e-147	0.926761	0.195996	2.2622e-06	6.28073e-08	0.943265	20	0.00743771
cg01740479	1	DPYD;DPYD	98315085		1	98370375	C	G	0.174121	0.0448153	0.00586858	2.23233e-14	0.0167885	0.00195991	1.07207e-17	2.66941	0.468301	1.19669e-08	2.92468e-08	0.405789	12	0.00346344
cg18825167	1	EDEM3	184716505		1	184662181	T	C	0.434704	0.0238626	0.00481923	7.3634e-07	0.0394522	0.00194883	4.01077e-91	0.604848	0.125755	1.51124e-06	3.03253e-08	0.108228	20	0.00359115
cg26915799	1	IPO9	201852272		1	201809918	A	G	0.248602	0.0277378	0.00508463	4.89092e-08	-0.0128244	0.00109342	9.08597e-32	-2.16289	0.437269	7.56108e-07	1.32761e-08	0.994748	20	0.00157217
cg05651106	1	EPHX1;EPHX1;EPHX1	226015073		1	226015116	A	G	0.259385	-0.0179982	0.00590967	0.00232251	0.126623	0.00154211	0	-0.14214	0.0467034	0.00233872	2.9977e-07	0.152218	20	0.0354991
cg12370583	2		22562190		2	22570074	G	A	0.388578	0.0305611	0.00494068	6.18626e-10	0.0271823	0.00221114	9.83505e-35	1.1243	0.203473	3.28437e-08	6.02913e-10	0.759149	20	7.13976e-05
cg08847071	2		41641865		2	41659303	C	T	0.169329	-0.0222075	0.00503756	1.04142e-05	0.0390469	0.0021692	1.92634e-72	-0.568739	0.132826	1.85344e-05	3.17898e-09	0.998	20	0.000376458
cg10610477	2	BCL11A;BCL11A;BCL11A	60712421		2	60702766	C	T	0.0423323	-0.039956	0.00736564	5.8069e-08	-0.304944	0.00518226	0	0.131028	0.0242565	6.59965e-08	4.14592e-10	0.204297	20	4.90964e-05
cg04109781	2	AFF3;AFF3;AFF3	100722022		2	100690616	A	G	0.177117	-0.0319894	0.00628525	3.58815e-07	0.0916306	0.00256066	1.95728e-280	-0.349113	0.0692837	4.68239e-07	1.11168e-12	0.0678502	20	1.31647e-07
cg19071879	2	AFF3;AFF3	100722155		2	100690616	A	G	0.177117	-0.0319894	0.00628525	3.58815e-07	0.0375397	0.00194223	3.11667e-83	-0.85215	0.173137	8.57428e-07	2.62474e-07	0.0725159	20	0.0310824
cg21743236	2	AFF3;AFF3	100722466		2	100801198	C	T	0.500599	-0.022619	0.00491535	4.19028e-06	0.0109477	0.00118906	3.35199e-20	-2.06609	0.501939	3.85133e-05	3.54456e-07	0.135383	20	0.041975
cg11623950	2	LONRF2	100890682		2	100958715	T	C	0.394768	-0.0273765	0.00480717	1.23419e-08	0.0260116	0.00121281	4.83904e-102	-1.05247	0.191213	3.70853e-08	2.0616e-12	0.989035	20	2.44137e-07
cg22626407	2	LONRF2	100896478		2	100906323	A	G	0.1875	0.0256052	0.00502338	3.44693e-07	-0.00907104	0.000967112	6.62789e-21	-2.82274	0.630273	7.51324e-06	1.57144e-08	0.805868	20	0.00186091
cg17669591	2	LONRF2	100898154		2	100958715	T	C	0.394768	-0.0273765	0.00480717	1.23419e-08	0.0871498	0.00271049	8.06602e-227	-0.314132	0.0560184	2.05089e-08	5.49226e-13	0.994502	20	6.50398e-08
cg02934237	2	LONRF2	100898487		2	100927910	C	A	0.419329	-0.0261229	0.00480951	5.5882e-08	0.0222382	0.00187986	2.74164e-32	-1.17469	0.23798	7.97108e-07	3.15722e-08	0.79867	20	0.00373881
cg02731636	2	LONRF2	100900699		2	100908634	C	A	0.330272	-0.0243384	0.00481623	4.33986e-07	0.00822547	0.000973428	2.91309e-17	-2.95891	0.682245	1.4443e-05	1.09269e-07	0.299648	20	0.0129398
cg05962463	2	LONRF2	100905783		2	100908634	C	A	0.330272	-0.0243384	0.00481623	4.33986e-07	-0.0366641	0.00133443	3.44578e-166	0.663821	0.133564	6.69365e-07	4.96396e-11	0.124509	20	5.87837e-06
cg10081994	2	LONRF2	100908637		2	100916315	G	A	0.290735	-0.0249675	0.00481348	2.13721e-07	0.0200948	0.00176345	4.42019e-30	-1.24248	0.263187	2.34791e-06	2.98075e-08	0.558408	20	0.00352983
cg07267968	2	LONRF2	100909858		2	100908634	C	A	0.330272	-0.0243384	0.00481623	4.33986e-07	0.0144032	0.00152303	3.17174e-21	-1.68979	0.379133	8.31192e-06	3.48629e-08	0.264563	20	0.0041285
cg22939988	2	LONRF2	100913377		2	100915772	A	G	0.228235	0.0265365	0.00502988	1.32197e-07	0.0500774	0.00312551	8.9513e-58	0.529911	0.105747	5.41203e-07	2.90685e-12	0.0789364	20	3.44233e-07
cg25449415	2	LONRF2	100926863		2	100980398	T	C	0.396965	-0.0275807	0.00480728	9.6209e-09	0.0115887	0.00129914	4.65118e-19	-2.37996	0.493217	1.39734e-06	2.56818e-09	0.999333	20	0.000304126
cg05692746	2	LONRF2	100937584		2	100958715	T	C	0.394768	-0.0273765	0.00480717	1.23419e-08	-0.0219241	0.00249918	1.74728e-18	1.2487	0.261415	1.7822e-06	1.02814e-08	0.999984	20	0.00121753
cg08017756	2	LONRF2	100939284		2	100958715	T	C	0.394768	-0.0273765	0.00480717	1.23419e-08	-0.051746	0.00169318	3.99537e-205	0.529056	0.0944986	2.16138e-08	3.073e-13	0.998465	20	3.63907e-08
cg23949265	2	LONRF2	100939597		2	100905828	A	G	0.317292	0.0257716	0.00500558	2.62473e-07	-0.0253604	0.00265224	1.1563e-21	-1.01621	0.224172	5.80973e-06	2.53335e-09	0.777527	20	0.000300002
cg08445696	2		100997682		2	100883460	T	C	0.144768	0.0301794	0.00621082	1.17881e-06	0.0431588	0.00270941	3.97339e-57	0.699264	0.150453	3.35607e-06	2.03015e-10	0.193083	20	2.40413e-05
cg17300220	2	CHST10	101010899		2	101014363	T	C	0.367013	-0.0282346	0.00480824	4.30236e-09	0.045008	0.00136705	1.01376e-237	-0.627323	0.108517	7.43024e-09	1.20102e-13	0.999698	20	1.42227e-08
cg16781264	2	NMS	101087575		2	101087441	C	A	0.270767	-0.00723048	0.005735	0.207394	0.261588	0.00376547	0	-0.0276407	0.0219274	0.207468	1.80159e-07	0.302588	20	0.0213346
cg12950586	2		161925356		2	161925443	T	C	0.249201	-0.0275503	0.00527346	1.74787e-07	0.0537133	0.00263953	4.68251e-92	-0.512913	0.101362	4.18749e-07	1.06984e-07	0.149691	20	0.0126692
cg18049933	2	LOC100996579;LOC100996579;LOC101929512	162099970		2	162092640	G	A	0.591054	-0.028318	0.00482461	4.37113e-09	-0.10439	0.00293005	5.32037e-278	0.271273	0.0468403	6.97895e-09	2.10753e-11	0.0500237	20	2.49576e-06
cg00599163	2		162100495		2	162092640	G	A	0.591054	-0.028318	0.00482461	4.37113e-09	-0.114125	0.00319641	3.40091e-279	0.248131	0.0428421	6.96526e-09	6.3814e-09	0.0636272	20	0.000755692
cg15237618	2	LOC100996579;LOC100996579;LOC101929512	162100640		2	162092640	G	A	0.591054	-0.028318	0.00482461	4.37113e-09	-0.132352	0.00336958	0	0.21396	0.0368577	6.43495e-09	8.96351e-11	0.0585563	20	1.06147e-05
cg23987493	2	LOC100996579;LOC100996579;LOC101929512	162101063		2	162007430	C	G	0.584265	-0.028271	0.00481025	4.17158e-09	-0.057366	0.00515038	8.17466e-29	0.492818	0.0948094	2.0146e-07	2.0146e-07	0.364236	11	0.0238571
cg16506815	2		162101123		2	162092640	G	A	0.591054	-0.028318	0.00482461	4.37113e-09	-0.0627001	0.0021371	3.30955e-189	0.451643	0.0784721	8.64099e-09	2.87041e-11	0.118502	20	3.39916e-06
cg10255761	3	KLHDC8B	49210029		3	49317338	T	C	0.167332	0.0314483	0.00542435	6.72608e-09	-0.0202701	0.00186944	2.15532e-27	-1.55146	0.303455	3.17652e-07	3.17652e-07	0.0718861	20	0.0376166
cg02758552	3	GPX1;GPX1;GPX1;GPX1	49395714		3	49470668	A	G	0.206669	-0.042301	0.00523514	6.4653e-16	0.0111424	0.00149658	9.67723e-14	-3.7964	0.693366	4.36732e-08	4.36732e-08	0.317636	3	0.00517183
cg17493303	3	RHOA;TCTA;TCTA	49450528		3	49634696	A	G	0.20627	-0.0424069	0.00522363	4.72861e-16	0.010932	0.00151609	5.56757e-13	-3.87913	0.719536	7.00039e-08	7.00039e-08	0.345525	3	0.00828993
cg21966631	3	RNF123	49749814		3	49842625	A	G	0.606829	-0.0448859	0.00480921	1.02619e-20	-0.0103501	0.00139375	1.11874e-13	4.33676	0.74629	6.20683e-09	1.6897e-11	0.443993	11	2.00095e-06
cg03883939	3	AMIGO3;AMIGO3;RNF123	49754876		3	49842625	A	G	0.606829	-0.0448859	0.00480921	1.02619e-20	-0.0118855	0.00146932	6.00912e-16	3.77653	0.617808	9.79089e-10	5.0076e-13	0.321987	9	5.93005e-08
cg26840291	3	RNF123;AMIGO3	49757853		3	49842625	A	G	0.606829	-0.0448859	0.00480921	1.02619e-20	-0.0106925	0.00134728	2.08159e-15	4.19788	0.694316	1.4843e-09	1.4843e-09	0.141295	4	0.000175773
cg05338594	3	TRAIP	49878056		3	49878395	G	A	0.135982	0.0466283	0.00629811	1.32609e-13	-0.0118322	0.00147493	1.03876e-15	-3.94079	0.724321	5.30804e-08	5.30804e-08	0.0852851	10	0.00628584
cg13551591	3	MST1R;MST1R	49936013		3	49971514	C	A	0.570487	-0.0467282	0.00483418	4.19661e-22	0.00721572	0.00111924	1.14088e-10	-6.47589	1.2074	8.1628e-08	8.1628e-08	0.968182	11	0.00966647
cg11663600	3	MST1R	49941416		3	49936102	T	C	0.583466	-0.046141	0.00481256	9.01364e-22	-0.00455134	0.000697591	6.82903e-11	10.1379	1.87951	6.89372e-08	6.89372e-08	0.512551	5	0.00816361
cg24308560	3	MST1R	49941425		3	49936102	T	C	0.583466	-0.046141	0.00481256	9.01364e-22	0.00894115	0.000830405	4.91649e-27	-5.16053	0.720709	8.04769e-13	1.42968e-15	0.11824	20	1.69304e-10
cg27360567	3	MST1R	49941613		3	49924424	G	A	0.641374	-0.046196	0.00481057	7.76329e-22	0.0068882	0.000859559	1.1136e-15	-6.70654	1.09001	7.61534e-10	1.4843e-11	0.864161	14	1.75773e-06
cg09214591	3	MON1A;MON1A	49968533		3	50080439	G	A	0.636382	-0.0459775	0.00481761	1.37922e-21	0.00597373	0.000896532	2.68026e-11	-7.69661	1.40878	4.6727e-08	4.6727e-08	0.650563	5	0.00553345
cg05602945	3		49974641		3	50108792	C	A	0.25619	0.0428236	0.00482783	7.30429e-19	0.00753804	0.000912169	1.41037e-16	5.681	0.939565	1.481e-09	7.84402e-12	0.120526	14	9.28897e-07
cg05635617	3	RBM6;RBM6	49977228		3	50108792	C	A	0.25619	0.0428236	0.00482783	7.30429e-19	0.00385109	0.000637156	1.50164e-09	11.1199	2.22628	5.88879e-07	2.21464e-09	0.947695	6	0.000262259
cg04641947	3	RBM5;RBM5	50125982		3	50158774	A	G	0.297524	0.0435961	0.00483478	1.92979e-19	0.0135533	0.00166543	4.01781e-16	3.21665	0.532432	1.52758e-09	1.52758e-09	0.152164	16	0.000180898
cg06929056	3	RBM5;RBM5	50126097		3	50108792	C	A	0.25619	0.0428236	0.00482783	7.30429e-19	-0.0102495	0.00137982	1.10126e-13	-4.17811	0.733649	1.23395e-08	8.77603e-11	0.917733	7	1.03927e-05
cg14634738	3	RBM5	50126100		3	50108792	C	A	0.25619	0.0428236	0.00482783	7.30429e-19	-0.0169415	0.00181001	7.98254e-21	-2.52774	0.392609	1.20804e-10	4.00243e-14	0.0541729	18	4.73971e-09
cg25464264	3	RBM5;RBM5	50149895		3	50080439	G	A	0.636382	-0.0459775	0.00481761	1.37922e-21	0.0133558	0.000979581	2.50812e-42	-3.44251	0.440302	5.34465e-15	2.22179e-16	0.0519022	20	2.63107e-11
cg23499133	3		50189428		3	50210289	G	C	0.478035	0.0393726	0.00487306	6.49467e-16	-0.00931758	0.00134331	4.02581e-12	-4.22563	0.802907	1.41787e-07	1.41787e-07			0.0167906
cg11713549	3	CACNA2D2;CACNA2D2;CACNA2D2;CACNA2D2	50487659		3	50247824	T	C	0.440096	0.0366149	0.00511069	7.81416e-13	0.0091851	0.00141213	7.79827e-11	3.98634	0.827765	1.46624e-06	8.68597e-11	0.921467	5	1.0286e-05
cg06092178	3		50708855		3	50692394	G	C	0.526757	0.00916798	0.00481165	0.0567316	-0.0198295	0.00190781	2.64527e-25	-0.462342	0.246695	0.0609108	1.19382e-07	0.149423	4	0.0141374
cg07322611	3	FOXP1;FOXP1;FOXP1;FOXP1;FOXP1	71503426		3	71543758	T	G	0.179513	-0.0240218	0.00485566	7.52955e-07	0.0303898	0.00122012	6.21298e-137	-0.790459	0.162901	1.21982e-06	1.42373e-07	0.534039	20	0.01686
cg25236749	3		104628631		3	104624105	A	T	0.341454	-0.0305507	0.0055211	3.13994e-08	0.0164139	0.0021143	8.27372e-15	-1.86127	0.413065	6.60662e-06	3.08017e-07	0.521853	6	0.0364757
cg26930243	3		117482571		3	117482687	T	A	0.253994	-0.0191983	0.00568624	0.000734723	0.13201	0.00449872	2.85923e-189	-0.145431	0.0433585	0.000796081	1.11054e-07	0.724421	20	0.0131511
cg21414411	3		153598473		3	153613464	C	T	0.321086	-0.0140481	0.00519889	0.00688953	0.0584089	0.00184592	9.74859e-220	-0.240513	0.0893326	0.0070953	1.13208e-07	0.137497	20	0.0134062
cg13519184	3		173114306		3	173107443	T	C	0.369209	-0.0262273	0.00482007	5.29055e-08	-0.0181756	0.000727546	9.56088e-138	1.44299	0.271411	1.05718e-07	2.03896e-07	0.281772	20	0.0241455
cg07170929	4	NOP14;NOP14;NOP14	2955484		4	2988636	T	C	0.392173	-0.0230219	0.00492446	2.93935e-06	0.0319887	0.00116617	1.18152e-165	-0.719689	0.156164	4.05466e-06	3.64232e-08	0.924792	20	0.00431327
cg10563859	4	NOP14;NOP14;NOP14;GRK4;GRK4;GRK4;GRK4	2966171		4	3001927	G	A	0.293131	-0.0244388	0.00506791	1.41947e-06	0.0154313	0.000770889	3.87395e-89	-1.58371	0.337813	2.75706e-06	2.30392e-07	0.891394	20	0.0272833
cg21658932	4	NOP14;NOP14;NOP14;GRK4;GRK4;GRK4;GRK4	2966225		4	3001927	G	A	0.293131	-0.0244388	0.00506791	1.41947e-06	0.0141567	0.000863231	1.92348e-60	-1.7263	0.373143	3.72092e-06	3.72828e-07	0.812731	20	0.0441506
cg05104523	4		3295914		4	3305739	C	T	0.25	-0.016708	0.00491481	0.000675058	-0.0178923	0.000964177	7.15134e-77	0.933808	0.27926	0.000826192	2.11143e-07	0.135551	20	0.0250037
cg04260224	4	RGS12;RGS12	3344008		4	3298800	C	T	0.135982	0.0380564	0.00713239	9.51717e-08	-0.0255023	0.00210636	9.66035e-34	-1.49227	0.305631	1.047e-06	2.09878e-07	0.791301	19	0.0248539
cg10959907	4	RGS12;RGS12;RGS12	3374483		4	3365381	A	G	0.317492	-0.0161837	0.0049165	0.000995781	-0.0289492	0.00153175	1.15374e-79	0.559039	0.172389	0.00118321	1.57968e-07	0.0519978	20	0.0187067
cg13018699	4	ANTXR2;ANTXR2;ANTXR2	80827973		4	80836126	G	C	0.147165	0.0222115	0.00604405	0.000237914	-0.0353037	0.00268362	1.58721e-39	-0.629154	0.177756	0.000401004	2.66651e-07	0.167041	20	0.0315771
cg20156679	4	ANTXR2;ANTXR2;ANTXR2;ANTXR2	80958240		4	80949814	C	G	0.308107	-0.0190384	0.0048187	7.78445e-05	-0.0515467	0.00139252	6.11802e-300	0.369343	0.0940132	8.54323e-05	2.32811e-09	0.226705	20	0.000275697
cg24951224	4	UBE2D3;UBE2D3;UBE2D3;UBE2D3;UBE2D3;UBE2D3;UBE2D3;UBE2D3;UBE2D3;UBE2D3	103730655		4	103805799	G	A	0.594449	-0.019655	0.00481088	4.39761e-05	-0.0318012	0.00152907	4.5394e-96	0.618057	0.154171	6.09989e-05	2.28875e-08	0.239856	20	0.00271036
cg12998942	4	UBE2D3;UBE2D3	103781683		4	103748224	A	G	0.146366	-0.0264715	0.00606602	1.27768e-05	-0.0222985	0.00130878	4.32673e-65	1.18714	0.28082	2.3638e-05	1.02547e-07	0.478515	20	0.0121437
cg19398457	4		104123084		4	104023840	G	A	0.452676	-0.0209237	0.00494522	2.32566e-05	0.0274366	0.00257172	1.42808e-26	-0.762619	0.193899	8.38687e-05	2.72682e-07	0.925256	20	0.0322912
cg11128457	4	MAML3	140864437		4	140869936	A	G	0.404952	-0.038055	0.00498253	2.21174e-14	0.0202915	0.00124959	2.69448e-59	-1.87542	0.271352	4.80015e-12	4.14516e-17	0.926887	20	4.90874e-12
cg12293539	4	MAML3	140896536		4	140887493	T	A	0.296126	-0.0393326	0.00512876	1.73305e-14	0.032542	0.00132986	3.06214e-132	-1.20867	0.165163	2.51596e-13	2.83013e-16	0.329516	20	3.35147e-11
cg05095125	4		152588239		4	152597147	G	A	0.0970447	0.0210318	0.00734688	0.00420062	0.172394	0.00263338	0	0.121998	0.0426574	0.00423699	3.64633e-08	0.999661	20	0.00431802
cg26244472	4	FNIP2	159689743		4	159700060	A	G	0.282348	0.0263041	0.00493929	1.00679e-07	0.0110369	0.000629787	9.25675e-69	2.38329	0.467731	3.47965e-07	1.13141e-07	0.358683	20	0.0133983
cg15784646	4	FNIP2	159707693		4	159688477	A	C	0.385383	0.0239433	0.00485294	8.06582e-07	0.0295714	0.00130388	7.12655e-114	0.809676	0.167947	1.42833e-06	1.70196e-08	0.108898	20	0.00201548
cg06463775	5	ANKDD1B	74916857		5	74898752	C	T	0.270966	-0.0252698	0.00590709	1.88688e-05	-0.0508239	0.00130325	0	0.497203	0.116924	2.11525e-05	2.68306e-07	0.361449	20	0.0317731
cg20885688	5	ANKDD1B	74956618		5	74956517	C	T	0.528954	-0.025716	0.00512416	5.20574e-07	0.0325026	0.00154026	7.62307e-99	-0.791197	0.162051	1.04805e-06	2.53922e-08	0.691858	20	0.00300697
cg08454612	5		108662187		5	108660765	T	A	0.683706	-0.0239041	0.00489671	1.05195e-06	-0.0470977	0.0018872	1.82286e-137	0.507543	0.10594	1.66061e-06	3.14282e-07	0.130079	20	0.0372175
cg13721028	5	PJA2	108745191		5	108707551	G	A	0.243411	-0.0258754	0.00772407	0.000808194	0.0382278	0.00164813	5.1667e-119	-0.676875	0.20415	0.000914562	3.61209e-07	0.0766701	20	0.0427747
cg19572764	5		109013192		5	108992703	G	A	0.0269569	-0.0312651	0.00975083	0.00134405	-0.0642645	0.00521668	7.15503e-35	0.486507	0.156785	0.00191557	7.22254e-09	0.405008	12	0.000855301
cg05006813	5		120069936		5	120095414	C	A	0.395567	0.0241041	0.00491613	9.43546e-07	0.0319849	0.00205091	7.81751e-55	0.753609	0.161119	2.90607e-06	1.40273e-07	0.289176	20	0.0166113
cg27401488	5	JADE2;JADE2;JADE2;JADE2	133899839		5	133899872	C	G	0.282748	-0.0286828	0.00537544	9.50667e-08	-0.0905076	0.00277011	3.78521e-234	0.316911	0.0601789	1.39318e-07	1.59861e-10	0.147679	20	1.89309e-05
cg26520678	6		25992047		6	26000885	T	G	0.283546	0.0292221	0.00530942	3.71664e-08	-0.0119082	0.000830567	1.2777e-46	-2.45395	0.477588	2.77342e-07	1.33295e-09	0.0729549	20	0.00015785
cg12315302	6	HIST1H4D	26189340		6	26309908	A	G	0.057508	-0.0350476	0.00775852	6.26338e-06	0.0139979	0.00201685	3.90731e-12	-2.50377	0.661321	0.000153086	3.35171e-07	0.870842	15	0.0396913
cg16893549	6	BTN3A2;BTN3A2;BTN3A2;BTN3A2	26364413		6	26367445	A	C	0.344649	-0.0284768	0.00492524	7.39027e-09	0.0207512	0.00106112	3.66906e-85	-1.3723	0.247504	2.94704e-08	1.82143e-12	0.0669506	20	2.15696e-07
cg14345882	6	BTN3A2	26364793		6	26364930	C	T	0.0814696	-0.037399	0.0070631	1.19025e-07	0.151349	0.00271128	0	-0.247104	0.0468771	1.35442e-07	1.15881e-14	0.0559567	20	1.37228e-09
cg09614754	6	BTN3A2;BTN3A2;BTN3A2;BTN3A2;BTN3A2	26367571		6	26364930	C	T	0.0814696	-0.037399	0.0070631	1.19025e-07	0.116097	0.00236065	0	-0.322136	0.0611895	1.40525e-07	1.7244e-13	0.305438	20	2.04206e-08
cg08168669	6	BTN3A2;BTN3A2;BTN3A2;BTN3A2;BTN3A2	26367580		6	26364930	C	T	0.0814696	-0.037399	0.0070631	1.19025e-07	0.118433	0.00225893	0	-0.315782	0.0599413	1.37777e-07	6.22457e-14	0.278978	20	7.3712e-09
cg12537337	6	BTN3A3;BTN3A3	26442290		6	26434139	A	G	0.144768	-0.00380941	0.00679111	0.574838	-0.160325	0.00363019	0	0.0237606	0.0423619	0.574869	1.95549e-07	0.28841	20	0.0231571
cg14442890	6	BTN1A1	26502192		6	26545632	A	G	0.569688	0.0329951	0.004817	7.39987e-12	0.0144233	0.00164241	1.60905e-18	2.28762	0.423552	6.62568e-08	6.62568e-08	0.0707374	20	0.00784619
cg09904177	6	HMGN4	26538194		6	26550954	G	A	0.525759	0.0330642	0.00481777	6.74501e-12	0.00670471	0.000831569	7.46167e-16	4.93149	0.943632	1.73151e-07	1.73151e-07	0.0883387	18	0.0205048
cg18835472	6	HMGN4	26546056		6	26550954	G	A	0.525759	0.0330642	0.00481777	6.74501e-12	-0.038998	0.00182082	9.11461e-102	-0.847842	0.129726	6.33445e-11	2.61687e-11	0.0975805	20	3.09892e-06
cg21350413	6		26577414		6	26584526	A	G	0.552516	0.0324696	0.00484452	2.05136e-11	0.0149248	0.00183971	4.9535e-16	2.17554	0.42104	2.37817e-07	1.61538e-09	0.179456	16	0.000191295
cg05738196	6		26577821		6	26545632	A	G	0.569688	0.0329951	0.004817	7.39987e-12	0.00957614	0.000909444	6.30577e-26	3.44555	0.600087	9.37062e-09	9.34088e-11	0.47306	20	1.10616e-05
cg15418890	6		26593232		6	26499185	T	C	0.0377396	-0.040676	0.007372	3.436e-08	-0.0541828	0.00431271	3.35192e-36	0.750719	0.148601	4.37443e-07	2.06e-09	0.657905	20	0.000243948
cg17658733	6	PRSS16	27219385		6	27231150	G	A	0.117612	-0.0255996	0.00587983	1.338e-05	0.00846799	0.000557665	4.46483e-52	-3.0231	0.722338	2.84961e-05	3.72706e-12	0.0676586	20	4.41363e-07
cg19654869	6		27656290		6	27444345	G	A	0.0235623	-0.0303457	0.0088815	0.000633775	0.0285282	0.00254243	3.22161e-29	-1.06371	0.325436	0.00108096	7.14679e-08	0.588067	18	0.0084633
cg10046620	6	HIST1H2AI	27775042		6	27653120	T	C	0.0169728	-0.0454609	0.00775146	4.49634e-09	0.0113123	0.00113838	2.86794e-23	-4.01871	0.795662	4.40036e-07	3.53482e-08	0.192569	15	0.00418596
cg03340878	6	OR2B6	27925166		6	27710165	C	A	0.0339457	-0.0414543	0.00729497	1.32674e-08	0.0341122	0.00502757	1.16069e-11	-1.21523	0.278947	1.32158e-05	1.44436e-07	0.449865	3	0.0171042
cg09156207	6	ZSCAN12L1	28058724		6	28062066	A	C	0.327676	-0.0228826	0.00528416	1.48834e-05	0.0588027	0.00409176	7.86512e-47	-0.389141	0.0938536	3.37952e-05	3.23298e-12	0.0931803	20	3.82853e-07
cg11517269	6	ZSCAN12L1	28058789		6	28147385	A	G	0.322883	-0.0224309	0.00528727	2.21099e-05	0.0770747	0.00389175	2.71456e-87	-0.291029	0.0701556	3.34907e-05	1.41034e-12	0.0936716	20	1.67014e-07
cg18105139	6	ZSCAN12L1	28058856		6	28147385	A	G	0.322883	-0.0224309	0.00528727	2.21099e-05	0.0538266	0.0030167	3.28311e-71	-0.416726	0.100966	3.66919e-05	2.71543e-12	0.0507531	20	3.21564e-07
cg17849569	6	ZSCAN12L1	28058911		6	28147385	A	G	0.322883	-0.0224309	0.00528727	2.21099e-05	0.0754979	0.00345134	4.49721e-106	-0.297107	0.0713369	3.11571e-05	1.05194e-12	0.0701419	20	1.24572e-07
cg01192291	6	ZKSCAN4	28220797		6	28214698	T	C	0.0369409	-0.0396881	0.00702394	1.60066e-08	-0.0316321	0.00453943	3.20793e-12	1.25468	0.285878	1.1395e-05	3.26014e-08	0.891809	12	0.00386069
cg25870071	6	ZSCAN31;ZSCAN31;ZSCAN31;ZSCAN31;ZSCAN31;ZSCAN31	28304733		6	28366151	G	A	0.0231629	-0.050653	0.00749236	1.37401e-11	-0.0599092	0.0049321	5.96642e-34	0.845496	0.143128	3.47796e-09	8.21885e-11	0.32885	20	9.73284e-06
cg08638886	6		28704807		6	28332141	A	G	0.0175719	-0.0500673	0.00749957	2.45522e-11	-0.0633357	0.00879886	6.10276e-13	0.790506	0.161497	9.83797e-07	3.07426e-08	0.834972	3	0.00364057
cg19918208	6		28828364		6	28366151	G	A	0.0231629	-0.050653	0.00749236	1.37401e-11	-0.0486639	0.00500682	2.48955e-22	1.04088	0.187544	2.85606e-08	2.85606e-08			0.00338218
cg12914966	6		28830789		6	28366151	G	A	0.0231629	-0.050653	0.00749236	1.37401e-11	-0.110522	0.00461563	1.0368e-126	0.458307	0.0704407	7.7039e-11	4.53729e-13			5.3731e-08
cg16677399	6		28830902		6	28358009	A	T	0.0175719	-0.0502861	0.00749809	1.99313e-11	-0.128914	0.00543758	2.98435e-124	0.390075	0.0604459	1.09445e-10	1.09445e-10			1.29606e-05
cg00903577	6		28831109		6	28358009	A	T	0.0175719	-0.0502861	0.00749809	1.99313e-11	-0.15396	0.00634763	5.89021e-130	0.326617	0.0505289	1.01986e-10	1.58438e-12			1.87624e-07
cg06608359	6		28831300		6	28366151	G	A	0.0231629	-0.050653	0.00749236	1.37401e-11	-0.0536214	0.00500087	7.99025e-27	0.944642	0.165182	1.07292e-08	1.07292e-08			0.00127057
cg20360009	6		34538068		6	34544384	A	G	0.172724	0.0110032	0.00601767	0.0674765	-0.0309637	0.00237038	5.37464e-39	-0.355359	0.19624	0.0701668	2.40781e-07	0.322095	13	0.0285135
cg16335136	6		34551373		6	34765584	A	G	0.490815	0.0288236	0.00512391	1.85175e-08	-0.0335093	0.00150119	2.26765e-110	-0.860168	0.157691	4.90379e-08	3.13311e-10	0.509917	20	3.71026e-05
cg27456627	6		34708295		6	34710327	G	C	0.463458	0.0283354	0.0051198	3.12155e-08	-0.0209904	0.0012912	2.01024e-59	-1.34993	0.25766	1.61294e-07	1.31416e-08	0.543546	20	0.00155624
cg07306190	6	UHRF1BP1	34760872		6	34728230	G	C	0.464657	0.0288036	0.00512586	1.9176e-08	-0.0261767	0.001215	5.942e-103	-1.10035	0.202368	5.40717e-08	1.13371e-09	0.0708518	20	0.000134255
cg13518672	6	UHRF1BP1	34787640		6	34827693	T	A	0.45647	0.0280717	0.00512905	4.42285e-08	0.0245967	0.00115731	3.07165e-100	1.14128	0.215329	1.15701e-07	4.78976e-10	0.103762	20	5.67208e-05
cg26937114	6	IRAK1BP1	79576588		6	79702796	T	C	0.383387	0.0244537	0.00495576	8.03973e-07	-0.0105917	0.00106113	1.83568e-23	-2.30875	0.521939	9.7155e-06	1.48426e-07	0.276358	20	0.0175767
cg11833968	6		79620685		6	79629564	C	G	0.541933	0.0201995	0.00481333	2.7099e-05	-0.00890926	0.000674375	7.56705e-40	-2.26724	0.566864	6.34423e-05	1.1407e-07	0.119724	20	0.0135083
cg14593639	6	ADGRG6;ADGRG6;ADGRG6;ADGRG6	142622028		6	142717283	G	C	0.205072	0.0246716	0.00610748	5.35485e-05	0.152823	0.00254685	0	0.161439	0.0400547	5.567e-05	3.53893e-07	0.21026	20	0.0419084
cg09547025	6	GPR126;GPR126;GPR126;GPR126	142721804		6	142717283	G	C	0.205072	0.0246716	0.00610748	5.35485e-05	-0.126111	0.00246711	0	-0.195634	0.0485803	5.64886e-05	2.21432e-07	0.369709	20	0.0262222
cg01436487	7	MAD1L1;MAD1L1;MAD1L1	1890148		7	1923385	T	C	0.410343	0.0217964	0.00497571	1.18376e-05	0.0349374	0.00144405	2.56511e-129	0.623869	0.144733	1.62905e-05	6.46005e-11	0.132144	20	7.65006e-06
cg14597504	7	MAD1L1;MAD1L1;MAD1L1	1890831		7	1909086	C	G	0.255791	0.0234037	0.0049131	1.90243e-06	0.011518	0.00105279	7.38046e-28	2.03191	0.465235	1.25681e-05	5.30999e-11	0.495931	20	6.28814e-06
cg05863683	7	MAD1L1;MAD1L1;MAD1L1	1912471		7	1912222	G	A	0.381589	0.00265782	0.00488993	0.586765	0.0280534	0.001091	8.28826e-146	0.0947416	0.174347	0.586848	8.74887e-09	0.631895	20	0.00103605
cg10457058	7	MAD1L1;MAD1L1;MAD1L1;MAD1L1;MAD1L1;MAD1L1	1920792		7	1921362	T	C	0.351038	-0.0399156	0.00627551	2.01057e-10	-0.0492667	0.00241703	2.36123e-92	0.810195	0.133436	1.26501e-09	5.08519e-17	0.0885299	20	6.02193e-12
cg18583276	7	MAD1L1;MAD1L1;MAD1L1	1921523		7	1923385	T	C	0.410343	0.0217964	0.00497571	1.18376e-05	0.0095959	0.000971332	5.12841e-23	2.27142	0.567214	6.21407e-05	2.35765e-08	0.168508	20	0.00279195
cg16863021	7	MAD1L1;MAD1L1;MAD1L1;MAD1L1;MAD1L1;MAD1L1	1936227		7	1952031	A	T	0.270168	0.0246682	0.00497904	7.25485e-07	0.0340731	0.00134306	5.43898e-142	0.723978	0.148888	1.15878e-06	2.35548e-17	0.285528	20	2.78938e-12
cg11611357	7	MAD1L1;MAD1L1;MAD1L1	1936321		7	1923385	T	C	0.410343	0.0217964	0.00497571	1.18376e-05	0.0539405	0.00159334	3.19209e-251	0.404082	0.0930134	1.39696e-05	2.01004e-11	0.0605938	20	2.38031e-06
cg17179570	7	MAD1L1;MAD1L1;MAD1L1	1936390		7	1952031	A	T	0.270168	0.0246682	0.00497904	7.25485e-07	0.0172624	0.00113086	1.31149e-52	1.42901	0.303243	2.44792e-06	7.90719e-16	0.0892071	20	9.36377e-11
cg08712631	7	MAD1L1;MAD1L1;MAD1L1	1960676		7	1968245	A	C	0.307907	-0.0281129	0.00558585	4.83188e-07	-0.0181265	0.00156571	5.38173e-31	1.55093	0.33602	3.91976e-06	2.5975e-08	0.0657764	20	0.00307599
cg12073833	7	MAD1L1;MAD1L1;MAD1L1	1965232		7	1973579	T	C	0.305711	0.00164454	0.00491365	0.737861	-0.0458646	0.00123993	1.67064e-299	-0.0358563	0.107138	0.737872	2.20863e-08	0.105721	20	0.00261549
cg12356249	7	MAD1L1;MAD1L1;MAD1L1	1969874		7	1964357	A	T	0.171725	-0.0475729	0.00652719	3.1361e-13	0.0140735	0.00142653	5.87096e-23	-3.38031	0.576631	4.56855e-09	4.56855e-09	0.319429	16	0.000541012
cg23422044	7	MAD1L1;MAD1L1;MAD1L1	1970798		7	1964357	A	T	0.171725	-0.0475729	0.00652719	3.1361e-13	-0.0276809	0.00194022	3.51842e-46	1.71862	0.264789	8.55421e-11	5.29958e-12	0.0573301	20	6.27582e-07
cg24189917	7	MAD1L1;MAD1L1;MAD1L1	1970923		7	1964357	A	T	0.171725	-0.0475729	0.00652719	3.1361e-13	-0.0200874	0.00140856	3.82844e-46	2.36829	0.364916	8.58578e-11	2.48931e-11	0.0990616	20	2.94786e-06
cg11797898	7	MAD1L1;MAD1L1;MAD1L1	1983375		7	1923385	T	C	0.410343	0.0217964	0.00497571	1.18376e-05	0.0131988	0.00174586	4.02929e-14	1.65139	0.435696	0.000150497	1.92535e-08	0.520532	14	0.00228001
cg02951883	7	MAD1L1;MAD1L1;MAD1L1	2050386		7	2036669	G	T	0.353235	0.00792291	0.00489342	0.105427	-0.0092714	0.000361545	4.95224e-145	-0.854554	0.528848	0.106121	7.42366e-10	0.187541	20	8.79117e-05
cg17354002	7	MAD1L1;MAD1L1;MAD1L1;MAD1L1;MAD1L1	2071166		7	2033780	C	G	0.160144	-0.0495226	0.0062042	1.43846e-15	0.0210883	0.00167254	1.89465e-36	-2.34834	0.3482	1.5383e-11	1.21827e-09	0.71679	17	0.000144269
cg06100570	7	MAD1L1;MAD1L1;MAD1L1	2078988		7	2061111	A	C	0.161542	-0.0514827	0.00625598	1.88227e-16	-0.0186071	0.00156318	1.13631e-32	2.76683	0.408741	1.29534e-11	6.18367e-13	0.373586	16	7.32276e-08
cg06789500	7	MAD1L1;MAD1L1;MAD1L1	2109450		7	2110346	C	T	0.170128	-0.0496205	0.00627894	2.72957e-15	-0.0242617	0.00165661	1.44247e-48	2.04522	0.294075	3.53142e-12	7.75876e-15	0.614985	20	9.188e-10
cg07991686	7	MAD1L1;MAD1L1;MAD1L1;MAD1L1;MAD1L1	2111950		7	2110517	C	T	0.211462	-0.0405635	0.00584005	3.76464e-12	-0.0117639	0.00139349	3.11948e-17	3.44814	0.642871	8.15547e-08	8.15547e-08	0.138429	13	0.00965779
cg18044113	7	MAD1L1;MAD1L1;MAD1L1	2236405		7	2236432	G	A	0.295327	-0.0190703	0.00497085	0.000124841	0.0328894	0.00125856	1.55842e-150	-0.57983	0.152758	0.000147207	2.96829e-09	0.263704	20	0.000351508
cg12480772	7	NUDT1;NUDT1;NUDT1;NUDT1;NUDT1;NUDT1;NUDT1	2288743		7	2296722	T	A	0.218051	-0.0170802	0.00510641	0.000823239	0.0269581	0.00216646	1.51895e-35	-0.633584	0.196144	0.00123706	1.67786e-09	0.278308	20	0.000198693
cg08027265	7		2291960		7	2291399	A	G	0.317292	0.0151077	0.00493464	0.0022018	-0.0701456	0.0014774	0	-0.215377	0.0704946	0.00224892	1.37084e-07	0.504501	20	0.0162336
cg17291693	7	SNX8	2316833		7	2316852	T	C	0.33127	0.0149017	0.00489423	0.00232871	-0.092374	0.00124797	0	-0.161319	0.0530276	0.00234871	3.62211e-10	0.435948	20	4.28933e-05
cg12823233	7	SNX8	2316876		7	2316852	T	C	0.33127	0.0149017	0.00489423	0.00232871	-0.120228	0.00130976	0	-0.123946	0.0407304	0.0023417	2.77854e-10	0.390928	20	3.29037e-05
cg20185615	7	SNX8	2316906		7	2316852	T	C	0.33127	0.0149017	0.00489423	0.00232871	-0.0808426	0.0013061	0	-0.18433	0.0606134	0.00235734	9.58256e-10	0.510033	20	0.000113478
cg14138416	7		3237682		7	3338448	G	T	0.239018	-0.0255701	0.00667766	0.000128559	-0.0145029	0.00191662	3.822e-14	1.7631	0.516034	0.000633987	2.04829e-07	0.294407	6	0.024256
cg27158690	7	SDK1	3522526		7	3331327	C	G	0.397764	-0.026449	0.00513933	2.6556e-07	-0.0461415	0.00303171	2.61921e-52	0.573214	0.117577	1.08693e-06	9.49915e-11	0.732289	20	1.1249e-05
cg03051563	7	SDK1	3637120		7	3715006	T	C	0.409744	-0.0285308	0.00540507	1.30231e-07	-0.0432784	0.00263686	1.54745e-60	0.659239	0.131191	5.03332e-07	3.1724e-11	0.999995	20	3.75679e-06
cg11998932	7	SDK1	3901843		7	3715006	T	C	0.409744	-0.0285308	0.00540507	1.30231e-07	-0.0307937	0.00351468	1.92754e-18	0.926514	0.20492	6.14444e-06	8.74161e-09	0.999985	20	0.00103519
cg16321846	7	SDK1	4050114		7	3690843	G	A	0.23762	-0.0278512	0.00571146	1.08053e-06	-0.0277439	0.00292317	2.28796e-21	1.00387	0.231446	1.44193e-05	3.42687e-08	0.485989	20	0.00405813
cg15587771	7	SDK1	4050875		7	4111112	G	A	0.331869	-0.016718	0.0059169	0.00472113	0.0406864	0.00265658	6.04154e-53	-0.410899	0.147881	0.00545969	3.86071e-07	0.156504	20	0.045719
cg06276712	7		12107011		7	12276045	C	G	0.608626	0.0268499	0.00486261	3.35701e-08	-0.0630323	0.00171056	3.04281e-297	-0.425971	0.078006	4.74128e-08	1.21795e-07	0.0869144	20	0.0144231
cg15353176	7		12147734		7	12253880	A	G	0.588858	0.0272058	0.00486485	2.24044e-08	0.0269971	0.00221322	3.18076e-34	1.00773	0.198234	3.70446e-07	4.75018e-08	0.815332	20	0.00562521
cg09613507	7	TMEM106B;TMEM106B	12269776		7	12268717	T	C	0.597244	0.0257847	0.00488529	1.30578e-07	-0.0175224	0.00108973	3.54854e-58	-1.47153	0.293438	5.30929e-07	1.98308e-07	0.522434	20	0.0234838
cg06883317	7		12297351		7	12302873	T	A	0.101238	-0.0203464	0.00696092	0.00346738	0.0198584	0.00179972	2.61421e-28	-1.02457	0.362617	0.00472082	3.25026e-08	0.650799	20	0.00384899
cg05205670	7	VWDE	12443857		7	12496743	T	C	0.49401	0.0153938	0.00482309	0.00141445	0.0244082	0.00108047	5.39152e-113	0.630681	0.199564	0.00157607	7.69768e-10	0.913783	20	9.11567e-05
cg06484146	7	VWDE	12443880		7	12496743	T	C	0.49401	0.0153938	0.00482309	0.00141445	0.0653521	0.00241558	3.39181e-161	0.235552	0.0743135	0.00152594	1.70707e-10	0.67501	20	2.02153e-05
cg20607287	7	VWDE	12443886		7	12496743	T	C	0.49401	0.0153938	0.00482309	0.00141445	0.0711493	0.00270222	8.71917e-153	0.216359	0.0682845	0.00153232	3.51225e-10	0.696612	20	4.15924e-05
cg10578991	7	VWDE	12443926		7	12496743	T	C	0.49401	0.0153938	0.00482309	0.00141445	0.0152841	0.000878882	9.76304e-68	1.00718	0.320834	0.0016938	6.0585e-08	0.535165	20	0.00717454
cg03579179	7	VWDE	12444095		7	12462675	G	A	0.150359	-0.0160949	0.00657098	0.0143097	-0.124036	0.00457703	9.93826e-162	0.12976	0.0531924	0.0147096	2.50397e-10	0.313387	20	2.96523e-05
cg19397885	7	VWDE	12444115		7	12443795	A	C	0.180511	-0.017854	0.00662172	0.00701181	-0.126937	0.00433279	1.13994e-188	0.140653	0.0523859	0.00725437	5.05122e-11	0.372856	20	5.98171e-06
cg11750768	7		12521687		7	12521982	T	C	0.319089	0.00742627	0.00573397	0.195273	0.126154	0.00337243	2.97154e-301	0.0588668	0.0454795	0.195541	2.38687e-08	0.0674299	20	0.00282655
cg23424229	7		12534646		7	12536336	C	T	0.0503195	-0.0202377	0.00720669	0.00498214	-0.018891	0.00140488	3.21949e-41	1.07129	0.389717	0.0059799	2.56576e-07	0.239135	20	0.030384
cg25604829	7	PDE1C;PDE1C;PDE1C;PDE1C;PDE1C	31930622		7	32264492	A	G	0.459465	0.030508	0.00501022	1.13513e-09	-0.011266	0.00116524	4.10666e-22	-2.70797	0.525569	2.57109e-07	2.57109e-07	0.78587	20	0.0304471
cg05512100	7	PDE1C	32109997		7	32115042	T	C	0.360623	-0.0118035	0.00586264	0.0440785	0.0785139	0.00301985	5.04782e-149	-0.150336	0.0748936	0.0447142	1.52987e-07	0.144469	16	0.0181169
cg16000704	7	PDE1C	32306967		7	32289660	A	C	0.129393	0.0308952	0.00744712	3.34508e-05	0.0097873	0.00133556	2.33211e-13	3.15666	0.874363	0.000305919	3.34629e-07	0.107873	20	0.0396271
cg04182427	7	PDE1C	32315577		7	32305274	T	C	0.488419	0.0303743	0.00499325	1.17891e-09	-0.0229368	0.00177645	3.87427e-38	-1.32426	0.240647	3.73532e-08	1.71985e-09	0.101017	20	0.000203667
cg01307360	7	PDE1C	32334947		7	32322496	C	T	0.42472	0.030969	0.00502118	6.93019e-10	-0.0254934	0.00127204	2.39654e-89	-1.21478	0.206075	3.75034e-09	9.53334e-10	0.293805	20	0.000112895
cg04402991	7	PDE1C	32339054		7	32291761	C	T	0.434904	0.0307234	0.0049973	7.84668e-10	-0.0203784	0.00115827	2.74938e-69	-1.50765	0.259766	6.48095e-09	4.68046e-12	0.770918	20	5.54265e-07
cg08754025	7	PDE1C	32339083		7	32291761	C	T	0.434904	0.0307234	0.0049973	7.84668e-10	-0.0588961	0.00257477	8.38076e-116	-0.521654	0.0878607	2.8978e-09	3.12488e-12	0.959744	20	3.70052e-07
cg19663246	7		32339095		7	32291761	C	T	0.434904	0.0307234	0.0049973	7.84668e-10	-0.0431615	0.00219424	3.86616e-86	-0.711823	0.121305	4.40932e-09	1.73316e-11	0.847534	20	2.05242e-06
cg09372060	7	PDE1C	32339136		7	32291761	C	T	0.434904	0.0307234	0.0049973	7.84668e-10	-0.0593035	0.00246583	8.31827e-128	-0.51807	0.0869762	2.57765e-09	3.60867e-10	0.922616	20	4.27343e-05
cg16789844	7	PDE1C	32339213		7	32291761	C	T	0.434904	0.0307234	0.0049973	7.84668e-10	-0.0473009	0.00232492	5.11723e-92	-0.64953	0.110367	3.97656e-09	1.38675e-10	0.955553	20	1.64221e-05
cg27532318	7		32358331		7	32372965	G	T	0.0409345	0.032197	0.00806507	6.54744e-05	0.109722	0.00620603	5.99378e-70	0.293442	0.0753553	9.85563e-05	1.94954e-12	0.381054	20	2.30866e-07
cg27511599	7		32358540		7	32372965	G	T	0.0409345	0.032197	0.00806507	6.54744e-05	0.137417	0.0070231	2.98921e-85	0.234302	0.0598996	9.16971e-05	1.0128e-12	0.341907	20	1.19936e-07
cg27183007	7	ZPBP;ZPBP	50132975		7	50152675	G	A	0.239816	0.0213005	0.00619722	0.000587954	-0.0340722	0.00169261	4.02814e-90	-0.625158	0.184517	0.000703843	7.14644e-08	0.0868766	20	0.00846289
cg20305683	8		20647436		8	20647375	C	T	0.210064	-0.0239882	0.00490767	1.01916e-06	0.316096	0.00264938	0	-0.075889	0.0155389	1.04058e-06	9.17965e-08	0.819084	20	0.0108706
cg01156920	8		68293431		8	68293440	T	C	0.257588	0.022764	0.0052581	1.49569e-05	-0.0434185	0.00161286	1.27487e-159	-0.524293	0.122659	1.91653e-05	4.46018e-08	0.110932	15	0.00528179
cg12682382	8	UBE2W;UBE2W	74787918		8	74749152	A	T	0.0860623	0.0360613	0.00741345	1.14859e-06	0.258586	0.00255874	0	0.139456	0.0287024	1.1817e-06	8.72309e-08	0.959867	20	0.01033
cg14866167	8		130089463		8	130107054	G	A	0.429712	0.0234327	0.0052455	7.9248e-06	-0.0946971	0.00185316	0	-0.247449	0.0556036	8.57772e-06	4.40947e-09	0.697717	20	0.000522174
cg26550068	8		142613273		8	142619567	G	A	0.499201	-0.0197746	0.00494977	6.46809e-05	0.0382992	0.00211185	1.67655e-73	-0.516319	0.132338	9.55968e-05	4.35219e-08	0.0770392	16	0.00515391
cg14078157	9		128172775		9	128157326	T	C	0.326278	0.0144335	0.00500538	0.00393172	-0.0506181	0.00258201	1.42666e-85	-0.285145	0.0999493	0.00433234	1.22645e-07	0.96224	20	0.0145238
cg10199272	9	PBX3;PBX3;PBX3;PBX3	128582872		9	128591530	C	T	0.492412	-0.0231667	0.00491062	2.38563e-06	0.040715	0.00211273	9.3605e-83	-0.568996	0.124171	4.5976e-06	2.62432e-08	0.55491	20	0.00310775
cg26649551	9	PBX3;PBX3;PBX3;PBX3	128583371		9	128629174	A	C	0.39377	-0.0231014	0.00491623	2.61425e-06	0.0334106	0.00227431	7.42525e-49	-0.69144	0.15449	7.61893e-06	6.11764e-08	0.915195	20	0.00724457
cg15734589	9	PBX3;PBX3;PBX3;PBX3	128585454		9	128591530	C	T	0.492412	-0.0231667	0.00491062	2.38563e-06	0.0219332	0.00151123	9.95398e-48	-1.05624	0.235421	7.23716e-06	6.39457e-08	0.735868	20	0.00757251
cg11654592	9	PBX3;PBX3;PBX3;PBX3	128602643		9	128591530	C	T	0.492412	-0.0231667	0.00491062	2.38563e-06	0.060972	0.00131272	0	-0.379956	0.0809533	2.68544e-06	4.47544e-09	0.745852	20	0.000529986
cg00238698	9	PBX3;PBX3;PBX3;PBX3	128604965		9	128616376	A	G	0.472045	-0.023239	0.00491403	2.25517e-06	0.0602269	0.00148069	0	-0.385857	0.0821416	2.6342e-06	4.04027e-09	0.827857	20	0.000478452
cg08405733	9	PBX3;PBX3;PBX3;PBX3	128640458		9	128616376	A	G	0.472045	-0.023239	0.00491403	2.25517e-06	0.0173153	0.00129944	1.65145e-40	-1.34211	0.30114	8.3211e-06	1.67347e-07	0.260961	20	0.0198174
cg10932472	9	PBX3;PBX3;PBX3;PBX3	128647909		9	128591530	C	T	0.492412	-0.0231667	0.00491062	2.38563e-06	0.026677	0.00247133	3.65142e-27	-0.868414	0.200889	1.54023e-05	6.60532e-08	0.741781	20	0.00782209
cg15044533	9	PBX3;PBX3;PBX3;PBX3	128648822		9	128616376	A	G	0.472045	-0.023239	0.00491403	2.25517e-06	0.058396	0.00207722	6.89055e-174	-0.397955	0.0853326	3.10762e-06	1.58813e-08	0.727329	20	0.00188068
cg13813086	9	PBX3;PBX3;PBX3;PBX3	128650501		9	128625923	A	G	0.503395	-0.0236376	0.00490514	1.44315e-06	0.0305975	0.00212472	5.11765e-47	-0.772534	0.169049	4.88014e-06	2.31037e-08	0.812275	20	0.00273596
cg18896820	9	PBX3;PBX3;PBX3;PBX3	128651435		9	128591530	C	T	0.492412	-0.0231667	0.00491062	2.38563e-06	0.028531	0.00113564	2.76912e-139	-0.811983	0.175124	3.54138e-06	7.19849e-09	0.992193	20	0.000852452
cg17086741	9	PBX3;PBX3;PBX3;PBX3	128651822		9	128591530	C	T	0.492412	-0.0231667	0.00491062	2.38563e-06	0.00986983	0.000888796	1.18993e-28	-2.34722	0.540576	1.41144e-05	2.03609e-07	0.978563	20	0.0241116
cg17299812	9	PBX3;PBX3;PBX3;PBX3	128652652		9	128616376	A	G	0.472045	-0.023239	0.00491403	2.25517e-06	0.0222695	0.00195162	3.6941e-30	-1.04353	0.238862	1.2495e-05	1.48805e-07	0.977447	20	0.0176217
cg10772782	9	MED27;MED27	134855819		9	134907819	A	C	0.482029	0.0284105	0.00516608	3.81011e-08	0.0514162	0.00224233	2.34105e-116	0.55256	0.103325	8.90407e-08	6.17246e-08	0.893153	20	0.00730949
cg04152446	9	MED27;MED27	134857029		9	134881443	C	A	0.439896	0.0284597	0.00515729	3.4219e-08	0.0523153	0.00133252	0	0.544004	0.09955	4.63855e-08	2.43218e-08	0.766702	20	0.00288021
cg21799585	9	MED27;MED27	134878762		9	134858097	A	G	0.46845	0.02798	0.00516091	5.90919e-08	-0.0228254	0.00124188	1.90943e-75	-1.22583	0.235736	1.99267e-07	2.11648e-07	0.680849	20	0.0250636
cg16669300	9	MED27;MED27	134882463		9	134883419	C	A	0.4377	0.028189	0.00516401	4.79501e-08	-0.0716566	0.00152867	0	-0.393391	0.0725531	5.89005e-08	1.01936e-08	0.98258	20	0.00120714
cg13628444	9	MED27	134883788		9	134870755	T	G	0.500799	0.0302679	0.00525091	8.19923e-09	-0.0115438	0.0010415	1.50464e-28	-2.62202	0.512708	3.15327e-07	3.15327e-07	0.774752	15	0.0373414
cg04887104	9	MED27;MED27	134917609		9	134930808	T	A	0.490016	0.028152	0.00515585	4.75561e-08	0.0374544	0.00165145	7.11628e-114	0.751635	0.14159	1.10511e-07	1.30242e-07	0.989626	20	0.0154233
cg10439808	10	CAMK1D;CAMK1D	12677223		10	12677304	T	C	0.42512	0.0207897	0.00527731	8.16728e-05	-0.0298243	0.00232789	1.4097e-37	-0.697071	0.185123	0.00016625	2.06283e-07	0.999956	20	0.0244283
cg23797679	10	CAMK1D;CAMK1D	12677358		10	12677304	T	C	0.42512	0.0207897	0.00527731	8.16728e-05	-0.0545273	0.00139559	0	-0.38127	0.0972737	8.8709e-05	3.93592e-08	0.837594	20	0.00466095
cg09420738	10		21652141		10	21657474	C	T	0.233427	0.0204616	0.00709146	0.0039093	0.0838369	0.00212337	0	0.244065	0.084812	0.00400567	3.5548e-07	0.121329	20	0.0420963
cg06060795	10		21695960		10	21691206	A	G	0.0838658	0.0225719	0.00651361	0.000529562	0.0485976	0.00289656	3.5549e-63	0.464465	0.136861	0.000689535	2.18437e-07	0.783731	20	0.0258675
cg17188793	10	SKIDA1	21806896		10	21783634	A	G	0.15595	0.0297589	0.00518083	9.24456e-09	-0.00607509	0.000658699	2.89302e-20	-4.89851	1.00467	1.08402e-06	1.85128e-07	0.993368	20	0.0219231
cg25349828	10	SKIDA1	21809392		10	21806832	C	A	0.211861	0.0285852	0.00514797	2.81267e-08	0.025866	0.00162781	7.42509e-57	1.10513	0.210826	1.58947e-07	2.30625e-07	0.725413	20	0.0273108
cg04231319	10	MLLT10;MLLT10	21824447		10	21824619	G	A	0.279952	0.0294125	0.00506833	6.50669e-09	-0.0118008	0.000973503	8.08029e-34	-2.49242	0.476172	1.65621e-07	1.65621e-07	0.99393	20	0.019613
cg14673506	10	MLLT10;MLLT10	21962374		10	21916728	T	C	0.319089	0.0290103	0.00520587	2.50965e-08	-0.0168396	0.00139214	1.10628e-33	-1.72274	0.340373	4.1635e-07	4.1635e-07	0.622822	20	0.0493045
cg22199864	10	DNAJC1	22233858		10	22218941	A	G	0.148363	0.0228679	0.00541903	2.44377e-05	-0.049893	0.00151429	4.50481e-238	-0.45834	0.1095	2.84239e-05	2.81763e-08	0.58175	20	0.00333666
cg14567917	10	C10orf11	77542314		10	77564560	T	C	0.576877	-0.0154057	0.00482342	0.0014035	-0.0340267	0.002148	1.61897e-56	0.452752	0.144606	0.00174256	3.63718e-07	0.17287	20	0.0430718
cg09699225	10		134957290		10	134966154	G	A	0.158946	0.0317757	0.00570092	2.49267e-08	-0.0586505	0.00225933	1.4316e-148	-0.54178	0.0994169	5.04889e-08	1.46752e-07	0.897895	13	0.0173785
cg24668570	10	KNDC1	134973778		10	134972978	G	A	0.222244	0.0268087	0.00544233	8.39441e-07	0.119263	0.0036272	4.21085e-237	0.224786	0.0461422	1.10698e-06	3.48671e-07	0.602972	10	0.04129
cg15268727	10	KNDC1	134973787		10	134966154	G	A	0.158946	0.0317757	0.00570092	2.49267e-08	0.0380633	0.0015532	1.26498e-132	0.834812	0.1536	5.48031e-08	9.40974e-08	0.88871	13	0.0111431
cg09550980	11		38520329		11	38536597	C	A	0.805911	0.0217855	0.00483839	6.71163e-06	0.0200975	0.00111684	2.13453e-72	1.08399	0.248168	1.25404e-05	5.00392e-09	0.0550691	20	0.000592569
cg00743102	11		76467557		11	76476429	T	C	0.326078	-0.0332182	0.00592047	2.01456e-08	0.0365612	0.00123681	4.75717e-192	-0.908567	0.164824	3.54108e-08	1.71574e-07	0.606919	20	0.020318
cg00774777	11		76478902		11	76485358	G	A	0.272963	-0.0336476	0.00591571	1.28662e-08	-0.0177158	0.00144738	1.90255e-34	1.8993	0.368216	2.49459e-07	1.82804e-08	0.83322	20	0.00216478
cg11065065	11		76480364		11	76485358	G	A	0.272963	-0.0336476	0.00591571	1.28662e-08	-0.0702077	0.00133754	0	0.479257	0.0847534	1.5609e-08	1.08966e-09	0.346997	20	0.000129038
cg17107561	11	TSKU;TSKU	76501483		11	76474827	C	G	0.36881	-0.0338973	0.0059126	9.86353e-09	-0.0596852	0.00171113	1.46181e-266	0.567935	0.100392	1.53903e-08	7.59799e-08	0.422646	20	0.00899761
cg24439307	11	NAALAD2	89925406		11	89945381	A	G	0.403155	-0.0221936	0.00524471	2.32014e-05	-0.0278952	0.00175681	8.94859e-57	0.795608	0.194577	4.33412e-05	3.6299e-07	0.190238	20	0.0429857
cg09923443	11	SIK3;SIK3;SIK3	116802602		11	116862755	T	C	0.0840655	0.0429023	0.0105066	4.43893e-05	0.0121334	0.00119829	4.25122e-24	3.53587	0.933682	0.000152465	3.15358e-07	0.925349	20	0.037345
cg06943590	12		15409872		12	15420288	A	G	0.198083	0.0303289	0.00515396	3.99075e-09	0.0186622	0.00162504	1.58529e-30	1.62515	0.310316	1.63144e-07	1.63144e-07	0.652479	17	0.0193196
cg15120283	12	RPS26	56436932		12	56401085	G	A	0.441693	-0.0314131	0.00485519	9.79956e-11	-0.0167153	0.00116642	1.41386e-46	1.87931	0.318697	3.70506e-09	6.73506e-14	0.0841156	12	7.97572e-09
cg10869879	12	ERBB3;ERBB3	56474569		12	56480583	G	A	0.353834	-0.0348121	0.00504799	5.34045e-12	-0.0160179	0.00213472	6.21299e-14	2.17332	0.428029	3.82422e-07	3.82422e-07	0.568048	7	0.0452868
cg23731805	12	ERBB3;ERBB3	56479243		12	56480583	G	A	0.353834	-0.0348121	0.00504799	5.34045e-12	-0.00964344	0.00105852	8.21535e-20	3.60992	0.656525	3.82977e-08	2.78453e-11	0.214033	12	3.29746e-06
cg03406674	12	ERBB3	56488770		12	56477694	A	T	0.407748	-0.0327332	0.00486743	1.75656e-11	0.00611401	0.000871484	2.28918e-12	-5.3538	1.10279	1.20528e-06	1.86401e-09	0.733719	5	0.000220738
cg27256445	12		108457170		12	108436396	G	T	0.344649	-0.0259408	0.00571144	5.57472e-06	0.0585269	0.00181686	1.15075e-227	-0.443229	0.0985518	6.87813e-06	4.05091e-07	0.999997	20	0.0479713
cg04080003	12		121063783		12	121082469	T	C	0.352636	-0.0241955	0.00483372	5.57003e-07	0.034727	0.00248839	2.90626e-44	-0.696733	0.147874	2.45717e-06	2.71067e-07	0.972599	20	0.0321
cg24704312	12	CCDC62;CCDC62	123310691		12	123485188	A	G	0.221446	-0.0355067	0.00592845	2.10855e-09	0.0661427	0.00502174	1.28408e-39	-0.53682	0.0984625	4.97989e-08	7.47984e-08	0.773843	20	0.0088577
cg13485184	12	ABCB9;ABCB9;ABCB9;ABCB9;ABCB9	123429243		12	123469647	G	T	0.515575	-0.0259949	0.00533536	1.10368e-06	0.00952604	0.00138923	7.02936e-12	-2.72882	0.687068	7.13632e-05	2.42299e-07	0.0962187	18	0.0286933
cg08176694	12	PITPNM2	123519157		12	123518866	T	C	0.217252	-0.0358854	0.00592925	1.42815e-09	0.0177423	0.00129898	1.79333e-42	-2.0226	0.365526	3.14127e-08	1.32355e-08	0.977829	20	0.00156737
cg15430528	12	PITPNM2;PITPNM2	123519360		12	123528405	G	A	0.221446	-0.0359491	0.00592462	1.29715e-09	0.0224559	0.00181426	3.46292e-35	-1.60088	0.293831	5.08561e-08	5.08561e-08	0.889979	20	0.00602243
cg01030110	12	PITPNM2;PITPNM2	123528427		12	123528405	G	A	0.221446	-0.0359491	0.00592462	1.29715e-09	0.0133718	0.00100789	3.59197e-40	-2.68844	0.48721	3.4283e-08	3.4283e-08	0.982533	20	0.00405983
cg01687878	12		123616817		12	123616861	G	A	0.497204	-0.0278722	0.00539867	2.43293e-07	0.0281176	0.00119839	9.80691e-122	-0.991273	0.196597	4.60287e-07	1.50256e-11	0.0816388	20	1.77935e-06
cg15085668	12		123626924		12	123626982	C	T	0.146765	-0.0369672	0.00598445	6.52472e-10	-0.0785728	0.00172561	0	0.470483	0.0768621	9.29134e-10	8.10069e-13	0.99986	20	9.59291e-08
cg09962740	12		123640842		12	123655481	A	C	0.346645	-0.0376519	0.00589879	1.73665e-10	0.0290485	0.00380416	2.24107e-14	-1.29618	0.264669	9.71439e-07	2.62047e-08	0.981241	20	0.00310319
cg10672416	12	C12orf65;C12orf65	123718706		12	123735937	G	A	0.411941	-0.0309423	0.00559513	3.19819e-08	-0.0169316	0.00248576	9.66264e-12	1.82749	0.425657	1.76005e-05	9.97988e-08	0.493094	20	0.0118183
cg19016782	12	C12orf65;C12orf65	123741754		12	123638930	G	A	0.364617	-0.0376227	0.00588435	1.61927e-10	0.0151981	0.00136918	1.25279e-28	-2.47549	0.446813	3.019e-08	6.18339e-10	1	20	7.32244e-05
cg07005067	13	B3GALTL	31782610		13	31816524	G	A	0.189696	-0.0270301	0.005495	8.69737e-07	0.0211336	0.00239161	9.86829e-19	-1.27901	0.297583	1.72362e-05	7.13935e-08	0.21525	18	0.00845449
cg17180284	13	B3GALTL	31783983		13	31800252	A	G	0.451677	-0.0233853	0.00533087	1.15052e-05	-0.017915	0.0012233	1.45273e-48	1.30534	0.310627	2.64237e-05	3.60596e-09	0.519439	20	0.000427021
cg19630478	13	B3GALTL	31833608		13	31836770	G	C	0.217851	-0.0330557	0.00588935	1.9909e-08	-0.0106104	0.00139509	2.83683e-14	3.1154	0.689837	6.29765e-06	4.01651e-08	0.991883	20	0.00475639
cg02170785	14		69650830		14	69650845	A	G	0.128195	-0.0254657	0.0050348	4.23807e-07	-0.014031	0.00111609	3.02743e-36	1.81497	0.386789	2.70023e-06	1.04727e-07	0.862047	20	0.0124019
cg12373236	14	AREL1	75130883		14	75164141	T	C	0.360823	0.0218977	0.00481069	5.31672e-06	0.0253771	0.00106103	2.01506e-126	0.862893	0.192971	7.76278e-06	3.15042e-08	0.154175	20	0.00373076
cg15576188	14	YLPM1;YLPM1	75276093		14	75297727	T	C	0.557308	-0.0288944	0.00482407	2.10319e-09	0.0293867	0.00204921	1.2224e-46	-0.983247	0.177902	3.25917e-08	4.92674e-09	0.124818	20	0.00058343
cg08660994	14		93697774		14	93739350	G	C	0.442292	-0.0237879	0.00521404	5.06015e-06	0.0312309	0.00331156	4.06672e-21	-0.761678	0.18546	4.00907e-05	1.99067e-07	0.175573	20	0.0235737
cg16602316	14		93698053		14	93739350	G	C	0.442292	-0.0237879	0.00521404	5.06015e-06	0.0513021	0.00606875	2.82733e-17	-0.463683	0.115491	5.94734e-05	3.48914e-07	0.135959	20	0.0413188
cg22943851	15	SCARNA14;TIPIN;TIPIN	66641098		15	66603119	C	G	0.105831	0.0483244	0.00919472	1.47487e-07	-0.0216447	0.00279434	9.49132e-15	-2.23262	0.513358	1.36721e-05	1.24974e-07	0.97542	5	0.0147995
cg22818074	15	MAP2K1	66764860		15	66818045	T	G	0.134784	0.0473906	0.00932859	3.77138e-07	-0.0568152	0.00491498	6.60135e-31	-0.834119	0.179348	3.30589e-06	6.97475e-10	0.800217	13	8.25957e-05
cg20792206	15	SNAPC5	66791435		15	66790856	G	A	0.0361422	0.0498677	0.00927024	7.47612e-08	-0.0423862	0.00274748	1.07271e-53	-1.17651	0.231623	3.78623e-07	1.7349e-07	0.999019	14	0.0205449
cg18091264	15	SNORD18A;RPL4;SNORD18B;SNORD16	66795595		15	66603119	C	G	0.105831	0.0483244	0.00919472	1.47487e-07	-0.0193152	0.00262874	2.0168e-13	-2.50189	0.585279	1.91398e-05	1.49631e-07	0.994708	5	0.0177194
cg07492924	16	LOC100134368	433825		16	400245	C	T	0.286741	0.0227236	0.00541293	2.69253e-05	0.0594171	0.00247357	1.68684e-127	0.382443	0.0924814	3.54419e-05	2.03835e-08	0.304145	20	0.00241383
cg27179160	16		51163237		16	51172677	A	G	0.141174	0.0339295	0.00610795	2.77667e-08	0.0419378	0.0042866	1.32617e-22	0.809043	0.167483	1.36116e-06	7.47716e-08	0.921066	10	0.00885453
cg19425807	17		46967084		17	47039132	T	C	0.577476	-0.0242363	0.00481553	4.82999e-07	0.0288276	0.00131123	3.99721e-107	-0.840733	0.171367	9.29368e-07	4.30523e-08	0.135977	20	0.0050983
cg26022315	17	SNF8	47021804		17	47005509	T	G	0.577077	-0.0239208	0.00481721	6.84524e-07	-0.00823303	0.000680489	1.07295e-33	2.90547	0.632473	4.35187e-06	1.50957e-07	0.153597	20	0.0178765
cg07967210	17	SNF8	47022446		17	47039132	T	C	0.577476	-0.0242363	0.00481553	4.82999e-07	-0.0321512	0.00275644	1.94575e-31	0.753822	0.163126	3.81699e-06	1.06175e-07	0.160406	20	0.0125733
cg06347584	17		47028329		17	47005509	T	G	0.577077	-0.0239208	0.00481721	6.84524e-07	0.00924059	0.000877525	6.26417e-26	-2.58867	0.576365	7.07658e-06	2.27563e-07	0.251915	20	0.0269482
cg27201301	17	GIP	47039149		17	47039132	T	C	0.577476	-0.0242363	0.00481553	4.82999e-07	-0.0164509	0.00128715	2.09554e-37	1.47325	0.314599	2.82788e-06	1.16343e-07	0.361118	20	0.0137775
cg09029085	17	IGF2BP1;IGF2BP1	47094198		17	47091283	A	C	0.272165	-0.0250072	0.00503002	6.6406e-07	0.0346175	0.00141591	5.16061e-132	-0.722384	0.148276	1.10538e-06	1.3022e-07	0.106485	20	0.0154208
cg14634687	17	IGF2BP1;IGF2BP1	47094252		17	47091420	T	C	0.272364	-0.0266857	0.00509898	1.66307e-07	0.0381476	0.00148812	6.254e-145	-0.699538	0.136422	2.93221e-07	4.72472e-08	0.0795012	20	0.00559507
cg15358690	17	RPTOR;RPTOR	78849910		17	78859004	T	C	0.25	-0.0252582	0.00546229	3.76198e-06	-0.0226055	0.000859521	1.90964e-152	1.11735	0.245341	5.25704e-06	2.38404e-08	0.325046	20	0.0028232
cg09977718	17	RPTOR;RPTOR	78854273		17	78859004	T	C	0.25	-0.0252582	0.00546229	3.76198e-06	-0.0360931	0.00176397	4.76609e-93	0.699808	0.155155	6.47141e-06	3.85253e-08	0.413045	20	0.0045622
cg13136721	17	RPTOR;RPTOR	78937183		17	78939857	C	T	0.373802	-0.0190375	0.00483941	8.35966e-05	-0.0176091	0.000648031	1.34591e-162	1.08112	0.277689	9.89053e-05	1.06612e-07	0.094263	20	0.012625
cg14672496	18	C18orf8	21087552		18	21120869	A	G	0.168131	0.0244112	0.0050537	1.36282e-06	-0.0337984	0.00174679	2.08246e-83	-0.72226	0.154114	2.7787e-06	1.61096e-07	0.213425	20	0.0190772
cg11961947	18	C18orf8;C18orf8;C18orf8;C18orf8	21109326		18	21132571	G	C	0.16893	0.0246197	0.00505586	1.1186e-06	-0.00808269	0.000839474	6.07398e-22	-3.04598	0.700967	1.39023e-05	3.0136e-07	0.363516	19	0.0356873
cg06097849	18	CELF4;CELF4;CELF4;CELF4	35130491		18	35131444	A	G	0.397564	0.0341869	0.00559953	1.02593e-09	0.0184436	0.00185772	3.14306e-23	1.8536	0.356417	1.986e-07	5.95956e-10	0.0997199	20	7.05737e-05
cg24210987	18		35254732		18	35254946	G	A	0.115615	0.0296677	0.00721321	3.90592e-05	0.0322562	0.00233784	2.64093e-43	0.919753	0.233347	8.09486e-05	9.74764e-08	0.095373	20	0.0115432
cg26200795	18	TCF4;TCF4;TCF4;TCF4;TCF4;TCF4;TCF4;TCF4;TCF4;TCF4;TCF4;TCF4;TCF4;TCF4	52895482		18	52918717	G	A	0.313498	0.0222582	0.00496085	7.23129e-06	0.0363282	0.00182606	4.55541e-88	0.612696	0.139986	1.20415e-05	2.02196e-09	0.489364	20	0.000239443
cg06976213	18		77392535		18	77405227	C	G	0.086262	0.0219222	0.00594877	0.000228556	-0.0635144	0.0024151	1.97299e-152	-0.345153	0.0945751	0.000262743	1.09296e-07	0.0715797	20	0.0129429
cg01267373	18		77410094		18	77414556	A	T	0.0888578	0.0233665	0.00599918	9.82199e-05	-0.0216041	0.000759089	3.60802e-178	-1.08158	0.280275	0.000113862	8.68363e-10	0.132703	20	0.000102832
cg06575387	18	CTDP1;CTDP1;CTDP1	77449259		18	77449074	A	G	0.428115	0.00298074	0.00483003	0.537152	-0.178645	0.0015928	0	-0.0166853	0.0270375	0.537158	1.07632e-08	0.21372	20	0.00127459
cg16949688	18		77578058		18	77579812	G	A	0.342652	0.0313536	0.00539782	6.30119e-09	-0.138509	0.00177119	0	-0.226365	0.0390783	6.93033e-09	7.74583e-11	0.1102	11	9.17268e-06
cg27271301	18		77583437		18	77579812	G	A	0.342652	0.0313536	0.00539782	6.30119e-09	-0.109515	0.00172609	0	-0.286294	0.0494943	7.27839e-09	1.04057e-09	0.0940738	11	0.000123226
cg17256657	18		77585418		18	77566535	C	G	0.417931	0.0310338	0.00537568	7.78764e-09	-0.141908	0.00231157	0	-0.218689	0.0380485	9.05007e-09	1.25814e-10	0.616896	9	1.48991e-05
cg26740109	18		77585428		18	77566535	C	G	0.417931	0.0310338	0.00537568	7.78764e-09	-0.0889625	0.00180955	0	-0.348841	0.0608416	9.83228e-09	4.93242e-10	0.548057	9	5.84102e-05
cg20788561	18		77586855		18	77579812	G	A	0.342652	0.0313536	0.00539782	6.30119e-09	-0.0884453	0.00165991	0	-0.354497	0.0613916	7.72499e-09	2.53485e-10	0.0951523	11	3.00179e-05
cg10204397	18		77587326		18	77579812	G	A	0.342652	0.0313536	0.00539782	6.30119e-09	-0.0383777	0.00159383	4.15035e-128	-0.816973	0.144684	1.63659e-08	2.01567e-09	0.298112	5	0.000238698
cg10606486	18		77608996		18	77566535	C	G	0.417931	0.0310338	0.00537568	7.78764e-09	0.02426	0.00219691	2.37436e-28	1.27921	0.250039	3.11988e-07	3.11988e-07	0.159862	4	0.036946
cg19498796	19	GATAD2A	19568958		19	19579557	G	A	0.120208	-0.0210582	0.00644185	0.00107942	0.0414686	0.00125705	1.17765e-238	-0.50781	0.156103	0.0011418	9.53419e-08	0.473267	20	0.0112905
cg19822309	19	GIPR	46181546		19	46182304	A	T	0.171925	-0.030931	0.00608525	3.71636e-07	-0.0483324	0.00225134	3.08365e-102	0.639964	0.129385	7.56783e-07	3.07556e-07	0.791669	6	0.0364211
cg05275368	20		51054978		20	51054823	C	T	0.383986	-0.0238567	0.00491562	1.21464e-06	-0.0987504	0.00286787	7.98923e-260	0.241585	0.0502703	1.54185e-06	2.05646e-09	0.071282	20	0.000243528
cg15770095	21	ADARB1;ADARB1;ADARB1;ADARB1;ADARB1;ADARB1;ADARB1;ADARB1	46499879		21	46485239	C	T	0.120607	0.0292516	0.0083433	0.000454892	-0.0225761	0.0023606	1.13619e-21	-1.29569	0.393614	0.000995559	4.08048e-08	0.232835	13	0.00483215

### Sheet: GCST90014023_type_1_diabetes
CpG	ProbeChr	Gene	Probe_bp	topSNP	topSNP_chr	topSNP_bp	A1	A2	Freq	b_GWAS	se_GWAS	p_GWAS	b_eQTL	se_eQTL	p_eQTL	b_SMR	se_SMR	p_SMR	p_SMR_multi	p_HEIDI	nsnp_HEIDI	bonf
cg16529592	1	RUNX3	25292215		1	25297184	A	G	0.480831	0.072611	0.014014	2.20323e-07	0.0169915	0.00122493	9.43673e-44	4.27338	0.880424	1.21136e-06	8.68183e-08	0.74636	20	0.0108406
cg03713378	1		25307570		1	25301869	T	C	0.36242	-0.07761	0.013956	2.68158e-08	0.0406876	0.00126631	1.63073e-226	-1.90746	0.348103	4.26325e-08	1.22646e-07	0.965771	20	0.0153142
cg04411044	1		36191660		1	36184698	T	A	0.286542	0.125431	0.027131	3.77935e-06	0.0681257	0.00297175	2.65092e-116	1.84117	0.406267	5.84494e-06	3.33298e-07	0.440264	20	0.0416173
cg22936981	1	PGM1;PGM1;PGM1	64116959		1	64113889	C	T	0.391374	0.111208	0.016916	4.89381e-11	0.0203533	0.00253485	9.79588e-16	5.46388	1.07416	3.64427e-07	3.64427e-07	0.804572	6	0.0455041
cg01749634	1		64128686		1	64138224	A	G	0.183506	0.104003	0.01849	1.85697e-08	0.0275371	0.00150546	9.68189e-75	3.77684	0.702489	7.60057e-08	1.30021e-07	0.176444	20	0.016235
cg03792429	1	RSBN1;RSBN1	114323572		1	114315493	T	C	0.158946	-0.124409	0.018286	1.021e-11	0.0184964	0.0024662	6.38282e-14	-6.72611	1.33479	4.67757e-07	3.20965e-08	0.0828558	12	0.00400772
cg15318853	1	RSBN1;RSBN1	114352667		1	114235054	G	A	0.194688	-0.134086	0.015477	4.57235e-18	-0.0141827	0.00181271	5.1171e-15	9.45421	1.62819	6.37557e-09	6.37557e-09	0.358622	16	0.000796085
cg24550026	1	BCL2L15;BCL2L15	114430031		1	114429515	C	A	0.246406	0.351802	0.017372	3.4744e-91	-0.0152948	0.00227117	1.64703e-11	-23.0014	3.59946	1.65614e-10	1.65614e-10	0.0784734	5	2.06794e-05
cg11169316	1	AP4B1;AP4B1;AP4B1;AP4B1;DCLRE1B	114448548		1	114429515	C	A	0.246406	0.351802	0.017372	3.4744e-91	0.0120097	0.0016836	9.79503e-13	29.2931	4.35382	1.71829e-11	1.71829e-11	0.403083	8	2.14554e-06
cg25738128	1	FAM46C	118158667		1	118166750	G	A	0.239816	-0.054918	0.017994	0.00227309	-0.137985	0.00296529	0	0.398	0.130686	0.00232314	2.73675e-07	0.719849	20	0.0341724
cg17056361	1		118199729		1	118220744	A	G	0.23742	0.075098	0.015058	6.1245e-07	0.0292857	0.00178238	1.15263e-60	2.56432	0.537339	1.82175e-06	1.76431e-07	0.767522	20	0.0220301
cg02586212	1	RGS1;RGS1	192544902		1	192536813	C	A	0.202276	-0.105379	0.0186	1.46564e-08	-0.187543	0.0022021	0	0.561891	0.0993963	1.57632e-08	1.46229e-07	0.342492	20	0.0182589
cg04555139	1		198603309		1	198629607	ATG	A	0.283147	-0.078798	0.046487	0.0900651	-0.0753102	0.00248469	8.53369e-202	1.04631	0.618238	0.0905678	1.69212e-11	0.350874	20	2.11286e-06
cg25945003	1	LOC101929224;DDX59	200638024		1	200650239	C	G	0.353834	0.04698	0.014271	0.000994809	0.021433	0.00115094	2.12088e-77	2.19194	0.676165	0.00118807	3.88671e-07	0.818866	20	0.0485314
cg18019070	1	C1orf106;C1orf106	200865336		1	200865768	T	G	0.15635	-0.033288	0.014646	0.0230359	0.0708211	0.00209243	4.10967e-251	-0.470029	0.207268	0.0233456	3.30218e-07	0.570097	20	0.0412326
cg26778733	1	SLC45A3	205646435		1	205646458	C	T	0.615615	-0.042592	0.014906	0.00427164	-0.0431536	0.00136427	1.36928e-219	0.986985	0.346823	0.0044302	1.64218e-09	0.112714	20	0.000205051
cg08639339	1	SLC45A3	205648336		1	205670369	T	A	0.357228	-0.057437	0.014833	0.000107838	-0.0319825	0.00133803	2.86845e-126	1.79589	0.469831	0.000132153	2.3396e-08	0.226578	20	0.00292134
cg11143987	1		205671920		1	205675240	T	C	0.148962	0.045423	0.014521	0.00175946	0.0980281	0.00155143	0	0.463367	0.148312	0.0017825	9.71828e-08	0.271344	20	0.0121347
cg17178900	1	PM20D1	205818956		1	205789282	A	G	0.141174	0.048417	0.014455	0.00080958	0.296064	0.00486776	0	0.163535	0.0488978	0.000824516	2.94657e-08	0.873089	20	0.00367923
cg26354017	1	PM20D1	205819088		1	205789282	A	G	0.141174	0.048417	0.014455	0.00080958	0.304361	0.00432847	0	0.159077	0.0475468	0.000820737	1.63975e-07	0.875834	20	0.0204747
cg14159672	1	PM20D1	205819179		1	205789282	A	G	0.141174	0.048417	0.014455	0.00080958	0.313024	0.00387053	0	0.154675	0.0462182	0.000818005	1.61326e-07	0.864697	20	0.020144
cg14893161	1	PM20D1;PM20D1	205819251		1	205789282	A	G	0.141174	0.048417	0.014455	0.00080958	0.285712	0.00371459	0	0.169461	0.0506409	0.000818898	9.06493e-08	0.860791	20	0.0113189
cg07533224	1	PM20D1	205819345		1	205789282	A	G	0.141174	0.048417	0.014455	0.00080958	0.305673	0.00426336	0	0.158395	0.0473407	0.00082031	8.3637e-08	0.873478	20	0.0104433
cg12898220	1	PM20D1	205819356		1	205789282	A	G	0.141174	0.048417	0.014455	0.00080958	0.299514	0.00450735	0	0.161652	0.0483228	0.00082208	3.82413e-08	0.877884	20	0.00477499
cg05841700	1	PM20D1	205819383		1	205789282	A	G	0.141174	0.048417	0.014455	0.00080958	0.315777	0.00439159	0	0.153326	0.0458256	0.000820248	3.90552e-08	0.86858	20	0.00487663
cg11965913	1	PM20D1	205819406		1	205789282	A	G	0.141174	0.048417	0.014455	0.00080958	0.306493	0.00370399	0	0.157971	0.0472012	0.000817626	8.67885e-08	0.862792	20	0.0108368
cg07167872	1	PM20D1	205819463		1	205789282	A	G	0.141174	0.048417	0.014455	0.00080958	0.24735	0.00317892	0	0.195743	0.0584936	0.000818684	7.75752e-08	0.864488	20	0.00968642
cg24503407	1	PM20D1	205819492		1	205789282	A	G	0.141174	0.048417	0.014455	0.00080958	0.292034	0.00387192	0	0.165792	0.0495464	0.000819271	3.73501e-08	0.871496	20	0.00466371
cg16334093	1	PM20D1	205819600		1	205789282	A	G	0.141174	0.048417	0.014455	0.00080958	0.209264	0.00306067	0	0.231369	0.0691584	0.000821384	4.3929e-08	0.592795	20	0.0054852
cg07157834	1	PM20D1	205819609		1	205789282	A	G	0.141174	0.048417	0.014455	0.00080958	0.214942	0.00322854	0	0.225256	0.0673356	0.000822033	4.29041e-08	0.59409	20	0.00535722
cg05866504	2	LOC100506457	12644930		2	12640897	C	A	0.286741	-0.077791	0.015135	2.75019e-07	0.0293901	0.00121647	5.82754e-129	-2.64684	0.526493	4.9742e-07	5.91562e-08	0.496272	20	0.00738654
cg10662790	2	ADCY3	25058974		2	25053066	C	T	0.0355431	0.095926	0.024831	0.000111932	-0.0800034	0.00196792	0	-1.19902	0.311773	0.000120145	7.16909e-09	0.820955	20	0.000895168
cg11023668	2	ADCY3	25095040		2	25098033	GCTCA	G	0.557109	0.070282	0.014129	6.54811e-07	-0.114055	0.00179626	0	-0.616211	0.124258	7.08155e-07	4.27824e-09	0.990804	20	0.000534203
cg23528203	2	ADCY3;ADCY3	25095576		2	25100902	G	C	0.553514	0.069976	0.014117	7.16414e-07	-0.057952	0.00150832	0	-1.20748	0.245617	8.82776e-07	1.15e-08	0.987916	20	0.00143595
cg15020926	2	ADCY3	25097091		2	25097072	C	G	0.561302	0.069726	0.014111	7.76227e-07	-0.116248	0.00147892	0	-0.599804	0.121627	8.15935e-07	1.43161e-08	0.986015	20	0.00178757
cg21093902	2	ADCY3	25097146		2	25097072	C	G	0.561302	0.069726	0.014111	7.76227e-07	-0.239136	0.00196207	0	-0.291575	0.0590568	7.9254e-07	9.20457e-09	0.987971	20	0.00114933
cg15405964	2	ADCY3	25097896		2	25099357	C	A	0.548922	0.068879	0.014117	1.06543e-06	-0.0905166	0.00144073	0	-0.760954	0.15643	1.14743e-06	4.98736e-09	0.996263	20	0.000622747
cg10249235	2	ADCY3	25107075		2	25098033	GCTCA	G	0.557109	0.070282	0.014129	6.54811e-07	-0.0316987	0.00124506	5.52803e-143	-2.21719	0.454156	1.05016e-06	1.83193e-07	0.993122	20	0.0228744
cg04586622	2	ADCY3	25135609		2	25136190	T	TC	0.535343	0.069285	0.014151	9.77472e-07	0.0307498	0.0012334	3.43462e-137	2.25318	0.468988	1.55255e-06	3.38343e-07	0.967292	20	0.0422472
cg15423357	2		25149977		2	25145173	A	T	0.565096	0.065983	0.014129	3.01141e-06	0.0347918	0.00137506	3.04156e-141	1.89651	0.412961	4.38031e-06	1.89124e-07	0.391473	20	0.023615
cg01884057	2		25150051		2	25145173	A	T	0.565096	0.065983	0.014129	3.01141e-06	0.0562674	0.00130031	0	1.17267	0.252563	3.43254e-06	4.81771e-08	0.354089	20	0.00601564
cg03554320	2	EFR3B	25264307		2	25242274	A	G	0.158746	0.051447	0.017453	0.00320101	0.0248679	0.0013142	7.4393e-80	2.06881	0.710293	0.00358414	8.14608e-08	0.09171	20	0.0101716
cg16665442	2		60585866		2	60585028	G	A	0.507388	0.04885	0.014595	0.000816804	-0.046019	0.00185947	3.21648e-135	-1.06152	0.320039	0.000910414	6.72922e-08	0.0500097	20	0.00840244
cg04765144	2		60611597		2	60607007	G	T	0.414337	-0.078659	0.014062	2.22245e-08	0.00828592	0.00106518	7.31834e-15	-9.49309	2.09032	5.58679e-06	9.82622e-08	0.740696	18	0.0122695
cg22833204	2	STAT1;STAT1	191879510		2	191880502	G	C	0.297524	0.049361	0.016141	0.00222736	0.0333081	0.00161083	5.51412e-95	1.48195	0.489869	0.00248463	6.24521e-08	0.308941	20	0.00779809
cg16994790	2		204742903		2	204743409	A	G	0.429313	-0.194724	0.014931	7.09604e-39	-0.0547545	0.00236462	1.27302e-118	3.55631	0.312965	6.37135e-30	3.3349e-26	0.184675	20	4.16413e-21
cg15356281	2	SEPT2;SEPT2;SEPT2;SEPT2;SEPT2;HDLBP;SEPT2	242256488		2	242294913	G	A	0.0521166	-0.066868	0.062422	0.284068	-0.129419	0.00500454	1.85936e-147	0.516677	0.482737	0.284481	4.97188e-09	0.54198	20	0.000620814
cg18776203	2	SEPT2;SEPT2;SEPT2;SEPT2;SEPT2;SEPT2	242279363		2	242356894	T	C	0.0776757	0.089006	0.017584	4.15402e-07	-0.0697604	0.00231459	1.47482e-199	-1.27588	0.255593	5.98032e-07	7.28131e-08	0.995045	20	0.00909181
cg19910371	2	D2HGDH;D2HGDH;D2HGDH	242673489		2	242671225	G	A	0.657748	-0.056171	0.017801	0.00160225	0.0239953	0.00165955	2.20171e-47	-2.34091	0.759314	0.00204971	1.0136e-07	0.882475	15	0.0126564
cg12163823	2	D2HGDH	242673721		2	242671072	C	G	0.636182	-0.056299	0.017804	0.00156606	0.0218972	0.00164142	1.34787e-40	-2.57106	0.835603	0.00209168	3.4471e-10	0.975282	17	4.30422e-05
cg06535121	4		26090111		4	26098810	A	G	0.19389	0.087947	0.015118	5.97807e-09	-0.0213748	0.00182709	1.29194e-31	-4.11451	0.789898	1.89953e-07	1.89953e-07	0.389816	17	0.0237185
cg10989690	4		38388616		4	38389042	A	G	0.36222	0.062295	0.014684	2.21169e-05	-0.0730611	0.00182231	0	-0.852643	0.202105	2.45584e-05	2.78953e-09	0.273255	20	0.000348315
cg22822698	4	KLF3	38679933		4	38680015	G	A	0.0966454	-0.07203	0.014705	9.66527e-07	-0.0410564	0.0018225	2.23348e-112	1.75442	0.366535	1.69724e-06	4.53128e-08	0.895484	20	0.00565798
cg06213419	4	KLF3	38697671		4	38696818	T	TG	0.164137	0.019945	0.019581	0.308398	-0.0867797	0.00263768	2.19623e-237	-0.229835	0.225748	0.30863	1.43582e-07	0.465736	20	0.0179283
cg25900222	4	KIAA1109	123116941		4	123116995	C	T	0.295327	0.106903	0.014686	3.35692e-13	0.0187104	0.00202325	2.29439e-20	5.71356	0.998904	1.06631e-08	6.4119e-10	0.287142	15	8.00622e-05
cg17717576	4		166543504		4	166538581	A	T	0.235623	0.127824	0.023342	4.3471e-08	0.0121742	0.00141665	8.42828e-18	10.4996	2.27354	3.87112e-06	5.53896e-09	0.552775	9	0.000691622
cg13894535	5	CAPSL;CAPSL	35919491		5	35919917	A	G	0.307907	0.077177	0.01399	3.45654e-08	0.035654	0.00162492	1.03345e-106	2.16461	0.404593	8.79137e-08	2.43531e-08	0.148374	20	0.00304085
cg02867232	5		86315414		5	86376423	T	G	0.276358	-0.079072	0.018335	1.61327e-05	-0.0548591	0.00265671	9.90706e-95	1.44136	0.341431	2.42639e-05	1.46566e-07	0.0995319	20	0.018301
cg03331794	5	LOC101929380	86415318		5	86435382	C	T	0.0541134	-0.074768	0.022343	0.000818763	-0.0491015	0.00210212	1.13906e-120	1.52272	0.459683	0.000924493	6.89866e-08	0.961633	20	0.00861401
cg19269033	5		131419179		5	131421190	T	C	0.188099	0.048594	0.014169	0.000604472	0.0312438	0.00166891	3.33115e-78	1.55532	0.461045	0.000742298	1.22227e-07	0.725401	20	0.0152619
cg18661872	5		131436611		5	131379249	A	G	0.469449	-0.053762	0.013995	0.000122277	0.150954	0.00551296	4.54722e-165	-0.356149	0.0936186	0.00014223	2.75229e-08	0.96402	20	0.00343665
cg25688973	5	P4HA2;P4HA2;P4HA2;P4HA2;P4HA2	131563953		5	131566941	A	G	0.20607	0.051415	0.014067	0.000257174	-0.0243634	0.000957918	1.07048e-142	-2.11034	0.583315	0.00029707	3.24465e-09	0.0695044	20	0.000405143
cg12564285	5	PDLIM4;PDLIM4	131593104		5	131595784	T	C	0.405152	-0.049079	0.014742	0.000870972	-0.047785	0.00179658	7.22183e-156	1.02708	0.310914	0.000955138	2.03939e-09	0.205484	20	0.000254649
cg04518342	5	PDLIM4;PDLIM4	131593106		5	131595784	T	C	0.405152	-0.049079	0.014742	0.000870972	-0.041605	0.00188758	1.15372e-107	1.17964	0.358351	0.000995281	1.0287e-09	0.231764	20	0.000128448
cg18758796	5	PDLIM4;PDLIM4;PDLIM4;PDLIM4	131593413		5	131594628	G	C	0.511981	-0.048368	0.014694	0.000995896	-0.0421232	0.00172117	2.8243e-132	1.14825	0.351975	0.00110509	2.3802e-09	0.0995692	20	0.000297203
cg07262247	5	PDLIM4;PDLIM4	131593730		5	131594628	G	C	0.511981	-0.048368	0.014694	0.000995896	-0.0182935	0.00140538	9.82374e-39	2.644	0.82852	0.00141669	2.85365e-07	0.188151	20	0.0356321
cg02408321	5	PDLIM4;PDLIM4	131599537		5	131600589	G	C	0.517772	-0.051836	0.014712	0.000426076	-0.0460424	0.00121783	0	1.12583	0.320916	0.000451183	3.40042e-09	0.197542	20	0.000424594
cg05883541	5	SLC22A4	131637405		5	131721204	C	T	0.486022	-0.050429	0.01438	0.000453386	-0.0258049	0.00125185	2.0849e-94	1.95424	0.565266	0.000545799	1.46495e-07	0.575958	20	0.0182921
cg14196790	5	SLC22A5	131705035		5	131705458	C	G	0.266973	0.06885	0.013992	8.62489e-07	0.019634	0.000898144	6.15889e-106	3.50667	0.730472	1.58225e-06	1.98289e-09	0.289072	20	0.000247594
cg04774966	5	LOC553103;SLC22A5;SLC22A5	131706331		5	131629165	A	G	0.31869	-0.058282	0.015353	0.000146972	-0.0136477	0.00118544	1.13736e-30	4.27045	1.18453	0.000311909	7.85861e-08	0.809135	20	0.00981265
cg19157439	5	SLC22A5;SLC22A5	131707947		5	131677047	T	G	0.244808	0.06863	0.013992	9.34532e-07	0.0218858	0.00126523	4.88386e-67	3.13583	0.664525	2.37122e-06	9.98908e-09	0.239417	20	0.00124729
cg05640674	5	SLC22A5;SLC22A5	131722561		5	131717050	A	G	0.189696	0.069242	0.013982	7.337e-07	-0.0269933	0.00120091	6.9095e-112	-2.56516	0.530404	1.3232e-06	4.67356e-09	0.0592834	20	0.000583564
cg21881287	5	C5orf56	131766579		5	131770805	T	C	0.138179	0.07946	0.014096	1.72978e-08	-0.0197439	0.00136324	1.55045e-47	-4.02454	0.766115	1.49493e-07	1.91061e-10	0.637932	20	2.38569e-05
cg09248869	5	C5orf56	131808798		5	131799012	A	G	0.168331	0.076464	0.014121	6.13182e-08	0.0176311	0.000911237	2.09751e-83	4.33688	0.831688	1.8426e-07	2.96093e-09	0.963382	20	0.000369716
cg00329307	5	C5orf56	131808892		5	131797578	C	T	0.592652	-0.070163	0.014045	5.86575e-07	-0.0612427	0.00174341	2.50716e-270	1.14565	0.231641	7.58223e-07	1.40899e-08	0.572207	20	0.00175933
cg02964085	5	C5orf56	131808970		5	131799012	A	G	0.168331	0.076464	0.014121	6.13182e-08	0.0596457	0.00159983	3.14475e-301	1.28197	0.239232	8.38279e-08	2.62655e-12	0.870072	20	3.27964e-07
cg06218024	5	C5orf56	131809648		5	131808668	A	G	0.336661	-0.069804	0.016876	3.52969e-05	-0.0113529	0.00114341	3.11236e-23	6.14854	1.61031	0.000134416	1.55498e-07	0.707806	20	0.0194163
cg07252501	5		131833546		5	131826413	C	G	0.132987	0.074241	0.014487	2.9807e-07	0.040784	0.00139655	1.75474e-187	1.82035	0.360641	4.47544e-07	3.95124e-10	0.135039	20	4.93372e-05
cg00900628	5	RGS14	176784352		5	176792743	A	G	0.176518	-0.065901	0.016305	5.30501e-05	0.0268863	0.00130151	8.31175e-95	-2.4511	0.61794	7.29178e-05	1.58739e-07	0.878331	20	0.0198209
cg17261708	5	RGS14	176794207		5	176794191	A	G	0.322883	-0.069395	0.015319	5.8985e-06	0.0733042	0.00241108	5.00087e-203	-0.946672	0.211285	7.44566e-06	1.99193e-08	0.985097	20	0.00248722
cg25875191	5	RGS14	176797512		5	176799992	C	T	0.377596	-0.066067	0.015363	1.70492e-05	0.0481717	0.00119893	0	-1.37149	0.320743	1.90303e-05	3.21479e-07	0.873667	20	0.0401415
cg06060754	5	RGS14	176797920		5	176799992	C	T	0.377596	-0.066067	0.015363	1.70492e-05	0.264321	0.00295104	0	-0.24995	0.0581894	1.7434e-05	2.38759e-07	0.949716	20	0.0298126
cg16006841	5	RGS14	176797999		5	176799992	C	T	0.377596	-0.066067	0.015363	1.70492e-05	0.326906	0.00343396	0	-0.202098	0.047043	1.73895e-05	2.15717e-07	0.947677	20	0.0269355
cg23785612	6		387171		6	407656	A	G	0.394169	-0.154218	0.040657	0.00014875	0.0446986	0.00366132	2.8066e-34	-3.45018	0.952474	0.000291958	6.08099e-08	0.166263	20	0.00759302
cg11784243	6	LRRC16A	25369563		6	25399005	C	A	0.178914	-0.070226	0.015749	8.23134e-06	-0.0874048	0.00237011	1.04297e-297	0.803457	0.181497	9.56265e-06	3.28634e-07	0.355782	20	0.0410349
cg18597684	6		27008140		6	26959537	A	G	0.0928514	0.169395	0.023725	9.33739e-13	0.040576	0.00293408	1.69901e-43	4.17476	0.658037	2.23486e-10	1.93004e-11	0.871101	20	2.40995e-06
cg17249135	6	HIST1H2BK	27111773		6	27200525	A	G	0.0413339	0.181208	0.026185	4.50695e-12	-0.0307509	0.00260821	4.3931e-32	-5.89277	0.987368	2.39941e-09	1.10127e-08	0.695422	20	0.00137511
cg05033803	6		27182976		6	27192382	C	A	0.108427	0.146832	0.023322	3.05704e-10	0.051272	0.00357486	1.18892e-46	2.86379	0.496764	8.17144e-09	2.58878e-08	0.395353	20	0.00323248
cg22814023	6	OR2H2	29556225		6	29144532	T	C	0.10603	0.045536	0.026006	0.0799493	-0.0231346	0.00305287	3.50994e-14	-1.96831	1.15374	0.0880024	2.74043e-16			3.42184e-11
cg23732781	6	GABBR1;GABBR1;GABBR1	29595016		6	29594265	C	T	0.151558	-0.42317	0.024518	9.48235e-67	-0.0396914	0.00384383	5.37616e-25	10.6615	1.20317	7.91619e-19	1.85495e-22	0.521601	12	2.31618e-17
cg08862148	6	GABBR1;GABBR1;GABBR1	29595315		6	29603044	T	C	0.0391374	-0.434097	0.037321	2.85242e-31	0.0377	0.002827	1.43536e-40	-11.5145	1.31359	1.85645e-18	4.26274e-22	0.132031	15	5.32268e-17
cg25729445	6	GABBR1;GABBR1;GABBR1	29595347		6	29602062	T	C	0.0583067	-0.408432	0.034871	1.09787e-31	0.0404521	0.00393332	8.27906e-25	-10.0967	1.30649	1.09158e-14	1.082e-16	0.117307	10	1.35103e-11
cg00594408	6	GABBR1;GABBR1;GABBR1	29595349		6	29602062	T	C	0.0583067	-0.408432	0.034871	1.09787e-31	0.0231863	0.00258019	2.55747e-19	-17.6152	2.4707	1.00636e-12	3.7936e-13	0.225993	9	4.73688e-08
cg20997792	6	GABBR1;GABBR1;GABBR1	29595491		6	29602062	T	C	0.0583067	-0.408432	0.034871	1.09787e-31	0.0149157	0.00186184	1.13562e-15	-27.3828	4.1411	3.78043e-11	8.4592e-12	0.129274	9	1.05626e-06
cg15385139	6	GABBR1;GABBR1;GABBR1	29595506		6	29602062	T	C	0.0583067	-0.408432	0.034871	1.09787e-31	0.0216437	0.00224983	6.57255e-22	-18.8707	2.53841	1.05324e-13	9.25862e-12	0.110917	11	1.15608e-06
cg09740560	6	GABBR1;GABBR1	29602390		6	29564762	T	C	0.0798722	-0.365286	0.033153	3.12281e-28	-0.0176954	0.00225674	4.46491e-15	20.643	3.23126	1.6748e-10	2.01171e-15	0.0586266	14	2.51193e-10
cg26904005	6		29676792		6	29620581	C	CA	0.139177	-0.178286	0.070158	0.011047	0.0188309	0.00190023	3.7741e-23	-9.46771	3.84622	0.0138334	2.04365e-11			2.5518e-06
cg17264941	6	LOC285830;LOC285830	29698405		6	29639986	T	A	0.0750799	-0.433965	0.033307	8.34312e-39	0.0275445	0.00413019	2.57452e-11	-15.755	2.6539	2.9104e-09	2.76337e-16	0.980022	7	3.45048e-11
cg03176423	6	LOC285830;LOC285830	29698518		6	29635928	T	C	0.196885	0.167303	0.018305	6.26008e-20	-0.0124304	0.00152913	4.32679e-16	-13.4592	2.21582	1.24661e-09	2.02616e-17	0.102414	13	2.52996e-12
cg18371410	6	LOC285830;LOC285830	29699406		6	29639986	T	A	0.0750799	-0.433965	0.033307	8.34312e-39	0.0174595	0.0030195	7.37035e-09	-24.8555	4.70286	1.25583e-07	1.25583e-07			0.0156809
cg24177217	6	LOC285830;LOC285830	29702053		6	29611229	G	C	0.0694888	-0.433925	0.03321	5.14394e-39	0.0404327	0.00341171	2.12209e-32	-10.732	1.22258	1.66095e-18	2.02153e-21	0.339918	15	2.52418e-16
cg26511972	6	HLA-G	29796591		6	29639986	T	A	0.0750799	-0.433965	0.033307	8.34312e-39	-0.0280059	0.00457735	9.45374e-10	15.4955	2.79795	3.05685e-08	3.05685e-08			0.00381694
cg22473097	6		29818300		6	29604264	G	T	0.170327	-0.229772	0.02165	2.59217e-26	-0.0318397	0.0041036	8.56293e-15	7.21653	1.15214	3.76213e-10	3.78376e-15	0.0912601	6	4.72459e-10
cg24389386	6	HLA-H	29854740		6	29628484	CT	C	0.101038	0.125185	0.060984	0.0400967	-0.0572538	0.00425628	3.01271e-41	-2.18649	1.07748	0.0424319	9.51868e-27	0.0836255	17	1.18855e-21
cg10262387	6	HLA-H	29855435		6	29628484	CT	C	0.101038	0.125185	0.060984	0.0400967	-0.0221991	0.00193009	1.29506e-30	-5.63918	2.79054	0.0432985	1.27591e-16	0.054281	11	1.59316e-11
cg23130010	6	HLA-H	29855462		6	29628484	CT	C	0.101038	0.125185	0.060984	0.0400967	-0.0183168	0.00167572	8.22315e-28	-6.83444	3.38761	0.0436451	3.54898e-12	0.0849731	11	4.43143e-07
cg08258782	6	NCRNA00171	29987727		6	29602717	T	A	0.13119	-0.193826	0.024354	1.73867e-15	-0.0267386	0.00409705	6.7409e-11	7.24892	1.43642	4.49908e-07	1.47294e-10			1.83919e-05
cg08931968	6	NCRNA00171	30005372		6	29626949	G	C	0.195088	-0.195976	0.022224	1.16299e-18	-0.022939	0.00320304	7.97223e-13	8.54335	1.53679	2.70983e-08	2.70983e-08			0.00338363
cg24065755	6	NCRNA00171	30009751		6	29633019	C	A	0.366414	0.207239	0.015331	1.23054e-41	-0.00933275	0.00155016	1.73859e-09	-22.2056	4.03759	3.8043e-08	9.54085e-08			0.0119132
cg04467589	6	RNF39;RNF39	30044105		6	29622220	G	C	0.384185	-0.192793	0.016691	7.3208e-31	-0.0159017	0.00257922	7.03418e-10	12.124	2.22908	5.35742e-08	5.35742e-08			0.00668954
cg09735274	6	TRIM31	30071612		6	29616508	CA	C	0.178714	-0.311231	0.056476	3.57097e-08	0.0227212	0.00256508	8.15256e-19	-13.6978	2.92738	2.87994e-06	2.54857e-11	0.0618303	9	3.18227e-06
cg27351624	6	TRIM31	30073747		6	29602936	C	T	0.591254	-0.116287	0.015141	1.58751e-14	0.00769743	0.0011822	7.46001e-11	-15.1073	3.04181	6.81623e-07	3.73846e-10	0.207075	5	4.66803e-05
cg12422154	6	TRIM15	30130819		6	29639986	T	A	0.0750799	-0.433965	0.033307	8.34312e-39	-0.0407025	0.00523783	7.79444e-15	10.6619	1.59752	2.48931e-11	2.48931e-11			3.10828e-06
cg02772121	6	TRIM15	30130881		6	29632878	CT	C	0.14377	-0.205043	0.063822	0.00131479	-0.0543461	0.0049483	4.62422e-28	3.77291	1.22358	0.00204573	2.33665e-07			0.0291766
cg20101433	6	TRIM15	30130922		6	29639986	T	A	0.0750799	-0.433965	0.033307	8.34312e-39	-0.0386053	0.00364072	2.86326e-26	11.2411	1.36681	1.96328e-16	1.96328e-16			2.45144e-11
cg06051311	6	TRIM15;TRIM15	30131001		6	29639986	T	A	0.0750799	-0.433965	0.033307	8.34312e-39	-0.0221065	0.0028898	2.01241e-14	19.6307	2.97577	4.20006e-11	4.20006e-11			5.24441e-06
cg22425467	6	TRIM15;TRIM15	30131189		6	29639986	T	A	0.0750799	-0.433965	0.033307	8.34312e-39	-0.0422437	0.0036097	1.23259e-31	10.2729	1.17992	3.13542e-18	3.13542e-18			3.91505e-13
cg21856784	6	TRIM15;TRIM15	30131214		6	29639986	T	A	0.0750799	-0.433965	0.033307	8.34312e-39	-0.0422227	0.0044747	3.87755e-21	10.278	1.34489	2.13444e-14	2.13444e-14			2.66517e-09
cg00720829	6	TRIM15;TRIM15	30131219		6	29639986	T	A	0.0750799	-0.433965	0.033307	8.34312e-39	-0.037353	0.00382971	1.78275e-22	11.6179	1.48794	5.8065e-15	3.10176e-17			3.87301e-12
cg05701418	6	TRIM15;TRIM15	30131361		6	29639986	T	A	0.0750799	-0.433965	0.033307	8.34312e-39	-0.106613	0.00682382	5.02816e-55	4.07048	0.406791	1.42964e-23	8.51334e-25			1.06302e-19
cg02806715	6	HLA-DMA	32920567		6	33365724	G	A	0.0329473	0.101992	0.02862	0.000365717	0.0140801	0.00180322	5.79703e-15	7.24371	2.23435	0.00118704	1.97171e-08			0.00246198
cg27213800	6	HLA-DOA	32976858		6	33135392	A	G	0.11881	0.156268	0.015425	4.03226e-24	-0.017394	0.00286433	1.2584e-09	-8.98401	1.72485	1.90311e-07	1.90311e-07			0.0237631
cg15630950	6	HLA-DOA	32976897		6	33135392	A	G	0.11881	0.156268	0.015425	4.03226e-24	-0.0235379	0.00380589	6.22565e-10	-6.63898	1.25769	1.30097e-07	1.30097e-07	0.153694	7	0.0162445
cg17313945	6	HLA-DOA	32977983		6	33124031	T	C	0.0658946	0.272174	0.020125	1.12601e-41	0.0224933	0.00341012	4.22244e-11	12.1002	2.04102	3.05684e-09	3.05684e-09	0.4211	5	0.000381692
cg19990651	6	HLA-DPB1	33048555		6	33365724	G	A	0.0329473	0.101992	0.02862	0.000365717	-0.0658086	0.00919134	8.07671e-13	-1.54983	0.485789	0.00142111	5.88159e-09			0.000734405
cg25491704	6	HLA-DPB1	33048879		6	33365724	G	A	0.0329473	0.101992	0.02862	0.000365717	-0.0365691	0.00437553	6.39879e-17	-2.78902	0.850804	0.00104509	9.16544e-15			1.14444e-09
cg15047502	6	COL11A2;COL11A2;COL11A2	33132996		6	33136145	G	A	0.0976438	0.146158	0.015657	1.00997e-20	0.0142114	0.0023211	9.20143e-10	10.2846	2.00882	3.06003e-07	3.06003e-07	0.452498	4	0.0382091
cg00933415	6	COL11A2;COL11A2;COL11A2	33135453		6	33183730	T	C	0.178315	0.132802	0.01495	6.5036e-19	-0.0083764	0.00133878	3.93099e-10	-15.8543	3.09941	3.13305e-07	3.13305e-07	0.097125	12	0.0391208
cg03260211	6	COL11A2;COL11A2;COL11A2	33151921		6	33149573	AT	A	0.127596	-0.515623	0.021906	1.66682e-122	-0.00813472	0.00130492	4.5499e-10	63.3854	10.5184	1.67933e-09	1.67933e-09	0.618744	3	0.00020969
cg24936204	6	COL11A2;COL11A2;COL11A2;COL11A2	33157138		6	33169839	A	C	0.0359425	-0.580782	0.027825	9.48864e-97	0.0142793	0.00247129	7.55653e-09	-40.6731	7.30396	2.56743e-08	2.56743e-08			0.00320583
cg16716752	6	COL11A2;COL11A2;COL11A2;COL11A2	33157811		6	33127987	C	A	0.386781	0.354084	0.01425	2.71784e-136	0.0116853	0.00198018	3.61014e-09	30.3016	5.2777	9.38738e-09	1.09831e-12	0.626568	3	1.3714e-07
cg26385062	6	COL11A2;COL11A2;COL11A2;COL11A2	33159361		6	33169839	A	C	0.0359425	-0.580782	0.027825	9.48864e-97	0.0230906	0.00311634	1.26739e-13	-25.1523	3.60212	2.89709e-12	2.89709e-12			3.61746e-07
cg25459558	6	COL11A2;COL11A2;COL11A2;COL11A2	33161290		6	33131893	T	C	0.270567	-0.508844	0.019854	7.19541e-145	0.012731	0.00189055	1.6502e-11	-39.9688	6.1368	7.36781e-11	7.36781e-11			9.19981e-06
cg12776061	6	RXRB	33163428		6	33198459	AAAGG	A	0.210264	0.17388	0.042971	5.20002e-05	0.0144015	0.00202714	1.20896e-12	12.0738	3.43385	0.000437923	4.12213e-09	0.730245	12	0.00051471
cg14644387	6	HSD17B8	33173137		6	33197571	T	C	0.0960463	-0.223841	0.025518	1.75697e-18	0.0171648	0.0026399	7.92289e-11	-13.0407	2.49653	1.75542e-07	1.75542e-07			0.0219191
cg16396284	6	B3GALT4	33245537		6	33202640	C	T	0.355431	0.125655	0.014067	4.16081e-19	0.00381246	0.000609561	3.9896e-10	32.959	6.43304	3.00077e-07	3.00077e-07	0.966704	9	0.0374691
cg17416730	6	B3GALT4	33245541		6	33244641	T	C	0.581869	-0.132035	0.014866	6.58603e-19	-0.00443191	0.000627237	1.59735e-12	29.7919	5.38787	3.21267e-08	3.21267e-08	0.522055	12	0.0040115
cg13882090	6	B3GALT4	33246094		6	33229010	C	A	0.391573	0.118962	0.014085	3.01437e-17	0.00840993	0.00112112	6.31635e-14	14.1454	2.52208	2.03938e-08	2.03938e-08	0.315534	12	0.00254647
cg00163549	6	B3GALT4	33246185		6	33229010	C	A	0.391573	0.118962	0.014085	3.01437e-17	0.00740118	0.00105979	2.87608e-12	16.0734	2.98646	7.36267e-08	7.36267e-08	0.842608	11	0.00919339
cg03426762	6	WDR46;WDR46	33255172		6	33254556	C	CG	0.627796	-0.19351	0.014152	1.45818e-42	0.00586373	0.000880924	2.80743e-11	-33.0012	5.5141	2.16558e-09	2.16558e-09	0.474865	20	0.000270406
cg25703784	6	WDR46;WDR46	33255181		6	33254556	C	CG	0.627796	-0.19351	0.014152	1.45818e-42	0.00783562	0.00115383	1.11366e-11	-24.6962	4.06041	1.18557e-09	1.18557e-09	0.399588	20	0.000148036
cg15929078	6	TAPBP;TAPBP;RGL2;RGL2	33267996		6	33272855	G	C	0.408746	-0.213212	0.014304	3.0235e-50	0.0320374	0.0022156	2.17011e-47	-6.6551	0.641224	3.09801e-25	1.01051e-27	0.192831	20	1.26177e-22
cg03637976	6	TAPBP;TAPBP;RGL2;RGL2	33268071		6	33272712	C	A	0.51278	-0.221569	0.014275	2.48293e-54	0.0181577	0.0013287	1.62697e-42	-12.2025	1.1897	1.103e-24	2.2671e-23	0.18275	20	2.83081e-18
cg02236874	6	TAPBP;TAPBP;TAPBP	33272564		6	33254556	C	CG	0.627796	-0.19351	0.014152	1.45818e-42	-0.00724588	0.000919315	3.22634e-15	26.7062	3.91094	8.57466e-12	8.57466e-12	0.198202	20	1.07067e-06
cg25356697	6	TAPBP;TAPBP;TAPBP;ZBTB22;ZBTB22	33282736		6	33282181	A	G	0.480831	-0.218318	0.01413	7.46606e-54	-0.0160193	0.00110134	6.26098e-48	13.6285	1.28684	3.29226e-26	4.23662e-23	0.587497	20	5.29006e-18
cg04415168	6	ZBTB22;TAPBP;TAPBP;TAPBP;ZBTB22	33282856		6	33282181	A	G	0.480831	-0.218318	0.01413	7.46606e-54	-0.00897609	0.000795324	1.53741e-29	24.3222	2.66877	7.96717e-20	7.96717e-20	0.677315	20	9.94821e-15
cg14096569	6	ZBTB22;TAPBP;TAPBP;TAPBP;ZBTB22	33283064		6	33270423	CT	C	0.410343	0.197402	0.037542	1.45501e-07	0.0170947	0.00148576	1.23581e-30	11.5476	2.4146	1.73206e-06	1.62875e-10	0.61729	20	2.03374e-05
cg13027595	6	ZBTB22;TAPBP;TAPBP;TAPBP;ZBTB22	33283184		6	33290547	T	A	0.473243	-0.239384	0.014951	1.06668e-57	-0.016988	0.00153086	1.29647e-28	14.0914	1.545	7.46976e-20	7.46976e-20	0.0808792	20	9.32712e-15
cg01199618	6	ZBTB22;TAPBP;TAPBP;TAPBP;ZBTB22	33283293		6	33283766	T	C	0.465655	-0.199932	0.014159	2.84015e-45	-0.00196871	0.000323891	1.21458e-09	101.555	18.19	2.36376e-08	2.36376e-08	0.224777	5	0.00295151
cg25191172	6	ZBTB22;ZBTB22	33283789		6	33308221	A	G	0.495407	-0.209679	0.014121	7.08928e-50	-0.00997426	0.000955778	1.70252e-25	21.022	2.46216	1.36516e-17	4.75287e-17	0.515121	20	5.93467e-12
cg08255964	6	ZBTB22;DAXX;DAXX;ZBTB22;DAXX;DAXX	33286692		6	33290872	A	G	0.219848	0.178061	0.014974	1.31275e-32	-0.00881855	0.00120696	2.74369e-13	-20.1916	3.24353	4.80896e-10	4.80896e-10	0.11758	3	6.00471e-05
cg03477252	6	DAXX;DAXX;DAXX;DAXX	33288180		6	33290872	A	G	0.219848	0.178061	0.014974	1.31275e-32	0.00812402	0.00115939	2.43243e-12	21.9178	3.6306	1.57029e-09	1.57029e-09			0.000196074
cg09597022	6	DAXX;DAXX;DAXX;DAXX	33288332		6	33268737	A	C	0.221046	0.203819	0.015965	2.51874e-37	0.00810826	0.00122568	3.7076e-11	25.1372	4.27969	4.26418e-09	4.26418e-09	0.384799	3	0.000532447
cg08893800	6		33352525		6	33359820	A	C	0.0804712	-0.191217	0.02303	1.01555e-16	-0.0490026	0.00232581	1.53016e-98	3.90218	0.505152	1.12066e-14	1.19004e-28	0.614861	20	1.48595e-23
cg08672695	6		33356860		6	33357350	T	C	0.0409345	-0.181044	0.023142	5.15059e-15	0.0610916	0.00303344	3.33368e-90	-2.96348	0.406384	3.04672e-13	1.78802e-23	0.579395	20	2.23261e-18
cg16278329	6	SYNGAP1	33397594		6	33404064	A	G	0.22484	0.176584	0.015177	2.73674e-31	-0.00931666	0.000900187	4.19823e-25	-18.9536	2.451	1.05054e-14	6.30579e-16	0.0527865	20	7.87372e-11
cg04718853	6	SYNGAP1	33401192		6	33403708	T	C	0.0529153	0.118119	0.020306	5.99308e-09	-0.0404827	0.00163658	4.37186e-135	-2.91777	0.51528	1.49193e-08	1.45137e-28	0.102922	20	1.81225e-23
cg08301503	6	C6orf227	33561188		6	33552164	T	G	0.417732	0.163076	0.017116	1.60817e-21	-0.016554	0.00231173	8.01628e-13	-9.85114	1.72092	1.03835e-08	1.03835e-08	0.144011	12	0.00129654
cg06253072	6	C6orf125	33679850		6	33658552	A	C	0.071885	0.010883	0.017958	0.544498	0.0340059	0.00118435	2.64474e-181	0.320033	0.528203	0.544588	4.97953e-26	0.0811729	20	6.21769e-21
cg11545871	6	C6orf125	33679895		6	33660143	A	G	0.105032	0.012845	0.017868	0.472213	0.0149122	0.00138676	5.7188e-27	0.861374	1.20089	0.4732	4.98731e-08	0.104649	20	0.00622741
cg18005901	6	LEMD2;LEMD2	33739558		6	33743264	C	T	0.220647	-0.063159	0.017277	0.000256512	0.0605695	0.00239051	1.2342e-141	-1.04275	0.288196	0.000296654	4.24793e-21	0.307259	20	5.30418e-16
cg16010596	6	LEMD2;LEMD2	33739607		6	33718252	C	G	0.199281	-0.07318	0.017571	3.11602e-05	0.0246589	0.00156681	8.26889e-56	-2.96769	0.737091	5.66793e-05	3.06512e-09	0.198018	20	0.000382726
cg12769904	6		33785227		6	33773744	G	A	0.368211	0.161579	0.014984	4.12197e-27	0.0167037	0.0022514	1.17787e-13	9.67326	1.58259	9.82179e-10	9.82179e-10	0.185452	12	0.00012264
cg10104534	6	BACH2;BACH2	90857226		6	90864870	C	T	0.167732	0.124538	0.014788	3.7151e-17	0.0375609	0.00208342	1.16471e-72	3.31563	0.434544	2.34514e-14	3.80145e-13	0.107285	20	4.74668e-08
cg09757525	6	BACH2;BACH2	90928574		6	90985687	T	TA	0.211661	0.127597	0.01555	2.29452e-16	0.0108859	0.00104747	2.68156e-25	11.7214	1.82005	1.19365e-10	5.77229e-10	0.121991	20	7.20757e-05
cg19181811	6	BACH2;BACH2	90981624		6	90965171	G	A	0.209065	0.124066	0.01471	3.33686e-17	0.0539274	0.00223317	7.76621e-129	2.30061	0.288932	1.68666e-15	1.70542e-17	0.575083	20	2.12947e-12
cg11677992	6	CENPW;CENPW;CENPW;CENPW	126660245		6	126704795	T	C	0.557708	0.104227	0.014055	1.21027e-13	-0.00864529	0.000890786	2.86391e-22	-12.0559	2.046	3.80533e-09	3.80533e-09	0.40759	20	0.000475153
cg20244042	6	CENPW;CENPW;CENPW;CENPW	126660497		6	126666825	ATAACT	A	0.619209	0.108426	0.014022	1.05402e-14	0.0274231	0.00171327	1.15417e-57	3.95382	0.567861	3.33912e-12	3.33912e-12	0.581437	20	4.16939e-07
cg20229609	6	C6orf173	126660872		6	126707845	C	CT	0.559704	0.109298	0.014017	6.31299e-15	0.0451462	0.00210183	2.42516e-102	2.42098	0.330306	2.30994e-13	3.65015e-12	0.42909	20	4.55776e-07
cg21960512	6		138002351		6	137978386	G	A	0.131989	-0.095674	0.018613	2.74489e-07	-0.0523755	0.00278542	7.07477e-79	1.8267	0.368415	7.11311e-07	8.03707e-08	0.243224	20	0.0100355
cg26815336	6		138265732		6	138165744	C	T	0.214856	-0.095737	0.016703	9.94145e-09	-0.122302	0.00585097	5.05072e-97	0.782795	0.141614	3.24499e-08	1.37645e-08	0.507881	13	0.00171871
cg14002243	7	SKAP2;SKAP2	26853292		7	26905731	T	A	0.13139	-0.128669	0.016814	1.97121e-14	0.0131563	0.00105156	6.48099e-36	-9.78	1.49812	6.65792e-11	3.13329e-12	0.975059	20	3.91238e-07
cg20747577	7	SKAP2	26897253		7	26904928	G	A	0.130591	-0.128138	0.016822	2.59063e-14	0.022219	0.00185658	5.24474e-33	-5.76704	0.897446	1.30957e-10	9.58711e-10	0.865516	20	0.000119709
cg11497410	7	SKAP2;SKAP2;SKAP2	26897311		7	26905731	T	A	0.13139	-0.128669	0.016814	1.97121e-14	0.0285923	0.00216741	9.76913e-40	-4.50013	0.679842	3.60696e-11	5.4282e-12	0.866786	20	6.77793e-07
cg07473340	7	SKAP2;SKAP2	26897522		7	26852053	T	C	0.233227	-0.098152	0.014886	4.29351e-11	0.0308481	0.00239151	4.55869e-38	-3.18178	0.541947	4.33141e-09	6.47696e-11	0.943576	20	8.08746e-06
cg12140851	7	SKAP2	26897612		7	26852053	T	C	0.233227	-0.098152	0.014886	4.29351e-11	0.0274881	0.00246419	6.76632e-29	-3.57071	0.629073	1.37761e-08	7.07341e-10	0.857011	20	8.83221e-05
cg14129887	7	SKAP2	26904790		7	26911904	T	C	0.13099	-0.120743	0.017735	9.88439e-12	0.00711952	0.000838872	2.12008e-17	-16.9594	3.19349	1.09252e-07	1.09252e-07	0.995782	20	0.0136417
cg12305431	7	HOXA3;HOXA3	27157855		7	27067826	A	G	0.17512	-0.079816	0.014548	4.10231e-08	-0.00449245	0.000643789	2.99127e-12	17.7667	4.11936	1.61071e-05	1.03107e-07	0.583131	15	0.0128745
cg24469729	7	HOXA3;HOXA3	27160520		7	27146202	G	A	0.163738	0.037364	0.022474	0.0964039	0.0395606	0.00265455	3.15207e-50	0.944474	0.571614	0.0984747	1.92398e-08	0.888453	15	0.00240238
cg08635528	7		117110958		7	117175791	A	T	0.110024	0.12586	0.01843	8.54591e-12	-0.0314352	0.00263152	6.84059e-33	-4.00379	0.675328	3.05408e-09	1.66029e-10	0.93669	20	2.07312e-05
cg25509184	7	CFTR	117119382		7	117175791	A	T	0.110024	0.12586	0.01843	8.54591e-12	0.0425494	0.00230179	2.71038e-76	2.95797	0.461756	1.49467e-10	2.72331e-12	0.687599	20	3.40046e-07
cg26635219	7	CFTR	117119424		7	117175791	A	T	0.110024	0.12586	0.01843	8.54591e-12	0.0380469	0.00261573	6.24378e-48	3.30802	0.535134	6.34267e-10	1.10222e-11	0.624102	20	1.37629e-06
cg17204129	7	CFTR	117119601		7	117277926	A	G	0.121006	0.099752	0.020473	1.10268e-06	0.0158495	0.00154592	1.15354e-24	6.29369	1.43016	1.07905e-05	3.53008e-12	0.282602	20	4.40783e-07
cg13537436	7	CFTR	117204952		7	117172731	G	A	0.251597	0.123651	0.018412	1.87059e-11	0.0201642	0.00246921	3.18182e-16	6.13222	1.18222	2.13677e-07	2.47869e-08	0.719132	20	0.00309502
cg23789019	7	CFTR	117228597		7	117175791	A	T	0.110024	0.12586	0.01843	8.54591e-12	-0.0339193	0.00314773	4.47918e-27	-3.71057	0.643273	8.0089e-09	5.43725e-10	0.88361	20	6.78922e-05
cg10524701	7	CTTNBP2	117356490		7	117364998	A	G	0.308307	0.08801	0.017377	4.08956e-07	0.0145963	0.00144147	4.23647e-24	6.02961	1.33112	5.90591e-06	1.11956e-07	0.809935	20	0.0139794
cg17171407	8	TNFRSF11B	119960777		8	119960661	C	G	0.270966	0.06498	0.014169	4.51671e-06	-0.0410914	0.00121901	4.27804e-249	-1.58135	0.347993	5.51427e-06	1.54064e-10	0.453012	20	1.92373e-05
cg18468919	8	COLEC10	120084349		8	120097576	G	A	0.27516	0.088869	0.014817	2.00042e-09	-0.113388	0.00201247	0	-0.783763	0.131414	2.46023e-09	7.68875e-12	0.324291	20	9.60056e-07
cg05076730	8	MIR1207;PVT1	129060815		8	129059568	A	G	0.40635	0.053626	0.014491	0.000215055	0.0135639	0.00149463	1.13593e-19	3.95359	1.15376	0.000610988	2.63935e-07	0.659751	20	0.0329562
cg18440839	8	EIF2C2;EIF2C2	141609380		8	141613515	T	C	0.341054	-0.076594	0.015464	7.30584e-07	-0.0347973	0.00178958	3.25459e-84	2.20115	0.458594	1.58842e-06	8.72231e-08	0.163045	20	0.0108911
cg05406233	9	GLIS3	4290574		9	4290085	C	G	0.497204	0.123564	0.014155	2.56132e-18	0.0191737	0.00212097	1.56592e-19	6.44445	1.02626	3.39545e-10	3.39545e-10	0.13935	12	4.23973e-05
cg24348573	10	IL15RA;IL15RA	6020387		10	6018970	G	A	0.28115	-0.053279	0.014375	0.000210255	-0.0305131	0.00135137	6.9058e-113	1.74611	0.477415	0.000254768	6.00723e-09	0.236702	20	0.000750093
cg06373032	10	ZMIZ1	81046101		10	81046265	C	T	0.626597	0.057028	0.014092	5.19148e-05	-0.0177943	0.000581333	9.14887e-206	-3.20485	0.79883	6.02257e-05	3.50255e-07	0.623244	19	0.0437346
cg14694590	10	RNLS	90039450		10	90051317	G	A	0.283746	-0.164333	0.016279	5.82588e-24	0.0199536	0.00210645	2.72823e-21	-8.23574	1.19226	4.92747e-12	4.92747e-12	0.958031	20	6.15268e-07
cg16978196	10	RNLS;RNLS	90148606		10	90116356	G	A	0.144169	-0.089888	0.015452	5.9827e-09	-0.0174855	0.00155942	3.52831e-29	5.14071	0.995552	2.42141e-07	1.64121e-10	0.997319	20	2.0493e-05
cg01921126	11	IGF2;INS-IGF2;INS-IGF2	2171026		11	2167187	G	A	0.108626	0.109328	0.021209	2.53912e-07	-0.0314699	0.00429207	2.26576e-13	-3.47405	0.823835	2.47651e-05	1.03302e-10			1.28988e-05
cg13670288	11	INS-IGF2;INS-IGF2	2176877		11	2176852	G	C	0.295727	-0.322037	0.015432	1.04334e-96	-0.0051657	0.000731027	1.59059e-12	62.3414	9.31437	2.18579e-11	2.18579e-11			2.72929e-06
cg10781463	11	INS-IGF2;INS-IGF2	2180027		11	2182224	A	T	0.350439	-0.712	0.018527	0	0.00667744	0.00101091	3.96462e-11	-106.628	16.3792	7.5184e-11	7.5184e-11			9.38785e-06
cg02749887	11	INS-IGF2;INS;INS-IGF2	2182540		11	2182224	A	T	0.350439	-0.712	0.018527	0	-0.0493445	0.00276463	2.97073e-71	14.4292	0.891361	6.14977e-59	1.8699e-73	0.376918	20	2.33486e-68
cg11322849	11	INS;INS-IGF2;INS-IGF2	2182783		11	2181073	A	G	0.126797	-0.678731	0.020493	1.52469e-240	0.0191179	0.00261581	2.69956e-13	-35.5023	4.97448	9.54646e-13	9.54646e-13	0.0758389	10	1.19202e-07
cg11208229	11	INS;INS-IGF2;INS-IGF2	2182795		11	2176852	G	C	0.295727	-0.322037	0.015432	1.04334e-96	0.00814021	0.00109743	1.19306e-13	-39.5613	5.66037	2.76535e-12	2.76535e-12			3.45295e-07
cg09864961	11	INS;INS-IGF2;INS-IGF2	2183434		11	2177369	T	C	0.19988	-0.670929	0.020115	6.23502e-244	-0.0104719	0.00164901	2.14726e-10	64.0694	10.2702	4.42177e-10	4.42177e-10	0.754652	3	5.52125e-05
cg16711450	11	INS;INS-IGF2;INS-IGF2	2183505		11	2170143	A	G	0.330471	-0.278832	0.015245	9.93015e-75	0.0104341	0.00119894	3.23932e-18	-26.7231	3.40054	3.88745e-15	3.88745e-15	0.104565	3	4.85407e-10
cg23390871	11	INS;INS-IGF2;INS-IGF2	2183708		11	2176852	G	C	0.295727	-0.322037	0.015432	1.04334e-96	0.00803164	0.00117294	7.51822e-12	-40.096	6.1628	7.71063e-11	3.59396e-16			4.4876e-11
cg04204669	11	TH;TH;TH	2193742		11	2196349	A	G	0.2502	-0.307671	0.015492	9.03245e-88	-0.0100151	0.00148509	1.54353e-11	30.7207	4.81091	1.70678e-10	3.25817e-14	0.0613087	19	4.06831e-09
cg07419975	11		2203815		11	2213258	C	T	0.238618	-0.435334	0.01753	3.88342e-136	-0.00464754	0.000712601	6.94028e-11	93.6697	14.8493	2.82608e-10	2.82608e-10	0.327653	6	3.52879e-05
cg22343275	11		2206073		11	2203154	C	T	0.246605	-0.461591	0.018731	4.35726e-134	0.0142425	0.0021287	2.22118e-11	-32.4095	5.01933	1.06841e-10	1.06841e-10	0.133663	19	1.33407e-05
cg19025811	11		2206157		11	2203045	A	G	0.169728	0.095949	0.019327	6.88763e-07	-0.00990099	0.00163706	1.46632e-09	-9.69085	2.52544	0.000124396	3.67052e-11			4.58319e-06
cg03180486	11		2207455		11	2209676	G	A	0.504593	-0.248736	0.015174	2.17252e-60	-0.0100468	0.00171204	4.40186e-09	24.7577	4.48105	3.29547e-08	3.29547e-08			0.00411488
cg15294454	11		2223951		11	2223842	A	C	0.0375399	-0.291819	0.026965	2.7039e-27	0.0158368	0.00240483	4.53584e-11	-18.4266	3.27543	1.84742e-08	1.84742e-08	0.155031	9	0.00230678
cg25575145	11		2233644		11	2233635	A	C	0.324281	-0.298874	0.016738	2.59514e-71	0.00596178	0.000965065	6.5083e-10	-50.1316	8.587	5.28049e-09	5.28049e-09			0.000659348
cg12428727	11		2234665		11	2220940	T	C	0.0650958	-0.295135	0.026889	4.98238e-28	0.0195805	0.00293488	2.52908e-11	-15.0729	2.64386	1.19037e-08	1.19037e-08	0.261374	9	0.00148636
cg26092302	11		2277680		11	2277688	T	C	0.309904	0.13243	0.01817	3.13687e-13	-0.0549819	0.00139544	0	-2.40861	0.336079	7.67683e-13	1.72985e-21	0.0881578	20	2.15998e-16
cg08570686	11		2287843		11	2253079	G	A	0.355232	0.125054	0.018938	4.02004e-11	-0.0116158	0.00152688	2.79377e-14	-10.7658	2.15888	6.13945e-07	3.67664e-11	0.121616	15	4.59084e-06
cg02228329	11	BAD;GPR137;GPR137;BAD;GPR137;GPR137	64053129		11	64016229	T	C	0.166733	-0.084743	0.014804	1.03842e-08	0.00252351	0.000332075	2.97932e-14	-33.5814	7.34461	4.82496e-06	2.73292e-07	0.238909	14	0.0341246
cg10680210	11	CCDC88B	64107158		11	64107477	C	T	0.21845	-0.099132	0.015066	4.70927e-11	-0.0177086	0.00178396	3.1905e-23	5.59796	1.02071	4.14873e-08	1.50594e-08	0.424606	20	0.00188039
cg20975835	11	CCDC88B	64107374		11	64110683	C	G	0.351637	-0.084312	0.014654	8.7407e-09	-0.00975037	0.000882537	2.23873e-28	8.64706	1.6945	3.34298e-07	4.74026e-09	0.295534	20	0.000591892
cg20374917	11	FLI1;FLI1	128603874		11	128604232	T	G	0.390375	0.08971	0.013993	1.44509e-10	-0.0162443	0.000966056	1.89275e-63	-5.52255	0.921896	2.09289e-09	4.29959e-08	0.134565	20	0.00536869
cg18363176	11	FLI1;FLI1;FLI1;FLI1	128606110		11	128604232	T	G	0.390375	0.08971	0.013993	1.44509e-10	-0.0125757	0.00151386	9.81247e-17	-7.13359	1.40554	3.86795e-07	3.86795e-07	0.103215	12	0.0482972
cg04590730	11	FLI1;FLI1;FLI1;FLI1	128608969		11	128604232	T	G	0.390375	0.08971	0.013993	1.44509e-10	-0.0099418	0.000811375	1.61845e-34	-9.02352	1.58851	1.34309e-08	1.98577e-07	0.33477	20	0.0247953
cg22129885	12	M6PR;M6PR	9103530		12	9084670	T	A	0.334465	-0.09155	0.014418	2.15733e-10	0.00833462	0.000855466	1.98056e-22	-10.9843	2.06486	1.03968e-07	3.67412e-08	0.358127	20	0.00458768
cg23938934	12	KLRG1	9142272		12	9132231	T	C	0.360823	-0.092737	0.014304	8.97429e-11	-0.0123085	0.000963544	2.28432e-37	7.53437	1.30323	7.41187e-09	9.24569e-10	0.712868	20	0.000115446
cg14913610	12	KLRG1	9142341		12	9132231	T	C	0.360823	-0.092737	0.014304	8.97429e-11	-0.014452	0.00114758	2.29285e-36	6.41688	1.11322	8.2009e-09	4.98203e-10	0.837946	20	6.22081e-05
cg21023071	12	KLRG1	9150304		12	9123932	C	T	0.377396	-0.093588	0.014258	5.24205e-11	0.00898373	0.00107354	5.84534e-17	-10.4175	2.01707	2.40867e-07	2.40867e-07	0.152742	20	0.0300759
cg04155231	12	LOC144571	9217510		12	9136263	A	G	0.345248	-0.092267	0.014309	1.13202e-10	0.0595178	0.00307794	2.62919e-83	-1.55024	0.25343	9.53308e-10	2.34019e-09	0.147166	20	0.000292208
cg23795048	12	LOC144571	9217529		12	9136263	A	G	0.345248	-0.092267	0.014309	1.13202e-10	0.0707712	0.00374705	1.45382e-79	-1.30374	0.213645	1.04525e-09	1.13854e-09	0.185718	20	0.000142164
cg13575925	12	LOC144571	9217583		12	9136263	A	G	0.345248	-0.092267	0.014309	1.13202e-10	0.074634	0.00385616	1.86901e-83	-1.23626	0.202083	9.49987e-10	1.00255e-09	0.190886	20	0.000125184
cg26114124	12	LOC144571	9217669		12	9147569	A	G	0.332668	-0.09059	0.01428	2.24111e-10	0.0785703	0.00436941	2.70046e-72	-1.15298	0.192727	2.19791e-09	1.97623e-09	0.0614906	20	0.000246762
cg10605084	12	LOC144571	9217763		12	9136263	A	G	0.345248	-0.092267	0.014309	1.13202e-10	0.0626533	0.00344159	4.73053e-74	-1.47266	0.242287	1.21569e-09	1.2864e-09	0.33558	20	0.000160626
cg18644252	12	LOC144571	9217859		12	9226683	T	TAAAA	0.352436	-0.045796	0.037749	0.225064	-0.0834643	0.00371633	1.04912e-111	0.548689	0.452936	0.22574	4.37894e-08	0.0642232	20	0.00546776
cg24733624	12		9517562		12	9517550	T	C	0.397564	0.021695	0.014176	0.125917	-0.0315325	0.00123207	1.82394e-144	-0.68802	0.450371	0.126593	1.44208e-07	0.289364	20	0.0180065
cg20894963	12	CLECL1	9885564		12	9889157	A	G	0.493411	-0.089322	0.013971	1.62252e-10	0.0312107	0.00156122	6.56372e-89	-2.8619	0.469969	1.13227e-09	5.23572e-09	0.183564	20	0.000653759
cg24191225	12	CLECL1;CLECL1;CLECL1	9885824		12	9889157	A	G	0.493411	-0.089322	0.013971	1.62252e-10	0.148188	0.00177917	0	-0.602762	0.0945563	1.83401e-10	5.00871e-10	0.979639	20	6.25413e-05
cg15251256	12		46101447		12	46106148	A	G	0.138978	0.090235	0.017786	3.90827e-07	0.0368859	0.00161856	5.85112e-115	2.44633	0.493994	7.34009e-07	1.31825e-08	0.796261	20	0.00164603
cg00635560	12	CDK2;CDK2;SILV	56359158		12	56395689	A	G	0.0455272	-0.002579	0.025344	0.918947	-0.199104	0.00665419	1.03187e-196	0.012953	0.127291	0.918948	2.68107e-19	0.0735879	20	3.34772e-14
cg22580629	12	SUOX;SUOX;SUOX	56390979		12	56385579	T	C	0.295128	-0.193395	0.014379	3.08612e-41	0.00735896	0.00114565	1.33265e-10	-26.2802	4.53396	6.7795e-09	1.57798e-12	0.356756	7	1.97034e-07
cg15794350	12	SUOX;SUOX;SUOX	56395187		12	56393337	G	C	0.339657	0.211488	0.014153	1.73059e-50	-0.00857073	0.00131951	8.28127e-11	-24.6756	4.14231	2.56969e-09	2.56969e-09	0.684741	3	0.000320864
cg15120283	12	RPS26	56436932		12	56401085	G	A	0.441693	0.226848	0.014116	4.12254e-58	-0.0167153	0.00116642	1.41386e-46	-13.5713	1.26888	1.06798e-26	6.79506e-36	0.0964681	20	8.48466e-31
cg10869879	12	ERBB3;ERBB3	56474569		12	56468832	G	GA	0.308107	0.236398	0.038906	1.23116e-09	-0.0165818	0.0021257	6.15939e-15	-14.2564	2.9741	1.63866e-06	2.47974e-10	0.565215	12	3.09633e-05
cg23731805	12	ERBB3;ERBB3	56479243		12	56480583	G	A	0.353834	0.233445	0.014614	1.93735e-57	-0.00964344	0.00105852	8.21535e-20	-24.2077	3.05894	2.49772e-15	1.18474e-20	0.235108	20	1.47932e-15
cg03406674	12	ERBB3	56488770		12	56469953	C	T	0.294728	-0.203366	0.014534	1.73381e-44	-0.00638815	0.00087283	2.50031e-13	31.8349	4.90878	8.85563e-11	1.74899e-14	0.522363	14	2.18388e-09
cg21023121	12	ARPC3;ARPC3	110888828		12	110929261	C	T	0.404353	-0.059465	0.014338	3.36315e-05	0.0521085	0.00201933	7.8139e-147	-1.14118	0.278688	4.22494e-05	6.73602e-08	0.0979221	20	0.00841094
cg17702851	12		111198240		12	111198309	T	C	0.278554	0.07997	0.014686	5.17117e-08	-0.0231619	0.0010602	8.34574e-106	-3.45265	0.653458	1.26622e-07	8.432e-10	0.395496	20	0.000105286
cg04990157	12		111219575		12	111239162	A	G	0.111821	-0.071242	0.025685	0.0055426	-0.0278709	0.00255256	9.37305e-28	2.55615	0.950842	0.00718171	8.56143e-08	0.0521225	20	0.0106902
cg01269617	12	CUX2	111690520		12	111699146	G	A	0.588259	-0.091791	0.017233	1.00142e-07	-0.050079	0.00352576	8.68407e-46	1.83292	0.367517	6.12229e-07	9.128e-08	0.0716722	20	0.0113977
cg24530795	12	FAM109A	111807189		12	111772770	C	A	0.504792	-0.118153	0.01657	9.9978e-13	0.0123439	0.00111376	1.51614e-28	-9.57179	1.59619	2.01434e-09	1.84444e-12	0.90672	20	2.30307e-07
cg10833066	12	FAM109A	111807467		12	111801951	A	T	0.629393	-0.127041	0.016962	6.90092e-14	0.221901	0.003121	0	-0.572511	0.0768624	9.43874e-14	6.17361e-21	0.338549	20	7.70868e-16
cg26359133	12	SH2B3	111847419		12	111946435	G	A	0.535942	-0.125526	0.017616	1.03567e-12	0.0140159	0.0010048	3.19575e-44	-8.956	1.41136	2.21496e-10	7.85656e-14	0.173709	20	9.8101e-09
cg10509046	12	SH2B3	111847762		12	111946435	G	A	0.535942	-0.125526	0.017616	1.03567e-12	0.0427296	0.00124912	1.85588e-256	-2.93769	0.421117	3.03832e-12	2.34322e-18	0.1308	20	2.92586e-13
cg17873233	12	ATXN2;ATXN2;ATXN2;ATXN2	112023054		12	111949394	C	T	0.63119	-0.154153	0.016668	2.27793e-20	0.0117474	0.00177741	3.86282e-11	-13.1223	2.44033	7.56195e-08	7.56195e-08			0.00944224
cg09676954	12	ACAD10;ACAD10	112190458		12	112196611	T	C	0.289936	-0.140412	0.019136	2.17484e-13	-0.0244757	0.00191337	1.81856e-37	5.73679	0.901328	1.95521e-10	1.84154e-16	0.809747	20	2.29944e-11
cg12421481	12	ACAD10;ACAD10	112191077		12	112131698	T	G	0.205471	-0.145265	0.02013	5.3404e-13	0.0303184	0.00235516	6.37367e-38	-4.79132	0.76116	3.07864e-10	8.62249e-10	0.862482	20	0.000107665
cg17969951	12	ALDH2;ALDH2	112215328		12	112463296	G	A	0.708466	-0.126971	0.014965	2.16591e-17	-0.012574	0.00165927	3.50936e-14	10.0979	1.78665	1.58705e-08	1.58705e-08	0.864587	3	0.00198167
cg27385260	12		112276471		12	112407194	G	GT	0.222644	-0.169808	0.020318	6.40529e-17	0.0162621	0.00236814	6.55493e-12	-10.4419	1.96804	1.12219e-07	1.12219e-07	0.130288	20	0.0140122
cg11977361	12	TMEM116;TMEM116;TMEM116;TMEM116;TMEM116	112414394		12	112402669	T	A	0.214058	-0.147711	0.020314	3.55809e-13	-0.0167159	0.00166556	1.05629e-23	8.83654	1.50068	3.90063e-09	9.51708e-11	0.607245	20	1.18835e-05
cg03324638	12	TMEM116;TMEM116;TMEM116;TMEM116;TMEM116	112443782		12	112581259	C	T	0.496805	-0.132802	0.018957	2.46223e-12	-0.0209193	0.00132483	3.63853e-56	6.34831	0.991379	1.51844e-10	4.33947e-17	0.419864	20	5.41848e-12
cg27393610	12	TMEM116;TMEM116;TMEM116;TMEM116;TMEM116	112443961		12	112839366	A	T	0.206669	-0.174963	0.02641	3.47538e-11	-0.151187	0.00172175	0	1.15726	0.17518	3.94569e-11	2.13741e-18	0.0752306	20	2.66887e-13
cg25567085	12		112976798		12	112966923	C	T	0.41234	-0.124658	0.024086	2.27256e-07	-0.0589827	0.00301474	3.08743e-85	2.11347	0.422403	5.63183e-07	4.39904e-12	0.158648	20	5.49286e-07
cg08722220	13	AKAP11	42849247		13	42859941	A	G	0.295727	-0.054433	0.01462	0.000196723	-0.0282602	0.00239157	3.20519e-32	1.92614	0.542408	0.000383643	2.91626e-10	0.206143	20	3.64139e-05
cg04255481	13		100121495		13	100128753	G	C	0.0946486	0.064362	0.023851	0.00696521	0.0707463	0.00186009	0	0.909757	0.337981	0.0071081	6.15575e-08	0.125125	20	0.00768638
cg18825221	14	RAD51L1;RAD51L1;RAD51L1	68749962		14	68749927	A	G	0.396765	-0.094162	0.016661	1.58923e-08	-0.132665	0.00171974	0	0.709774	0.125924	1.73506e-08	4.36232e-08	0.415347	20	0.00544701
cg10395868	14	C14orf181	69263504		14	69268399	C	A	0.286941	-0.11305	0.015617	4.52317e-13	0.0126158	0.00139033	1.14832e-19	-8.96102	1.58356	1.52453e-08	7.2112e-08	0.13741	16	0.00900426
cg07502892	14		69274280		14	69273905	C	T	0.240815	-0.113091	0.016516	7.52252e-12	0.050218	0.00139034	1.13217e-285	-2.252	0.334744	1.7256e-11	6.20527e-10	0.0806083	20	7.74821e-05
cg10183989	14		69289150		14	69301564	A	T	0.0615016	0.068921	0.019377	0.000375334	0.015431	0.0017838	5.12109e-18	4.46639	1.35772	0.00100319	5.53927e-09	0.908428	20	0.000691661
cg17901169	15	C15orf53	38991124		15	38989674	A	G	0.177915	-0.042425	0.015118	0.00501206	-0.031183	0.00126763	1.28401e-133	1.36052	0.48796	0.00530061	1.63199e-09	0.214615	20	0.000203779
cg00540400	15		79124168		15	79124475	T	C	0.432308	0.062582	0.014207	1.05778e-05	-0.0865269	0.00249268	5.11286e-264	-0.723266	0.165508	1.24266e-05	4.79912e-09	0.738352	20	0.000599243
cg02519044	15	CTSH	79219325		15	79231005	C	T	0.128794	-0.074137	0.02466	0.0026439	-0.0386473	0.00179592	1.02321e-102	1.9183	0.644276	0.00290656	2.08326e-08	0.999328	20	0.00260126
cg05650144	15	CTSH	79231825		15	79229959	T	TGGCCAGAATG	0.140775	-0.19388	0.021758	5.06906e-19	-0.0120824	0.00167797	5.99472e-13	16.0465	2.86515	2.13634e-08	2.13634e-08	0.951315	4	0.00266754
cg17270013	15	CTSH;CTSH	79236839		15	79233752	T	C	0.128594	-0.068981	0.063106	0.274351	-0.0462347	0.00418712	2.39329e-28	1.49198	1.37158	0.276692	2.05158e-07	0.177548	20	0.0256171
cg19282586	16	CLEC16A;CLEC16A	11048193		16	11093179	C	T	0.330871	-0.195278	0.015463	1.46632e-36	-0.0182093	0.00128394	1.17672e-45	10.7241	1.13704	4.04173e-21	3.53421e-26	0.16782	20	4.41299e-21
cg08619515	16	CLEC16A	11066157		16	11163674	T	TAACAA	0.0545128	-0.137662	0.024287	1.4436e-08	0.0305228	0.00415083	1.9322e-13	-4.51014	1.00465	7.14728e-06	3.03743e-07	0.448683	20	0.0379269
cg07779051	16	CLEC16A;CLEC16A	11114790		16	11116271	G	C	0.477636	-0.150154	0.015082	2.37803e-23	-0.062144	0.00140546	0	2.41623	0.24877	2.66249e-22	1.70068e-30	0.203405	20	2.12355e-25
cg03683866	16	CLEC16A;CLEC16A	11118492		16	11116271	G	C	0.477636	-0.150154	0.015082	2.37803e-23	-0.0236348	0.001091	4.54153e-104	6.3531	0.702289	1.4794e-19	1.04131e-27	0.676095	20	1.30023e-22
cg10468236	16	CLEC16A	11145493		16	11112407	G	C	0.131789	-0.127217	0.021344	2.5175e-09	-0.020478	0.00187209	7.53885e-28	6.21237	1.18698	1.66082e-07	1.66082e-07	0.473188	20	0.0207378
cg04616529	16	CLEC16A	11181986		16	11210831	A	G	0.319489	-0.185819	0.014842	5.81752e-36	-0.0141154	0.0010309	1.12948e-42	13.1643	1.42477	2.47456e-20	1.70799e-26	0.369492	20	2.13268e-21
cg26765295	16	CLEC16A	11187192		16	11201428	C	T	0.431709	-0.155812	0.014116	2.50628e-28	-0.0112564	0.000984129	2.7032e-30	13.8421	1.74276	1.97906e-15	2.38406e-14	0.660148	20	2.97685e-09
cg12839362	16	CLEC16A;CLEC16A	11193843		16	11183626	C	T	0.472644	-0.155161	0.014128	4.63818e-28	0.024145	0.00118145	7.87027e-93	-6.42621	0.664268	3.88427e-22	1.3266e-24	0.999729	20	1.65646e-19
cg16504278	16	CLEC16A;CLEC16A	11199143		16	11189617	T	C	0.132388	-0.203118	0.017955	1.13651e-29	0.0127967	0.000919749	5.26271e-44	-15.8727	1.80836	1.67328e-18	1.04868e-20	0.314616	20	1.30943e-15
cg01246435	16	CLEC16A;CLEC16A	11199192		16	11203026	CTT	C	0.122804	-0.230057	0.04678	8.75001e-07	0.0125397	0.000957932	3.73972e-39	-18.3464	3.98514	4.15075e-06	2.50111e-12	0.169516	20	3.12301e-07
cg10390979	16	CLEC16A	11215351		16	11215424	G	T	0.142372	-0.201558	0.018441	8.29539e-28	-0.00664528	0.00114233	5.9811e-09	30.331	5.90645	2.81791e-07	2.81791e-07			0.0351859
cg05080940	16	CLEC16A	11256561		16	11256592	C	G	0.355431	0.119047	0.014254	6.72127e-17	-0.0609203	0.00131913	0	-1.95414	0.237773	2.06033e-16	9.65926e-29	0.248584	20	1.2061e-23
cg03022136	16		11413628		16	11437583	C	G	0.188698	0.09889	0.015737	3.30147e-10	0.0194907	0.00143153	3.2489e-42	5.0737	0.889257	1.15967e-08	8.47698e-13	0.969615	20	1.05848e-07
cg02021288	16		11435867		16	11417049	A	AC	0.264776	-0.048519	0.014022	0.000539764	-0.0143072	0.00118319	1.16348e-33	3.39122	1.0194	0.000878865	2.68345e-08	0.335945	20	0.00335069
cg03202617	16	RMI2;RMI2	11443639		16	11433103	C	G	0.564696	-0.099476	0.014105	1.75688e-12	-0.0166153	0.00133332	1.20936e-35	5.987	0.975436	8.36885e-10	5.04555e-14	0.266547	20	6.30013e-09
cg16478897	16	RMI2;RMI2	11444105		16	11447233	T	C	0.0914537	-0.074957	0.019758	0.000148386	-0.0283897	0.00153254	1.30916e-76	2.64029	0.710402	0.00020191	1.66227e-11	0.977446	20	2.07559e-06
cg12533642	16	RMI2;RMI2	11445004		16	11446647	A	G	0.123403	-0.09942	0.017619	1.67334e-08	-0.0221261	0.00140647	9.16791e-56	4.49333	0.845973	1.08767e-07	2.94228e-13	0.154232	20	3.67388e-08
cg09998165	16		11453357		16	11443424	C	A	0.138578	-0.09814	0.017554	2.26093e-08	0.0153575	0.00123056	9.58947e-36	-6.39037	1.25248	3.35754e-07	1.47737e-11	0.169009	20	1.84471e-06
cg01510278	16		11456238		16	11455993	T	C	0.320288	-0.069205	0.015125	4.75e-06	0.00463637	0.000622284	9.29403e-14	-14.9265	3.82831	9.65929e-05	3.98942e-09	0.0986511	20	0.000498139
cg19039578	16		11483144		16	11481495	A	ATTTTTTTTG	0.395767	0.051521	0.034982	0.140809	-0.0306004	0.00243217	2.66871e-36	-1.68367	1.15099	0.143523	9.69601e-10	0.147887	20	0.000121069
cg02896250	16	SBK1	28305533		16	28631530	T	A	0.214657	-0.108641	0.014696	1.44033e-13	-0.0146837	0.00175969	7.15228e-17	7.39876	1.33711	3.14059e-08	3.14059e-08	0.727209	20	0.0039215
cg20804211	16	CLN3;CLN3;CLN3;CLN3;CLN3;CLN3;CLN3;CLN3;CLN3;CLN3;CLN3;CLN3	28495340		16	28347707	C	T	0.427117	-0.108783	0.014517	6.70657e-14	0.0068676	0.000995101	5.14903e-12	-15.84	3.12029	3.84528e-07	3.84528e-07	0.852881	20	0.0480141
cg03300649	16	APOB48R;CLN3	28504949		16	28573963	T	C	0.0850639	0.161553	0.020912	1.11526e-14	0.0174866	0.00200266	2.50828e-18	9.23866	1.59675	7.21265e-09	2.76047e-12	0.752214	6	3.44686e-07
cg17122311	16	IL27	28517278		16	28529949	C	T	0.305112	-0.111446	0.014335	7.58069e-15	-0.0165595	0.00119553	1.25175e-43	6.73003	0.992702	1.2059e-11	8.14241e-15	0.49051	20	1.0167e-09
cg16240769	16	IL27	28518114		16	28502409	G	GATAAA	0.213259	-0.089861	0.037713	0.0171834	-0.0173019	0.00149222	4.38137e-31	5.1937	2.22525	0.0195965	1.69473e-10	0.616261	20	2.11613e-05
cg26792089	16	IL27	28518200		16	28607070	G	A	0.233227	-0.103522	0.014552	1.12779e-12	-0.00894849	0.00111081	7.89618e-16	11.5687	2.16952	9.69404e-08	2.91338e-12	0.109724	20	3.6378e-07
cg11061137	16	IL27	28518213		16	28506872	G	A	0.294728	-0.110285	0.014394	1.83241e-14	-0.00622203	0.000845348	1.83468e-13	17.7249	3.33932	1.10872e-07	1.10872e-07	0.59495	20	0.013844
cg22174257	16	IL27	28518347		16	28497059	A	T	0.220847	-0.111097	0.014389	1.1545e-14	-0.00821221	0.00110187	9.12481e-14	13.5283	2.52285	8.21713e-08	3.33906e-09	0.226	20	0.000416932
cg13401734	16	IL27	28519436		16	28388507	G	A	0.250599	-0.090025	0.028378	0.0015121	-0.0312188	0.00157755	3.66829e-87	2.88368	0.920609	0.00173407	3.26197e-09	0.340846	20	0.000407306
cg27413008	16	IL27	28519597		16	28388507	G	A	0.250599	-0.090025	0.028378	0.0015121	-0.0114874	0.000991629	4.94468e-31	7.83684	2.56131	0.0022156	6.49073e-09	0.24562	20	0.000810466
cg15149645	16	NUPR1;NUPR1	28550619		16	28607232	G	A	0.212859	-0.099761	0.015629	1.73573e-10	-0.0116755	0.000839847	6.1659e-44	8.54448	1.47298	6.5988e-09	3.8297e-09	0.28925	20	0.000478196
cg26567697	16	CCDC101	28567218		16	28553802	T	C	0.0750799	0.166868	0.021041	2.18069e-15	0.0233526	0.00262154	5.19721e-19	7.14557	1.20635	3.15518e-09	2.84943e-13	0.793079	6	3.55795e-08
cg04270652	16	SULT1A2;SULT1A2	28608894		16	28566158	T	G	0.338858	-0.110161	0.014326	1.47613e-14	-0.0271062	0.00133078	3.17303e-92	4.06405	0.564921	6.29184e-13	5.64003e-13	0.649818	20	7.04242e-08
cg26748568	16		75247365		16	75252103	T	C	0.145966	0.183392	0.022624	5.22782e-16	0.0153826	0.00229251	1.94683e-11	11.922	2.30651	2.35538e-07	2.35538e-07	0.888801	15	0.0294105
cg27284034	16	CTRB1	75252211		16	75258617	T	C	0.132388	0.178804	0.022744	3.79288e-15	0.0188409	0.0022639	8.62595e-17	9.49019	1.6606	1.09754e-08	1.36556e-10	0.819732	20	1.7051e-05
cg09745791	16	CTRB1	75252619		16	75253879	T	TTTTTGGTTTTGG	0.190296	-0.066645	0.019883	0.000802711	-0.0340023	0.00156928	4.16693e-104	1.96001	0.59171	0.000924801	2.63219e-07	0.881768	20	0.0328668
cg11631012	16	BCAR1;BCAR1;BCAR1;BCAR1;BCAR1	75299990		16	75248793	C	G	0.142372	0.183175	0.022617	5.54145e-16	-0.0397303	0.00238068	1.58651e-62	-4.61046	0.632758	3.18593e-13	8.06382e-18	0.484649	20	1.00689e-12
cg03598338	16	BCAR1;BCAR1;BCAR1;BCAR1;BCAR1	75300041		16	75250862	A	G	0.135982	0.182634	0.022622	6.8428e-16	-0.0119525	0.00154489	1.01948e-14	-15.2799	2.73544	2.32472e-08	1.1699e-09	0.825838	20	0.00014608
cg04987608	16	BCAR1;BCAR1;BCAR1;BCAR1;BCAR1	75300043		16	75249687	A	G	0.180312	0.18153	0.022612	9.90436e-16	-0.0102543	0.00129989	3.05634e-15	-17.7029	3.14621	1.8366e-08	1.8366e-08	0.754337	20	0.00229327
cg00319595	16	BCAR1;BCAR1;BCAR1;BCAR1;BCAR1	75300861		16	75248499	G	C	0.142372	0.183162	0.022619	5.60055e-16	0.0178387	0.00263996	1.40715e-11	10.2677	1.97907	2.12407e-07	2.12407e-07	0.466374	15	0.0265222
cg16132983	16	BCAR1;BCAR1;BCAR1;BCAR1;BCAR1	75300902		16	75245003	T	G	0.159145	0.183556	0.022681	5.8241e-16	-0.0104347	0.00156165	2.35961e-11	-17.5909	3.414	2.56929e-07	7.81004e-09	0.916019	20	0.0009752
cg23842978	16	BCAR1;BCAR1;BCAR1	75301916		16	75248499	G	C	0.142372	0.183162	0.022619	5.60055e-16	-0.0183656	0.00224744	3.03863e-16	-9.97309	1.73386	8.82177e-09	4.01932e-12	0.63905	20	5.01872e-07
cg08457029	16		75313404		16	75439185	A	T	0.532947	0.033621	0.014253	0.0183306	-0.0996218	0.00295422	2.76383e-249	-0.337486	0.143421	0.0186165	1.81643e-16	0.244272	20	2.26808e-11
cg03315344	16	CHST6	75512273		16	75506947	C	G	0.50619	0.043905	0.014535	0.00252241	-0.016384	0.00111647	9.34313e-49	-2.67976	0.905747	0.00309027	1.14374e-07	0.512894	20	0.0142813
cg07007165	17		3872418		17	3873367	T	G	0.199681	-0.0734	0.019541	0.00017251	-0.0154306	0.00127441	9.57659e-34	4.75679	1.32592	0.000333814	1.72942e-07	0.562052	20	0.0215944
cg13104906	17		3880261		17	3880228	T	C	0.103435	0.048873	0.021457	0.0227434	0.030679	0.00164813	2.45466e-77	1.59304	0.704619	0.0237682	6.81125e-08	0.432993	20	0.00850487
cg00799227	17	ZZEF1	3966266		17	3961489	T	C	0.464657	-0.061051	0.014596	2.8804e-05	-0.0150436	0.00113431	3.82678e-40	4.05827	1.01736	6.63424e-05	1.21666e-07	0.305909	20	0.0151918
cg25998580	17	ANKFY1;ANKFY1;ANKFY1	4108050		17	4108822	G	A	0.489417	-0.05256	0.014755	0.000367785	0.027629	0.0019734	1.54316e-44	-1.90235	0.551055	0.000556041	1.16268e-07	0.0885398	20	0.0145178
cg12552529	17		4278276		17	4245305	T	G	0.460663	-0.069235	0.015796	1.17018e-05	0.0108026	0.00107742	1.16773e-23	-6.40909	1.59585	5.91716e-05	9.49748e-08	0.430068	20	0.011859
cg04514024	17	NEURL4;NEURL4	7222668		17	7213892	G	A	0.386382	0.057463	0.015768	0.000268142	0.0152553	0.00122944	2.35443e-35	3.76676	1.07727	0.000471236	1.59773e-07	0.183142	19	0.01995
cg03273320	17	NEURL4;NEURL4	7225152		17	7213892	G	A	0.386382	0.057463	0.015768	0.000268142	0.013079	0.000545518	5.02432e-127	4.39353	1.21944	0.000314691	2.37355e-09	0.0994779	20	0.000296373
cg14050954	17	ACAP1	7239574		17	7235316	C	G	0.302915	0.113226	0.018282	5.89156e-10	0.0319622	0.00135984	3.68004e-122	3.5425	0.591512	2.11279e-09	2.37282e-15	0.836421	20	2.96282e-10
cg13925686	17	ACAP1	7239643		17	7235316	C	G	0.302915	0.113226	0.018282	5.89156e-10	0.0404593	0.00104188	0	2.79851	0.457572	9.59468e-10	1.4493e-15	0.381338	20	1.80967e-10
cg25671438	17	ACAP1	7240223		17	7235316	C	G	0.302915	0.113226	0.018282	5.89156e-10	0.00475348	0.000547672	3.97777e-18	23.8196	4.72478	4.62077e-07	1.56641e-11	0.881495	3	1.9559e-06
cg08324090	17	ACAP1	7253189		17	7235316	C	G	0.302915	0.113226	0.018282	5.89156e-10	-0.0251635	0.00248156	3.66373e-24	-4.49961	0.851321	1.25402e-07	9.38347e-11	0.870769	6	1.17167e-05
cg06721232	17	ACAP1	7253308		17	7235316	C	G	0.302915	0.113226	0.018282	5.89156e-10	-0.0691551	0.00197125	1.27404e-269	-1.63728	0.26845	1.06738e-09	7.75108e-15	0.657261	20	9.67839e-10
cg25900902	17	ACAP1	7253340		17	7235316	C	G	0.302915	0.113226	0.018282	5.89156e-10	-0.111312	0.00250427	0	-1.0172	0.165828	8.56716e-10	4.77864e-15	0.541315	20	5.96685e-10
cg07925670	17	ACAP1	7253489		17	7235316	C	G	0.302915	0.113226	0.018282	5.89156e-10	-0.0756656	0.00237559	1.26294e-222	-1.4964	0.246141	1.206e-09	4.10574e-16	0.695177	20	5.12663e-11
cg20217592	17	ACAP1	7253521		17	7235316	C	G	0.302915	0.113226	0.018282	5.89156e-10	-0.128584	0.00327854	0	-0.880558	0.143941	9.50541e-10	1.61389e-15	0.638551	20	2.01518e-10
cg15713546	17	ACAP1;ACAP1	7253539		17	7235316	C	G	0.302915	0.113226	0.018282	5.89156e-10	-0.0449648	0.00185037	1.94103e-130	-2.5181	0.419582	1.95555e-09	4.28105e-16	0.813104	16	5.34553e-11
cg02448825	17	ACAP1	7253585		17	7235316	C	G	0.302915	0.113226	0.018282	5.89156e-10	-0.116709	0.00343452	4.20283e-253	-0.970153	0.159226	1.10858e-09	2.72692e-16	0.739508	20	3.40497e-11
cg02676175	17	KCTD11;ACAP1	7253720		17	7235316	C	G	0.302915	0.113226	0.018282	5.89156e-10	-0.166671	0.00460805	1.82858e-286	-0.679337	0.111285	1.03148e-09	1.00273e-15	0.713812	20	1.25207e-10
cg07148458	17	KCTD11;ACAP1	7254301		17	7235316	C	G	0.302915	0.113226	0.018282	5.89156e-10	-0.168298	0.00248346	0	-0.672771	0.109081	6.93335e-10	2.5119e-14	0.290419	20	3.13649e-09
cg07520074	17	KCTD11;ACAP1	7254443		17	7235316	C	G	0.302915	0.113226	0.018282	5.89156e-10	-0.177581	0.00297016	0	-0.637604	0.103501	7.25881e-10	3.34492e-15	0.333948	20	4.17663e-10
cg03666441	17	KCTD11;ACAP1	7254671		17	7235316	C	G	0.302915	0.113226	0.018282	5.89156e-10	-0.0827903	0.00248637	4.17265e-243	-1.36762	0.22461	1.13705e-09	4.52365e-15	0.367694	20	5.64845e-10
cg07639694	17	KCTD11	7254909		17	7235316	C	G	0.302915	0.113226	0.018282	5.89156e-10	-0.0440666	0.00155164	2.02084e-177	-2.56943	0.424622	1.43867e-09	3.18941e-16	0.145157	17	3.98246e-11
cg12418947	17	KCTD11	7255037		17	7235316	C	G	0.302915	0.113226	0.018282	5.89156e-10	-0.016539	0.00096841	2.14627e-65	-6.84601	1.17583	5.8046e-09	1.6717e-15	0.103489	12	2.08737e-10
cg03982355	17	KCTD11;KCTD11	7255542		17	7235316	C	G	0.302915	0.113226	0.018282	5.89156e-10	-0.00619861	0.000779815	1.88293e-15	-18.2664	3.73893	1.03191e-06	3.65909e-09	0.778486	3	0.000456892
cg05164926	17	KCTD11;KCTD11	7255624		17	7235316	C	G	0.302915	0.113226	0.018282	5.89156e-10	-0.0931616	0.00263882	5.05861e-273	-1.21537	0.199236	1.05968e-09	2.49777e-16	0.204527	20	3.11884e-11
cg14696468	17	KCTD11	7256577		17	7240391	T	C	0.0988419	0.118379	0.018587	1.90372e-10	-0.00942345	0.00123073	1.90637e-14	-12.5622	2.56558	9.75949e-07	3.69966e-09	0.986196	3	0.000461958
cg23659289	17	ARHGAP27;ARHGAP27	43472725		17	43932798	T	G	0.081869	-0.105063	0.019156	4.14406e-08	0.0238546	0.00209636	5.31617e-30	-4.40431	0.891443	7.7862e-07	5.83963e-08	0.49735	14	0.00729166
cg27377279	17	ARHGAP27;ARHGAP27	43490881		17	43534353	C	T	0.110623	-0.11216	0.018824	2.54796e-09	-0.0150744	0.00171093	1.24419e-18	7.44043	1.50748	7.98759e-07	4.83843e-09	0.868809	20	0.000604151
cg05314706	17	ARHGAP27;ARHGAP27	43508250		17	43507403	A	G	0.0790735	-0.114432	0.019307	3.08576e-09	0.075167	0.00148526	0	-1.52237	0.25861	3.93895e-09	7.53522e-10	0.727873	20	9.40885e-05
cg20163478	17	ARHGAP27;ARHGAP27	43508418		17	43507403	A	G	0.0790735	-0.114432	0.019307	3.08576e-09	0.0542816	0.0014291	0	-2.10812	0.359987	4.73855e-09	2.43681e-10	0.752493	20	3.04273e-05
cg08113562	17	SH3D20	43508428		17	43507403	A	G	0.0790735	-0.114432	0.019307	3.08576e-09	0.0259202	0.000980243	4.44112e-154	-4.41479	0.763346	7.31768e-09	1.10768e-09	0.755502	20	0.000138311
cg00916973	17		43580461		17	43783803	G	A	0.0890575	-0.093909	0.01738	6.54333e-08	-0.117266	0.0031161	6.39575e-301	0.800822	0.14973	8.87203e-08	9.15857e-10	0.442617	13	0.000114358
cg12609785	17		43660871		17	43783803	G	A	0.0890575	-0.093909	0.01738	6.54333e-08	0.151235	0.00286527	0	-0.620946	0.115521	7.65026e-08	1.93149e-09	0.649047	10	0.000241175
cg01341218	17		43662625		17	43669931	C	T	0.256789	-0.089786	0.017778	4.40887e-07	0.0071368	0.000674701	3.78037e-26	-12.5807	2.7604	5.17502e-06	8.36205e-10	0.706521	20	0.000104413
cg05727186	17	MGC57346;MGC57346	43697356		17	43778680	A	T	0.0808706	-0.095544	0.018399	2.07054e-07	-0.00894192	0.000847959	5.34458e-26	10.685	2.29357	3.18267e-06	2.7668e-08	0.399634	20	0.00345476
cg18815117	17	MGC57346-CRHR1;MGC57346;MGC57346;MGC57346-CRHR1	43698604		17	43783803	G	A	0.0890575	-0.093909	0.01738	6.54333e-08	-0.0643881	0.00211656	2.88792e-203	1.45848	0.27415	1.03759e-07	1.09607e-08	0.311463	13	0.00136861
cg18753072	17	CRHR1-IT1;CRHR1-IT1;MGC57346-CRHR1;MGC57346-CRHR1	43719194		17	43816657	A	G	0.095647	-0.093142	0.017322	7.56982e-08	0.0481325	0.00267224	1.56605e-72	-1.93512	0.375575	2.57167e-07	1.68498e-07	0.99386	15	0.0210395
cg07817266	17	MGC57346-CRHR1;MGC57346-CRHR1	43765890		17	43770712	T	C	0.261981	-0.087117	0.016761	2.01876e-07	0.0392926	0.00314393	7.66118e-36	-2.21713	0.461986	1.59356e-06	2.40907e-08	0.6618	20	0.00300809
cg08590638	17	MGC57346-CRHR1;MGC57346-CRHR1	43798045		17	44113392	A	T	0.106829	-0.056255	0.045951	0.220862	0.0345161	0.00241274	2.01378e-46	-1.62982	1.33616	0.222548	1.4775e-07	0.354832	11	0.0184488
cg06537391	17	MGC57346-CRHR1;MGC57346-CRHR1	43799898		17	44081064	G	A	0.11901	-0.090391	0.017274	1.66982e-07	0.0995644	0.00464639	7.27308e-102	-0.907865	0.178594	3.70733e-07	5.6638e-09	0.889656	18	0.00070721
cg03238273	17	MGC57346-CRHR1;MGC57346-CRHR1	43825672		17	44133950	C	CTGATAGAACATTTACCATCAAACT	0.071885	-0.053232	0.04048	0.188503	0.0383076	0.00288017	2.30059e-40	-1.38959	1.06186	0.190657	2.22645e-07	0.114331	9	0.0278006
cg15295732	17	LOC100128977	43942128		17	43933190	G	GTTTTTA	0.0850639	-0.089587	0.017525	3.18843e-07	-0.0598273	0.004184	2.21728e-46	1.49743	0.311083	1.4824e-06	5.53742e-09	0.95404	10	0.00069143
cg05301556	17	MAPT;LOC100128977;MAPT;MAPT;MAPT;MAPT;MAPT	43971177		17	43696159	T	A	0.0734824	-0.097739	0.018071	6.35156e-08	-0.0441569	0.00321067	4.87532e-43	2.21345	0.439754	4.81915e-07	2.39442e-09	0.945403	18	0.000298979
cg11489262	17	MAPT;MAPT;LOC100128977;LOC100130148;MAPT;MAPT;MAPT;MAPT	43973426		17	43687393	T	C	0.0728834	-0.055117	0.045716	0.227957	0.0131367	0.00126267	2.37872e-25	-4.19564	3.5033	0.231063	3.68674e-07	0.259671	8	0.0460345
cg10780632	17	MAPT;MAPT;LOC100128977;LOC100130148;MAPT;MAPT;MAPT;MAPT	43973522		17	43978988	G	A	0.199681	-0.079537	0.015	1.14248e-07	0.0193577	0.00118699	8.61545e-60	-4.1088	0.814814	4.592e-07	1.89664e-11	0.198148	20	2.36824e-06
cg15072451	17	MAPT;MAPT;MAPT;MAPT;MAPT;MAPT;MAPT;MAPT	44001672		17	44122354	G	A	0.0846645	-0.093798	0.017386	6.85119e-08	-0.0514512	0.00161337	3.60155e-223	1.82305	0.342714	1.04083e-07	1.05739e-09			0.000132031
cg04226788	17	MAPT;MAPT;MAPT;MAPT;MAPT;MAPT;MAPT;MAPT	44014390		17	44165169	T	C	0.176118	-0.087026	0.017658	8.28982e-07	-0.0390291	0.00137653	7.63093e-177	2.22977	0.459216	1.20017e-06	7.16191e-11	0.387882	4	8.94272e-06
cg20750326	17	MAPT;MAPT;MAPT;MAPT;MAPT;MAPT;MAPT;MAPT	44019832		17	44002940	GT	G	0.533347	0.064403	0.014167	5.46784e-06	0.0381491	0.00264945	5.25848e-47	1.68819	0.389427	1.45718e-05	4.92392e-08	0.217404	20	0.00614825
cg00112026	17	MAPT;MAPT;MAPT;MAPT;MAPT;MAPT;MAPT;MAPT	44033451		17	44100666	C	A	0.0860623	-0.0937	0.017334	6.46057e-08	0.0110308	0.00120087	4.08803e-20	-8.49439	1.82332	3.18134e-06	2.96113e-07	0.31584	6	0.0369742
cg13100502	17	MAPT;MAPT;MAPT;MAPT;MAPT;MAPT;MAPT;MAPT	44069870		17	43932173	G	A	0.0844649	-0.09443	0.017748	1.03426e-07	0.0228456	0.0015269	1.29857e-50	-4.13341	0.824526	5.35688e-07	3.29844e-08	0.913758	15	0.0041186
cg07368061	17	MAPT;MAPT;MAPT;MAPT;MAPT;MAPT	44090862		17	44079567	T	C	0.0882588	-0.093874	0.017311	5.86743e-08	-0.0306274	0.00149462	2.55233e-93	3.06504	0.58467	1.58555e-07	1.41809e-09	0.517151	4	0.00017707
cg05533539	17	MAPT;MAPT;MAPT;MAPT;MAPT;MAPT	44104521		17	43778680	A	T	0.0808706	-0.095544	0.018399	2.07054e-07	-0.0131907	0.00133517	5.11302e-23	7.24331	1.5758	4.29467e-06	5.87086e-09	0.607384	10	0.000733065
cg09764761	17	MAPT;MAPT;MAPT;MAPT;MAPT;MAPT	44105544		17	44018519	C	T	0.162939	-0.095537	0.017543	5.15511e-08	-0.0554543	0.00268258	6.18798e-95	1.72281	0.327144	1.39277e-07	1.15261e-09	0.409514	7	0.000143921
cg02179849	17	KANSL1;KANSL1;KANSL1	44123621		17	43783803	G	A	0.0890575	-0.093909	0.01738	6.54333e-08	-0.0500053	0.00155158	7.03368e-228	1.87798	0.352414	9.88064e-08	2.04338e-09	0.663142	5	0.000255147
cg23519755	17	KANSL1;KANSL1;KANSL1	44124560		17	44166646	T	C	0.086262	-0.093151	0.017353	7.96121e-08	-0.099015	0.00225799	0	0.940777	0.176565	9.91739e-08	5.51415e-09			0.000688524
cg09860564	17	KANSL1;KANSL1;KANSL1	44213797		17	44122354	G	A	0.0846645	-0.093798	0.017386	6.85119e-08	-0.0584181	0.00163502	1.39426e-279	1.60563	0.300987	9.57775e-08	5.229e-08			0.0065292
cg19832721	17	KIAA1267	44249866		17	44104576	C	CCTT	0.174321	-0.086602	0.017275	5.35488e-07	0.17648	0.00266962	0	-0.49072	0.0981678	5.7692e-07	1.73884e-10	0.367931	5	2.1712e-05
cg08670715	17		44341754		17	43988205	G	A	0.0870607	-0.087262	0.017112	3.4062e-07	0.0364253	0.00153197	5.81026e-125	-2.39564	0.480467	6.1618e-07	1.36898e-08	0.389035	3	0.00170938
cg00458337	17	SP2	45972499		17	45989046	C	T	0.3748	0.055648	0.014688	0.000151455	-0.0613416	0.0019104	3.26991e-226	-0.907182	0.241107	0.000168176	3.46987e-07	0.440144	20	0.0433265
cg20610950	17		75096202		17	75137894	C	A	0.43111	-0.053555	0.015451	0.00052803	-0.0280187	0.00188288	4.39587e-50	1.9114	0.566215	0.00073614	3.3591e-07	0.661694	20	0.0419434
cg23544223	18		12777786		18	12774894	A	G	0.121605	0.211787	0.01837	9.42754e-31	-0.0811882	0.00456574	9.73619e-71	-2.60859	0.269659	3.90103e-22	2.11985e-22	0.224654	20	2.64695e-17
cg25179011	18	PTPN2;PTPN2;PTPN2;PTPN2	12880032		18	12880206	G	A	0.290136	0.174937	0.01841	2.05341e-21	0.0102438	0.00148237	4.83066e-12	17.0773	3.05561	2.28615e-08	2.28615e-08	0.359715	12	0.0028546
cg07003284	18	PTPN2;PTPN2;PTPN2;PTPN2	12882638		18	12823402	T	G	0.268171	0.171594	0.018262	5.65517e-21	0.0211408	0.00290639	3.49263e-13	8.11674	1.41116	8.82867e-09	8.82867e-09	0.165402	11	0.00110239
cg18477104	18	CD226;CD226;CD226	67538777		18	67523453	C	T	0.314497	0.076997	0.01451	1.11763e-07	0.00694188	0.00103509	1.9926e-11	11.0917	2.66537	3.16312e-05	6.40463e-08	0.113581	16	0.00799714
cg21868191	19		10515988		19	10526831	A	G	0.377196	-0.07095	0.014981	2.17979e-06	-0.0122852	0.000886851	1.22711e-43	5.77525	1.28874	7.41782e-06	5.68428e-08	0.252892	20	0.00709768
cg01466491	19		10523363		19	10523086	C	T	0.384185	-0.070616	0.014984	2.44384e-06	-0.0368427	0.00140519	1.61173e-151	1.91669	0.413219	3.51073e-06	1.03298e-08	0.555804	20	0.00128983
cg08634012	19	FKRP;FKRP;STRN4;STRN4	47250264		19	47221557	G	C	0.10623	-0.159221	0.019726	6.93651e-16	0.0122339	0.00142321	8.25612e-18	-13.0148	2.21183	4.00115e-09	1.4951e-11	0.352487	12	1.86686e-06
cg05161243	19	FKRP;FKRP	47257181		19	47176880	A	G	0.165136	0.060793	0.014595	3.10902e-05	-0.024627	0.00185034	2.04042e-40	-2.46855	0.620988	7.03194e-05	4.55698e-09	0.259353	20	0.000569007
cg11686436	19	FAM83E	49105891		19	49111712	A	T	0.203275	-0.065453	0.054297	0.228025	-0.0400452	0.00290131	2.46327e-43	1.63448	1.36106	0.229793	2.02192e-07	0.542086	20	0.0252467
cg01656853	19	FUT2;FUT2	49199172		19	49207257	T	C	0.670327	-0.117315	0.014451	4.73448e-16	-0.016745	0.00127883	3.56009e-39	7.00595	1.0154	5.21264e-12	1.3912e-11	0.780071	20	1.73712e-06
cg08873673	19	FUT2;FUT2	49199217		19	49207257	T	C	0.670327	-0.117315	0.014451	4.73448e-16	-0.0125257	0.00117015	9.70595e-27	9.36593	1.44796	9.90774e-11	9.90774e-11	0.82401	20	1.23713e-05
cg04660111	19	FUT2;FUT2;FUT2;FUT2	49199234		19	49206674	G	A	0.678315	-0.127096	0.014419	1.20241e-18	-0.0205636	0.00157153	4.00664e-39	6.18062	0.845442	2.66111e-13	1.8184e-12	0.289946	20	2.27055e-07
cg11773468	19	MAMSTR;MAMSTR	49216319		19	49218602	C	T	0.761981	-0.100572	0.014464	3.56932e-12	0.0194895	0.0020886	1.04546e-20	-5.16033	0.925526	2.46738e-08	2.46738e-08	0.0977879	20	0.00308089
cg15673069	19	RASIP1	49232542		19	49236102	T	C	0.647963	-0.094814	0.014401	4.58425e-11	0.0137681	0.00126531	1.41651e-27	-6.8865	1.22253	1.77125e-08	3.04344e-09	0.232826	20	0.000380019
cg15146515	19	IZUMO1	49250561		19	49248730	G	A	0.160543	0.105411	0.014518	3.85061e-13	0.0108038	0.000778031	7.68851e-44	9.75682	1.51639	1.24096e-10	1.5557e-09	0.101725	20	0.000194253
cg07800524	19	FGF21;FGF21;FUT1	49259452		19	49246866	G	A	0.757388	-0.100719	0.01432	2.01489e-12	-0.0124845	0.00106428	8.89281e-32	8.06752	1.3374	1.61708e-09	2.33283e-08	0.336742	20	0.00291289
cg16155702	19	FGF21	49260210		19	49250239	T	C	0.764177	-0.099521	0.014326	3.73454e-12	0.0152547	0.00130896	2.18661e-31	-6.52395	1.09331	2.414e-09	1.05555e-08	0.0555825	20	0.00131802
cg09561954	19		49262519		19	49248730	G	A	0.160543	0.105411	0.014518	3.85061e-13	0.013039	0.00147039	7.46628e-19	8.08427	1.43904	1.93369e-08	1.10318e-09	0.13606	20	0.000137748
cg27263538	19		49272430		19	49208368	C	T	0.522963	-0.106901	0.015502	5.35064e-12	0.0193421	0.00196193	6.28359e-23	-5.52685	0.97807	1.59729e-08	1.30865e-07	0.310621	20	0.0163404
cg06322356	20		1490029		20	1504852	T	A	0.0626997	0.031445	0.02193	0.151606	0.193939	0.00357335	0	0.162139	0.113116	0.151749	1.80904e-08	0.100115	20	0.00225886
cg10131232	20	SIRPG;SIRPG;SIRPG	1610358		20	1609262	C	G	0.149361	0.037503	0.01935	0.0526062	0.0260446	0.00230726	1.50261e-29	1.43995	0.753828	0.056109	9.86495e-09	0.846438	20	0.00123179
cg05910038	20		1689281		20	1695343	C	G	0.626997	0.068269	0.014024	1.12727e-06	-0.0563805	0.00175882	1.81798e-225	-1.21086	0.25159	1.48806e-06	3.58205e-09	0.34423	20	0.000447272
cg19303908	20		1699528		20	1700579	A	C	0.500998	0.060549	0.01408	1.70525e-05	0.0300537	0.00126795	3.39275e-124	2.0147	0.476143	2.32366e-05	9.87214e-10	0.129128	20	0.000123269
cg19408180	21	TMPRSS3;TMPRSS3;TMPRSS3;TMPRSS3;TMPRSS3;TMPRSS3	43809237		21	43815773	G	A	0.249401	-0.108855	0.018152	2.0117e-09	-0.0311342	0.00221231	5.55456e-45	3.49632	0.633751	3.45096e-08	1.00287e-12	0.253662	5	1.25223e-07
cg01513441	21	TMPRSS3;TMPRSS3;TMPRSS3;TMPRSS3;TMPRSS3	43809277		21	43815773	G	A	0.249401	-0.108855	0.018152	2.0117e-09	-0.0222469	0.00203425	7.74136e-28	4.89305	0.930556	1.45473e-07	2.2386e-10	0.194221	5	2.79522e-05
cg25385366	21	TMPRSS3;TMPRSS3;TMPRSS3	43809360		21	43815773	G	A	0.249401	-0.108855	0.018152	2.0117e-09	-0.0202136	0.0017387	3.0524e-31	5.38524	1.01044	9.84383e-08	6.6138e-12	0.163271	6	8.25832e-07
cg05988523	21	TMPRSS3;TMPRSS3;TMPRSS3;TMPRSS3;TMPRSS3	43809451		21	43815773	G	A	0.249401	-0.108855	0.018152	2.0117e-09	-0.023835	0.00176911	2.25914e-41	4.56702	0.833603	4.28576e-08	7.13655e-11	0.126212	6	8.91105e-06
cg07374224	21	TMPRSS3;TMPRSS3;TMPRSS3	43809848		21	43815773	G	A	0.249401	-0.108855	0.018152	2.0117e-09	-0.0405808	0.00204952	2.97174e-87	2.68243	0.467371	9.50148e-09	5.79548e-17	0.0725916	5	7.23652e-12
cg11138596	21	UBASH3A;UBASH3A;UBASH3A;UBASH3A;UBASH3A;UBASH3A	43846785		21	43825722	C	G	0.234625	0.147044	0.014822	3.38515e-23	-0.0316098	0.00160202	1.16373e-86	-4.65186	0.524839	7.76163e-19	1.09105e-27	0.165264	20	1.36235e-22
cg25042300	22	NF2;NF2;NF2;NF2;NF2;NF2;NF2;NF2;NF2	30038110		22	29995718	T	C	0.214856	0.072173	0.018225	7.49153e-05	-0.0447809	0.00156919	4.01149e-179	-1.61169	0.410881	8.76267e-05	9.58562e-09	0.436316	20	0.00119691
cg01716418	22	ZMAT5;ZMAT5	30138696		22	30138548	T	C	0.572085	-0.109309	0.013968	5.04948e-15	-0.0538202	0.00135051	0	2.031	0.264487	1.60313e-14	9.77732e-20	0.0807813	20	1.22084e-14
cg25347743	22	ASCC2;ASCC2	30193271		22	30590222	A	G	0.196685	-0.112232	0.015618	6.66842e-13	-0.00778055	0.00107134	3.80127e-13	14.4247	2.82388	3.25397e-07	3.25397e-07	0.13327	20	0.0406307
cg22537960	22	MTMR3;MTMR3;MTMR3	30304185		22	30395068	A	C	0.0405351	0.006763	0.024032	0.778391	-0.10497	0.00192184	0	-0.0644282	0.228946	0.778394	5.23665e-10	0.999201	20	6.53874e-05
cg26167301	22	MTMR3;MTMR3;MTMR3	30308934		22	30319394	A	G	0.16853	-0.097079	0.016243	2.27749e-09	0.272213	0.00235688	0	-0.356629	0.0597501	2.3918e-09	2.10761e-13	0.14334	20	2.63166e-08
cg13250067	22	MTMR3;MTMR3;MTMR3	30394811		22	30423744	A	G	0.161342	-0.015449	0.018856	0.412607	-0.209839	0.00190063	0	0.0736231	0.0898619	0.41262	1.83479e-07	0.664343	20	0.02291
cg21298091	22	HORMAD2-AS1	30457967		22	30413339	C	T	0.376398	0.102513	0.014179	4.83288e-13	0.0108564	0.00131917	1.87718e-16	9.44268	1.73847	5.58548e-08	1.75051e-11	0.0506641	20	2.18577e-06
cg21989174	22		30579424		22	30507019	G	C	0.0411342	0.005311	0.024048	0.825209	-0.0535483	0.00243826	6.69927e-107	-0.0991814	0.449112	0.825218	2.7499e-10	1	20	3.43366e-05
cg20804005	22		30591379		22	30591169	A	G	0.296326	0.122977	0.015049	3.03892e-16	-0.0330641	0.00155827	6.44536e-100	-3.71935	0.487734	2.42554e-14	4.75384e-10	0.0766411	20	5.93588e-05

### Sheet: GCST90016564_irritable_bowel_sy
CpG	ProbeChr	Gene	Probe_bp	topSNP	topSNP_chr	topSNP_bp	A1	A2	Freq	b_GWAS	se_GWAS	p_GWAS	b_eQTL	se_eQTL	p_eQTL	b_SMR	se_SMR	p_SMR	p_SMR_multi	p_HEIDI	nsnp_HEIDI	bonf
cg15814508	3	P2RY14;MED12L;P2RY14	150996078		3	151015830	G	A	0.0640974	-0.0445	0.0091	1.0078e-06	0.00973123	0.00135875	7.95791e-13	-4.57291	1.13233	5.37938e-05	3.85439e-07	0.764167	13	0.0478265
cg12693101	9	PHF2	96352183		9	96352243	A	T	0.186502	-0.0387	0.0071	5.01707e-08	0.120387	0.00142229	0	-0.321463	0.0590986	5.3449e-08	2.90993e-09	0.80469	20	0.000361072
cg09254002	11	NCAM1;NCAM1;NCAM1;NCAM1;NCAM1	112847722		11	112894450	G	A	0.0708866	0.0478	0.01	1.75295e-06	0.0304218	0.00245913	3.75343e-35	1.57124	0.352397	8.2444e-06	1.29166e-08	0.995417	20	0.00160273
cg25132257	11	NCAM1;NCAM1;NCAM1	112916139		11	112918985	A	G	0.338458	0.0349	0.0085	4.02774e-05	0.0441972	0.00308185	1.21058e-46	0.789643	0.200047	7.90402e-05	2.5719e-07	0.521034	20	0.0319129
cg06942236	13		53956514		13	53942657	T	C	0.239816	0.0327	0.0075	1.30062e-05	-0.039563	0.00271272	3.53734e-48	-0.82653	0.197861	2.94957e-05	3.10547e-08	0.592751	20	0.00385336
cg00108396	13		72676336		13	72676321	T	C	0.141174	0.0369	0.01	0.000224254	-0.0331499	0.00138731	3.44053e-126	-1.11312	0.305235	0.000265553	2.87239e-08	0.925815	20	0.00356415
cg25032089	17	HOXB3	46643351		17	46643389	A	G	0.598642	0.0236	0.0069	0.000625544	0.136726	0.00332241	0	0.172608	0.0506398	0.000653121	7.38742e-08	0.13799	20	0.00916653
cg25222129	17	HOXB7	46685846		17	46669430	C	T	0.514377	0.0277	0.0071	9.56346e-05	-0.022061	0.00131683	5.37955e-63	-1.25561	0.330447	0.000144851	1.23272e-07	0.0995682	20	0.0152959
cg13813247	22		41461852		22	41478482	A	G	0.248802	0.0337	0.0075	7.01169e-06	-0.129366	0.00217331	0	-0.260501	0.05814	7.44385e-06	1.33417e-08	0.86505	20	0.00165547
cg12917725	22	EP300-AS1	41592634		22	41587556	A	T	0.23742	0.0317	0.0079	6.00388e-05	-0.0326633	0.00207151	5.17766e-56	-0.970507	0.24957	0.000100777	1.46532e-07	0.419183	20	0.0181821
cg22337151	22		41822199		22	41828111	C	T	0.201078	0.034	0.0085	6.33425e-05	0.0335947	0.00125686	2.15978e-157	1.01206	0.255833	7.62316e-05	1.43103e-07	0.983076	20	0.0177567

### Sheet: GCST90018819_cholelithiasis
CpG	ProbeChr	Gene	Probe_bp	topSNP	topSNP_chr	topSNP_bp	A1	A2	Freq	b_GWAS	se_GWAS	p_GWAS	b_eQTL	se_eQTL	p_eQTL	b_SMR	se_SMR	p_SMR	p_SMR_multi	p_HEIDI	nsnp_HEIDI	bonf
cg03920003	1	ADAR;ADAR;ADAR;ADAR	154582007		1	154580895	G	C	0.393171	0.0503	0.0082	8.56177e-10	0.0725748	0.00113437	0	0.693078	0.113505	1.02067e-09	1.04301e-08	0.62763	20	0.0013033
cg17218026	1	ADAR;ADAR;ADAR;ADAR	154582156		1	154599778	G	C	0.349641	0.0491	0.0082	2.12692e-09	0.0842316	0.00140904	0	0.582917	0.0978378	2.55357e-09	2.52536e-10	0.634477	20	3.15559e-05
cg00613827	1	CR1L	207845937		1	208001044	G	A	0.0279553	0.0567	0.018	0.0016327	0.198696	0.00592987	3.72211e-246	0.28536	0.0909899	0.00171168	7.45078e-09	0.178593	20	0.00093102
cg05102552	2	NRBP1	27650867		2	27656822	GA	G	0.522165	0.0368	0.0089	3.55215e-05	-0.0230073	0.00131247	8.49083e-69	-1.59949	0.397448	5.71221e-05	1.56544e-08	0.411182	20	0.00195611
cg04845466	2	KRTCAP3;NRBP1;KRTCAP3	27665079		2	27615389	T	C	0.354433	0.0351	0.009	9.61927e-05	-0.0908384	0.00277079	9.8448e-236	-0.386401	0.0997756	0.000107639	3.0814e-13	0.919234	20	3.8504e-08
cg24768116	2	KRTCAP3;KRTCAP3	27665128		2	27600239	A	G	0.352037	0.0349	0.009	0.000105415	-0.104219	0.0031494	3.8983e-240	-0.334871	0.0869473	0.000117433	4.81689e-13	0.918317	20	6.019e-08
cg12000995	2	KRTCAP3;KRTCAP3	27665139		2	27648284	T	A	0.388578	0.0345	0.0098	0.000430883	-0.141471	0.00393806	1.2886e-282	-0.243867	0.0696041	0.000458971	1.68719e-10	0.959959	20	2.10824e-05
cg12648201	2	KRTCAP3;KRTCAP3	27665141		2	27648284	T	A	0.388578	0.0345	0.0098	0.000430883	-0.152295	0.00438287	1.4957e-264	-0.226534	0.0646782	0.000460951	1.64149e-10	0.96134	20	2.05115e-05
cg21248554	2	KRTCAP3;KRTCAP3	27665150		2	27648284	T	A	0.388578	0.0345	0.0098	0.000430883	-0.107841	0.00307741	5.01582e-269	-0.319915	0.0913318	0.000460435	1.92518e-10	0.956436	20	2.40563e-05
cg17158414	2	KRTCAP3;KRTCAP3	27665306		2	27648284	T	A	0.388578	0.0345	0.0098	0.000430883	-0.0890478	0.00289711	1.83707e-207	-0.387433	0.110773	0.000469566	2.57491e-10	0.981343	20	3.21751e-05
cg11618577	2	KRTCAP3;KRTCAP3	27665543		2	27615389	T	C	0.354433	0.0351	0.009	9.61927e-05	-0.0855181	0.00265877	5.53446e-227	-0.410439	0.106012	0.000108104	1.97528e-12	0.949141	20	2.46823e-07
cg20102877	2	KRTCAP3;KRTCAP3	27665638		2	27682850	T	G	0.353834	0.0345	0.009	0.000126419	-0.050554	0.00167959	4.98965e-199	-0.682438	0.179465	0.000143175	3.94824e-11	0.866842	20	4.93356e-06
cg04602454	2		43152410		2	43152320	G	A	0.43151	-0.0158	0.0084	0.0599784	-0.0451573	0.00163043	7.6736e-169	0.349888	0.186445	0.0605689	1.12945e-08	0.0887844	20	0.00141131
cg13386251	2		43158927		2	43159018	T	G	0.469449	-0.0125	0.0085	0.141402	0.0736688	0.00161351	0	-0.169678	0.115441	0.141609	5.98235e-08	0.101307	20	0.0074753
cg09860050	2	SLC3A1	44513791		2	44511929	T	C	0.446685	-0.054	0.0086	3.40605e-10	0.016892	0.00174714	4.1096e-22	-3.19678	0.607063	1.39445e-07	1.90986e-08	0.231892	20	0.00238649
cg14150666	2	CXCR2;CXCR2	218991310		2	219002376	T	C	0.397364	0.04	0.0083	1.44079e-06	-0.0500587	0.0012219	0	-0.799062	0.166949	1.69906e-06	1.45683e-08	0.574458	20	0.0018204
cg20190597	2		219119100		2	219121663	A	G	0.339657	-0.0465	0.0084	3.09963e-08	0.0173549	0.000941303	6.62155e-76	-2.67936	0.50536	1.1461e-07	7.32925e-08	0.651174	20	0.00915833
cg20019365	2	PNKD;AAMP;PNKD	219134978		2	219160749	T	C	0.528155	-0.0486	0.0084	7.22049e-09	-0.00365499	0.000341358	9.41543e-27	13.2969	2.61229	3.57833e-07	1.90727e-07	0.216229	20	0.0238325
cg13835894	2	PNKD;TMBIM1	219148914		2	219122781	T	G	0.340455	-0.0461	0.0085	5.84336e-08	-0.0200258	0.00127979	3.43853e-55	2.30202	0.449224	2.98403e-07	4.75239e-08	0.695625	20	0.0059384
cg22712983	2	PNKD;PNKD	219187374		2	219187367	T	C	0.515974	-0.037	0.0085	1.34323e-05	-0.0503004	0.00229978	4.81508e-106	0.73558	0.172299	1.96164e-05	1.84409e-07	0.12874	20	0.0230429
cg14121772	2	UGT1A10;UGT1A9;UGT1A6;UGT1A6;UGT1A7;UGT1A8	234600147		2	234599234	G	GA	0.194089	-0.0185	0.0149	0.21438	0.0143468	0.00102986	4.11866e-44	-1.28949	1.04268	0.216195	1.22171e-07	0.198064	20	0.015266
cg11811840	2	UGT1A10;UGT1A1;UGT1A6;UGT1A8;UGT1A4;UGT1A3;UGT1A6;UGT1A9;UGT1A7;UGT1A5	234669166		2	234657983	C	T	0.517772	0.0425	0.0085	5.73303e-07	0.00709067	0.00115727	8.95231e-10	5.99379	1.54725	0.000107141	1.68702e-07	0.102578	16	0.0210804
cg23379566	3	TM4SF1;TM4SF1-AS1;TM4SF1-AS1;TM4SF1-AS1	149094892		3	148996399	C	G	0.463658	-0.0189	0.0086	0.0279723	0.112772	0.00482892	1.26986e-120	-0.167595	0.0765969	0.0286691	3.8124e-07	0.638625	16	0.0476382
cg26584465	3	TM4SF1;TM4SF1-AS1;TM4SF1-AS1;TM4SF1-AS1	149095006		3	148996399	C	G	0.463658	-0.0189	0.0086	0.0279723	0.10152	0.00412874	1.67278e-133	-0.18617	0.0850501	0.0286006	3.2643e-07	0.687313	16	0.0407893
cg08124030	3	TM4SF1	149095283		3	148996399	C	G	0.463658	-0.0189	0.0086	0.0279723	0.115855	0.0048204	1.21553e-127	-0.163134	0.0745401	0.02863	3.11713e-07	0.685226	16	0.0389504
cg17314034	3	TM4SF1;TM4SF1;TM4SF1-AS1;TM4SF1-AS1;TM4SF1-AS1	149095540		3	148996399	C	G	0.463658	-0.0189	0.0086	0.0279723	0.0299758	0.00173152	3.82766e-67	-0.630508	0.2892	0.0292443	3.93874e-07	0.69523	16	0.049217
cg00214395	3		149167242		3	149178833	T	TA	0.126597	0.1156	0.0124	1.13544e-20	0.030349	0.00493608	7.8268e-10	3.80902	0.742115	2.85687e-07	2.85687e-07			0.0356983
cg24196351	3		149182962		3	149218466	A	G	0.0477236	-0.1547	0.0156	3.52326e-23	0.0122958	0.00166481	1.51629e-13	-12.5815	2.12404	3.15372e-09	3.15372e-09	0.33201	3	0.000394077
cg08937768	4	RGS12;RGS12	3342519		4	3342489	A	AGGTGCAGGCC	0.329273	-0.0346	0.0097	0.000361077	0.0355915	0.00104464	2.00704e-254	-0.972141	0.274026	0.000388728	1.80431e-07	0.70737	20	0.0225459
cg14583973	4	RGS12;RGS12;RGS12	3374767		4	3374898	T	C	0.312101	-0.0338	0.0083	4.65533e-05	-0.165081	0.00264811	0	0.204748	0.0503854	4.83158e-05	5.46496e-08	0.332155	20	0.00682879
cg00491083	4	LRBA;LRBA	151227298		4	151280308	C	T	0.155152	0.0855	0.009	2.0989e-21	0.0202009	0.00166381	6.37632e-34	4.23248	0.565698	7.32701e-14	4.38142e-17	0.054592	20	5.47484e-12
cg23476877	5		176543964		5	176541937	A	C	0.480431	-0.0491	0.0094	1.75663e-07	-0.0469277	0.00381784	1.00385e-34	1.04629	0.217644	1.52952e-06	3.1953e-07	0.637528	20	0.0399272
cg21267652	5	RAB24;RAB24;RAB24;RAB24;PRELID1;PRELID1;RAB24;RAB24;RAB24;RAB24	176729762		5	176731452	G	T	0.287939	-0.0506	0.0089	1.30512e-08	0.0212652	0.00153464	1.15757e-43	-2.37947	0.452382	1.44155e-07	3.20823e-07	0.0714896	20	0.0400888
cg18419358	6		158384009		6	158398336	C	T	0.386781	0.0642	0.0097	3.62723e-11	-0.0386082	0.00332147	3.11858e-31	-1.66286	0.289115	8.8431e-09	7.882e-11	0.100058	20	9.84903e-06
cg13735018	6	SYNJ2	158404121		6	158398291	T	C	0.348842	0.0646	0.0097	2.74212e-11	-0.0200707	0.00149147	2.79984e-41	-3.21862	0.539237	2.38943e-09	9.56636e-11	0.0942907	20	1.19537e-05
cg09873402	7	DAGLB;DAGLB	6456687		7	6457655	C	T	0.660743	0.0366	0.0086	2.0829e-05	-0.0263926	0.00106785	7.26901e-135	-1.38675	0.330644	2.73968e-05	5.88521e-09	0.571509	20	0.000735393
cg02000606	7	ABCB4;ABCB4;ABCB4	87103624		7	87103263	C	T	0.661741	-0.0675	0.0083	4.20422e-16	-0.0119143	0.00143265	9.07657e-17	5.66547	0.974378	6.08355e-09	6.08355e-09			0.000760176
cg25952573	7	ABCB4;ABCB4;ABCB4	87105236		7	87074964	C	T	0.221845	-0.1171	0.0101	4.41691e-31	-0.0123987	0.00105465	6.55436e-32	9.44451	1.1441	1.51901e-16	1.43292e-18	0.27186	20	1.79052e-13
cg23839575	7	ABCB4;ABCB4;ABCB4	87105892		7	87127099	C	T	0.334465	-0.1173	0.0103	4.77957e-30	0.0200977	0.00193517	2.88741e-25	-5.8365	0.760581	1.67051e-14	1.67051e-14	0.468608	20	2.0874e-09
cg11074044	7		107476898		7	107479828	T	G	0.263978	-0.0502	0.0087	7.92175e-09	-0.0904683	0.0034485	1.08449e-151	0.55489	0.0984649	1.74639e-08	5.69357e-13	0.481929	20	7.11446e-08
cg10193681	8		11536901		8	11538878	G	C	0.545527	-0.0402	0.0088	4.91973e-06	-0.0146273	0.00125944	3.49067e-31	2.74828	0.646478	2.12665e-05	2.75386e-07	0.841393	20	0.0344111
cg18564928	8		11790559		8	11787707	T	G	0.437899	0.0512	0.0125	4.2035e-05	0.043507	0.00181617	8.11803e-127	1.17682	0.291479	5.40453e-05	1.89849e-07	0.949527	20	0.0237228
cg18960660	8		126478058		8	126479362	C	T	0.368411	-0.0442	0.0082	7.03621e-08	0.0132183	0.00152234	3.8592e-18	-3.34385	0.730169	4.65955e-06	3.74441e-07	0.887185	20	0.0467886
cg09660151	8		126479143		8	126479362	C	T	0.368411	-0.0442	0.0082	7.03621e-08	-0.0842047	0.00172119	0	0.524912	0.0979711	8.42315e-08	2.49817e-08	0.941813	20	0.00312162
cg01152025	9	TTC39B;TTC39B;TTC39B;TTC39B	15305873		9	15300968	A	C	0.208666	0.054	0.0113	1.76379e-06	0.0391186	0.00189498	1.12272e-94	1.38042	0.296504	3.2297e-06	1.83677e-07	0.08619	20	0.0229516
cg21191737	9	TTC39B;TTC39B;TTC39B;TTC39B	15306337		9	15306292	C	A	0.229233	0.0653	0.0092	1.26734e-12	0.00533472	0.000676875	3.23759e-15	12.2406	2.32082	1.333e-07	1.333e-07	0.590459	8	0.0166566
cg24387129	10	OR13A1	45798249		10	45798374	A	G	0.0557109	0.0644	0.0138	3.06125e-06	0.0308028	0.00273793	2.30565e-29	2.09072	0.485025	1.62854e-05	2.57978e-08	0.551937	20	0.00322358
cg17775079	10	JMJD1C;LOC84989	65224441		10	65179152	C	A	0.354233	0.0688	0.0083	1.14054e-16	0.0137709	0.0016452	5.74461e-17	4.99605	0.848252	3.86626e-09	3.86626e-09	0.861257	20	0.000483112
cg00210538	10		65245820		10	65118158	TA	T	0.125998	-0.0532	0.0136	9.16242e-05	0.0107184	0.00100117	9.54926e-27	-4.96344	1.35089	0.000238611	2.23982e-07	0.779702	20	0.027988
cg20928346	12		121398603		12	121401647	AT	A	0.373403	-0.0652	0.0132	7.83658e-07	-0.0147045	0.00134821	1.07015e-27	4.434	0.985447	6.8118e-06	1.84228e-07	0.294739	20	0.0230204
cg07545743	12	C12orf27	121409957		12	121426901	C	G	0.0625	0.0595	0.0118	4.59794e-07	0.00937097	0.00147213	1.94567e-10	6.3494	1.6064	7.73209e-05	3.88726e-07	0.85539	7	0.0485736
cg13567169	12	C12orf27	121410855		12	121410168	C	T	0.0607029	0.0512	0.0121	2.32236e-05	0.0483618	0.00206442	2.3068e-121	1.05869	0.254246	3.12689e-05	2.01681e-08	0.235471	20	0.00252013
cg26816919	12	OASL;OASL;OASL	121477815		12	121477359	T	G	0.492612	-0.055	0.0129	2.0119e-05	-0.0311561	0.00156759	6.68434e-88	1.76531	0.423464	3.06306e-05	8.99212e-10	0.0677517	20	0.000112362
cg27093287	13		103377511		13	103378201	G	A	0.623403	-0.0289	0.0083	0.000497818	-0.0643175	0.00190045	4.56381e-251	0.449333	0.129729	0.00053291	5.75186e-08	0.213637	20	0.00718729
cg21504730	16	LITAF;LITAF;LITAF;LITAF	11644768		16	11645013	T	A	0.365615	0.0682	0.0086	2.18736e-15	0.00833028	0.000793044	8.26425e-26	8.187	1.29355	2.46618e-10	2.46618e-10	0.507153	20	3.08164e-05
cg01735503	16	MIR140;WWP2;WWP2	69966815		16	69966362	G	A	0.145367	-0.0336	0.0108	0.00186385	0.041588	0.00151598	1.10683e-165	-0.807926	0.261355	0.00199285	1.69275e-07	0.47054	20	0.021152
cg03549146	16	MIR140;WWP2;WWP2	69966902		16	69967897	T	C	0.145367	-0.0344	0.0107	0.00130466	0.123598	0.00202003	0	-0.278322	0.0866905	0.00132493	3.30314e-07	0.368594	20	0.0412747
cg00657810	16	WWP2;WWP2	69967212		16	69967316	G	A	0.144968	-0.0325	0.0108	0.00261885	0.0705341	0.00171727	0	-0.46077	0.153528	0.00268905	1.87819e-07	0.362313	20	0.0234691
cg13320842	19	GIPR	46175254		19	46177235	C	T	0.152756	-0.0497	0.011	6.23729e-06	0.0469699	0.00239571	1.3776e-85	-1.05812	0.240331	1.06871e-05	1.33476e-09	0.331967	20	0.000166787
cg18735402	19	GIPR	46181330		19	46182304	A	T	0.171925	-0.0496	0.0098	4.16572e-07	-0.0248015	0.00141843	1.85956e-68	1.99988	0.411358	1.16411e-06	2.02262e-07	0.501627	20	0.0252739
cg19822309	19	GIPR	46181546		19	46182304	A	T	0.171925	-0.0496	0.0098	4.16572e-07	-0.0483324	0.00225134	3.08365e-102	1.02623	0.208321	8.38539e-07	1.53852e-08	0.621269	20	0.00192248
cg02505812	19	RSPH6A;SYMPK	46318767		19	46320718	G	C	0.0654952	-0.057	0.0157	0.000282792	-0.0155876	0.0020492	2.81164e-14	3.65674	1.11605	0.001051	1.4419e-07	0.264021	16	0.0180174
cg02438408	19		48368751		19	48376995	T	C	0.0603035	-0.1546	0.0132	1.10481e-31	0.0147465	0.00200294	1.80582e-13	-10.4838	1.68194	4.57057e-10	4.57057e-10	0.998752	20	5.71121e-05
cg01656853	19	FUT2;FUT2	49199172		19	49207257	T	C	0.670327	-0.0698	0.0097	6.20609e-13	-0.016745	0.00127883	3.56009e-39	4.1684	0.660986	2.85724e-10	1.30876e-10	0.167046	20	1.63537e-05
cg04660111	19	FUT2;FUT2;FUT2;FUT2	49199234		19	49206674	G	A	0.678315	-0.077	0.0097	2.05228e-15	-0.0205636	0.00157153	4.00664e-39	3.74447	0.551721	1.14574e-11	9.01141e-11	0.0728623	20	1.12603e-05
cg27263538	19		49272430		19	49208368	C	T	0.522963	-0.0812	0.0131	5.70135e-10	0.0193421	0.00196193	6.28359e-23	-4.19809	0.80002	1.54193e-07	3.37028e-09	0.359792	20	0.000421137
cg16594139	19	PLEKHA4;HSD17B14;PLEKHA4	49340574		19	49343329	C	T	0.152356	0.04	0.0138	0.00374892	0.0904667	0.00263251	8.36106e-259	0.442152	0.153084	0.00387336	2.51419e-07	0.951573	20	0.0314163
cg26267310	19	PLEKHA4;HSD17B14;PLEKHA4	49340593		19	49343329	C	T	0.152356	0.04	0.0138	0.00374892	0.0960195	0.00274726	1.24779e-267	0.416582	0.144214	0.00386919	2.45394e-07	0.950668	20	0.0306634
cg19024700	19	PLEKHA4;HSD17B14;PLEKHA4	49340765		19	49343329	C	T	0.152356	0.04	0.0138	0.00374892	0.120539	0.00338386	6.48946e-278	0.331844	0.114865	0.00386466	3.37783e-07	0.964333	20	0.042208
cg15549821	19	PLEKHA4;PLEKHA4	49342101		19	49343329	C	T	0.152356	0.04	0.0138	0.00374892	-0.222262	0.00297088	0	-0.179967	0.0621354	0.00377498	1.46687e-07	0.952893	20	0.0183295

### Sheet: GCST90018827_polyp_colon
CpG	ProbeChr	Gene	Probe_bp	topSNP	topSNP_chr	topSNP_bp	A1	A2	Freq	b_GWAS	se_GWAS	p_GWAS	b_eQTL	se_eQTL	p_eQTL	b_SMR	se_SMR	p_SMR	p_SMR_multi	p_HEIDI	nsnp_HEIDI	bonf
cg04472447	1		182931960		1	183104811	G	C	0.576877	-0.0435	0.0094	3.69821e-06	0.0245394	0.00162028	8.15752e-52	-1.77266	0.400541	9.61428e-06	1.28703e-07	0.402378	20	0.0160821
cg22809683	1	LAMC1	182998916		1	183024188	G	A	0.390176	-0.0458	0.0093	8.44764e-07	0.0612244	0.00198718	1.94373e-208	-0.748068	0.153829	1.15621e-06	1.54137e-07	0.501703	20	0.0192601
cg04862210	1	LAMC1	183017940		1	183053746	G	A	0.478235	0.0451	0.0093	1.23797e-06	-0.0379833	0.0019072	2.97293e-88	-1.18736	0.251999	2.45552e-06	1.61026e-07	0.248967	20	0.0201211
cg15830564	1	LAMC1	183039223		1	183024123	C	CT	0.409145	-0.0518	0.0104	6.3332e-07	0.0119114	0.00108855	7.21881e-28	-4.34878	0.959307	5.8084e-06	2.24279e-07	0.910051	20	0.0280248
cg11532216	1	LAMC1	183063517		1	183071024	C	T	0.525958	0.0423	0.0093	5.40586e-06	0.0584051	0.00146103	0	0.724252	0.16026	6.20655e-06	1.40808e-07	0.214887	20	0.0175947
cg21563071	1	LAMC1	183071169		1	183061563	GA	G	0.519169	0.0471	0.0103	4.81214e-06	-0.0326989	0.00108964	7.52187e-198	-1.44041	0.318631	6.16555e-06	3.27355e-07	0.710317	20	0.0409047
cg01064725	1		204461714		1	204511602	C	A	0.404153	-0.0607	0.0102	2.66541e-09	0.0340289	0.00267252	3.88226e-37	-1.78378	0.330868	6.99801e-08	1.65052e-09	0.0555804	20	0.00020624
cg20240347	1		204465584		1	204536197	A	G	0.449481	-0.0656	0.0101	8.30061e-11	0.0763886	0.00212503	5.62943e-283	-0.858767	0.13436	1.64206e-10	5.02714e-10	0.0780095	20	6.28166e-05
cg10661893	1		204482706		1	204528969	G	C	0.455471	-0.0636	0.01	2.01754e-10	0.0813145	0.0015778	0	-0.782149	0.123912	2.75245e-10	3.52018e-09	0.0805039	20	0.000439864
cg15097530	1	MDM4;MDM4;MDM4;MDM4;MDM4;MDM4;MDM4	204486394		1	204542521	G	A	0.461861	-0.0651	0.0101	1.15186e-10	-0.0230264	0.00153897	1.2961e-50	2.82718	0.477595	3.22667e-09	5.75649e-10	0.135692	20	7.19302e-05
cg21687591	3	MYNN;MYNN;MYNN;MYNN;MYNN	169492002		3	169500487	A	G	0.266973	-0.0598	0.0105	1.232e-08	-0.0368679	0.00205733	8.19591e-72	1.62201	0.298837	5.7078e-08	6.2593e-09	0.918039	20	0.000782131
cg22637518	5		40260640		5	40271797	A	AT	0.146166	0.075	0.0113	3.19767e-11	-0.0239289	0.00181098	7.3585e-40	-3.13429	0.528461	3.01152e-09	4.58451e-10	0.533988	20	5.72857e-05
cg04287854	5		40276980		5	40265904	G	A	0.137181	0.0689	0.011	3.76102e-10	-0.0304309	0.00140152	1.55334e-104	-2.26414	0.376214	1.7634e-09	1.3359e-09	0.142987	20	0.000166927
cg15768462	7		46851306		7	46851358	A	G	0.31889	0.0559	0.0102	4.24384e-08	-0.0118041	0.00140068	3.53464e-17	-4.73564	1.03075	4.3409e-06	2.5354e-07	0.667708	20	0.0316811
cg27622369	7		46926447		7	46935255	C	T	0.16274	-0.0414	0.0119	0.000503304	-0.0345016	0.00146169	3.51487e-123	1.19995	0.348638	0.000577841	2.55399e-07	0.522436	20	0.0319134
cg27386326	11		61587980		11	61556039	C	A	0.0537141	-0.0506	0.013	9.92952e-05	0.0376769	0.0016487	1.38002e-115	-1.343	0.350008	0.000124522	1.98819e-12	0.163161	20	2.48434e-07
cg13299762	11	FADS2;FADS2;FADS2	61594708		11	61595564	T	C	0.0527157	-0.0499	0.013	0.000123808	-0.0501372	0.00176272	5.93088e-178	0.995269	0.261639	0.000142391	9.92943e-10	0.0712945	20	0.000124073
cg21409469	11	FADS2;FADS2;FADS2	61594769		11	61556039	C	A	0.0537141	-0.0506	0.013	9.92952e-05	-0.028462	0.00115471	3.80209e-134	1.77781	0.462409	0.000120716	6.22022e-11	0.0731372	20	7.77247e-06
cg21709803	11	FADS2	61594965		11	61556039	C	A	0.0537141	-0.0506	0.013	9.92952e-05	-0.0199745	0.00104215	7.02341e-82	2.53323	0.664115	0.000136488	3.2038e-09	0.126061	20	0.000400331
cg06781209	11	FADS2	61594997		11	61599347	A	G	0.0533147	-0.0516	0.013	7.2105e-05	-0.0249412	0.00106245	7.32249e-122	2.06887	0.528624	9.08996e-05	2.73149e-09	0.169046	20	0.000341313
cg14562930	11	FADS2;FADS2;FADS2	61595050		11	61556039	C	A	0.0537141	-0.0506	0.013	9.92952e-05	-0.029196	0.00179934	3.30427e-59	1.73311	0.457898	0.00015375	1.17298e-09	0.272991	20	0.00014657
cg20896974	11	FADS2;FADS2;FADS2	61595983		11	61599347	A	G	0.0533147	-0.0516	0.013	7.2105e-05	-0.00604891	0.000616599	1.01854e-22	8.53046	2.3184	0.000233724	8.98043e-08	0.149533	20	0.0112215
cg00603274	11	FADS2	61596626		11	61556039	C	A	0.0537141	-0.0506	0.013	9.92952e-05	-0.0142478	0.000823302	4.26159e-67	3.55142	0.935215	0.000146197	9.65041e-10	0.163509	20	0.000120587
cg14911132	11	FADS2	61596755		11	61571348	G	C	0.327276	-0.0476	0.0098	1.19092e-06	-0.00795897	0.00089343	5.18082e-19	5.98068	1.40245	2.0039e-05	1.30805e-07	0.383635	20	0.0163447
cg19481605	11	FADS2;FADS2;FADS2	61596812		11	61599347	A	G	0.0533147	-0.0516	0.013	7.2105e-05	-0.0535407	0.00144864	5.17559e-299	0.963753	0.244202	7.92897e-05	2.63467e-12	0.1691	20	3.29216e-07
cg01400685	11	FADS2	61598025		11	61595564	T	C	0.0527157	-0.0499	0.013	0.000123808	-0.0490402	0.00226628	7.70865e-104	1.01753	0.269227	0.000157169	1.57604e-10	0.143632	20	1.96933e-05
cg21029357	11	FADS2;FADS2;FADS2	61601062		11	61595564	T	C	0.0527157	-0.0499	0.013	0.000123808	-0.0481364	0.00146272	1.63817e-237	1.03664	0.271897	0.000137504	1.51119e-09	0.0507137	20	0.000188831
cg13764085	11	FADS2;FADS2;FADS2	61607741		11	61582708	C	T	0.279553	-0.0477	0.0099	1.44872e-06	0.0209032	0.00139505	9.36217e-51	-2.28195	0.497495	4.49933e-06	6.43342e-11	0.103588	20	8.03888e-06
cg02213369	11	FADS2;FADS2;FADS2;FADS2;FADS2;FADS2	61608075		11	61547068	A	G	0.0537141	-0.049	0.013	0.000163751	0.0132565	0.00123688	8.4038e-27	-3.69629	1.03953	0.0003769	3.08548e-09	0.19195	20	0.000385546
cg23017530	11	FADS2;FADS2;FADS2	61625377		11	61595564	T	C	0.0527157	-0.0499	0.013	0.000123808	0.0210845	0.00149837	5.67476e-45	-2.36667	0.639095	0.000212931	5.51985e-11	0.397809	20	6.89733e-06
cg20250926	11	FADS2;FADS2;FADS2	61627671		11	61556039	C	A	0.0537141	-0.0506	0.013	9.92952e-05	0.0259739	0.00144189	1.51728e-72	-1.94811	0.512052	0.000142086	8.02238e-08	0.0563151	20	0.0100244
cg07392590	11		61637543		11	61556039	C	A	0.0537141	-0.0506	0.013	9.92952e-05	0.0246288	0.00155052	8.15342e-57	-2.05451	0.543454	0.000156538	1.59353e-09	0.121105	20	0.000199119
cg10045354	11	C11orf93;C11orf92	111169427		11	111169110	T	A	0.0511182	-0.0212	0.0162	0.190656	0.021248	0.00281934	4.82713e-14	-0.99774	0.773833	0.197277	2.7539e-07			0.0344113
cg03907575	12	DIP2B	50898411		12	50929841	G	A	0.17492	-0.0427	0.0108	7.69507e-05	0.0362185	0.00187941	9.36797e-83	-1.17896	0.304401	0.000107489	4.92609e-09	0.782903	20	0.000615539
cg20014596	12	DIP2B	50898483		12	50880422	G	C	0.133586	-0.0403	0.0109	0.00021795	0.0174319	0.00113238	1.79699e-53	-2.31186	0.643074	0.000324375	3.69941e-09	0.929241	20	0.00046226
cg19013339	12	NTN4	96052514		12	96054670	T	C	0.449481	-0.055	0.0094	4.88439e-09	-0.0213737	0.00146979	6.56873e-48	2.57326	0.474058	5.69403e-08	1.29713e-08	0.599549	20	0.00162084
cg02694170	12		115888757		12	115888507	T	C	0.338858	0.0479	0.0097	7.88695e-07	-0.0533803	0.00266909	5.5724e-89	-0.897335	0.187172	1.63355e-06	1.18642e-08	0.692279	20	0.00148249
cg16640534	12		115888847		12	115888504	G	A	0.585663	-0.0442	0.0094	2.57464e-06	0.0157948	0.00145461	1.81763e-27	-2.79839	0.648537	1.59654e-05	9.6363e-08	0.887414	20	0.012041
cg24172291	12		115889509		12	115884454	T	C	0.413339	0.0428	0.0093	4.18151e-06	-0.0108049	0.000806148	5.79735e-41	-3.96117	0.910046	1.34466e-05	4.37992e-08	0.455238	20	0.00547293
cg00387115	12		115889598		12	115880949	C	T	0.428714	0.0439	0.0093	2.35347e-06	-0.0096694	0.000820943	5.04363e-32	-4.5401	1.03616	1.17786e-05	7.89992e-08	0.582082	20	0.00987135
cg14784415	12		115890828		12	115890835	CACAA	C	0.521965	-0.0454	0.0093	1.05164e-06	0.0102616	0.00104737	1.15438e-22	-4.42427	1.01256	1.24603e-05	1.38534e-07	0.581832	20	0.0173105
cg04674762	14	NID2	52487120		14	52487766	T	C	0.575679	-0.0598	0.0094	1.9953e-10	0.156809	0.00211096	0	-0.381356	0.060165	2.32013e-10	3.73584e-11	0.912614	20	4.66812e-06
cg20550154	14	NID2	52487779		14	52487766	T	C	0.575679	-0.0598	0.0094	1.9953e-10	0.0899723	0.00200798	0	-0.664649	0.105524	3.0047e-10	1.67492e-11	0.803396	20	2.09289e-06
cg14981243	14	NID2	52509024		14	52499296	GATCATCTCCC	G	0.585463	-0.0585	0.0095	7.37183e-10	-0.012898	0.00151249	1.49351e-17	4.5356	0.908511	5.96506e-07	8.2336e-08	0.056716	20	0.0102883
cg25277187	14	NID2	52535028		14	52480242	T	C	0.537939	-0.0596	0.0094	2.29131e-10	0.0111247	0.000943284	4.21105e-32	-5.35744	0.959335	2.34329e-08	2.25692e-08	0.61515	20	0.00282014
cg26923084	14	NID2	52536893		14	52499296	GATCATCTCCC	G	0.585463	-0.0585	0.0095	7.37183e-10	-0.0446823	0.00258159	4.08876e-67	1.30924	0.225667	6.56676e-09	6.66818e-09	0.08188	20	0.000833222
cg17423900	14	NID2	52537003		14	52480242	T	C	0.537939	-0.0596	0.0094	2.29131e-10	-0.0682706	0.00238909	1.3367e-179	0.872997	0.141036	6.02062e-10	8.90195e-10	0.16465	20	0.000111234
cg05983372	14	NID2	52537013		14	52487766	T	C	0.575679	-0.0598	0.0094	1.9953e-10	-0.0384175	0.00233442	7.47471e-61	1.55658	0.262325	2.96037e-09	1.08642e-09	0.0724785	20	0.000135754
cg08065590	14		54674442		14	54677983	C	T	0.303514	0.0402	0.0126	0.00142038	-0.0568949	0.00207625	2.54195e-165	-0.706565	0.222957	0.00152928	2.55271e-09	0.724478	20	0.000318973
cg20248930	15		32993113		15	32993860	T	A	0.262181	0.1044	0.0136	1.63532e-14	-0.00752057	0.00110334	9.34882e-12	-13.8819	2.7236	3.45257e-07	3.45257e-07	0.54462	5	0.0431416
cg01722420	15		32993763		15	33035965	A	AT	0.129393	-0.0562	0.014	5.96261e-05	-0.0163755	0.00150659	1.61463e-27	3.43195	0.911377	0.000166101	6.24026e-12	0.0682667	20	7.79751e-07
cg17972655	15		90709123		15	90709197	G	A	0.315495	-0.0408	0.0103	7.4585e-05	-0.0525484	0.00178379	9.71054e-191	0.776427	0.197774	8.64301e-05	2.89474e-07	0.925298	20	0.0361713
cg21152753	15		90717994		15	90714691	A	G	0.427516	0.0355	0.0098	0.000291827	-0.0690518	0.00171842	0	-0.514107	0.142498	0.000308782	8.08423e-09	0.0910771	20	0.00101017
cg10808022	15		90718002		15	90718541	A	G	0.464457	0.0383	0.0098	9.30005e-05	-0.0587373	0.0020316	8.47355e-184	-0.652056	0.168362	0.000107531	7.8143e-08	0.169139	20	0.00976436
cg19311890	15		90721869		15	90722823	C	T	0.521166	0.0479	0.011	1.33343e-05	0.0583794	0.00104598	0	0.820495	0.188995	1.41609e-05	8.4093e-09	0.740959	20	0.00105078
cg00425431	15	TTLL13	90792223		15	90796876	A	G	0.397564	0.0581	0.0103	1.69285e-08	0.112436	0.00263696	0	0.516736	0.0924054	2.24398e-08	9.35223e-09	0.444216	20	0.00116861
cg12931523	15	TTLL13;TTLL13	90793003		15	90792940	A	C	0.429113	0.0563	0.0102	3.39757e-08	0.0298078	0.00104914	1.45296e-177	1.88877	0.34859	6.01663e-08	1.8495e-07	0.348161	20	0.0231104
cg05239308	15	TTLL13	90793056		15	90792940	A	C	0.429113	0.0563	0.0102	3.39757e-08	0.0229585	0.000955155	1.15683e-127	2.45225	0.455843	7.46552e-08	2.28733e-08	0.48758	20	0.00285813
cg13922712	16	CDH3	68721436		16	68722519	TTTTTTGTTTTTG	T	0.401957	-0.0323	0.0105	0.00209664	0.0387718	0.00159882	6.5666e-130	-0.83308	0.272986	0.00227523	2.15586e-07	0.111198	20	0.0269386
cg09406989	16	CDH1	68772469		16	68793536	G	A	0.545527	-0.035	0.0094	0.000196554	0.0376158	0.00214476	7.28306e-69	-0.93046	0.255464	0.000270287	4.62009e-08	0.740641	20	0.00577303
cg13901427	17	NXN	868281		17	809643	G	A	0.477636	0.0577	0.0096	1.85047e-09	-0.0180362	0.00174989	6.54784e-25	-3.19911	0.616148	2.07917e-07	2.07917e-07	0.695614	9	0.0259803
cg02216442	18	CTIF;CTIF	46381931		18	46386824	CG	C	0.359824	0.0089	0.0102	0.382909	-0.0845224	0.0023294	2.79292e-288	-0.105298	0.120713	0.383047	8.84902e-09	0.428541	20	0.00110573
cg10491774	18		46394982		18	46397776	A	C	0.360024	0.0512	0.0109	2.63691e-06	0.0337722	0.00156777	6.34786e-103	1.51604	0.330335	4.44508e-06	7.28516e-13	0.388332	20	9.10318e-08
cg23229732	18		46398778		18	46398201	G	A	0.152756	0.0622	0.0124	5.27229e-07	-0.0267862	0.00140207	2.30216e-81	-2.32209	0.478615	1.22416e-06	3.51839e-13	0.69378	20	4.39641e-08
cg00825491	18	SMAD7;SMAD7;SMAD7;SMAD7	46448649		18	46448877	CCTCT	C	0.621605	-0.0998	0.0097	7.9272e-25	-0.0108616	0.0016087	1.46036e-11	9.18831	1.62773	1.65322e-08	1.65322e-08	0.219213	13	0.00206578
cg18304342	20		6362368		20	6350827	T	G	0.236621	-0.0392	0.0105	0.000188962	-0.0247008	0.00297634	1.04943e-16	1.58699	0.466118	0.000662374	6.79325e-08	0.0816107	20	0.00848851
cg03199926	20	OSBPL2;OSBPL2	60860733		20	60868242	T	TA	0.489816	-0.0287	0.0103	0.00532958	-0.110938	0.00251371	0	0.258703	0.0930293	0.00542133	4.65967e-10	0.693702	20	5.82249e-05
cg10213353	20	OSBPL2;OSBPL2	60860905		20	60868242	T	TA	0.489816	-0.0287	0.0103	0.00532958	-0.0352254	0.000892693	0	0.814752	0.29313	0.00544449	3.31645e-10	0.697009	20	4.14408e-05
cg10925829	20	OSBPL2;OSBPL2	60860984		20	60868242	T	TA	0.489816	-0.0287	0.0103	0.00532958	-0.0652936	0.00143844	0	0.439553	0.158046	0.00541629	1.78149e-12	0.272776	20	2.22606e-07
cg22307297	20	LAMA5	60903441		20	60903683	A	ACAT	0.184704	-0.1097	0.012	6.14971e-20	0.0214048	0.00158507	1.48063e-41	-5.12501	0.677	3.7272e-14	2.61043e-15	0.119722	20	3.26186e-10
cg24588859	20	LAMA5	60924617		20	60920394	T	A	0.499002	-0.1017	0.011	2.34243e-20	0.0155628	0.00175334	6.92345e-19	-6.5348	1.02059	1.52401e-10	8.81924e-14	0.701076	20	1.10201e-08
cg12597689	20	LAMA5	60939734		20	60932414	T	C	0.333866	-0.1232	0.0116	2.3879e-26	-0.0177416	0.00196506	1.74002e-19	6.94414	1.00949	6.03216e-12	4.94808e-15	0.853475	20	6.18287e-10
cg02605258	20	LAMA5	60940772		20	60940702	A	G	0.121006	-0.1228	0.012	1.40595e-24	-0.00996879	0.00126683	3.57164e-15	12.3184	1.97473	4.43094e-10	4.43094e-10	0.990841	20	5.53668e-05
cg24112000	20		60950667		20	60959694	T	G	0.286741	-0.0925	0.0105	1.25679e-18	-0.130395	0.00259368	0	0.709381	0.0817513	4.05234e-18	2.37578e-25	0.243975	20	2.96866e-20
cg16585368	20		60956324		20	60953437	T	C	0.44349	-0.086	0.0103	6.85441e-17	0.0174575	0.000910809	6.97913e-82	-4.92625	0.643555	1.93692e-14	4.06664e-19	0.0829219	20	5.08147e-14
cg23531748	20	CABLES2	60969906		20	60970123	G	A	0.369209	-0.0853	0.0107	1.56174e-15	-0.0153847	0.00119543	6.67408e-38	5.54445	0.818117	1.22622e-11	7.83323e-17	0.072068	20	9.78802e-12
cg06197360	20	CABLES2	60970103		20	60970123	G	A	0.369209	-0.0853	0.0107	1.56174e-15	-0.00766705	0.00115564	3.25621e-11	11.1255	2.18168	3.405e-07	3.405e-07	0.231673	20	0.0425472
cg17976205	20	C20orf151	61002857		20	61002870	T	C	0.276957	-0.0417	0.0104	6.08177e-05	-0.0206173	0.00245354	4.34971e-17	2.02258	0.558915	0.000296019	1.96288e-07	0.374761	8	0.0245272

### Sheet: GCST90018851_gastric_ulcer
CpG	ProbeChr	Gene	Probe_bp	topSNP	topSNP_chr	topSNP_bp	A1	A2	Freq	b_GWAS	se_GWAS	p_GWAS	b_eQTL	se_eQTL	p_eQTL	b_SMR	se_SMR	p_SMR	p_SMR_multi	p_HEIDI	nsnp_HEIDI	bonf

### Sheet: GCST90018855_hashimotos_thyroid
CpG	ProbeChr	Gene	Probe_bp	topSNP	topSNP_chr	topSNP_bp	A1	A2	Freq	b_GWAS	se_GWAS	p_GWAS	b_eQTL	se_eQTL	p_eQTL	b_SMR	se_SMR	p_SMR	p_SMR_multi	p_HEIDI	nsnp_HEIDI	bonf
cg02755089	1	PTPN22;PTPN22;PTPN22;PTPN22;AP4B1-AS1;AP4B1-AS1	114401259		1	114265491	G	A	0.250799	0.1094	0.0176	5.10283e-10	0.0228765	0.00108568	1.4638e-98	4.78219	0.802125	2.49309e-09	2.144e-21	0.60675	20	2.67905e-16
cg23912231	6	HLA-F;HLA-F;HLA-F	29691408		6	29604683	C	T	0.0798722	0.1656	0.0241	6.35885e-12	-0.0159243	0.00184616	6.3745e-18	-10.3992	1.93492	7.6804e-08	7.6804e-08	0.486245	8	0.00959712
cg13819127	6	LOC285830;LOC285830	29717368		6	29604683	C	T	0.0798722	0.1656	0.0241	6.35885e-12	0.0615496	0.00398718	9.24734e-54	2.69051	0.428593	3.4396e-10	1.34184e-07	0.555971	13	0.0167671
cg14067066	6	LOC285830;LOC285830	29717475		6	29631744	C	T	0.0834665	0.1597	0.0241	3.43609e-11	0.0254761	0.00203016	4.03551e-36	6.26861	1.06978	4.63604e-09	7.67023e-08	0.489694	13	0.00958441
cg17514431	6	LOC285830;LOC285830	29717656		6	29631744	C	T	0.0834665	0.1597	0.0241	3.43609e-11	0.0666438	0.00200428	1.99789e-242	2.39632	0.368736	8.09862e-11	3.673e-07	0.123281	20	0.0458963
cg23606396	6	LOC285830;LOC285830	29717917		6	29631744	C	T	0.0834665	0.1597	0.0241	3.43609e-11	0.0324406	0.00230033	3.66137e-45	4.92284	0.82082	2.00426e-09	1.12707e-07	0.368671	13	0.0140834
cg18505691	6		29723320		6	29631744	C	T	0.0834665	0.1597	0.0241	3.43609e-11	-0.13009	0.00442855	1.13255e-189	-1.22761	0.189911	1.01886e-10	5.44487e-08	0.157115	20	0.00680369
cg08926713	6		29723407		6	29631744	C	T	0.0834665	0.1597	0.0241	3.43609e-11	-0.0763389	0.00295988	1.11211e-146	-2.09199	0.325951	1.37985e-10	1.24117e-07	0.217832	19	0.0155091
cg03835151	6		29727844		6	29625001	A	G	0.0730831	0.1755	0.0255	5.88719e-12	-0.015073	0.00168209	3.22143e-19	-11.6433	2.13316	4.8087e-08	4.8087e-08	0.205617	10	0.00600876
cg03977339	6		29924256		6	29618942	C	CAA	0.463858	-0.2187	0.1003	0.0292235	-0.0145067	0.00138513	1.14739e-25	15.0758	7.06232	0.0327867	2.20816e-07	0.138235	9	0.0275923
cg17043247	6	HLA-DPB2	33083989		6	33120882	T	A	0.504792	-0.1824	0.0973	0.0608458	-0.0333007	0.00127945	2.42847e-149	5.47736	2.92943	0.0615156	2.32956e-09	0.364443	20	0.000291092
cg23640002	6	HLA-DPB2	33084933		6	33124052	T	G	0.188099	0.1369	0.0207	3.75271e-11	0.0174627	0.00155684	3.37366e-29	7.83958	1.37609	1.21936e-08	3.16603e-08	0.125849	12	0.00395614
cg01685549	6	HLA-DPB2	33092097		6	33124052	T	G	0.188099	0.1369	0.0207	3.75271e-11	-0.00929269	0.0011207	1.115e-16	-14.732	2.84932	2.33643e-07	2.33643e-07	0.0516425	7	0.0291951
cg01246982	6	HLA-DPB2	33094339		6	33124929	A	G	0.161741	0.1323	0.0217	1.0823e-09	0.0486147	0.00183358	6.76721e-155	2.7214	0.458017	2.82067e-09	6.78295e-10	0.255941	20	8.4757e-05
cg15818109	6	COL11A2;COL11A2;COL11A2	33142006		6	33142012	A	AG	0.202476	-0.073	0.0219	0.000858121	-0.0522504	0.0015368	2.27098e-253	1.39712	0.421145	0.000908504	2.2645e-07	0.340128	20	0.0282963
cg19181811	6	BACH2;BACH2	90981624		6	90965171	G	A	0.209065	0.0773	0.0192	5.67236e-05	0.0539274	0.00223317	7.76621e-129	1.43341	0.360948	7.15031e-05	3.4151e-07	0.357432	20	0.0426737
cg19046064	9		100531996		9	100530289	T	C	0.347843	0.0508	0.0197	0.00991786	0.0347093	0.00272455	3.56945e-37	1.46358	0.579082	0.0114903	3.67642e-07	0.328489	20	0.045939
cg13791254	9	FOXE1	100616607		9	100575888	G	A	0.171725	-0.1428	0.0209	8.34265e-12	0.0147139	0.00177609	1.18687e-16	-9.70513	1.8412	1.35613e-07	1.35613e-07	0.177077	15	0.0169456
cg10640064	9	C9orf156	100675730		9	100675457	GAT	G	0.158546	0.0908	0.0197	4.04344e-06	0.0175024	0.00162072	3.47347e-27	5.18787	1.22379	2.24346e-05	1.35978e-08	0.108179	20	0.00169913
cg22744280	12		112200054		12	112200150	T	C	0.131989	0.1689	0.0173	1.62273e-22	0.0151841	0.00169781	3.77517e-19	11.1235	1.68673	4.26192e-11	4.26192e-11	0.0632573	4	5.32552e-06

### Sheet: GCST90019017_psoriasis
CpG	ProbeChr	Gene	Probe_bp	topSNP	topSNP_chr	topSNP_bp	A1	A2	Freq	b_GWAS	se_GWAS	p_GWAS	b_eQTL	se_eQTL	p_eQTL	b_SMR	se_SMR	p_SMR	p_SMR_multi	p_HEIDI	nsnp_HEIDI	bonf
cg21419617	1	UTS2;UTS2;UTS2	7913067		1	7913029	G	A	0.0830671	0.0618	0.0199	0.0018994	-0.0666145	0.00193366	4.51356e-260	-0.927726	0.299945	0.00198154	2.6503e-10	0.982916	20	3.30326e-05
cg10500283	1	UTS2;UTS2;UTS2	7913081		1	7913029	G	A	0.0830671	0.0618	0.0199	0.0018994	-0.0812207	0.00221026	1.29532e-295	-0.76089	0.245885	0.00197147	1.38887e-09	0.96156	20	0.000173105
cg05270224	1		8212843		1	8207746	G	A	0.376997	0.0629	0.016	8.45053e-05	0.0345444	0.00198453	7.32255e-68	1.82085	0.474838	0.000125733	6.75422e-11	0.0806776	20	8.41826e-06
cg11166167	1		8292578		1	8301116	G	A	0.604233	0.0602	0.0185	0.00113771	-0.0282138	0.0028452	3.53789e-23	-2.13371	0.690111	0.00198922	3.31439e-08	0.0879815	20	0.00413096
cg19465883	1	RERE;LOC102724552;RERE;RERE	8484670		1	8484823	A	G	0.361222	-0.0321	0.0183	0.0794137	0.146686	0.0015734	0	-0.218834	0.124778	0.0794669	1.1004e-07	0.999933	20	0.013715
cg16484858	1	RERE;LOC102724552;RERE;RERE	8484694		1	8484823	A	G	0.361222	-0.0321	0.0183	0.0794137	0.128467	0.00157175	0	-0.24987	0.142482	0.0794829	9.83777e-08	0.999932	20	0.0122615
cg26835312	1	IL28RA;IL28RA;IL28RA	24513473		1	24519437	A	C	0.14357	-0.2177	0.0232	6.37453e-21	-0.0154581	0.00172632	3.41623e-19	14.0832	2.17396	9.28608e-11	9.28608e-11	0.866319	8	1.15739e-05
cg08700651	1	IL28RA;IL28RA;IL28RA	24513482		1	24516387	T	TA	0.125	-0.2295	0.0248	2.1618e-20	-0.0151607	0.00189934	1.43884e-15	15.1378	2.5045	1.50092e-09	1.50092e-09	0.993666	10	0.00018707
cg19588697	1		24515560		1	24512055	C	T	0.153954	-0.2135	0.0239	4.14406e-19	0.0454697	0.00312758	6.93064e-48	-4.69544	0.616921	2.7181e-14	2.7181e-14	0.6102	10	3.38776e-09
cg19221395	1		24519677		1	24519437	A	C	0.14357	-0.2177	0.0232	6.37453e-21	0.0204116	0.00184788	2.29299e-28	-10.6655	1.49137	8.58413e-13	8.58413e-13	0.376109	10	1.0699e-07
cg01960748	1		24522592		1	24513613	A	C	0.112819	-0.2232	0.024	1.40446e-20	-0.074415	0.00564128	9.8675e-40	2.9994	0.394611	2.94093e-14	1.56529e-17	0.870368	13	1.95092e-12
cg19866404	1		24523702		1	24519437	A	C	0.14357	-0.2177	0.0232	6.37453e-21	0.0455557	0.00192203	3.45329e-124	-4.77877	0.547726	2.66782e-18	2.51786e-14	0.228154	13	3.13819e-09
cg16828404	1		24524234		1	24519437	A	C	0.14357	-0.2177	0.0232	6.37453e-21	0.0377024	0.00185151	3.55661e-92	-5.77417	0.677537	1.56432e-17	8.13974e-15	0.297309	13	1.01451e-09
cg12459932	1	RUNX3	25292018		1	25297184	A	G	0.480831	0.1456	0.0152	9.8039e-22	0.00587169	0.000852837	5.78321e-12	24.797	4.43545	2.26246e-08	2.26246e-08	0.428689	7	0.00281987
cg16529592	1	RUNX3	25292215		1	25297184	A	G	0.480831	0.1456	0.0152	9.8039e-22	0.0169915	0.00122493	9.43673e-44	8.569	1.08713	3.21649e-15	1.53243e-16	0.789701	20	1.90998e-11
cg19774846	1	RUNX3	25292225		1	25297184	A	G	0.480831	0.1456	0.0152	9.8039e-22	0.00896056	0.000991955	1.6667e-19	16.249	2.47249	4.96709e-11	4.96709e-11	0.498383	16	6.19083e-06
cg13898430	1	RUNX3	25292274		1	25297184	A	G	0.480831	0.1456	0.0152	9.8039e-22	0.00844855	0.00106705	2.41983e-15	17.2337	2.82392	1.04241e-09	1.04241e-09	0.99658	16	0.000129923
cg23273869	1		25296894		1	25297184	A	G	0.480831	0.1456	0.0152	9.8039e-22	-0.0150736	0.00118323	3.57315e-37	-9.65928	1.26164	1.91656e-14	5.46543e-15	0.339742	20	6.81195e-10
cg03713378	1		25307570		1	25301869	T	C	0.36242	-0.1383	0.0152	9.14328e-20	0.0406876	0.00126631	1.63073e-226	-3.39907	0.388268	2.05101e-18	2.20832e-17	0.286826	20	2.75238e-12
cg05390455	1		152506173		1	152682909	G	A	0.418131	0.1366	0.0154	7.30606e-19	0.0145422	0.00215237	1.41473e-11	9.39333	1.74767	7.6679e-08	7.6679e-08	0.652253	20	0.00955705
cg23724738	1	LCE3E	152538380		1	152603842	C	A	0.323882	-0.1868	0.0163	2.09218e-30	0.0278397	0.0021159	1.54309e-39	-6.70983	0.776447	5.53729e-18	1.14616e-17	0.074437	20	1.42854e-12
cg20232307	1	LCE3E	152539753		1	152619739	G	A	0.455871	0.1441	0.0158	7.4949e-20	0.033653	0.00354442	2.20967e-21	4.28193	0.65101	4.78851e-11	3.95312e-15	0.992395	20	4.92705e-10
cg17242116	1		152555187		1	152550018	T	G	0.42512	-0.1865	0.0162	1.14326e-30	-0.0212947	0.00236483	2.1616e-19	8.75804	1.23479	1.31469e-12	2.24933e-16	0.27192	20	2.8035e-11
cg26135325	1	LCE3A	152595322		1	152550018	T	G	0.42512	-0.1865	0.0162	1.14326e-30	0.0577777	0.00233245	1.83312e-135	-3.22789	0.309186	1.62881e-25	4.0045e-28	0.608329	20	4.99109e-23
cg20634798	1	LCE3A	152595351		1	152555176	C	G	0.4377	-0.1867	0.0164	5.0157e-30	0.053148	0.00221657	4.76477e-127	-3.51283	0.341585	8.32799e-25	2.0463e-27	0.726401	20	2.55044e-22
cg27206522	1	LCE3A	152595629		1	152550018	T	G	0.42512	-0.1865	0.0162	1.14326e-30	0.0366289	0.00211698	4.50594e-67	-5.09161	0.531226	9.27854e-22	9.05589e-25	0.246476	20	1.1287e-19
cg26466858	1	LCE3A	152595842		1	152589951	T	C	0.319089	0.1493	0.018	1.09094e-16	0.00885824	0.00128435	5.3081e-12	16.8544	3.17816	1.13799e-07	8.39487e-10	0.649109	20	0.000104631
cg13071333	1	LCE3A	152595882		1	152686773	T	G	0.449081	0.1195	0.0153	5.69808e-15	0.0138567	0.00197944	2.55454e-12	8.62401	1.65435	1.85888e-07	1.73196e-11	0.156696	20	2.15867e-06
cg07821297	1	LCE3A	152596177		1	152654385	C	A	0.426917	0.1394	0.0157	6.74757e-19	0.0164549	0.00205463	1.15931e-15	8.47163	1.42453	2.73189e-09	2.73189e-09	0.865271	20	0.000340495
cg08895932	1	LCE1C	152778580		1	152778576	G	A	0.639377	-0.0817	0.0152	7.65827e-08	0.0484455	0.00225273	1.39176e-102	-1.68643	0.323407	1.84224e-07	1.13526e-11	0.141099	20	1.41495e-06
cg00647966	1		152844007		1	152870716	A	G	0.359225	-0.0548	0.0157	0.000482215	0.038109	0.00259232	6.37541e-49	-1.43798	0.42343	0.0006837	7.31913e-09	0.265292	20	0.000912234
cg18906971	1	IVL	152884061		1	152890470	G	A	0.48103	-0.0535	0.0157	0.000655265	-0.0440612	0.00289107	1.90533e-52	1.21422	0.365121	0.000882506	3.56614e-08	0.0642397	20	0.00444473
cg25856811	1	SPRR3;SPRR3	152973957		1	152968102	C	CAG	0.469249	-0.0461	0.0183	0.0117647	0.023446	0.00124372	2.85706e-79	-1.96622	0.787456	0.0125273	4.99019e-12	0.979493	20	6.21962e-07
cg13444842	1	SPRR3;SPRR3	152974279		1	152974063	A	G	0.201478	0.0393	0.0155	0.0112292	-0.0237849	0.00120275	4.85014e-87	-1.65231	0.657009	0.0119067	4.30638e-12	0.98192	20	5.36734e-07
cg14630856	1		153031951		1	153054212	A	G	0.407947	-0.0337	0.0156	0.0307528	0.0257493	0.0018458	3.13573e-44	-1.30877	0.613063	0.0327764	4.26374e-11	0.944501	20	5.3142e-06
cg10271916	1	SRGAP2;SRGAP2;SRGAP2	206623757		1	206626607	G	A	0.653954	0.0459	0.0155	0.00306353	0.0429098	0.00138005	3.0077e-212	1.06968	0.362857	0.00319888	3.92772e-07	0.243859	20	0.0489539
cg11166312	1	IKBKE	206654246		1	206651107	A	G	0.315495	0.098	0.0185	1.17529e-07	-0.0165108	0.00120823	1.63744e-42	-5.93552	1.20172	7.8454e-07	5.45926e-08	0.369559	9	0.00680425
cg08157375	1		206676464		1	206679023	T	A	0.553315	0.0426	0.0158	0.0070135	0.0530606	0.00152884	6.30478e-264	0.802855	0.29867	0.00718592	3.04653e-07	0.731225	20	0.037971
cg12791631	1		206676939		1	206679023	T	A	0.553315	0.0426	0.0158	0.0070135	0.0677893	0.00140072	0	0.628418	0.233437	0.0071019	6.06121e-08	0.649192	20	0.00755452
cg13052638	1		206677719		1	206679023	T	A	0.553315	0.0426	0.0158	0.0070135	0.0682695	0.00153069	0	0.623997	0.231858	0.00711764	1.50408e-07	0.587274	20	0.0187464
cg10662790	2	ADCY3	25058974		2	25053066	C	T	0.0355431	0.0961	0.0289	0.000883363	-0.0800034	0.00196792	0	-1.2012	0.362441	0.000919086	1.06084e-07	0.999973	20	0.0132221
cg11023668	2	ADCY3	25095040		2	25098033	GCTCA	G	0.557109	0.0545	0.0154	0.000401705	-0.114055	0.00179626	0	-0.477839	0.135232	0.000410132	1.37844e-08	0.992277	20	0.00171805
cg23528203	2	ADCY3;ADCY3	25095576		2	25100902	G	C	0.553514	0.0542	0.0153	0.000396378	-0.057952	0.00150832	0	-0.935256	0.265131	0.000419469	1.28997e-08	0.996901	20	0.00160778
cg15020926	2	ADCY3	25097091		2	25097072	C	G	0.561302	0.0543	0.0153	0.000386668	-0.116248	0.00147892	0	-0.467105	0.131749	0.000392006	3.82844e-08	0.994681	20	0.00477166
cg21093902	2	ADCY3	25097146		2	25097072	C	G	0.561302	0.0543	0.0153	0.000386668	-0.239136	0.00196207	0	-0.227068	0.0640075	0.000388882	2.5715e-08	0.996251	20	0.00320504
cg15405964	2	ADCY3	25097896		2	25099357	C	A	0.548922	0.0536	0.0153	0.000459587	-0.0905166	0.00144073	0	-0.592156	0.169292	0.000469052	2.17284e-08	0.998843	20	0.00270816
cg10249235	2	ADCY3	25107075		2	25098033	GCTCA	G	0.557109	0.0545	0.0154	0.000401705	-0.0316987	0.00124506	5.52803e-143	-1.71932	0.490496	0.000456163	1.53661e-07	0.99686	20	0.0191518
cg04586622	2	ADCY3	25135609		2	25136190	T	TC	0.535343	0.054	0.0155	0.000494218	0.0307498	0.0012334	3.43462e-137	1.75611	0.508965	0.000559869	1.04121e-07	0.969318	20	0.0129773
cg03554320	2	EFR3B	25264307		2	25242274	A	G	0.158746	0.0511	0.02	0.0106188	0.0248679	0.0013142	7.4393e-80	2.05486	0.811547	0.0113407	1.00138e-07	0.327239	20	0.0124809
cg13290274	2		60946565		2	60956803	T	C	0.155751	0.0603	0.0187	0.00126149	-0.158969	0.00218592	0	-0.37932	0.117749	0.00127551	3.65577e-15	0.0766653	20	4.55645e-10
cg27356779	2		61393225		2	61399529	C	G	0.414936	0.0316	0.0154	0.0401747	-0.0307419	0.00205086	8.56532e-51	-1.02791	0.505617	0.0420537	5.82032e-08	0.960664	20	0.00725427
cg16084286	2	USP34;USP34	61417648		2	61422086	CAAA	C	0.361621	-0.028	0.0162	0.0839174	0.0408732	0.00207461	2.08726e-86	-0.685046	0.39787	0.085109	1.43903e-07	0.416655	20	0.0179356
cg04342863	2		62560135		2	62560332	A	G	0.425319	0.1124	0.0157	8.11281e-13	0.0362256	0.00122729	1.76002e-191	3.10278	0.445961	3.46351e-12	5.59964e-10	0.637498	20	6.97922e-05
cg04714997	2		62568200		2	62568445	G	C	0.409744	0.1054	0.0156	1.41453e-11	0.0244661	0.00121539	4.01033e-90	4.308	0.672573	1.50116e-10	3.21792e-08	0.457206	20	0.00401072
cg08043781	2		62568338		2	62568221	A	G	0.409944	0.1054	0.0156	1.41453e-11	0.0204488	0.000959198	7.62318e-101	5.15433	0.800276	1.1893e-10	7.45624e-09	0.315469	20	0.000929324
cg22400605	2	LOC101929532	162975451		2	162982446	T	C	0.409145	-0.0866	0.0159	5.13588e-08	0.0318195	0.00181074	3.99069e-69	-2.7216	0.523145	1.96746e-07	1.96746e-07	0.965164	10	0.0245219
cg18661872	5		131436611		5	131379249	A	G	0.469449	-0.0363	0.0154	0.0184162	0.150954	0.00551296	4.54722e-165	-0.240471	0.102395	0.0188514	2.55494e-11	0.374437	20	3.1844e-06
cg24117468	5	P4HA2;P4HA2;P4HA2;P4HA2;P4HA2;P4HA2;P4HA2	131562848		5	131564636	T	C	0.167732	0.0681	0.0158	1.63161e-05	0.0525175	0.0023264	7.69928e-113	1.29671	0.306286	2.29927e-05	3.02853e-07	0.922339	20	0.0377468
cg25688973	5	P4HA2;P4HA2;P4HA2;P4HA2;P4HA2	131563953		5	131566941	A	G	0.20607	0.0662	0.0158	2.7911e-05	-0.0243634	0.000957918	1.07048e-142	-2.71719	0.657255	3.56268e-05	8.93372e-10	0.897373	20	0.000111347
cg05883541	5	SLC22A4	131637405		5	131721204	C	T	0.486022	-0.0357	0.0156	0.0221107	-0.0258049	0.00125185	2.0849e-94	1.38346	0.608252	0.0229367	1.03525e-07	0.973337	20	0.0129031
cg22841716	5	SLC22A5;SLC22A5;LOC553103	131704792		5	131640536	A	G	0.642572	-0.0765	0.0156	9.39781e-07	-0.0283229	0.00222473	3.98082e-37	2.701	0.59024	4.73726e-06	2.98591e-08	0.802985	20	0.00372155
cg14196790	5	SLC22A5	131705035		5	131705458	C	G	0.266973	0.0728	0.0157	3.536e-06	0.019634	0.000898144	6.15889e-106	3.70785	0.817424	5.73251e-06	2.95676e-09	0.969033	20	0.000368522
cg19157439	5	SLC22A5;SLC22A5	131707947		5	131677047	T	G	0.244808	0.0717	0.0157	4.9504e-06	0.0218858	0.00126523	4.88386e-67	3.2761	0.741942	1.0074e-05	3.44815e-11	0.926242	20	4.29767e-06
cg05640674	5	SLC22A5;SLC22A5	131722561		5	131717050	A	G	0.189696	0.0736	0.0157	2.76025e-06	-0.0269933	0.00120091	6.9095e-112	-2.72661	0.594142	4.4505e-06	7.32535e-10	0.661197	20	9.13009e-05
cg09248869	5	C5orf56	131808798		5	131799012	A	G	0.168331	0.0715	0.0158	6.03052e-06	0.0176311	0.000911237	2.09751e-83	4.05533	0.920328	1.05102e-05	1.27173e-09	0.116366	20	0.000158505
cg00329307	5	C5orf56	131808892		5	131797578	C	T	0.592652	-0.0789	0.0155	3.57455e-07	-0.0612427	0.00174341	2.50716e-270	1.28832	0.255735	4.71144e-07	3.83845e-11	0.945705	20	4.78413e-06
cg02964085	5	C5orf56	131808970		5	131799012	A	G	0.168331	0.0715	0.0158	6.03052e-06	0.0596457	0.00159983	3.14475e-301	1.19875	0.266842	7.04432e-06	8.22003e-15	0.170393	20	1.02452e-09
cg07252501	5		131833546		5	131826413	C	G	0.132987	0.0931	0.0164	1.37214e-08	0.040784	0.00139655	1.75474e-187	2.28276	0.409646	2.5108e-08	1.75141e-12	0.326881	20	2.1829e-07
cg11797159	5		131991491		5	131989136	G	A	0.33107	-0.1472	0.0189	6.78846e-15	0.0301562	0.00215495	1.69771e-44	-4.88125	0.717264	1.00791e-11	5.74023e-16	0.987422	20	7.15446e-11
cg12174736	5	TH2LCRR;TH2LCRR	131991645		5	131989136	G	A	0.33107	-0.1472	0.0189	6.78846e-15	0.0693501	0.00292728	4.47214e-124	-2.12256	0.28688	1.3742e-13	5.55079e-21	0.942734	20	6.91834e-16
cg09208213	5	TH2LCRR;TH2LCRR	131991700		5	131989136	G	A	0.33107	-0.1472	0.0189	6.78846e-15	0.0283822	0.00163401	1.40116e-67	-5.18636	0.729789	1.18894e-12	3.52259e-20	0.990986	20	4.39046e-15
cg16097655	5		131991765		5	131897171	CA	C	0.138179	-0.1389	0.0191	3.53545e-13	0.0157805	0.0012762	4.02863e-35	-8.802	1.40416	3.64495e-10	2.62409e-13	0.927689	20	3.27058e-08
cg16238266	5	TH2LCRR;TH2LCRR	131991767		5	131985990	T	A	0.237021	-0.1502	0.0199	4.4288e-14	0.0242351	0.00138364	1.0915e-68	-6.19762	0.894115	4.16214e-12	6.22263e-18	0.913692	20	7.7557e-13
cg04303330	5	IL13	131992430		5	131973382	G	A	0.252396	-0.1407	0.0188	7.20706e-14	-0.0169986	0.00143927	3.44042e-32	8.27714	1.30932	2.58706e-10	1.40996e-13	0.932946	20	1.75733e-08
cg13566430	5	IL13	131992455		5	131983426	A	G	0.248403	-0.1481	0.0194	2.27544e-14	-0.0177436	0.00160342	1.83188e-28	8.34666	1.32828	3.30325e-10	4.31197e-13	0.986387	20	5.37431e-08
cg03146502	5	SEPT8;SEPT8;SEPT8;SEPT8;SEPT8;SEPT8	132111794		5	132103271	A	G	0.486821	-0.0821	0.0229	0.000336881	-0.0709485	0.00229251	2.71118e-210	1.15718	0.324928	0.000368973	2.11931e-09	0.46295	20	0.000264145
cg08979191	5	SEPT8;SEPT8;SEPT8;SEPT8	132113734		5	132103271	A	G	0.486821	-0.0821	0.0229	0.000336881	-0.13381	0.00410011	1.27632e-233	0.613556	0.172168	0.000365644	3.0497e-09	0.384743	20	0.000380105
cg01161877	5	UBLCP1	158690922		5	158714103	T	C	0.111022	0.2199	0.019	5.60242e-31	-0.020366	0.00266762	2.26629e-14	-10.7974	1.69427	1.85494e-10	1.85494e-10	0.21454	14	2.31194e-05
cg02055264	6		27210913		6	27212988	A	T	0.319888	0.1043	0.0202	2.42548e-07	-0.0249701	0.00420789	2.95435e-09	-4.177	1.07233	9.81004e-05	8.03973e-08	0.155992	5	0.0100205
cg10679156	6		27228101		6	27223242	T	C	0.101438	0.1897	0.0307	6.44464e-10	0.0498914	0.00531786	6.48231e-21	3.80226	0.73681	2.46381e-07	1.28034e-07	0.262608	11	0.0159578
cg09156207	6	ZSCAN12L1	28058724		6	28078356	G	A	0.327476	-0.0582	0.0174	0.000823337	0.0588027	0.00409176	7.86512e-47	-0.98975	0.303814	0.00112298	2.27558e-07	0.342295	20	0.0283622
cg20765086	6	ZSCAN12;ZSCAN12	28367885		6	28344031	A	AT	0.386781	0.048	0.0167	0.00404986	-0.0190756	0.0013363	3.13337e-46	-2.5163	0.893032	0.00483686	2.12305e-14	0.162326	20	2.64611e-09
cg11221922	6		28678391		6	28725704	G	T	0.159744	0.205	0.0192	1.30301e-26	0.00778704	0.00134631	7.29515e-09	26.3258	5.17643	3.66275e-07	3.66275e-07			0.0456514
cg17418683	6		28746739		6	28749460	A	C	0.0870607	0.3782	0.0259	2.71462e-48	-0.0444929	0.00657515	1.31631e-11	-8.50023	1.38448	8.27113e-10	1.34692e-09	0.228812	7	0.000167876
cg19918208	6		28828364		6	28920972	A	G	0.0333466	-0.1338	0.029	3.95386e-06	-0.0501538	0.0049633	5.2525e-24	2.66779	0.635641	2.70465e-05	1.00634e-07	0.981863	20	0.0125427
cg12914966	6		28830789		6	28920972	A	G	0.0333466	-0.1338	0.029	3.95386e-06	-0.117014	0.00442617	5.16855e-154	1.14345	0.251579	5.49103e-06	2.5409e-19	0.999999	20	3.1669e-14
cg16677399	6		28830902		6	28806303	C	G	0.0411342	-0.1333	0.029	4.2954e-06	-0.135372	0.00524517	7.0586e-147	0.984695	0.217596	6.02982e-06	4.34698e-22	0.92985	20	5.41794e-17
cg00903577	6		28831109		6	28765346	C	G	0.0417332	-0.1324	0.029	4.98264e-06	-0.164141	0.00604913	3.84315e-162	0.806623	0.179161	6.72429e-06	1.53767e-22	0.996015	20	1.9165e-17
cg06608359	6		28831300		6	29022499	T	A	0.0185703	-0.1309	0.0289	5.91481e-06	-0.0566793	0.00489354	5.0563e-31	2.30949	0.547487	2.46112e-05	1.70522e-15	0.996424	20	2.12534e-10
cg02639080	6	TRIM27	28874754		6	28867755	G	A	0.488618	0.1192	0.0164	3.64059e-13	-0.0336017	0.00154487	6.82167e-105	-3.54743	0.514599	5.44036e-12	6.03217e-35	0.084592	20	7.51832e-30
cg21997109	6	TRIM27	28877723		6	28867482	A	G	0.316094	-0.0463	0.0155	0.00281641	-0.0837887	0.00194214	0	0.55258	0.185432	0.00288284	2.53308e-28	0.0650357	20	3.15716e-23
cg19400926	6	TRIM27	28889996		6	28912501	T	TCTTTCTCTG	0.494209	0.1096	0.0165	3.08565e-11	-0.0157585	0.00107837	2.31272e-48	-6.95498	1.15015	1.47537e-09	4.72851e-21	0.132717	20	5.89348e-16
cg03270340	6	TRIM27	28891204		6	28920972	A	G	0.0333466	-0.1338	0.029	3.95386e-06	-0.0246339	0.00266999	2.80361e-20	5.43154	1.31623	3.68199e-05	1.82724e-09	0.997682	20	0.000227741
cg14535652	6		28895789		6	28911585	G	C	0.105631	-0.0207	0.027	0.44328	-0.231241	0.00305145	0	0.0895169	0.116767	0.443303	6.52078e-28	0.906355	20	8.12731e-23
cg00609961	6		28911199		6	28940553	G	A	0.473842	0.1097	0.0166	3.88407e-11	-0.019289	0.00233025	1.25636e-16	-5.68718	1.10121	2.41107e-07	3.88535e-11	0.648263	20	4.84258e-06
cg04742282	6		28911873		6	28862957	TA	T	0.58746	0.0636	0.016	7.03793e-05	-0.0391367	0.00241688	5.64371e-59	-1.62507	0.42096	0.000113206	4.05655e-13	0.20007	20	5.05597e-08
cg13293729	6		28911902		6	28862957	TA	T	0.58746	0.0636	0.016	7.03793e-05	-0.0445473	0.00310079	8.40618e-47	-1.4277	0.372663	0.000127593	9.07122e-19	0.215644	20	1.13061e-13
cg07456490	6		28952751		6	29052572	T	C	0.258387	0.26	0.0197	9.01319e-40	0.021962	0.00339693	1.01133e-10	11.8386	2.03902	6.39694e-09	6.39694e-09	0.554924	3	0.000797295
cg03982487	6	ZNF311	28965021		6	28943880	C	T	0.661741	0.0911	0.0154	3.30699e-09	0.00716829	0.00113585	2.77317e-10	12.7087	2.94459	1.58912e-05	2.67407e-09	0.116634	7	0.000333288
cg26380692	6	ZNF311	28967425		6	28964872	G	A	0.256589	0.2507	0.0197	4.24618e-37	0.0176164	0.00292854	1.79422e-09	14.2311	2.61675	5.37464e-08	5.37464e-08			0.00669879
cg14930690	6	ZNF311	28973828		6	28981244	G	A	0.36861	0.198	0.0171	5.2689e-31	-0.0158593	0.00236054	1.83606e-11	-12.4848	2.14843	6.2056e-09	6.2056e-09	0.116181	3	0.000773447
cg20373401	6		28983164		6	28765346	C	G	0.0417332	-0.1324	0.029	4.98264e-06	-0.0520907	0.00527197	5.04804e-23	2.54172	0.613279	3.40594e-05	5.56276e-13	0.70072	19	6.93326e-08
cg11935738	6		29520752		6	29522207	C	T	0.478035	0.0157	0.0153	0.304824	-0.107697	0.00263778	0	-0.145779	0.14211	0.304976	1.7674e-34	0.176182	20	2.20284e-29
cg08065408	6		29520774		6	29522207	C	T	0.478035	0.0157	0.0153	0.304824	-0.128362	0.00246958	0	-0.122311	0.119218	0.304918	1.25627e-36	0.158879	20	1.56578e-31
cg12749246	6		29521013		6	29507310	T	C	0.377796	-0.03	0.0155	0.0529309	0.0406019	0.00177693	1.47792e-115	-0.738882	0.383123	0.0537834	4.43824e-25	0.078067	20	5.53169e-20
cg06343355	6		29521023		6	29507310	T	C	0.377796	-0.03	0.0155	0.0529309	0.0580161	0.00220807	3.73905e-152	-0.517098	0.267891	0.0535754	2.14937e-28	0.0733497	20	2.67891e-23
cg18342026	6		29521046		6	29507310	T	C	0.377796	-0.03	0.0155	0.0529309	0.0613131	0.00211741	2.31422e-184	-0.489292	0.253365	0.0534615	2.20394e-32	0.073993	20	2.74692e-27
cg02149189	6		29521138		6	29524594	A	C	0.290335	-0.0323	0.0156	0.0384043	0.00977843	0.000948817	6.62547e-25	-3.30319	1.62723	0.0423615	3.86228e-08	0.0734973	20	0.00481383
cg00674706	6		29521145		6	29524594	A	C	0.290335	-0.0323	0.0156	0.0384043	0.00949867	0.0011492	1.39139e-16	-3.40047	1.69308	0.0445949	1.43485e-07	0.0707086	20	0.0178835
cg15814717	6		29521228		6	29523646	G	C	0.290935	-0.0207	0.0156	0.184534	0.0133401	0.00130079	1.119e-24	-1.55171	1.17915	0.18819	7.65275e-11	0.230357	20	9.53816e-06
cg21632158	6		29521356		6	29524594	A	C	0.290335	-0.0323	0.0156	0.0384043	0.0290064	0.00214784	1.46295e-41	-1.11355	0.544097	0.0406975	7.23071e-16	0.0677762	20	9.01215e-11
cg22814023	6	OR2H2	29556225		6	29144532	T	C	0.10603	-0.0988	0.0262	0.0001626	-0.0231346	0.00305287	3.50994e-14	4.27067	1.26498	0.000735269	1.98863e-11			2.47857e-06
cg01176329	6	GABBR1;GABBR1;GABBR1	29592381		6	29629344	C	T	0.208067	0.226	0.0181	8.88079e-36	-0.0243453	0.00278741	2.45775e-18	-9.28311	1.29709	8.25291e-13	8.25291e-13	0.202727	3	1.02862e-07
cg00094412	6	GABBR1;GABBR1;GABBR1	29592854		6	29629344	C	T	0.208067	0.226	0.0181	8.88079e-36	-0.0230551	0.00270197	1.42961e-17	-9.80259	1.39145	1.8565e-12	3.38144e-26	0.0976723	6	4.21452e-21
cg13537510	6	MOG;MOG;MOG;MOG;MOG;MOG;MOG;MOG;MOG;MOG;MOG	29623721		6	29607429	G	A	0.230232	0.2173	0.0181	3.32349e-33	0.0114813	0.00176989	8.75596e-11	18.9264	3.31626	1.14883e-08	1.14883e-08	0.293343	3	0.00143186
cg00151089	6	MOG;MOG;MOG;MOG;MOG;MOG;MOG;MOG;MOG;MOG;MOG;MOG;MOG;MOG;MOG;MOG;MOG;MOG	29624824		6	29629344	C	T	0.208067	0.226	0.0181	8.88079e-36	0.0160579	0.00233673	6.33252e-12	14.0741	2.33773	1.73993e-09	1.73993e-09			0.00021686
cg26904005	6		29676792		6	29620581	C	CA	0.139177	-0.1035	0.0281	0.000230257	0.0188309	0.00190023	3.7741e-23	-5.49627	1.59196	0.000555396	2.16989e-26			2.70449e-21
cg10601943	6	HLA-F;HLA-F;HLA-F	29692824		6	29628037	A	G	0.228435	0.1786	0.0177	6.09236e-24	-0.0188758	0.00223799	3.33263e-17	-9.46186	1.46213	9.71609e-11	9.71609e-11			1.21098e-05
cg13040666	6	HLA-F;HLA-F;HLA-F	29693534		6	29571609	T	G	0.152955	-0.2103	0.0235	3.58925e-19	0.0172633	0.0025905	2.66332e-11	-12.1819	2.27917	9.04747e-08	9.04747e-08			0.0112765
cg17264941	6	LOC285830;LOC285830	29698405		6	29639986	T	A	0.0750799	-0.0491	0.0314	0.117889	0.0275445	0.00413019	2.57452e-11	-1.78257	1.17089	0.127907	1.73367e-07	0.404201	7	0.021608
cg13150094	6	LOC285830;LOC285830	29714824		6	29635928	T	C	0.196885	-0.299	0.0197	4.97167e-52	0.0202005	0.00290397	3.49662e-12	-14.8016	2.34068	2.55462e-10	1.29119e-12	0.413341	7	1.60931e-07
cg00089464	6	LOC285830;LOC285830	29717223		6	29610435	T	C	0.353035	0.1751	0.0156	3.09624e-29	0.00490295	0.000690083	1.20445e-12	35.7132	5.94897	1.9339e-09	1.9339e-09			0.000241035
cg26015683	6		29720519		6	29631744	C	T	0.0834665	-0.2635	0.0222	1.7075e-32	-0.0139274	0.00208368	2.32434e-11	18.9196	3.24851	5.74306e-09	5.74306e-09	0.119982	6	0.000715798
cg05973840	6	HCG4	29761044		6	29616508	CA	C	0.178714	0.196	0.0203	4.67372e-22	-0.0390888	0.00489732	1.44363e-15	-5.01423	0.815084	7.66117e-10	7.66117e-10			9.54866e-05
cg15174396	6	HLA-G	29796363		6	29604683	C	T	0.0798722	-0.262	0.0224	1.32931e-31	0.0122907	0.00181644	1.32083e-11	-21.317	3.63963	4.71552e-09	4.71552e-09	0.0972847	7	0.000587728
cg11682706	6	HLA-G	29798070		6	29637710	C	G	0.173123	-0.2831	0.0199	6.30766e-46	-0.0168679	0.0016776	8.75021e-24	16.7834	2.04402	2.19431e-16	3.95619e-18	0.0876437	10	4.93087e-13
cg13056744	6		29894940		6	29571609	T	G	0.152955	-0.2103	0.0235	3.58925e-19	0.0164135	0.00261665	3.54787e-10	-12.8126	2.4944	2.79857e-07	2.79857e-07			0.0348805
cg01336390	6		29895059		6	29629344	C	T	0.208067	0.226	0.0181	8.88079e-36	0.0257333	0.00366666	2.24783e-12	8.7824	1.43551	9.47683e-10	9.47683e-10			0.000118116
cg01499815	6		29895074		6	29631991	T	A	0.431709	0.1497	0.016	8.26169e-21	0.0140468	0.00224225	3.73796e-10	10.6572	2.04731	1.93485e-07	1.93485e-07			0.0241154
cg08140558	6	NCRNA00171	29968797		6	29625538	G	A	0.21885	-0.0697	0.0184	0.000151838	-0.0150677	0.00251847	2.19222e-09	4.62578	1.44534	0.00137198	1.78144e-09			0.000222034
cg08258782	6	NCRNA00171	29987727		6	29602717	T	A	0.13119	0.3891	0.0223	3.53822e-68	-0.0267386	0.00409705	6.7409e-11	-14.552	2.38061	9.79505e-10	7.54264e-11			9.40092e-06
cg01286685	6	RNF39;RNF39	30039025		6	29552891	G	A	0.048722	-0.2704	0.0296	6.53251e-20	0.0585114	0.00823512	1.20234e-12	-4.62132	0.823996	2.04171e-08	1.80332e-16			2.24761e-11
cg04467589	6	RNF39;RNF39	30044105		6	29622220	G	C	0.384185	0.171	0.0161	2.37697e-26	-0.0159017	0.00257922	7.03418e-10	-10.7536	2.01676	9.70903e-08	9.70903e-08			0.012101
cg25491704	6	HLA-DPB1	33048879		6	33365724	G	A	0.0329473	0.0116	0.0307	0.705542	-0.0365691	0.00437553	6.39879e-17	-0.317208	0.840364	0.705828	2.50039e-09			0.000311641
cg26290219	6		33128906		6	33128973	A	AGCATCTGACCAAACGTGACCTTTGGGAAAGTCCTCTTGCTGTTCGGGGGGCGACCTCT	0.110224	0.2128	0.0219	2.55453e-22	0.0275111	0.00250381	4.38125e-28	7.73507	1.06267	3.36568e-13	3.36568e-13	0.15826	6	4.19488e-08
cg21632964	6		33129033		6	33128973	A	AGCATCTGACCAAACGTGACCTTTGGGAAAGTCCTCTTGCTGTTCGGGGGGCGACCTCT	0.110224	0.2128	0.0219	2.55453e-22	0.0209254	0.00204094	1.14912e-24	10.1695	1.44192	1.75424e-12	2.85903e-12	0.0849555	12	3.56342e-07
cg03127244	6	B3GALT4	33245638		6	33244641	T	C	0.581869	0.0793	0.0153	2.18337e-07	-0.0311687	0.00191096	8.31318e-60	-2.54422	0.515066	7.82807e-07	8.46227e-14	0.46389	20	1.05471e-08
cg22878489	6	B3GALT4	33245701		6	33229010	C	A	0.391573	-0.0738	0.0153	1.4104e-06	0.0401367	0.00256859	4.84507e-55	-1.83872	0.398946	4.04731e-06	3.07344e-12	0.572987	20	3.83064e-07
cg03721978	6	B3GALT4	33245706		6	33229010	C	A	0.391573	-0.0738	0.0153	1.4104e-06	0.0177916	0.00131874	1.7572e-41	-4.14802	0.913266	5.57314e-06	4.53362e-09	0.530677	20	0.000565057
cg09349343	6	B3GALT4	33245717		6	33244641	T	C	0.581869	0.0793	0.0153	2.18337e-07	-0.0162156	0.00123803	3.38755e-39	-4.89036	1.01473	1.43998e-06	4.68918e-10	0.729322	20	5.84446e-05
cg17103217	6	B3GALT4	33245721		6	33229010	C	A	0.391573	-0.0738	0.0153	1.4104e-06	0.0218199	0.00148327	5.50352e-49	-3.38224	0.737928	4.57415e-06	1.37078e-10	0.455153	20	1.70851e-05
cg23950233	6	B3GALT4	33245739		6	33229010	C	A	0.391573	-0.0738	0.0153	1.4104e-06	0.0307739	0.00232525	5.53718e-40	-2.39814	0.529166	5.84508e-06	4.1325e-10	0.660041	20	5.15062e-05
cg21618521	6	B3GALT4	33245770		6	33229010	C	A	0.391573	-0.0738	0.0153	1.4104e-06	0.0231271	0.00162956	1.02288e-45	-3.19106	0.698725	4.94832e-06	2.22753e-12	0.493611	20	2.77632e-07
cg00052772	6	B3GALT4	33245804		6	33229010	C	A	0.391573	-0.0738	0.0153	1.4104e-06	0.0132591	0.00105822	5.14142e-36	-5.56599	1.23648	6.74805e-06	8.79276e-09	0.74951	20	0.0010959
cg06362282	6	B3GALT4	33245893		6	33229010	C	A	0.391573	-0.0738	0.0153	1.4104e-06	0.0207711	0.00166939	1.5395e-35	-3.55302	0.790016	6.87896e-06	1.69686e-08	0.530578	20	0.00211492
cg24605046	6	B3GALT4	33245895		6	33248174	G	A	0.374002	-0.0692	0.0153	6.1005e-06	0.0178032	0.00140881	1.31959e-36	-3.88694	0.912781	2.05941e-05	6.56559e-08	0.146049	20	0.00818316
cg16090881	6	B3GALT4	33246043		6	33244641	T	C	0.581869	0.0793	0.0153	2.18337e-07	-0.0129432	0.00151797	1.50629e-17	-6.12676	1.38334	9.46876e-06	1.60695e-07	0.829224	20	0.0200285
cg04642669	6	WDR46;WDR46	33255416		6	33255369	T	C	0.0980431	0.0049	0.0216	0.820539	-0.0328402	0.00197038	2.28093e-62	-0.149208	0.657792	0.820555	6.2028e-09	0.0836702	20	0.000773098
cg02609733	6	RGL2;RGL2	33260145		6	33260186	C	CTTT	0.128395	0.0246	0.0203	0.22558	-0.118932	0.00179273	0	-0.206841	0.170714	0.225658	7.78408e-09	0.054245	20	0.000970185
cg12589538	6	TAPBP;TAPBP;TAPBP	33280149		6	33290872	A	G	0.219848	-0.0495	0.0166	0.0028644	0.0634082	0.00232639	1.40944e-163	-0.780656	0.263358	0.00303431	6.40646e-10	0.0691255	20	7.98482e-05
cg11796996	6	TAPBP;TAPBP;TAPBP	33280159		6	33290872	A	G	0.219848	-0.0495	0.0166	0.0028644	0.0672402	0.00282973	8.24406e-125	-0.736167	0.248813	0.00308918	3.60412e-11	0.0657767	20	4.49207e-06
cg02863594	6	TAPBP;TAPBP;TAPBP	33280199		6	33288271	G	A	0.220847	-0.0501	0.0165	0.0023945	0.0613084	0.00298328	7.59332e-94	-0.817181	0.272053	0.0026667	2.84103e-10	0.169073	20	3.54098e-05
cg01253676	6	TAPBP;TAPBP;TAPBP	33280212		6	33290872	A	G	0.219848	-0.0495	0.0166	0.0028644	0.0592167	0.00201902	4.36347e-189	-0.835912	0.281771	0.00301079	2.1206e-12	0.069146	20	2.64306e-07
cg20998791	6	TAPBP;TAPBP;TAPBP	33280228		6	33290872	A	G	0.219848	-0.0495	0.0166	0.0028644	0.0639761	0.00206393	5.87609e-211	-0.773727	0.26067	0.00299525	7.61979e-13	0.0712542	20	9.49708e-08
cg18353226	6	TAPBP;TAPBP;TAPBP	33280390		6	33290872	A	G	0.219848	-0.0495	0.0166	0.0028644	0.0314497	0.0011281	4.88526e-171	-1.57394	0.530838	0.00302668	3.72268e-12	0.0581527	20	4.63983e-07
cg14419102	6	TAPBP;TAPBP;TAPBP	33280400		6	33288271	G	A	0.220847	-0.0501	0.0165	0.0023945	0.0806914	0.00182794	0	-0.620884	0.204966	0.00245197	5.56907e-13	0.0910621	20	6.94112e-08
cg06375761	6	TAPBP;TAPBP;TAPBP	33280408		6	33290872	A	G	0.219848	-0.0495	0.0166	0.0028644	0.0520296	0.00178194	2.03594e-187	-0.951382	0.320709	0.00301213	4.80322e-13	0.107715	20	5.98659e-08
cg26083458	6	TAPBP;TAPBP;TAPBP	33280424		6	33288271	G	A	0.220847	-0.0501	0.0165	0.0023945	0.0994612	0.00201358	0	-0.503714	0.166207	0.00244034	2.65865e-14	0.111633	20	3.31367e-09
cg13638257	6	TAPBP;TAPBP;TAPBP	33280436		6	33288271	G	A	0.220847	-0.0501	0.0165	0.0023945	0.0491867	0.00131597	9.35437e-301	-1.01857	0.336562	0.0024749	8.7307e-13	0.0795918	20	1.08817e-07
cg10376053	6	ZBTB22;TAPBP;TAPBP;TAPBP;ZBTB22	33282867		6	33290547	T	A	0.473243	0.0279	0.0153	0.0682232	-0.0362163	0.00162358	3.20051e-110	-0.770372	0.423871	0.0691457	4.89942e-10	0.441636	20	6.10649e-05
cg14288848	6	ZBTB22;TAPBP;TAPBP;TAPBP;ZBTB22	33282873		6	33290547	T	A	0.473243	0.0279	0.0153	0.0682232	-0.0459144	0.00190072	6.41508e-129	-0.607653	0.334177	0.0690098	1.64627e-10	0.440224	20	2.05186e-05
cg17055704	6	ZBTB22;TAPBP;TAPBP;TAPBP;ZBTB22	33282879		6	33290547	T	A	0.473243	0.0279	0.0153	0.0682232	-0.036114	0.00169171	4.10498e-101	-0.772554	0.425202	0.0692305	3.12548e-07	0.465212	20	0.038955
cg05210804	6	ZBTB22;TAPBP;TAPBP;TAPBP;ZBTB22	33282896		6	33290547	T	A	0.473243	0.0279	0.0153	0.0682232	-0.0643373	0.00271595	4.71532e-124	-0.433652	0.238513	0.0690411	1.11999e-07	0.447532	20	0.0139592
cg26887212	6	ZBTB22;ZBTB22	33286244		6	33292888	A	G	0.595647	0.0305	0.0153	0.0462107	0.0465943	0.00202063	1.18765e-117	0.654587	0.329591	0.0470271	3.5171e-09	0.982191	20	0.00043836
cg08893800	6		33352525		6	33359820	A	C	0.0804712	-0.0645	0.0261	0.0134636	-0.0490026	0.00232581	1.53016e-98	1.31626	0.536276	0.0141105	3.71394e-07	0.999195	20	0.0462895
cg07417146	6	SYNGAP1	33400528		6	33404064	A	G	0.22484	-0.0426	0.0167	0.0107446	-0.0391465	0.00185025	2.36006e-99	1.08822	0.429692	0.0113234	6.35135e-10	0.0656337	20	7.91614e-05
cg22875823	6	SYNGAP1	33400543		6	33404064	A	G	0.22484	-0.0426	0.0167	0.0107446	-0.064515	0.00183387	4.08738e-271	0.660312	0.259534	0.0109523	1.46173e-14	0.0748045	20	1.82186e-09
cg04718853	6	SYNGAP1	33401192		6	33403708	T	C	0.0529153	0.0097	0.0225	0.666388	-0.0404827	0.00163658	4.37186e-135	-0.239609	0.555878	0.666435	8.54177e-11	0.646063	20	1.06462e-05
cg27530576	6	SYNGAP1	33401480		6	33341424	C	A	0.226637	-0.0407	0.0167	0.0148045	-0.047377	0.00232414	2.28532e-92	0.859066	0.355002	0.0155251	6.18961e-08	0.0507917	20	0.00771454
cg14549429	6		33493011		6	33482146	G	C	0.239018	0.2189	0.0252	3.73751e-18	-0.0214147	0.00250516	1.24957e-17	-10.2219	1.6777	1.10937e-09	1.10937e-09	0.533258	9	0.000138268
cg06253072	6	C6orf125	33679850		6	33658552	A	C	0.071885	0.0608	0.0196	0.00192191	0.0340059	0.00118435	2.64474e-181	1.78793	0.579725	0.00204173	1.96823e-07	0.996565	20	0.0245314
cg20721282	6	REV3L;REV3L;REV3L;TRAF3IP2-AS1;TRAF3IP2-AS1;TRAF3IP2-AS1;TRAF3IP2-AS1	111805608		6	111857332	T	A	0.0443291	0.3181	0.0289	3.53894e-28	0.0103196	0.00119484	5.78164e-18	30.8249	4.53661	1.08528e-11	3.18871e-22	0.521235	20	3.97431e-17
cg09650086	6	REV3L;REV3L;REV3L;TRAF3IP2-AS1;TRAF3IP2-AS1;TRAF3IP2-AS1;TRAF3IP2-AS1	111805847		6	111810943	AT	A	0.0838658	0.2931	0.0286	1.20503e-24	0.0456669	0.00342643	1.59463e-40	6.41822	0.790015	4.50445e-16	7.80401e-34	0.273462	20	9.72668e-29
cg06053307	6	TRAF3IP2-AS1;TRAF3IP2-AS1;TRAF3IP2-AS1	111873688		6	111607992	T	C	0.159545	0.2952	0.0277	1.61661e-26	0.0360875	0.00490229	1.82062e-13	8.18013	1.35056	1.38808e-09	1.60706e-15	0.596369	20	2.00299e-10
cg20832643	6	TRAF3IP2-AS1;TRAF3IP2-AS1;TRAF3IP2-AS1	111873828		6	111607992	T	C	0.159545	0.2952	0.0277	1.61661e-26	0.0186404	0.0031894	5.08146e-09	15.8366	3.09039	2.98401e-07	2.98401e-07			0.0371919
cg24227782	6	TRAF3IP2-AS1;TRAF3IP2-AS1;TRAF3IP2-AS1;TRAF3IP2;TRAF3IP2;TRAF3IP2;TRAF3IP2	111885923		6	111888540	T	C	0.0379393	0.3525	0.0297	1.72148e-32	0.0455046	0.00304361	1.53735e-50	7.74646	0.833336	1.46204e-20	2.17092e-35	0.997949	20	2.70577e-30
cg24634333	6	TRAF3IP2;TRAF3IP2;TRAF3IP2;TRAF3IP2;TRAF3IP2	111887834		6	111888540	T	C	0.0379393	0.3525	0.0297	1.72148e-32	0.0321121	0.00229516	1.76361e-44	10.9772	1.21284	1.41888e-19	1.95753e-33	0.787565	20	2.4398e-28
cg02987216	6	TRAF3IP2;TRAF3IP2-AS1;TRAF3IP2-AS1;TRAF3IP2-AS1;TRAF3IP2;TRAF3IP2;TRAF3IP2	111888870		6	111888540	T	C	0.0379393	0.3525	0.0297	1.72148e-32	0.0534362	0.00346	8.28411e-54	6.59666	0.700972	4.92705e-21	1.4155e-40	0.354692	20	1.76424e-35
cg26760894	6	TRAF3IP2-AS1;TRAF3IP2-AS1;TRAF3IP2-AS1;TRAF3IP2;TRAF3IP2;TRAF3IP2	111897830		6	111910689	T	C	0.0371406	0.3222	0.0291	1.71214e-28	0.0322295	0.00277291	3.15022e-31	9.99706	1.24701	1.08489e-15	4.31714e-31	0.444036	20	5.38076e-26
cg10612251	6		137960552		6	138008124	C	T	0.458666	-0.0726	0.0152	1.78536e-06	-0.0397873	0.0019308	2.39319e-94	1.8247	0.392159	3.27201e-06	8.19434e-10	0.105822	20	0.000102132
cg22954836	6		138242678		6	138236977	C	T	0.267772	0.1724	0.0169	1.95871e-24	-0.0106923	0.00125574	1.66945e-17	-16.1238	2.46659	6.2818e-11	6.2818e-11	0.731116	9	7.82944e-06
cg22412989	7	ELMO1;ELMO1;ELMO1	37389957		7	37391820	T	C	0.311102	0.0762	0.0154	7.49599e-07	-0.0140702	0.000943658	2.82621e-50	-5.4157	1.15321	2.6503e-06	1.5007e-08	0.0528416	20	0.00187043
cg02497258	7	ELMO1;ELMO1;ELMO1	37390106		7	37391820	T	C	0.311102	0.0762	0.0154	7.49599e-07	-0.0121814	0.00114687	2.36934e-26	-6.25545	1.39468	7.28341e-06	1.44179e-08	0.637481	19	0.001797
cg07399628	7	ELMO1;ELMO1;ELMO1	37393645		7	37394820	G	C	0.307907	0.0708	0.0153	3.70194e-06	0.0442234	0.00212301	2.28969e-96	1.60096	0.354405	6.26245e-06	6.35266e-10	0.133034	20	7.91776e-05
cg21917089	7	ELMO1;ELMO1;ELMO1	37394560		7	37394820	G	C	0.307907	0.0708	0.0153	3.70194e-06	0.0134359	0.00112288	5.38545e-33	5.26948	1.22093	1.58923e-05	9.66849e-08	0.240363	20	0.0120505
cg25547072	7	ELMO1;ELMO1;ELMO1	37394656		7	37394820	G	C	0.307907	0.0708	0.0153	3.70194e-06	0.0170539	0.000937845	6.89554e-74	4.15155	0.92575	7.30774e-06	9.5e-09	0.0843983	20	0.00118405
cg09775742	7	ELMO1;ELMO1;ELMO1	37394664		7	37394820	G	C	0.307907	0.0708	0.0153	3.70194e-06	0.0215002	0.000994926	1.45142e-103	3.29299	0.727754	6.04323e-06	7.30265e-10	0.107237	20	9.1018e-05
cg14286514	9	DDX58	32525315		9	32525969	C	A	0.420927	0.0714	0.0157	5.42172e-06	-0.0574576	0.00316242	9.10511e-74	-1.24266	0.281675	1.02577e-05	1.7531e-08	0.983157	20	0.00218501
cg06034584	9	TOPORS-AS1;TOPORS-AS1;NDUFB6;NDUFB6;NDUFB6	32566125		9	32556088	CG	C	0.494609	0.0702	0.0155	5.92544e-06	-0.0552395	0.00162956	7.03944e-252	-1.27083	0.28309	7.15104e-06	2.17465e-09	0.878413	20	0.000271041
cg13452829	10	CAMK2G;CAMK2G;CAMK2G;CAMK2G;CAMK2G;CAMK2G	75601438		10	75603338	C	T	0.192692	-0.1022	0.0229	8.08645e-06	-0.0165177	0.00220626	7.06073e-14	6.18732	1.61403	0.000126353	1.09422e-07	0.622793	20	0.0136381
cg07406461	10	CAMK2G;CAMK2G;CAMK2G;CAMK2G;CAMK2G;CAMK2G	75617250		10	75612881	T	C	0.683107	-0.1092	0.0158	4.7992e-12	-0.0252983	0.00166529	4.02069e-52	4.31649	0.686143	3.15541e-10	2.69809e-10	0.710678	20	3.36282e-05
cg07512258	10	CAMK2G;CAMK2G;CAMK2G;CAMK2G;CAMK2G	75619420		10	75612881	T	C	0.683107	-0.1092	0.0158	4.7992e-12	-0.0119558	0.00105647	1.08527e-29	9.13367	1.54851	3.67103e-09	1.03916e-09	0.932213	20	0.000129517
cg26054828	10	CAMK2G;CAMK2G;CAMK2G;CAMK2G;CAMK2G;CAMK2G	75619500		10	75612881	T	C	0.683107	-0.1092	0.0158	4.7992e-12	-0.0125748	0.00100931	1.25125e-35	8.68402	1.43686	1.50578e-09	3.68697e-10	0.708982	20	4.59533e-05
cg06073814	10	ZMIZ1	80983818		10	80980304	C	G	0.708866	0.026	0.0155	0.0934605	-0.145498	0.00196336	0	-0.178696	0.106558	0.0935445	7.07458e-09	0.689306	20	0.000881755
cg18737081	10	ZMIZ1	80999807		10	80999977	T	C	0.358826	0.0532	0.0158	0.000759663	0.103061	0.0018414	0	0.5162	0.153585	0.000776575	6.30208e-08	0.867123	20	0.00785472
cg20744163	10	ZMIZ1	80999841		10	80999977	T	C	0.358826	0.0532	0.0158	0.000759663	0.202128	0.00269251	0	0.263199	0.0782467	0.000769032	3.15096e-10	0.889706	20	3.92726e-05
cg07056602	10	ZMIZ1	81004884		10	81041793	A	G	0.326078	-0.0989	0.0159	4.96756e-10	-0.0102612	0.00115103	4.88558e-19	9.63823	1.88942	3.37569e-07	3.37569e-07	0.376777	17	0.0420736
cg13526706	10	ZMIZ1	81009815		10	81046265	C	T	0.626597	-0.0978	0.0154	2.14408e-10	-0.00965336	0.00110022	1.72452e-18	10.1312	1.96934	2.68272e-07	1.03149e-09	0.567541	20	0.000128561
cg26483294	10	ZMIZ1	81042515		10	81043743	G	A	0.45008	-0.1051	0.0156	1.61491e-11	0.0127558	0.00103509	6.77998e-35	-8.23941	1.39381	3.39122e-09	3.39122e-09	0.99952	17	0.000422671
cg17100355	10	ZMIZ1	81043875		10	81043573	G	A	0.525759	-0.1031	0.0155	2.89898e-11	0.0573997	0.00109549	0	-1.79618	0.272204	4.14908e-11	1.42829e-09	0.987501	19	0.000178018
cg23689050	10	ZMIZ1	81044831		10	81048158	G	T	0.454673	-0.0958	0.016	2.13091e-09	-0.0194921	0.00128381	4.58626e-52	4.91482	0.88237	2.54699e-08	2.54699e-08	0.26785	17	0.0031745
cg04609265	10	ZMIZ1	81045085		10	81045207	C	T	0.516573	-0.099	0.0155	1.69065e-10	-0.0199999	0.00123888	1.26135e-58	4.95002	0.833457	2.86506e-09	5.65607e-09	0.960133	17	0.000704956
cg02795981	10	ZMIZ1	81045119		10	81047575	C	A	0.432109	-0.0989	0.0156	2.30148e-10	-0.0213547	0.00130685	5.07029e-60	4.6313	0.783572	3.41079e-09	3.41079e-09	0.630206	17	0.00042511
cg13574913	10	ZMIZ1	81045166		10	81047575	C	A	0.432109	-0.0989	0.0156	2.30148e-10	-0.0357096	0.00127317	4.25666e-173	2.76956	0.447878	6.25991e-10	2.03311e-09	0.681688	17	0.000253401
cg13115165	10	ZMIZ1	81045939		10	81047575	C	A	0.432109	-0.0989	0.0156	2.30148e-10	-0.0362938	0.00107934	7.01242e-248	2.72499	0.437399	4.66483e-10	1.56726e-09	0.759417	17	0.000195338
cg06373032	10	ZMIZ1	81046101		10	81046265	C	T	0.626597	-0.0978	0.0154	2.14408e-10	-0.0177943	0.000581333	9.14887e-206	5.49614	0.883876	5.02803e-10	9.04463e-13	0.633824	19	1.1273e-07
cg01021283	10	ZMIZ1	81046551		10	81047575	C	A	0.432109	-0.0989	0.0156	2.30148e-10	-0.0120837	0.000557677	4.12315e-104	8.1846	1.34512	1.16749e-09	1.16749e-09	0.959368	17	0.000145512
cg23963802	10		101874887		10	101875210	C	T	0.295128	-0.0788	0.0189	3.0552e-05	0.0234518	0.00194679	2.02658e-33	-3.36009	0.852814	8.14811e-05	3.78526e-07	0.190441	20	0.0471783
cg11344164	10		101878520		10	101875210	C	T	0.295128	-0.0788	0.0189	3.0552e-05	-0.0463324	0.001774	2.31339e-150	1.70076	0.413087	3.83535e-05	1.11588e-07	0.428725	20	0.0139079
cg07056889	10	ERLIN1;ERLIN1	101946761		10	101977883	C	T	0.454273	0.0932	0.0183	3.52635e-07	0.0111182	0.00117463	2.92749e-21	8.38264	1.86908	7.29485e-06	8.07132e-08	0.558896	20	0.0100599
cg02228329	11	BAD;GPR137;GPR137;BAD;GPR137;GPR137	64053129		11	64016229	T	C	0.166733	-0.0992	0.0163	1.15846e-09	0.00252351	0.000332075	2.97932e-14	-39.3104	8.27536	2.03122e-06	6.09521e-08	0.381517	14	0.00759688
cg23796481	11	BAD;GPR137;GPR137;BAD;GPR137;GPR137	64053134		11	64087642	T	C	0.225639	-0.0988	0.0159	5.17063e-10	0.00910829	0.000703966	2.7279e-38	-10.8473	1.93654	2.12686e-08	2.19258e-09	0.200618	20	0.000273276
cg10680210	11	CCDC88B	64107158		11	64107477	C	T	0.21845	-0.0997	0.0165	1.51816e-09	-0.0177086	0.00178396	3.1905e-23	5.63003	1.0908	2.45121e-07	1.52283e-08	0.0886571	20	0.00189801
cg20975835	11	CCDC88B	64107374		11	64110683	C	G	0.351637	-0.1	0.0159	3.18884e-10	-0.00975037	0.000882537	2.23873e-28	10.256	1.87642	4.60994e-08	1.26643e-10	0.346648	20	1.57844e-05
cg27279713	11	ZC3H12C	109994010		11	109975076	C	A	0.395767	-0.1269	0.0157	6.32951e-16	0.0201902	0.00230566	2.00891e-18	-6.28522	1.05822	2.86063e-09	2.86063e-09	0.877764	20	0.000356541
cg02527360	11		128194339		11	128196675	T	C	0.386382	0.0855	0.016	9.10431e-08	0.0567118	0.00126123	0	1.50762	0.284114	1.11806e-07	2.79588e-07	0.404451	20	0.034847
cg11760500	11	ETS1;ETS1;ETS1	128385880		11	128390069	T	A	0.150359	0.1188	0.0178	2.48657e-11	-0.0159438	0.00185926	9.87796e-18	-7.45117	1.4147	1.38716e-07	1.38716e-07	0.140599	8	0.0172892
cg25394179	12		8210810		12	8214856	C	A	0.509784	0.1008	0.0197	3.10843e-07	0.0186992	0.00142333	2.00216e-39	5.3906	1.1306	1.86158e-06	2.54157e-07	0.515843	17	0.0316773
cg22709692	12		8210873		12	8214856	C	A	0.509784	0.1008	0.0197	3.10843e-07	0.0308683	0.00147441	2.5184e-97	3.26549	0.656979	6.67949e-07	1.698e-07	0.107989	20	0.0211634
cg00635560	12	CDK2;CDK2;SILV	56359158		12	56395689	A	G	0.0455272	0.069	0.0283	0.0147621	-0.199104	0.00665419	1.03187e-196	-0.346553	0.142608	0.0150943	3.83928e-07	0.978798	20	0.0478517
cg15120283	12	RPS26	56436932		12	56401085	G	A	0.441693	0.0915	0.0155	3.56462e-09	-0.0167153	0.00116642	1.41386e-46	-5.47404	1.00289	4.80851e-08	7.06185e-09	0.402659	20	0.000880168
cg10869879	12	ERBB3;ERBB3	56474569		12	56468832	G	GA	0.308107	0.1019	0.0185	3.62711e-08	-0.0165818	0.0021257	6.15939e-15	-6.14528	1.36578	6.81246e-06	4.76721e-08	0.367449	12	0.00594171
cg11917783	12	SPRYD4	56863122		12	56861458	A	G	0.301917	-0.0732	0.0197	0.000202613	-0.0296029	0.0021808	5.68739e-42	2.47273	0.689957	0.000338513	4.19059e-08	0.444781	20	0.00522302
cg27651270	14	BAZ1A;BAZ1A	35307399		14	35342739	C	T	0.0623003	0.0746	0.0261	0.00426001	0.0670597	0.00292809	4.4193e-116	1.11244	0.392225	0.00456489	8.66576e-08	0.846212	20	0.0108007
cg24733384	14	FAM177A1;FAM177A1	35516283		14	35522350	C	A	0.265575	0.0503	0.0168	0.00275303	0.0308704	0.00206579	1.71422e-50	1.62939	0.555027	0.00332792	5.45358e-08	0.510886	20	0.00679718
cg07166546	14		35805898		14	35806152	T	C	0.431909	-0.0563	0.0155	0.000280952	-0.106145	0.00181596	0	0.530408	0.146309	0.000288665	3.24812e-13	0.479212	20	4.04836e-08
cg00766457	14		35810224		14	35809414	A	G	0.449481	-0.0598	0.0153	9.28722e-05	-0.0145517	0.00109711	3.76121e-40	4.10948	1.09612	0.000177464	2.35778e-07	0.350823	20	0.0293866
cg17718095	14		35834536		14	35835410	A	G	0.285144	0.0488	0.019	0.0102163	-0.0370622	0.000850733	0	-1.3167	0.513542	0.0103483	1.35021e-12	0.357059	20	1.68286e-07
cg05876984	14	NFKBIA;NFKBIA	35872570		14	35842260	T	C	0.194489	-0.1165	0.0181	1.22289e-10	-0.0113089	0.00107061	4.42112e-26	10.3017	1.87424	3.87515e-08	3.87515e-08	0.104474	20	0.00482987
cg12915636	14	NFKBIA	35874960		14	35833078	A	G	0.186102	-0.1102	0.018	9.22792e-10	-0.0195284	0.00252854	1.13425e-14	5.64305	1.1762	1.60512e-06	2.19495e-07	0.185963	14	0.0273572
cg26146569	15	KLF13	31637592		15	31641673	G	C	0.0928514	-0.1275	0.0224	1.25586e-08	-0.0375336	0.00267161	7.80848e-45	3.39696	0.64392	1.32441e-07	1.32441e-07			0.016507
cg07779051	16	CLEC16A;CLEC16A	11114790		16	11116271	G	C	0.477636	0.0686	0.0155	9.60827e-06	-0.062144	0.00140546	0	-1.10389	0.250667	1.06371e-05	9.0254e-09	0.803712	20	0.0011249
cg00121914	16		11403912		16	11408046	A	C	0.116813	0.019	0.0202	0.346913	-0.0360121	0.00120745	1.85828e-195	-0.5276	0.561201	0.347153	3.68536e-09	0.050783	20	0.000459332
cg12533642	16	RMI2;RMI2	11445004		16	11446647	A	G	0.123403	-0.074	0.0197	0.000172413	-0.0221261	0.00140647	9.16791e-56	3.34446	0.915379	0.000258553	5.80938e-09	0.83295	20	0.000724063
cg19290994	16	C16orf93;C16orf93;RNF40;RNF40;RNF40;RNF40	30774412		16	30764361	A	AT	0.508586	0.0798	0.0173	3.9744e-06	-0.0200586	0.00167993	7.31001e-33	-3.97835	0.924597	1.68656e-05	6.73178e-08	0.0788224	20	0.00839029
cg09373102	16		30856600		16	30881299	G	A	0.542332	0.1043	0.0157	3.06711e-11	-0.00945684	0.00133708	1.5191e-12	-11.0291	2.27768	1.28391e-06	6.75175e-09	0.43404	20	0.000841517
cg16913730	16	BCL7C	30870498		16	30897456	T	C	0.544129	0.1012	0.0157	1.14947e-10	-0.0101863	0.00143474	1.24939e-12	-9.93487	2.08174	1.82049e-06	9.95475e-09	0.366701	20	0.00124073
cg10917602	16	HSD3B7;HSD3B7;HSD3B7	30996630		16	30971810	A	G	0.507388	0.1121	0.0157	9.32445e-13	-0.0269041	0.00218604	8.28341e-35	-4.16665	0.674651	6.5742e-10	6.49335e-09	0.15215	20	0.000809312
cg02782828	16	STX1B	31001366		16	30967277	AT	A	0.486022	0.1181	0.0164	5.96764e-13	-0.010452	0.00129881	8.45835e-16	-11.2992	2.10558	8.03512e-08	8.03512e-08	0.793415	20	0.0100147
cg00249205	16	STX1B	31012263		16	31027833	AT	A	0.35004	-0.1009	0.0172	4.45683e-09	-0.0145123	0.00140859	6.85069e-25	6.95271	1.36386	3.43583e-07	3.43583e-07	0.144805	20	0.0428231
cg20812313	16	STX1B	31012277		16	31027833	AT	A	0.35004	-0.1009	0.0172	4.45683e-09	-0.0164412	0.00138475	1.63414e-32	6.13702	1.16688	1.44568e-07	2.17398e-07	0.20131	20	0.0270958
cg27638658	16		31027605		16	31021078	T	C	0.464257	0.119	0.0157	3.46574e-14	0.0347936	0.0023799	2.10137e-48	3.42017	0.508271	1.708e-11	2.45608e-11	0.775179	20	3.06118e-06
cg24707346	16	STX4;STX4;STX4	31044169		16	31069715	CTGAG	C	0.477436	0.1215	0.0159	2.1469e-14	-0.00577184	0.000548942	7.40798e-26	-21.0505	3.40541	6.35065e-10	7.77704e-09	0.978191	20	0.000969307
cg25040679	16	STX4;STX4;STX4	31044362		16	31012781	G	A	0.363419	0.1169	0.0163	7.40293e-13	-0.00426475	0.000557334	1.97793e-14	-27.4107	5.23829	1.66989e-07	1.66989e-07	0.785527	20	0.020813
cg01170387	16	ZNF668;ZNF668;ZNF668;ZNF668	31076818		16	31057945	G	A	0.467652	0.1205	0.0157	1.65213e-14	-0.00732097	0.0010808	1.25539e-11	-16.4596	3.24091	3.80067e-07	3.80067e-07	0.334381	18	0.0473704
cg27130578	16	ZNF668;ZNF668;ZNF668;ZNF668	31077385		16	31102321	T	C	0.419728	0.1146	0.0157	2.89133e-13	0.0351899	0.000994434	2.71359e-274	3.25661	0.455543	8.75011e-13	1.73512e-11	0.149374	20	2.1626e-06
cg03134962	16	ZNF668	31083405		16	31099783	C	T	0.479034	0.1173	0.0157	7.93837e-14	0.0241151	0.0011619	1.10726e-95	4.86416	0.691941	2.06929e-12	2.72819e-10	0.836649	20	3.40034e-05
cg01067137	16	ZNF646	31090322		16	31109290	T	G	0.411342	0.118	0.0159	1.15903e-13	-0.0236135	0.00137918	1.0275e-65	-4.99713	0.733877	9.81246e-12	4.83768e-10	0.590017	20	6.02953e-05
cg06301529	17	NOS2;NOS2	26127522		17	26126345	A	G	0.32488	-0.1353	0.0162	6.72009e-17	0.00921553	0.00110675	8.31791e-17	-14.6817	2.48982	3.70816e-09	3.70816e-09	0.0794573	7	0.000462174
cg05743112	17	WBP2	73850681		17	73884948	T	C	0.279353	0.0925	0.0184	4.97761e-07	0.0190857	0.0017298	2.63426e-28	4.84655	1.05942	4.76897e-06	1.66611e-08	0.307076	20	0.00207659
cg08125733	17	WBP2	73851984		17	73852890	G	GGTATGTCA	0.20028	0.1026	0.0195	1.42855e-07	0.0177433	0.00101062	5.27589e-69	5.78248	1.1473	4.65351e-07	2.33071e-09	0.929685	20	0.000290492
cg06407111	17	TRIM47	73872650		17	73872969	AG	A	0.190296	0.1208	0.0221	4.6014e-08	-0.0259445	0.00205091	1.11558e-36	-4.6561	0.927937	5.22975e-07	9.21383e-09	0.640857	20	0.00114838
cg09253696	17	TRIM47	73873529		17	73876473	A	G	0.221845	0.1192	0.022	6.02082e-08	-0.0391132	0.00229757	5.47327e-65	-3.04756	0.59027	2.43035e-07	1.60077e-08	0.549021	20	0.00199516
cg04442638	17	TRIM47	73873823		17	73876473	A	G	0.221845	0.1192	0.022	6.02082e-08	-0.0169316	0.00122966	3.89935e-43	-7.04008	1.39632	4.60976e-07	6.64652e-09	0.78482	20	0.000828403
cg04225089	17	TRIM47	73874465		17	73874138	C	G	0.238219	0.1197	0.0219	4.60945e-08	-0.0224442	0.00161825	9.70465e-44	-5.33323	1.04879	3.67379e-07	9.59728e-10	0.911284	20	0.000119618
cg23289120	17	TRIM47	73875503		17	73876473	A	G	0.221845	0.1192	0.022	6.02082e-08	-0.0135178	0.00169157	1.33541e-15	-8.81799	1.96629	7.30575e-06	1.19822e-07	0.483838	20	0.0149343
cg10507346	17		73906088		17	73920219	T	C	0.0595048	0.1357	0.0239	1.36419e-08	0.106932	0.00283889	0	1.26904	0.226032	1.97249e-08	1.8846e-07	0.067601	20	0.0234891
cg18745507	19	ZGLP1	10415557		19	10420982	C	G	0.0563099	-0.2093	0.0303	4.92954e-12	-0.0266199	0.002332	3.51667e-30	7.86255	1.33043	3.42536e-09	5.46035e-10	0.454084	9	6.80562e-05
cg15538607	19	ZGLP1	10416150		19	10420982	C	G	0.0563099	-0.2093	0.0303	4.92954e-12	-0.0199103	0.00208517	1.31541e-21	10.5121	1.87829	2.18521e-08	2.18521e-08	0.612068	8	0.00272358
cg25279553	19	RAVER1;ICAM3	10444815		19	10448133	C	CCAGGTACAGTGGCT	0.40016	0.0846	0.0168	4.7607e-07	0.0192438	0.00207339	1.67412e-20	4.39623	0.993229	9.59092e-06	2.19653e-10	0.216209	14	2.73769e-05
cg21868191	19		10515988		19	10526831	A	G	0.377196	-0.0816	0.0162	4.72793e-07	-0.0122852	0.000886851	1.22711e-43	6.64215	1.40313	2.20351e-06	8.69166e-12	0.837246	20	1.0833e-06
cg21489589	19		10516371		19	10516910	C	T	0.354832	-0.0888	0.0166	8.82475e-08	-0.0115178	0.000961096	4.30954e-33	7.70982	1.57832	1.03518e-06	1.98715e-09	0.879495	20	0.000247673
cg01466491	19		10523363		19	10523086	C	T	0.384185	-0.0816	0.0162	4.72793e-07	-0.0368427	0.00140519	1.61173e-151	2.21482	0.447748	7.55284e-07	2.29257e-11	0.3297	20	2.85739e-06
cg09152746	19	PDE4A;PDE4A;PDE4A;PDE4A;PDE4A	10562616		19	10548881	T	C	0.235224	-0.1171	0.0196	2.30811e-09	0.0326027	0.00184978	1.57911e-69	-3.59173	0.634777	1.52925e-08	2.48629e-11	0.973547	20	3.09883e-06
cg17729365	19	SLC44A2;SLC44A2	10754620		19	10780789	A	G	0.301917	-0.0612	0.0163	0.000173618	-0.145917	0.0016503	0	0.419418	0.111808	0.000175976	2.20741e-12	0.188771	20	2.75125e-07
cg17848348	19	ILF3;ILF3;ILF3;ILF3;ILF3	10766748		19	10777945	G	T	0.223243	-0.066	0.0176	0.000176835	0.0186774	0.00111805	1.19773e-62	-3.53368	0.965766	0.000253256	6.20654e-08	0.66343	20	0.00773565
cg03239682	19	DNM2;DNM2;DNM2;DNM2;DNM2	10915865		19	10927540	C	T	0.298123	-0.0887	0.0173	2.94134e-07	0.0141151	0.00134713	1.09071e-25	-6.28404	1.3645	4.11738e-06	1.1211e-07	0.616108	20	0.013973
cg10590465	19	CARM1	10981415		19	10985489	A	G	0.444089	-0.0911	0.0155	4.16712e-09	-0.0167547	0.000804426	2.40788e-96	5.43729	0.961243	1.54473e-08	1.93765e-11	0.0674153	20	2.41503e-06
cg20158050	19	CARM1	10999219		19	11004230	A	G	0.196486	-0.0695	0.0174	6.48986e-05	-0.0461346	0.00186461	3.75853e-135	1.50646	0.38204	8.04012e-05	8.43927e-12	0.987926	20	1.05185e-06
cg15224011	19	CARM1	11006282		19	10910780	G	A	0.411741	-0.0885	0.0166	9.74986e-08	-0.0110457	0.00146899	5.51123e-14	8.0122	1.84228	1.36719e-05	2.51653e-08	0.368891	20	0.00313653
cg18094830	19		11184879		19	11186711	C	T	0.294728	-0.0864	0.0211	4.22557e-05	-0.0500799	0.00199499	4.63387e-139	1.72524	0.426895	5.31392e-05	1.46552e-08	0.998725	20	0.00182659
cg24083367	20	SLC9A8	48428997		20	48586860	T	TGTTA	0.461861	-0.1396	0.0155	2.12831e-19	-0.0115706	0.00184856	3.86736e-10	12.065	2.34732	2.74876e-07	2.74876e-07	0.861467	13	0.0342597
cg17716039	20	SLC9A8;SLC9A8;SLC9A8;SLC9A8;SLC9A8;SLC9A8	48442381		20	48434636	G	A	0.487819	0.1209	0.0153	2.7455e-15	-0.0103116	0.00142796	5.15196e-13	-11.7246	2.19949	9.78757e-08	4.13426e-08	0.0813436	20	0.00515282
cg22657044	20	RNF114	48551982		20	48524288	C	A	0.499002	-0.1326	0.0153	4.44955e-18	-0.0421657	0.00255372	3.03142e-61	3.14473	0.409801	1.66963e-14	2.06083e-16	0.650017	20	2.56856e-11
cg17204562	20	RNF114	48568916		20	48581741	C	T	0.461861	-0.1478	0.0155	1.49188e-21	-0.0295355	0.00108554	5.20105e-163	5.00414	0.556087	2.28109e-19	1.13986e-20	0.577631	20	1.42069e-15
cg16000097	20		48585628		20	48477045	A	G	0.180312	0.088	0.0186	2.23215e-06	-0.025037	0.00228409	5.85345e-28	-3.5148	0.809146	1.40016e-05	1.67928e-09	0.0717771	20	0.000209301
cg11515519	20		48586871		20	48523755	A	G	0.363419	-0.1481	0.0154	6.78562e-22	0.00782189	0.0011595	1.52031e-11	-18.934	3.42841	3.33866e-08	3.33866e-08	0.982879	17	0.0041612
cg04191198	20		48608503		20	48632610	C	T	0.35024	-0.1099	0.0157	2.55963e-12	-0.00791964	0.00102667	1.21986e-14	13.8769	2.67696	2.17388e-07	7.09573e-09	0.255435	20	0.00088439
cg03542062	20		48642376		20	48644820	A	C	0.342053	-0.1215	0.0157	1.00317e-14	0.00941817	0.00123054	1.95292e-14	-12.9006	2.37063	5.27342e-08	5.27342e-08	0.734826	20	0.00657263
cg07347026	20		48644533		20	48646778	C	T	0.353235	-0.1122	0.0155	4.52973e-13	-0.0271311	0.00121706	4.37731e-110	4.13547	0.600664	5.78552e-12	1.64478e-16	0.151462	20	2.05e-11
cg17518195	22	CSF2RB	37317872		22	37316949	G	A	0.598043	-0.0534	0.0154	0.00052526	-0.025455	0.00120367	2.89331e-99	2.09782	0.613068	0.000621991	4.96486e-08	0.144961	20	0.00618805

### Sheet: GCST90027163_amyotrophic_latera
CpG	ProbeChr	Gene	Probe_bp	topSNP	topSNP_chr	topSNP_bp	A1	A2	Freq	b_GWAS	se_GWAS	p_GWAS	b_eQTL	se_eQTL	p_eQTL	b_SMR	se_SMR	p_SMR	p_SMR_multi	p_HEIDI	nsnp_HEIDI	bonf
cg15105011	4	TMEM175	940614		4	939206	A	G	0.30631	-0.0403	0.0116	0.000512497	0.0907196	0.00323226	2.48379e-173	-0.444226	0.128842	0.00056512	2.71722e-07	0.378284	20	0.0333729
cg23939001	4	TMEM175	940644		4	939206	A	G	0.30631	-0.0403	0.0116	0.000512497	0.124368	0.00369522	2.50323e-248	-0.324037	0.0937669	0.000548711	1.28472e-07	0.463521	20	0.015779
cg14405103	5		150473002		5	150473104	C	A	0.352037	0.0521	0.0123	2.27767e-05	-0.0258635	0.00129337	5.85576e-89	-2.01442	0.486125	3.41554e-05	1.52394e-08	0.436402	20	0.00187171
cg25065815	5		150473165		5	150473104	C	A	0.352037	0.0521	0.0123	2.27767e-05	-0.0269863	0.00100877	1.18176e-157	-1.93061	0.461465	2.86861e-05	1.96062e-10	0.257108	20	2.40803e-05
cg26899249	5	ERGIC1	172352510		5	172352590	G	C	0.489417	0.0588	0.0107	3.89987e-08	0.0228169	0.00147107	2.94904e-54	2.57704	0.497515	2.22089e-07	2.24758e-08	0.589866	20	0.00276047
cg26487948	5	ERGIC1	172359575		5	172356957	A	G	0.491214	0.0615	0.011	2.25884e-08	0.0137063	0.00108655	1.75684e-36	4.487	0.877847	3.1983e-07	3.36532e-08	0.550619	20	0.00413328
cg13958452	9	C9orf72;C9orf72	27571484		9	27567635	T	G	0.43131	-0.0786	0.0107	2.04541e-13	-0.0132793	0.0015974	9.32285e-17	5.91897	1.07527	3.69927e-08	3.69927e-08	0.0895401	4	0.00454344
cg05151778	9	C9orf72;C9orf72;C9orf72	27573548		9	27516640	C	A	0.310903	0.1348	0.0117	1.02964e-30	0.00267819	0.000400787	2.35193e-11	50.3325	8.7074	7.45101e-09	7.45101e-09	0.163464	20	0.000915133
cg08443761	10	CELF2	11053166		10	11053143	C	A	0.04373	0.0813	0.0209	0.000100264	-0.152776	0.00240316	0	-0.532152	0.137057	0.000103307	2.49802e-07	0.968689	20	0.0306807
cg25358949	10	CELF2	11053187		10	11053143	C	A	0.04373	0.0813	0.0209	0.000100264	-0.191465	0.00265061	0	-0.424621	0.109317	0.000102615	2.38777e-07	0.969847	20	0.0293266
cg16530086	10	CUGBP2;CUGBP2	11064196		10	11053143	C	A	0.04373	0.0813	0.0209	0.000100264	-0.108696	0.00337769	3.28852e-227	-0.747955	0.193678	0.000112536	1.38287e-07	0.972238	20	0.0169845
cg11071193	14	SCFD1;SCFD1	31090535		14	31188003	C	G	0.353235	0.0793	0.0132	1.88318e-09	0.0317331	0.00320131	3.67163e-23	2.49896	0.4864	2.78162e-07	1.24193e-07	0.20653	20	0.0152534
cg22215106	14	SCFD1;SCFD1;SCFD1;SCFD1;SCFD1;SCFD1	31101281		14	31081051	A	G	0.589457	0.0866	0.0115	5.05716e-14	0.0245858	0.0016239	8.82372e-52	3.52235	0.522414	1.5573e-11	1.51314e-10	0.0524157	20	1.85844e-05
cg17463698	15	WHAMM	83477712		15	83478169	A	G	0.296126	-0.0574	0.0112	2.97538e-07	-0.0655168	0.00220876	2.35655e-193	0.876111	0.173481	4.41407e-07	1.10522e-08	0.283175	20	0.00135743
cg02086790	16	AXIN1;AXIN1	375327		16	373951	G	A	0.312899	-0.0568	0.012	2.20862e-06	-0.0176297	0.00104636	1.07543e-63	3.22183	0.70702	5.19086e-06	8.40874e-08	0.795196	20	0.0103276
cg15001381	16	AXIN1;AXIN1	403314		16	403497	A	G	0.278954	-0.0571	0.0121	2.36997e-06	0.0468862	0.00249373	7.32146e-79	-1.21784	0.266076	4.71594e-06	5.0283e-08	0.890829	20	0.00617575
cg08923669	16	MRPL28	420230		16	420723	T	G	0.416733	0.0383	0.0115	0.000867105	0.115829	0.00424559	6.90009e-164	0.33066	0.100021	0.00094674	2.39971e-07	0.136101	20	0.0294732
cg26944245	16	TMEM8A;MRPL28	421049		16	420723	T	G	0.416733	0.0383	0.0115	0.000867105	-0.156541	0.00204785	0	-0.244664	0.0735329	0.000876987	7.39068e-08	0.300656	20	0.00907724
cg10805676	16	TMEM8A;MRPL28	421990		16	429059	C	T	0.540335	0.0373	0.0113	0.000963804	-0.015587	0.00136935	5.09553e-30	-2.39303	0.754833	0.00152295	2.86978e-07	0.83119	20	0.0352466
cg03411082	16	LOC100134368	433715		16	415078	T	C	0.397564	-0.052	0.0118	1.04919e-05	0.0165671	0.000866098	1.46394e-81	-3.13875	0.730912	1.7525e-05	1.39413e-07	0.939968	20	0.0171227
cg07492924	16	LOC100134368	433825		16	418429	G	A	0.308506	-0.0547	0.0129	2.23211e-05	0.0613156	0.00239629	2.08781e-144	-0.892106	0.213256	2.8736e-05	1.1224e-07	0.866884	20	0.0137853
cg02296627	16	RAB11FIP3	508045		16	511183	G	T	0.670927	-0.0402	0.0108	0.000197477	0.0615252	0.00138718	0	-0.65339	0.176155	0.000207929	8.81182e-08	0.891372	20	0.0108227
cg10657950	16	RAB11FIP3;RAB11FIP3	524655		16	527961	A	G	0.673323	-0.0407	0.0111	0.000245733	0.0446046	0.00132867	4.46036e-247	-0.912462	0.250333	0.000267402	1.65859e-07	0.176373	20	0.0203708
cg00676925	16	RAB11FIP3;RAB11FIP3	540266		16	538331	T	G	0.659944	-0.0414	0.0114	0.000281693	0.0236565	0.000983103	6.09062e-128	-1.75005	0.487355	0.000329519	1.88048e-07	0.803568	20	0.023096

### Sheet: GCST90042778_anxiety
CpG	ProbeChr	Gene	Probe_bp	topSNP	topSNP_chr	topSNP_bp	A1	A2	Freq	b_GWAS	se_GWAS	p_GWAS	b_eQTL	se_eQTL	p_eQTL	b_SMR	se_SMR	p_SMR	p_SMR_multi	p_HEIDI	nsnp_HEIDI	bonf

### Sheet: GCST90044699_alzheimer
CpG	ProbeChr	Gene	Probe_bp	topSNP	topSNP_chr	topSNP_bp	A1	A2	Freq	b_GWAS	se_GWAS	p_GWAS	b_eQTL	se_eQTL	p_eQTL	b_SMR	se_SMR	p_SMR	p_SMR_multi	p_HEIDI	nsnp_HEIDI	bonf
cg22896107	1	CACNA1S	201024882		1	201024949	T	C	0.171725	-0.0415	0.0146	0.0044766	-0.0731498	0.00202135	9.20126e-287	0.567329	0.200205	0.00460071	2.18926e-07	0.296807	20	0.0272414
cg21110645	1		207815933		1	207817631	G	A	0.417532	0.0315	0.0099	0.00146354	0.0353533	0.00176788	5.78401e-89	0.891005	0.283553	0.00167631	5.49774e-09	0.691566	20	0.000684095
cg09232269	1	CR1L	207846808		1	207818719	A	G	0.292532	-0.0218	0.01	0.0292575	-0.0385095	0.0021401	2.16189e-72	0.566095	0.261575	0.0304509	3.48402e-07	0.112112	20	0.0433524
cg18813565	2		127782620		2	127789641	T	C	0.16873	0.0396	0.0122	0.00117079	0.0603374	0.0024671	4.25976e-132	0.656309	0.203969	0.00129229	1.17184e-07	0.190826	20	0.0145815
cg19590598	2		127782813		2	127783891	T	C	0.205072	0.0363	0.0127	0.00425961	0.058315	0.00267229	1.42975e-105	0.622481	0.219643	0.00459606	4.9631e-09	0.216561	20	0.000617569
cg13772158	2		127878592		2	127862653	T	G	0.251797	-0.1037	0.0117	7.77165e-19	-0.00956655	0.00144978	4.15013e-11	10.8399	2.04802	1.20422e-07	2.99444e-09	0.4757	7	0.000372604
cg04531007	2		127878894		2	127878839	T	C	0.271166	-0.1046	0.0133	3.70096e-15	-0.0160123	0.00175165	6.17075e-20	6.53246	1.09571	2.49389e-09	2.49389e-09	0.143188	12	0.00031032
cg19457456	2		127897367		2	127863224	T	C	0.167332	0.0762	0.0119	1.51993e-10	-0.00944032	0.00123111	1.74524e-14	-8.07176	1.64226	8.87744e-07	7.89984e-10			9.82994e-05
cg14472941	5	PFDN1	139661242		5	139627813	C	T	0.51857	0.0429	0.0099	1.46868e-05	-0.0521083	0.00198212	2.55388e-152	-0.823286	0.192553	1.90591e-05	1.50609e-07	0.377279	20	0.0187406
cg20172563	6	CD2AP	47487173		6	47554468	G	T	0.180711	0.065	0.0111	4.7456e-09	0.0255102	0.00143131	4.68396e-71	2.548	0.458004	2.64759e-08	3.93108e-09	0.0726239	20	0.000489152
cg02531859	7	TXNDC3	37888154		7	37888488	T	G	0.214257	-0.0351	0.0113	0.00189512	-0.113419	0.00313856	5.89685e-286	0.309472	0.0999981	0.00196957	4.22026e-08	0.0728949	20	0.00525136
cg22906224	7		99728672		7	99736059	A	G	0.289137	-0.0484	0.0111	1.29848e-05	0.0111937	0.000615207	5.6563e-74	-4.32387	1.01971	2.23222e-05	3.72826e-07	0.961519	20	0.0463915
cg02531703	7	GPC2	99769917		7	99797792	G	A	0.409145	-0.0443	0.0113	8.8419e-05	-0.0291047	0.00187816	3.66707e-54	1.52209	0.400485	0.000144336	3.43882e-07	0.672705	20	0.0427899
cg19116668	7	PMS2L1	99932089		7	99971834	A	G	0.341254	-0.0598	0.0108	3.07631e-08	-0.0231783	0.00181915	3.48602e-37	2.58	0.508049	3.80953e-07	3.29842e-07	0.892655	20	0.0410428
cg11205997	8	PTK2B;PTK2B;PTK2B;PTK2B	27211065		8	27268168	C	T	0.0221645	-0.0892	0.018	7.21239e-07	-0.0174226	0.00202065	6.56507e-18	5.1198	1.19162	1.73528e-05	4.52903e-09	0.986907	15	0.000563556
cg13879655	8		27450777		8	27452504	T	C	0.20607	0.0406	0.0112	0.000288962	-0.0356005	0.0019304	6.04586e-76	-1.14043	0.320622	0.000375204	2.20065e-12	0.129966	20	2.73831e-07
cg04803944	8		27450844		8	27452504	T	C	0.20607	0.0406	0.0112	0.000288962	-0.0467166	0.00220553	1.41353e-99	-0.869071	0.243229	0.000352844	8.57071e-13	0.21316	20	1.06647e-07
cg22217144	8	CLU;MIR6843;CLU;CLU	27468166		8	27467821	C	G	0.235224	-0.0929	0.0103	1.89092e-19	-0.00715506	0.00114439	4.04468e-10	12.9838	2.52681	2.77041e-07	2.77041e-07	0.795095	6	0.0344728
cg21111824	8	CLU;MIR6843;CLU;CLU	27468171		8	27467821	C	G	0.235224	-0.0929	0.0103	1.89092e-19	-0.00534908	0.000758433	1.75339e-12	17.3675	3.12596	2.76222e-08	2.76222e-08	0.802892	6	0.00343709
cg07245057	10		11682351		10	11669269	T	C	0.058107	-0.0781	0.0216	0.00029949	0.193201	0.00467425	0	-0.404242	0.112228	0.000315796	1.09728e-13	0.265856	20	1.36537e-08
cg15342474	10		11682423		10	11669269	T	C	0.058107	-0.0781	0.0216	0.00029949	0.149459	0.00358834	0	-0.522552	0.145065	0.000315544	2.28678e-13	0.39625	20	2.84548e-08
cg02644727	11	MYBPC3	47375568		11	47365014	T	C	0.0782748	-0.0086	0.0147	0.558525	0.0355555	0.00185786	1.22116e-81	-0.241875	0.413631	0.558709	3.09187e-07	0.986865	20	0.0384727
cg25206146	11	SPI1;SPI1	47383181		11	47397353	A	G	0.263578	-0.0684	0.0106	1.0978e-10	-0.0121231	0.00133479	1.06224e-19	5.64214	1.07258	1.43788e-07	4.77671e-08	0.425855	20	0.00594375
cg18427176	11	SLC39A13;SLC39A13	47429333		11	47447346	T	C	0.327276	0.0605	0.0101	2.09713e-09	0.016227	0.0013057	1.84598e-35	3.72836	0.690947	6.81377e-08	3.39554e-12	0.501271	20	4.22514e-07
cg20449816	11	SLC39A13;SLC39A13	47432366		11	47411581	G	A	0.284545	-0.0686	0.0105	6.43218e-11	-0.0280305	0.00110589	9.82514e-142	2.44733	0.386835	2.50714e-10	2.9038e-12	0.219693	20	3.61326e-07
cg07332023	11	SLC39A13;SLC39A13	47433972		11	47411581	G	A	0.284545	-0.0686	0.0105	6.43218e-11	-0.00939748	0.00119013	2.87502e-15	7.29983	1.45019	4.81098e-07	1.00075e-08	0.541163	20	0.00124526
cg20307385	11	PSMC3	47447363		11	47462140	G	A	0.329673	0.0607	0.0101	1.85637e-09	0.0092469	0.000421409	1.01406e-106	6.56436	1.13248	6.77446e-09	2.06124e-12	0.484808	20	2.56484e-07
cg27552578	11		47621330		11	47663049	G	A	0.259784	-0.0676	0.0103	5.26981e-11	-0.0128641	0.000966618	2.0712e-40	5.25495	0.892752	3.95079e-09	8.05152e-11	0.291462	20	1.00187e-05
cg05585544	11		47624801		11	47725306	T	C	0.254593	-0.0657	0.0104	2.66159e-10	-0.0100584	0.00099592	5.54568e-24	6.53185	1.21957	8.51488e-08	9.69695e-09	0.218077	20	0.00120661
cg17688768	11		47628441		11	47648042	A	G	0.257188	-0.0662	0.0103	1.29989e-10	-0.052016	0.00120141	0	1.27269	0.200186	2.05042e-10	9.8065e-13	0.642614	20	1.22024e-07
cg20135002	11		47629003		11	47606483	A	G	0.258986	-0.0704	0.0105	2.01735e-11	-0.0174602	0.00119687	3.33925e-48	4.03203	0.661842	1.11416e-09	5.599e-10	0.342902	20	6.96695e-05
cg18512352	11		47633146		11	47648042	A	G	0.257188	-0.0662	0.0103	1.29989e-10	-0.022225	0.00105555	2.03914e-98	2.97863	0.484553	7.88768e-10	2.61708e-09	0.931006	20	0.000325648
cg17438580	11		47883517		11	47676170	A	G	0.560703	-0.0574	0.0098	4.70898e-09	0.018686	0.00179289	1.9613e-25	-3.07182	0.6016	3.28921e-07	8.2025e-10	0.119264	20	0.000102065
cg06881914	11	MS4A6A;MS4A6A;MS4A6A	59951663		11	59947252	C	T	0.455272	-0.104	0.01	2.47933e-25	0.023109	0.00185583	1.36198e-35	-4.50041	0.563808	1.43784e-15	4.94203e-18	0.236701	20	6.14946e-13
cg06419398	11	MS4A6A;MS4A6A	59952352		11	60007573	C	G	0.129193	-0.0965	0.0142	1.07732e-11	0.0180331	0.00200219	2.12335e-19	-5.35126	0.986441	5.80137e-08	5.80137e-08	0.83984	5	0.00721877
cg02521229	11		60019236		11	60024008	C	T	0.380591	-0.1094	0.0101	2.43635e-27	-0.12804	0.00199472	0	0.854423	0.079997	1.25345e-26	1.79126e-29	0.399378	20	2.2289e-24
cg18684128	11		60033393		11	60033448	C	T	0.336262	-0.1101	0.0101	1.1401e-27	-0.0186073	0.00185528	1.1323e-23	5.91702	0.801681	1.57374e-13	1.57374e-13	0.144005	20	1.95824e-08
cg24343007	11	PICALM;PICALM;PICALM;PICALM	85680040		11	85719813	G	C	0.163538	0.0475	0.0117	4.91087e-05	0.0858044	0.00335426	2.4991e-144	0.553585	0.138063	6.08098e-05	5.23542e-08	0.762745	20	0.00651454
cg18959616	11		85814918		11	85828548	G	A	0.320687	-0.1072	0.0104	6.50444e-25	-0.0361801	0.00278148	1.10896e-38	2.96296	0.366764	6.54847e-16	1.12436e-15	0.266836	20	1.39906e-10
cg19193964	11		85836030		11	85860305	G	A	0.464257	-0.0865	0.01	5.14994e-18	-0.00736886	0.00111175	3.39864e-11	11.7386	2.23117	1.43129e-07	1.43129e-07	0.887896	4	0.0178098
cg19619504	11		85850481		11	85849411	T	C	0.426318	-0.0833	0.0098	1.89591e-17	-0.00900071	0.00137634	6.16888e-11	9.25483	1.78558	2.18226e-07	2.18226e-07	0.485451	8	0.0271542
cg23423086	11		85856245		11	85856187	C	G	0.288339	-0.1133	0.0106	1.14997e-26	0.0167914	0.00141893	2.60848e-32	-6.74751	0.85066	2.15491e-15	2.15491e-15	0.0747452	20	2.6814e-10
cg21425893	11		85862606		11	85861304	A	G	0.0391374	0.0744	0.0157	2.14931e-06	0.0380896	0.00175644	2.79848e-104	1.95329	0.421912	3.66365e-06	3.36798e-12	0.254186	20	4.19084e-07
cg04441687	11		85869322		11	85868640	T	C	0.314896	-0.1117	0.0102	6.57323e-28	-0.07893	0.00195491	0	1.41518	0.133897	4.14386e-26	1.50187e-25	0.284002	20	1.86881e-20
cg13660082	14	PSMC6	53194042		14	53223060	G	A	0.134984	0.0655	0.0162	5.27244e-05	-0.0243469	0.00231787	8.27927e-26	-2.69028	0.712972	0.000161086	6.07084e-09	0.241329	20	0.000755406
cg19811934	14	SLC24A4;SLC24A4;SLC24A4	92927763		14	92934379	G	A	0.0760783	0.0612	0.0158	0.00010732	0.203138	0.00364712	0	0.301273	0.0779675	0.000111506	7.16201e-12	0.230509	20	8.91183e-07
cg11107966	14	SLC24A4;SLC24A4;SLC24A4	92927875		14	92934379	G	A	0.0760783	0.0612	0.0158	0.00010732	0.219049	0.00263265	0	0.27939	0.0722081	0.000109181	5.4719e-12	0.200981	20	6.80879e-07
cg14901435	16		19981093		16	19980931	T	C	0.201877	-0.0403	0.0134	0.00263438	0.0262769	0.00241266	1.26892e-27	-1.53367	0.529039	0.00374393	1.20469e-08	0.143958	20	0.00149902
cg10553748	17	CHRNE;C17orf107	4804674		17	4808761	C	G	0.0650958	0.057	0.0163	0.000470641	-0.0740898	0.00493507	6.04333e-51	-0.769337	0.225893	0.000659797	1.55331e-07	0.993272	20	0.0193281
cg09495303	17	CHRNE;C17orf107	4804838		17	4805437	A	C	0.0678914	0.0579	0.0163	0.000382101	-0.113436	0.00686414	2.39011e-61	-0.510421	0.146976	0.000515004	2.57389e-07	0.938214	20	0.0320274
cg24768135	17	CHRNE;C17orf107	4805392		17	4805437	A	C	0.0678914	0.0579	0.0163	0.000382101	-0.114093	0.0060059	1.81088e-80	-0.50748	0.145342	0.00048008	5.934e-08	0.999385	20	0.00738379
cg07066019	17	CHRNE;C17orf107;CHRNE	4805931		17	4805437	A	C	0.0678914	0.0579	0.0163	0.000382101	-0.0349121	0.00167848	4.34186e-96	-1.65845	0.473646	0.000462726	3.03574e-08	0.980549	20	0.00377744
cg03272103	17	CHRNE;C17orf107	4805977		17	4813078	G	T	0.110423	0.0587	0.016	0.000243739	-0.0407925	0.00282778	3.56985e-47	-1.43899	0.404715	0.000377167	1.80987e-07	0.999879	20	0.0225206
cg09307264	17	INCA1;INCA1;KIF1C;INCA1;INCA1	4902281		17	4902473	T	C	0.0309505	0.0669	0.0165	5.02319e-05	-0.0434198	0.00271932	2.16499e-57	-1.54077	0.392071	8.50075e-05	1.9049e-08	0.89239	20	0.0023703
cg25106538	17	SCIMP;SCIMP;LOC100130950	5116354	17:51:02	17	5100002	A	G	0.0700879	0.0573	0.0152	0.00016342	-0.0335137	0.00205543	9.09707e-60	-1.70975	0.46551	0.00023986	1.07038e-07	0.522771	20	0.013319
cg05314706	17	ARHGAP27;ARHGAP27	43508250		17	43507403	A	G	0.0790735	-0.0527	0.0135	9.47317e-05	0.075167	0.00148526	0	-0.701106	0.180134	9.9363e-05	5.15371e-08	0.787703	20	0.00641287
cg08113562	17	SH3D20	43508428		17	43507403	A	G	0.0790735	-0.0527	0.0135	9.47317e-05	0.0259202	0.000980243	4.44112e-154	-2.03317	0.526475	0.000112533	1.70215e-08	0.797342	20	0.00211801
cg00916973	17		43580461		17	43783803	G	A	0.0890575	-0.0642	0.0127	4.30125e-07	-0.117266	0.0031161	6.39575e-301	0.547474	0.109274	5.43967e-07	1.86737e-07	0.464716	9	0.0232361
cg12609785	17		43660871		17	43783803	G	A	0.0890575	-0.0642	0.0127	4.30125e-07	0.151235	0.00286527	0	-0.424504	0.0843593	4.85155e-07	2.46974e-07	0.457909	9	0.0307315
cg05727186	17	MGC57346;MGC57346	43697356		17	43778680	A	T	0.0808706	-0.0653	0.0138	2.22445e-06	-0.00894192	0.000847959	5.34458e-26	7.30268	1.69154	1.58044e-05	5.11903e-08	0.806877	16	0.00636971
cg18815117	17	MGC57346-CRHR1;MGC57346;MGC57346;MGC57346-CRHR1	43698604		17	43783803	G	A	0.0890575	-0.0642	0.0127	4.30125e-07	-0.0643881	0.00211656	2.88792e-203	0.997079	0.199946	6.14073e-07	6.45027e-09	0.628926	6	0.00080262
cg07817266	17	MGC57346-CRHR1;MGC57346-CRHR1	43765890		17	43770712	T	C	0.261981	-0.0533	0.0122	1.24901e-05	0.0392926	0.00314393	7.66118e-36	-1.35649	0.328915	3.72129e-05	3.36741e-09	0.604965	13	0.000419014
cg06537391	17	MGC57346-CRHR1;MGC57346-CRHR1	43799898		17	44081064	G	A	0.11901	-0.0639	0.0126	3.94841e-07	0.0995644	0.00464639	7.27308e-102	-0.641796	0.130047	8.01104e-07	1.47224e-07	0.488058	16	0.0183194
cg00891649	17	MAPT;MAPT;LOC100130148;LOC100128977;MAPT;MAPT;MAPT;MAPT	43972573		17	43789698	A	G	0.0854633	-0.064	0.0127	4.67067e-07	-0.0105588	0.000802867	1.67009e-39	6.06127	1.28806	2.52956e-06	3.50177e-07	0.648852	8	0.0435732
cg04226788	17	MAPT;MAPT;MAPT;MAPT;MAPT;MAPT;MAPT;MAPT	44014390		17	44165169	T	C	0.176118	-0.0465	0.0148	0.0016786	-0.0390291	0.00137653	7.63093e-177	1.19142	0.381525	0.00179153	1.01586e-07			0.0126406
cg07368061	17	MAPT;MAPT;MAPT;MAPT;MAPT;MAPT	44090862		17	44079567	T	C	0.0882588	-0.0638	0.0126	4.11645e-07	-0.0306274	0.00149462	2.55233e-93	2.0831	0.42377	8.84905e-07	1.21841e-07	0.953233	3	0.0151609
cg05533539	17	MAPT;MAPT;MAPT;MAPT;MAPT;MAPT	44104521		17	43778680	A	T	0.0808706	-0.0653	0.0138	2.22445e-06	-0.0131907	0.00133517	5.11302e-23	4.95047	1.16001	1.97564e-05	8.86807e-08	0.0907425	5	0.0110347
cg09764761	17	MAPT;MAPT;MAPT;MAPT;MAPT;MAPT	44105544		17	44018519	C	T	0.162939	-0.0609	0.0143	2.05581e-05	-0.0554543	0.00268258	6.18798e-95	1.0982	0.263285	3.03073e-05	1.32925e-08	0.856002	4	0.00165401
cg09860564	17	KANSL1;KANSL1;KANSL1	44213797		17	44122354	G	A	0.0846645	-0.0568	0.0145	8.9568e-05	-0.0584181	0.00163502	1.39426e-279	0.972302	0.249698	9.86419e-05	1.4202e-08			0.00176718
cg00512837	17	KANSL1;KANSL1;KANSL1	44237286		17	44057595	A	G	0.118211	-0.0624	0.0125	5.97573e-07	0.0241474	0.00247888	2.01083e-22	-2.58413	0.581668	8.88708e-06	5.09029e-08	0.756594	16	0.00633395
cg19832721	17	KIAA1267	44249866		17	44165169	T	C	0.176118	-0.0465	0.0148	0.0016786	0.176492	0.00267176	0	-0.263469	0.0839515	0.00169905	9.95755e-09			0.00123904
cg16132033	17	KANSL1	44292685		17	43793828	A	G	0.0892572	-0.0635	0.0127	5.73303e-07	-0.0251337	0.00170403	3.09575e-49	2.52649	0.533541	2.18714e-06	6.29451e-08	0.943717	13	0.00783238
cg21467936	17	KANSL1	44292791		17	43849415	C	T	0.0874601	-0.0615	0.0125	8.65442e-07	-0.0181556	0.00152708	1.34834e-32	3.38738	0.745117	5.46457e-06	4.29883e-08	0.978674	3	0.00534912
cg15790431	17	KANSL1	44292828		17	44790203	G	A	0.0794728	-0.0603	0.0126	1.7038e-06	-0.0220467	0.00175946	5.08946e-36	2.7351	0.611778	7.79498e-06	1.49997e-07	0.547611	12	0.0186645
cg08670715	17		44341754		17	43988205	G	A	0.0870607	-0.0653	0.0125	1.75099e-07	0.0364253	0.00153197	5.81026e-125	-1.79271	0.351353	3.35549e-07	7.64931e-08			0.00951818
cg05159804	17		44343776		17	43944158	T	C	0.0860623	-0.0634	0.0126	4.86033e-07	-0.0490244	0.00174915	7.51017e-173	1.29323	0.261124	7.32409e-07	1.35452e-08	0.997097	6	0.00168546
cg04687439	19		996220		19	996549	G	A	0.663139	-0.0236	0.0103	0.0219483	-0.0482919	0.00185561	2.58959e-149	0.488695	0.214111	0.0224638	6.86469e-08	0.0800295	20	0.00854188
cg13770691	19	C19orf6;C19orf6	1021866		19	1019016	G	A	0.101238	-0.0314	0.0161	0.0511391	0.0211979	0.00108189	1.76029e-85	-1.48128	0.763261	0.0522923	2.06887e-09	0.197874	20	0.000257434
cg17677653	19	ABCA7	1039656		19	1038289	C	A	0.108027	-0.0449	0.0197	0.0226559	0.0387753	0.00197787	1.41224e-85	-1.15795	0.511477	0.0235778	5.38614e-09	0.583973	20	0.000670208
cg04266111	19		45188386		19	45191186	C	T	0.515176	-0.0688	0.0099	3.66596e-12	-0.0224786	0.00136788	1.10644e-60	3.06069	0.478182	1.54688e-10	1.54688e-10			1.92481e-05
cg20027191	19	CEACAM16	45200994		19	45191186	C	T	0.515176	-0.0688	0.0099	3.66596e-12	0.0221534	0.0020589	5.3267e-27	-3.10561	0.531989	5.29132e-09	5.29132e-09			0.000658409
cg02641205	19		45240156		19	45240371	T	C	0.258786	-0.1368	0.012	4.18119e-30	0.0157346	0.00194339	5.65867e-16	-8.69423	1.3171	4.08291e-11	4.08291e-11	0.0534504	10	5.08045e-06
cg04488858	19		45242346		19	45233385	G	A	0.11262	-0.1643	0.019	5.27006e-18	0.0194864	0.00295549	4.30225e-11	-8.43153	1.60812	1.57904e-07	1.57904e-07	0.435835	5	0.0196483
cg26470501	19	BCL3	45252955		19	45231478	A	G	0.222444	-0.1334	0.0118	1.23835e-29	0.0123506	0.00170223	3.99953e-13	-10.8011	1.76888	1.02046e-09	9.76465e-12	0.724359	9	1.21503e-06
cg01057656	19	CBLC;CBLC;CBLC;CBLC	45281140		19	45191186	C	T	0.515176	-0.0688	0.0099	3.66596e-12	-0.0161312	0.00213034	3.67143e-14	4.26502	0.833007	3.0549e-07	3.0549e-07			0.0380127
cg16529268	19	CBLC;CBLC	45281284		19	45191186	C	T	0.515176	-0.0688	0.0099	3.66596e-12	-0.0245486	0.00242348	4.08859e-24	2.80261	0.489068	1.00131e-08	3.01964e-09			0.00037574
cg11670000	19	PVRL2;PVRL2	45352950		19	45327459	T	C	0.266573	-0.1613	0.0112	5.04237e-47	0.00616386	0.00089611	6.05032e-12	-26.1687	4.21609	5.40532e-10	5.40532e-10	0.376418	5	6.72595e-05
cg06750524	19	APOE	45409955		19	45415713	A	G	0.124401	1.0579	0.0137	0	0.0151217	0.00260958	6.84468e-09	69.9591	12.1069	7.53945e-09	7.53945e-09			0.000938148
cg03793277	19	APOC1	45416910		19	45416741	T	C	0.279153	0.7307	0.0157	0	0.0127983	0.00192397	2.89137e-11	57.0937	8.67017	4.54641e-11	4.54641e-11			5.65719e-06
cg20444256	19	CKM	45826341		19	45826254	G	C	0.461661	-0.0861	0.0103	6.31325e-17	0.0178317	0.00215646	1.35121e-16	-4.82849	0.821354	4.13515e-09	4.13515e-09	0.057172	8	0.000514545
cg23455310	19		45839451		19	45839511	T	G	0.519369	-0.0822	0.0101	3.99829e-16	0.0102794	0.00103546	3.16659e-23	-7.99658	1.27053	3.09621e-10	1.50909e-10	0.158328	20	1.8778e-05
cg24180227	19	ERCC2;ERCC2	45870100		19	45870879	A	G	0.358027	0.0596	0.0099	1.742e-09	-0.00864037	0.0010767	1.01626e-15	-6.89785	1.43236	1.46672e-06	1.86318e-08	0.5852	5	0.00231839
cg14061069	19	DMPK;DMPK;DMPK;DMPK	46274453		19	46292259	A	G	0.609625	0.0573	0.0098	5.00702e-09	0.1303	0.00169312	0	0.439754	0.0754278	5.5382e-09	2.6387e-08	0.794412	20	0.00328339
cg02376097	19	DMPK;DMPK;DMPK;DMPK	46275166		19	46248407	A	G	0.529553	0.0616	0.0099	4.90162e-10	0.0139755	0.00145889	9.75242e-22	4.40772	0.844701	1.80778e-07	1.80778e-07	0.732819	18	0.0224946
cg03292617	19	DMPK;DMPK;DMPK;DMPK;DMPK;DMPK;DMPK	46276803		19	46296230	T	A	0.584265	0.0571	0.0098	5.65915e-09	0.0189079	0.000756805	9.14498e-138	3.01989	0.532208	1.39282e-08	1.14544e-08	0.866352	20	0.0014253
cg16299453	19	DMPK;DMPK;DMPK;DMPK;DMPK;DMPK;DMPK;DMPK	46283406		19	46224156	G	A	0.565495	0.0569	0.0102	2.42697e-08	0.0215005	0.00162855	8.51247e-40	2.64645	0.515019	2.76866e-07	9.91057e-10	0.848994	20	0.000123319
cg13006686	19	DMPK;DMPK;DMPK;DMPK;DMPK;DMPK;DMPK;DMPK;DMPK	46283561		19	46274972	C	A	0.576078	0.0572	0.0098	5.32338e-09	0.0144707	0.00106333	3.54504e-42	3.95281	0.736889	8.13154e-08	9.7885e-09	0.885939	20	0.001218
cg20908204	19	DMPK;DMPK;DMPK	46285434		19	46292259	A	G	0.609625	0.0573	0.0098	5.00702e-09	0.0292709	0.00160934	6.40547e-74	1.95758	0.351678	2.60076e-08	2.35512e-09	0.130921	20	0.000293053
cg18861015	19	DMPK;DMPK;DMPK;DMPK;DMPK;DMPK	46285653		19	46292259	A	G	0.609625	0.0573	0.0098	5.00702e-09	0.025692	0.00236353	1.59901e-27	2.23027	0.433121	2.61472e-07	1.83657e-08	0.868617	20	0.00228528
cg18504989	19	DMPK;DMPK;DMPK	46286198		19	46260748	C	T	0.608427	0.0583	0.0098	2.69819e-09	0.0125771	0.0011576	1.69492e-27	4.6354	0.888349	1.80871e-07	1.80871e-07	0.59304	20	0.0225062
cg10857774	19	DMPK;DMPK;DMPK;DMWD	46286683		19	46274972	C	A	0.576078	0.0572	0.0098	5.32338e-09	0.0136279	0.00116909	2.11762e-31	4.19727	0.804223	1.79849e-07	1.19903e-08	0.40245	20	0.00149198
cg02400211	19	CD33;CD33;CD33	51727987		19	51728477	T	C	0.210663	-0.0666	0.0108	6.97446e-10	0.0213468	0.00150092	6.64867e-46	-3.1199	0.55144	1.53383e-08	3.2071e-08	0.225142	10	0.00399066

### Sheet: GCST90104006_familial_hyperlipi
CpG	ProbeChr	Gene	Probe_bp	topSNP	topSNP_chr	topSNP_bp	A1	A2	Freq	b_GWAS	se_GWAS	p_GWAS	b_eQTL	se_eQTL	p_eQTL	b_SMR	se_SMR	p_SMR	p_SMR_multi	p_HEIDI	nsnp_HEIDI	bonf
cg03249707	1	CLCNKB;CLCNKB	16380717		1	16380815	T	G	0.280751	-0.0267817	0.00831224	0.00127317	-0.0650325	0.00214158	1.5176e-202	0.41182	0.128534	0.00135544	4.67872e-08	0.199973	20	0.00584756
cg27582323	1	EPHA2	16472728		1	16506260	A	G	0.300319	-0.0359141	0.00794942	6.24777e-06	-0.0235309	0.0020832	1.37985e-29	1.52625	0.363848	2.73174e-05	1.56112e-07	0.866344	20	0.0195112
cg08682172	1		16508512		1	16508534	A	G	0.303714	-0.035727	0.00795254	7.0383e-06	0.0199002	0.00109509	8.58257e-74	-1.79531	0.411653	1.29334e-05	1.85357e-08	0.496196	20	0.00231663
cg02998240	1		16508668		1	16508059	G	A	0.435304	-0.0364465	0.00794988	4.54999e-06	0.0682558	0.00213247	8.4899e-225	-0.533969	0.117661	5.67312e-06	2.84429e-08	0.259658	20	0.00355485
cg02593099	1		27011393		1	27046982	A	G	0.0840655	0.0418234	0.0102976	4.87646e-05	-0.0377278	0.00204925	1.08247e-75	-1.10856	0.279508	7.30559e-05	5.27816e-08	0.389533	20	0.00659674
cg10085977	1	ZDHHC18	27154499		1	27157791	GA	G	0.0842652	0.0420516	0.0103094	4.52382e-05	-0.0942236	0.00273427	3.16978e-260	-0.446296	0.110178	5.10692e-05	5.68309e-08	0.0906069	20	0.00710284
cg06216065	1	ZDHHC18	27155559		1	27146944	T	G	0.0840655	0.0421996	0.0102974	4.16586e-05	-0.0436705	0.00147993	2.24279e-191	-0.966319	0.238061	4.92569e-05	5.25376e-08	0.149148	20	0.00656626
cg13854896	1		27293330		1	27298564	A	C	0.0996406	0.0728057	0.0138928	1.60112e-07	0.0311736	0.00248758	5.00717e-36	2.33549	0.483058	1.33272e-06	1.80476e-07	0.631841	20	0.0225562
cg08480461	1	MACF1	39553001		1	39587388	C	A	0.123602	0.0398477	0.00930953	1.86631e-05	0.0179779	0.00145135	3.07212e-35	2.21648	0.547876	5.21908e-05	7.00546e-08	0.347135	20	0.00875557
cg03179008	1	MACF1	39620300		1	39695155	A	G	0.398163	0.0318234	0.00847691	0.000173946	0.0283189	0.00105255	1.91011e-159	1.12375	0.302237	0.000200721	2.26152e-08	0.329436	20	0.00282649
cg10665316	1	MACF1	39620625		1	39643464	C	T	0.408347	0.0323987	0.00844711	0.000125321	0.104383	0.0020364	0	0.310383	0.0811504	0.000130886	1.4664e-08	0.266317	20	0.00183274
cg16238271	1	MACF1	39940443		1	39870793	T	C	0.118211	0.0391837	0.00935323	2.79788e-05	0.193805	0.00184939	0	0.202181	0.0482996	2.83939e-05	1.02501e-07	0.572875	20	0.0128108
cg00291837	1		55460884		1	55461083	C	T	0.215256	-0.018152	0.00962592	0.0593298	0.070192	0.00259424	3.1735e-161	-0.258605	0.13747	0.0599476	8.42671e-08	0.606167	20	0.0105319
cg08107208	1	USP1;USP1;USP1	62901199		1	63121101	T	TC	0.447883	-0.122599	0.00815694	4.6684e-51	0.00651138	0.000934536	3.22628e-12	-18.8284	2.97857	2.59363e-10	2.59363e-10	0.997598	20	3.24158e-05
cg26877327	1	USP1;USP1;USP1	62907616		1	62944947	CA	C	0.435304	-0.121265	0.0081383	3.26965e-50	-0.00980764	0.00103295	2.20635e-21	12.3643	1.54413	1.17237e-15	1.52435e-16	0.984113	20	1.90516e-11
cg16991569	1	DOCK7	63142359		1	62960250	T	C	0.382588	-0.115772	0.00830037	3.24406e-44	0.0116407	0.00189965	8.90905e-10	-9.94543	1.77272	2.02032e-08	2.02032e-08	0.733857	5	0.00252503
cg10583485	1	DOCK7	63150905		1	62924205	TG	T	0.4373	-0.120571	0.00813316	1.01554e-49	0.0201123	0.00179772	4.68624e-29	-5.99488	0.671313	4.25692e-19	5.6766e-21	0.942796	20	7.09473e-16
cg27123834	1	DOCK7;DOCK7;DOCK7;DOCK7;DOCK7	63154653		1	62919027	G	GT	0.438698	-0.120864	0.00814978	9.32608e-50	0.00691349	0.00106546	8.65661e-11	-17.4823	2.94086	2.77089e-09	2.77089e-09	0.986418	20	0.000346311
cg01783796	1		63219201		1	63223032	T	C	0.166933	-0.0761175	0.0105052	4.3022e-13	-0.0072415	0.00072437	1.57146e-23	10.5113	1.79166	4.44346e-09	4.44346e-09	1	20	0.000555352
cg24874286	1	ATG4C;ATG4C	63250724		1	63290905	T	TAAAA	0.451078	0.0496536	0.00788017	2.95574e-10	-0.0215428	0.00250689	8.44e-18	-2.30488	0.453588	3.74578e-07	3.74578e-07	0.500947	20	0.0468155
cg01822557	1	ATG4C;ATG4C	63266513		1	63217411	ATATT	A	0.179912	-0.076754	0.0106442	5.55933e-13	0.0249494	0.00138056	5.29411e-73	-3.07638	0.459339	2.12133e-11	1.3944e-15	1	20	1.74275e-10
cg09502502	1	PSRC1;PSRC1;PSRC1;PSRC1	109826303		1	109826136	C	T	0.580272	-0.0834126	0.0078023	1.12433e-26	-0.0035945	0.000621053	7.13382e-09	23.2056	4.55931	3.58569e-07	3.58569e-07			0.0448146
cg14621698	1	SORT1;SORT1;SORT1	109935710		1	109967324	C	A	0.253794	-0.0394616	0.00855595	3.98463e-06	0.0567999	0.00222824	2.48945e-143	-0.694748	0.153079	5.66581e-06	4.63027e-14	0.249971	20	5.787e-09
cg02175308	1	SORT1	109941060		1	109965104	CT	C	0.326677	-0.0412411	0.00858088	1.53855e-06	0.0471103	0.00174169	3.96823e-161	-0.875416	0.184998	2.22273e-06	1.09989e-11	0.313106	20	1.37466e-06
cg23032129	1	SORT1	109941072		1	109969721	A	G	0.315296	-0.0366517	0.00854158	1.77891e-05	0.0479121	0.00167863	3.49255e-179	-0.764977	0.180279	2.20266e-05	1.74311e-09	0.0921193	20	0.000217857
cg16988986	1	SORT1	109941118		1	109965104	CT	C	0.326677	-0.0412411	0.00858088	1.53855e-06	0.0488184	0.00191245	9.99163e-144	-0.844785	0.17886	2.32192e-06	3.25186e-13	0.380927	20	4.06424e-08
cg03256198	1	GALNT2	230283231		1	230287524	A	AAAG	0.291733	0.0477074	0.00949932	5.10853e-07	-0.0128617	0.00139079	2.29162e-20	-3.70926	0.840457	1.0177e-05	1.45401e-09	0.105295	12	0.000181725
cg17686983	1	GALNT2;GALNT2	230327607		1	230307182	T	C	0.365615	0.0669637	0.00807897	1.14548e-16	0.0113742	0.00172563	4.35914e-11	5.88733	1.14119	2.48327e-07	5.69864e-10	0.747788	13	7.12227e-05
cg13420364	1		234857659		1	234858597	T	A	0.702276	0.0639366	0.00769702	9.84257e-17	-0.00986277	0.0013472	2.46244e-13	-6.48262	1.18031	3.96742e-08	3.96742e-08	0.121865	15	0.00495856
cg26314722	1		234867300		1	234857676	C	T	0.736621	0.0653604	0.00771382	2.38832e-17	0.00782501	0.0011851	4.03443e-11	8.35275	1.60377	1.90689e-07	1.90689e-07	0.807493	6	0.0238327
cg25035485	2	APOB	21266500		2	21286057	T	C	0.249401	-0.20844	0.0104881	6.83994e-88	-0.0690657	0.00471305	1.26743e-48	3.018	0.255881	4.16574e-32	5.60333e-54	0.338859	20	7.00316e-49
cg05337441	2	APOB	21266568		2	21267461	A	G	0.172524	0.135022	0.0079777	2.94706e-64	0.0356023	0.00298589	8.92697e-33	3.79251	0.389075	1.89077e-22	7.56681e-44	0.1754	20	9.45715e-39
cg16723488	2	APOB	21266947		2	21267461	A	G	0.172524	0.135022	0.0079777	2.94706e-64	0.0497855	0.003272	2.78492e-52	2.71207	0.239682	1.10254e-29	3.18664e-54	0.125527	20	3.98273e-49
cg16306978	2	APOB	21266953		2	21267461	A	G	0.172524	0.135022	0.0079777	2.94706e-64	0.0693509	0.00425771	1.1947e-59	1.94694	0.165892	8.31525e-32	2.08701e-56	0.0967056	20	2.60839e-51
cg25071744	2	APOB	21266995		2	21267461	A	G	0.172524	0.135022	0.0079777	2.94706e-64	0.0481904	0.00277152	1.022e-67	2.80185	0.231022	7.50171e-34	6.40335e-60	0.0540065	20	8.00303e-55
cg24935556	2		21291088		2	21286057	T	C	0.249401	-0.20844	0.0104881	6.83994e-88	0.014251	0.0018371	8.67347e-15	-14.6264	2.02403	4.96132e-13	4.96132e-13	0.997466	18	6.20075e-08
cg00082271	2		21399104		2	21414020	C	G	0.195288	-0.178402	0.0100853	5.06922e-70	0.0133048	0.00164591	6.29148e-16	-13.4088	1.82377	1.94908e-13	1.94908e-13	0.317368	20	2.436e-08
cg03023068	2	SLC30A3	27486122		2	27718474	T	C	0.0289537	0.0966404	0.013699	1.73149e-12	0.0223058	0.00294542	3.64559e-14	4.33252	0.839327	2.44454e-07	2.44454e-07	0.900601	3	0.0305523
cg01969012	2	NRBP1	27650506		2	27656822	GA	G	0.522165	-0.0908135	0.00774317	9.13738e-32	-0.0336296	0.00181074	5.38436e-77	2.70041	0.272315	3.53018e-23	7.60215e-32	0.124147	20	9.50132e-27
cg05102552	2	NRBP1	27650867		2	27656822	GA	G	0.522165	-0.0908135	0.00774317	9.13738e-32	-0.0230073	0.00131247	8.49083e-69	3.94715	0.40493	1.88612e-22	6.39156e-30	0.10883	20	7.9883e-25
cg26350635	2	KRTCAP3;KRTCAP3;NRBP1	27664918		2	27725761	T	C	0.403954	-0.0774946	0.00791086	1.1716e-22	-0.00935081	0.00100852	1.8303e-20	8.28748	1.23072	1.65244e-11	7.06121e-11	0.958874	20	8.82524e-06
cg04845466	2	KRTCAP3;NRBP1;KRTCAP3	27665079		2	27615389	T	C	0.354433	-0.0773606	0.00791783	1.50811e-22	-0.0908384	0.00277079	9.8448e-236	0.851629	0.0909524	7.71686e-21	7.06577e-39	0.854915	20	8.83093e-34
cg24768116	2	KRTCAP3;KRTCAP3	27665128		2	27600239	A	G	0.352037	-0.0768953	0.00791575	2.62261e-22	-0.104219	0.0031494	3.8983e-240	0.737822	0.0791578	1.15352e-20	5.58087e-39	0.825988	20	6.97508e-34
cg12000995	2	KRTCAP3;KRTCAP3	27665139		2	27648284	T	A	0.388578	-0.0782061	0.00791654	5.14333e-23	-0.141471	0.00393806	1.2886e-282	0.552807	0.0580361	1.64671e-21	8.50443e-35	0.773409	20	1.0629e-29
cg12648201	2	KRTCAP3;KRTCAP3	27665141		2	27648284	T	A	0.388578	-0.0782061	0.00791654	5.14333e-23	-0.152295	0.00438287	1.4957e-264	0.513517	0.0540416	2.05373e-21	6.93198e-35	0.784921	20	8.66373e-30
cg21248554	2	KRTCAP3;KRTCAP3	27665150		2	27648284	T	A	0.388578	-0.0782061	0.00791654	5.14333e-23	-0.107841	0.00307741	5.01582e-269	0.725197	0.0762705	1.93938e-21	1.69397e-34	0.78664	20	2.11716e-29
cg17158414	2	KRTCAP3;KRTCAP3	27665306		2	27648284	T	A	0.388578	-0.0782061	0.00791654	5.14333e-23	-0.0890478	0.00289711	1.83707e-207	0.878249	0.0933811	5.20312e-21	8.07176e-33	0.806715	20	1.00882e-27
cg11618577	2	KRTCAP3;KRTCAP3	27665543		2	27615389	T	C	0.354433	-0.0773606	0.00791783	1.50811e-22	-0.0855181	0.00265877	5.53446e-227	0.904611	0.0967639	8.87876e-21	4.73785e-38	0.844473	20	5.92146e-33
cg20102877	2	KRTCAP3;KRTCAP3	27665638		2	27682850	T	G	0.353834	-0.0781142	0.00791479	5.65036e-23	-0.050554	0.00167959	4.98965e-199	1.54516	0.164763	6.71643e-21	4.47175e-38	0.512822	20	5.58888e-33
cg26034919	2	KRTCAP3;KRTCAP3	27665711		2	27682850	T	G	0.353834	-0.0781142	0.00791479	5.65036e-23	-0.0341392	0.00197302	4.46427e-67	2.28811	0.266901	1.00926e-17	2.26041e-22	0.771826	20	2.82511e-17
cg13211152	2	KRTCAP3;KRTCAP3	27666036		2	27725761	T	C	0.403954	-0.0774946	0.00791086	1.1716e-22	-0.0188638	0.00131972	2.39277e-46	4.10812	0.508401	6.45195e-16	2.4669e-15	0.971106	20	3.08318e-10
cg15118510	2	IFT172	27676316		2	27653336	T	C	0.471046	-0.0741484	0.00797233	1.39499e-20	-0.00911922	0.000793958	1.55552e-30	8.131	1.12492	4.898e-13	5.61763e-13	0.769761	20	7.02102e-08
cg15062470	2	FNDC4;GCKR	27718710		2	27653336	T	C	0.471046	-0.0741484	0.00797233	1.39499e-20	0.0184305	0.00275818	2.35523e-11	-4.02314	0.741353	5.73906e-08	5.73906e-08	0.593142	20	0.00717279
cg22903471	2	GCKR	27725779		2	27696737	T	C	0.449481	-0.0782396	0.00791312	4.72478e-23	-0.0315353	0.00153776	1.8526e-93	2.48102	0.278571	5.28042e-19	8.63957e-29	0.313236	20	1.07979e-23
cg14398735	2	GCKR	27741511		2	27731739	CTT	C	0.209065	-0.112931	0.0109103	4.14739e-25	-0.0146163	0.00222365	4.92683e-11	7.72635	1.39243	2.8757e-08	2.8757e-08	0.965392	6	0.00359411
cg10337841	2		27747795		2	27745946	G	A	0.350839	-0.074002	0.00787602	5.6751e-21	-0.010099	0.00109504	2.90264e-20	7.32766	1.11333	4.65013e-11	2.07744e-12	0.625821	20	2.59643e-07
cg17029391	2	GPN1;GPN1;GPN1;GPN1;CCDC121;GPN1;CCDC121	27852421		2	27828292	A	G	0.648762	0.0367565	0.00769347	1.77379e-06	0.0244131	0.00251679	3.01191e-22	1.5056	0.351287	1.81952e-05	3.96996e-09	0.0609424	20	0.000496173
cg20645656	2		27943136		2	27958855	C	G	0.48742	-0.0688155	0.00920637	7.73389e-14	-0.00970321	0.00127819	3.16481e-14	7.09204	1.33153	1.0028e-07	1.0028e-07	0.403499	20	0.0125333
cg20518572	2		27988785		2	28354745	G	A	0.269369	-0.0433251	0.00880943	8.74165e-07	0.020091	0.00272314	1.60828e-13	-2.15645	0.526965	4.27309e-05	1.73583e-07	0.557419	20	0.0216948
cg07920525	2		27988858		2	27988821	G	A	0.48143	-0.0626641	0.00873809	7.42495e-13	0.0215008	0.0031203	5.55466e-12	-2.9145	0.586572	6.74046e-07	5.0467e-08	0.545634	11	0.00630747
cg08847071	2		41641865		2	41659303	C	T	0.169329	-0.0324009	0.00809321	6.24209e-05	0.0390469	0.0021692	1.92634e-72	-0.829795	0.212333	9.30711e-05	1.68476e-07	0.982839	20	0.0210565
cg05401590	2		113837943		2	113837765	T	G	0.459065	0.0330033	0.00808901	4.50324e-05	0.0636209	0.00212996	4.90122e-196	0.51875	0.128325	5.28891e-05	1.15132e-08	0.196706	20	0.00143894
cg10816993	2	IL1RN;IL1RN;IL1RN	113874415		2	113874467	C	T	0.242212	-0.0410297	0.00799379	2.8562e-07	0.100155	0.00157893	0	-0.409663	0.0800752	3.12123e-07	3.70785e-08	0.773036	20	0.00463415
cg04891645	2		227050097		2	227026864	A	T	0.209665	-0.0590185	0.00833443	1.42821e-12	0.0132059	0.00138441	1.44189e-21	-4.46909	0.786003	1.3017e-08	3.15815e-11	0.966187	20	3.94712e-06
cg04907151	3	PPP2R3A	135684161		3	135678625	G	A	0.141773	0.0350506	0.00820883	1.95591e-05	-0.0256981	0.00230583	7.58514e-29	-1.36393	0.342074	6.68437e-05	7.44448e-08	0.768071	20	0.00930426
cg07038400	3	PPP2R3A	135684163		3	135772078	T	C	0.142772	0.034844	0.00820728	2.18107e-05	-0.0255807	0.00224228	3.79902e-30	-1.36212	0.342334	6.92309e-05	6.65236e-08	0.7069	20	0.00831426
cg12627485	3	STAG1	136345694		3	136494639	T	C	0.194289	-0.0421195	0.00890225	2.23051e-06	-0.0279046	0.00284437	1.01502e-22	1.50941	0.354188	2.02953e-05	4.31121e-08	0.358619	20	0.00538824
cg07170929	4	NOP14;NOP14;NOP14	2955484		4	2991040	A	G	0.414736	-0.0256452	0.00784672	0.00108207	0.0319887	0.00116617	1.18152e-165	-0.801696	0.247032	0.0011732	1.12591e-08	0.887766	20	0.00140719
cg13731523	4		3047190		4	3047537	T	C	0.436302	-0.0318715	0.00772917	3.73102e-05	0.0654552	0.00177225	1.34133e-298	-0.486921	0.118817	4.16606e-05	1.57202e-09	0.177318	20	0.000196474
cg06533319	4	C4orf44	3265114		4	3265130	C	G	0.441294	-0.0274114	0.00780236	0.000442712	0.00944222	0.000825003	2.48873e-30	-2.90307	0.864381	0.000783529	2.89461e-08	0.959032	20	0.00361774
cg00060484	4		3287598		4	3287655	G	A	0.28095	0.0405113	0.00808396	5.40583e-07	-0.0467799	0.00155757	3.54603e-198	-0.865999	0.175198	7.69363e-07	1.1214e-15	0.135104	20	1.40155e-10
cg15233074	4		3288101		4	3287655	G	A	0.28095	0.0405113	0.00808396	5.40583e-07	-0.0152539	0.00120633	1.19455e-36	-2.6558	0.570061	3.1807e-06	9.40239e-11	0.815149	20	1.17513e-05
cg23829948	4		3288458		4	3287655	G	A	0.28095	0.0405113	0.00808396	5.40583e-07	-0.024836	0.00201776	8.13406e-35	-1.63115	0.351437	3.46086e-06	2.25594e-09	0.27043	17	0.000281952
cg02754929	4		3295736		4	3305739	C	T	0.25	-0.0325913	0.0078513	3.30924e-05	-0.15538	0.00186941	0	0.209752	0.0505926	3.38477e-05	4.84837e-14	0.32671	20	6.0596e-09
cg05104523	4		3295914		4	3305739	C	T	0.25	-0.0325913	0.0078513	3.30924e-05	-0.0178923	0.000964177	7.15134e-77	1.82153	0.449654	5.10087e-05	1.1947e-08	0.533797	20	0.00149316
cg16117554	4		3309404		4	3318413	A	G	0.253994	-0.0332532	0.00783749	2.20711e-05	-0.0218762	0.00121255	9.20734e-73	1.52006	0.368039	3.62504e-05	2.70133e-07	0.567414	20	0.0337618
cg19653907	4		3309417		4	3325179	G	C	0.246006	-0.0305892	0.00787758	0.000103146	-0.0356949	0.00115384	3.93087e-210	0.856962	0.222423	0.000116757	6.39159e-08	0.134756	20	0.00798834
cg16416165	4	RGS12;RGS12	3325029		4	3325179	G	C	0.246006	-0.0305892	0.00787758	0.000103146	-0.0184344	0.0013777	7.85019e-41	1.65935	0.44496	0.000192078	1.14512e-07	0.085667	20	0.0143119
cg08937768	4	RGS12;RGS12	3342519		4	3342489	A	AGGTGCAGGCC	0.329273	-0.0358024	0.00777762	4.1593e-06	0.0355915	0.00104464	2.00704e-254	-1.00592	0.22051	5.07144e-06	3.41564e-13	0.57405	20	4.26894e-08
cg04260224	4	RGS12;RGS12	3344008		4	3380088	C	T	0.109026	0.0263322	0.0114695	0.0216847	-0.0257694	0.0020943	8.56351e-35	-1.02184	0.452764	0.0240146	1.89381e-07	0.0904328	20	0.0236692
cg05204167	4	RGS12;RGS12;RGS12	3371068		4	3351271	A	ACT	0.246206	0.042174	0.00864266	1.06222e-06	0.0134711	0.00135319	2.39611e-23	3.13069	0.714499	1.17778e-05	1.07608e-07	0.986	20	0.0134491
cg02547426	4	RGS12;RGS12;RGS12	3371236		4	3307373	A	G	0.246605	-0.0305306	0.00787651	0.000106119	-0.0189545	0.00165966	3.29534e-30	1.61073	0.43883	0.000242063	8.13621e-08	0.261446	20	0.0101688
cg17276535	4	RGS12;RGS12;RGS12	3372123		4	3342489	A	AGGTGCAGGCC	0.329273	-0.0358024	0.00777762	4.1593e-06	0.0283929	0.00184031	1.05486e-53	-1.26096	0.285861	1.02844e-05	2.67008e-11	0.883865	20	3.33712e-06
cg11234772	4	RGS12;RGS12;RGS12	3372929		4	3380080	A	G	0.296126	0.0390695	0.00856056	5.02131e-06	-0.0149814	0.00224016	2.26769e-11	-2.60786	0.691789	0.000163423	8.07806e-08	0.994492	9	0.0100961
cg10959907	4	RGS12;RGS12;RGS12	3374483		4	3374898	T	C	0.312101	-0.0343904	0.00784099	1.15466e-05	-0.0290199	0.00153189	4.95877e-80	1.18506	0.277341	1.92905e-05	7.39319e-10	0.668443	20	9.24016e-05
cg14583973	4	RGS12;RGS12;RGS12	3374767		4	3374898	T	C	0.312101	-0.0343904	0.00784099	1.15466e-05	-0.165081	0.00264811	0	0.208324	0.0476151	1.21343e-05	4.01827e-14	0.498775	20	5.02211e-09
cg18352616	4	RGS12;RGS12;RGS12	3374830		4	3307638	C	G	0.255791	-0.0335572	0.00783406	1.83976e-05	-0.0515315	0.00139137	2.96267e-300	0.651198	0.153038	2.08922e-05	1.71394e-12	0.351679	20	2.14211e-07
cg22655196	4	RGS12;RGS12;RGS12	3374909		4	3374898	T	C	0.312101	-0.0343904	0.00784099	1.15466e-05	-0.0510779	0.000961865	0	0.673293	0.154033	1.23626e-05	1.70432e-11	0.433447	20	2.13009e-06
cg00810483	4	RGS12;RGS12;RGS12	3375144		4	3374898	T	C	0.312101	-0.0343904	0.00784099	1.15466e-05	-0.0668256	0.00142076	0	0.514629	0.117844	1.25947e-05	2.73081e-12	0.475521	20	3.41302e-07
cg04567659	4	RGS12;RGS12;RGS12	3389984		4	3409359	A	G	0.0900559	0.0371625	0.00927576	6.16485e-05	-0.0676697	0.0015081	0	-0.549175	0.137619	6.59244e-05	3.75408e-16	0.0814762	20	4.69192e-11
cg23489072	4	RGS12;RGS12;RGS12	3390813		4	3409359	A	G	0.0900559	0.0371625	0.00927576	6.16485e-05	-0.0152071	0.00111742	3.53375e-42	-2.44376	0.635844	0.000121377	5.26043e-12	0.154188	20	6.57459e-07
cg11522145	4	RGS12;RGS12;RGS12	3412961		4	3419986	A	G	0.351438	0.0297838	0.00795365	0.00018063	-0.0135471	0.00102701	9.92098e-40	-2.19854	0.610311	0.000315384	1.82241e-13	0.519867	20	2.27768e-08
cg18018756	4	HGFAC;HGFAC	3442815		4	3437086	T	C	0.354433	-0.040376	0.00789997	3.20618e-07	-0.0137953	0.00121274	5.54748e-30	2.92678	0.6278	3.13194e-06	3.69949e-09	0.536871	20	0.00046237
cg19534769	4	HGFAC	3451126		4	3451109	A	G	0.067492	0.0734004	0.0125721	5.27183e-09	-0.0285036	0.00084076	6.17516e-252	-2.57512	0.447563	8.73307e-09	7.15032e-16	0.191442	20	8.93662e-11
cg17812751	4	DOK7;DOK7	3478348		4	3478391	A	C	0.0908546	0.0574206	0.01097	1.65584e-07	0.0470091	0.00370504	6.90318e-37	1.22148	0.252437	1.30666e-06	2.24886e-12	0.999676	20	2.81067e-07
cg23495837	4	DOK7;DOK7	3480318		4	3477968	T	C	0.119409	0.0582394	0.0126981	4.50812e-06	-0.142748	0.0042941	2.58953e-242	-0.407987	0.0897973	5.5347e-06	6.02306e-10	0.478129	20	7.52774e-05
cg10407935	4	LRPAP1	3524288		4	3515148	T	C	0.0820687	0.054221	0.0109254	6.94702e-07	-0.0671004	0.00245722	3.46203e-164	-0.808058	0.165489	1.0456e-06	7.12926e-18	0.787952	20	8.91029e-13
cg00839850	4	AFF1	87872419		4	87973048	C	T	0.150759	-0.0410515	0.00959301	1.8747e-05	-0.0305153	0.00236925	5.85447e-38	1.34528	0.331265	4.88569e-05	1.02176e-09	0.171689	20	0.000127701
cg13048921	4	AFF1;AFF1	87960180		4	87960139	T	C	0.0754792	0.0246065	0.00964389	0.0107257	-0.0701818	0.00207876	7.26289e-250	-0.350611	0.137805	0.0109511	6.36697e-13	0.114835	20	7.95757e-08
cg17939668	4	AFF1;AFF1	87964315		4	87956439	C	T	0.418331	0.0346807	0.00908871	0.000135742	-0.0196393	0.00126024	9.39049e-55	-1.76589	0.476454	0.0002103	1.73951e-08	0.171144	20	0.00217408
cg08494390	4	AFF1;AFF1	87980297		4	87900850	T	C	0.214058	0.0425501	0.0097028	1.15804e-05	-0.0292716	0.00246506	1.60425e-32	-1.45363	0.353357	3.8924e-05	4.94107e-08	0.180791	20	0.00617545
cg21988461	4	AFF1;AFF1	88008667		4	88029482	G	C	0.186302	0.045528	0.00934865	1.11594e-06	-0.0170212	0.00117764	2.37881e-47	-2.67478	0.579575	3.9295e-06	1.24115e-07	0.999855	20	0.0155121
cg19917913	4		100561954		4	100564970	T	C	0.519569	-0.0411659	0.00816212	4.5702e-07	-0.0205118	0.00250631	2.74461e-16	2.00694	0.467417	1.75736e-05	8.42169e-08	0.649758	20	0.0105256
cg05468953	4		100565104		4	100563550	G	A	0.513179	-0.0419197	0.00816043	2.79237e-07	0.09899	0.00314883	6.30485e-217	-0.423474	0.0835303	3.98421e-07	8.24828e-11	0.129171	20	1.03089e-05
cg13056510	4		100571808		4	100568780	CT	C	0.536741	-0.0412074	0.00813879	4.12522e-07	0.0241423	0.00217564	1.30285e-28	-1.70686	0.370551	4.09972e-06	5.50345e-09	0.325944	20	0.000687832
cg15001016	5		55860904		5	55861894	A	G	0.198882	0.0832908	0.00943045	1.02717e-18	-0.1451	0.00191546	0	-0.574024	0.0654331	1.74452e-18	1.54582e-16	0.415202	18	1.932e-11
cg01369914	5	C5orf67	55861618		5	55861894	A	G	0.198882	0.0832908	0.00943045	1.02717e-18	-0.190594	0.00166991	0	-0.437006	0.0496271	1.29938e-18	6.72824e-16	0.450572	18	8.40909e-11
cg05483076	5		74347539		5	74305967	G	A	0.432708	0.0097549	0.00871776	0.263153	-0.0296038	0.00132236	5.24702e-111	-0.329515	0.294848	0.263749	1.19997e-07	0.0930851	20	0.0149975
cg26567688	5	COL4A3BP;COL4A3BP;COL4A3BP	74762295		5	74786332	T	A	0.238019	0.0370153	0.0108502	0.000646099	-0.0176825	0.00216129	2.80469e-16	-2.09333	0.66482	0.0016399	9.38984e-09	0.154403	20	0.00117356
cg03649429	5	COL4A3BP;COL4A3BP;COL4A3BP	74798138		5	74902716	C	T	0.157748	0.0437288	0.011488	0.000140961	-0.216726	0.00260724	0	-0.20177	0.0530626	0.000143248	2.24482e-11	0.44231	20	2.80562e-06
cg06933384	5	COL4A3BP;COL4A3BP;COL4A3BP;POLK	74808293		5	74682813	C	T	0.0826677	0.0312236	0.0139772	0.02549	0.022487	0.00193926	4.33532e-31	1.38852	0.632998	0.028267	2.603e-07	0.136253	20	0.0325329
cg08441455	5	POLK	74811445		5	74561234	A	G	0.13738	0.0613168	0.0138841	1.0039e-05	-0.0447278	0.005092	1.57858e-18	-1.37089	0.347438	7.95672e-05	4.30746e-11	0.637589	10	5.38355e-06
cg07671805	5		74907694		5	74904326	C	A	0.157149	0.0436628	0.0114875	0.000144173	0.0805921	0.00307259	1.22951e-151	0.541775	0.144028	0.000168825	4.09304e-10	0.348188	20	5.11557e-05
cg02573091	5		74908125		5	74918856	T	G	0.0894569	0.0309929	0.0138256	0.0249805	-0.236667	0.00872572	5.29193e-162	-0.130956	0.0586172	0.0254774	1.40831e-09	0.856362	20	0.000176013
cg00601450	5		74908170		5	74918856	T	G	0.0894569	0.0309929	0.0138256	0.0249805	-0.176508	0.00385192	0	-0.175589	0.0784221	0.0251542	6.20788e-10	0.793571	20	7.75874e-05
cg06463775	5	ANKDD1B	74916857		5	74898752	C	T	0.270966	0.0429166	0.00934594	4.39009e-06	-0.0508239	0.00130325	0	-0.844418	0.185159	5.10325e-06	4.20799e-12	0.912008	20	5.25922e-07
cg20885688	5	ANKDD1B	74956618		5	74956517	C	T	0.528954	0.0389156	0.00814623	1.77815e-06	0.0325026	0.00154026	7.62307e-99	1.19731	0.256975	3.17393e-06	9.03638e-08	0.170838	20	0.0112939
cg18346273	5	POC5;POC5	74974249		5	74673707	G	A	0.330072	0.0301987	0.00897075	0.000761695	0.0212149	0.00196467	3.50842e-27	1.42346	0.442922	0.00130991	5.89667e-08	0.0693588	20	0.00736977
cg06430061	5	C5orf37	75013592		5	74639544	C	CTTGTA	0.391174	0.0646868	0.00797512	5.01737e-16	0.0172877	0.00220701	4.76e-15	3.74177	0.664077	1.7552e-08	1.64247e-07	0.27181	20	0.0205279
cg08333616	5	TIMD4;TIMD4	156369336		5	156369171	C	T	0.207867	-0.0841255	0.00818067	8.36787e-25	-0.0169658	0.00198351	1.195e-17	4.95853	0.754037	4.83326e-11	4.83326e-11	0.0803356	11	6.04071e-06
cg01923482	5	HAVCR1;HAVCR1	156479487		5	156481383	T	C	0.0872604	-0.0677692	0.010677	2.1925e-10	0.0586418	0.00150576	0	-1.15565	0.184474	3.73884e-10	5.98967e-14	0.236753	20	7.48601e-09
cg12943317	5	HAVCR1;HAVCR1	156479607		5	156479557	GTTGGAACAGTCGTCA	G	0.417732	-0.0753612	0.00797923	3.56524e-21	0.024411	0.00188545	2.44336e-38	-3.08719	0.404601	2.34391e-14	1.13351e-14	0.107223	20	1.41668e-09
cg23294399	5	HAVCR2	156530958		5	156533219	A	G	0.116813	-0.040834	0.0100372	4.73643e-05	-0.0239569	0.0023214	5.72076e-25	1.70448	0.450348	0.000153833	1.2387e-09	0.164421	20	0.000154815
cg13594569	6	LRRC16A;LRRC16A	25361024		6	25363972	A	G	0.570687	-0.0191828	0.00772558	0.0130272	-0.0827824	0.00150608	0	0.231725	0.0934191	0.01312	1.71039e-07	0.636825	20	0.0213768
cg02358647	6	SCGN	25698362		6	25712894	A	G	0.344848	-0.0281182	0.00853153	0.000981425	0.0888188	0.00193289	0	-0.316579	0.0963022	0.00101134	9.00124e-08	0.772182	20	0.0112499
cg02815835	6		25710694		6	25710763	C	G	0.499002	-0.0177421	0.00783307	0.0235111	0.0314691	0.00131983	1.18851e-125	-0.563794	0.250033	0.0241413	2.89811e-08	0.115879	20	0.00362211
cg25753631	6		25732923		6	25759473	C	T	0.401558	-0.0287962	0.00846085	0.000665371	-0.0438858	0.0036178	7.28003e-34	0.656162	0.200237	0.00104943	1.15218e-07	0.667499	20	0.0144002
cg22286382	6	SLC17A3;SLC17A3	25875233		6	25875212	G	A	0.197484	-0.03517	0.00902261	9.69964e-05	-0.0150071	0.000996638	3.07181e-51	2.34356	0.621041	0.000160912	1.25411e-07	0.159079	20	0.0156742
cg06671710	6		25878999		6	25875212	G	A	0.197484	-0.03517	0.00902261	9.69964e-05	-0.0539066	0.00209057	1.28734e-146	0.652425	0.169277	0.000116111	2.20171e-08	0.0759111	20	0.00275174
cg04972575	6		25890594		6	25886526	A	G	0.635783	0.0238575	0.00770592	0.00196153	-0.0227516	0.00109929	3.71897e-95	-1.04861	0.342466	0.00219917	3.39871e-08	0.947922	20	0.00424777
cg00854024	6	HFE;HFE;HFE;HFE;HFE;HFE;HFE;HFE;HFE;HFE	26093138		6	26098474	C	T	0.0129792	-0.0918409	0.0147511	4.7838e-10	0.0284558	0.00194837	2.61321e-48	-3.22749	0.563524	1.0202e-08	1.49666e-10	0.945026	20	1.87056e-05
cg08065408	6		29520774		6	29522207	C	T	0.478035	0.0145491	0.00767883	0.0581318	-0.128362	0.00246958	0	-0.113345	0.0598615	0.0582987	1.56851e-07	0.253094	20	0.0196035
cg17140273	6	SCUBE3;SCUBE3	35203484		6	35176547	C	T	0.360224	0.0423654	0.00980461	1.55347e-05	0.0571263	0.00185066	3.21278e-209	0.74161	0.173304	1.87528e-05	1.7911e-07	0.883195	20	0.0223856
cg19598255	6		160250987		6	160250919	T	C	0.0660942	0.0196748	0.0106722	0.0652478	0.17314	0.00273924	0	0.113635	0.0616652	0.0653622	3.26313e-08	0.311139	20	0.00407833
cg04573157	6	IGF2R	160490730		6	160490314	T	C	0.324281	-0.0495313	0.00825155	1.94103e-09	0.0131476	0.00144256	7.93372e-20	-3.76732	0.751499	5.35675e-07	1.9282e-07	0.163832	11	0.024099
cg03634777	6	IGF2R;LOC729603	160512657		6	160560880	C	CATG	0.118211	0.0729941	0.00970523	5.43132e-14	0.0108236	0.00165109	5.54911e-11	6.744	1.3647	7.74203e-07	1.39099e-09			0.000173848
cg01503053	6		160700791		6	160702700	C	A	0.255591	-0.0582663	0.00893467	6.96675e-11	-0.0184149	0.00139778	1.23159e-39	3.16408	0.541374	5.08005e-09	9.44255e-12	0.954291	20	1.18015e-06
cg11645999	6		160741951		6	160710461	G	C	0.633187	0.0646897	0.00771402	5.03003e-17	0.0119497	0.00154649	1.10128e-14	5.41351	0.952661	1.32728e-08	1.32728e-08	0.715194	15	0.00165886
cg25313204	6	SLC22A3	160768801		6	160768857	C	CCCT	0.34345	-0.0632325	0.0077341	2.93895e-16	-0.0178243	0.00256507	3.68247e-12	3.54754	0.670005	1.19151e-07	1.19151e-07	0.734261	15	0.0148917
cg17028067	6	LPA	161086715		6	161149324	G	A	0.0593051	0.000874258	0.0132225	0.947283	-0.0403349	0.00452048	4.55049e-19	-0.021675	0.327827	0.947285	5.75359e-12	0.152159	6	7.19095e-07
cg05762256	6		161187801		6	161180362	T	TAAAC	0.27476	0.0138389	0.00773507	0.0735969	-0.102007	0.00250396	0	-0.135666	0.0759018	0.0738748	1.35592e-10	0.791663	20	1.69466e-05
cg05539991	7	NPC1L1;NPC1L1	44555180		7	44555199	C	A	0.130391	0.0349508	0.00887639	8.23344e-05	0.0601062	0.00188909	3.71208e-222	0.581484	0.148805	9.31817e-05	5.61679e-10	0.150488	20	7.01998e-05
cg08316080	7		72835094		7	73037366	A	G	0.122804	-0.105861	0.00977438	2.46921e-27	-0.00785207	0.00133093	3.64198e-09	13.4819	2.60224	2.20839e-07	2.20839e-07	0.157104	8	0.0276009
cg18438300	7	FZD9	72847175		7	72889621	A	G	0.0443291	-0.0462483	0.014796	0.00177364	-0.0466456	0.00433772	5.70678e-27	0.991482	0.330329	0.00268651	2.87338e-10	0.909006	20	3.59121e-05
cg07467649	7	BAZ1B	72856462		7	72998952	G	A	0.103634	-0.106135	0.00987988	6.42524e-27	0.0110632	0.00154495	8.01721e-13	-9.59354	1.61008	2.54705e-09	2.54705e-09	0.840511	12	0.000318335
cg13491400	7		72939310		7	72878044	G	T	0.159944	-0.102783	0.00958896	8.2994e-27	0.00908241	0.00132941	8.37866e-12	-11.3167	1.9643	8.3521e-09	8.3521e-09	0.997371	10	0.00104386
cg27041069	7		72939856		7	72922233	G	A	0.106829	-0.125861	0.0120437	1.4597e-25	-0.0325219	0.00190238	1.60557e-65	3.87004	0.434037	4.8183e-19	2.82402e-18	0.343119	20	3.52951e-13
cg04669894	7	TBL2	72993765		7	73030103	C	A	0.216054	-0.0693257	0.00860253	7.7074e-16	0.0155372	0.00231004	1.74436e-11	-4.46191	0.864081	2.42025e-07	2.42025e-07	0.999694	11	0.0302487
cg05007097	7	MLXIPL;MLXIPL;MLXIPL;MLXIPL	73008007		7	73017657	T	C	0.10623	-0.105295	0.00981325	7.36914e-27	-0.0135493	0.00145788	1.48773e-20	7.77124	1.10622	2.14045e-12	2.6111e-11	0.137146	20	3.26341e-06
cg14087351	7	MLXIPL;MLXIPL;MLXIPL;MLXIPL	73037990		7	73015369	A	G	0.0704872	-0.128439	0.0118467	2.18247e-27	-0.0125793	0.00107077	7.24608e-32	10.2104	1.28152	1.62092e-15	1.62092e-15	0.933913	20	2.02586e-10
cg17115737	7	POR	75580813		7	75638421	A	G	0.189696	0.0520922	0.0102658	3.88835e-07	-0.0317142	0.00179742	1.12552e-69	-1.64255	0.336818	1.07887e-06	2.68073e-07	0.999083	20	0.0335043
cg22633023	7	POR	75583185		7	75638421	A	G	0.189696	0.0520922	0.0102658	3.88835e-07	-0.0317453	0.00227865	4.07071e-44	-1.64094	0.344163	1.86136e-06	2.59474e-07	0.999851	20	0.0324295
cg06556337	7	POR	75583334		7	75638421	A	G	0.189696	0.0520922	0.0102658	3.88835e-07	-0.0266823	0.00170283	2.44923e-55	-1.95231	0.404413	1.38244e-06	2.16953e-07	0.984863	20	0.0271152
cg10917109	7	STYXL1	75637742		7	75638421	A	G	0.189696	0.0520922	0.0102658	3.88835e-07	0.0940759	0.00206791	0	0.553725	0.109799	4.58122e-07	8.90059e-09	0.989125	20	0.00111241
cg00238213	7	SRRM3	75896399		7	75900223	T	G	0.140974	0.0519321	0.0109023	1.90351e-06	0.0203069	0.00227023	3.72298e-19	2.55736	0.608256	2.61762e-05	2.08805e-07	0.792524	20	0.0260968
cg12174804	8		18244861		8	18262546	T	C	0.248003	0.0794916	0.0098114	5.40794e-16	0.0183326	0.00276043	3.11109e-11	4.33607	0.844221	2.80377e-07	2.80377e-07	0.68207	11	0.0350421
cg15452308	8		18245287		8	18247913	G	A	0.214257	0.0842216	0.0098596	1.31815e-17	-0.0188874	0.00204331	2.38433e-20	-4.45914	0.710788	3.5298e-10	3.5298e-10	0.0841862	20	4.41162e-05
cg22329875	8		55421202		8	55414324	G	T	0.295527	-0.0287097	0.00783408	0.000247611	-0.123405	0.00282644	0	0.232645	0.0637057	0.00026033	6.83582e-08	0.364043	20	0.00854354
cg01245301	8		55466881		8	55467028	T	C	0.232628	-0.0289383	0.0079292	0.000262663	0.0124899	0.000850693	8.40012e-49	-2.31693	0.654167	0.000397401	2.60098e-07	0.183656	20	0.0325076
cg03431521	8	TRPS1;TRPS1;TRPS1	116670531		8	116671848	A	G	0.220048	-0.054043	0.00861568	3.54993e-10	-0.0157211	0.00157064	1.38661e-23	3.4376	0.646753	1.06557e-07	1.77663e-10	0.960458	20	2.22046e-05
cg10920329	8		126458568		8	126472812	A	G	0.249002	0.0798864	0.00945606	2.95905e-17	-0.0157005	0.00131261	5.66864e-33	-5.08814	0.737354	5.1803e-12	5.1803e-12	0.0979703	20	6.47444e-07
cg17343088	8		126478328		8	126480526	T	C	0.402157	-0.162638	0.00936936	1.70121e-67	-0.00974835	0.00131085	1.03242e-13	16.6836	2.44064	8.15636e-12	8.15636e-12	0.588884	10	1.0194e-06
cg24962381	8		126479072		8	126480700	G	A	0.422923	-0.166219	0.00770151	2.61442e-103	0.00670217	0.000958606	2.71809e-12	-24.8008	3.72872	2.90534e-11	2.90534e-11	0.705542	8	3.63115e-06
cg17191558	8	PLEC1;PLEC1;PLEC1;PLEC1;PLEC1;PLEC1;PLEC1;PLEC1	144992837		8	145002283	G	A	0.466653	0.0335333	0.0077517	1.51891e-05	0.0149834	0.00107208	2.18403e-44	2.23802	0.541567	3.58844e-05	1.46644e-07	0.634572	20	0.0183278
cg19405177	8	PLEC1;PLEC1;PLEC1;PLEC1;PLEC1;PLEC1;PLEC1;PLEC1	145001428		8	145002283	G	A	0.466653	0.0335333	0.0077517	1.51891e-05	0.156219	0.00231842	0	0.214656	0.0497229	1.58135e-05	6.61979e-08	0.305007	20	0.00827355
cg20784950	8	PLEC1;PLEC1;PLEC1;PLEC1;PLEC1;PLEC1;PLEC1;PLEC1	145002522		8	145002283	G	A	0.466653	0.0335333	0.0077517	1.51891e-05	0.0419625	0.00179831	1.9854e-120	0.799126	0.187877	2.10499e-05	6.14898e-08	0.266502	20	0.00768512
cg24891660	8	PLEC1;PLEC1;PLEC1;PLEC1;PLEC1;PLEC1;PLEC1;PLEC1	145003653		8	145002283	G	A	0.466653	0.0335333	0.0077517	1.51891e-05	0.0938467	0.0018065	0	0.35732	0.0828855	1.62512e-05	7.04457e-08	0.292521	20	0.00880445
cg04757492	8	PLEC1;PLEC1;PLEC1;PLEC1;PLEC1;PLEC1;PLEC1;PLEC1	145003862		8	145002283	G	A	0.466653	0.0335333	0.0077517	1.51891e-05	0.0741936	0.00188362	0	0.45197	0.105108	1.70742e-05	2.90518e-08	0.404513	20	0.00363095
cg25475366	8	PLEC;PLEC;PLEC;PLEC;PLEC;PLEC;PLEC;PLEC	145003870		8	145002283	G	A	0.466653	0.0335333	0.0077517	1.51891e-05	0.028332	0.0011202	3.91265e-141	1.18358	0.277575	2.00793e-05	4.25651e-08	0.567024	20	0.00531987
cg22822867	8	PLEC1;PLEC1;PLEC1;PLEC1;PLEC1;PLEC1;PLEC1;PLEC1	145004144		8	145002283	G	A	0.466653	0.0335333	0.0077517	1.51891e-05	0.0613007	0.00154587	0	0.54703	0.127204	1.70478e-05	2.96257e-08	0.267059	20	0.00370268
cg21900799	8	PLEC1;PLEC1;PLEC1;PLEC1;PLEC1;PLEC1;PLEC1;PLEC1	145004388		8	145002283	G	A	0.466653	0.0335333	0.0077517	1.51891e-05	0.0478832	0.00133759	1.18115e-280	0.700314	0.163065	1.74942e-05	3.19849e-08	0.406491	20	0.00399754
cg08090367	8	PLEC1;PLEC1;PLEC1;PLEC1;PLEC1;PLEC1;PLEC1;PLEC1	145005311		8	145002283	G	A	0.466653	0.0335333	0.0077517	1.51891e-05	0.0334942	0.0013293	4.33346e-140	1.00117	0.23482	2.01205e-05	4.7641e-08	0.224094	20	0.00595426
cg14234406	8	PLEC1;PLEC1;PLEC1	145028103		8	144993377	G	A	0.471845	0.0330988	0.00776004	1.99645e-05	0.0198113	0.00157673	3.29658e-36	1.67071	0.413652	5.36982e-05	2.61752e-07	0.511049	20	0.0327142
cg11698867	9	ABO	136150802		9	136146597	T	C	0.190695	0.0447176	0.00876151	3.32779e-07	0.0141707	0.000825059	4.06136e-66	3.15564	0.645006	9.96014e-07	7.02514e-08	0.0568523	20	0.00878017
cg24864946	10		94507513		10	94507612	A	G	0.151358	0.0107152	0.00985504	0.276913	0.0922646	0.00244219	0	0.116136	0.106857	0.277111	9.13868e-08	0.0968338	20	0.0114217
cg16157865	10	EXOC6;EXOC6	94651718		10	94634182	C	CA	0.419529	-0.0445027	0.00863413	2.54611e-07	0.0277819	0.00157739	1.97362e-69	-1.60186	0.323818	7.54437e-07	4.51521e-09	0.729149	20	0.00056432
cg07204602	10	CYP26C1	94819786		10	94786956	T	G	0.483227	-0.0576236	0.00869824	3.47854e-11	-0.0387719	0.0022011	1.89851e-69	1.48622	0.239685	5.62079e-10	8.84186e-09	0.0760315	20	0.00110507
cg15980076	10	CYP26C1	94822747		10	94823343	C	T	0.717652	-0.0607415	0.00785792	1.0757e-14	0.00677479	0.000875836	1.0322e-14	-8.96581	1.63976	4.55728e-08	4.55728e-08	0.571952	20	0.00569578
cg07606384	10	CYP26C1	94823251		10	94814710	TAAAG	T	0.632788	-0.0649515	0.00794081	2.8513e-16	0.0176503	0.00172443	1.37608e-24	-3.67991	0.575906	1.66121e-10	7.66639e-10	0.0692938	19	9.58161e-05
cg12110262	10	CYP26C1	94827200		10	94827183	A	C	0.560104	-0.0557002	0.00851402	6.06309e-11	-0.0240684	0.00299377	9.02081e-16	2.31424	0.456066	3.88809e-07	3.88809e-07	0.157326	19	0.0485941
cg07874367	11	RAB3IL1	61687835		11	61690707	A	G	0.253794	0.0264697	0.00767706	0.000564973	0.026502	0.00126131	5.15363e-98	0.99878	0.293552	0.00066799	1.83348e-07	0.999459	20	0.0229152
cg06569331	11	RAB3IL1	61689063		11	61690078	T	TG	0.253794	0.025525	0.00768836	0.000900324	0.0650888	0.00125093	0	0.392157	0.118361	0.000922296	6.82668e-08	0.682309	20	0.00853212
cg01505878	11		61690927		11	61687033	G	A	0.253794	0.0247682	0.00767066	0.00124244	0.0679311	0.00187846	2.30075e-286	0.364608	0.113367	0.00129919	3.72689e-08	0.999028	20	0.00465795
cg04087571	11	SIK3	116723030		11	116722551	T	G	0.346845	0.0628313	0.0096351	6.98009e-11	-0.0468561	0.00160332	9.46929e-188	-1.34094	0.210689	1.95848e-10	1.5763e-38	0.278095	20	1.97009e-33
cg13854193	11	APOA1-AS;SIK3;SIK3;SIK3	116723395		11	116945647	CA	C	0.228634	0.0696494	0.0106401	5.91244e-11	-0.00714979	0.00105986	1.52019e-11	-9.74146	2.07362	2.62981e-06	2.36461e-08	0.103531	20	0.00295534
cg25523776	11	SIK3;SIK3;SIK3	116742352		11	116902056	A	G	0.153355	0.0650718	0.0110559	3.96353e-09	-0.0129367	0.0018914	7.93474e-12	-5.03003	1.12748	8.14592e-06	1.70612e-09	0.283269	20	0.000213234
cg09923443	11	SIK3;SIK3;SIK3	116802602		11	116988790	G	C	0.122604	-0.0654827	0.0168731	0.000104073	0.0120177	0.00117406	1.36708e-24	-5.44886	1.50155	0.000284708	1.51954e-09	0.999491	20	0.000189916
cg00809398	11	SIK3;SIK3;SIK3	116832951		11	116841446	T	A	0.151957	0.0656104	0.0110797	3.18676e-09	0.135179	0.00307281	0	0.485358	0.0827022	4.39102e-09	4.71658e-42	0.0824216	20	5.89488e-37
cg03167344	11	SIK3;SIK3;SIK3	116865150		11	116878759	C	T	0.0950479	-0.0718074	0.0171246	2.75009e-05	0.0659558	0.00234202	1.7119e-174	-1.08872	0.2625	3.36115e-05	1.95546e-17	0.997139	20	2.44397e-12
cg01116484	11	SIK3;SIK3;SIK3	116943299		11	116837731	G	A	0.27476	0.122834	0.0118	2.24018e-25	0.0143352	0.00213271	1.79762e-11	8.56873	1.51747	1.63537e-08	1.63537e-08	0.482474	16	0.00204392
cg27126310	11	SIK3;SIK3;SIK3	116958520		11	116963277	A	C	0.0736821	-0.0684991	0.0171028	6.19809e-05	-0.0809462	0.00355847	1.52033e-114	0.84623	0.214536	7.9978e-05	5.23485e-16	0.999971	20	6.54263e-11
cg20209128	11	SIDT2	117051786		11	117089722	C	G	0.0686901	-0.0640613	0.016723	0.000127764	0.0353287	0.00212419	4.11383e-62	-1.81329	0.485748	0.00018922	1.94004e-12	0.987124	20	2.4247e-07
cg00975249	11	PCSK7	117101106		11	116663966	A	G	0.0890575	-0.0981594	0.0146665	2.18997e-11	0.0121929	0.00166283	2.25655e-13	-8.05053	1.62859	7.68243e-07	3.33206e-10			4.16448e-05
cg15769279	11	RNF214;RNF214	117151966		11	116789188	A	T	0.0808706	0.0960856	0.0123446	7.04816e-15	-0.041739	0.00399914	1.68053e-25	-2.30206	0.368947	4.38884e-10	9.03278e-15	0.180745	20	1.12894e-09
cg08203715	11	ST3GAL4;ST3GAL4	126226154		11	126250680	A	G	0.0740815	0.108457	0.0144007	5.02107e-14	-0.0120218	0.0016457	2.77335e-13	-9.0217	1.72051	1.57469e-07	1.01648e-09	0.565375	5	0.000127042
cg09817069	12	LRP1	57543610		12	57650607	C	T	0.141374	-0.0658673	0.0104269	2.66595e-10	-0.0264106	0.00236169	4.94404e-29	2.49397	0.453435	3.7941e-08	4.06325e-10	0.779962	20	5.07834e-05
cg12385849	12	LRP1	57580442		12	57593101	G	A	0.466653	-0.0390883	0.00829344	2.43906e-06	-0.0158274	0.00114854	3.34173e-43	2.46966	0.553792	8.21355e-06	5.43574e-08	0.655959	20	0.0067937
cg19258868	12	LRP1	57585184		12	57579727	T	A	0.390775	-0.0386465	0.00829362	3.16537e-06	-0.0125131	0.000982352	3.63954e-37	3.08848	0.705751	1.20789e-05	1.01099e-07	0.881781	20	0.0126355
cg13764877	12	NXPH4	57612970		12	57597871	G	A	0.478435	-0.0376232	0.00818586	4.3043e-06	0.0385116	0.00207371	5.48674e-77	-0.976933	0.218969	8.13806e-06	2.77222e-09	0.693994	20	0.000346477
cg23853145	12	NXPH4	57613591		12	57613425	C	T	0.502596	-0.0391112	0.00825121	2.13659e-06	0.0677971	0.00211052	2.07943e-226	-0.576886	0.123022	2.74167e-06	6.95711e-10	0.975132	20	8.69513e-05
cg20928346	12		121398603		12	121401647	AT	A	0.373403	0.0436589	0.00813874	8.12495e-08	-0.0147045	0.00134821	1.07015e-27	-2.96908	0.616807	1.4822e-06	8.01444e-08	0.649332	20	0.0100166
cg00128651	12		121403968		12	121404155	A	C	0.430112	0.0399075	0.00781238	3.25176e-07	-0.0205937	0.00213875	6.03964e-22	-1.93785	0.429436	6.40552e-06	1.18276e-07	0.920553	20	0.0147824
cg04167856	12	C12orf43;C12orf43;C12orf43;C12orf43;C12orf43;C12orf43;C12orf43;C12orf43	121455578		12	121432117	C	G	0.18111	-0.0289046	0.00838558	0.000566972	-0.0639831	0.00244148	2.23071e-151	0.451754	0.132188	0.000631976	2.91268e-07	0.298033	20	0.0364032
cg00084347	12	DNAH10	124393913		12	124390681	G	A	0.44369	-0.0362341	0.00814877	8.72511e-06	0.0287856	0.00149807	2.76935e-82	-1.25876	0.290566	1.47699e-05	5.28399e-08	0.0682453	20	0.00660404
cg03785426	12	DNAH10	124419970		12	124420076	CAGGA	C	0.342252	-0.0457658	0.00820271	2.41417e-08	0.0145243	0.00116306	8.68181e-36	-3.15099	0.618561	3.50484e-07	3.61513e-08	0.456896	20	0.00451827
cg11336643	12	CCDC92	124432686		12	124454235	C	T	0.249401	-0.0450416	0.00835018	6.88727e-08	-0.00963938	0.000924461	1.86635e-25	4.67267	0.975306	1.65974e-06	1.43263e-08	0.248808	20	0.00179054
cg03208742	12	ZNF664;ZNF664;ZNF664-FAM101A	124475432		12	124479331	T	C	0.265176	-0.048463	0.00820986	3.56899e-09	-0.0812398	0.00278089	1.30435e-187	0.596543	0.1031	7.20468e-09	1.15544e-13	0.719105	20	1.44409e-08
cg25459280	12	ZNF664	124492549		12	124445569	C	G	0.397564	-0.0477006	0.00817701	5.42761e-09	0.193993	0.00179568	0	-0.245888	0.0422124	5.71072e-09	3.67643e-14	0.455346	20	4.59488e-09
cg05190884	12	ZNF664-FAM101A	124528472		12	124515574	T	C	0.135982	-0.0712928	0.0120559	3.34874e-09	0.0362927	0.0021123	3.64589e-66	-1.96438	0.35131	2.24985e-08	1.81813e-10	0.97912	20	2.27234e-05
cg19981005	13	ZAR1L	32877922		13	32887150	T	G	0.121605	-0.0421135	0.0102954	4.30414e-05	0.036555	0.00212362	2.10272e-66	-1.15206	0.289484	6.90044e-05	1.67461e-07	0.786773	18	0.0209296
cg09858892	15		58702544		15	58697834	G	C	0.15595	0.0578584	0.00959136	1.61597e-09	-0.0510372	0.00366051	3.48626e-44	-1.13365	0.204764	3.08778e-08	1.62387e-13	0.20071	20	2.02954e-08
cg14303369	15		58702812		15	58701551	G	A	0.147764	0.0567801	0.00956539	2.9207e-09	-0.046958	0.00304778	1.46195e-53	-1.20917	0.218296	3.04003e-08	1.5769e-14	0.105772	20	1.97083e-09
cg20964263	15	LIPC	58723897		15	58723939	A	G	0.394369	0.0699001	0.00917132	2.50557e-14	-0.0378835	0.00269551	7.24732e-45	-1.84513	0.275399	2.08643e-11	2.9155e-14	0.900432	20	3.64385e-09
cg22692401	16		56985393		16	56985514	A	G	0.222644	-0.0640802	0.00851273	5.1692e-14	0.0274312	0.00198387	1.74852e-43	-2.33603	0.353337	3.80868e-11	3.46907e-11	0.097655	20	4.33571e-06
cg03549146	16	MIR140;WWP2;WWP2	69966902		16	69967897	T	C	0.145367	-0.0172285	0.00870871	0.0478941	0.123598	0.00202003	0	-0.139392	0.0704969	0.0480107	2.23146e-07	0.965908	20	0.0278892
cg07813065	16	MTSS1L	70714606		16	70708737	T	C	0.576478	-0.0270679	0.00777403	0.000497988	-0.0214407	0.0010374	6.77038e-95	1.26245	0.367692	0.000595943	2.49302e-07	0.521985	20	0.0311583
cg00658652	16		71500215		16	71505695	G	A	0.052516	0.0650492	0.011595	2.02201e-08	0.0185168	0.00232139	1.50421e-15	3.51299	0.765556	4.45782e-06	3.32751e-08	0.256206	15	0.00415879
cg01889779	16	TAT	71609350		16	71611001	C	CAG	0.0617013	-0.0259736	0.0105314	0.0136517	-0.0942428	0.00347348	4.11641e-162	0.275603	0.112208	0.0140425	7.59208e-09	0.719937	20	0.000948873
cg04715926	16	PHLPP2	71759472		16	71696020	T	C	0.355232	0.0294537	0.00797629	0.000221924	0.0360298	0.00202874	1.4493e-70	0.817482	0.226115	0.00029996	2.36407e-09	0.418508	20	0.000295466
cg06707899	16		71761031		16	71761061	C	T	0.422125	0.0290758	0.00796932	0.00026381	-0.0438055	0.0011473	0	-0.663747	0.182754	0.000281317	3.7175e-11	0.209448	20	4.6462e-06
cg04254540	16	KIAA0174	71951199		16	71877000	T	C	0.164736	0.0859712	0.0113908	4.43951e-14	-0.0602618	0.00257338	2.84194e-121	-1.42663	0.198597	6.79303e-13	1.93639e-23	0.305188	20	2.42014e-18
cg01169458	16	PKD1L3	71988099		16	71988505	T	C	0.212859	-0.0306495	0.00873863	0.000452581	-0.0590468	0.00172939	1.68728e-255	0.519072	0.148774	0.000484836	1.51965e-10	0.940563	20	1.89929e-05
cg11729455	16	PMFBP1	72207646		16	72207843	A	G	0.0778754	0.0893553	0.012215	2.56978e-13	-0.0129187	0.00161575	1.29111e-15	-6.91676	1.28156	6.77176e-08	6.77176e-08	0.606836	20	0.00846348
cg04502129	16		81466907		16	81471382	G	A	0.271166	-0.0128591	0.00900111	0.153116	0.0496136	0.00148375	3.8348e-245	-0.259185	0.18159	0.15349	3.8286e-09	0.262628	20	0.000478506
cg25483530	16	CMIP	81512780		16	81510071	A	G	0.103235	-0.0367258	0.0105159	0.000478689	0.0185782	0.00178624	2.46047e-25	-1.97682	0.597093	0.00093048	4.66868e-09	0.452314	20	0.000583501
cg07422644	16	CMIP	81518122		16	81513620	A	T	0.342053	0.0487016	0.00771696	2.77269e-10	-0.0315853	0.0015568	1.62269e-91	-1.54191	0.255869	1.67891e-09	1.82141e-11	0.86226	20	2.27644e-06
cg11974939	16	CMIP;CMIP	81602445		16	81604251	T	C	0.55611	-0.0413433	0.00786643	1.47493e-07	-0.0141332	0.00120584	9.99535e-32	2.92526	0.609988	1.62191e-06	1.59359e-07	0.995393	20	0.0199171
cg12673866	17	ATP1B2;ATP1B2	7558417		17	7560835	T	G	0.510783	0.0375796	0.007954	2.3055e-06	0.0196474	0.00132923	1.93921e-49	1.9127	0.425014	6.78542e-06	9.96167e-08	0.162417	20	0.0124503
cg10872095	17	OMG;NF1;NF1	29625402		17	29590791	T	A	0.515575	-0.0361201	0.00839352	1.68249e-05	-0.0328115	0.00204828	9.41214e-58	1.10084	0.26488	3.23894e-05	4.89283e-08	0.664664	20	0.00611516
cg24425628	17	OMG;NF1;NF1	29625626		17	29530362	C	T	0.489417	-0.0375181	0.00840626	8.07769e-06	-0.0311889	0.00159975	1.18428e-84	1.20293	0.276499	1.35783e-05	9.00679e-08	0.954831	20	0.0112569
cg13187651	17	COASY;COASY;COASY	40712736		17	40731411	C	G	0.191893	0.0406454	0.00848946	1.68663e-06	0.0581605	0.00231402	2.11776e-139	0.698849	0.148591	2.56142e-06	7.70648e-10	0.358615	20	9.63171e-05
cg23659289	17	ARHGAP27;ARHGAP27	43472725		17	43932798	T	G	0.081869	0.0490844	0.0102736	1.77293e-06	0.0238546	0.00209636	5.31617e-30	2.05765	0.467098	1.05696e-05	3.5489e-08	0.999999	14	0.00443549
cg05314706	17	ARHGAP27;ARHGAP27	43508250		17	43507403	A	G	0.0790735	0.0410386	0.00982178	2.93662e-05	0.075167	0.00148526	0	0.545966	0.131111	3.12504e-05	2.56913e-09	0.999998	20	0.000321095
cg20163478	17	ARHGAP27;ARHGAP27	43508418		17	43507403	A	G	0.0790735	0.0410386	0.00982178	2.93662e-05	0.0542816	0.0014291	0	0.756032	0.182033	3.27755e-05	3.45724e-09	0.999993	20	0.000432092
cg08113562	17	SH3D20	43508428		17	43507403	A	G	0.0790735	0.0410386	0.00982178	2.93662e-05	0.0259202	0.000980243	4.44112e-154	1.58327	0.383626	3.67336e-05	9.98546e-10	0.999998	20	0.0001248
cg00916973	17		43580461		17	43783803	G	A	0.0890575	0.0455365	0.00913695	6.23557e-07	-0.117266	0.0031161	6.39575e-301	-0.388319	0.0785969	7.78678e-07	1.24425e-10	0.999999	13	1.55509e-05
cg01527957	17	LRRC37A4P	43583663		17	43576046	TG	T	0.0872604	0.0456893	0.00910693	5.24896e-07	-0.0155153	0.00143164	2.28953e-27	-2.9448	0.646811	5.29376e-06	2.08862e-08	0.993124	14	0.0026104
cg12609785	17		43660871		17	43783803	G	A	0.0890575	0.0455365	0.00913695	6.23557e-07	0.151235	0.00286527	0	0.301097	0.0606842	6.98768e-07	3.36186e-10	0.999981	10	4.20172e-05
cg01341218	17		43662625		17	43669931	C	T	0.256789	0.0466009	0.00907801	2.8458e-07	0.0071368	0.000674701	3.78037e-26	6.52966	1.41388	3.86955e-06	1.70864e-09	0.978948	20	0.00021355
cg05727186	17	MGC57346;MGC57346	43697356		17	43778680	A	T	0.0808706	0.0447051	0.00962778	3.42814e-06	-0.00894192	0.000847959	5.34458e-26	-4.9995	1.17646	2.14142e-05	4.22024e-09	0.947036	20	0.000527454
cg18815117	17	MGC57346-CRHR1;MGC57346;MGC57346;MGC57346-CRHR1	43698604		17	43783803	G	A	0.0890575	0.0455365	0.00913695	6.23557e-07	-0.0643881	0.00211656	2.88792e-203	-0.70722	0.143796	8.73384e-07	7.78219e-12	0.9644	13	9.72634e-07
cg03954353	17	C17orf69;C17orf69;MGC57346;MGC57346	43715162		17	43777957	A	AATC	0.086262	0.0462976	0.0091243	3.89337e-07	0.0229179	0.00193912	3.1263e-32	2.02015	0.433272	3.12312e-06	3.26472e-08	0.999999	14	0.00408031
cg18753072	17	CRHR1-IT1;CRHR1-IT1;MGC57346-CRHR1;MGC57346-CRHR1	43719194		17	43816657	A	G	0.095647	0.0464321	0.00912167	3.57484e-07	0.0481325	0.00267224	1.56605e-72	0.964672	0.196934	9.65932e-07	6.99202e-09	1	15	0.000873877
cg20059597	17	MGC57346-CRHR1;MGC57346-CRHR1	43726219		17	43777957	A	AATC	0.086262	0.0462976	0.0091243	3.89337e-07	0.0564185	0.00290499	5.10455e-84	0.82061	0.167154	9.13971e-07	1.07523e-09	0.999993	9	0.000134384
cg07817266	17	MGC57346-CRHR1;MGC57346-CRHR1	43765890		17	43770712	T	C	0.261981	0.0424392	0.00887412	1.73253e-06	0.0392926	0.00314393	7.66118e-36	1.08008	0.241817	7.9501e-06	3.22025e-11	0.78692	20	4.02474e-06
cg08590638	17	MGC57346-CRHR1;MGC57346-CRHR1	43798045		17	44113392	A	T	0.106829	0.0464404	0.00951376	1.05339e-06	0.0345161	0.00241274	2.01378e-46	1.34547	0.291237	3.84015e-06	7.26605e-10	1	11	9.08126e-05
cg06537391	17	MGC57346-CRHR1;MGC57346-CRHR1	43799898		17	44081064	G	A	0.11901	0.0463663	0.00910751	3.56187e-07	0.0995644	0.00464639	7.27308e-102	0.465692	0.0940198	7.30312e-07	9.9406e-09	1	17	0.0012424
cg03238273	17	MGC57346-CRHR1;MGC57346-CRHR1	43825672		17	44133950	C	CTGATAGAACATTTACCATCAAACT	0.071885	0.0452511	0.00971344	3.18356e-06	0.0383076	0.00288017	2.30059e-40	1.18126	0.268668	1.09904e-05	4.99665e-09	0.97954	9	0.000624491
cg15295732	17	LOC100128977	43942128		17	43933190	G	GTTTTTA	0.0850639	0.047651	0.009257	2.63891e-07	-0.0598273	0.004184	2.21728e-46	-0.796476	0.164449	1.27707e-06	1.8948e-09	0.999995	10	0.000236816
cg17473914	17	MAPT;MAPT;MAPT;MAPT;MAPT;MAPT;MAPT;MAPT;MAPT-AS1	43971149		17	43996430	T	TA	0.123003	0.0417316	0.00900963	3.62346e-06	0.023982	0.00180938	4.26326e-40	1.74012	0.397963	1.22789e-05	1.65827e-07	0.782637	16	0.0207254
cg05301556	17	MAPT;LOC100128977;MAPT;MAPT;MAPT;MAPT;MAPT	43971177		17	43696159	T	A	0.0734824	0.0481885	0.00989256	1.1093e-06	-0.0441569	0.00321067	4.87532e-43	-1.0913	0.237669	4.39685e-06	3.82315e-10	0.999628	18	4.77825e-05
cg00891649	17	MAPT;MAPT;LOC100130148;LOC100128977;MAPT;MAPT;MAPT;MAPT	43972573		17	43947883	G	T	0.0790735	0.0454385	0.00947787	1.63351e-06	-0.0107134	0.000804503	1.84954e-40	-4.24129	0.940261	6.45964e-06	2.0572e-09	0.970734	13	0.000257113
cg11489262	17	MAPT;MAPT;LOC100128977;LOC100130148;MAPT;MAPT;MAPT;MAPT	43973426		17	43687393	T	C	0.0728834	0.050247	0.00946077	1.08972e-07	0.0131367	0.00126267	2.37872e-25	3.82492	0.808588	2.24108e-06	1.11349e-08	0.538184	8	0.00139166
cg01630519	17	MAPT;MAPT;MAPT;MAPT;MAPT;MAPT;MAPT;MAPT	43992416		17	43933190	G	GTTTTTA	0.0850639	0.047651	0.009257	2.63891e-07	0.0188007	0.00184152	1.80046e-24	2.53453	0.55142	4.29909e-06	5.43776e-10	0.999996	12	6.79622e-05
cg15072451	17	MAPT;MAPT;MAPT;MAPT;MAPT;MAPT;MAPT;MAPT	44001672		17	44122354	G	A	0.0846645	0.0469877	0.00929771	4.33366e-07	-0.0514512	0.00161337	3.60155e-223	-0.913247	0.182964	5.9943e-07	6.1652e-10			7.70539e-05
cg04226788	17	MAPT;MAPT;MAPT;MAPT;MAPT;MAPT;MAPT;MAPT	44014390		17	44165169	T	C	0.176118	0.0447945	0.00908535	8.20572e-07	-0.0390291	0.00137653	7.63093e-177	-1.14772	0.236277	1.18868e-06	1.24361e-11	0.829272	4	1.55428e-06
cg13100502	17	MAPT;MAPT;MAPT;MAPT;MAPT;MAPT;MAPT;MAPT	44069870		17	43932173	G	A	0.0844649	0.0459524	0.00914875	5.09219e-07	0.0228456	0.0015269	1.29857e-50	2.01144	0.422423	1.92009e-06	7.53276e-11	0.999997	15	9.41459e-06
cg07368061	17	MAPT;MAPT;MAPT;MAPT;MAPT;MAPT	44090862		17	44079567	T	C	0.0882588	0.0460197	0.00911837	4.48985e-07	-0.0306274	0.00149462	2.55233e-93	-1.50257	0.306616	9.56027e-07	1.17216e-10	0.999344	4	1.46499e-05
cg05533539	17	MAPT;MAPT;MAPT;MAPT;MAPT;MAPT	44104521		17	43778680	A	T	0.0808706	0.0447051	0.00962778	3.42814e-06	-0.0131907	0.00133517	5.11302e-23	-3.38915	0.806492	2.64177e-05	1.01489e-08	0.877318	10	0.00126843
cg09764761	17	MAPT;MAPT;MAPT;MAPT;MAPT;MAPT	44105544		17	44018519	C	T	0.162939	0.0464872	0.00929351	5.67049e-07	-0.0554543	0.00268258	6.18798e-95	-0.838298	0.172425	1.1632e-06	5.0277e-12	0.999528	7	6.28372e-07
cg07105462	17	KANSL1;KANSL1;KANSL1	44112588		17	43798348	T	TTTG	0.0984425	0.0471035	0.00906439	2.03028e-07	-0.0135983	0.00157982	7.4658e-18	-3.46393	0.778642	8.63999e-06	1.47594e-07	0.998634	19	0.0184466
cg02179849	17	KANSL1;KANSL1;KANSL1	44123621		17	43783803	G	A	0.0890575	0.0455365	0.00913695	6.23557e-07	-0.0500053	0.00155158	7.03368e-228	-0.910634	0.184891	8.42595e-07	5.23835e-11	0.995307	5	6.54699e-06
cg23519755	17	KANSL1;KANSL1;KANSL1	44124560		17	44166646	T	C	0.086262	0.0459032	0.00912064	4.83134e-07	-0.099015	0.00225799	0	-0.463598	0.0927184	5.73102e-07	2.53847e-10			3.17263e-05
cg09860564	17	KANSL1;KANSL1;KANSL1	44213797		17	44122354	G	A	0.0846645	0.0469877	0.00929771	4.33366e-07	-0.0584181	0.00163502	1.39426e-279	-0.804335	0.160742	5.61883e-07	1.5035e-12			1.8791e-07
cg19982758	17	KANSL1;KANSL1;KANSL1	44215904		17	44062603	G	A	0.390775	-0.0229236	0.00796387	0.00399635	-0.0271199	0.00260606	2.31679e-25	0.845269	0.304681	0.00553245	3.67524e-08	0.0648544	12	0.00459338
cg07368127	17	KIAA1267	44230994		17	43959596	C	CT	0.0930511	0.0437425	0.00902292	1.24755e-06	0.0262222	0.00264869	4.16047e-23	1.66815	0.383136	1.33716e-05	1.4057e-11	0.958097	15	1.75688e-06
cg05186793	17	KIAA1267	44235520		17	44058928	A	G	0.255591	-0.0281282	0.00837379	0.000782035	-0.0240458	0.00293926	2.8175e-16	1.16978	0.376457	0.00188781	8.02897e-08	0.101109	11	0.0100348
cg00512837	17	KANSL1;KANSL1;KANSL1	44237286		17	44057595	A	G	0.118211	0.0445105	0.00907616	9.38512e-07	0.0241474	0.00247888	2.01083e-22	1.84328	0.420809	1.185e-05	4.69062e-11	0.997528	17	5.86243e-06
cg26855231	17	KIAA1267;KIAA1267	44249543		17	44058928	A	G	0.255591	-0.0281282	0.00837379	0.000782035	-0.0106237	0.000918583	6.17793e-31	2.64769	0.820793	0.00125634	9.15994e-10	0.480062	6	0.000114483
cg07799891	17	KANSL1;KANSL1;KANSL1	44249549		17	44063244	T	C	0.260184	-0.0227419	0.00843483	0.00701378	-0.0125036	0.00113074	2.00791e-28	1.81882	0.694354	0.00880718	1.55607e-09	0.459991	3	0.00019448
cg14374015	17	KIAA1267;KIAA1267	44249569		17	44734604	C	CAAGTGTA	0.0798722	0.0484618	0.00941767	2.6633e-07	0.0263007	0.00249051	4.54891e-26	1.8426	0.398325	3.73019e-06	1.0416e-10	0.540863	14	1.30181e-05
cg19832721	17	KIAA1267	44249866		17	44104576	C	CCTT	0.174321	0.0461109	0.00909605	3.99214e-07	0.17648	0.00266962	0	0.261282	0.051693	4.31536e-07	5.56059e-13	0.997193	5	6.94973e-08
cg19976404	17	KIAA1267	44250487		17	44058111	T	C	0.253994	-0.0261513	0.0083911	0.00182979	0.0106894	0.00115217	1.73277e-20	-2.44647	0.828101	0.00313359	3.54134e-10			4.42604e-05
cg25464663	17	KANSL1;KANSL1;KANSL1	44254545		17	44149348	C	A	0.0904553	0.0456341	0.00912587	5.71757e-07	-0.0223643	0.00121683	1.93033e-75	-2.04049	0.422889	1.3992e-06	2.78326e-12	0.999963	9	3.47858e-07
cg03417975	17		44259482		17	43789413	C	CT	0.103634	0.0464592	0.00927697	5.49944e-07	0.0231188	0.0018897	2.04271e-34	2.00958	0.433591	3.57394e-06	3.27222e-09	1	12	0.000408969
cg16132033	17	KANSL1	44292685		17	43793828	A	G	0.0892572	0.0464932	0.00912351	3.46947e-07	-0.0251337	0.00170403	3.09575e-49	-1.84983	0.384054	1.46025e-06	3.37582e-10	1	12	4.21917e-05
cg21467936	17	KANSL1	44292791		17	43849415	C	T	0.0874601	0.045231	0.00908654	6.43103e-07	-0.0181556	0.00152708	1.34834e-32	-2.4913	0.542578	4.39869e-06	1.53835e-10	0.989626	4	1.92266e-05
cg15790431	17	KANSL1	44292828		17	44790203	G	A	0.0794728	0.0475409	0.00927346	2.95092e-07	-0.0220467	0.00175946	5.08946e-36	-2.15637	0.45447	2.08708e-06	1.79891e-11	0.998414	17	2.24831e-06
cg02182504	17	KANSL1	44292898		17	44096553	A	G	0.0858626	0.0463053	0.00929268	6.26103e-07	-0.0085565	0.00121263	1.71193e-12	-5.41171	1.32955	4.69432e-05	3.20047e-08	0.996414	10	0.00400001
cg08670715	17		44341754		17	43988205	G	A	0.0870607	0.0455624	0.00904299	4.69386e-07	0.0364253	0.00153197	5.81026e-125	1.25085	0.253774	8.26633e-07	3.17942e-11	0.972333	3	3.97371e-06
cg17911788	17		44343683		17	43933190	G	GTTTTTA	0.0850639	0.047651	0.009257	2.63891e-07	-0.0843696	0.00303345	3.01729e-170	-0.564789	0.111583	4.15742e-07	9.51531e-13	1	12	1.18924e-07
cg05159804	17		44343776		17	43944158	T	C	0.0860623	0.0462849	0.00911746	3.84425e-07	-0.0490244	0.00174915	7.51017e-173	-0.944119	0.189004	5.87641e-07	3.77347e-13	0.99999	7	4.71616e-08
cg03575189	17		44344142		17	43947883	G	T	0.0790735	0.0454385	0.00947787	1.63351e-06	-0.00384935	0.000363518	3.34585e-26	-11.8042	2.70279	1.25728e-05	1.60807e-08	0.987899	16	0.0020098
cg12556616	17	WNT3	44856065		17	44812188	T	C	0.0790735	0.0472013	0.00928541	3.7077e-07	0.0207756	0.00269741	1.33882e-14	2.27195	0.535505	2.20911e-05	3.82208e-07	0.962065	20	0.0477691
cg19425807	17		46967084		17	46967791	T	TAA	0.580471	-0.0299934	0.00773211	0.000104856	0.0296332	0.00131017	2.8906e-113	-1.01216	0.264737	0.000131704	3.71951e-07	0.304509	20	0.0464872
cg04019407	17	GIP	47046304		17	47041247	A	G	0.545927	-0.034638	0.00775911	8.03791e-06	-0.0324532	0.00124321	3.25358e-150	1.06732	0.242557	1.08105e-05	5.48487e-08	0.960642	20	0.00685511
cg08758996	17	LOC651250	66097529		17	66049707	A	G	0.301717	0.0511504	0.00933473	4.26337e-08	0.0116674	0.000934927	9.65697e-36	4.38403	0.873795	5.24215e-07	6.60147e-08	0.426423	20	0.00825065
cg17729365	19	SLC44A2;SLC44A2	10754620		19	10780789	A	G	0.301917	-0.0290133	0.00796516	0.000269976	-0.145917	0.0016503	0	0.198835	0.0546334	0.000273233	6.52303e-12	0.251513	20	8.15261e-07
cg16900796	19	SLC44A2;SLC44A2	10755136		19	10780789	A	G	0.301917	-0.0290133	0.00796516	0.000269976	-0.0364508	0.00147255	2.83734e-135	0.795958	0.220871	0.000313697	9.77456e-11	0.311255	20	1.22164e-05
cg17848348	19	ILF3;ILF3;ILF3;ILF3;ILF3	10766748		19	10777945	G	T	0.223243	-0.032569	0.00819831	7.1078e-05	0.0186774	0.00111805	1.19773e-62	-1.74377	0.451184	0.000111149	2.16875e-07	0.366151	20	0.0271054
cg20158050	19	CARM1	10999219		19	11004230	A	G	0.196486	-0.0553018	0.00864648	1.59631e-10	-0.0461346	0.00186461	3.75853e-135	1.1987	0.193579	5.92825e-10	1.9954e-23	0.971054	20	2.49389e-18
cg15224011	19	CARM1	11006282		19	10910780	G	A	0.411741	-0.0448946	0.00817564	3.99067e-08	-0.0110457	0.00146899	5.51123e-14	4.06446	0.916535	9.22471e-06	1.31723e-07	0.0653606	20	0.016463
cg00382633	19	CARM1	11029305		19	11035604	G	A	0.330072	-0.0525441	0.00843897	4.77384e-10	0.00767005	0.00100296	2.05067e-14	-6.85055	1.4188	1.37636e-06	3.26494e-10	0.753296	20	4.08059e-05
cg27474106	19	SMARCA4;SMARCA4;SMARCA4;SMARCA4;SMARCA4;SMARCA4;SMARCA4	11163587		19	11164067	T	G	0.422324	0.0779845	0.00766791	2.69239e-24	-0.0149241	0.00158411	4.46193e-21	-5.2254	0.756052	4.79811e-12	4.79811e-12			5.99677e-07
cg27165956	19		11186823		19	11186711	C	T	0.294728	-0.154396	0.0103692	3.83537e-50	0.012987	0.00206238	3.03228e-10	-11.8885	2.04981	6.64013e-09	6.64013e-09	0.954966	4	0.000829897
cg03637691	19	LDLR;LDLR;LDLR;LDLR;LDLR	11202610		19	11198187	T	C	0.175519	-0.275194	0.0128877	3.63911e-101	-0.00949237	0.00137819	5.67516e-12	28.9911	4.42273	5.56364e-11	5.56364e-11	0.927636	17	6.95355e-06
cg07512814	19	LDLR	11203661		19	11207982	C	T	0.398363	-0.11792	0.00956131	6.01359e-35	-0.0157736	0.00241807	6.88111e-11	7.47577	1.29646	8.10242e-09	8.10242e-09	0.195107	7	0.00101266
cg01262667	19	TM6SF2	19385393		19	19388060	T	C	0.457468	-0.0603446	0.00866239	3.2544e-12	0.0170735	0.00169396	6.83873e-24	-3.53439	0.616749	1.00027e-08	2.137e-11	0.15544	20	2.67087e-06
cg01768056	19		19477670		19	19477877	C	A	0.0682907	-0.17801	0.0145997	3.399e-34	-0.0342371	0.00418127	2.65158e-16	5.19933	0.764879	1.06385e-11	6.52826e-13	0.727288	20	8.15915e-08
cg02887458	19	GATAD2A	19495540		19	19579557	G	A	0.120208	-0.00734191	0.0102729	0.474802	-0.082999	0.00381848	9.34817e-105	0.0884578	0.123838	0.475041	1.99146e-12	0.740219	20	2.48897e-07
cg11554543	19	GATAD2A	19569139		19	19579557	G	A	0.120208	-0.00734191	0.0102729	0.474802	0.0560861	0.00207957	3.31493e-160	-0.130904	0.183227	0.474957	2.17834e-07	0.976244	20	0.0272254
cg24042814	19	NDUFA13;TSSK6	19626760		19	19515067	AT	A	0.127196	-0.00216979	0.0101417	0.830588	-0.0203672	0.00211416	5.76156e-22	0.106533	0.498065	0.830629	8.20442e-08	0.527631	20	0.010254
cg26732615	19	CILP2;YJEFN3	19648335		19	19484295	G	A	0.590455	-0.0520205	0.00808551	1.24458e-10	0.044992	0.00302899	6.57187e-50	-1.15622	0.195843	3.5527e-09	7.49365e-21	0.12524	20	9.36571e-16
cg10669058	19	CILP2	19648555		19	19388060	T	C	0.457468	-0.0603446	0.00866239	3.2544e-12	0.0289704	0.00348921	1.01625e-16	-2.08297	0.390312	9.46608e-08	8.85565e-11	0.313222	20	1.1068e-05
cg23489630	19	ZNF234;ZNF234	44645078		19	44646572	A	G	0.35603	-0.0121876	0.00797843	0.12662	-0.154276	0.00283501	0	0.0789987	0.0517357	0.126769	1.50444e-07	0.950533	20	0.0188028
cg05754162	19	ZNF180;ZNF180;ZNF180;ZNF180;ZNF180;ZNF180;ZNF180;ZNF180	44984752		19	44993147	T	G	0.317492	0.0370985	0.00796945	3.23841e-06	-0.0520864	0.0024224	1.49219e-102	-0.71225	0.156549	5.37258e-06	5.15764e-08	0.935371	20	0.00644612
cg06673536	19	CEACAM16	45213941		19	45122146	T	C	0.0499201	0.0276791	0.0140263	0.0484533	-0.0274108	0.00352752	7.81538e-15	-1.00979	0.527951	0.0557918	2.17989e-08			0.00272446
cg04488858	19		45242346		19	45233385	G	A	0.11262	-0.263515	0.0147384	1.70404e-71	0.0194864	0.00295549	4.30225e-11	-13.523	2.18605	6.16823e-10	6.16823e-10	0.704116	6	7.70918e-05
cg16529268	19	CBLC;CBLC	45281284		19	45191186	C	T	0.515176	-0.0370225	0.00772152	1.62905e-06	-0.0245486	0.00242348	4.08859e-24	1.50813	0.347998	1.46598e-05	7.06991e-09			0.000883612
cg10178308	19	PVRL2;PVRL2	45349383		19	45354238	G	C	0.294129	-0.196404	0.0105874	8.04518e-77	-0.0185104	0.00272579	1.11467e-11	10.6104	1.66386	1.80582e-10	1.80582e-10	0.49285	4	2.25694e-05
cg06750524	19	APOE	45409955		19	45415713	A	G	0.124401	0.309444	0.0105838	6.47194e-188	0.0151217	0.00260958	6.84468e-09	20.4636	3.60012	1.31481e-08	1.31481e-08			0.00164328
cg02314012	19	SPHK2;SPHK2;SPHK2;SPHK2;SPHK2	49128078		19	49116760	G	C	0.550919	-0.0350483	0.0090557	0.0001087	-0.0450661	0.00210512	1.12823e-101	0.777708	0.2042	0.000139777	1.2081e-08	0.294138	20	0.0015099
cg01071055	19	SEC1P	49184557		19	49186141	G	C	0.185304	-0.0364048	0.0111556	0.00110097	-0.0269551	0.0016795	5.76717e-58	1.35057	0.422327	0.00138419	9.14078e-09	0.0666805	20	0.00114243
cg01656853	19	FUT2;FUT2	49199172		19	49207257	T	C	0.670327	-0.0691754	0.00770708	2.819e-19	-0.016745	0.00127883	3.56009e-39	4.1311	0.55801	1.32883e-13	8.29871e-15	0.483915	20	1.03719e-09
cg08873673	19	FUT2;FUT2	49199217		19	49207257	T	C	0.670327	-0.0691754	0.00770708	2.819e-19	-0.0125257	0.00117015	9.70595e-27	5.52267	0.802978	6.08116e-12	6.08116e-12	0.523949	20	7.60036e-07
cg04660111	19	FUT2;FUT2;FUT2;FUT2	49199234		19	49206674	G	A	0.678315	-0.0668838	0.00765498	2.38764e-18	-0.0205636	0.00157153	4.00664e-39	3.25253	0.447618	3.69459e-13	3.95072e-14	0.425579	20	4.93769e-09
cg11773468	19	MAMSTR;MAMSTR	49216319		19	49218602	C	T	0.761981	-0.066939	0.00773265	4.85746e-18	0.0194895	0.0020886	1.04546e-20	-3.43462	0.5412	2.20539e-10	2.20539e-10	0.245052	20	2.75633e-05
cg15673069	19	RASIP1	49232542		19	49236102	T	C	0.647963	-0.0618008	0.00768328	8.72769e-16	0.0137681	0.00126531	1.41651e-27	-4.48869	0.693967	9.91969e-11	1.69826e-13	0.286305	20	2.12253e-08
cg01388301	19	RASIP1	49234329		19	49237062	C	CA	0.766973	-0.0630428	0.0077919	5.92682e-16	0.00827852	0.00102011	4.8444e-16	-7.61523	1.32908	1.00597e-08	1.00597e-08	0.277787	20	0.00125728
cg15146515	19	IZUMO1	49250561		19	49248730	G	A	0.160543	0.0648851	0.00771042	3.92063e-17	0.0108038	0.000778031	7.68851e-44	6.00575	0.834499	6.16256e-13	2.01691e-13	0.323347	20	2.52077e-08
cg22037435	19	IZUMO1	49250688		19	49252574	T	TA	0.734425	-0.0616598	0.00772617	1.45574e-15	-0.0100141	0.000811609	5.6175e-35	6.15732	0.918855	2.06886e-11	3.33922e-11	0.199927	20	4.17342e-06
cg21967668	19	FGF21;FUT1	49259265		19	49241015	C	T	0.791933	-0.0624835	0.00769589	4.69754e-16	-0.00733224	0.00102193	7.23794e-13	8.52175	1.58504	7.59994e-08	7.59994e-08	0.42491	14	0.00949856
cg07800524	19	FGF21;FGF21;FUT1	49259452		19	49246866	G	A	0.757388	-0.0628808	0.00765953	2.22138e-16	-0.0124845	0.00106428	8.89281e-32	5.03671	0.748844	1.7442e-11	3.59622e-13	0.527469	20	4.49463e-08
cg09561954	19		49262519		19	49248730	G	A	0.160543	0.0648851	0.00771042	3.92063e-17	0.013039	0.00147039	7.46628e-19	4.97622	0.815217	1.03336e-09	1.54094e-10	0.131492	20	1.9259e-05
cg27263538	19		49272430		19	49208368	C	T	0.522963	-0.0723777	0.00810876	4.42228e-19	0.0193421	0.00196193	6.28359e-23	-3.74197	0.565524	3.66994e-11	3.32055e-13	0.818105	20	4.15009e-08
cg12412309	19	FCGRT;FCGRT;FCGRT	50015755		19	50044741	G	C	0.158347	0.0533108	0.0104316	3.2129e-07	-0.0187529	0.0015238	8.34106e-35	-2.84281	0.602323	2.36145e-06	2.39148e-07	0.102427	20	0.0298893
cg22868624	19	RCN3	50040397		19	50048284	C	CT	0.322484	0.0362367	0.0103219	0.000446993	0.0172922	0.00193213	3.56106e-19	2.09556	0.641193	0.00108228	2.66636e-07	0.0570314	20	0.0333247
cg17258147	19		50047395		19	50044741	G	C	0.158347	0.0533108	0.0104316	3.2129e-07	-0.0261248	0.00162826	6.23558e-58	-2.04062	0.419064	1.11902e-06	1.96411e-08	0.136891	20	0.00245478
cg26445249	20	ZHX3	39908772		20	39906303	T	C	0.555911	0.0538948	0.00829015	7.97536e-11	0.0525901	0.00136073	0	1.02481	0.159852	1.4457e-10	8.59144e-13	0.489727	20	1.07377e-07
cg10662479	20	WFDC3;DNTTIP1	44420225		20	44438974	G	T	0.471845	0.0223611	0.00814749	0.00605961	-0.0462002	0.00144842	2.94277e-223	-0.484004	0.177003	0.00624874	4.78018e-09	0.668122	20	0.000597437
cg23252815	20	WFDC3;DNTTIP1	44420276		20	44438974	G	T	0.471845	0.0223611	0.00814749	0.00605961	-0.0719741	0.00106182	0	-0.310683	0.113293	0.00610122	1.25933e-12	0.450002	20	1.57394e-07
cg04940435	20	WFDC3;DNTTIP1	44420291		20	44438974	G	T	0.471845	0.0223611	0.00814749	0.00605961	-0.0287265	0.000717011	0	-0.778413	0.284287	0.00617913	1.36391e-09	0.319089	20	0.000170464
cg20450507	20		44451730		20	44451901	T	C	0.371406	0.0373001	0.00799402	3.07119e-06	-0.0338481	0.00233498	1.28237e-47	-1.10198	0.248106	8.93002e-06	1.65849e-11	0.714644	20	2.07281e-06
cg02792821	20		44451783		20	44451901	T	C	0.371406	0.0373001	0.00799402	3.07119e-06	-0.0372042	0.00250897	9.58856e-50	-1.00258	0.225255	8.55303e-06	4.88279e-08	0.728102	20	0.00610261
cg08641963	20	TNNC2	44451973		20	44451901	T	C	0.371406	0.0373001	0.00799402	3.07119e-06	-0.0610707	0.00236188	2.03839e-147	-0.61077	0.133012	4.39366e-06	3.84093e-13	0.682797	20	4.80047e-08
cg02121447	20	SNX21;SNX21;SNX21;SNX21	44461113		20	44508740	G	A	0.576478	0.02419	0.00778843	0.00189708	0.012552	0.00158616	2.50394e-15	1.92719	0.666576	0.003838	4.25414e-08	0.793156	20	0.00531691
cg22945620	20	ZSWIM3;ZSWIM3	44489310		20	44498174	G	T	0.61222	0.0266589	0.00775513	0.000586932	0.0241316	0.000943174	2.21372e-144	1.10473	0.324256	0.000656885	8.91429e-11	0.611563	20	1.11413e-05
cg18178432	20	NEURL2;C20orf165	44517288		20	44523248	T	C	0.373003	0.0206219	0.00795103	0.00949731	0.0232807	0.0010753	6.01684e-104	0.885794	0.343971	0.0100182	4.94306e-12	0.712506	20	6.17794e-07
cg22515913	20	SPATA25;NEURL2;NEURL2	44517333		20	44523248	T	C	0.373003	0.0206219	0.00795103	0.00949731	0.108282	0.00145095	0	0.190447	0.0734736	0.00954063	2.21909e-09	0.838882	20	0.000277346
cg26132320	20	MMP9	44640353		20	44634912	A	G	0.590455	0.0373695	0.00790065	2.246e-06	-0.0253204	0.00208264	5.2097e-34	-1.47586	0.334808	1.04288e-05	1.08235e-09	0.991213	20	0.000135274
cg00182727	20	MMP9	44640501		20	44632032	C	T	0.727835	0.0394254	0.00778021	4.03296e-07	-0.00816454	0.000856498	1.53582e-21	-4.82886	1.0792	7.66045e-06	6.22582e-08	0.988542	20	0.00778116
cg00015629	20	MMP9	44640513		20	44632032	C	T	0.727835	0.0394254	0.00778021	4.03296e-07	-0.0152982	0.00118742	5.5765e-38	-2.57713	0.546497	2.40841e-06	3.40645e-07	0.969776	20	0.0425745
cg20674635	20	MMP9	44640803		20	44640959	G	A	0.739417	0.0387911	0.00777577	6.07823e-07	-0.0232139	0.0013693	1.82521e-64	-1.67103	0.349163	1.70299e-06	8.85158e-08	0.909978	20	0.0110629
cg23303369	20	MMP9	44641161		20	44640959	G	A	0.739417	0.0387911	0.00777577	6.07823e-07	-0.072074	0.00301438	2.40614e-126	-0.538212	0.110209	1.04193e-06	3.32366e-11	0.981434	20	4.15398e-06
cg04145601	20	MMP9	44641469		20	44632032	C	T	0.727835	0.0394254	0.00778021	4.03296e-07	-0.028339	0.00268095	4.0827e-26	-1.39121	0.304457	4.88981e-06	2.32133e-07	0.964002	20	0.0290124
cg21939911	20	MMP9	44644971		20	44648642	G	C	0.361621	0.0492114	0.0102288	1.5013e-06	0.0150995	0.00145184	2.47393e-25	3.25915	0.746399	1.26255e-05	1.5907e-08	0.233712	14	0.00198809
cg05016558	20	SLC12A5	44654382		20	44650318	T	A	0.188099	0.0539991	0.0108481	6.43286e-07	0.0227057	0.00197451	1.32846e-30	2.37822	0.520611	4.92092e-06	5.04056e-11	0.979704	20	6.2998e-06
cg22752533	20	SLC12A5;SLC12A5;SLC12A5	44657948		20	44630804	G	A	0.04373	0.0744654	0.0131565	1.51399e-08	0.0384391	0.00380724	5.73515e-24	1.93723	0.392382	7.92924e-07	2.91754e-09	0.157679	11	0.00036464
cg16617674	20	SLC12A5;SLC12A5	44683592		20	44650318	T	A	0.188099	0.0539991	0.0108481	6.43286e-07	0.0686115	0.00414536	1.56462e-61	0.787027	0.165105	1.87139e-06	1.6335e-10	0.0778578	20	2.04158e-05
cg04754379	22	PPARA;PPARA	46638039		22	46643432	G	C	0.18151	0.0383657	0.00992596	0.000111004	-0.0532738	0.00150856	3.54986e-273	-0.72016	0.187432	0.000121915	3.14203e-07	0.46406	20	0.0392697

### Sheet: GCST90104534_stroke
CpG	ProbeChr	Gene	Probe_bp	topSNP	topSNP_chr	topSNP_bp	A1	A2	Freq	b_GWAS	se_GWAS	p_GWAS	b_eQTL	se_eQTL	p_eQTL	b_SMR	se_SMR	p_SMR	p_SMR_multi	p_HEIDI	nsnp_HEIDI	bonf
cg00106196	1	PRDM16;PRDM16	3172684		1	3211458	A	C	0.293131	-0.0354	0.008	9.64423e-06	-0.0289078	0.00193224	1.32512e-50	1.22458	0.288593	2.20271e-05	3.95516e-09	0.09518	20	0.000491579
cg24879939	1	PRDM16;PRDM16	3230647		1	3223280	C	T	0.279952	-0.0389	0.0077	4.37327e-07	0.0685751	0.00233875	5.55414e-189	-0.567261	0.11394	6.40488e-07	4.5708e-14	0.985552	20	5.68095e-09
cg01437425	1	CASZ1;CASZ1	10800691		1	10799577	C	T	0.453474	0.0386	0.0059	6.05503e-11	-0.0104384	0.00115009	1.12483e-19	-3.6979	0.696761	1.11281e-07	1.11281e-07	0.27128	5	0.0138309
cg24849049	1		156161651		1	156160892	C	T	0.377196	-0.0462	0.0058	1.64534e-15	0.0144787	0.00167991	6.76963e-18	-3.19089	0.54547	4.92203e-09	1.08524e-08	0.649503	19	0.00134882
cg25208724	1	SLC25A44;SLC25A44	156163844		1	156160892	C	T	0.377196	-0.0462	0.0058	1.64534e-15	0.0528974	0.000817975	0	-0.873389	0.110475	2.66282e-15	4.26018e-14	0.64005	20	5.2949e-09
cg06970220	1	SLC25A44;SLC25A44	156163860		1	156173685	C	T	0.376797	-0.0463	0.0058	1.43099e-15	0.0284238	0.000691419	0	-1.62892	0.207866	4.63714e-15	2.46596e-14	0.662468	20	3.06489e-09
cg24450063	1	SLC25A44;SLC25A44	156163899		1	156160892	C	T	0.377196	-0.0462	0.0058	1.64534e-15	0.102791	0.00149929	0	-0.449455	0.0568046	2.52689e-15	7.55853e-14	0.629442	20	9.39435e-09
cg26809372	1	LAMC1	183028900		1	182992161	T	C	0.480831	-0.0288	0.0052	3.0514e-08	-0.0161103	0.00108083	3.03593e-50	1.78767	0.344336	2.08438e-07	1.38587e-08	0.287067	20	0.00172248
cg12404044	2		26911734		2	26912079	C	A	0.573882	0.0349	0.006	6.00327e-09	0.0444791	0.00172961	7.70001e-146	0.784639	0.138303	1.40031e-08	7.43261e-08	0.21707	15	0.00923785
cg11197905	4	ZNF518B	10459435		4	10477165	T	G	0.0427316	0.0501	0.0113	9.26603e-06	0.0435882	0.00392452	1.16477e-28	1.14939	0.279137	3.82717e-05	2.60281e-07	0.140728	15	0.0323498
cg20735720	4	FGG;FGG	155535218		4	155545072	T	A	0.305511	0.0443	0.0058	2.2074e-14	-0.022182	0.00210015	4.46513e-26	-1.99711	0.322677	6.04697e-10	6.04697e-10	0.417902	14	7.51566e-05
cg23442198	4	CYP4V2	187126114		4	187123784	T	C	0.279353	-0.022	0.008	0.00595953	-0.0703148	0.00200419	1.18651e-269	0.312878	0.114123	0.00611425	1.01142e-08	0.0812795	20	0.00125707
cg02012338	4	CYP4V2	187126139		4	187123784	T	C	0.279353	-0.022	0.008	0.00595953	-0.0400078	0.0015889	6.72065e-140	0.549893	0.20115	0.00626187	5.6243e-08	0.0562152	20	0.00699033
cg03553758	5		121456948		5	121518309	A	G	0.277955	0.0372	0.0057	6.74071e-11	0.00859829	0.00118017	3.20115e-13	4.32644	0.89	1.16695e-06	5.87938e-09	0.54609	7	0.000730736
cg19410209	5		121523440		5	121518309	A	G	0.277955	0.0372	0.0057	6.74071e-11	0.0268635	0.00189088	8.30764e-46	1.38478	0.233502	3.02022e-09	8.40672e-12	0.236127	17	1.04485e-06
cg25279747	6		43354368		6	43348512	G	A	0.471845	0.033	0.0055	1.97318e-09	-0.1811	0.00253741	0	-0.18222	0.0304771	2.24636e-09	2.6711e-07	0.172835	20	0.0331986
cg09147516	6		43365977		6	43348512	G	A	0.471845	0.033	0.0055	1.97318e-09	0.122919	0.00273923	0	0.268469	0.045143	2.72977e-09	4.90378e-08	0.247024	20	0.00609482
cg14639006	6	AHI1;AHI1;AHI1;AHI1	135760597		6	135870778	T	C	0.60004	0.0245	0.0054	5.70501e-06	-0.0510502	0.00189687	1.55294e-159	-0.479919	0.107271	7.68028e-06	2.97139e-08	0.227684	20	0.00369308
cg11662791	7	CDK6;CDK6	92264786		7	92265798	C	T	0.192492	-0.0435	0.0064	1.06913e-11	-0.0727483	0.00155886	0	0.597952	0.0889027	1.74494e-11	1.05689e-10	0.286308	20	1.31359e-05
cg21160290	9	ABO	136149941		9	136146077	G	T	0.386182	0.0236	0.0055	1.77943e-05	0.184766	0.0027681	0	0.127729	0.0298288	1.85163e-05	2.96131e-07	0.0577465	20	0.0368055
cg13506600	9	ABO	136150361		9	136146077	G	T	0.386182	0.0236	0.0055	1.77943e-05	0.0361703	0.00163084	5.49101e-109	0.65247	0.154878	2.52234e-05	1.31533e-07	0.0553801	20	0.0163479
cg24267699	9	ABO	136151359		9	136147160	T	C	0.377796	0.0253	0.0054	2.79707e-06	0.0313405	0.00108734	1.10195e-182	0.807262	0.174562	3.75524e-06	3.48282e-07	0.0982171	20	0.0432873
cg12477923	10	SH3PXD2A	105365600		10	105333220	C	T	0.0838658	0.0313	0.0076	3.81477e-05	0.0210728	0.00309424	9.7362e-12	1.48532	0.421471	0.000424857	1.25212e-07	0.663638	7	0.0155623
cg04492166	10	SH3PXD2A	105378947		10	105378932	A	G	0.285743	-0.0048	0.0057	0.399729	-0.0211937	0.00123976	1.61546e-65	0.226482	0.269274	0.4003	2.28151e-07	0.0580515	20	0.0283565
cg19007269	10	SH3PXD2A	105420501		10	105438112	C	T	0.0585064	-0.0111	0.0082	0.175845	0.0177826	0.00151661	9.46465e-32	-0.624204	0.464187	0.178713	2.3122e-11	0.0502595	20	2.87379e-06
cg21699381	10	SH3PXD2A	105438046		10	105614452	T	G	0.402356	-0.046	0.0057	7.01972e-16	0.0196829	0.00200211	8.27244e-23	-2.33705	0.374666	4.44042e-10	4.44042e-10	0.121247	20	5.51891e-05
cg19261727	10	SH3PXD2A	105438068		10	105614452	T	G	0.402356	-0.046	0.0057	7.01972e-16	0.0199516	0.00189538	6.52334e-26	-2.30558	0.359989	1.50786e-10	1.50786e-10	0.113779	20	1.87409e-05
cg07518355	10	SH3PXD2A	105454009		10	105454043	T	G	0.374401	0.0372	0.0075	7.04932e-07	0.0305275	0.00138102	2.82907e-108	1.21858	0.251789	1.3006e-06	3.41086e-08	0.143015	20	0.0042393
cg05480936	10	SH3PXD2A	105467580		10	105634896	T	A	0.373602	-0.0454	0.0057	1.65341e-15	0.00785416	0.00089893	2.38904e-18	-5.78038	0.982025	3.95219e-09	3.95219e-09	0.192512	16	0.00049121
cg05315771	10	SH3PXD2A	105472791		10	105596641	C	G	0.375399	-0.0497	0.0058	1.04419e-17	0.00461677	0.000707417	6.74419e-11	-10.7651	2.07344	2.08152e-07	2.08152e-07	0.505909	6	0.0258708
cg25899740	10	SH3PXD2A	105497692		10	105596641	C	G	0.375399	-0.0497	0.0058	1.04419e-17	0.00724541	0.00113848	1.96391e-10	-6.85951	1.34259	3.23585e-07	3.23585e-07	0.769591	8	0.0402177
cg07987728	10	SH3PXD2A	105499409		10	105595430	G	C	0.367212	-0.0514	0.006	1.06524e-17	0.0105233	0.00153481	7.06242e-12	-4.88442	0.912463	8.65042e-08	8.65042e-08	0.616663	5	0.0107514
cg06994898	10	SH3PXD2A;SH3PXD2A-AS1	105512519		10	105619678	A	G	0.384984	-0.0459	0.0057	8.10326e-16	0.0196044	0.00272877	6.75395e-13	-2.34131	0.436739	8.28148e-08	8.28148e-08	0.21392	11	0.0102929
cg05011554	10	SH3PXD2A	105610176		10	105670849	A	T	0.536941	-0.0426	0.008	1.00953e-07	-0.028448	0.00157195	3.34821e-73	1.49747	0.293136	3.24816e-07	3.35428e-07	0.115477	20	0.0416896
cg23786152	10	SH3PXD2A	105610562		10	105619678	A	G	0.384984	-0.0459	0.0057	8.10326e-16	-0.0316108	0.00174838	4.58102e-73	1.45204	0.197395	1.89493e-13	2.88496e-10	0.0719443	20	3.58566e-05
cg01727419	10	SH3PXD2A	105616523		10	105619678	A	G	0.384984	-0.0459	0.0057	8.10326e-16	-0.142591	0.0018742	0	0.321899	0.0401977	1.16682e-15	1.7064e-11	0.092769	20	2.12085e-06
cg08447739	10	HTRA1	124220359		10	124214976	T	G	0.286941	-0.0366	0.0059	5.52597e-10	0.0297404	0.00305071	1.8685e-22	-1.23065	0.235142	1.66204e-07	1.66204e-07	0.289195	13	0.0206571
cg02711929	10	HTRA1	124220396		10	124214976	T	G	0.286941	-0.0366	0.0059	5.52597e-10	0.0301299	0.00306266	7.73807e-23	-1.21474	0.231499	1.54349e-07	1.54349e-07	0.169026	12	0.0191837
cg02486415	12		52263387		12	52263869	A	T	0.382788	-0.0339	0.0058	5.07093e-09	0.0352404	0.00167543	3.22521e-98	-0.961963	0.17082	1.78702e-08	5.88085e-08	0.196657	6	0.00730919
cg10366797	12	HOXC4	54441509		12	54441498	T	C	0.292931	-0.039	0.0057	7.80377e-12	-0.0167456	0.00146712	3.5622e-30	2.32897	0.396861	4.39819e-09	4.39819e-09	0.133856	18	0.000546642
cg24566088	12		90404064		12	90412755	C	A	0.483826	-0.0129	0.0053	0.0149345	-0.0596551	0.00126359	0	0.216243	0.088962	0.0150683	3.60909e-07	0.0535485	20	0.0448567
cg22744280	12		112200054		12	112200150	T	C	0.131989	0.0487	0.0065	6.7673e-14	0.0151841	0.00169781	3.77517e-19	3.20729	0.558446	9.28748e-09	9.28748e-09	0.0534818	3	0.00115432
cg01953813	13	LRCH1;LRCH1;LRCH1	47161752		13	47201874	C	T	0.128794	-0.0317	0.0069	4.34407e-06	0.0165835	0.00187845	1.06329e-18	-1.91154	0.469046	4.59374e-05	3.90581e-07	0.964401	20	0.0485446
cg18383872	16	LOC101928417;CDH13;CDH13;CDH13;CDH13;CDH13;CDH13	83024127		16	83032743	G	C	0.108227	-0.0305	0.0069	9.85686e-06	-0.0201369	0.00219998	5.52499e-20	1.51463	0.380518	6.87859e-05	3.41009e-07	0.318318	20	0.0423834
cg11246656	16		87573827		16	87573886	C	A	0.704473	-0.0331	0.0057	6.35955e-09	0.0132964	0.00155724	1.36072e-17	-2.4894	0.518437	1.5729e-06	1.67333e-07	0.966532	15	0.0207975
cg12493036	17	GOSR2;GOSR2;GOSR2	45013245		17	45013271	C	T	0.0539137	0.0458	0.0091	4.82946e-07	0.0163978	0.00147771	1.30062e-28	2.79305	0.609363	4.57131e-06	2.20776e-07	0.294567	20	0.0274398
cg17848348	19	ILF3;ILF3;ILF3;ILF3;ILF3	10766748		19	10766798	A	C	0.225639	-0.0278	0.0059	2.45461e-06	0.0186139	0.00111793	3.00645e-62	-1.49351	0.329415	5.79262e-06	1.04671e-07	0.0785342	20	0.0130094
cg20158050	19	CARM1	10999219		19	11004230	A	G	0.196486	-0.0281	0.0064	1.13025e-05	-0.0461346	0.00186461	3.75853e-135	0.609087	0.140892	1.53862e-05	3.71848e-09	0.0504646	20	0.000462162
cg18094830	19		11184879		19	11186711	C	T	0.294728	-0.0412	0.0079	1.83629e-07	-0.0500799	0.00199499	4.63387e-139	0.822685	0.161116	3.28772e-07	1.64428e-11	0.051393	20	2.04364e-06

### Sheet: GCST90128471_schizophrenia
CpG	ProbeChr	Gene	Probe_bp	topSNP	topSNP_chr	topSNP_bp	A1	A2	Freq	b_GWAS	se_GWAS	p_GWAS	b_eQTL	se_eQTL	p_eQTL	b_SMR	se_SMR	p_SMR	p_SMR_multi	p_HEIDI	nsnp_HEIDI	bonf
cg02952012	1		2357295		1	2359280	T	C	0.14397	-0.000299955	0.0123	0.980544	0.0295772	0.00323385	5.90098e-20	-0.0101414	0.415863	0.980544	2.58618e-08			0.00321189
cg16397225	1		2357299		1	2359280	T	C	0.14397	-0.000299955	0.0123	0.980544	0.0280576	0.00303874	2.62459e-20	-0.0106907	0.438386	0.980544	9.43792e-08			0.0117213
cg07507129	1		2371847		1	2375506	T	C	0.579073	0.0486967	0.008	1.14986e-09	-0.0209265	0.00126863	3.96124e-61	-2.32703	0.407489	1.12534e-08	9.32877e-08	0.195977	17	0.0115858
cg02275930	1		2372054		1	2373387	A	C	0.53135	0.0490957	0.0077	1.81694e-10	-0.0516975	0.00150469	1.08517e-258	-0.949673	0.151486	3.63308e-10	1.44757e-09	0.83748	17	0.00017978
cg13183298	1		2376119		1	2347576	T	G	0.201877	0.022399	0.01	0.0250975	0.0213861	0.00229515	1.18604e-20	1.04736	0.480914	0.0294165	2.86912e-07	0.160734	4	0.0356328
cg11214544	1		2391121		1	2390588	C	T	0.680112	0.0413013	0.0079	1.71345e-07	-0.0512393	0.00215443	4.98118e-125	-0.806047	0.15786	3.28875e-07	4.64115e-08	0.217312	17	0.00576402
cg13556452	1		2391241		1	2384108	T	C	0.286941	-0.0465048	0.0081	9.39355e-09	0.0250092	0.00161142	2.54151e-54	-1.85951	0.345332	7.25678e-08	7.25678e-08	0.0531602	17	0.00901248
cg07700843	1		2391317		1	2395538	C	G	0.739816	0.0471021	0.0082	9.23799e-09	-0.0368148	0.00211123	4.27522e-68	-1.27943	0.23451	4.87609e-08	1.47409e-10	0.700998	17	1.83074e-05
cg16578609	1		2399051		1	2392648	C	G	0.739217	0.0465048	0.0081	9.39355e-09	-0.0258303	0.00257035	9.24717e-24	-1.80039	0.361154	6.19239e-07	5.29543e-09	0.565878	17	0.00065766
cg12929805	1		2399054		1	2372321	T	C	0.384585	0.0480984	0.0079	1.14041e-09	-0.0190234	0.0018881	7.09695e-24	-2.52838	0.485211	1.87937e-07	1.87937e-07	0.813991	17	0.0233406
cg02483661	1	HES5	2460621		1	2434744	T	C	0.154353	-0.00400198	0.0093	0.666963	0.0200097	0.00117337	3.30731e-65	-0.200002	0.464922	0.667062	3.76495e-08	0.215696	20	0.00467585
cg00546117	1	RERE;RERE;RERE	8445545		1	8452725	T	C	0.190895	0.0513013	0.0083	6.37457e-10	-0.0742453	0.00166928	0	-0.69097	0.112866	9.23805e-10	4.02632e-12	0.429827	20	5.00045e-07
cg15702277	1	RERE;RERE;RERE	8477935		1	8505058	G	A	0.435903	-0.0406033	0.0076	9.16555e-08	0.0106907	0.000849799	2.71151e-36	-3.798	0.772349	8.76684e-07	8.10128e-10	0.603793	20	0.000100613
cg19465883	1	RERE;LOC102724552;RERE;RERE	8484670		1	8484823	A	G	0.361222	-0.045102	0.0077	4.70172e-09	0.146686	0.0015734	0	-0.307472	0.0525965	5.0392e-09	1.28927e-13	0.92865	20	1.60119e-08
cg16484858	1	RERE;LOC102724552;RERE;RERE	8484694		1	8484823	A	G	0.361222	-0.045102	0.0077	4.70172e-09	0.128467	0.00157175	0	-0.351079	0.0600914	5.14491e-09	2.06137e-13	0.908656	20	2.5601e-08
cg14004768	1	RERE;LOC102724552;RERE;RERE	8484703		1	8484823	A	G	0.361222	-0.045102	0.0077	4.70172e-09	0.0952489	0.00118894	0	-0.473517	0.0810566	5.16381e-09	1.26483e-13	0.92927	20	1.57084e-08
cg04317648	1	LOC102724552;RERE;RERE	8485376		1	8489302	C	T	0.3752	-0.0433982	0.0076	1.12782e-08	0.0412977	0.00123183	2.05608e-246	-1.05086	0.18668	1.81025e-08	4.44585e-14	0.977672	20	5.52148e-09
cg15701149	1	RERE;RERE	8536454		1	8522553	A	C	0.14357	-0.0291024	0.0096	0.00243343	0.0247609	0.00197392	4.28498e-36	-1.17533	0.398868	0.00321214	3.49015e-07	0.533833	20	0.0433455
cg05262957	1	RERE;RERE	8570537		1	8917669	C	T	0.519569	0.0178989	0.0077	0.0200973	-0.0252515	0.00163954	1.59741e-53	-0.708822	0.308385	0.0215336	4.04992e-08	0.605593	20	0.00502976
cg12779607	1	RERE;RERE	8615458		1	8548558	G	T	0.363419	-0.036498	0.0077	2.13715e-06	0.0275743	0.00153298	2.44931e-72	-1.32363	0.288779	4.57195e-06	2.19137e-09	0.21152	20	0.000272156
cg02423433	1	RERE;RERE	8741157		1	8738944	A	G	0.371006	-0.0332983	0.0076	1.17944e-05	0.0375162	0.00150555	4.67442e-137	-0.887571	0.205687	1.59488e-05	2.29362e-07	0.634083	20	0.0284854
cg21668625	1	EPB41;EPB41;EPB41;EPB41;EPB41	29220146		1	29218999	T	C	0.274561	-0.0217038	0.0081	0.00737354	0.0262272	0.00107537	2.24058e-131	-0.827531	0.310698	0.00773417	3.61112e-07	0.331217	20	0.044848
cg12667125	1	C1orf216	36181447		1	36184697	A	G	0.288139	-0.0673969	0.0112	1.7704e-09	0.026576	0.00233141	4.22322e-30	-2.536	0.47655	1.02862e-07	1.6283e-09	0.874584	20	0.000202225
cg27180860	1	C1orf216	36183155		1	36184697	A	G	0.288139	-0.0673969	0.0112	1.7704e-09	0.0376653	0.00229847	2.36403e-60	-1.78937	0.316771	1.61604e-08	2.08632e-10	0.914118	20	2.59109e-05
cg02703525	1	C1orf216	36183285		1	36220558	A	C	0.308706	-0.0673034	0.0111	1.33296e-09	0.0334253	0.00257738	1.84187e-38	-2.01355	0.366587	3.95864e-08	3.45747e-09	0.847141	20	0.000429396
cg15644413	1	C1orf216	36185939		1	36220558	A	C	0.308706	-0.0673034	0.0111	1.33296e-09	0.0202517	0.00221017	5.04966e-20	-3.32335	0.65724	4.26954e-07	5.3404e-08	0.837471	16	0.00663246
cg04411044	1		36191660		1	36184697	A	G	0.288139	-0.0673969	0.0112	1.7704e-09	0.0681257	0.00297175	2.65092e-116	-0.989303	0.169972	5.87076e-09	6.88554e-11	0.458653	20	8.55143e-06
cg02639366	1	EIF2C4	36275039		1	36248299	A	G	0.338059	-0.0642041	0.0109	3.85534e-09	0.0328897	0.00343665	1.06606e-21	-1.9521	0.389151	5.26749e-07	3.55003e-08	0.65242	15	0.00440893
cg08959526	1	ST3GAL3;ST3GAL3;ST3GAL3;ST3GAL3;ST3GAL3;ST3GAL3;ST3GAL3;ST3GAL3;ST3GAL3;ST3GAL3;ST3GAL3;ST3GAL3;ST3GAL3;ST3GAL3;ST3GAL3;ST3GAL3;ST3GAL3;ST3GAL3;ST3GAL3;ST3GAL3;ST3GAL3;ST3GAL3;ST3GAL3;ST3GAL3;ST3GAL3	44235994		1	44186812	T	A	0.172125	-0.0404987	0.0082	7.85762e-07	0.0124028	0.00114951	3.85322e-27	-3.26528	0.727112	7.09699e-06	2.25946e-07	0.196733	20	0.0280611
cg13666471	1	ST3GAL3;ST3GAL3;ST3GAL3;ST3GAL3;ST3GAL3;ST3GAL3;ST3GAL3;ST3GAL3;ST3GAL3;ST3GAL3;ST3GAL3;ST3GAL3;ST3GAL3;ST3GAL3;ST3GAL3;ST3GAL3;ST3GAL3;ST3GAL3;ST3GAL3;ST3GAL3;ST3GAL3;ST3GAL3;ST3GAL3;ST3GAL3;ST3GAL3	44249486		1	44249485	A	G	0.417732	0.0399032	0.0084	2.03037e-06	-0.141157	0.002172	0	-0.282687	0.059667	2.16117e-06	3.07213e-10	0.271721	20	3.8154e-05
cg09324566	1	ST3GAL3;ST3GAL3;ST3GAL3;ST3GAL3;ST3GAL3;ST3GAL3;ST3GAL3;ST3GAL3;ST3GAL3;ST3GAL3;ST3GAL3;ST3GAL3;ST3GAL3;ST3GAL3;ST3GAL3;ST3GAL3;ST3GAL3;ST3GAL3;ST3GAL3;ST3GAL3;ST3GAL3;ST3GAL3;ST3GAL3;ST3GAL3;ST3GAL3	44300401		1	44300526	C	A	0.243411	0.0378992	0.0102	0.000202717	-0.0202306	0.00191046	3.33697e-26	-1.87336	0.534322	0.000454821	3.33554e-07	0.0992323	20	0.0414254
cg07598341	1	ST3GAL3;ST3GAL3;ST3GAL3;ST3GAL3;ST3GAL3;ST3GAL3;ST3GAL3;ST3GAL3;ST3GAL3;ST3GAL3	44344466		1	44344796	C	T	0.234225	0.0431998	0.0104	3.26958e-05	0.031084	0.00163737	2.30801e-80	1.38978	0.342492	4.95312e-05	2.4256e-09	0.952161	20	0.000301245
cg04131194	1		44405267		1	44405563	T	C	0.419529	0.0471984	0.0089	1.13794e-07	-0.136074	0.00265007	0	-0.346857	0.0657533	1.3266e-07	1.71259e-09	0.147568	20	0.000212694
cg25748082	1	LINC01360;LINC01360	73770434		1	73768366	A	C	0.286941	0.0652961	0.0077	2.25158e-17	-0.0186773	0.00272844	7.62452e-12	-3.49601	0.656341	1.00115e-07	1.00115e-07	0.385003	20	0.0124337
cg01740479	1	DPYD;DPYD	98315085		1	98370375	C	G	0.174121	-0.0703	0.0093	4.05738e-14	0.0167885	0.00195991	1.07207e-17	-4.1874	0.738803	1.44632e-08	6.95371e-09	0.111121	20	0.000863609
cg23220443	1	DPYD;DPYD	98387450		1	98386955	C	A	0.0738818	-0.0790976	0.0121	6.27669e-11	0.0331483	0.00411958	8.51826e-16	-2.38618	0.470303	3.90152e-07	6.40689e-08	0.878683	4	0.00795698
cg18001737	1	VPS45;VPS45;VPS45;VPS45;VPS45	150081706		1	150074523	G	T	0.234625	-0.0598031	0.0105	1.22988e-08	-0.0355628	0.00189309	9.91182e-79	1.68162	0.308524	5.02209e-08	1.83653e-10	0.125794	20	2.28086e-05
cg22666034	1	VPS45;VPS45;VPS45;VPS45;VPS45	150093788		1	150074523	G	T	0.234625	-0.0598031	0.0105	1.22988e-08	-0.0342603	0.00267622	1.60332e-37	1.74555	0.335441	1.953e-07	2.35113e-10	0.429514	13	2.91996e-05
cg00499787	1		150159918		1	150074523	G	T	0.234625	-0.0598031	0.0105	1.22988e-08	0.0463523	0.00102713	0	-1.29019	0.228323	1.5979e-08	1.14634e-11	0.0668437	20	1.42369e-06
cg26738728	1	RPRD2;RPRD2;RPRD2	150335388		1	150407299	C	T	0.0409345	-0.0533986	0.0131	4.57723e-05	-0.053242	0.00339481	1.96689e-55	1.00294	0.254221	7.97492e-05	1.24203e-07	0.108674	20	0.0154252
cg10185505	1	RPRD2;RPRD2;RPRD2	150335496		1	150407299	C	T	0.0409345	-0.0533986	0.0131	4.57723e-05	-0.146691	0.00632123	3.95771e-119	0.364021	0.0906708	5.95059e-05	1.67041e-07	0.477162	20	0.0207455
cg25066665	1	RPRD2	150335507		1	150407299	C	T	0.0409345	-0.0533986	0.0131	4.57723e-05	-0.133401	0.00579326	2.50121e-117	0.400285	0.0997266	5.97429e-05	1.82845e-07	0.497286	20	0.0227083
cg08545598	1	GATAD2B	153839026		1	153848208	T	C	0.239816	0.0426048	0.0079	6.92845e-08	0.0437666	0.00136597	2.97103e-225	0.973456	0.183042	1.04794e-07	3.30257e-09	0.648772	20	0.000410159
cg08202226	1	GATAD2B	153896590		1	153923276	T	C	0.291933	0.0442968	0.0079	2.05642e-08	-0.0383959	0.00148504	2.13021e-147	-1.15369	0.210534	4.25799e-08	7.78997e-08	0.589695	20	0.00967468
cg06794775	1	CREB3L4;CREB3L4;CREB3L4;SLC39A1;SLC39A1;CREB3L4;CREB3L4;CREB3L4;CREB3L4;CREB3L4	153940746		1	153900549	C	T	0.70627	0.0393023	0.0078	4.68561e-07	0.0172226	0.000869169	2.20779e-87	2.28202	0.467306	1.04301e-06	1.50365e-09	0.0660549	20	0.000186744
cg00006626	1	NUP210L;NUP210L	154127462		1	154075076	G	A	0.257788	0.0366017	0.008	4.75724e-06	-0.0323011	0.00309761	1.85186e-25	-1.13314	0.270459	2.79337e-05	1.16692e-07	0.195822	20	0.0144924
cg03352427	1	NUP210L;NUP210L;NUP210L;NUP210L	154127523		1	154575315	C	A	0.091254	-0.0247024	0.0121	0.0411994	-0.0384503	0.00376052	1.53637e-24	0.642449	0.320903	0.0452845	3.04006e-07	0.137057	7	0.0377557
cg17167920	1	NUP210L;NUP210L;NUP210L;NUP210L	154127537		1	154575315	C	A	0.091254	-0.0247024	0.0121	0.0411994	-0.040682	0.00379775	8.92991e-27	0.607207	0.302782	0.0449178	6.1474e-08	0.131163	7	0.00763471
cg17218026	1	ADAR;ADAR;ADAR;ADAR	154582156		1	154599778	G	C	0.349641	0.0303046	0.0074	4.21779e-05	0.0842316	0.00140904	0	0.359777	0.0880589	4.39559e-05	1.91698e-08	0.185249	20	0.00238078
cg12264321	1	PRDX6	173449163		1	173449036	A	G	0.419129	-0.0343048	0.0082	2.87039e-05	0.0243455	0.00184018	5.89096e-40	-1.40908	0.353257	6.63978e-05	9.81096e-09	0.169304	20	0.00121846
cg14979354	1	SLC9C2	173570861		1	173637518	T	A	0.473442	-0.0450976	0.0081	2.58257e-08	-0.0109066	0.00134705	5.64892e-16	4.13488	0.90131	4.48289e-06	1.51304e-08	0.454253	19	0.00187911
cg16597737	1	SLC9A11	173572370		1	173635742	A	G	0.359225	-0.0416984	0.0088	2.15353e-06	-0.0392304	0.00214399	8.60259e-75	1.06291	0.231715	4.49356e-06	1.20191e-10	0.403735	20	1.4927e-05
cg04837750	1	SLC9A11	173572694		1	173635742	A	G	0.359225	-0.0416984	0.0088	2.15353e-06	-0.0221129	0.0019815	6.42377e-29	1.8857	0.432346	1.29135e-05	2.88352e-08	0.417049	20	0.00358116
cg27509823	1	RC3H1	173930183		1	173946195	A	G	0.333666	-0.045499	0.0102	8.16961e-06	-0.142981	0.00369855	0	0.318216	0.0718113	9.36716e-06	6.97168e-09	0.454147	20	0.000865841
cg00981945	1		173977793		1	173946195	A	G	0.333666	-0.045499	0.0102	8.16961e-06	-0.0751358	0.00223331	3.90436e-248	0.605557	0.136942	9.77954e-06	7.621e-09	0.388243	20	0.000946483
cg16491773	1	KIAA0040;KIAA0040;KIAA0040;KIAA0040	175143923		1	175146069	A	G	0.241813	-0.0343048	0.0083	3.57889e-05	0.0314804	0.00166888	2.28727e-79	-1.08972	0.269911	5.40627e-05	6.37052e-08	0.390377	20	0.0079118
cg11973900	1	KIAA0040;KIAA0040;KIAA0040;KIAA0040	175162310		1	175161599	T	G	0.260383	-0.0329027	0.0082	6.00723e-05	0.0226904	0.000790136	2.33014e-181	-1.45007	0.364896	7.06986e-05	1.73855e-07	0.289306	20	0.0215918
cg05404729	1	KIAA0040;KIAA0040;KIAA0040;KIAA0040	175162335		1	175162268	T	C	0.263379	-0.0326995	0.0082	6.67047e-05	0.0357967	0.000986564	2.87342e-288	-0.913478	0.230451	7.37425e-05	3.11877e-07	0.207387	20	0.0387333
cg00321850	1	KIAA0040;KIAA0040;KIAA0040;KIAA0040	175162397		1	175162268	T	C	0.263379	-0.0326995	0.0082	6.67047e-05	0.0778026	0.00158913	0	-0.420288	0.105744	7.05032e-05	2.04431e-07	0.0767447	20	0.0253891
cg25621667	1	LOC102724661	177320643		1	177321393	G	C	0.330272	-0.0259991	0.0075	0.000527197	-0.0160375	0.00120496	2.03713e-40	1.62114	0.483256	0.000794722	7.92199e-09	0.078088	20	0.000983864
cg05160879	1		177322878		1	177343793	T	C	0.174121	0.0584981	0.0116	4.58427e-07	0.0396266	0.00264511	9.76558e-51	1.47623	0.308873	1.75801e-06	2.55082e-08	0.362139	20	0.00316797
cg11839378	1		200260296		1	200260443	T	C	0.203674	-0.0438996	0.0096	4.81067e-06	-0.100214	0.00214185	0	0.43806	0.0962517	5.33423e-06	6.89823e-09	0.912701	20	0.000856719
cg22810423	1		200272180		1	200287331	G	A	0.45647	-0.0247026	0.0077	0.001336	0.109216	0.00317906	1.19258e-258	-0.226181	0.0708092	0.00140202	2.90933e-07	0.351331	20	0.0361322
cg22450933	1		200383125		1	200414959	C	T	0.195487	0.0477992	0.0081	3.61008e-09	0.0736148	0.00144293	0	0.649315	0.110766	4.57185e-09	1.48529e-09	0.405633	20	0.000184464
cg26237810	1		200669214		1	200673094	A	G	0.370607	0.0189003	0.0074	0.0106466	-0.256612	0.00195907	0	-0.073653	0.0288428	0.0106614	1.29913e-08	0.181947	20	0.00161344
cg14168295	1	NFASC;NFASC;NFASC;NFASC;NFASC;NFASC	204912819		1	204913271	G	C	0.298722	-0.0275957	0.0081	0.000657105	-0.0295405	0.00149827	1.559e-86	0.934164	0.278263	0.000787565	1.39594e-07	0.453224	20	0.0173367
cg20058938	1	NFASC;NFASC;NFASC;NFASC;NFASC;NFASC	204928773		1	204963602	C	T	0.320088	0.0157026	0.0077	0.0414197	-0.0260993	0.00216238	1.52701e-33	-0.601651	0.299209	0.0443461	3.07052e-08	0.0540031	20	0.00381341
cg14957195	1	NFASC;NFASC;NFASC;NFASC	204972289		1	204971553	G	A	0.237819	0.0380965	0.0082	3.38564e-06	-0.022039	0.00114348	8.94969e-83	-1.7286	0.382725	6.2854e-06	2.58512e-07	0.759044	20	0.0321057
cg09221297	1	CNTN2	205016193		1	205015284	T	C	0.289537	0.0363994	0.0077	2.27639e-06	0.01333	0.00128491	3.24467e-25	2.73063	0.634784	1.69515e-05	2.97691e-07	0.561164	20	0.0369714
cg08681864	1	CNTN2	205033395		1	205028915	C	T	0.783347	0.0318959	0.0078	4.32836e-05	0.0233078	0.0015633	2.86285e-50	1.36846	0.34701	8.02751e-05	2.29773e-08	0.551443	20	0.00285364
cg00202266	1	DSTYK;DSTYK	205168888		1	205167328	G	A	0.15016	-0.0274984	0.0082	0.00079806	0.0215456	0.0012142	1.89558e-70	-1.27629	0.387325	0.000983727	2.69906e-08	0.54111	20	0.00335207
cg11376583	1	DSTYK;DSTYK	205173352		1	205179997	G	A	0.153554	-0.0273038	0.0081	0.000749383	0.032225	0.00137034	2.79351e-122	-0.847287	0.253927	0.000847678	1.79735e-09	0.867171	20	0.000223219
cg11145399	1	TP53BP2;TP53BP2	224034478		1	224033792	G	A	0.499401	-0.0329995	0.0074	8.21936e-06	-0.0313858	0.00162289	2.49972e-83	1.05141	0.241962	1.39044e-05	3.01546e-07	0.958375	20	0.0374502
cg24645447	1	SDCCAG8	243426679		1	243428152	G	T	0.315695	-0.040902	0.008	3.17504e-07	-0.0192317	0.0017074	1.98198e-29	2.12681	0.456829	3.23063e-06	3.74948e-08	0.697106	20	0.00465663
cg19851602	1	SDCCAG8	243431778		1	243458502	T	C	0.30631	-0.0397014	0.008	6.95304e-07	-0.0762103	0.00178917	0	0.520945	0.105683	8.25128e-07	6.86137e-10	0.399083	20	8.52141e-05
cg00295780	1	SDCCAG8	243635800		1	243619130	G	C	0.0948482	-0.0509022	0.0112	5.49768e-06	0.0268035	0.00268064	1.54099e-23	-1.89909	0.458996	3.51128e-05	7.53478e-08	0.799771	4	0.00935774
cg03683199	1	SDCCAG8	243636778		1	243618317	T	G	0.105232	-0.0524976	0.0111	2.25062e-06	0.0670593	0.00516911	1.7392e-38	-0.782853	0.176182	8.85326e-06	6.84196e-08	0.142267	8	0.00849731
cg16253144	1	SDCCAG8	243637243		1	243619130	G	C	0.0948482	-0.0509022	0.0112	5.49768e-06	0.0460004	0.0036671	4.2833e-36	-1.10656	0.258964	1.92835e-05	2.76176e-08	0.645533	4	0.00342994
cg16126286	1	SDCCAG8	243646235		1	243655452	G	A	0.248802	-0.0467023	0.0083	1.83605e-08	-0.0122398	0.00128271	1.39891e-21	3.81561	0.787232	1.25431e-06	4.30955e-08	0.910376	20	0.00535221
cg06882058	1	SDCCAG8	243646787		1	243500994	T	C	0.269768	-0.0344014	0.0082	2.72516e-05	0.0195587	0.001422	4.79515e-43	-1.75888	0.438319	6.00071e-05	3.27133e-08	0.241471	20	0.0040628
cg24496088	1	SDCCAG8	243650228		1	243655452	G	A	0.248802	-0.0467023	0.0083	1.83605e-08	-0.0214339	0.00129007	5.4754e-62	2.1789	0.408842	9.85147e-08	5.41189e-09	0.826254	20	0.000672124
cg25006149	1	AKT3;AKT3;AKT3	243671885		1	243672074	T	C	0.384984	-0.0546965	0.0082	2.55273e-11	-0.0102852	0.00120961	1.84987e-17	5.318	1.01331	1.53649e-07	1.43754e-08	0.417684	20	0.00178534
cg01676200	1	AKT3;AKT3;AKT3	243706206		1	243683001	G	A	0.377995	-0.0483043	0.0085	1.32459e-08	0.0358064	0.0027325	3.12709e-39	-1.34904	0.25875	1.85122e-07	1.70237e-09	0.786292	20	0.000211424
cg23181800	1	AKT3;AKT3;AKT3	243958230		1	243834360	A	G	0.20008	-0.0435957	0.0093	2.76273e-06	-0.0124097	0.00106924	3.83688e-31	3.51304	0.808235	1.38288e-05	1.24482e-08	0.888578	20	0.00154599
cg05601215	1	AKT3;AKT3;AKT3	243958259		1	243958293	G	A	0.214058	-0.0425038	0.0091	3.00109e-06	-0.0264763	0.00130425	1.28656e-91	1.60535	0.352685	5.31856e-06	3.22861e-10	0.762411	20	4.00974e-05
cg23252243	2	C2orf18	26987820		2	27004254	T	C	0.268371	-0.0308977	0.0077	6.00308e-05	-0.021288	0.0014678	1.15288e-47	1.45141	0.375294	0.000110002	2.19414e-07	0.555271	20	0.0272499
cg00617064	2		27272375		2	27280460	A	G	0.434505	-0.0307995	0.0076	5.06598e-05	0.0269049	0.00159085	3.6516e-64	-1.14475	0.290473	8.11434e-05	3.43483e-07	0.692155	20	0.0426585
cg04845466	2	KRTCAP3;NRBP1;KRTCAP3	27665079		2	27615389	T	C	0.354433	0.024098	0.0077	0.00175035	-0.0908384	0.00277079	9.8448e-236	-0.265285	0.0851513	0.00183663	8.59049e-08	0.865154	20	0.0106689
cg07881013	2	MRPL33;MRPL33	27993847		2	27993843	T	C	0.291334	-0.0452984	0.0088	2.63923e-07	0.12278	0.00152777	0	-0.36894	0.0718199	2.79138e-07	6.60563e-08	0.282685	20	0.00820379
cg16795804	2	EIF2AK2;EIF2AK2	37384523		2	37384383	T	C	0.373802	-0.0364959	0.0078	2.88341e-06	-0.0240132	0.0012725	1.98048e-79	1.51983	0.334658	5.58714e-06	1.56517e-10	0.0600033	20	1.94384e-05
cg14126601	2	EIF2AK2;EIF2AK2	37384708		2	37384383	T	C	0.373802	-0.0364959	0.0078	2.88341e-06	-0.031788	0.00216977	1.33969e-48	1.1481	0.257586	8.30532e-06	5.06106e-09	0.219357	20	0.000628554
cg20091297	2	QPCT	37572423		2	37575381	G	C	0.223243	-0.050503	0.0077	5.4232e-11	0.0217379	0.000968508	1.44137e-111	-2.32327	0.369035	3.0634e-10	1.62221e-10	0.464996	20	2.01468e-05
cg25727520	2	QPCT	37576821		2	37576638	C	T	0.297524	0.0259991	0.0078	0.000858486	0.0803193	0.00185675	0	0.323696	0.0974003	0.00088939	1.19088e-10	0.219356	20	1.479e-05
cg11929279	2		58675439		2	58680512	T	C	0.264577	-0.0251023	0.0087	0.00391016	0.0879392	0.00266085	1.58972e-239	-0.28545	0.0993083	0.00404813	1.37796e-12	0.139372	20	1.71135e-07
cg15221245	2		60441042		2	60517506	G	A	0.417931	0.0332026	0.0073	5.40792e-06	-0.0251432	0.00135871	1.87636e-76	-1.32054	0.298978	1.00149e-05	6.17587e-11	0.0874903	20	7.67006e-06
cg22837305	2		60513416		2	60514540	T	C	0.261382	0.0456041	0.0077	3.1686e-09	-0.0367972	0.000980572	3.44291e-301	-1.23934	0.211845	4.90975e-09	2.17799e-13	0.606621	20	2.70494e-08
cg18280962	2	ALMS1P	73871849		2	73852505	A	C	0.346446	0.048004	0.0094	3.2765e-07	0.0429156	0.00183346	3.63867e-121	1.11857	0.224187	6.05558e-07	1.51413e-08	0.65979	20	0.00188046
cg07208825	2	ALMS1P	73871855		2	73852505	A	C	0.346446	0.048004	0.0094	3.2765e-07	0.0394842	0.00190674	2.952e-95	1.21578	0.245203	7.11293e-07	1.32749e-07	0.515975	20	0.0164867
cg00076325	2		172974630		2	172974749	T	C	0.121206	-0.0650009	0.0115	1.58358e-08	-0.0294932	0.00179762	1.70963e-60	2.20393	0.412411	9.09095e-08	4.19774e-08	0.104697	20	0.00521334
cg17152205	2		180990647		2	180990552	A	G	0.322684	0.0307995	0.0076	5.06598e-05	0.163813	0.00230914	0	0.188016	0.0464699	5.21078e-05	2.40123e-07	0.661728	20	0.0298218
cg07316475	2	ANKRD44-IT1;ANKRD44;ANKRD44	198150387		2	198165121	A	G	0.488419	0.0426988	0.0075	1.24704e-08	-0.0103848	0.000965812	5.77589e-27	-4.11167	0.8172	4.86886e-07	2.09219e-09	0.471997	20	0.000259837
cg02250200	2	ANKRD44-IT1;ANKRD44;ANKRD44	198165061		2	198181750	A	G	0.371006	0.0492953	0.0076	8.80151e-11	-0.014778	0.00116468	6.85355e-37	-3.33572	0.577576	7.67843e-09	7.67843e-09	0.512707	20	0.000953615
cg00320217	2		198307720		2	198316370	G	C	0.413339	-0.0461963	0.0075	7.29703e-10	-0.0136538	0.00147933	2.71392e-20	3.38341	0.660385	3.00094e-07	3.00094e-07	0.999307	20	0.0372699
cg19200197	2	RFTN2	198480050		2	198491110	C	T	0.335463	0.0533038	0.0078	8.26845e-12	0.014764	0.00162027	8.08455e-20	3.6104	0.660384	4.57418e-08	4.57418e-08	0.839561	20	0.00568086
cg01470126	2	RFTN2	198512967		2	198533606	T	G	0.47484	-0.0416984	0.0075	2.70102e-08	0.0433781	0.00150692	3.21173e-182	-0.961279	0.176094	4.7909e-08	5.73454e-08	0.968359	20	0.00712195
cg23334662	2	RFTN2;RFTN2	198540518		2	198855510	T	A	0.308107	0.0537019	0.0078	5.78453e-12	0.0448593	0.00270049	5.75318e-62	1.19712	0.18822	2.01468e-10	1.4033e-12	0.958373	20	1.74282e-07
cg09096031	2	RFTN2;RFTN2	198540569		2	198605514	A	G	0.291534	0.052896	0.0077	6.43769e-12	0.0426222	0.00269565	2.59492e-56	1.24104	0.196971	2.96434e-10	2.82734e-12	0.943639	20	3.51138e-07
cg02170986	2	RFTN2	198540734		2	198608511	C	T	0.290935	0.052896	0.0077	6.43769e-12	0.013465	0.00154295	2.62065e-18	3.92841	0.727775	6.74508e-08	3.18855e-09	0.732207	20	0.000395999
cg03614394	2	BOLL;BOLL;BOLL;BOLL;BOLL	198650230		2	198608511	C	T	0.290935	0.052896	0.0077	6.43769e-12	0.0150832	0.0012584	4.20662e-33	3.50695	0.588404	2.52075e-09	4.36773e-10	0.448163	20	5.42445e-05
cg00792783	2	PLCL1;PLCL1	198669748		2	198860837	C	G	0.307907	0.0533038	0.0078	8.26845e-12	-0.00364501	0.000394525	2.48846e-20	-14.6238	2.66169	3.92551e-08	3.92551e-08	0.881254	20	0.00487525
cg09024069	2		200126093		2	200123367	G	A	0.520567	-0.0490012	0.0074	3.54894e-11	-0.0220066	0.00193085	4.31087e-30	2.22666	0.388898	1.03083e-08	2.07766e-08	0.20866	20	0.00258032
cg14108285	2	C2orf69	200787960		2	200754393	A	C	0.136581	0.0701043	0.0092	2.53621e-14	0.0132125	0.00123467	1.0042e-26	5.3059	0.854801	5.39466e-10	1.9906e-11	0.228826	20	2.4722e-06
cg15761233	2	C2orf60;C2orf60;C2orf47	200819070		2	200847990	G	A	0.130391	0.0728043	0.0091	1.23946e-15	0.0175449	0.00261909	2.10067e-11	4.14961	0.807922	2.80428e-07	2.80428e-07	0.754723	20	0.0348275
cg20580026	2		200838623		2	200847990	G	A	0.130391	0.0728043	0.0091	1.23946e-15	0.01969	0.00110599	6.68199e-71	3.69752	0.506685	2.93214e-13	1.53223e-15	0.390686	20	1.90294e-10
cg02277605	2		201167826		2	201182695	G	A	0.0752796	-0.0030952	0.0115	0.787816	-0.062483	0.00159406	0	0.0495367	0.184054	0.787821	4.54124e-08	0.99838	20	0.00563995
cg15035973	2	FAM119A;FAM119A	208485495		2	208483986	T	C	0.096845	0.0361969	0.0102	0.000387113	-0.0614066	0.00225764	6.58355e-163	-0.589463	0.167514	0.00043335	2.29928e-07	0.37637	20	0.0285556
cg01965462	2	ERBB4;ERBB4	213400697		2	213408120	T	C	0.384585	0.0347985	0.0079	1.05845e-05	-0.0515351	0.00221118	3.80126e-120	-0.67524	0.156008	1.50299e-05	2.78907e-07	0.557763	20	0.0346385
cg06867755	2	CUL3	225397387		2	225387522	A	G	0.292931	-0.0467977	0.0078	1.97676e-09	0.0208137	0.00117437	2.77227e-70	-2.24841	0.395643	1.32419e-08	6.78543e-08	0.569402	20	0.00842709
cg19580857	2	GIGYF2;GIGYF2;GIGYF2;GIGYF2;GIGYF2	233717717		2	233715487	A	G	0.195487	0.065104	0.008	4.01855e-16	0.0178349	0.00241662	1.58173e-13	3.65037	0.667725	4.58043e-08	4.58043e-08	0.504262	11	0.00568862
cg11471298	2	NGEF;NGEF	233764083		2	233744021	A	G	0.26258	0.0577033	0.0078	1.38402e-13	0.0179682	0.00146162	9.83646e-35	3.21141	0.506641	2.31815e-10	3.6367e-10	0.081528	20	4.51656e-05
cg25896827	3		16908574		3	16924440	C	T	0.189497	0.0398953	0.0092	1.44802e-05	-0.0339161	0.00133147	3.95948e-143	-1.17629	0.27516	1.91184e-05	6.85535e-12	0.565901	20	8.51393e-07
cg01781018	3		16924563		3	16911706	T	G	0.322684	0.0332983	0.008	3.15078e-05	-0.0887543	0.00164761	0	-0.375174	0.0904052	3.32597e-05	5.96205e-16	0.365349	20	7.40451e-11
cg23220897	3		16924709		3	16911706	T	G	0.322684	0.0332983	0.008	3.15078e-05	-0.130481	0.00189994	0	-0.255196	0.0614241	3.25769e-05	2.00049e-16	0.276575	20	2.48449e-11
cg09619282	3	PLCL2	16930667		3	16930047	G	A	0.466254	0.0297996	0.0077	0.000108799	-0.0118782	0.000714387	4.43087e-62	-2.50876	0.665572	0.000163689	2.69501e-11	0.159948	20	3.34704e-06
cg10834070	3	TBC1D5;TBC1D5	17426679		3	17473346	G	A	0.421526	-0.043002	0.0078	3.5261e-08	-0.015415	0.00126132	2.39102e-34	2.78961	0.555101	5.02333e-07	2.76202e-08	0.914323	20	0.00343027
cg07937514	3	TBC1D5;TBC1D5	17728272		3	17706261	C	T	0.336462	-0.0454996	0.008	1.28952e-08	-0.0659423	0.00177018	9.96696e-301	0.689991	0.122724	1.88435e-08	1.50544e-09	0.721765	20	0.000186967
cg07971151	3		17844765		3	17844752	T	C	0.532947	0.0471021	0.0078	1.55332e-09	-0.0423536	0.00142983	7.93301e-193	-1.11212	0.187952	3.27819e-09	1.37759e-09	0.332583	20	0.000171089
cg26652562	3	TRANK1	36885383		3	36878086	G	A	0.331669	0.0517987	0.008	9.49152e-11	0.0867434	0.00137559	0	0.597149	0.0927109	1.18712e-10	1.63653e-10	0.123	20	2.03247e-05
cg14702865	3	CTDSPL;CTDSPL	37987055		3	37988924	A	G	0.0543131	-0.0670042	0.0137	1.00417e-06	-0.0782362	0.0028336	8.40489e-168	0.856435	0.177837	1.46577e-06	2.74822e-07	0.763432	20	0.0341312
cg04231112	3		52212329		3	52088651	A	G	0.333466	-0.0329995	0.0092	0.000334633	-0.0182404	0.00207031	1.24669e-18	1.80915	0.544574	0.000893317	1.93103e-07	0.134045	3	0.0239823
cg18094261	3		52216318		3	52268866	T	C	0.346845	-0.0505041	0.0075	1.65193e-11	0.0134135	0.00107442	9.08199e-36	-3.76517	0.635289	3.09069e-09	3.09069e-09	0.224015	20	0.000383845
cg05081659	3		52333086		3	52261031	G	A	0.377596	-0.0511968	0.0075	8.71699e-12	0.0066736	0.000791141	3.30053e-17	-7.67154	1.44571	1.11809e-07	1.11809e-07	0.0959427	20	0.013886
cg06068388	3	DNAH1	52407109		3	52450043	G	A	0.2498	-0.0572967	0.0079	4.08389e-13	0.0221316	0.00125481	1.2721e-69	-2.58892	0.385958	1.97636e-11	3.38033e-15	0.188676	20	4.19817e-10
cg25720552	3	STAB1	52540525		3	52540544	T	G	0.261581	-0.0577971	0.0078	1.2641e-13	-0.0195009	0.00131157	5.28445e-50	2.96382	0.446901	3.31311e-11	1.01527e-12	0.68757	20	1.2609e-07
cg00669289	3	STAB1	52542961		3	52542919	C	T	0.599641	0.0580953	0.0073	1.74471e-15	0.00833157	0.000944884	1.16983e-18	6.97292	1.18028	3.46619e-09	1.21825e-12	0.34824	20	1.513e-07
cg05146046	3	NT5DC2;NT5DC2	52566601		3	52567617	A	G	0.532149	0.059796	0.0073	2.58551e-16	-0.0105326	0.000853589	5.57177e-35	-5.67724	0.831901	8.82849e-12	2.31965e-16	0.0687984	20	2.88086e-11
cg21062155	3	NT5DC2;NT5DC2	52566695		3	52567617	A	G	0.532149	0.059796	0.0073	2.58551e-16	-0.0160939	0.00102404	1.1737e-55	-3.71544	0.511499	3.76281e-13	4.60605e-17	0.0691858	20	5.72043e-12
cg19225036	3	PBRM1	52586343		3	52629750	C	A	0.308307	-0.0582972	0.0075	7.66722e-15	0.0174683	0.00128316	3.33127e-42	-3.33732	0.494408	1.47708e-11	6.7211e-17	0.580128	20	8.34721e-12
cg15696658	3	PBRM1	52713267		3	52794367	G	T	0.458666	-0.0584953	0.0074	2.68429e-15	0.00565773	0.000837628	1.43356e-11	-10.339	2.01339	2.81954e-07	2.81954e-07	0.721263	20	0.035017
cg18868699	3	GLT8D1;GLT8D1;GLT8D1;GLT8D1;GLT8D1	52730807		3	52765882	T	C	0.438898	-0.0574006	0.0074	8.70725e-15	0.0235166	0.00138999	3.28589e-64	-2.44085	0.346168	1.77545e-12	2.20248e-15	0.454329	20	2.73535e-10
cg00139496	3	GLT8D1;GLT8D1;GLT8D1	52731124		3	52784416	T	C	0.458267	-0.0603987	0.0074	3.29554e-16	0.0244483	0.00208417	8.89473e-32	-2.47047	0.368739	2.08738e-11	1.20192e-13	0.271207	20	1.49271e-08
cg05558457	3	SPCS1;GLT8D1;GLT8D1;GLT8D1;GLT8D1;GLT8D1;GLT8D1;GLT8D1	52739546		3	52807736	G	A	0.310903	-0.0575989	0.0076	3.48768e-14	0.00388687	0.000436027	4.90948e-19	-14.8188	2.56645	7.73853e-09	7.73853e-09	0.484571	20	0.000961079
cg10712668	3	GLT8D1;SPCS1;GLT8D1	52740153		3	52634092	T	C	0.394968	-0.0565032	0.0074	2.24828e-14	-0.0061484	0.00055399	1.27716e-28	9.18991	1.4609	3.16255e-10	3.16255e-10	0.23761	20	3.9277e-05
cg27294008	3	NEK4	52748359		3	52634092	T	C	0.394968	-0.0565032	0.0074	2.24828e-14	0.0324942	0.00164936	2.10897e-86	-1.73887	0.244239	1.08279e-12	4.1561e-17	0.505351	20	5.16163e-12
cg18487916	3	NEK4	52748469		3	52634092	T	C	0.394968	-0.0565032	0.0074	2.24828e-14	0.0512361	0.0019053	2.77473e-159	-1.1028	0.150139	2.05436e-13	1.20596e-18	0.354562	20	1.49773e-13
cg19702084	3	NEK4;NEK4	52767388		3	52802402	C	A	0.33147	-0.059796	0.0074	6.44772e-16	-0.00935721	0.00142673	5.43545e-11	6.39037	1.25491	3.53781e-07	3.53781e-07	0.918435	20	0.0439375
cg23639125	3	NEK4;NEK4	52776715		3	52619792	C	T	0.449481	-0.0565977	0.0074	2.03594e-14	0.0102285	0.00123938	1.54534e-16	-5.53331	0.986371	2.02593e-08	2.02593e-08	0.890048	20	0.00251608
cg10802521	3	NEK4	52805072		3	52668119	T	G	0.444688	-0.058401	0.0074	2.97325e-15	0.00606121	0.000606562	1.64011e-23	-9.63521	1.55572	5.88802e-10	5.88802e-10	0.638126	20	7.31257e-05
cg03454094	3	NEK4;NEK4	52805321		3	52586682	A	T	0.398962	-0.0560967	0.0074	3.43853e-14	0.00897006	0.00111769	1.01086e-15	-6.25377	1.1348	3.57018e-08	3.57018e-08	0.754172	20	0.00443395
cg06301181	3	NEK4;NEK4	52805414		3	52586682	A	T	0.398962	-0.0560967	0.0074	3.43853e-14	0.0216242	0.00152567	1.33604e-45	-2.59417	0.388081	2.31555e-11	2.37896e-15	0.233723	20	2.95452e-10
cg03062429	3	ITIH1;ITIH1;ITIH1	52812361		3	52805093	G	A	0.430112	-0.0589008	0.0074	1.72645e-15	-0.0263339	0.00174715	2.45548e-51	2.23669	0.317782	1.94422e-12	5.24565e-12	0.949937	20	6.51478e-07
cg25938530	3	ITIH1;ITIH1	52812367		3	52765882	T	C	0.438898	-0.0574006	0.0074	8.70725e-15	-0.0253464	0.00173784	3.4992e-48	2.26465	0.330677	7.46175e-12	3.00974e-12	0.878841	20	3.73792e-07
cg05283597	3	ITIH1;ITIH1	52812410		3	52628321	T	A	0.435703	-0.0598997	0.0074	5.74775e-16	-0.0188873	0.00137882	1.04124e-42	3.17142	0.455091	3.19721e-12	6.68527e-12	0.992426	20	8.3027e-07
cg05991220	3	ITIH1;ITIH1;ITIH1;ITIH1	52813859		3	52794367	G	T	0.458666	-0.0584953	0.0074	2.68429e-15	-0.0250438	0.00191376	3.9513e-39	2.33572	0.345207	1.32258e-11	1.48944e-13	0.930378	20	1.84979e-08
cg24628310	3	ITIH1;ITIH1;ITIH1;ITIH1	52813873		3	52794367	G	T	0.458666	-0.0584953	0.0074	2.68429e-15	-0.0162301	0.00121379	8.88622e-41	3.60413	0.529657	1.01297e-11	6.69181e-14	0.656547	20	8.31083e-09
cg21742876	3	ITIH1;ITIH1;ITIH1;ITIH1	52817404		3	52815905	C	T	0.521765	-0.0682006	0.0073	9.40484e-21	0.0181041	0.00121285	2.20155e-50	-3.76712	0.475689	2.38834e-15	2.18407e-19	0.569192	20	2.71248e-14
cg11559612	3	ITIH4;ITIH4	52855093		3	52871929	A	G	0.245208	-0.0621012	0.0083	7.31611e-14	0.0180991	0.00132202	1.15637e-42	-3.43117	0.522602	5.18409e-11	5.18409e-11	0.95776	20	6.43833e-06
cg21230309	3	ITIH4;ITIH4	52861574		3	52871929	A	G	0.245208	-0.0621012	0.0083	7.31611e-14	0.0410053	0.00199073	2.85523e-94	-1.51447	0.215353	2.02877e-12	1.43455e-15	0.963098	20	1.78162e-10
cg11645453	3	ITIH4;ITIH4;ITIH4;ITIH4	52864694		3	52868445	A	G	0.244808	-0.0619038	0.0083	8.76529e-14	0.117287	0.00213878	0	-0.527798	0.0714181	1.46551e-13	1.27255e-19	0.947613	20	1.58043e-14
cg17890764	3	ITIH4;ITIH4	52864816		3	52889771	T	C	0.246206	-0.0605023	0.0083	3.11271e-13	0.0190283	0.00166408	2.80492e-30	-3.1796	0.517286	7.91154e-10	7.91154e-10	0.970965	20	9.82566e-05
cg00190294	3	TMEM110-MUSTN1;TMEM110	52873158		3	52874861	A	G	0.247005	-0.0598997	0.0082	2.77606e-13	0.00944349	0.00120081	3.71288e-15	-6.34296	1.18512	8.69142e-08	8.69142e-08	0.410019	20	0.0107942
cg25643088	3	TMEM110	52874325		3	52874861	A	G	0.247005	-0.0598997	0.0082	2.77606e-13	-0.0259632	0.00131547	1.0398e-86	2.3071	0.336769	7.34999e-12	5.09878e-15	0.894226	20	6.33237e-10
cg11458629	3	TMEM110-MUSTN1;TMEM110	52877626		3	52849549	C	T	0.507987	-0.0663026	0.0075	9.54233e-19	0.0110796	0.00140207	2.73694e-15	-5.98419	1.01571	3.82431e-09	5.1883e-11	0.477496	20	6.44356e-06
cg25367572	3	TMEM110-MUSTN1;TMEM110	52926875		3	52929072	A	G	0.0892572	-0.0374018	0.0115	0.00114464	-0.0193797	0.00192032	5.99837e-24	1.92994	0.623457	0.0019645	4.15217e-08	0.186411	20	0.00515674
cg04865290	3	TMEM110	52927548		3	52959216	A	G	0.0756789	-0.0400953	0.0116	0.000547251	-0.14053	0.00251328	0	0.285315	0.0827021	0.000560776	3.39713e-14	0.0511204	20	4.21903e-09
cg20625060	3	TMEM110-MUSTN1;TMEM110	52927957		3	52929072	A	G	0.0892572	-0.0374018	0.0115	0.00114464	-0.0249988	0.00234932	1.92328e-26	1.49614	0.48103	0.00186904	7.19681e-10	0.529827	20	8.93801e-05
cg22101147	3	TMEM110	52931946		3	52909877	T	C	0.244808	-0.0577971	0.0083	3.31907e-12	0.00629054	0.000693844	1.23217e-19	-9.18794	1.66372	3.34145e-08	3.34145e-08	0.932983	20	0.00414988
cg21126969	3	SFMBT1;SFMBT1;SFMBT1	53030684		3	53070914	C	T	0.140575	-0.0463968	0.0119	9.66335e-05	-0.126957	0.00432655	2.88437e-189	0.365454	0.0945565	0.000111123	3.61287e-13	0.754794	20	4.48697e-08
cg24616795	3	SFMBT1;SFMBT1;SFMBT1	53032891		3	53117663	A	G	0.0704872	-0.0432032	0.0124	0.000493748	-0.0571902	0.00365478	3.42516e-55	0.755429	0.22213	0.000671777	3.21364e-08	0.305058	20	0.00399115
cg27127091	3	SFMBT1;SFMBT1;SFMBT1	53036929		3	53010742	C	T	0.0646965	-0.0632001	0.0131	1.40399e-06	-0.118329	0.00273977	0	0.534104	0.111397	1.62986e-06	3.68137e-15	0.153881	20	4.57204e-10
cg17761990	3	SFMBT1;SFMBT1;SFMBT1	53042940		3	52942776	A	G	0.0563099	-0.0603046	0.0132	4.91161e-06	-0.031781	0.00207646	7.03999e-53	1.8975	0.43345	1.19955e-05	2.89738e-10	0.398781	20	3.59838e-05
cg23067466	3		53117551		3	53088601	C	G	0.118411	-0.0465991	0.0118	7.84543e-05	-0.0306089	0.00150451	5.16537e-92	1.5224	0.392705	0.000105876	2.74778e-12	0.835495	20	3.41258e-07
cg24530246	3		53118167		3	53091900	T	C	0.0664936	-0.0459003	0.0124	0.000214214	-0.090231	0.00306535	1.91227e-190	0.508698	0.138507	0.000239992	1.8189e-09	0.288486	20	0.000225896
cg14818451	3	TKT;TKT;TKT;TKT	53269296		3	53264214	A	G	0.230032	-0.0412955	0.0076	5.52233e-08	-0.0523677	0.00151304	1.72893e-262	0.788567	0.146905	7.9672e-08	3.09724e-11	0.147813	20	3.84659e-06
cg16894138	3	TKT;TKT;TKT	53270350		3	53270424	A	G	0.388978	-0.0451961	0.0076	2.73336e-09	0.0161771	0.000767829	1.54548e-98	-2.79384	0.488158	1.04513e-08	6.29604e-13	0.533403	20	7.81931e-08
cg11855332	3	TKT;TKT;TKT;TKT	53276389		3	53286784	T	C	0.1873	0.00790113	0.0092	0.390441	0.0541383	0.00133005	0	0.145944	0.169973	0.390546	1.72167e-08	0.289707	20	0.00213821
cg07621169	3	TKT;TKT;TKT	53277395		3	53286976	T	C	0.186701	0.00849599	0.0092	0.355759	0.0541575	0.00232535	5.59239e-120	0.156876	0.170008	0.356137	3.08195e-07	0.379924	20	0.038276
cg18308510	3	TKT;TKT;TKT;TKT	53285628		3	53286976	T	C	0.186701	0.00849599	0.0092	0.355759	0.0677744	0.0015478	0	0.125357	0.135775	0.355866	4.77407e-08	0.376823	20	0.00592911
cg20530101	3		80782829		3	80450140	G	T	0.393371	-0.0456041	0.0076	1.96656e-09	0.0114639	0.00154135	1.02547e-13	-3.97807	0.85181	3.01e-06	6.7604e-08	0.150884	20	0.00839601
cg06295987	3		80819383		3	80813919	A	G	0.497005	-0.0408012	0.0074	3.51426e-08	-0.012433	0.00162805	2.22804e-14	3.28169	0.734108	7.81086e-06	3.38224e-08	0.540854	20	0.00420053
cg21735741	3		80819488		3	80687528	A	G	0.202676	-0.0511038	0.0082	4.60002e-10	-0.0570662	0.00478879	9.69711e-33	0.895518	0.162157	3.34144e-08	1.10622e-10	0.362193	20	1.37386e-05
cg10596298	3	IFT57	107938447		3	107911670	G	A	0.095647	-0.0603987	0.0122	7.39416e-07	-0.0276684	0.00255058	2.04065e-27	2.18295	0.484684	6.6732e-06	1.74351e-08	0.387888	20	0.00216534
cg20149111	3		127726769		3	127733091	A	G	0.116014	-0.0496	0.0105	2.31468e-06	-0.0237396	0.00191853	3.61994e-35	2.08933	0.473433	1.01873e-05	2.27806e-07	0.768136	20	0.0282922
cg00989904	3	STAG1	136340367		3	136143239	C	T	0.16893	0.045102	0.0123	0.000245579	-0.171579	0.00229161	0	-0.262864	0.071773	0.000249827	5.86994e-08	0.555007	20	0.00729011
cg08121925	3		180588041		3	180696550	G	A	0.159145	-0.0748013	0.0094	1.75429e-15	-0.0258747	0.00344942	6.32473e-14	2.8909	0.529629	4.80565e-08	4.82878e-10	0.429804	20	5.99706e-05
cg08210399	3		180784531		3	180894780	C	T	0.145168	-0.0791993	0.0097	3.21772e-16	-0.0273153	0.002881	2.51448e-21	2.89945	0.468643	6.13532e-10	1.99098e-10	0.835444	20	2.47268e-05
cg07939002	3	SOX2-OT;SOX2-OT;SOX2-OT	180894806		3	180880582	C	T	0.16254	-0.0768962	0.0095	5.7576e-16	0.0247018	0.00266441	1.84399e-20	-3.11298	0.510542	1.07803e-09	1.96488e-10	0.754369	20	2.44027e-05
cg04356233	4	MFSD7;MFSD7;MFSD7	683376		4	723882	T	C	0.282947	-0.0401972	0.0078	2.55688e-07	-0.0190001	0.00159652	1.16933e-32	2.11563	0.44736	2.2548e-06	7.38661e-08	0.200344	20	0.00917373
cg09269619	4	PCGF3	713179		4	720508	C	G	0.302516	-0.040395	0.0078	2.23262e-07	-0.0235618	0.00161692	4.23226e-48	1.71443	0.35133	1.06177e-06	1.94338e-08	0.0502517	20	0.00241357
cg22777513	4	PCGF3	713393		4	714936	A	G	0.294728	-0.0399994	0.0078	2.92634e-07	-0.02066	0.00233753	9.71104e-19	1.93608	0.436488	9.18221e-06	1.61887e-07	0.121818	20	0.0201054
cg10009224	4	PCGF3	742497		4	702972	C	T	0.360423	0.0423961	0.0077	3.67092e-08	0.0168216	0.00126012	1.19646e-40	2.52034	0.495152	3.58007e-07	3.17312e-07	0.178179	20	0.0394082
cg08592979	4	PCGF3	753938		4	753944	A	G	0.260184	0.0473013	0.0079	2.13087e-09	-0.0207068	0.00114724	8.00014e-73	-2.28434	0.401962	1.32377e-08	2.49636e-10	0.511681	20	3.10033e-05
cg21038264	4	CPLX1	780856		4	753807	T	C	0.204872	-0.0456984	0.0087	1.49889e-07	-0.0090944	0.000793906	2.21286e-30	5.0249	1.05241	1.80005e-06	4.79584e-08	0.0581565	20	0.00595614
cg00779926	4	GAK;GAK	913553		4	946974	G	A	0.426518	-0.0101008	0.0075	0.178051	-0.0611524	0.00211243	2.90454e-184	0.165175	0.122777	0.178521	3.69319e-07	0.454719	20	0.0458672
cg17978223	4	SNCA-AS1;SNCA;SNCA;SNCA;SNCA	90759618		4	90769422	G	A	0.120208	0.0358966	0.0092	9.54764e-05	-0.0417558	0.00211864	1.81374e-86	-0.859681	0.224605	0.000129439	1.13447e-10	0.548527	20	1.40894e-05
cg24951224	4	UBE2D3;UBE2D3;UBE2D3;UBE2D3;UBE2D3;UBE2D3;UBE2D3;UBE2D3;UBE2D3;UBE2D3	103730655		4	103805799	G	A	0.594449	0.0377019	0.0073	2.40903e-07	-0.0318012	0.00152907	4.5394e-96	-1.18555	0.236523	5.37546e-07	5.3677e-09	0.356484	20	0.000666636
cg14957771	4	UBE2D3;UBE2D3;UBE2D3;UBE2D3;UBE2D3;UBE2D3;UBE2D3;UBE2D3;UBE2D3;UBE2D3;UBE2D3;UBE2D3;UBE2D3;UBE2D3;UBE2D3;UBE2D3;UBE2D3;UBE2D3;UBE2D3;UBE2D3	103730993		4	103704060	C	T	0.588858	0.0377953	0.0073	2.24948e-07	0.0281813	0.00255798	3.16483e-28	1.34115	0.286216	2.78873e-06	6.70943e-08	0.261133	20	0.00833271
cg06670463	4	UBE2D3;UBE2D3;UBE2D3;UBE2D3;UBE2D3;UBE2D3;UBE2D3;UBE2D3	103749966		4	103779007	C	T	0.588658	0.0374008	0.0074	4.32293e-07	-0.0107249	0.00119908	3.74549e-19	-3.48729	0.792524	1.08136e-05	3.10751e-07	0.498816	20	0.0385934
cg11182724	4		170266484		4	170266486	T	C	0.384984	0.0355028	0.0082	1.49371e-05	-0.0230025	0.00127319	5.82359e-73	-1.54344	0.366577	2.54919e-05	1.6726e-07	0.238697	20	0.0207728
cg24044084	4	NEK1;NEK1;NEK1;NEK1;NEK1	170533883		4	170545697	A	G	0.327875	0.0398953	0.0077	2.20448e-07	-0.0175027	0.00146775	8.7817e-33	-2.27938	0.479663	2.01367e-06	3.25641e-09	0.506464	20	0.000404427
cg04084126	4	CLCN3;CLCN3;CLCN3;CLCN3	170580991		4	170545039	C	T	0.140974	0.0419998	0.0093	6.29876e-06	-0.0355972	0.00324888	6.16615e-28	-1.17986	0.282578	2.97542e-05	5.97649e-08	0.663318	20	0.00742244
cg11246223	4	CLCN3;CLCN3;CLCN3;CLCN3;CLCN3	170581252		4	170545039	C	T	0.140974	0.0419998	0.0093	6.29876e-06	-0.0136641	0.00127308	7.11209e-27	-3.07372	0.738408	3.14597e-05	3.4958e-08	0.628656	20	0.00434158
cg26072437	4	CLCN3;CLCN3	170581380		4	170545039	C	T	0.140974	0.0419998	0.0093	6.29876e-06	-0.0208841	0.00165974	2.62749e-36	-2.01109	0.473129	2.13182e-05	3.78313e-09	0.615246	20	0.000469842
cg17550513	4	CLCN3;CLCN3;CLCN3;CLCN3	170581706		4	170545039	C	T	0.140974	0.0419998	0.0093	6.29876e-06	-0.0382026	0.00276671	2.28177e-43	-1.0994	0.256129	1.76787e-05	5.05867e-08	0.944488	20	0.00628256
cg01182661	4	GPM6A;GPM6A;GPM6A;GPM6A;GPM6A;GPM6A	176733552		4	176738321	G	A	0.14377	0.0716034	0.0126	1.32499e-08	0.0474229	0.00526226	2.02537e-19	1.50989	0.314109	1.5329e-06	6.94858e-08	0.34764	9	0.00862972
cg10855864	4		176934739		4	176928683	T	C	0.115216	0.0413013	0.0094	1.11411e-05	0.136549	0.00207338	0	0.302464	0.0689925	1.16516e-05	2.32192e-10	0.0995092	20	2.88369e-05
cg13521687	4		176934743		4	176928683	T	C	0.115216	0.0413013	0.0094	1.11411e-05	0.0415088	0.00197289	2.84774e-98	0.995	0.231343	1.70053e-05	1.64785e-10	0.116482	20	2.04653e-05
cg02241677	5		44876571		5	44897836	T	C	0.432508	0.0389034	0.0074	1.46257e-07	0.0241314	0.00133316	3.13673e-73	1.61215	0.319327	4.45098e-07	2.82559e-11	0.13732	20	3.50921e-06
cg02798614	5		44879547		5	44904030	A	G	0.416534	0.0416025	0.0074	1.88805e-08	0.0760028	0.00290071	2.56183e-151	0.547381	0.0995809	3.86642e-08	3.96682e-13	0.371207	20	4.92655e-08
cg11762800	5	KDM3B	137708471		5	137711716	C	A	0.322085	0.0443996	0.0076	5.1562e-09	0.0361313	0.0021145	1.844e-65	1.22884	0.222298	3.24093e-08	1.39541e-08	0.320289	20	0.00173302
cg13957403	5		137932117		5	137876920	A	G	0.649361	-0.0511018	0.0076	1.76902e-11	0.0384848	0.00133183	1.33283e-183	-1.32784	0.202756	5.79406e-11	1.43532e-11	0.0905682	20	1.78258e-06
cg10920316	5		137946599		5	137948140	C	G	0.659545	-0.0478991	0.0078	8.20525e-10	-0.00895469	0.000843923	2.65502e-26	5.34905	1.00641	1.06672e-07	1.06672e-07	0.152035	14	0.013248
cg10680621	5		139069449		5	139064835	T	C	0.41893	0.0471021	0.008	3.91462e-09	0.0410588	0.00157345	4.18016e-150	1.14719	0.19974	9.28044e-09	1.11663e-08	0.0556229	20	0.00138679
cg14472941	5	PFDN1	139661242		5	139627813	C	T	0.51857	-0.0152038	0.0073	0.037277	-0.0521083	0.00198212	2.55388e-152	0.291774	0.140532	0.0378744	1.1316e-07	0.102743	20	0.0140537
cg19875535	5	IK	140030758		5	140032947	C	T	0.413339	0.0380965	0.0074	2.63024e-07	-0.0290517	0.0019648	1.80218e-49	-1.31134	0.269716	1.16259e-06	3.35492e-07	0.788595	20	0.0416661
cg03975922	5	ZMAT2	140080575		5	140092814	T	C	0.508786	0.0361973	0.0073	7.10276e-07	-0.0196899	0.00156412	2.44308e-36	-1.83837	0.398473	3.95884e-06	1.03369e-08	0.186251	20	0.00128378
cg11807153	5	VTRNA1-2	140098496		5	140128649	A	T	0.523962	0.0383979	0.0073	1.44071e-07	0.0207665	0.00248628	6.68533e-17	1.84902	0.415425	8.55023e-06	2.37489e-08	0.992439	20	0.00294947
cg10931792	5		152022470		5	152004727	C	A	0.211262	-0.0524976	0.0089	3.66592e-09	-0.0297282	0.00401571	1.33165e-13	1.76592	0.382792	3.96412e-06	1.0796e-07	0.202444	20	0.0134079
cg22594985	5		153457958		5	153461049	A	G	0.288538	0.0460021	0.008	8.9108e-09	-0.0492192	0.00249689	1.69357e-86	-0.934636	0.169313	3.38649e-08	5.01248e-08	0.16051	20	0.00622519
cg19470045	5		153473019		5	153465452	G	T	0.38139	0.040902	0.0075	4.93605e-08	0.0308651	0.0023812	2.00952e-38	1.32519	0.263625	4.98743e-07	2.17414e-07	0.634491	20	0.0270015
cg06634504	5		153487092		5	153423598	T	C	0.338658	0.0437968	0.0077	1.28617e-08	0.0316991	0.0016353	1.04826e-83	1.38164	0.25315	4.82114e-08	4.70134e-08	0.633442	20	0.00583879
cg23710991	6		25191406		6	25186512	T	C	0.0740815	-0.0513013	0.0144	0.000367214	-0.0727694	0.00343526	1.36835e-99	0.704984	0.200664	0.00044266	3.99928e-10	0.358022	14	4.96687e-05
cg13594569	6	LRRC16A;LRRC16A	25361024		6	25363972	A	G	0.570687	0.00880116	0.0074	0.234304	-0.0827824	0.00150608	0	-0.106317	0.0894119	0.234413	3.77527e-07	0.093234	20	0.0468866
cg15691649	6		25882328		6	25882642	C	G	0.195288	0.0118989	0.0085	0.161551	0.0640045	0.00199137	1.17901e-226	0.185908	0.132929	0.161949	2.3837e-13	0.409105	20	2.96041e-08
cg03264133	6		25882463		6	25882642	C	G	0.195288	0.0118989	0.0085	0.161551	0.217997	0.0033538	0	0.0545829	0.0390003	0.161648	1.98228e-13	0.372091	20	2.46187e-08
cg01615050	6		25882559		6	25882642	C	G	0.195288	0.0118989	0.0085	0.161551	0.258705	0.00326026	0	0.0459942	0.0328611	0.161616	9.75572e-12	0.360095	20	1.2116e-06
cg03517284	6		25882590		6	25882642	C	G	0.195288	0.0118989	0.0085	0.161551	0.216253	0.00306666	0	0.0550232	0.0393136	0.161634	1.53162e-11	0.37095	20	1.90219e-06
cg20702420	6	TRIM38	25961889		6	25860580	A	G	0.0471246	-0.111997	0.0148	3.80783e-14	-0.0277761	0.00316669	1.76588e-18	4.03216	0.703728	1.00603e-08	1.00603e-08	0.845118	20	0.00124943
cg16898833	6	HIST1H4D	26189333		6	26318262	T	C	0.0593051	-0.152	0.015	3.93073e-24	0.0171368	0.00275878	5.24025e-10	-8.86979	1.67484	1.1843e-07	3.97605e-11	0.575294	11	4.93801e-06
cg12315302	6	HIST1H4D	26189340		6	26199903	T	C	0.0175719	-0.188304	0.0166	7.98003e-30	0.0145684	0.0020385	8.892e-13	-12.9255	2.13761	1.47865e-09	6.77127e-13	0.0581077	20	8.40951e-08
cg15460604	6	BTN3A2;BTN3A2;BTN3A2;BTN3A2	26365062		6	25873746	A	C	0.0507188	-0.108298	0.0146	1.19185e-13	0.00867926	0.0013035	2.76808e-11	-12.4778	2.51824	7.23425e-07	1.64417e-12	0.664283	20	2.04196e-07
cg23933252	6	BTN3A2;BTN3A2;BTN3A2;BTN3A2	26365797		6	26377939	A	G	0.0894569	-0.107302	0.0122	1.42774e-18	0.0186692	0.00280126	2.65413e-11	-5.74751	1.08202	1.08524e-07	1.08524e-07	0.505533	6	0.013478
cg17658733	6	PRSS16	27219385		6	27219491	G	C	0.114217	-0.1058	0.0103	9.43427e-25	0.00856266	0.000558828	5.4075e-53	-12.356	1.44818	1.43737e-17	1.22209e-25	0.13558	20	1.51776e-20
cg22548220	6	POM121L2	27277996		6	27278020	A	C	0.144369	-0.108702	0.0107	3.01978e-24	0.0130607	0.00175092	8.69528e-14	-8.32283	1.38423	1.82562e-09	1.82562e-09	0.587487	4	0.000226731
cg06178073	6	ZNF204P	27343415		6	27343726	T	C	0.0279553	0.0271965	0.0157	0.0832271	0.0686676	0.00571038	2.62433e-33	0.39606	0.230998	0.0864255	7.8364e-12	0.940673	20	9.73234e-07
cg05716726	6	ZNF204P	27343671		6	27367978	C	A	0.0235623	0.0267958	0.0158	0.0898976	0.206672	0.00300854	0	0.129654	0.0764728	0.0899955	5.49444e-11	0.973098	20	6.82376e-06
cg13569867	6		27652226		6	27739566	A	T	0.0215655	-0.206201	0.0154	6.94941e-41	-0.0289628	0.00459998	3.04851e-10	7.1195	1.24952	1.2138e-08	1.2138e-08	0.32868	14	0.00150746
cg10046620	6	HIST1H2AI	27775042		6	27653120	T	C	0.0169728	-0.211702	0.0162	5.01367e-39	0.0113123	0.00113838	2.86794e-23	-18.7143	2.3659	2.57348e-15	3.77519e-18	0.797153	20	4.68856e-13
cg25108566	6	HIST1H2AI;HIST1H2BL	27775657		6	27653120	T	C	0.0169728	-0.211702	0.0162	5.01367e-39	0.011959	0.00188206	2.09476e-10	-17.7023	3.09779	1.1003e-08	1.1003e-08	0.248871	19	0.00136651
cg12351042	6	OR2B2	27879749		6	27739566	A	T	0.0215655	-0.206201	0.0154	6.94941e-41	0.0208543	0.00345726	1.61905e-09	-9.88769	1.79785	3.80403e-08	3.80403e-08			0.00472437
cg16479474	6		28041457		6	28069621	T	G	0.222644	-0.0608975	0.0089	7.78671e-12	0.0160069	0.00163609	1.32377e-22	-3.80444	0.678496	2.05655e-08	3.20281e-10	0.541114	20	3.9777e-05
cg10306247	6	ZNF192	28108608		6	28147987	G	A	0.219649	-0.0619978	0.0089	3.25976e-12	-0.0226865	0.00171952	9.56824e-40	2.73281	0.44363	7.26904e-10	5.18802e-15	0.19656	20	6.44321e-10
cg20360406	6	ZKSCAN8;ZKSCAN8;ZKSCAN8;ZKSCAN8	28109267		6	28130376	T	G	0.224641	-0.0618004	0.0089	3.81514e-12	-0.0102394	0.0012145	3.42813e-17	6.03556	1.12605	8.32418e-08	8.32418e-08	0.338857	20	0.0103381
cg20151795	6	ZNF389	28129481		6	28147987	G	A	0.219649	-0.0619978	0.0089	3.25976e-12	0.0146624	0.00157221	1.10011e-20	-4.22837	0.757638	2.39161e-08	2.39161e-08	0.281984	20	0.00297023
cg23161317	6	ZNF389	28129485		6	28147987	G	A	0.219649	-0.0619978	0.0089	3.25976e-12	0.0178074	0.00127603	2.91827e-44	-3.48157	0.558598	4.58473e-10	8.12347e-16	0.115592	20	1.00889e-10
cg08968635	6	ZNF389;ZNF389	28129556		6	28147987	G	A	0.219649	-0.0619978	0.0089	3.25976e-12	0.0109422	0.00113754	6.63302e-22	-5.66593	1.00425	1.68104e-08	1.68104e-08	0.257854	20	0.00208775
cg01192291	6	ZKSCAN4	28220797		6	28671343	G	C	0.0654952	-0.167803	0.0143	8.48187e-32	-0.0365383	0.00507237	5.87257e-13	4.59253	0.748091	8.30417e-10	1.3105e-13	0.179811	15	1.62756e-08
cg21251018	6	NKAPL	28226885		6	28168033	G	A	0.525559	-0.0522034	0.0077	1.20459e-11	0.0242235	0.00342971	1.63136e-12	-2.15508	0.440622	1.0033e-06	3.23138e-09	0.794324	20	0.000401318
cg16446308	6	ZSCAN26;ZSCAN26;ZSCAN26;ZSCAN26;ZSCAN26	28235899		6	28299687	T	C	0.17472	-0.0753023	0.0102	1.55258e-13	0.0307064	0.00437524	2.2471e-12	-2.45233	0.48212	3.6461e-07	3.6461e-07	0.0659059	10	0.0452824
cg25870071	6	ZSCAN31;ZSCAN31;ZSCAN31;ZSCAN31;ZSCAN31;ZSCAN31	28304733		6	28366151	G	A	0.0231629	-0.1956	0.0154	5.81721e-37	-0.0599092	0.0049321	5.96642e-34	3.26494	0.371922	1.65585e-18	7.07692e-26	0.0796554	20	8.78911e-21
cg23847843	6	ZSCAN23	28412459		6	28408258	G	A	0.560104	-0.0483043	0.0073	3.66483e-11	-0.0227685	0.00262766	4.5178e-18	2.12154	0.403415	1.44878e-07	1.44878e-07	0.696224	20	0.017993
cg19918208	6		28828364		6	28920972	A	G	0.0333466	-0.184702	0.0154	3.83668e-33	-0.0501538	0.0049633	5.2525e-24	3.68271	0.476554	1.09433e-14	1.3757e-18	0.344913	20	1.70853e-13
cg12914966	6		28830789		6	28920972	A	G	0.0333466	-0.184702	0.0154	3.83668e-33	-0.117014	0.00442617	5.16855e-154	1.57846	0.144518	9.02804e-28	1.26957e-34	0.0817248	20	1.57673e-29
cg00903577	6		28831109		6	28765346	C	G	0.0417332	-0.188701	0.0152	2.17908e-35	-0.164141	0.00604913	3.84315e-162	1.14963	0.101835	1.48515e-29	1.16762e-28	0.0601713	20	1.45012e-23
cg06608359	6		28831300		6	29022499	T	A	0.0185703	-0.1889	0.0158	6.06293e-33	-0.0566793	0.00489354	5.0563e-31	3.33278	0.40063	8.88129e-17	1.0117e-20	0.32996	20	1.25648e-15
cg13269645	6		28864832		6	28837109	A	T	0.0543131	-0.183904	0.0154	7.16601e-33	0.0220044	0.00313167	2.119e-12	-8.35757	1.38007	1.3963e-09	1.3963e-09	0.932585	17	0.000173413
cg03270340	6	TRIM27	28891204		6	28920972	A	G	0.0333466	-0.184702	0.0154	3.83668e-33	-0.0246339	0.00266999	2.80361e-20	7.49788	1.02531	2.61593e-13	1.59282e-14	0.38787	20	1.97819e-09
cg16333440	6	ZNF311	28967766		6	29219871	A	G	0.102636	0.0075988	0.0137	0.579129	-0.0497303	0.00476694	1.76507e-25	-0.1528	0.275875	0.579665	3.60209e-10	0.832469	4	4.47359e-05
cg20373401	6		28983164		6	28765346	C	G	0.0417332	-0.188701	0.0152	2.17908e-35	-0.0520907	0.00527197	5.04804e-23	3.62255	0.468576	1.06723e-14	6.0392e-21	0.372105	18	7.50032e-16
cg09012858	6		28984234		6	28949904	A	G	0.25639	0.00950503	0.0099	0.337003	-0.0381637	0.00447256	1.42774e-17	-0.249059	0.261046	0.340041	3.63591e-11	0.11881	20	4.51558e-06
cg14132236	6		28984254		6	28832788	G	A	0.0642971	-0.168096	0.0144	1.74473e-31	0.0408134	0.00560917	3.43403e-13	-4.11865	0.667003	6.62241e-10	3.48196e-07	0.0919327	18	0.0432439
cg25786333	6	OR12D2	29364799		6	29367399	G	T	0.31889	0.0375046	0.0075	5.71488e-07	-0.047688	0.00205614	5.36539e-119	-0.786458	0.160886	1.0172e-06	1.37787e-12	0.43668	20	1.71123e-07
cg22310164	6		29435367		6	29458241	G	A	0.0626997	-0.165497	0.0144	1.43253e-30	0.0358409	0.0042842	5.96882e-17	-4.61756	0.682698	1.34521e-11	1.232e-14	0.114433	19	1.53007e-09
cg11935738	6		29520752		6	29522207	C	T	0.478035	0.0242005	0.0076	0.00145118	-0.107697	0.00263778	0	-0.224709	0.0707827	0.00150026	1.22845e-09	0.631822	20	0.000152566
cg08065408	6		29520774		6	29522207	C	T	0.478035	0.0242005	0.0076	0.00145118	-0.128362	0.00246958	0	-0.188534	0.0593187	0.00148134	7.41144e-09	0.901901	20	0.000920456
cg21632158	6		29521356		6	29524594	A	C	0.290335	-0.0182964	0.0079	0.0205585	0.0290064	0.00214784	1.46295e-41	-0.63077	0.27633	0.0224497	7.55071e-08	0.537519	20	0.00937753
cg20720118	6	UBD	29523976		6	29342775	A	G	0.0309505	-0.159999	0.015	1.4584e-26	0.020627	0.00353769	5.52125e-09	-7.75678	1.51613	3.11787e-07	3.11787e-07			0.0387221
cg22814023	6	OR2H2	29556225		6	29144532	T	C	0.10603	-0.166802	0.0134	1.43589e-35	-0.0231346	0.00305287	3.50994e-14	7.21007	1.11389	9.61625e-11	2.21874e-08			0.00275554
cg17742099	6	GABBR1;GABBR1;GABBR1	29589415		6	29418586	G	A	0.0886581	0.00470103	0.0136	0.729595	-0.0268886	0.00307744	2.38711e-18	-0.174834	0.506186	0.729798	9.78258e-10	0.664942	6	0.000121494
cg26272069	6	GABBR1;GABBR1;GABBR1	29591706		6	29629344	C	T	0.208067	-0.0725997	0.0091	1.48738e-15	-0.0254378	0.00273099	1.22546e-20	2.85401	0.471019	1.36781e-09	1.62594e-10	0.174518	4	2.01932e-05
cg01176329	6	GABBR1;GABBR1;GABBR1	29592381		6	29629344	C	T	0.208067	-0.0725997	0.0091	1.48738e-15	-0.0243453	0.00278741	2.45775e-18	2.98209	0.506256	3.85097e-09	3.85097e-09	0.476874	3	0.000478267
cg00094412	6	GABBR1;GABBR1;GABBR1	29592854		6	29629344	C	T	0.208067	-0.0725997	0.0091	1.48738e-15	-0.0230551	0.00270197	1.42961e-17	3.14896	0.540359	5.62519e-09	1.10666e-10	0.236801	4	1.3744e-05
cg16994534	6		29620138		6	29629344	C	T	0.208067	-0.0725997	0.0091	1.48738e-15	0.0236017	0.00326744	5.07407e-13	-3.07604	0.574464	8.57338e-08	8.57338e-08	0.405224	3	0.0106476
cg00433866	6	MOG;MOG;MOG;MOG;MOG;MOG;MOG;MOG;MOG;MOG;MOG	29623646		6	29629344	C	T	0.208067	-0.0725997	0.0091	1.48738e-15	0.0379754	0.00342173	1.27848e-28	-1.91175	0.295117	9.29775e-11	4.01006e-13	0.171942	4	4.98025e-08
cg00151089	6	MOG;MOG;MOG;MOG;MOG;MOG;MOG;MOG;MOG;MOG;MOG;MOG;MOG;MOG;MOG;MOG;MOG;MOG	29624824		6	29629344	C	T	0.208067	-0.0725997	0.0091	1.48738e-15	0.0160579	0.00233673	6.33252e-12	-4.52112	0.868327	1.92225e-07	1.92225e-07			0.0238732
cg12833048	6	MOG;MOG;MOG;MOG;MOG;MOG;MOG;MOG;MOG;MOG;MOG	29639582		6	29629344	C	T	0.208067	-0.0725997	0.0091	1.48738e-15	0.0250591	0.00251312	2.03533e-23	-2.89714	0.46507	4.68001e-10	4.68001e-10	0.0507431	6	5.8123e-05
cg10601943	6	HLA-F;HLA-F;HLA-F	29692824		6	29628037	A	G	0.228435	-0.0656005	0.0089	1.69559e-13	-0.0188758	0.00223799	3.33263e-17	3.47538	0.626182	2.85499e-08	2.85499e-08			0.00354573
cg24177217	6	LOC285830;LOC285830	29702053		6	29611229	G	C	0.0694888	0.0303046	0.0149	0.0419653	0.0404327	0.00341171	2.12209e-32	0.749506	0.373901	0.0450102	1.05118e-07	0.547646	10	0.013055
cg10262387	6	HLA-H	29855435		6	29639986	T	A	0.0750799	0.0289964	0.0147	0.0485478	-0.0318887	0.0030372	8.69664e-26	-0.9093	0.469044	0.052547	1.94109e-08	0.665428	11	0.00241071
cg01336390	6		29895059		6	29629344	C	T	0.208067	-0.0725997	0.0091	1.48738e-15	0.0257333	0.00366666	2.24783e-12	-2.82124	0.535395	1.36838e-07	1.36838e-07			0.0169945
cg11535368	6	NCRNA00171	29995441		6	29629344	C	T	0.208067	-0.0725997	0.0091	1.48738e-15	-0.0302149	0.00420017	6.30439e-13	2.40278	0.449744	9.16496e-08	9.16496e-08	0.365103	3	0.0113823
cg14747086	6		30070087		6	29606761	A	G	0.0954473	-0.0934995	0.0114	2.36999e-16	-0.0370003	0.0041877	9.96861e-19	2.52699	0.420391	1.84319e-09	3.98327e-08	0.334892	4	0.00494698
cg13196879	6	TRIM31	30071427		6	29606761	A	G	0.0954473	-0.0934995	0.0114	2.36999e-16	0.0222574	0.0021679	9.94214e-25	-4.20082	0.655556	1.47408e-10	7.81577e-13	0.0615264	8	9.70672e-08
cg09234582	6	HLA-DPB1	33048286		6	33123679	A	G	0.348243	-0.021898	0.0077	0.00445652	-0.0541089	0.00448203	1.47713e-33	0.404703	0.146201	0.0056379	7.75157e-09	0.0517691	16	0.000962699
cg06437840	6	HLA-DPB1	33048529		6	33123679	A	G	0.348243	-0.021898	0.0077	0.00445652	-0.0545034	0.00468002	2.40512e-31	0.401773	0.145427	0.00573221	9.59299e-09	0.154212	15	0.00119139
cg25511667	6	HLA-DPB1	33048732		6	33123679	A	G	0.348243	-0.021898	0.0077	0.00445652	-0.0412311	0.003606	2.82725e-30	0.531105	0.192442	0.00578342	1.14939e-09	0.402096	17	0.000142747
cg12893780	6	HLA-DPB1	33048752		6	33123679	A	G	0.348243	-0.021898	0.0077	0.00445652	-0.0441771	0.00387457	4.09517e-30	0.495687	0.179638	0.00579147	9.92226e-08	0.342727	17	0.0123228
cg02197634	6	HLA-DPB1	33048875		6	33123679	A	G	0.348243	-0.021898	0.0077	0.00445652	-0.0333171	0.00302449	3.207e-28	0.65726	0.23869	0.0058941	3.10218e-09	0.103172	18	0.000385273
cg05137443	6	HLA-DPB2	33094069		6	33125462	C	T	0.300719	-0.0267958	0.0077	0.000501457	0.0425862	0.0015256	1.78327e-171	-0.629214	0.182209	0.000553884	6.66245e-11	0.147007	20	8.27436e-06
cg15019001	6	HLA-DPB2	33096303		6	33125312	C	G	0.544529	0.0211011	0.0074	0.0043514	-0.25049	0.00322106	0	-0.0842393	0.029562	0.00437769	1.00014e-10	0.101105	20	1.24211e-05
cg21974506	6	COL11A2;COL11A2;COL11A2	33141291		6	33154656	A	G	0.102236	0.0408012	0.0113	0.000305346	-0.0637962	0.00286936	1.6254e-109	-0.639555	0.179447	0.000365204	2.99357e-11	0.157357	20	3.71784e-06
cg00115458	6	COL11A2;COL11A2;COL11A2	33141305		6	33142162	A	C	0.22484	0.0262002	0.0097	0.00691196	-0.0599359	0.00359235	1.70397e-62	-0.437138	0.163947	0.00766818	1.09999e-08	0.115506	20	0.00136612
cg04499015	6	COL11A2;COL11A2;COL11A2	33141696		6	33142162	A	C	0.22484	0.0262002	0.0097	0.00691196	-0.035647	0.00260119	9.59498e-43	-0.734991	0.277348	0.00804746	2.66125e-07	0.210116	20	0.0330511
cg00936309	6	COL11A2;COL11A2;COL11A2	33141824		6	33143136	A	G	0.220248	0.0262002	0.0097	0.00691196	-0.0373683	0.00215565	2.55781e-67	-0.701135	0.26271	0.00761107	1.04204e-07	0.413272	20	0.0129415
cg15818109	6	COL11A2;COL11A2;COL11A2	33142006		6	33143136	A	G	0.220248	0.0262002	0.0097	0.00691196	-0.0522331	0.00153929	2.15728e-252	-0.501602	0.186293	0.007091	8.70747e-08	0.2101	20	0.0108141
cg23704085	6	COL11A2;COL11A2;COL11A2;COL11A2	33156779		6	33155602	T	C	0.103834	0.0408012	0.0113	0.000305346	-0.109022	0.00357166	1.24471e-204	-0.374247	0.104371	0.000336146	4.67796e-10	0.110929	20	5.80974e-05
cg23625628	6	TAPBP;TAPBP;RGL2;RGL2	33267991		6	33250476	C	A	0.58147	-0.036996	0.0075	8.10597e-07	0.0259016	0.00181903	5.22824e-46	-1.42833	0.30644	3.14617e-06	2.67877e-08	0.363525	20	0.00332688
cg15929078	6	TAPBP;TAPBP;RGL2;RGL2	33267996		6	33272855	G	C	0.408746	-0.0293979	0.0075	8.86512e-05	0.0320374	0.0022156	2.17011e-47	-0.917613	0.24255	0.000154832	2.92421e-08	0.0638923	20	0.00363169
cg03637976	6	TAPBP;TAPBP;RGL2;RGL2	33268071		6	33272712	C	A	0.51278	-0.0341981	0.0074	3.81212e-06	0.0181577	0.0013287	1.62697e-42	-1.8834	0.430214	1.19872e-05	2.13945e-08	0.391947	20	0.00265707
cg10376053	6	ZBTB22;TAPBP;TAPBP;TAPBP;ZBTB22	33282867		6	33290547	T	A	0.473243	-0.0309954	0.0074	2.80715e-05	-0.0362163	0.00162358	3.20051e-110	0.855843	0.207899	3.84459e-05	1.92943e-10	0.109675	20	2.39624e-05
cg14288848	6	ZBTB22;TAPBP;TAPBP;TAPBP;ZBTB22	33282873		6	33290547	T	A	0.473243	-0.0309954	0.0074	2.80715e-05	-0.0459144	0.00190072	6.41508e-129	0.675071	0.163575	3.67541e-05	6.52941e-11	0.0944122	20	8.10913e-06
cg17055704	6	ZBTB22;TAPBP;TAPBP;TAPBP;ZBTB22	33282879		6	33290547	T	A	0.473243	-0.0309954	0.0074	2.80715e-05	-0.036114	0.00169171	4.10498e-101	0.858267	0.208814	3.95312e-05	2.32778e-08	0.0993365	20	0.00289097
cg14473643	6	ZBTB22;TAPBP;TAPBP;TAPBP;ZBTB22	33282885		6	33290547	T	A	0.473243	-0.0309954	0.0074	2.80715e-05	-0.0448568	0.00197648	4.98273e-114	0.690987	0.167756	3.80503e-05	1.07709e-09	0.102218	20	0.000133768
cg14309283	6	ZBTB22;TAPBP;TAPBP;TAPBP;ZBTB22	33282890		6	33290547	T	A	0.473243	-0.0309954	0.0074	2.80715e-05	-0.0295341	0.00156877	4.60381e-79	1.04948	0.256685	4.33982e-05	7.18988e-08	0.132681	20	0.00892941
cg05210804	6	ZBTB22;TAPBP;TAPBP;TAPBP;ZBTB22	33282896		6	33290547	T	A	0.473243	-0.0309954	0.0074	2.80715e-05	-0.0643373	0.00271595	4.71532e-124	0.481765	0.116803	3.71393e-05	7.89337e-11	0.0964862	20	9.80309e-06
cg07895437	6	ZBTB22;TAPBP;TAPBP;TAPBP;ZBTB22	33282971		6	33290547	T	A	0.473243	-0.0309954	0.0074	2.80715e-05	-0.050465	0.00276174	1.36076e-74	0.614196	0.150439	4.45181e-05	3.66662e-08	0.13186	20	0.00455372
cg26646118	6	ZBTB22;TAPBP;TAPBP;TAPBP;ZBTB22	33283000		6	33290547	T	A	0.473243	-0.0309954	0.0074	2.80715e-05	-0.0317617	0.00186752	7.23295e-65	0.975873	0.239946	4.76125e-05	5.81069e-08	0.0893381	20	0.00721653
cg10134527	6	ZBTB22;TAPBP;TAPBP;TAPBP;ZBTB22	33283015		6	33290547	T	A	0.473243	-0.0309954	0.0074	2.80715e-05	-0.0286251	0.00178692	9.38759e-58	1.08281	0.267206	5.07084e-05	1.07057e-08	0.113624	20	0.00132958
cg18144560	6	ZBTB22;TAPBP;TAPBP;TAPBP;ZBTB22	33283070		6	33290547	T	A	0.473243	-0.0309954	0.0074	2.80715e-05	-0.0267009	0.00166879	1.27523e-57	1.16084	0.286483	5.07755e-05	1.13402e-08	0.107269	20	0.00140838
cg08771019	6	ZBTB22;TAPBP;TAPBP;TAPBP;ZBTB22	33283145		6	33290547	T	A	0.473243	-0.0309954	0.0074	2.80715e-05	-0.0374001	0.00210531	1.32745e-70	0.828752	0.203286	4.56627e-05	6.64494e-09	0.111772	20	0.000825261
cg11917542	6	ZBTB22;TAPBP;TAPBP;TAPBP;ZBTB22	33283158		6	33290547	T	A	0.473243	-0.0309954	0.0074	2.80715e-05	-0.0260629	0.00164837	2.59784e-56	1.18925	0.293722	5.14565e-05	2.6674e-07	0.120642	20	0.0331274
cg25191172	6	ZBTB22;ZBTB22	33283789		6	33308221	A	G	0.495407	-0.0366951	0.0074	7.09307e-07	-0.00997426	0.000955778	1.70252e-25	3.67898	0.821408	7.50396e-06	1.08593e-07	0.580437	20	0.0134865
cg01367322	6	ZBTB22;ZBTB22	33283796		6	33283766	T	C	0.465655	-0.0358966	0.0074	1.22904e-06	-0.0195824	0.00127475	2.9549e-53	1.83311	0.396284	3.73249e-06	5.26767e-08	0.384046	20	0.00654213
cg26887212	6	ZBTB22;ZBTB22	33286244		6	33292888	A	G	0.595647	-0.0401972	0.0074	5.57095e-08	0.0465943	0.00202063	1.18765e-117	-0.862707	0.163165	1.24115e-07	3.69188e-15	0.245695	20	4.58509e-10
cg08893800	6		33352525		6	33359820	A	C	0.0804712	-0.0385018	0.0129	0.00283918	-0.0490026	0.00232581	1.53016e-98	0.785709	0.26588	0.00312538	1.44583e-11	0.476717	20	1.79563e-06
cg08672695	6		33356860		6	33353090	A	G	0.0409345	-0.0430015	0.0136	0.00156759	0.0610156	0.00304002	1.32846e-89	-0.704762	0.225643	0.00178804	4.72992e-10	0.653856	20	5.87428e-05
cg03157610	6	PHF1;KIFC1;PHF1;PHF1	33377317		6	33482667	A	G	0.0333466	0.0794004	0.0174	5.03697e-06	0.0393918	0.00377154	1.55262e-25	2.01566	0.482034	2.89512e-05	1.15586e-14	0.250707	14	1.43551e-09
cg01340991	6	SYNGAP1	33397233		6	33404064	A	G	0.22484	0.0515038	0.0081	2.03735e-10	-0.0210938	0.00189412	8.33408e-29	-2.44166	0.442182	3.35477e-08	3.35477e-08	0.08353	20	0.00416642
cg16278329	6	SYNGAP1	33397594		6	33404064	A	G	0.22484	0.0515038	0.0081	2.03735e-10	-0.00931666	0.000900187	4.19823e-25	-5.52815	1.02038	6.03602e-08	1.20288e-08	0.0641915	20	0.00149391
cg10535500	6	SYNGAP1	33398610		6	33455574	C	G	0.285743	0.0418998	0.008	1.62787e-07	-0.0286167	0.00198524	4.1833e-47	-1.46418	0.297439	8.53977e-07	6.52394e-11	0.21024	20	8.10235e-06
cg07417146	6	SYNGAP1	33400528		6	33404064	A	G	0.22484	0.0515038	0.0081	2.03735e-10	-0.0391465	0.00185025	2.36006e-99	-1.31567	0.216058	1.13304e-09	3.22802e-11	0.0577244	20	4.00901e-06
cg22875823	6	SYNGAP1	33400543		6	33404064	A	G	0.22484	0.0515038	0.0081	2.03735e-10	-0.064515	0.00183387	4.08738e-271	-0.798324	0.127587	3.92161e-10	1.93409e-16	0.280369	20	2.40202e-11
cg04718853	6	SYNGAP1	33401192		6	33403708	T	C	0.0529153	0.0484972	0.0117	3.39724e-05	-0.0404827	0.00163658	4.37186e-135	-1.19797	0.293042	4.34993e-05	1.85397e-10	0.423062	20	2.30252e-05
cg27530576	6	SYNGAP1	33401480		6	33341424	C	A	0.226637	0.050704	0.0082	6.27299e-10	-0.047377	0.00232414	2.28532e-92	-1.07022	0.180867	3.27516e-09	6.4733e-17	0.13313	20	8.03945e-12
cg06373648	6	SYNGAP1	33401536		6	33404064	A	G	0.22484	0.0515038	0.0081	2.03735e-10	-0.0343375	0.00171604	4.52829e-89	-1.49993	0.247517	1.36207e-09	7.18049e-17	0.072497	20	8.91774e-12
cg25990985	6	SYNGAP1	33420805		6	33404064	A	G	0.22484	0.0515038	0.0081	2.03735e-10	-0.008849	0.000950415	1.27028e-20	-5.8203	1.10845	1.51393e-07	1.51393e-07	0.382297	20	0.0188022
cg09836914	6		33449182		6	33522143	A	G	0.028754	-0.0447986	0.0159	0.00483954	-0.0600654	0.00309929	1.13034e-83	0.745831	0.267494	0.00529996	1.65634e-13	0.631685	20	2.05707e-08
cg06253072	6	C6orf125	33679850		6	33658552	A	C	0.071885	0.0310986	0.0102	0.00229695	0.0340059	0.00118435	2.64474e-181	0.914507	0.301635	0.00243071	1.20277e-13	0.08889	20	1.49377e-08
cg18005901	6	LEMD2;LEMD2	33739558		6	33743264	C	T	0.220647	-0.0395	0.0093	2.16356e-05	0.0605695	0.00239051	1.2342e-141	-0.652143	0.155685	2.80357e-05	1.08692e-10	0.0943424	20	1.3499e-05
cg16010596	6	LEMD2;LEMD2	33739607		6	33718252	C	G	0.199281	-0.0418016	0.0095	1.08165e-05	0.0246589	0.00156681	8.26889e-56	-1.6952	0.400031	2.25856e-05	9.86148e-09	0.242913	20	0.00122474
cg16074101	6	LEMD2;LEMD2	33754992		6	33365724	G	A	0.0329473	-0.0491996	0.0163	0.00254129	-0.0283889	0.0027078	1.02198e-25	1.73306	0.59749	0.00372491	2.7186e-07			0.0337634
cg00334056	6	LEMD2;LEMD2	33755658		6	33755890	C	T	0.355431	-0.0110982	0.0077	0.149494	-0.0440731	0.00161877	3.17291e-163	0.251813	0.174954	0.150063	1.00309e-07	0.161686	20	0.0124578
cg16946088	6	DNPH1;DNPH1	43193822		6	43190230	A	G	0.0459265	-0.0642041	0.0138	3.27982e-06	-0.0244769	0.00189871	5.03548e-38	2.62304	0.599389	1.20768e-05	3.59347e-10	0.699649	20	4.46288e-05
cg05102445	6	TTBK1	43233284		6	43233266	C	A	0.344449	-0.0416984	0.0077	6.11594e-08	-0.0136977	0.0012317	9.91917e-29	3.04418	0.625242	1.12275e-06	2.87618e-07	0.194952	20	0.0357205
cg00507679	6	TTBK1	43251876		6	43246419	A	G	0.523962	-0.0374018	0.0077	1.18955e-06	0.0138732	0.0013247	1.1527e-25	-2.69597	0.611821	1.05066e-05	1.61847e-07	0.128428	16	0.0201005
cg26312998	6	ZNF318	43337775		6	43359424	A	G	0.053115	-0.0579953	0.0135	1.73949e-05	0.0424179	0.00214551	5.33873e-87	-1.36724	0.325689	2.69299e-05	2.37403e-08	0.121307	20	0.0029484
cg05974295	6		84173745		6	84171930	G	A	0.4377	0.0355028	0.0076	2.99117e-06	0.0300682	0.00140705	2.5624e-101	1.18074	0.258728	5.02701e-06	2.51333e-07	0.372932	20	0.0312141
cg01464464	6	TRAF3IP2-AS1;TRAF3IP2-AS1;TRAF3IP2-AS1;TRAF3IP2;TRAF3IP2;TRAF3IP2	111895715		6	111901453	G	T	0.0682907	0.0443039	0.0099	7.63598e-06	-0.0360276	0.00203755	5.79276e-70	-1.22972	0.283454	1.43556e-05	5.9367e-08	0.118197	20	0.00737302
cg11947892	6	SAMD3;TMEM200A;TMEM200A	130687330		6	130657238	T	A	0.190695	-0.0412955	0.01	3.63477e-05	0.0117071	0.000748137	3.41021e-55	-3.52739	0.883425	6.52828e-05	1.79051e-07	0.324072	20	0.0222371
cg22365446	7	MAD1L1;MAD1L1;MAD1L1	1885050		7	1909086	C	G	0.255791	0.0312952	0.0076	3.82533e-05	0.0168126	0.00141603	1.63394e-32	1.86141	0.478456	0.000100059	1.57921e-09	0.150618	20	0.000196129
cg25011577	7	MAD1L1;MAD1L1;MAD1L1	1886277		7	1895666	G	T	0.317292	-0.0555955	0.0077	5.19118e-13	-0.0540305	0.00153085	7.16274e-273	1.02897	0.145464	1.50855e-12	6.07304e-15	0.131038	20	7.54236e-10
cg11601967	7	MAD1L1;MAD1L1;MAD1L1	1886391		7	1895641	T	C	0.463259	-0.0544977	0.0075	3.6932e-13	-0.116747	0.00266459	0	0.4668	0.0651188	7.58564e-13	8.94732e-18	0.135321	20	1.1112e-12
cg10360139	7	MAD1L1;MAD1L1;MAD1L1	1886902		7	1894116	C	T	0.438898	-0.0503033	0.0076	3.6199e-11	-0.0301718	0.00114391	2.57328e-153	1.66723	0.2597	1.36445e-10	5.76655e-12	0.108529	20	7.16171e-07
cg25122824	7	MAD1L1;MAD1L1;MAD1L1	1886917		7	1896413	G	A	0.536542	-0.0563992	0.0075	5.48189e-14	-0.0357465	0.00137592	8.34293e-149	1.57776	0.218423	5.07068e-13	2.21641e-17	0.250488	20	2.75264e-12
cg21178979	7	MAD1L1;MAD1L1;MAD1L1	1889533		7	1883486	T	C	0.38099	0.0232965	0.0074	0.00164292	-0.0125553	0.00115797	2.16649e-27	-1.85552	0.613737	0.00250024	1.07527e-07	0.190436	20	0.0133542
cg01436487	7	MAD1L1;MAD1L1;MAD1L1	1890148		7	1930350	A	G	0.232029	0.0372958	0.0076	9.23199e-07	0.035595	0.00144798	1.94509e-133	1.04778	0.217726	1.49138e-06	5.13446e-10	0.532391	20	6.37669e-05
cg14597504	7	MAD1L1;MAD1L1;MAD1L1	1890831		7	1909086	C	G	0.255791	0.0312952	0.0076	3.82533e-05	0.011518	0.00105279	7.38046e-28	2.71705	0.705023	0.000116275	1.72871e-07	0.106327	20	0.0214695
cg04439374	7	MAD1L1;MAD1L1;MAD1L1	1891063		7	1900208	T	C	0.482428	-0.0611986	0.0075	3.35552e-16	-0.00940562	0.00120259	5.23497e-15	6.5066	1.15236	1.63927e-08	1.63927e-08	0.384364	20	0.00203587
cg13447684	7	MAD1L1;MAD1L1;MAD1L1	1895903		7	1895629	C	G	0.558706	-0.0572023	0.0075	2.40329e-14	0.0356362	0.00334376	1.60816e-26	-1.60517	0.258801	5.56288e-10	1.97109e-13	0.199802	20	2.44798e-08
cg05863683	7	MAD1L1;MAD1L1;MAD1L1	1912471		7	1912222	G	A	0.381589	-0.0627964	0.0075	5.62409e-17	0.0280534	0.001091	8.28826e-146	-2.23846	0.281164	1.70093e-15	2.14797e-16	0.0920397	20	2.66765e-11
cg18650626	7	MAD1L1;MAD1L1;MAD1L1	1914073		7	1993078	A	G	0.232029	0.0411033	0.008	2.7781e-07	-0.0153585	0.00110769	1.02778e-43	-2.67626	0.555498	1.45169e-06	9.78856e-11	0.350436	20	1.21568e-05
cg10457058	7	MAD1L1;MAD1L1;MAD1L1;MAD1L1;MAD1L1;MAD1L1	1920792		7	1921362	T	C	0.351038	0.0453008	0.0087	1.91935e-07	-0.0492667	0.00241703	2.36123e-92	-0.919501	0.182261	4.53584e-07	5.95109e-09	0.25224	20	0.00073909
cg18583276	7	MAD1L1;MAD1L1;MAD1L1	1921523		7	1909153	A	G	0.248403	0.0366983	0.0076	1.37411e-06	0.00969651	0.000971085	1.7689e-23	3.78469	0.870624	1.37946e-05	9.91382e-08	0.664206	20	0.0123124
cg18302629	7	MAD1L1;MAD1L1;MAD1L1	1921576		7	1930350	A	G	0.232029	0.0372958	0.0076	9.23199e-07	0.0430887	0.00184758	2.66873e-120	0.865557	0.180243	1.56947e-06	4.519e-11	0.825608	20	5.61233e-06
cg02272667	7	MAD1L1;MAD1L1;MAD1L1	1922866		7	1909479	A	G	0.409944	0.0326027	0.0075	1.37995e-05	-0.0146652	0.00082658	1.98757e-70	-2.22314	0.526542	2.4199e-05	5.77773e-10	0.133115	20	7.17559e-05
cg19487819	7	MAD1L1;MAD1L1;MAD1L1	1923537		7	1923385	T	C	0.410343	0.0392015	0.0075	1.72409e-07	0.0373361	0.0013754	2.84304e-162	1.04996	0.204568	2.85789e-07	2.30754e-15	0.628119	20	2.86583e-10
cg16863021	7	MAD1L1;MAD1L1;MAD1L1;MAD1L1;MAD1L1;MAD1L1	1936227		7	1930350	A	G	0.232029	0.0372958	0.0076	9.23199e-07	0.0347479	0.00135496	4.81494e-145	1.07332	0.222687	1.43639e-06	6.85755e-09	0.902787	20	0.000851667
cg12932675	7	MAD1L1;MAD1L1;MAD1L1	1936239		7	1932092	A	C	0.264577	0.0377003	0.0076	7.02869e-07	0.0142651	0.0010019	5.3148e-46	2.64284	0.564177	2.80773e-06	1.27147e-07	0.902173	20	0.0157909
cg11611357	7	MAD1L1;MAD1L1;MAD1L1	1936321		7	1930350	A	G	0.232029	0.0372958	0.0076	9.23199e-07	0.0547693	0.0015949	1.97389e-258	0.680962	0.140174	1.18585e-06	5.56536e-10	0.910949	20	6.91185e-05
cg17179570	7	MAD1L1;MAD1L1;MAD1L1	1936390		7	1946106	A	G	0.259185	0.036303	0.0077	2.42097e-06	0.0175113	0.00112408	1.02215e-54	2.07312	0.459412	6.40548e-06	1.74251e-08	0.94469	20	0.00216409
cg13165778	7	MAD1L1;MAD1L1;MAD1L1	1952518		7	1947342	A	G	0.316893	0.0286979	0.0076	0.000159344	0.0186922	0.001827	1.43927e-24	1.53529	0.433396	0.000396407	1.76757e-09	0.133257	20	0.000219521
cg00502509	7	MAD1L1;MAD1L1;MAD1L1	1956121		7	1946106	A	G	0.259185	0.036303	0.0077	2.42097e-06	0.00872652	0.000800696	1.16952e-27	4.16008	0.961391	1.51053e-05	2.02747e-09	0.790979	20	0.000251799
cg17404289	7	MAD1L1;MAD1L1;MAD1L1	1961785		7	1982181	A	G	0.454473	-0.0794004	0.0075	3.43408e-26	-0.0155494	0.00178611	3.15604e-18	5.10635	0.759401	1.76588e-11	3.08187e-11	0.0908478	20	3.8275e-06
cg04342202	7	MAD1L1;MAD1L1;MAD1L1	1961968		7	1926964	C	G	0.246605	0.0377003	0.0076	7.02869e-07	0.0420106	0.00190222	4.39676e-108	0.8974	0.185414	1.29851e-06	3.24873e-14	0.940265	20	4.03473e-09
cg26204448	7	MAD1L1;MAD1L1;MAD1L1	1962212		7	1927668	A	G	0.271166	0.0366983	0.0076	1.37411e-06	0.056856	0.00222431	4.12139e-144	0.64546	0.136035	2.08708e-06	5.46251e-13	0.574688	20	6.78411e-08
cg03586240	7	MAD1L1;MAD1L1;MAD1L1	1966361		7	1979750	G	A	0.472644	-0.0682039	0.0075	9.55901e-20	0.0143646	0.00210826	9.52737e-12	-4.74806	0.870762	4.95924e-08	4.95924e-08	0.117838	12	0.00615907
cg12395958	7	MAD1L1;MAD1L1;MAD1L1	1973573		7	1973004	G	A	0.353834	-0.0638007	0.0075	1.78851e-17	0.0179347	0.00236761	3.59069e-14	-3.55739	0.628826	1.53865e-08	1.53865e-08	0.682913	20	0.00191091
cg11196182	7	MAD1L1;MAD1L1;MAD1L1	1989412		7	2018823	C	A	0.430312	0.0298015	0.0075	7.08146e-05	-0.018721	0.00186766	1.1983e-23	-1.59187	0.430948	0.000220852	3.76441e-09	0.0540829	20	0.000467517
cg26945846	7	MAD1L1;MAD1L1;MAD1L1	2004389		7	2086672	T	C	0.357428	-0.0624958	0.0076	1.98255e-16	-0.0123754	0.00172845	8.07682e-13	5.05	0.935214	6.6702e-08	6.6702e-08	0.357859	20	0.00828399
cg20537851	7	MAD1L1;MAD1L1;MAD1L1;MAD1L1;MAD1L1	2009708		7	2003043	T	C	0.353834	0.0326988	0.0076	1.68899e-05	-0.0137879	0.00165735	8.85188e-17	-2.37156	0.62056	0.000132564	8.99132e-08	0.558012	20	0.0111667
cg25315312	7	MAD1L1;MAD1L1;MAD1L1	2020528		7	2159437	T	C	0.53095	-0.0693955	0.0074	6.73863e-21	0.00588218	0.000895247	5.01606e-11	-11.7976	2.19241	7.403e-08	7.403e-08	0.339553	13	0.00919408
cg21782813	7	MAD1L1;MAD1L1;MAD1L1	2030301		7	2045351	T	C	0.459065	-0.0774968	0.0074	1.15503e-25	0.00829478	0.000862177	6.53562e-22	-9.34283	1.31869	1.39126e-12	1.01149e-11	0.69659	20	1.25621e-06
cg23378565	7	MAD1L1;MAD1L1;MAD1L1	2036160		7	2020995	A	G	0.425719	-0.0806026	0.0074	1.25519e-27	-0.0103634	0.000898934	9.47001e-31	7.7776	0.982345	2.42568e-15	5.25521e-16	0.169448	20	6.52665e-11
cg04593460	7	MAD1L1;MAD1L1;MAD1L1	2045488		7	2045351	T	C	0.459065	-0.0774968	0.0074	1.15503e-25	0.00626128	0.000920106	1.01084e-11	-12.3772	2.1691	1.15584e-08	1.15584e-08	0.863369	20	0.00143548
cg19624444	7	MAD1L1;MAD1L1;MAD1L1	2048497		7	2052318	T	C	0.163938	0.0566973	0.0092	7.14902e-10	-0.0599844	0.00194811	3.44781e-208	-0.945202	0.156415	1.51362e-09	8.31698e-16	0.141881	20	1.03292e-10
cg02951883	7	MAD1L1;MAD1L1;MAD1L1	2050386		7	2048335	G	A	0.39996	-0.0728972	0.0075	2.48679e-22	-0.00934212	0.000359911	1.52568e-148	7.80307	0.857254	8.83531e-20	1.42011e-18	0.0611683	20	1.7637e-13
cg17354002	7	MAD1L1;MAD1L1;MAD1L1;MAD1L1;MAD1L1	2071166		7	2080114	A	G	0.163538	0.0573961	0.0091	2.84014e-10	0.0213234	0.00166701	1.83217e-37	2.6917	0.475823	1.54094e-08	5.9065e-11	0.66898	20	7.33552e-06
cg06100570	7	MAD1L1;MAD1L1;MAD1L1	2078988		7	2088460	T	C	0.152556	0.0593997	0.0097	9.14354e-10	-0.0208346	0.00169459	9.66548e-35	-2.85102	0.520125	4.21952e-08	7.99476e-10	0.228571	20	9.92901e-05
cg27299047	7	MAD1L1;MAD1L1;MAD1L1	2103248		7	2049854	A	G	0.391973	0.0465018	0.0078	2.49515e-09	0.0233438	0.00160859	1.01736e-47	1.99204	0.361233	3.49655e-08	1.40111e-11	0.933703	20	1.74009e-06
cg06789500	7	MAD1L1;MAD1L1;MAD1L1	2109450		7	2110346	C	T	0.170128	0.0548047	0.0092	2.56856e-09	-0.0242617	0.00165661	1.44247e-48	-2.2589	0.409367	3.42829e-08	7.58211e-11	0.275883	20	9.41652e-06
cg08796391	7	MAD1L1;MAD1L1;MAD1L1	2113395		7	2039594	A	C	0.453275	0.0385955	0.0075	2.66002e-07	0.0177728	0.00171022	2.69354e-25	2.1716	0.470898	3.99539e-06	3.77763e-11	0.0548617	20	4.69158e-06
cg10445988	7	MAD1L1;MAD1L1;MAD1L1	2144559		7	2007852	A	G	0.164537	-0.0464	0.0145	0.00137427	0.0262406	0.00389481	1.61336e-11	-1.76825	0.611741	0.00384597	8.88196e-08			0.0110309
cg11602178	7	MAD1L1;MAD1L1;MAD1L1;MAD1L1;MAD1L1	2147393		7	2145425	A	C	0.236821	0.040998	0.0079	2.10726e-07	0.0375029	0.00165479	1.03157e-113	1.09319	0.216103	4.22158e-07	7.0456e-16	0.0762381	20	8.75021e-11
cg09174162	7	MAD1L1;MAD1L1;MAD1L1	2150845		7	2151178	T	C	0.175319	0.0460021	0.0089	2.35639e-07	-0.0399268	0.00271874	7.95239e-49	-1.15216	0.236311	1.08476e-06	2.23792e-09	0.0979984	20	0.000277936
cg00963171	7	MAD1L1;MAD1L1;MAD1L1	2151298		7	2153541	A	G	0.351637	0.0478991	0.0086	2.55239e-08	-0.0200657	0.00154243	1.08597e-38	-2.38711	0.466221	3.05322e-07	1.27326e-09	0.269127	20	0.000158131
cg13209990	7	MAD1L1;MAD1L1;MAD1L1	2172133		7	2041638	A	G	0.353035	-0.0745043	0.0075	2.96401e-23	-0.0108643	0.00149811	4.10738e-13	6.85773	1.17081	4.70555e-09	4.70555e-09	0.293438	20	0.000584401
cg04627747	7	MAD1L1;MAD1L1;MAD1L1;MAD1L1;MAD1L1	2212559		7	2207416	G	A	0.19349	0.0544984	0.0081	1.71774e-11	-0.0158088	0.00119447	5.5098e-40	-3.44735	0.57478	2.0015e-09	2.2794e-13	0.095721	20	2.83087e-08
cg22413912	7	MAD1L1;MAD1L1;MAD1L1;MAD1L1;MAD1L1	2255758		7	2288820	A	C	0.299521	0.0360003	0.0079	5.18893e-06	0.0108619	0.00146053	1.03069e-13	3.31438	0.852998	0.000102094	3.98635e-07	0.524078	16	0.0495081
cg11066209	7	FTSJ2;NUDT1;NUDT1;NUDT1;NUDT1;NUDT1;NUDT1;NUDT1	2282252		7	2263354	A	G	0.285743	0.0404027	0.0077	1.54508e-07	0.0101854	0.00103132	5.28502e-23	3.96673	0.856057	3.59157e-06	2.82751e-11	0.0722099	20	3.51159e-06
cg13550401	7	NUDT1;NUDT1;NUDT1;NUDT1;NUDT1;NUDT1;NUDT1	2288716		7	2301578	G	T	0.312899	-0.0463968	0.0077	1.68523e-09	-0.0230455	0.00255237	1.73164e-19	2.01327	0.401692	5.38719e-07	2.83966e-11	0.110869	20	3.52668e-06
cg20076627	7	NUDT1;NUDT1;NUDT1;NUDT1;NUDT1;NUDT1;NUDT1	2288849		7	2091415	A	G	0.154952	0.0584027	0.0097	1.73451e-09	0.0193167	0.00215565	3.21806e-19	3.02343	0.604978	5.80535e-07	3.63038e-08	0.151385	20	0.00450872
cg12017558	7	NUDT1;NUDT1;NUDT1;NUDT1;NUDT1;NUDT1;NUDT1	2289097		7	2087315	A	G	0.151158	0.058795	0.0097	1.34988e-09	0.0296282	0.00356088	8.76168e-17	1.98443	0.405052	9.6228e-07	1.64722e-09	0.161894	20	0.000204575
cg03051563	7	SDK1	3637120		7	3705640	C	T	0.444688	-0.0203025	0.0078	0.0092443	-0.0424359	0.00258547	1.53754e-60	0.478428	0.186104	0.0101476	1.13299e-08	0.792353	20	0.00140711
cg02491557	7	SDK1	4012573		7	4125591	G	C	0.278954	-0.038201	0.009	2.19031e-05	0.0174919	0.00228532	1.94771e-14	-2.18392	0.588342	0.000205638	1.31198e-07	0.94969	20	0.016294
cg15587771	7	SDK1	4050875		7	4111619	C	T	0.352636	-0.0307038	0.0092	0.000845761	0.0406864	0.00265658	6.04154e-53	-0.754644	0.231426	0.00111081	1.91369e-07	0.511087	20	0.0237669
cg05067499	7	SDK1	4051198		7	4111619	C	T	0.352636	-0.0307038	0.0092	0.000845761	0.0454377	0.00328255	1.41845e-43	-0.675734	0.208277	0.00117698	1.55739e-07	0.605211	20	0.0193418
cg11096158	7	MPP6;MPP6	24700388		7	24699329	G	A	0.198283	0.0544034	0.01	5.31793e-08	-0.0303164	0.00297881	2.50205e-24	-1.79452	0.374024	1.60363e-06	1.82373e-08	0.124222	20	0.00226497
cg12922093	7	DFNA5;DFNA5;DFNA5	24767644		7	24767483	T	C	0.136382	0.0584981	0.0108	6.07791e-08	0.0301119	0.00206868	5.34539e-48	1.94269	0.382689	3.84605e-07	1.07494e-09	0.105203	20	0.000133502
cg23757052	7	DFNA5;DFNA5;DFNA5;DFNA5;DFNA5;DFNA5	24784389		7	24784403	T	C	0.717652	0.0299954	0.0076	7.9215e-05	-0.0386685	0.00107896	2.76521e-281	-0.775706	0.19773	8.74366e-05	3.31316e-07	0.324893	20	0.0411475
cg02067137	7	SEMA3A	83730230		7	83749943	T	C	0.64397	-0.0390007	0.0074	1.36149e-07	-0.0274081	0.00151089	1.52941e-73	1.42296	0.281157	4.16854e-07	3.31839e-07	0.199001	20	0.0412124
cg11314196	7	ABCB1;RUNDC3B;RUNDC3B;RUNDC3B	87343980		7	87391761	A	G	0.380591	-0.0444954	0.0074	1.82243e-09	-0.0455017	0.00302587	4.16797e-51	0.977885	0.175151	2.36267e-08	3.69148e-09	0.758162	20	0.00045846
cg14825462	7	ADAM22;ADAM22;ADAM22;ADAM22;ADAM22	87564570		7	87391761	A	G	0.380591	-0.0444954	0.0074	1.82243e-09	0.0106708	0.00120722	9.64566e-19	-4.16984	0.838728	6.63942e-07	7.91536e-08	0.845429	15	0.0098304
cg18683606	7	SRRT;SRRT;SRRT;SRRT	100471612		7	100472380	T	C	0.188299	0.0380965	0.009	2.30646e-05	0.0525596	0.00201127	1.555e-150	0.724826	0.173466	2.93453e-05	1.08543e-08	0.717296	20	0.00134805
cg16918091	7	ORC5L;ORC5L	103815074		7	103843313	G	A	0.720048	0.0399032	0.0075	1.03526e-07	0.0104189	0.000846184	7.72693e-35	3.82988	0.784173	1.0397e-06	3.35844e-07	0.88733	20	0.0417098
cg00771161	7		104603404		7	104597669	T	A	0.444888	0.050399	0.0074	9.71453e-12	-0.015947	0.00151976	9.28936e-26	-3.1604	0.553213	1.11122e-08	1.22271e-10	0.651456	20	1.51853e-05
cg11712338	7		104613801		7	104681649	A	T	0.674121	0.0534957	0.0078	6.96237e-12	-0.0167119	0.00135973	1.01711e-34	-3.20105	0.534482	2.11052e-09	9.84262e-12	0.789021	20	1.22239e-06
cg05932518	7	SRPK2;SRPK2;SRPK2	104838018		7	104837009	G	A	0.647764	0.0489044	0.0077	2.13605e-10	0.0205567	0.00144667	7.98179e-46	2.379	0.410287	6.69563e-09	6.46468e-12	0.0845704	20	8.02875e-07
cg03243666	7	SRPK2;SRPK2;SRPK2	104838838		7	104797450	C	A	0.280351	0.0497997	0.0076	5.65481e-11	-0.0255561	0.00221804	1.02257e-30	-1.94864	0.342112	1.22714e-08	1.76404e-11	0.336934	20	2.19084e-06
cg15044010	7	SRPK2;SRPK2	104897205		7	104943302	C	T	0.634784	0.0477039	0.0077	5.81717e-10	0.0376452	0.00158836	3.55121e-124	1.2672	0.211414	2.04854e-09	1.81779e-12	0.507113	20	2.25758e-07
cg00619087	7	SRPK2;SRPK2	104919615		7	104943302	C	T	0.634784	0.0477039	0.0077	5.81717e-10	-0.0444225	0.00223339	4.95014e-88	-1.07387	0.181549	3.31839e-09	1.60982e-11	0.065584	20	1.9993e-06
cg02729030	7	IMMP2L	110879415		7	110939653	T	C	0.580871	-0.0485044	0.0073	3.04373e-11	0.0144698	0.00156905	2.91492e-20	-3.3521	0.621805	7.00962e-08	7.00962e-08	0.499728	20	0.00870553
cg21686943	7		132825408		7	132835532	G	A	0.15595	-0.0460021	0.0102	6.4826e-06	-0.0529945	0.00288714	2.99213e-75	0.868054	0.198198	1.18822e-05	1.63586e-07	0.147625	20	0.0203164
cg10665199	7	EXOC4;EXOC4	133106180		7	133180026	A	G	0.508986	0.0292949	0.0073	5.99506e-05	-0.0203001	0.000923203	3.68411e-107	-1.44309	0.365543	7.8873e-05	4.17494e-09	0.0594124	20	0.000518502
cg18821759	7		140673602		7	140673434	G	C	0.299121	-0.033805	0.0089	0.000145683	0.0280848	0.00150735	1.77054e-77	-1.20368	0.323415	0.000197835	8.13707e-08	0.673304	20	0.0101058
cg08483930	8	ERICH1-AS1	958332		8	961324	A	G	0.272165	-0.0404987	0.0078	2.07883e-07	0.0459094	0.00214686	1.86444e-101	-0.882144	0.174836	4.5221e-07	1.05593e-07	0.311234	20	0.013114
cg05004770	8	ERICH1-AS1	969381		8	959761	T	C	0.392572	-0.0397014	0.0076	1.75227e-07	0.0116069	0.00122561	2.79004e-21	-3.42049	0.747791	4.782e-06	2.79706e-07	0.858796	20	0.0347378
cg04851639	8		1020857		8	1022455	A	G	0.354034	-0.0425996	0.0075	1.34735e-08	-0.0435252	0.00157002	3.7273e-169	0.978735	0.175894	2.63118e-08	1.47858e-07	0.302064	20	0.0183631
cg21290162	8		9741960		8	9741652	G	C	0.202077	0.0423961	0.0084	4.48424e-07	-0.0881417	0.00378147	3.60606e-120	-0.481	0.0975097	8.10416e-07	1.65479e-09	0.718004	20	0.000205515
cg25583092	8		9880895		8	9883177	T	C	0.426917	0.0340016	0.0078	1.30554e-05	0.0173301	0.00125073	1.17128e-43	1.962	0.471833	3.20706e-05	3.14029e-07	0.821389	20	0.0390005
cg07122519	8	MSRA;MSRA	9911265		8	9913511	T	C	0.126198	0.0267958	0.0104	0.00998	0.0179329	0.00207415	5.33792e-18	1.49422	0.605142	0.0135411	4.19395e-08	0.298002	20	0.00520864
cg11625986	8	CSGALNACT1;CSGALNACT1;CSGALNACT1	19372890		8	19371104	A	G	0.111621	0.0377953	0.0098	0.000114944	0.063673	0.00220261	9.47522e-184	0.593585	0.155275	0.000131947	3.91975e-07	0.990246	20	0.0486809
cg10897592	8		26279021		8	26250047	A	G	0.228435	0.0665031	0.009	1.47676e-13	-0.0150029	0.00145403	5.83353e-25	-4.43269	0.737848	1.88294e-09	6.471e-10	0.709951	10	8.03659e-05
cg00402801	8	PTK2B;PTK2B;PTK2B;PTK2B	27248542		8	27259933	T	A	0.329872	0.0309026	0.0076	4.77998e-05	0.115327	0.00192471	0	0.267956	0.0660511	4.97492e-05	6.80556e-09	0.384399	20	0.00084521
cg00421144	8	CHRNA2;CHRNA2	27336675		8	27336978	A	G	0.159545	-0.0215951	0.0094	0.0215985	-0.0744922	0.00348462	2.1681e-101	0.289898	0.126914	0.0223596	1.09742e-08	0.223353	20	0.00136294
cg22330213	8	WHSC1L1	38153424		8	38227564	A	G	0.195687	-0.0553022	0.0087	2.06295e-10	-0.0190774	0.00195973	2.14421e-22	2.89883	0.54465	1.02422e-07	1.02422e-07	0.615296	20	0.0127202
cg13159296	8	LETM2;LETM2;LETM2;LETM2;LETM2	38258125		8	38135412	C	T	0.205671	-0.0539956	0.0087	5.42137e-10	-0.0313889	0.00276567	7.46081e-30	1.72021	0.315903	5.16941e-08	5.16941e-08	0.999981	20	0.0064201
cg00788892	8		60556787		8	60550777	C	A	0.145567	0.0464	0.0098	2.19383e-06	0.043537	0.00135799	1.60021e-225	1.06576	0.227538	2.81477e-06	2.41871e-09	0.174326	20	0.000300389
cg20678302	8		61048786		8	61021463	G	A	0.468051	0.024098	0.0077	0.00175035	-0.0405911	0.00225747	2.75569e-72	-0.593678	0.192549	0.00204746	1.00195e-07	0.320095	20	0.0124437
cg16412772	8		65500144		8	65700067	C	G	0.652955	-0.0471021	0.0075	3.37967e-10	0.0204578	0.00175238	1.72523e-31	-2.30241	0.416291	3.18838e-08	3.63851e-07	0.286757	20	0.0451881
cg21034416	8	CYP7B1	65582688		8	65582637	A	G	0.423323	-0.0430015	0.0075	9.83635e-09	-0.111971	0.00157217	0	0.384041	0.0671983	1.0968e-08	3.33237e-10	0.181499	20	4.1386e-05
cg08624180	8	MMP16;MMP16	89339080		8	89337704	T	C	0.402157	0.0456984	0.008	1.11455e-08	-0.00955837	0.000858	7.98596e-29	-4.78099	0.940578	3.71456e-07	5.54787e-10	0.384448	20	6.89012e-05
cg09462937	8		89566846		8	89546570	C	T	0.211062	0.0529051	0.0092	8.89502e-09	0.100729	0.00362732	1.01018e-169	0.525221	0.0932716	1.79078e-08	1.49892e-13	0.123963	20	1.86157e-08
cg05829145	8	NCRNA00051	143279882		8	143299996	T	G	0.382987	0.0521041	0.0076	7.091e-12	0.0132011	0.00191142	4.97059e-12	3.94697	0.811202	1.14121e-06	5.80505e-08	0.727667	6	0.00720952
cg13370822	8	TSNARE1	143320971		8	143310815	A	G	0.535144	-0.0555009	0.0074	6.37567e-14	0.00881332	0.00103976	2.325e-17	-6.29739	1.12114	1.94355e-08	1.94355e-08	0.420944	15	0.00241378
cg14260648	8	TSNARE1	143324707		8	143324500	A	C	0.588259	-0.0542988	0.0073	1.02076e-13	0.0135718	0.0012215	1.11212e-28	-4.00084	0.647284	6.37084e-10	2.73241e-11	0.394466	20	3.39349e-06
cg02246640	8	TSNARE1	143331321		8	143302166	A	C	0.515176	0.0439977	0.0074	2.75376e-09	-0.0130369	0.00166504	4.88775e-15	-3.37486	0.712727	2.18898e-06	2.85642e-09	0.0594353	13	0.00035475
cg08962185	8	TSNARE1	143336052		8	143358316	A	C	0.183506	-0.057004	0.0094	1.3257e-09	-0.0194946	0.00225607	5.57544e-18	2.92409	0.589082	6.91217e-07	3.86733e-11	0.0545899	11	4.80299e-06
cg05032887	9		14453011		9	14454393	T	G	0.174121	0.0381047	0.0091	2.82255e-05	-0.0668665	0.001645	0	-0.569863	0.136812	3.1096e-05	5.42041e-09	0.394345	20	0.000673183
cg12570716	10	KLF6;KLF6;KLF6;KLF6	3822379		10	3820787	C	T	0.274361	0.0561049	0.0075	7.39577e-14	-0.00786352	0.00110929	1.35319e-12	-7.13482	1.38662	2.66844e-07	2.66844e-07			0.0331405
cg07100050	10	NEBL;NEBL	21390114		10	21388750	C	T	0.284744	0.034695	0.0088	8.05996e-05	-0.0432124	0.00262814	9.5401e-61	-0.802894	0.209418	0.000126112	3.05226e-07	0.352348	20	0.0379073
cg09533556	10		64441361		10	64441204	A	G	0.305911	-0.0374018	0.0076	8.59786e-07	0.189171	0.00182493	0	-0.197714	0.0402205	8.84448e-07	8.45147e-09	0.207518	20	0.00104962
cg01347048	10	SUFU	104387773		10	104287359	G	T	0.195687	-0.0975985	0.011	7.14653e-19	0.0195541	0.00229034	1.36976e-17	-4.9912	0.81131	7.64958e-10	7.64958e-10	0.0744194	10	9.50032e-05
cg18534077	10	AS3MT	104628846		10	104628873	G	A	0.38139	-0.0633034	0.0076	8.12582e-17	0.0341985	0.00191789	4.03903e-71	-1.85106	0.245282	4.46638e-14	6.2324e-18	0.0736045	20	7.74027e-13
cg25883619	10	CNNM2;CNNM2;CNNM2	104676920		10	104776527	A	G	0.146765	-0.115897	0.0116	1.66713e-23	0.0464188	0.00523444	7.45007e-19	-2.49676	0.376456	3.3053e-11	3.3053e-11	0.639205	16	4.10499e-06
cg00894378	10	CNNM2;CNNM2;CNNM2	104680152		10	104829102	A	G	0.426717	-0.059796	0.0075	1.55112e-15	0.013723	0.00168558	3.90768e-16	-4.35736	0.764947	1.2244e-08	4.22824e-13	0.184675	20	5.25122e-08
cg07899664	10	CNNM2;CNNM2	104773376		10	104776527	A	G	0.146765	-0.115897	0.0116	1.66713e-23	-0.0306044	0.00266143	1.33092e-30	3.78693	0.502111	4.62766e-14	4.62766e-14	0.134896	20	5.74728e-09
cg22749303	10	CNNM2;CNNM2	104829484		10	104829469	T	C	0.13758	-0.113802	0.0126	1.68735e-19	0.0199806	0.00246746	5.60357e-16	-5.69562	0.944668	1.64746e-09	1.64746e-09	0.168143	17	0.000204605
cg13267776	10	CNNM2;CNNM2	104836989		10	104430251	A	G	0.208666	-0.104396	0.0109	9.93075e-22	-0.045482	0.00466796	1.96781e-22	2.29533	0.336052	8.47545e-12	5.3067e-11	0.709473	9	6.5906e-06
cg06185734	10	NT5C2;NT5C2	104914412		10	104939283	G	A	0.286941	-0.0133998	0.0078	0.0858102	-0.0793277	0.0025018	1.19864e-220	0.168917	0.0984706	0.0862701	2.49971e-11	0.589262	20	3.10448e-06
cg20027784	11	HCCA2	1520631		11	1539391	G	A	0.441893	0.0203025	0.0074	0.0060773	0.0443179	0.00126651	2.95586e-268	0.45811	0.167488	0.00623448	1.66126e-07	0.756356	20	0.0206319
cg09781307	11	BDNFOS	27648324		11	27640223	T	G	0.327276	-0.0421979	0.0085	6.88912e-07	0.0287979	0.00236925	5.40481e-34	-1.46531	0.31883	4.30883e-06	2.29443e-07	0.693706	20	0.0284955
cg10635145	11	BDNF;BDNF;BDNF;BDNF;BDNF	27742435		11	27684517	G	A	0.222644	-0.0454035	0.0088	2.47628e-07	-0.0413979	0.00384449	4.87011e-27	1.09676	0.235713	3.27227e-06	1.47119e-07	0.74289	20	0.0182713
cg10169887	11	PHF21A;PHF21A	45953339		11	45951306	T	C	0.609425	0.0349037	0.0079	9.953e-06	0.112004	0.00216647	0	0.311629	0.0707902	1.07185e-05	5.90299e-09	0.302831	20	0.000733116
cg19691546	11	DGKZ;DGKZ;DGKZ;DGKZ;DGKZ;DGKZ	46368295		11	46697142	T	C	0.10643	0.0798986	0.0106	4.78703e-14	-0.0148469	0.00102954	3.82205e-47	-5.3815	0.805599	2.38733e-11	4.59034e-16	0.825498	20	5.70092e-11
cg24067356	11	ARHGAP1;ZNF408;ZNF408	46723533		11	46711854	G	A	0.269968	0.0798011	0.01	1.46207e-15	-0.0191144	0.00241962	2.79494e-15	-4.17493	0.743643	1.97523e-08	3.6354e-09	0.344165	20	0.000451495
cg19090419	11	LRP4	46928226		11	46929954	A	G	0.20607	0.0893013	0.0126	1.36654e-12	0.0155089	0.00208189	9.37527e-14	5.75807	1.12139	2.82501e-07	5.64718e-10	0.813008	10	7.01346e-05
cg14156718	11	C11orf49;C11orf49;C11orf49;C11orf49;C11orf49;C11orf49;C11orf49	47174428		11	47145072	G	A	0.469249	0.0363994	0.0077	2.27639e-06	-0.0367703	0.00157684	2.84888e-120	-0.989914	0.213668	3.60472e-06	2.42713e-12	0.1454	20	3.01435e-07
cg00724111	11	PACSIN3	47209415		11	47213117	A	G	0.267572	-0.0411036	0.0076	6.36036e-08	0.020483	0.000887894	9.43978e-118	-2.00671	0.381099	1.39738e-07	1.9123e-07	0.275936	20	0.0237496
cg12858746	11	DDB2;DDB2	47235847		11	47091571	C	T	0.391374	0.0335992	0.0078	1.65046e-05	0.0455531	0.00393708	5.82924e-31	0.737583	0.18271	5.41635e-05	7.38432e-09	0.632876	20	0.000917088
cg19486271	11	DDB2	47235900		11	47091571	C	T	0.391374	0.0335992	0.0078	1.65046e-05	0.0386788	0.00326991	2.77408e-32	0.868672	0.214616	5.17554e-05	2.95547e-09	0.617429	20	0.000367051
cg04959790	11	NR1H3;NR1H3;NR1H3	47278977		11	46966633	C	T	0.0209665	0.114895	0.0169	1.05711e-11	-0.0562257	0.00336237	9.05392e-63	-2.04346	0.324466	3.01691e-10	5.21964e-14	0.600994	15	6.48248e-09
cg12613344	11	NR1H3;NR1H3;NR1H3	47280305		11	46966633	C	T	0.0209665	0.114895	0.0169	1.05711e-11	-0.0274007	0.00335049	2.883e-16	-4.19313	0.802057	1.71381e-07	3.13327e-11	0.945731	11	3.89133e-06
cg07637188	11	MADD;MADD;MADD;MADD;MADD;MADD;MADD;MADD;MADD;MADD	47346161		11	46927877	T	C	0.186901	0.0880992	0.0131	1.75432e-11	-0.0177229	0.00232868	2.7259e-14	-4.97092	0.986385	4.66655e-07	8.28758e-10	0.842571	9	0.000102927
cg20024590	11	P2RX3	57136075		11	57133008	G	A	0.0571086	0.0305004	0.0117	0.00913725	0.207091	0.00232944	0	0.14728	0.0565212	0.00916718	3.11438e-08	0.105369	20	0.00386787
cg24343310	11		57249947		11	57248003	C	T	0.213858	-0.0191013	0.0091	0.0358133	-0.0202064	0.00100249	2.37112e-90	0.94531	0.452788	0.0368203	1.39666e-08	0.992615	20	0.00173456
cg27640302	11	TIMM10	57296133		11	57290961	T	C	0.318291	0.0296966	0.0078	0.000140516	-0.0245795	0.00119007	9.02465e-95	-1.20819	0.322685	0.000180987	3.2648e-07	0.952451	20	0.0405469
cg11554335	11	UBE2L6	57336941		11	57390302	A	G	0.202077	0.0460021	0.0083	2.98326e-08	-0.0109711	0.00117487	9.80386e-21	-4.19302	0.87975	1.87784e-06	6.02774e-08	0.132752	20	0.00748609
cg18705864	11	SERPING1;SERPING1	57366425		11	57400462	C	G	0.213658	0.0453008	0.0083	4.81737e-08	-0.0499749	0.00172805	6.74015e-184	-0.90647	0.169015	8.17399e-08	1.137e-12	0.0976255	20	1.41209e-07
cg20712742	11	ZDHHC5	57435205		11	57443842	A	G	0.177516	0.050704	0.0082	6.27299e-10	-0.00882667	0.000448811	4.15201e-86	-5.74441	0.973838	3.66309e-09	2.3088e-09	0.432632	20	0.000286739
cg13938107	11	MACROD1	63812843		11	63815822	T	C	0.086262	0.0511986	0.0104	8.52542e-07	-0.0471369	0.00176188	1.118e-157	-1.08617	0.224338	1.28764e-06	3.12483e-07	0.752989	18	0.0388085
cg13682317	11	MACROD1	63898274		11	63910153	T	C	0.151957	0.025995	0.0094	0.00568493	-0.115785	0.00320502	8.79443e-286	-0.22451	0.0814223	0.00582711	4.05849e-08	0.223368	20	0.00504039
cg06497934	11	MACROD1	63899087		11	63910153	T	C	0.151957	0.025995	0.0094	0.00568493	-0.0441214	0.0016493	1.18285e-157	-0.589169	0.214184	0.00594567	9.4853e-08	0.297964	20	0.0117802
cg25302603	11	PCNXL3	65392829		11	65392695	T	C	0.235224	0.0418955	0.008	1.63264e-07	0.0239464	0.00166304	5.23722e-47	1.74955	0.355489	8.58651e-07	3.69641e-07	0.220348	20	0.0459072
cg05805236	11	PCNXL3	65401703		11	65401419	T	C	0.273562	-0.0242047	0.0077	0.0016696	-0.0852976	0.0013907	0	0.283768	0.0903907	0.00169326	1.00091e-07	0.319469	20	0.0124307
cg08783317	11		81131171		11	81190254	G	A	0.240016	0.0435027	0.0088	7.67383e-07	0.0379437	0.00254003	1.85754e-50	1.14651	0.244292	2.68994e-06	8.33779e-09	0.557961	20	0.0010355
cg05679186	11		81131915		11	81189350	A	C	0.215655	0.0423023	0.0088	1.53155e-06	-0.104922	0.00347186	1.26138e-200	-0.403176	0.0849259	2.06057e-06	2.04964e-09	0.435386	20	0.000254553
cg16438559	11		81209452		11	81190873	T	C	0.240016	0.0435027	0.0088	7.67383e-07	0.0141404	0.00122577	8.6935e-31	3.07648	0.677064	5.52362e-06	2.73957e-08	0.763106	20	0.00340239
cg25132257	11	NCAM1;NCAM1;NCAM1	112916139		11	112918985	A	G	0.338458	0.0423961	0.0084	4.48424e-07	0.0441972	0.00308185	1.21058e-46	0.959249	0.201484	1.92709e-06	4.80638e-08	0.810735	20	0.00596924
cg04397469	11	TTC12	113234971		11	113215923	A	G	0.170527	0.0534008	0.0107	6.01525e-07	-0.0169469	0.00235392	6.04666e-13	-3.15106	0.768253	4.10302e-05	9.04812e-08	0.416525	18	0.0112372
cg03252499	11		124324477		11	124324090	A	G	0.361621	-0.0399994	0.0074	6.46904e-08	-0.0170865	0.00119222	1.38735e-46	2.34099	0.46287	4.24643e-07	5.85707e-08	0.735594	20	0.00727413
cg04023140	11	KIRREL3;KIRREL3;KIRREL3	126733095		11	126725412	T	C	0.102037	-0.0296966	0.0103	0.003937	-0.0509088	0.00372268	1.42638e-42	0.58333	0.20677	0.0047852	3.50535e-07	0.921208	20	0.0435344
cg06306577	11	KIRREL3;KIRREL3;KIRREL3	126760641		11	126701655	G	A	0.0770767	-0.0299954	0.0106	0.00465837	-0.0652308	0.00305677	4.85087e-101	0.459835	0.163922	0.00502856	3.86713e-07	0.641412	20	0.0480275
cg11976297	11		134511764		11	134510864	A	G	0.038738	0.0408949	0.0129	0.00152361	-0.0381142	0.00337925	1.66813e-29	-1.07296	0.351571	0.00227405	6.99754e-09	0.0548034	20	0.000869052
cg02198562	11		134582289		11	134566230	G	A	0.0339457	0.0438996	0.0135	0.00114667	-0.0353179	0.0041888	3.41205e-17	-1.24298	0.409685	0.00241336	2.81097e-08	0.400664	20	0.00349106
cg25194612	11		134582315		11	134566230	G	A	0.0339457	0.0438996	0.0135	0.00114667	-0.0484794	0.00425661	4.73213e-30	-0.905531	0.289597	0.00176678	6.51888e-09	0.322781	20	0.000809606
cg08168737	11		134582466		11	134566230	G	A	0.0339457	0.0438996	0.0135	0.00114667	-0.0348324	0.00412636	3.13449e-17	-1.26031	0.415332	0.00240967	1.31023e-07	0.540584	20	0.0162723
cg23369909	11		134582508		11	134566230	G	A	0.0339457	0.0438996	0.0135	0.00114667	-0.0378444	0.00411332	3.56448e-20	-1.16	0.37835	0.00216974	1.00759e-09	0.824448	20	0.000125136
cg12073979	12	CACNA1C;CACNA1C;CACNA1C;CACNA1C;CACNA1C;CACNA1C;CACNA1C;CACNA1C;CACNA1C;CACNA1C;CACNA1C;CACNA1C;CACNA1C;CACNA1C;CACNA1C;CACNA1C;CACNA1C;CACNA1C;CACNA1C;CACNA1C;CACNA1C;CACNA1C;CACNA1C	2299176		12	2299048	T	C	0.290136	0.0708947	0.0076	1.07636e-20	0.0106787	0.00165623	1.13648e-10	6.63889	1.25169	1.13338e-07	1.35881e-10	0.977113	11	1.68756e-05
cg03885818	12	CACNA1C;CACNA1C;CACNA1C;CACNA1C;CACNA1C;CACNA1C;CACNA1C;CACNA1C;CACNA1C;CACNA1C;CACNA1C;CACNA1C;CACNA1C;CACNA1C;CACNA1C;CACNA1C;CACNA1C;CACNA1C;CACNA1C;CACNA1C;CACNA1C;CACNA1C;CACNA1C	2299830		12	2300607	C	G	0.33147	0.0685037	0.0075	6.61194e-20	-0.0479894	0.00119337	0	-1.42748	0.160265	5.24504e-19	5.76227e-25	0.117452	20	7.15639e-20
cg23145996	12	CACNA1C;CACNA1C;CACNA1C;CACNA1C;CACNA1C;CACNA1C;CACNA1C;CACNA1C;CACNA1C;CACNA1C;CACNA1C;CACNA1C;CACNA1C;CACNA1C;CACNA1C;CACNA1C;CACNA1C;CACNA1C;CACNA1C;CACNA1C;CACNA1C;CACNA1C;CACNA1C	2303908		12	2317644	C	T	0.329673	0.0652001	0.0075	3.51928e-18	-0.0895705	0.00167902	0	-0.727919	0.0848375	9.47376e-18	4.96818e-25	0.13438	20	6.17018e-20
cg26584734	12	CACNA1C;CACNA1C;CACNA1C;CACNA1C;CACNA1C;CACNA1C;CACNA1C;CACNA1C;CACNA1C;CACNA1C;CACNA1C;CACNA1C;CACNA1C;CACNA1C;CACNA1C;CACNA1C;CACNA1C;CACNA1C;CACNA1C;CACNA1C;CACNA1C;CACNA1C;CACNA1C	2322914		12	2335941	A	G	0.504792	0.0689964	0.0074	1.122e-20	-0.0233534	0.000874583	4.42619e-157	-2.95445	0.335632	1.33631e-18	9.62004e-26	0.591632	20	1.19475e-20
cg09436713	12	CACNA1C;CACNA1C;CACNA1C;CACNA1C;CACNA1C;CACNA1C;CACNA1C;CACNA1C;CACNA1C;CACNA1C;CACNA1C;CACNA1C;CACNA1C;CACNA1C;CACNA1C;CACNA1C;CACNA1C;CACNA1C;CACNA1C;CACNA1C;CACNA1C;CACNA1C;CACNA1C	2323135		12	2300607	C	G	0.33147	0.0685037	0.0075	6.61194e-20	-0.0178018	0.00112358	1.54953e-56	-3.84813	0.4863	2.51108e-15	2.23182e-20	0.271713	20	2.77179e-15
cg13977618	12	CACNA1C-AS4;CACNA1C;CACNA1C;CACNA1C;CACNA1C;CACNA1C;CACNA1C;CACNA1C;CACNA1C;CACNA1C;CACNA1C;CACNA1C;CACNA1C;CACNA1C;CACNA1C;CACNA1C;CACNA1C;CACNA1C;CACNA1C;CACNA1C;CACNA1C;CACNA1C;CACNA1C;CACNA1C	2332708		12	2329970	C	T	0.241813	0.0769026	0.008	7.05816e-22	0.0461033	0.00157601	4.09205e-188	1.66805	0.182652	6.70006e-20	5.67891e-25	0.45394	20	7.05286e-20
cg07711192	12		14426994		12	14405600	G	A	0.534744	-0.0296966	0.0075	7.50917e-05	-0.0122785	0.00139337	1.22858e-18	2.41859	0.669654	0.000304198	1.00855e-07	0.183583	11	0.0125256
cg14258853	12	TMTC1	29935411		12	29928388	A	C	0.186901	-0.0524976	0.0079	3.02678e-11	-0.0109804	0.00100296	6.7935e-28	4.78103	0.841629	1.34155e-08	4.58573e-08	0.346261	20	0.0056952
cg02553054	12	SMARCD1;SMARCD1	50478480		12	50463461	C	T	0.2498	-0.0251023	0.0085	0.00314488	0.0206431	0.0015288	1.50459e-41	-1.21601	0.421493	0.00391395	6.71598e-08	0.491404	20	0.00834085
cg10022447	12	ESPL1	53681588		12	53681683	G	A	0.11222	-0.0194987	0.0088	0.0267082	-0.0805439	0.00138822	0	0.242087	0.109337	0.026819	2.65563e-07	0.275022	20	0.0329813
cg14288249	12	ANKS1B;ANKS1B;ANKS1B;ANKS1B;ANKS1B;ANKS1B;ANKS1B;ANKS1B	99479060		12	99486038	C	T	0.482029	-0.0370998	0.0077	1.44895e-06	0.0866791	0.00318145	1.89614e-163	-0.428013	0.0902118	2.08989e-06	5.46883e-08	0.968963	20	0.00679196
cg03309328	12	ANKS1B;ANKS1B;ANKS1B	99525864		12	99444432	A	G	0.365415	-0.0401035	0.0078	2.7259e-07	0.0251503	0.00225232	5.95509e-29	-1.59455	0.341431	3.00911e-06	8.02616e-09	0.825972	20	0.000996801
cg02997042	12		103573577		12	103573575	A	G	0.23762	-0.0434043	0.0081	8.38924e-08	-0.0137446	0.00117615	1.50141e-31	3.15791	0.648324	1.11099e-06	3.76172e-07	0.0603822	20	0.0467183
cg11367159	12		110044531		12	110027795	G	A	0.33766	-0.035203	0.0077	4.83499e-06	0.0576699	0.00285202	6.42967e-91	-0.610423	0.136889	8.22406e-06	3.45933e-07	0.25167	20	0.0429628
cg10504392	12		110044639		12	110027795	G	A	0.33766	-0.035203	0.0077	4.83499e-06	0.0703508	0.00347066	2.35875e-91	-0.500393	0.112201	8.20382e-06	2.13673e-07	0.379438	20	0.0265369
cg12926383	12	C12orf76	110503750		12	110505699	T	A	0.308307	-0.0600974	0.0097	5.80595e-10	0.0130474	0.00148709	1.72741e-18	-4.60608	0.910117	4.17111e-07	8.00961e-09	0.403646	18	0.000994745
cg05788368	12	C12orf76	110506138		12	110506468	C	T	0.0636981	-0.0689009	0.0151	5.04347e-06	-0.232643	0.00883635	9.1853e-153	0.296166	0.0658739	6.92608e-06	2.65252e-08	0.447271	20	0.00329427
cg22098683	12	HVCN1;HVCN1;HVCN1	111127937		12	111137940	A	G	0.0445288	-0.0579953	0.0151	0.00012266	0.0489209	0.00266832	4.43236e-75	-1.18549	0.315362	0.000170493	3.83749e-09	0.907657	20	0.000476593
cg08982415	12	UNC119B	121158302		12	121156290	C	T	0.34405	0.00979784	0.0079	0.214889	0.0442763	0.00130533	3.42249e-252	0.221289	0.178544	0.215196	1.20105e-07	0.118122	20	0.0149163
cg02419362	12	SPPL3	121203948		12	121207147	T	C	0.366613	0.0367988	0.0073	4.63255e-07	0.0282718	0.00137134	1.96591e-94	1.30161	0.265814	9.74676e-07	7.19874e-08	0.120688	20	0.0089404
cg13567169	12	C12orf27	121410855		12	121410168	C	T	0.0607029	-0.0371994	0.0107	0.000507847	0.0483618	0.00206442	2.3068e-121	-0.769191	0.223672	0.00058404	1.14814e-08	0.966196	20	0.00142592
cg04167856	12	C12orf43;C12orf43;C12orf43;C12orf43;C12orf43;C12orf43;C12orf43;C12orf43	121455578		12	121432117	C	G	0.18111	-0.0294035	0.0089	0.00095398	-0.0639831	0.00244148	2.23071e-151	0.45955	0.1402	0.00104614	1.15899e-07	0.336529	20	0.014394
cg08035822	12	OASL;OASL;OASL	121471970		12	121471931	T	C	0.0690895	-0.0372958	0.0104	0.000335618	0.0332698	0.00214506	2.96945e-54	-1.12101	0.320842	0.000475921	1.96295e-07	0.975805	20	0.0243786
cg13916733	12	MLXIP	122593208		12	122602305	A	G	0.500599	0.0438996	0.0074	2.98567e-09	0.0459133	0.00134074	5.19764e-257	0.956142	0.163574	5.05586e-09	7.49197e-11	0.943169	20	9.30458e-06
cg05679114	12	MLXIP	122630033		12	122514474	C	G	0.461262	0.0451961	0.0074	1.0115e-09	-0.0155144	0.00113964	3.33303e-42	-2.91317	0.52278	2.51166e-08	2.57289e-07	0.951211	20	0.0319538
cg22893593	12	LRRC43;LRRC43	122682092		12	122674780	A	C	0.133986	-0.0369971	0.0101	0.000249203	-0.0236352	0.00169204	2.42977e-44	1.56534	0.441779	0.0003952	4.87394e-09	0.0973823	20	0.000605314
cg07254438	12	CLIP1;CLIP1;CLIP1	122764418		12	122689181	G	C	0.454872	0.019295	0.008	0.015871	0.0462494	0.00169882	3.34143e-163	0.417193	0.173653	0.0162852	1.36738e-07	0.106225	20	0.0169821
cg23029597	12	RSRC2;RSRC2;RSRC2	123009494		12	123009498	T	A	0.184904	0.0292949	0.0102	0.00407815	-0.0665448	0.00263355	7.16112e-141	-0.440229	0.154267	0.00432163	1.61775e-07	0.313422	20	0.0200915
cg24704312	12	CCDC62;CCDC62	123310691		12	123450765	G	C	0.223243	0.0572023	0.0089	1.29954e-10	0.0672419	0.00506303	2.98555e-40	0.850694	0.147043	7.2356e-09	1.35724e-09	0.229275	20	0.000168562
cg27533140	12	ABCB9;ABCB9;ABCB9;ABCB9;ABCB9	123419286		12	123447928	T	C	0.511581	0.0670042	0.0079	2.22217e-17	0.0102809	0.00147124	2.79105e-12	6.51738	1.20845	6.92184e-08	6.92184e-08	0.163263	11	0.00859651
cg13485184	12	ABCB9;ABCB9;ABCB9;ABCB9;ABCB9	123429243		12	123476586	G	A	0.517173	0.0697033	0.0078	4.02351e-19	0.00961757	0.00138585	3.92615e-12	7.24749	1.32226	4.22633e-08	1.77999e-09	0.388075	20	0.000221065
cg15656257	12	ABCB9;ABCB9;ABCB9	123450216		12	123460823	A	G	0.249002	0.0603987	0.0087	3.85546e-12	-0.0154787	0.00178521	4.30124e-18	-3.90204	0.720031	5.98424e-08	2.1568e-10	0.481643	20	2.67861e-05
cg22341471	12	ABCB9;ABCB9;ABCB9	123451323		12	123606739	G	A	0.508387	0.0693955	0.0078	5.74523e-19	-0.0104944	0.00121133	4.57211e-18	-6.61261	1.06536	5.40385e-10	3.6294e-09	0.0648347	20	0.00045075
cg21745287	12	ARL6IP4;ARL6IP4;OGFOD2;ARL6IP4;ARL6IP4	123464511		12	123502044	C	T	0.516174	0.0705982	0.0079	4.01738e-19	0.0254282	0.00103073	2.24937e-134	2.77638	0.330435	4.38161e-17	3.29015e-19	0.19121	20	4.08617e-14
cg02390806	12	OGFOD2;OGFOD2;OGFOD2;OGFOD2;OGFOD2;OGFOD2;OGFOD2;ARL6IP4;ARL6IP4;ARL6IP4;ARL6IP4;ARL6IP4;ARL6IP4;ARL6IP4;ARL6IP4	123464561		12	123502044	C	T	0.516174	0.0705982	0.0079	4.01738e-19	0.069728	0.0019288	3.59612e-286	1.01248	0.116708	4.1227e-18	2.16788e-17	0.135253	20	2.69237e-12
cg26705986	12	OGFOD2;OGFOD2;OGFOD2;OGFOD2;OGFOD2;OGFOD2;OGFOD2;ARL6IP4;ARL6IP4;ARL6IP4;ARL6IP4;ARL6IP4;ARL6IP4;ARL6IP4;ARL6IP4	123464567		12	123606739	G	A	0.508387	0.0693955	0.0078	5.74523e-19	0.022251	0.000891136	1.31926e-137	3.11876	0.372134	5.25949e-17	1.72192e-16	0.152324	20	2.13852e-11
cg14409041	12	ARL6IP4;ARL6IP4;ARL6IP4;ARL6IP4;ARL6IP4;ARL6IP4;ARL6IP4;ARL6IP4	123464604		12	123502044	C	T	0.516174	0.0705982	0.0079	4.01738e-19	0.0612328	0.00227689	2.64146e-159	1.15295	0.135952	2.24168e-17	6.1209e-17	0.317459	20	7.6018e-12
cg13010344	12	ARL6IP4;ARL6IP4;ARL6IP4;ARL6IP4	123464640		12	123502044	C	T	0.516174	0.0705982	0.0079	4.01738e-19	0.0133776	0.000712337	1.10361e-78	5.27735	0.653991	7.06139e-16	7.1931e-15	0.146913	20	8.9334e-10
cg14644204	12	PITPNM2	123518833		12	123533239	A	G	0.16853	0.0586996	0.0092	1.76636e-10	0.0099915	0.00156207	1.59169e-10	5.87495	1.30056	6.26514e-06	4.56692e-08	0.991543	20	0.00567184
cg08176694	12	PITPNM2	123519157		12	123518866	T	C	0.217252	0.0619978	0.0088	1.8519e-12	0.0177423	0.00129898	1.79333e-42	3.49436	0.558085	3.81689e-10	1.95424e-10	0.963366	20	2.42705e-05
cg15430528	12	PITPNM2;PITPNM2	123519360		12	123528405	G	A	0.221446	0.0622045	0.0088	1.56393e-12	0.0224559	0.00181426	3.46292e-35	2.77008	0.451283	8.34471e-10	1.27981e-09	0.25549	20	0.000158944
cg01030110	12	PITPNM2;PITPNM2	123528427		12	123528405	G	A	0.221446	0.0622045	0.0088	1.56393e-12	0.0133718	0.00100789	3.59197e-40	4.65193	0.745685	4.41869e-10	2.24063e-11	0.883156	20	2.78272e-06
cg07265890	12		123604470		12	123476586	G	A	0.517173	0.0697033	0.0078	4.02351e-19	-0.0119125	0.0012166	1.22299e-22	-5.85127	0.886469	4.09383e-11	6.24856e-14	0.266904	20	7.76034e-09
cg15085668	12		123626924		12	123626982	C	T	0.146765	0.0542041	0.0097	2.29638e-08	-0.0785728	0.00172561	0	-0.689857	0.124379	2.91554e-08	1.81125e-19	0.669612	20	2.24946e-14
cg27473871	12		123636279		12	123593485	A	T	0.223243	0.0623968	0.009	4.12068e-12	0.0160762	0.0020012	9.49084e-16	3.88131	0.739495	1.53256e-07	1.53256e-07	0.617726	20	0.0190335
cg09962740	12		123640842		12	123613565	A	C	0.168331	0.0606999	0.0092	4.17257e-11	0.0295443	0.00384968	1.66088e-14	2.05454	0.410654	5.64191e-07	1.37898e-10	0.509916	20	1.71262e-05
cg10672416	12	C12orf65;C12orf65	123718706		12	123694250	C	T	0.439896	0.0826025	0.0082	7.23738e-24	-0.0170706	0.00247634	5.44477e-12	-4.83888	0.850576	1.27828e-08	3.89482e-10	0.0613062	20	4.83713e-05
cg01188069	12	C12orf65;C12orf65;C12orf65	123723352		12	123746961	A	T	0.438299	0.0793009	0.0082	4.01069e-22	0.0168656	0.00245263	6.13262e-12	4.70193	0.839	2.0921e-08	2.0921e-08	0.806874	12	0.00259827
cg19016782	12	C12orf65;C12orf65	123741754		12	123638930	G	A	0.364617	0.0606999	0.0094	1.06491e-10	0.0151981	0.00136918	1.25279e-28	3.99392	0.715544	2.38243e-08	1.37428e-13	0.351101	20	1.70677e-08
cg25459280	12	ZNF664	124492549		12	124445569	C	G	0.397564	0.041497	0.008	2.1357e-07	0.193993	0.00179568	0	0.21391	0.0412861	2.2052e-07	3.33623e-08	0.555117	20	0.0041434
cg26177201	13		40530524		13	40518048	C	T	0.272963	-0.036303	0.0078	3.25193e-06	0.0128201	0.000895093	1.58001e-46	-2.83173	0.639737	9.58237e-06	3.13775e-08	0.574817	20	0.0038969
cg03491687	13	ENOX1;ENOX1	44341650		13	44270727	C	T	0.728035	0.0485997	0.0077	2.76084e-10	0.0138166	0.0015521	5.49137e-19	3.51748	0.683168	2.62189e-07	2.62189e-07	0.549084	4	0.0325624
cg10337055	13		56574429		13	56566335	G	A	0.216454	-0.0356953	0.009	7.30454e-05	0.0227201	0.00137002	9.12807e-62	-1.57109	0.407295	0.000114617	1.94689e-08	0.0622407	20	0.00241793
cg23692051	13		79855469		13	79874768	T	C	0.311701	-0.0537019	0.0075	8.05288e-13	0.00959546	0.00132844	5.08046e-13	-5.59659	1.10058	3.6734e-07	3.6734e-07	0.327297	13	0.0456215
cg17441123	13	HS6ST3	96881532		13	96873444	T	C	0.403754	0.0361969	0.0074	1.00083e-06	-0.0242816	0.00139491	7.26811e-68	-1.49072	0.316561	2.48829e-06	1.27488e-08	0.7387	20	0.00158332
cg21963800	14	RGS6;RGS6	72398039		14	72449997	A	G	0.44988	-0.058599	0.0073	9.96688e-16	0.017971	0.00235982	2.62875e-14	-3.26076	0.590208	3.29919e-08	3.29919e-08	0.629918	15	0.0040974
cg10515131	14	BCL11B;BCL11B	99708008		14	99707933	T	C	0.21266	-0.0432989	0.0081	9.01448e-08	0.0259044	0.00242469	1.21484e-26	-1.67149	0.349645	1.74834e-06	2.73704e-07	0.355157	20	0.0339923
cg05768367	14	BCL11B;BCL11B;BCL11B;BCL11B	99728939		14	99731271	C	G	0.599042	0.0361973	0.0077	2.58958e-06	-0.0268347	0.00303683	9.88271e-19	-1.3489	0.32502	3.32191e-05	3.71299e-07	0.0891818	14	0.0461132
cg19450111	14	BCL11B;BCL11B	99728984		14	99731271	C	G	0.599042	0.0361973	0.0077	2.58958e-06	-0.0330822	0.0030586	2.88727e-27	-1.09416	0.253787	1.62263e-05	1.32681e-09	0.129367	17	0.000164781
cg26396443	14	BCL11B;BCL11B	99729005		14	99731271	C	G	0.599042	0.0361973	0.0077	2.58958e-06	-0.0257573	0.00231545	9.57932e-29	-1.40532	0.324542	1.48994e-05	6.99147e-10	0.180597	18	8.68299e-05
cg14841828	14	BCL11B;BCL11B	99729088		14	99731271	C	G	0.599042	0.0361973	0.0077	2.58958e-06	-0.0518607	0.00411353	1.92411e-36	-0.697972	0.158461	1.05928e-05	4.71377e-10	0.0827494	18	5.85421e-05
cg06880335	14	MARK3;MARK3;MARK3;MARK3;MARK3	103894049		14	103899344	G	A	0.208666	-0.0271968	0.0081	0.000786142	-0.104146	0.00260037	0	0.261141	0.0780482	0.000820186	3.85555e-13	0.39013	20	4.78836e-08
cg19000871	14	TRMT61A	103996768		14	104006716	C	T	0.198482	0.0496	0.0082	1.45947e-09	-0.0137992	0.00116618	2.64265e-32	-3.59441	0.667378	7.20936e-08	2.47327e-10	0.255194	20	3.07165e-05
cg04998671	14	TRMT61A	104000505		14	104004968	T	C	0.195687	0.0494004	0.0082	1.69704e-09	-0.00519205	0.000315467	7.31417e-61	-9.51462	1.68182	1.53739e-08	1.22336e-12	0.235622	20	1.51933e-07
cg02390981	14	KLC1;KLC1;KLC1	104146461		14	104180444	T	C	0.249601	0.0551005	0.0078	1.61578e-12	-0.0191659	0.00168467	5.46526e-30	-2.87492	0.479047	1.95693e-09	1.22841e-10	0.142113	20	1.52561e-05
cg17925084	14	KLC1;KLC1;KLC1	104152323		14	104162263	G	A	0.490415	-0.0217958	0.0078	0.00520066	-0.059701	0.00144872	0	0.365083	0.130951	0.00530455	3.72986e-10	0.327469	20	4.63226e-05
cg11828104	14	KLC1;KLC1;KLC1	104152337		14	104097579	G	A	0.522165	-0.0222967	0.0078	0.00425574	-0.0273074	0.001081	8.50826e-141	0.816508	0.28746	0.00450531	1.61932e-08	0.142968	20	0.0020111
cg18984103	14	KLC1;KLC1	104163025		14	104172807	A	C	0.243211	-0.0301994	0.0081	0.000192762	-0.0588742	0.00213969	1.15382e-166	0.512947	0.138839	0.000220272	2.13538e-11	0.722007	20	2.65202e-06
cg01181105	14	XRCC3;XRCC3;XRCC3;KLC1;KLC1	104165277		14	104104759	G	A	0.220248	-0.0308977	0.0081	0.000136441	-0.0152236	0.00132485	1.46757e-30	2.02959	0.56062	0.000294299	4.53453e-09	0.825827	20	0.000563161
cg25561904	14	XRCC3;XRCC3;XRCC3;KLC1;KLC1	104165401		14	104172807	A	C	0.243211	-0.0301994	0.0081	0.000192762	-0.0254568	0.00126292	2.33097e-90	1.1863	0.323583	0.000246245	2.84424e-11	0.686014	20	3.53238e-06
cg02256455	14	XRCC3;XRCC3;XRCC3;KLC1;KLC1	104165475		14	104172807	A	C	0.243211	-0.0301994	0.0081	0.000192762	-0.0413662	0.0012459	1.01347e-241	0.730049	0.197043	0.000211365	7.6805e-14	0.654267	20	9.53871e-09
cg21787568	14	ZFYVE21;XRCC3;XRCC3;XRCC3	104182951		14	104083457	A	G	0.223642	-0.0278	0.0082	0.000698313	-0.0113526	0.000890524	3.19016e-37	2.44878	0.747409	0.00105154	3.25807e-09	0.467843	20	0.000404633
cg25519842	14	PPP1R13B	104222945		14	104214342	G	C	0.249002	0.0582013	0.0077	4.07394e-14	-0.0102283	0.00113783	2.48796e-19	-5.69024	0.983577	7.24011e-09	7.24011e-09	0.961176	20	0.000899179
cg11829633	14	PPP1R13B	104273589		14	104286547	G	C	0.364617	0.0494949	0.0075	4.13043e-11	-0.0623365	0.00122689	0	-0.793995	0.121325	5.97549e-11	3.23746e-14	0.0678587	20	4.02073e-09
cg14211036	14	PPP1R13B	104283423		14	104214342	G	C	0.249002	0.0582013	0.0077	4.07394e-14	-0.0199206	0.00172768	9.28796e-31	-2.92166	0.462186	2.59203e-10	6.64214e-12	0.846719	20	8.24914e-07
cg08213375	14	PPP1R13B	104286397		14	104213960	T	C	0.408746	0.0538967	0.0075	6.66077e-13	0.0363095	0.0014226	1.08599e-143	1.48437	0.214588	4.60414e-12	1.11553e-14	0.0906385	20	1.38542e-09
cg07071491	14		104338182		14	104363322	T	G	0.240016	0.0369026	0.0076	1.20019e-06	0.00624741	0.000803171	7.34294e-15	5.90686	1.43407	3.80599e-05	4.39901e-08	0.318091	20	0.00546331
cg12861797	15	TGM7	43585817		15	43597737	C	T	0.544728	-0.0389995	0.0078	5.7348e-07	0.0337998	0.00193722	3.59159e-68	-1.15384	0.24006	1.53614e-06	4.2662e-08	0.158909	20	0.00529837
cg09505093	15	MAP1A;RNU6-28P	43812192		15	43812457	G	C	0.135583	-0.0310044	0.0103	0.00261134	-0.0519222	0.00153584	1.54877e-250	0.597131	0.199158	0.00271517	1.25917e-08	0.204262	20	0.00156382
cg24785788	15	MAP1A;RNU6-28P	43812743		15	43812457	G	C	0.135583	-0.0310044	0.0103	0.00261134	-0.0626393	0.00155527	0	0.494967	0.164892	0.00268424	4.00517e-09	0.222026	20	0.000497419
cg26758160	15	PPIP5K1;PPIP5K1;PPIP5K1;PPIP5K1;RNU6-28P	43854978		15	43818079	A	G	0.13778	-0.0329027	0.0102	0.0012564	-0.142515	0.0049105	3.41593e-185	0.230871	0.0720119	0.00134587	1.32774e-07	0.504019	20	0.0164898
cg09669699	15	STRC	43911796		15	43929378	T	C	0.0960463	-0.0366983	0.011	0.000849292	-0.0377355	0.00282549	1.10234e-40	0.972515	0.30046	0.001209	1.19224e-07	0.468174	20	0.0148069
cg11036485	15	CATSPER2;CATSPER2;CATSPER2;CATSPER2;CATSPER2	43924717		15	43951118	A	C	0.289337	-0.0477992	0.0105	5.30615e-06	-0.109385	0.00295886	3.64901e-299	0.436981	0.0967162	6.2374e-06	1.92154e-09	0.933095	20	0.000238644
cg05593590	15	CATSPER2;CATSPER2;CATSPER2;CATSPER2;CATSPER2	43924747		15	43951118	A	C	0.289337	-0.0477992	0.0105	5.30615e-06	-0.0728037	0.00272683	4.83268e-157	0.656549	0.146305	7.20498e-06	6.22441e-08	0.981205	20	0.00773034
cg01494789	15	WDR76;WDR76	44156338		15	44102328	G	A	0.424521	-0.0532004	0.0081	5.10135e-11	-0.0746409	0.00381938	4.76227e-85	0.712751	0.114484	4.79262e-10	1.80933e-10	0.663524	20	2.24708e-05
cg20288868	15	ADAM10	59042462		15	58985904	T	A	0.533147	-0.043902	0.0081	5.95971e-08	0.0122845	0.00099963	1.03766e-34	-3.57379	0.720652	7.08202e-07	3.30258e-08	0.335219	20	0.00410161
cg26884029	15	FAM63B;FAM63B	59144717		15	59141706	G	A	0.357428	-0.0444952	0.0085	1.65223e-07	0.0470673	0.0023612	2.07814e-88	-0.945355	0.186716	4.12574e-07	8.96621e-08	0.0866812	20	0.0111355
cg20986150	15	FAM63B;FAM63B	59144845		15	59141706	G	A	0.357428	-0.0444952	0.0085	1.65223e-07	0.0444777	0.00224521	2.43826e-87	-1.00039	0.197666	4.1702e-07	7.69528e-08	0.197878	20	0.00955708
cg27398640	15	LINGO1	77910606		15	77910620	A	G	0.246805	-0.0292023	0.008	0.000261951	-0.113878	0.00241606	0	0.256434	0.0704608	0.000273289	1.12242e-08	0.240483	20	0.00139398
cg20117256	15		78726576		15	78753371	G	A	0.344649	0.0158957	0.0074	0.0317087	-0.0298439	0.00145615	2.38239e-93	-0.532627	0.249315	0.0326499	1.92885e-07	0.360536	20	0.0239551
cg15933925	15		78726587		15	78734292	G	A	0.345048	0.0162005	0.0074	0.028578	-0.0239703	0.00122005	6.13148e-86	-0.675859	0.310627	0.0295707	6.0238e-08	0.989924	20	0.0074812
cg04140906	15	PSMA4;PSMA4;PSMA4	78833505		15	78824924	A	G	0.366414	-0.0595982	0.0084	1.29328e-12	0.0177227	0.00156335	8.66713e-30	-3.36282	0.559143	1.80741e-09	1.80741e-09	0.223903	20	0.00022447
cg22563815	15	CHRNA5	78856949		15	78831928	A	G	0.235024	0.0176956	0.0078	0.0232882	0.0313804	0.00198751	3.71363e-56	0.563908	0.251116	0.024729	2.39852e-07	0.900645	20	0.0297882
cg24631222	15	CHRNA5	78858424		15	78850558	A	G	0.299121	-0.0645979	0.0089	3.92303e-13	0.0168559	0.00122651	5.60926e-43	-3.83236	0.597119	1.38002e-10	6.70941e-12	0.513603	20	8.33268e-07
cg08862537	15	CHRNA3;CHRNA3;CHRNA3	78911620		15	78912943	A	G	0.364816	-0.0656005	0.0085	1.18447e-14	-0.0168132	0.00120314	2.23323e-44	3.90173	0.577531	1.41974e-11	3.18624e-14	0.926442	20	3.95711e-09
cg07973591	15	CHRNA3;CHRNA3	78911824		15	78912278	C	G	0.355431	0.0109004	0.0076	0.151498	0.0312358	0.00182356	9.01865e-66	0.34897	0.244162	0.15293	3.02643e-08	0.826229	20	0.00375864
cg23880581	15	CHRNA3;CHRNA3	78912387		15	78912278	C	G	0.355431	0.0109004	0.0076	0.151498	0.0110336	0.000751709	8.91165e-49	0.987924	0.692085	0.153447	2.41435e-07	0.864637	20	0.0299848
cg04882995	15	CHRNA3;CHRNA3	78912658		15	78911672	C	G	0.25599	0.0433982	0.0077	1.73911e-08	0.0112512	0.000852118	8.33693e-40	3.8572	0.74411	2.17598e-07	1.93484e-15	0.847946	20	2.40295e-10
cg10852096	15		79043040		15	79033489	T	C	0.417732	-0.037598	0.0082	4.53714e-06	0.0378898	0.00200294	8.24328e-80	-0.9923	0.222684	8.3464e-06	2.40114e-09	0.736027	20	0.000298207
cg00317577	15	CPEB1;CPEB1;CPEB1;CPEB1	83239908		15	83250243	T	C	0.555312	0.0385953	0.0073	1.24319e-07	0.020288	0.0012874	5.96811e-56	1.90238	0.37953	5.37398e-07	9.04734e-08	0.134795	20	0.0112363
cg11189052	15	WDR73	85197271		15	85198362	G	T	0.273363	-0.0393023	0.0076	2.324e-07	0.0103988	0.000687101	9.62847e-52	-3.77952	0.772346	9.90279e-07	1.19927e-08	0.658349	20	0.00148942
cg12863693	15	NMB;NMB	85201151		15	85201419	C	T	0.138978	-0.0635005	0.0088	5.35532e-13	0.1253	0.00256876	0	-0.506786	0.0709955	9.45067e-13	2.47606e-11	0.174076	20	3.07512e-06
cg18582073	15	NMB;NMB	85202042		15	85200946	C	G	0.138578	-0.0663026	0.0087	2.51743e-14	-0.029288	0.00100536	1.41751e-186	2.26381	0.307046	1.66985e-13	5.12274e-10	0.141295	20	6.36214e-05
cg17023761	15	ALPK3	85364772		15	85201419	C	T	0.138978	-0.0635005	0.0088	5.35532e-13	-0.018894	0.00237014	1.56505e-15	3.36088	0.628232	8.80826e-08	8.80826e-08	0.176438	19	0.0109393
cg27640114	15	FANCI;FANCI	89821831		15	89844849	T	C	0.345447	-0.0377003	0.0075	4.98965e-07	0.018518	0.00188559	9.16191e-23	-2.03588	0.454983	7.65444e-06	3.6259e-08	0.999754	20	0.00450315
cg01877814	15	POLG;POLG	89879097		15	89869329	C	G	0.278355	-0.0361969	0.0075	1.39124e-06	0.0347659	0.00131903	4.25032e-153	-1.04116	0.219316	2.06125e-06	4.62887e-08	0.924356	20	0.00574878
cg24365117	15	POLG;POLG	89879190		15	89875066	A	G	0.330671	-0.0369007	0.0075	8.6502e-07	0.0496047	0.00168433	1.2305e-190	-0.743895	0.153291	1.21705e-06	2.54239e-10	0.969838	20	3.1575e-05
cg17301216	15	LOC254559	89920348		15	89931148	G	A	0.356829	-0.0389034	0.0077	4.3633e-07	0.0330709	0.00193053	8.79851e-66	-1.17636	0.242749	1.25971e-06	1.88322e-08	0.165305	20	0.00233885
cg21751684	15	LOC254559	89920887		15	89919095	A	G	0.289337	-0.040998	0.0079	2.10726e-07	0.0165352	0.00178184	1.69686e-20	-2.47944	0.547403	5.91371e-06	5.4065e-09	0.3835	19	0.000671455
cg03766449	15	LOC254559	89920918		15	89929607	C	T	0.282149	-0.0423025	0.0077	3.93307e-08	0.0180355	0.0013535	1.65587e-40	-2.34552	0.4618	3.79272e-07	3.3108e-09	0.112824	20	0.000411182
cg08175536	15	LOC254559	89927750		15	89929607	C	T	0.282149	-0.0423025	0.0077	3.93307e-08	0.0139947	0.00142167	7.29043e-23	-3.02276	0.630098	1.60835e-06	1.54614e-08	0.267199	20	0.00192022
cg22093306	15	LOC254559	89939509		15	89943040	G	A	0.570887	0.0448969	0.0075	2.14733e-09	0.0139645	0.000788024	2.88942e-70	3.21506	0.566891	1.41635e-08	1.09108e-10	0.0862885	20	1.35505e-05
cg09803904	15	LOC254559	89939709		15	89946789	G	C	0.53774	0.043701	0.0075	5.64982e-09	0.013845	0.00104737	6.82678e-40	3.15645	0.592004	9.72433e-08	1.62126e-09	0.18054	20	0.000201351
cg04181528	15		89943836		15	89943337	C	T	0.570687	0.0450976	0.0075	1.821e-09	-0.0129421	0.00134119	4.92626e-22	-3.48456	0.682802	3.33736e-07	3.33736e-07	0.621661	20	0.0414481
cg13716506	15		91404667		15	91420940	G	C	0.190495	-0.0670042	0.0086	6.63813e-15	-0.00865849	0.00122306	1.4483e-12	7.73856	1.47697	1.61027e-07	1.61027e-07	0.960896	12	0.0199985
cg05469396	15	FURIN	91419421		15	91416550	A	C	0.474641	-0.0693022	0.0078	6.39829e-19	-0.00642852	0.000696743	2.7953e-20	10.7804	1.68446	1.55439e-10	2.39093e-12	0.840714	20	2.96939e-07
cg04510874	15	FES;FES;FES;FES	91427884		15	91427872	C	G	0.22524	-0.061697	0.0084	2.05945e-13	0.0142916	0.00149373	1.09285e-21	-4.31702	0.740979	5.67335e-09	5.67335e-09	0.714473	12	0.000704596
cg24350568	15	FES;FES;FES;FES	91428139		15	91428197	T	C	0.359425	-0.0692965	0.0076	7.65523e-20	0.00768908	0.000834509	3.14494e-20	-9.01232	1.39057	9.11024e-11	9.11024e-11	0.803357	20	1.13144e-05
cg18047530	15	FES;FES;FES;FES	91428203		15	91416550	A	C	0.474641	-0.0693022	0.0078	6.39829e-19	0.00860304	0.00101864	3.02429e-17	-8.05555	1.31597	9.27802e-10	3.90752e-11	0.434924	18	4.85291e-06
cg23823076	15	FES;FES;FES;FES;FES;FES;FES;FES	91432732		15	91420973	C	T	0.271166	-0.0618004	0.0084	1.87821e-13	-0.00935996	0.00125651	9.39345e-14	6.60263	1.26136	1.65402e-07	1.65402e-07	0.117674	17	0.020542
cg20602131	15		98236237		15	98222535	T	C	0.435903	-0.0326027	0.0077	2.29451e-05	-0.0534943	0.00247644	1.74685e-103	0.609461	0.14668	3.25216e-05	6.06345e-08	0.171967	20	0.00753044
cg24774354	16	CORO7;CORO7;CORO7;CORO7-PAM16	4467554		16	4469400	C	T	0.453075	0.0434043	0.0079	3.92464e-08	0.072457	0.00142305	0	0.599035	0.109663	4.69476e-08	3.8449e-07	0.558586	20	0.0477514
cg08001123	16	GRIN2A;GRIN2A;GRIN2A	9943686		16	9945240	T	C	0.309505	0.0469029	0.0084	2.35476e-08	0.0128757	0.000974543	7.47955e-40	3.64276	0.708263	2.70055e-07	1.8036e-07	0.128929	20	0.0223997
cg18905303	16	GRIN2A;GRIN2A;GRIN2A	9962710		16	9970227	A	G	0.217252	0.0453949	0.0085	9.26494e-08	0.01942	0.0012203	5.0625e-57	2.33754	0.461683	4.1253e-07	1.91821e-07	0.259517	20	0.023823
cg19485088	16	PAGR1;MVP;MVP	29831566		16	29835440	G	A	0.219249	-0.0441987	0.0103	1.77763e-05	0.0377818	0.00161995	2.60383e-120	-1.16984	0.277194	2.43981e-05	2.95826e-09	0.764964	15	0.000367398
cg08951931	16	PAGR1;MVP;MVP	29832656		16	29835440	G	A	0.219249	-0.0441987	0.0103	1.77763e-05	0.0477584	0.00191349	1.71085e-137	-0.925463	0.218833	2.34643e-05	1.13867e-08	0.791749	15	0.00141415
cg09918713	16	PAGR1;MVP;MVP	29832663		16	29837108	T	C	0.207668	-0.0493995	0.0104	2.03465e-06	0.0733916	0.00306133	5.22254e-127	-0.673094	0.14446	3.17166e-06	2.72689e-10	0.834857	16	3.38663e-05
cg23463494	16	PAGR1;MVP;MVP	29832769		16	29837108	T	C	0.207668	-0.0493995	0.0104	2.03465e-06	0.025495	0.00171814	8.22249e-50	-1.93761	0.428312	6.07297e-06	1.80276e-08	0.812226	16	0.00223892
cg07041748	16	DOC2A	30023780		16	30041966	G	A	0.515575	-0.0430978	0.0074	5.74462e-09	-0.029204	0.00231699	1.99971e-36	1.47575	0.279132	1.24396e-07	1.24396e-07	0.100142	20	0.0154492
cg05272373	16	CORO1A;CORO1A	30194064		16	30182541	T	C	0.245208	-0.0310986	0.008	0.000101356	0.0357558	0.00180259	1.46157e-87	-0.869749	0.227996	0.000136316	3.79904e-10	0.0957202	20	4.71818e-05
cg14091353	16	ITGAL;ITGAL	30500247		16	30503414	G	T	0.279752	0.0217038	0.0078	0.00539348	0.051865	0.00129416	0	0.418467	0.150752	0.00550559	5.44394e-08	0.203664	20	0.00676105
cg10872919	16	ITGAL;ITGAL	30501779		16	30507972	C	T	0.313498	0.0220002	0.0078	0.00479423	0.0410513	0.00114499	1.64586e-281	0.535921	0.190593	0.00492566	3.47258e-08	0.445814	20	0.00431274
cg00758881	16	NDRG4;NDRG4;NDRG4	58534681		16	58682616	C	T	0.187899	-0.0385955	0.0081	1.88967e-06	0.0696487	0.00417558	1.83219e-62	-0.554146	0.12095	4.61419e-06	2.96571e-08	0.096474	20	0.00368323
cg09164168	16	ANKRD11	89384721		16	89387088	A	G	0.340855	-0.0176956	0.0078	0.0232882	-0.0335955	0.00198392	2.53325e-64	0.526728	0.234249	0.024539	5.26788e-11	0.0779774	20	6.54239e-06
cg05504729	16	ANKRD11	89399490		16	89392315	C	T	0.589257	-0.0227979	0.0074	0.00206446	0.0314443	0.00151394	8.10709e-96	-0.725025	0.237911	0.00230787	1.33755e-08	0.489257	20	0.00166116
cg00358161	16	ANKRD11;ANKRD11;ANKRD11;ANKRD11	89400625		16	89398622	T	C	0.473243	-0.0212032	0.0075	0.00469725	0.041869	0.00136278	2.78667e-207	-0.506418	0.179887	0.00487468	3.48485e-11	0.573623	20	4.32797e-06
cg01167578	16	ANKRD11	89429419		16	89524923	T	C	0.340056	-0.0401972	0.0081	6.955e-07	-0.0145175	0.00168759	7.80202e-18	2.76888	0.644133	1.71864e-05	9.56787e-09	0.0657188	20	0.00118827
cg02184744	16	ANKRD11;ANKRD11;ANKRD11;ANKRD11	89480774		16	89484134	C	G	0.430711	-0.0203048	0.0074	0.00607167	-0.0149106	0.000864777	1.28211e-66	1.36177	0.502536	0.00673263	6.7053e-09	0.864357	20	0.000832757
cg17289913	16		89560276		16	89565169	G	A	0.553514	0.010505	0.0074	0.155726	-0.0651769	0.00163956	0	-0.161177	0.11361	0.15599	1.34543e-09	0.232866	20	0.000167094
cg06640241	16	SPG7;SPG7	89574553		16	89581236	C	T	0.514377	0.00540458	0.0074	0.465177	0.0135083	0.00061578	1.15481e-106	0.400093	0.548114	0.465424	1.0258e-07	0.233932	20	0.0127398
cg07130392	16	SPG7;SPG7	89588927		16	89608702	A	G	0.297923	-0.0404987	0.0078	2.07883e-07	0.0114048	0.000778704	1.43111e-48	-3.55102	0.725628	9.89444e-07	5.10777e-12	0.417084	20	6.34355e-07
cg03169557	16	SPG7;SPG7	89598950		16	89587579	T	C	0.51278	0.00480151	0.0074	0.516434	-0.0376621	0.00142714	1.78745e-153	-0.127489	0.196543	0.51656	6.19385e-08	0.18106	20	0.00769239
cg02207944	16	SPG7;SPG7	89603606		16	89604610	G	A	0.533347	0.0075988	0.0075	0.310978	-0.0265591	0.0011316	8.17761e-122	-0.286109	0.282652	0.311428	3.04865e-08	0.757514	20	0.00378624
cg00750074	16	SPG7	89608354		16	89581216	G	A	0.501997	0.00540458	0.0074	0.465177	-0.00783109	0.00033095	8.77653e-124	-0.690143	0.945401	0.46539	1.33814e-10	0.178933	20	1.6619e-05
cg26217441	16	CPNE7;CPNE7	89643414		16	89643247	T	C	0.120807	0.0416035	0.0103	5.36385e-05	-0.0816469	0.0020228	0	-0.509554	0.126783	5.84194e-05	2.00017e-08	0.0597693	20	0.0024841
cg04080022	16	CPNE7;CPNE7	89648534		16	89559297	A	G	0.339457	-0.0418955	0.008	1.63264e-07	-0.0176308	0.00160923	6.21718e-28	2.37627	0.502925	2.30222e-06	1.65862e-14	0.282206	20	2.05991e-09
cg00973938	16	CPNE7;CPNE7	89654405		16	89650830	T	C	0.0714856	-0.0517002	0.0149	0.000520821	0.0953548	0.00477403	9.33406e-89	-0.542188	0.158599	0.000629414	1.09248e-12	0.985449	20	1.35679e-07
cg00052588	16		89672139		16	89672155	T	C	0.103634	-0.0247024	0.013	0.0574092	-0.0225842	0.00125411	1.68236e-72	1.09379	0.578819	0.0587992	1.36987e-07	0.812842	20	0.017013
cg11907426	16	DPEP1	89685181		16	89690079	T	C	0.0944489	-0.0232965	0.0129	0.070929	-0.0414573	0.00203814	5.60544e-92	0.56194	0.312387	0.0720415	3.12673e-08	0.748819	20	0.00388321
cg06082883	16	DPEP1;DPEP1	89686744		16	89691384	G	C	0.299521	0.0421979	0.008	1.32943e-07	-0.017085	0.00136921	9.84123e-36	-2.46988	0.508364	1.18289e-06	1.07879e-11	0.452856	20	1.3398e-06
cg09869502	16	DPEP1;DPEP1	89690802		16	89691384	G	C	0.299521	0.0421979	0.008	1.32943e-07	-0.0176244	0.00183006	5.9441e-22	-2.39429	0.517541	3.72301e-06	5.60289e-08	0.565621	20	0.00695845
cg07835443	16	C16orf55	89734986		16	89710378	A	G	0.353035	0.0344983	0.0074	3.13258e-06	0.0302252	0.00161368	2.78489e-78	1.14137	0.252298	6.07069e-06	2.31543e-11	0.434387	20	2.87563e-06
cg16725984	16	C16orf55	89735184		16	89710378	A	G	0.353035	0.0344983	0.0074	3.13258e-06	0.0369966	0.00251964	8.24664e-49	0.932471	0.209858	8.85691e-06	5.2849e-11	0.426333	20	6.56353e-06
cg03605463	16		89740564		16	89740609	T	C	0.358626	0.0321961	0.0074	1.35627e-05	0.0516545	0.00290628	1.13571e-70	0.623297	0.147489	2.37834e-05	3.57019e-09	0.338062	20	0.000443397
cg09827496	16		89740639		16	89740609	T	C	0.358626	0.0321961	0.0074	1.35627e-05	0.0326843	0.0021987	5.53752e-50	0.985064	0.235907	2.97139e-05	4.69717e-08	0.394061	20	0.0058336
cg04747957	16	CDK10;CDK10;CDK10;CDK10;CDK10;CDK10	89751896		16	89756473	G	A	0.204473	0.0393959	0.0082	1.55231e-06	-0.00332042	0.000300432	2.13995e-28	-11.8647	2.6928	1.05255e-05	5.9834e-09	0.829755	20	0.000743102
cg04155793	16	CDK10;CDK10;CDK10;CDK10;CDK10;CDK10	89752847		16	89732024	T	A	0.191893	0.0409991	0.0082	5.73632e-07	0.0426322	0.00258995	7.03816e-61	0.961692	0.20102	1.71788e-06	3.98512e-07	0.563027	20	0.0494928
cg12119029	16	CDK10;CDK10;CDK10;CDK10;CDK10;CDK10	89752879		16	89743219	A	G	0.186302	0.0386992	0.0082	2.36517e-06	0.0403581	0.00199511	5.48803e-91	0.958896	0.208637	4.30688e-06	1.29406e-07	0.430127	20	0.0160714
cg17720107	16	CDK10;CDK10;CDK10;CDK10;CDK10;CDK10	89752882		16	89740609	T	C	0.358626	0.0321961	0.0074	1.35627e-05	0.0648475	0.00306713	3.21721e-99	0.496489	0.116505	2.03033e-05	1.31652e-09	0.19877	20	0.000163504
cg02270433	16	FANCA;FANCA	89845389		16	89856934	C	A	0.130791	-0.0147014	0.0121	0.224369	0.0549712	0.00190975	3.35016e-182	-0.267438	0.220311	0.224782	7.77413e-12	0.925703	20	9.65501e-07
cg07668739	16	FANCA;FANCA	89852101		16	89856393	C	T	0.701877	-0.045499	0.0082	2.87862e-08	0.0283587	0.00120623	3.21177e-122	-1.60441	0.297097	6.65298e-08	8.47224e-14	0.890226	20	1.0522e-08
cg19225708	16	FANCA;FANCA;FANCA	89874888		16	89869761	T	C	0.157149	0.040902	0.0083	8.30965e-07	-0.0130042	0.000821161	1.74655e-56	-3.14529	0.668443	2.53374e-06	3.33094e-09	0.989115	20	0.000413683
cg06558623	16	TCF25	89946397		16	89949033	C	T	0.152556	-0.00880116	0.0113	0.43606	0.0953512	0.00187211	0	-0.0923026	0.118523	0.436114	4.60205e-10	0.670373	20	5.71547e-05
cg09569215	16	TCF25	89966693		16	89969254	T	C	0.103435	-0.0170046	0.0118	0.149566	-0.0679709	0.00342153	8.0664e-88	0.250175	0.17406	0.150635	1.01192e-08	0.981004	20	0.00125675
cg23132553	16	TCF25	89969578		16	89983276	C	T	0.203474	-0.0138043	0.0107	0.197009	-0.0641784	0.00244488	7.1315e-152	0.215092	0.166924	0.19755	3.62691e-08	0.381681	20	0.00450441
cg01023759	16	MC1R	89983766		16	89984739	G	A	0.746605	-0.0312952	0.0081	0.000111728	-0.0536967	0.00182844	1.43164e-189	0.582814	0.152147	0.000127836	9.46947e-08	0.474005	20	0.0117605
cg08627397	16	MC1R	89984028		16	89980316	C	T	0.742612	-0.0308007	0.008	0.000118073	-0.0634189	0.00185957	6.41602e-255	0.485672	0.126947	0.000130353	1.6346e-08	0.466404	20	0.00203007
cg09029633	16	DBNDD1;DBNDD1;DBNDD1;DBNDD1	90077571		16	90053691	G	C	0.0664936	-0.0295005	0.0153	0.0538377	0.0752174	0.00250659	7.7383e-198	-0.392204	0.20383	0.054333	1.77488e-07	0.97981	20	0.0220429
cg16467775	16	DBNDD1	90085110		16	90093075	A	G	0.0277556	-0.0358014	0.0161	0.0261693	-0.0701968	0.00216565	1.75987e-230	0.510015	0.229894	0.0265224	6.94452e-08	0.977376	20	0.00862468
cg07925064	16	LOC100130015;LOC100130015	90114301		16	89922485	C	T	0.124201	-0.0125015	0.0098	0.202073	0.0443865	0.00310266	2.0089e-46	-0.281652	0.221664	0.203862	1.84364e-08	0.972755	20	0.00228969
cg03724931	17	SMG6;SMG6;SMG6	2075719		17	2153776	A	G	0.0467252	-0.052099	0.0143	0.000269181	-0.0250285	0.00220044	5.61172e-30	2.08158	0.599941	0.000521151	2.30537e-07	0.0619727	20	0.0286313
cg27170376	17	SMG6;SMG6	2145417		17	2187931	A	C	0.414337	-0.0489044	0.0077	2.13605e-10	-0.0131126	0.00136476	7.40199e-22	3.72959	0.703927	1.16912e-07	1.16912e-07	0.845421	20	0.0145198
cg27208248	17	SMG6	2198853		17	2181591	A	G	0.426717	-0.0491044	0.0077	1.80361e-10	0.0213224	0.00118287	1.21717e-72	-2.30295	0.383056	1.83187e-09	2.47658e-11	0.992734	20	3.07576e-06
cg17406279	17		18980353		17	19242467	G	A	0.303914	-0.0582029	0.01	5.87467e-09	-0.0725546	0.00259809	1.28589e-171	0.802194	0.140789	1.21327e-08	1.21327e-08	0.0693521	20	0.00150681
cg21748026	17	MFAP4;MFAP4	19291768		17	19247075	G	A	0.689497	-0.0603978	0.0101	2.23168e-09	-0.0456862	0.00164411	6.09822e-170	1.32201	0.226134	5.0312e-09	6.21051e-09	0.125287	14	0.000771308
cg07228255	17	SPECC1	19911686		17	19911649	C	A	0.274361	0.0404991	0.0078	2.07828e-07	0.0310866	0.00131896	8.01524e-123	1.30278	0.256928	3.96537e-07	1.72295e-07	0.749112	20	0.0213981
cg10515688	17	MYO1D	30844512		17	30845648	T	A	0.315096	-0.0230034	0.0079	0.00359329	-0.03563	0.00120793	3.18123e-191	0.645619	0.222801	0.00375868	1.17491e-07	0.103643	20	0.0145917
cg24550644	17	MYO1D	30846204		17	30845648	T	A	0.315096	-0.0230034	0.0079	0.00359329	-0.0642769	0.00207899	6.96329e-210	0.357879	0.12345	0.00374365	7.55184e-08	0.079307	20	0.00937893
cg05314706	17	ARHGAP27;ARHGAP27	43508250		17	43507403	A	G	0.0790735	-0.0485997	0.011	9.95485e-06	0.075167	0.00148526	0	-0.646556	0.146897	1.07549e-05	1.11063e-09	0.181742	20	0.000137934
cg20163478	17	ARHGAP27;ARHGAP27	43508418		17	43507403	A	G	0.0790735	-0.0485997	0.011	9.95485e-06	0.0542816	0.0014291	0	-0.895326	0.204013	1.14102e-05	3.35213e-10	0.219654	20	4.16314e-05
cg08113562	17	SH3D20	43508428		17	43507403	A	G	0.0790735	-0.0485997	0.011	9.95485e-06	0.0259202	0.000980243	4.44112e-154	-1.87498	0.430263	1.31411e-05	1.77512e-08	0.176745	20	0.00220459
cg00916973	17		43580461		17	43783803	G	A	0.0890575	-0.0624019	0.0103	1.37453e-09	-0.117266	0.0031161	6.39575e-301	0.53214	0.0889656	2.21206e-09	1.00398e-07	0.668355	9	0.0124688
cg12609785	17		43660871		17	43783803	G	A	0.0890575	-0.0624019	0.0103	1.37453e-09	0.151235	0.00286527	0	-0.412614	0.0685529	1.75591e-09	2.33793e-11	0.648163	9	2.90357e-06
cg22433210	17		43662623		17	44091886	T	C	0.177117	-0.0526019	0.0099	1.07642e-07	0.00880367	0.000936598	5.47553e-21	-5.975	1.29176	3.7373e-06	1.32787e-10	0.75282	8	1.64914e-05
cg01341218	17		43662625		17	43669931	C	T	0.256789	-0.0587028	0.0101	6.16733e-09	0.0071368	0.000674701	3.78037e-26	-8.22536	1.61477	3.50883e-07	5.46151e-12	0.999791	15	6.78286e-07
cg05727186	17	MGC57346;MGC57346	43697356		17	43778680	A	T	0.0808706	-0.061697	0.0109	1.51131e-08	-0.00894192	0.000847959	5.34458e-26	6.89975	1.38348	6.12474e-07	3.49085e-08	0.735335	10	0.00433542
cg18815117	17	MGC57346-CRHR1;MGC57346;MGC57346;MGC57346-CRHR1	43698604		17	43783803	G	A	0.0890575	-0.0624019	0.0103	1.37453e-09	-0.0643881	0.00211656	2.88792e-203	0.969153	0.163109	2.81996e-09	2.1142e-09	0.379283	5	0.000262571
cg18753072	17	CRHR1-IT1;CRHR1-IT1;MGC57346-CRHR1;MGC57346-CRHR1	43719194		17	43816657	A	G	0.095647	-0.0587028	0.0103	1.20301e-08	0.0481325	0.00267224	1.56605e-72	-1.21961	0.224449	5.51741e-08	1.70219e-10	0.996627	14	2.11402e-05
cg20059597	17	MGC57346-CRHR1;MGC57346-CRHR1	43726219		17	43932741	T	C	0.086861	-0.0589008	0.0105	2.02797e-08	0.056307	0.00290616	1.25285e-83	-1.04607	0.194136	7.11258e-08	2.42811e-09	0.986866	11	0.000301557
cg07817266	17	MGC57346-CRHR1;MGC57346-CRHR1	43765890		17	43770712	T	C	0.261981	-0.0556996	0.0095	4.54269e-09	0.0392926	0.00314393	7.66118e-36	-1.41756	0.267059	1.1081e-07	9.21858e-09	0.757744	14	0.00114489
cg06537391	17	MGC57346-CRHR1;MGC57346-CRHR1	43799898		17	44081064	G	A	0.11901	-0.0577971	0.0101	1.04977e-08	0.0995644	0.00464639	7.27308e-102	-0.5805	0.104997	3.2255e-08	2.5032e-09	0.991244	16	0.000310882
cg17473914	17	MAPT;MAPT;MAPT;MAPT;MAPT;MAPT;MAPT;MAPT;MAPT-AS1	43971149		17	43932741	T	C	0.086861	-0.0589008	0.0105	2.02797e-08	0.0243941	0.0018479	8.65585e-40	-2.41455	0.467681	2.43277e-07	5.64755e-09	0.999043	11	0.000701392
cg11117266	17	MAPT;LOC100128977;MAPT;MAPT;MAPT;MAPT;MAPT	43971461		17	43925297	T	C	0.123003	-0.0435	0.0095	4.6732e-06	-0.0102521	0.00120238	1.50867e-17	4.24305	1.05181	5.48248e-05	1.19699e-07	0.123391	12	0.0148658
cg23202277	17	MAPT;MAPT;MAPT;MAPT;MAPT;MAPT;LOC100128977;LOC100130148;MAPT;MAPT;MAPT;MAPT;MAPT;MAPT	43971911		17	44091886	T	C	0.177117	-0.0526019	0.0099	1.07642e-07	0.00701083	0.000804542	2.93176e-18	-7.50296	1.6539	5.71881e-06	3.02924e-08	0.727083	10	0.00376213
cg11489262	17	MAPT;MAPT;LOC100128977;LOC100130148;MAPT;MAPT;MAPT;MAPT	43973426		17	43778680	A	T	0.0808706	-0.061697	0.0109	1.51131e-08	0.0130425	0.00126496	6.30892e-25	-4.73045	0.95338	6.98542e-07	5.23313e-08	0.712219	4	0.00649923
cg15072451	17	MAPT;MAPT;MAPT;MAPT;MAPT;MAPT;MAPT;MAPT	44001672		17	44166646	T	C	0.086262	-0.0558982	0.0104	7.66573e-08	-0.0514231	0.00161609	3.47934e-222	1.08702	0.205109	1.15962e-07	1.46738e-10	0.951372	3	1.8224e-05
cg04226788	17	MAPT;MAPT;MAPT;MAPT;MAPT;MAPT;MAPT;MAPT	44014390		17	44162597	A	C	0.176318	-0.0555955	0.0099	1.95757e-08	-0.0390291	0.00137653	7.63093e-177	1.42446	0.258584	3.61494e-08	2.30785e-13	0.943441	4	2.86621e-08
cg20750326	17	MAPT;MAPT;MAPT;MAPT;MAPT;MAPT;MAPT;MAPT	44019832		17	44008101	T	C	0.525559	0.040998	0.0077	1.0128e-07	0.0374114	0.00266527	9.30403e-45	1.09587	0.22013	6.41478e-07	2.30475e-12	0.161658	18	2.86236e-07
cg23926235	17	MAPT;MAPT;MAPT;MAPT;MAPT;MAPT;MAPT;MAPT	44024256		17	43789698	A	G	0.0854633	-0.0597018	0.0105	1.30133e-08	-0.0103395	0.00131972	4.70223e-15	5.77413	1.25477	4.18974e-06	5.25831e-08	0.999878	13	0.00653051
cg01934064	17	MAPT;MAPT;MAPT;MAPT;MAPT;MAPT	44064242		17	44126765	A	C	0.0732827	-0.0632001	0.0112	1.6724e-08	0.0118782	0.00134673	1.14436e-18	-5.32067	1.11936	2.0012e-06	5.78386e-08	0.726688	7	0.0071832
cg07368061	17	MAPT;MAPT;MAPT;MAPT;MAPT;MAPT	44090862		17	44079567	T	C	0.0882588	-0.0569	0.0105	5.99159e-08	-0.0306274	0.00149462	2.55233e-93	1.85782	0.354616	1.61487e-07	5.92689e-10	0.823552	3	7.36084e-05
cg05533539	17	MAPT;MAPT;MAPT;MAPT;MAPT;MAPT	44104521		17	43778680	A	T	0.0808706	-0.061697	0.0109	1.51131e-08	-0.0131907	0.00133517	5.11302e-23	4.67732	0.952359	9.04738e-07	3.996e-08	0.576277	4	0.00496279
cg09764761	17	MAPT;MAPT;MAPT;MAPT;MAPT;MAPT	44105544		17	44018519	C	T	0.162939	-0.0537967	0.0102	1.33349e-07	-0.0554543	0.00268258	6.18798e-95	0.970108	0.189827	3.21354e-07	8.48744e-11	0.903598	4	1.05409e-05
cg02179849	17	KANSL1;KANSL1;KANSL1	44123621		17	43783803	G	A	0.0890575	-0.0624019	0.0103	1.37453e-09	-0.0500053	0.00155158	7.03368e-228	1.24791	0.209586	2.61437e-09	1.38822e-11	0.322433	4	1.72409e-06
cg23519755	17	KANSL1;KANSL1;KANSL1	44124560		17	44166646	T	C	0.086262	-0.0558982	0.0104	7.66573e-08	-0.099015	0.00225799	0	0.564543	0.105821	9.55975e-08	7.76534e-11	0.950707	3	9.64408e-06
cg02770056	17	KANSL1;KANSL1;KANSL1	44204169		17	44041992	T	G	0.0878594	0.0395	0.0105	0.000168627	0.034003	0.00309614	4.64576e-28	1.16166	0.32641	0.000372411	3.65395e-07	0.0585569	15	0.0453799
cg25670444	17	KANSL1;KANSL1;KANSL1	44204244		17	44041992	T	G	0.0878594	0.0395	0.0105	0.000168627	0.0142644	0.00152792	1.00207e-20	2.76912	0.793611	0.000484338	4.6019e-08	0.172603	16	0.00571528
cg09860564	17	KANSL1;KANSL1;KANSL1	44213797		17	43783803	G	A	0.0890575	-0.0624019	0.0103	1.37453e-09	-0.0583513	0.0016409	5.71212e-277	1.06942	0.179061	2.33821e-09	1.01078e-08	0.267769	5	0.00125533
cg24850243	17	KANSL1;KANSL1;KANSL1	44229699		17	44184828	T	G	0.373602	-0.0493995	0.0078	2.4002e-10	0.00814783	0.00108966	7.58081e-14	-6.0629	1.25455	1.34665e-06	3.18514e-11	0.745779	19	3.95576e-06
cg21214508	17	KIAA1267	44248233		17	44189067	G	A	0.377995	-0.0499038	0.0076	5.15832e-11	-0.0112829	0.00112393	1.0293e-23	4.42298	0.804885	3.90337e-08	4.81561e-11	0.710962	17	5.9807e-06
cg19832721	17	KIAA1267	44249866		17	44162597	A	C	0.176318	-0.0555955	0.0099	1.95757e-08	0.176492	0.00267176	0	-0.315004	0.0562957	2.19953e-08	1.11903e-13	0.945829	4	1.38977e-08
cg25464663	17	KANSL1;KANSL1;KANSL1	44254545		17	43783803	G	A	0.0890575	-0.0624019	0.0103	1.37453e-09	-0.0223631	0.00122062	5.60957e-75	2.79039	0.485108	8.81427e-09	2.96707e-08	0.171945	5	0.00368492
cg16132033	17	KANSL1	44292685		17	43793828	A	G	0.0892572	-0.0592967	0.0103	8.56425e-09	-0.0251337	0.00170403	3.09575e-49	2.35925	0.439918	8.18835e-08	1.88973e-08	0.999139	12	0.00234694
cg21467936	17	KANSL1	44292791		17	43849415	C	T	0.0874601	-0.058599	0.0103	1.27615e-08	-0.0181556	0.00152708	1.34834e-32	3.2276	0.628927	2.86801e-07	7.44117e-08	0.248599	3	0.00924149
cg15790431	17	KANSL1	44292828		17	44790203	G	A	0.0794728	-0.0551982	0.0105	1.4645e-07	-0.0220467	0.00175946	5.08946e-36	2.50369	0.516477	1.24944e-06	7.94886e-08	0.576517	12	0.00987201
cg08670715	17		44341754		17	43988205	G	A	0.0870607	-0.0575045	0.0103	2.36462e-08	0.0364253	0.00153197	5.81026e-125	-1.5787	0.290461	5.47546e-08	1.84352e-12	0.998313	4	2.28954e-07
cg17911788	17		44343683		17	43932741	T	C	0.086861	-0.0589008	0.0105	2.02797e-08	-0.0843696	0.00303345	3.01729e-170	0.698128	0.126958	3.82233e-08	7.01197e-10	0.991919	10	8.70845e-05
cg05159804	17		44343776		17	43944158	T	C	0.0860623	-0.058599	0.0104	1.75543e-08	-0.0490244	0.00174915	7.51017e-173	1.1953	0.216383	3.31364e-08	8.74735e-10	0.884482	6	0.000108637
cg03575189	17		44344142		17	44205690	T	C	0.0888578	-0.0567016	0.0104	4.97838e-08	-0.0037628	0.000359917	1.39542e-25	15.069	3.11716	1.33677e-06	1.33895e-09	0.963448	13	0.000166289
cg12556616	17	WNT3	44856065		17	44812188	T	C	0.0790735	-0.0549994	0.0105	1.62291e-07	0.0207756	0.00269741	1.33882e-14	-2.6473	0.611202	1.48226e-05	8.81063e-09	0.992336	18	0.00109423
cg18510933	17		61548904		17	61554194	T	A	0.348642	-0.0456984	0.0076	1.82173e-09	0.0430098	0.00247521	1.24905e-67	-1.06251	0.186985	1.32857e-08	2.55627e-09	0.893657	18	0.000317473
cg02293222	17		61576714		17	61570422	G	A	0.515974	0.033805	0.0073	3.64216e-06	-0.0172082	0.0012255	8.65367e-45	-1.96447	0.446691	1.09335e-05	1.11163e-08	0.0547286	20	0.00138057
cg06976213	18		77392535		18	77390784	A	G	0.052516	0.0285024	0.0107	0.00772699	-0.0677949	0.00235108	7.66921e-183	-0.42042	0.158501	0.00799032	5.26135e-08	0.19331	20	0.00653428
cg01267373	18		77410094		18	77432056	T	G	0.0814696	0.0310986	0.0101	0.00207649	-0.0216545	0.000757833	1.40433e-179	-1.43613	0.469116	0.00220344	2.02923e-08	0.500859	20	0.00252018
cg25063864	18	CTDP1;CTDP1	77489374		18	77491380	A	G	0.492212	0.0167981	0.0074	0.0232066	-0.01771	0.000717449	1.56072e-134	-0.948508	0.419605	0.0237916	2.64556e-08	0.288283	20	0.00328563
cg22095490	18		77560089		18	77579812	G	A	0.342652	0.0579999	0.008	4.16793e-13	-0.0159473	0.00217179	2.08958e-13	-3.63697	0.704968	2.48185e-07	2.48185e-07	0.976095	3	0.0308231
cg15104081	18		77560291		18	77579812	G	A	0.342652	0.0579999	0.008	4.16793e-13	-0.0159468	0.00165932	7.22182e-22	-3.63708	0.628406	7.13185e-09	7.13185e-09	0.166057	5	0.000885732
cg00383167	18		77616694		18	77635572	G	A	0.276158	-0.0428008	0.0081	1.26356e-07	0.0157083	0.001632	6.25667e-22	-2.72472	0.588243	3.62209e-06	3.95979e-07	0.428109	10	0.0491782
cg14294910	18		77616832		18	77610925	T	C	0.0922524	-0.0395956	0.0116	0.000641536	0.0232759	0.00206938	2.37598e-29	-1.70115	0.520814	0.00108955	1.01568e-08	0.734603	20	0.00126142
cg12577633	18	KCNG2	77623199		18	77575871	G	A	0.38119	0.0566973	0.0079	7.13208e-13	0.0346741	0.00341788	3.49144e-24	1.63515	0.279084	4.65707e-09	4.65707e-09	0.0816456	5	0.000578381
cg21467717	18	KCNG2	77623409		18	77641226	A	G	0.552716	0.0485997	0.0075	9.17494e-11	0.0190302	0.00295356	1.17045e-10	2.55382	0.558953	4.90196e-06	8.41573e-09	0.6454	6	0.00104518
cg25308662	18	KCNG2	77623483		18	77652661	G	A	0.596645	0.0487997	0.0075	7.68579e-11	0.019105	0.00264168	4.7543e-13	2.55429	0.528062	1.31745e-06	3.31529e-10	0.623135	6	4.11739e-05
cg05212510	18	KCNG2	77623544		18	77628996	A	G	0.639577	0.0477992	0.0075	1.85092e-10	0.0161505	0.00230855	2.63462e-12	2.95961	0.628187	2.46075e-06	3.00013e-07	0.0798804	19	0.0372598
cg12092346	18	KCNG2	77659572		18	77624555	G	C	0.0698882	-0.0416025	0.0116	0.000335247	-0.0415968	0.00491023	2.42337e-17	1.00014	0.302829	0.000957762	3.01306e-08	0.222399	20	0.00374204
cg05491587	18	KCNG2	77659695		18	77694294	A	C	0.389377	0.0555973	0.0074	5.77231e-14	0.0350385	0.00362921	4.70089e-22	1.58675	0.267611	3.04194e-09	5.91034e-12	0.275173	20	7.34028e-07
cg08155312	18		77659949		18	77703476	G	A	0.289337	-0.0411036	0.0081	3.8849e-07	-0.0211653	0.00298192	1.26701e-12	1.94203	0.470449	3.65881e-05	1.14096e-07	0.217	15	0.01417
cg12845895	18	PQLC1;PQLC1;PQLC1	77676008		18	77595748	A	G	0.302915	0.0603978	0.0078	9.68659e-15	-0.0197034	0.00132274	3.50711e-50	-3.06535	0.446163	6.39915e-12	1.17161e-14	0.261942	20	1.45507e-09
cg16976594	18	PQLC1;PQLC1;PQLC1	77701857		18	77714138	A	G	0.136182	-0.0448969	0.0109	3.80553e-05	-0.2503	0.0034006	0	0.179372	0.0436159	3.9132e-05	5.57682e-16	0.252918	20	6.92608e-11
cg06934670	18	PQLC1;PQLC1;PQLC1	77704383		18	77714138	A	G	0.136182	-0.0448969	0.0109	3.80553e-05	0.0944828	0.00268255	9.43521e-272	-0.475186	0.116151	4.29333e-05	1.18621e-12	0.236087	20	1.4732e-07
cg10501835	18	HSBP1L1	77723201		18	77714138	A	G	0.136182	-0.0448969	0.0109	3.80553e-05	-0.0722591	0.00335148	4.23238e-103	0.621332	0.153574	5.21425e-05	2.28153e-07	0.688993	20	0.0283352
cg12050135	18	HSBP1L1	77723228		18	77714138	A	G	0.136182	-0.0448969	0.0109	3.80553e-05	-0.0634241	0.00264211	2.45921e-127	0.707884	0.174371	4.91462e-05	3.21113e-07	0.389101	20	0.0398803
cg11784628	18	TXNL4A;TXNL4A	77770329		18	77834193	A	T	0.145567	0.0295009	0.0082	0.000321079	-0.0157004	0.00111735	7.55295e-45	-1.87899	0.539127	0.000491682	2.75232e-09	0.079027	20	0.000341822
cg04222725	18	ADNP2	77866140		18	77887159	A	G	0.170727	-0.014997	0.0102	0.141483	-0.110784	0.00192483	0	0.135371	0.0921007	0.141613	2.34615e-07	0.898936	20	0.0291378
cg04145927	18	PARD6G-AS1;PARD6G-AS1	77914823		18	77924998	A	G	0.140575	-0.0082955	0.0096	0.387525	0.0372841	0.0015486	4.46926e-128	-0.222494	0.257648	0.387831	1.64438e-07	0.999707	20	0.0204222
cg07235805	18	PARD6G	78004237		18	77953135	A	G	0.179313	-0.0115036	0.0108	0.28681	0.0406045	0.00254678	3.162e-57	-0.283308	0.266573	0.287883	3.49562e-08	0.78975	20	0.00434135
cg11781421	19	HAPLN4	19367084		19	19364319	G	A	0.245807	0.0579046	0.0097	2.37918e-09	-0.0163201	0.00171392	1.6976e-21	-3.54806	0.701501	4.24117e-07	3.0803e-09	0.544853	20	0.000382554
cg13523818	19	HAPLN4	19371900		19	19358207	T	C	0.243411	0.0564011	0.0099	1.2188e-08	0.0505287	0.00341939	2.05819e-49	1.11622	0.209985	1.06246e-07	4.80474e-13	0.183882	20	5.9672e-08
cg21131022	19	HAPLN4	19371974		19	19426317	T	C	0.0690895	0.0598986	0.0111	6.80392e-08	0.0248177	0.00245665	5.3986e-24	2.41354	0.507071	1.93811e-06	2.28211e-09	0.721313	20	0.000283424
cg01297721	19	HAPLN4;HAPLN4	19373566		19	19364319	G	A	0.245807	0.0579046	0.0097	2.37918e-09	-0.0187757	0.00248985	4.66817e-14	-3.08402	0.65891	2.86187e-06	1.31818e-08	0.494422	20	0.0016371
cg22694191	19	HAPLN4;HAPLN4	19373575		19	19364319	G	A	0.245807	0.0579046	0.0097	2.37918e-09	-0.0237765	0.00253765	7.28819e-21	-2.43537	0.483732	4.79008e-07	4.66132e-11	0.600471	20	5.78908e-06
cg12163845	19	HAPLN4	19373739		19	19358207	T	C	0.243411	0.0564011	0.0099	1.2188e-08	-0.0129888	0.00175069	1.1778e-13	-4.34228	0.960981	6.22517e-06	8.50561e-08	0.321434	20	0.0105635
cg14449575	19	HAPLN4	19373743		19	19364319	G	A	0.245807	0.0579046	0.0097	2.37918e-09	-0.0264715	0.00168464	1.22272e-55	-2.18743	0.391983	2.39942e-08	5.77909e-14	0.492975	20	7.17728e-09
cg13364410	19	HAPLN4	19373755		19	19378671	G	A	0.123602	0.0620988	0.0107	6.48947e-09	-0.0240049	0.00255746	6.21957e-21	-2.58692	0.524067	7.96417e-07	1.04717e-08	0.965932	20	0.00130052
cg18361420	19	SF4	19429893		19	19394640	T	C	0.14377	0.0703044	0.0109	1.11888e-10	-0.0249151	0.00118103	8.62574e-99	-2.82176	0.457476	6.91153e-10	4.37305e-10	0.491511	20	5.43107e-05
cg18964741	19		19486055		19	19482882	G	A	0.475439	0.059504	0.0076	4.89919e-15	0.016905	0.0019791	1.32188e-17	3.5199	0.609857	7.84808e-09	7.84808e-09	0.766475	13	0.000974685
cg02887458	19	GATAD2A	19495540		19	19579557	G	A	0.120208	0.0601004	0.0105	1.04139e-08	-0.082999	0.00381848	9.34817e-105	-0.72411	0.13082	3.10968e-08	4.07847e-16	0.412805	20	5.06522e-11
cg03522374	19	GATAD2A	19495960		19	19550464	C	A	0.477236	0.0600048	0.0076	2.89455e-15	-0.00569676	0.000840316	1.2075e-11	-10.5331	2.04789	2.69781e-07	2.69781e-07	0.957922	8	0.0335052
cg08505228	19	GATAD2A	19495962		19	19471805	G	A	0.478235	0.0548953	0.0076	5.08284e-13	-0.00602951	0.000776755	8.33177e-15	-9.10445	1.72176	1.23739e-07	1.23739e-07	0.515048	18	0.0153676
cg12488919	19	GATAD2A	19515518		19	19482911	T	G	0.169728	0.061603	0.0104	3.15425e-09	-0.0485776	0.00171849	8.63472e-176	-1.26814	0.21874	6.73314e-09	2.15758e-08	0.93823	20	0.00267959
cg19498796	19	GATAD2A	19568958		19	19565357	A	G	0.0860623	0.0586996	0.0108	5.47509e-08	0.0415094	0.00125778	7.5512e-239	1.41413	0.263687	8.18937e-08	4.64008e-10	0.648402	20	5.7627e-05
cg11554543	19	GATAD2A	19569139		19	19579557	G	A	0.120208	0.0601004	0.0105	1.04139e-08	0.0560861	0.00207957	3.31493e-160	1.07157	0.191382	2.15419e-08	3.49538e-09	0.328724	20	0.000434105
cg22821089	19	GATAD2A	19569257		19	19579557	G	A	0.120208	0.0601004	0.0105	1.04139e-08	0.0230981	0.00189674	4.08063e-34	2.60196	0.502292	2.21682e-07	1.32385e-08	0.354787	20	0.00164414
cg11629107	19	GATAD2A	19572954		19	19565357	A	G	0.0860623	0.0586996	0.0108	5.47509e-08	-0.0157579	0.00156329	6.77617e-24	-3.72508	0.778653	1.71834e-06	3.96213e-11	0.739906	20	4.92072e-06
cg07235635	19	GATAD2A	19573011		19	19482911	T	G	0.169728	0.061603	0.0104	3.15425e-09	-0.0130363	0.00159593	3.12335e-16	-4.72548	0.985446	1.62452e-06	7.89489e-08	0.980354	20	0.00980498
cg19133609	19	GATAD2A	19573143		19	19565357	A	G	0.0860623	0.0586996	0.0108	5.47509e-08	-0.0133148	0.00134857	5.43711e-23	-4.40859	0.925908	1.9228e-06	3.92637e-11	0.67928	20	4.87631e-06
cg25352836	19	TSSK6;TSSK6	19625264		19	19579557	G	A	0.120208	0.0601004	0.0105	1.04139e-08	0.0605021	0.00439523	4.11634e-43	0.99336	0.187953	1.25603e-07	2.58672e-09	0.393273	20	0.000321256
cg08928145	19	TSSK6;TSSK6	19625364		19	19448200	A	G	0.155551	0.0619978	0.0104	2.50198e-09	0.0355241	0.00336428	4.60548e-26	1.74523	0.336192	2.08981e-07	6.59266e-10	0.98642	20	8.18769e-05
cg07624705	19	NDUFA13;TSSK6	19626525		19	19579557	G	A	0.120208	0.0601004	0.0105	1.04139e-08	-0.0259279	0.00287008	1.65736e-19	-2.31798	0.479414	1.33124e-06	1.27019e-08	0.416272	20	0.0015775
cg24042814	19	NDUFA13;TSSK6	19626760		19	19565357	A	G	0.0860623	0.0586996	0.0108	5.47509e-08	-0.0202577	0.00212056	1.25997e-21	-2.89765	0.613379	2.31168e-06	3.63428e-09	0.710137	20	0.000451355
cg04493806	19	NDUFA13	19635145		19	19554803	A	G	0.387979	0.0596014	0.0076	4.42407e-15	0.0322488	0.00179647	4.69549e-72	1.84818	0.257175	6.65023e-13	7.36e-15	0.707372	20	9.14067e-10
cg12861170	19	YJEFN3	19639553		19	19656615	T	C	0.116214	0.0579046	0.0106	4.68958e-08	-0.0240712	0.0025706	7.67281e-21	-2.40555	0.509814	2.37602e-06	9.71509e-11	0.781655	20	1.20656e-05
cg10172584	19	YJEFN3	19639581		19	19443986	T	C	0.122604	0.0627964	0.0106	3.13847e-09	-0.018466	0.00155234	1.24739e-32	-3.40064	0.641272	1.13941e-07	3.00823e-09	0.862632	20	0.000373604
cg06167563	19	YJEFN3;YJEFN3	19639594		19	19579557	G	A	0.120208	0.0601004	0.0105	1.04139e-08	-0.0276729	0.00211251	3.31337e-39	-2.17181	0.414073	1.56282e-07	6.73005e-09	0.305295	20	0.000835831
cg15839431	19	YJEFN3	19639596		19	19482911	T	G	0.169728	0.061603	0.0104	3.15425e-09	-0.0257993	0.00173792	7.505e-50	-2.38777	0.434017	3.76428e-08	1.3872e-08	0.825652	20	0.00172282
cg16640973	19	YJEFN3	19644143		19	19565357	A	G	0.0860623	0.0586996	0.0108	5.47509e-08	0.0390198	0.00250458	1.0048e-54	1.50435	0.293142	2.86954e-07	2.10455e-10	0.659913	20	2.61373e-05
cg26732615	19	CILP2;YJEFN3	19648335		19	19484295	G	A	0.590455	0.060201	0.0076	2.35258e-15	0.044992	0.00302899	6.57187e-50	1.33804	0.191437	2.75972e-12	2.54534e-13	0.234778	20	3.16116e-08
cg23479742	19	CILP2	19648939		19	19568659	C	T	0.38738	0.0596969	0.0076	4.00223e-15	0.012214	0.00142942	1.2885e-17	4.88759	0.845202	7.34883e-09	7.34883e-09	0.443611	20	0.00091268
cg24959762	19	PBX4;PBX4	19717214		19	19675367	G	T	0.289337	0.0503033	0.0079	1.92125e-10	0.027734	0.00170744	2.50452e-59	1.81378	0.305955	3.06157e-09	1.7734e-10	0.10297	20	2.20245e-05
cg18537730	19	IZUMO1;IZUMO1	49250080		19	49250197	C	T	0.553714	-0.0377966	0.0076	6.58431e-07	-0.0388115	0.0029253	3.57282e-40	0.973851	0.209123	3.21117e-06	2.71262e-07	0.356588	20	0.0336892
cg09823713	19	NOSIP;NOSIP;PRRG2	50084404		19	50105239	T	C	0.422524	-0.0563047	0.0082	6.5829e-12	-0.0220604	0.00266663	1.30889e-16	2.5523	0.483063	1.26686e-07	1.26686e-07	0.39624	18	0.0157336
cg09250473	19	IRF3;IRF3;BCL2L12;BCL2L12;BCL2L12;BCL2L12	50168907		19	50151226	A	G	0.372204	-0.0627025	0.0086	3.077e-13	0.0184478	0.000916744	4.6284e-90	-3.39892	0.495837	7.13546e-12	1.00523e-13	0.0544757	20	1.24843e-08
cg07333040	19	IRF3;IRF3;IRF3;BCL2L12;BCL2L12;BCL2L12;BCL2L12;BCL2L12;BCL2L12;BCL2L12;BCL2L12;BCL2L12;BCL2L12;BCL2L12;BCL2L12;BCL2L12;BCL2L12;BCL2L12;BCL2L12;BCL2L12;BCL2L12;BCL2L12;BCL2L12;IRF3;IRF3;IRF3;IRF3;IRF3;IRF3;IRF3;IRF3;IRF3;IRF3;IRF3;IRF3;IRF3;IRF3	50168911		19	50161807	C	T	0.415935	-0.0603987	0.0085	1.19687e-12	0.00603418	0.000687183	1.61968e-18	-10.0094	1.81208	3.31872e-08	3.23076e-10	0.337825	17	4.01241e-05
cg25054666	19	CPT1C;CPT1C;CPT1C;CPT1C;CPT1C	50194860		19	50180266	G	C	0.370407	-0.0587028	0.0086	8.73732e-12	-0.00957306	0.0013453	1.1118e-12	6.13208	1.24485	8.39404e-07	9.57812e-09	0.421537	17	0.00118954
cg25974151	20	PPP1R16B;PPP1R16B	37457351		20	37463814	G	T	0.326078	-0.0617052	0.0076	4.6963e-16	-0.00783766	0.00100829	7.65218e-15	7.87291	1.40217	1.968e-08	2.04578e-08	0.219299	17	0.00254074
cg22711720	20	PPP1R16B;PPP1R16B	37470485		20	37456205	T	C	0.213458	-0.0666955	0.0082	4.16729e-16	0.0100184	0.00140975	1.18993e-12	-6.65728	1.24398	8.71846e-08	8.71846e-08	0.517068	5	0.0108278
cg23629264	20	PPP1R16B;PPP1R16B	37512948		20	37438824	G	A	0.283347	-0.0620988	0.008	8.33672e-15	0.0170658	0.00157054	1.66949e-27	-3.63878	0.576095	2.67936e-10	5.11584e-10	0.102271	20	6.35357e-05
cg01872286	20	NCOA5	44701838		20	44702120	T	C	0.210663	0.0355988	0.0083	1.79472e-05	0.0332167	0.00126792	2.81825e-151	1.07171	0.253201	2.30943e-05	2.55213e-07	0.291992	20	0.0316959
cg13813247	22		41461852		22	41478482	A	G	0.248802	0.0557982	0.0087	1.4214e-10	-0.129366	0.00217331	0	-0.43132	0.0676403	1.80975e-10	9.28261e-10	0.114773	20	0.000115284
cg24712290	22		42305618		22	42333408	G	T	0.30631	-0.057004	0.0088	9.31174e-11	0.018879	0.00152311	2.78213e-35	-3.01945	0.525944	9.41178e-09	3.21493e-10	0.304135	20	3.99275e-05
cg07028216	22	CENPM;CENPM;CENPM;CENPM;CENPM;CENPM	42337222		22	42341308	G	A	0.295927	-0.0562007	0.0092	1.00399e-09	0.0289729	0.00177474	6.53996e-60	-1.93977	0.339041	1.05688e-08	5.39448e-11	0.0618616	20	6.69962e-06
cg07818329	22	CENPM;CENPM;CENPM;CENPM;CENPM;CENPM	42337576		22	42326181	A	G	0.154952	-0.0574006	0.0122	2.53906e-06	-0.0178178	0.00193454	3.25116e-20	3.22153	0.768874	2.79036e-05	2.80518e-07	0.622521	20	0.0348386
cg21013305	22	SEPT3;SEPT3	42378942		22	42386057	G	T	0.221046	-0.0421041	0.0092	4.72754e-06	-0.0290718	0.00181942	1.80021e-57	1.44828	0.329182	1.08437e-05	2.8254e-09	0.206389	20	0.000350897
cg21114990	22	SEPT3;SEPT3	42379527		22	42379813	C	T	0.220447	-0.0393959	0.0091	1.49636e-05	-0.020141	0.00131352	4.55891e-53	1.95601	0.469477	3.09516e-05	1.11598e-08	0.137083	20	0.00138598
cg20444209	22	WBP2NL	42418735		22	42385967	G	A	0.485823	0.0494004	0.0076	8.02954e-11	0.0193843	0.00170944	8.35925e-30	2.54848	0.451917	1.70779e-08	2.13224e-10	0.727896	20	2.64811e-05
cg08057985	22	FAM109B	42470123		22	42470608	C	G	0.294529	-0.0505988	0.0079	1.50457e-10	0.0179045	0.00120188	3.44513e-50	-2.82604	0.480284	4.00198e-09	2.48043e-14	0.905721	20	3.08055e-09
cg11915388	22	FAM109B	42470451		22	42470608	C	G	0.294529	-0.0505988	0.0079	1.50457e-10	0.016092	0.0013607	2.85629e-32	-3.14434	0.558301	1.78151e-08	3.32058e-10	0.984898	20	4.12396e-05
cg07721547	22	C22orf32;FAM109B	42475119		22	42534075	G	A	0.363219	-0.0494004	0.0081	1.06862e-09	-0.0137113	0.00114587	5.36302e-33	3.6029	0.663061	5.51878e-08	3.68396e-09	0.960559	20	0.000457525
cg18034295	22	C22orf32;FAM109B	42475135		22	42529540	C	A	0.303315	-0.050704	0.008	2.32768e-10	-0.0157927	0.00128262	7.72875e-35	3.21061	0.569737	1.7481e-08	1.23138e-11	0.979526	20	1.5293e-06
cg00395296	22	NDUFA6	42481778		22	42530826	T	G	0.385583	0.0414993	0.0074	2.04661e-08	0.015475	0.00133903	6.81466e-31	2.6817	0.531517	4.5265e-07	4.4326e-10	0.406434	20	5.50502e-05
cg23612438	22	NDUFA6-AS1	42513119		22	42548880	G	A	0.436701	-0.0492007	0.0081	1.24633e-09	-0.0169961	0.00156251	1.47753e-27	2.89483	0.545854	1.13721e-07	1.57495e-10	0.240635	20	1.95599e-05
cg00490687	22	NDUFA6-AS1	42516113		22	42517689	G	A	0.241613	-0.0507977	0.0081	3.58006e-10	-0.0280069	0.00143071	2.49833e-85	1.81376	0.303694	2.339e-09	6.62967e-09	0.760378	20	0.000823365
cg04692870	22	CYP2D6;CYP2D6	42525206		22	42473603	T	C	0.327476	0.0426988	0.0075	1.24704e-08	0.0457567	0.00362319	1.46411e-36	0.933169	0.179796	2.1012e-07	8.75396e-12	0.344054	20	1.08719e-06
cg17498424	22	CYP2D6;CYP2D6	42528123		22	42517989	C	G	0.324281	0.0441987	0.0074	2.33222e-09	-0.0193869	0.00168386	1.12933e-30	-2.27982	0.430005	1.14645e-07	1.52138e-09	0.271254	20	0.000188947
cg13885785	22		42530359		22	42506081	G	C	0.295927	-0.050503	0.0079	1.62894e-10	0.0301027	0.00189204	5.38715e-57	-1.67769	0.282827	2.99539e-09	1.44013e-09	0.901206	20	0.000178856
cg27610057	22		42530411		22	42534075	G	A	0.363219	-0.0494004	0.0081	1.06862e-09	0.0216063	0.00179987	3.37011e-33	-2.28639	0.420499	5.40873e-08	1.6197e-10	0.868292	20	2.01157e-05
cg07641578	22	CYP2D7P1	42537241		22	42536313	A	G	0.229832	0.00609856	0.0087	0.483313	-0.111177	0.00489669	4.04061e-114	-0.0548544	0.0782908	0.483521	2.14942e-07	0.379828	20	0.0266945
cg26169700	22	CYP2D7P1	42538906		22	42471738	A	C	0.0694888	-0.0131038	0.0106	0.216383	-0.0383783	0.00305101	2.75936e-36	0.341437	0.277528	0.218593	3.09451e-07	0.234696	20	0.038432
cg22195884	22	CYP2D7	42540155		22	42517989	C	G	0.324281	0.0441987	0.0074	2.33222e-09	-0.053173	0.00131951	0	-0.831224	0.140689	3.45759e-09	1.72256e-14	0.30079	20	2.13932e-09
cg15557168	22		42548783		22	42548880	G	A	0.436701	-0.0492007	0.0081	1.24633e-09	0.0609205	0.00308179	5.62469e-87	-0.807622	0.139095	6.38901e-09	5.13846e-15	0.381065	20	6.38166e-10
cg05082376	22		42548792		22	42548880	G	A	0.436701	-0.0492007	0.0081	1.24633e-09	0.0305758	0.00188032	1.86828e-59	-1.60914	0.282795	1.26935e-08	3.48081e-13	0.552513	20	4.32296e-08
cg13677785	22		42548868		22	42548880	G	A	0.436701	-0.0492007	0.0081	1.24633e-09	0.0251128	0.00244945	1.15414e-24	-1.95919	0.374904	1.73353e-07	6.50659e-12	0.511242	20	8.0808e-07
cg19714260	22	TCF20;TCF20	42565117		22	42567090	C	T	0.0832668	-0.0750982	0.0142	1.23253e-07	-0.103628	0.00343595	7.92008e-200	0.724687	0.139119	1.89732e-07	2.72815e-09	0.872892	20	0.00033882
cg13165212	22		42675999		22	42664201	C	A	0.319688	0.0449032	0.0074	1.2951e-09	0.0241087	0.0012723	4.50151e-80	1.86253	0.322296	7.51771e-09	7.76614e-14	0.479195	20	9.64508e-09
cg03060875	22		42697634		22	42699996	T	C	0.391374	-0.024098	0.0076	0.00152023	-0.0192908	0.00113997	3.09018e-64	1.2492	0.400826	0.00182977	7.44826e-08	0.243711	20	0.00925029

### Sheet: GCST90132183_type_2_diabetes
CpG	ProbeChr	Gene	Probe_bp	topSNP	topSNP_chr	topSNP_bp	A1	A2	Freq	b_GWAS	se_GWAS	p_GWAS	b_eQTL	se_eQTL	p_eQTL	b_SMR	se_SMR	p_SMR	p_SMR_multi	p_HEIDI	nsnp_HEIDI	bonf
cg16174809	1	PAFAH2	26324082		1	26320899	T	A	0.454872	-0.0169	0.0051	0.000920618	0.0252547	0.00103273	4.51825e-132	-0.669182	0.203788	0.00102448	3.03272e-07	0.338723	20	0.0376561
cg11882101	1	TRIM63	26387609		1	26449327	G	A	0.118011	-0.0358	0.0078	4.43791e-06	0.0643941	0.00186182	4.00678e-262	-0.555951	0.122191	5.36824e-06	1.48892e-07	0.962816	20	0.0184874
cg27175375	1		26395856		1	26405634	T	A	0.139776	-0.0356	0.0077	3.77543e-06	-0.0283297	0.00180275	1.19919e-55	1.25663	0.283319	9.19011e-06	1.40905e-07	0.842411	20	0.0174956
cg26412358	1	CNKSR1;CNKSR1	26503933		1	26498196	T	G	0.451278	-0.0134	0.0051	0.00860272	0.0741833	0.00264225	1.93409e-173	-0.180634	0.069049	0.00889612	2.02183e-07	0.0518609	20	0.0251043
cg12733254	1		26682999		1	26683359	G	A	0.384984	-0.0211	0.0053	6.85878e-05	-0.0322941	0.00105813	1.41202e-204	0.65337	0.165507	7.89095e-05	5.17593e-09	0.320959	20	0.000642674
cg08480461	1	MACF1	39553001		1	39587388	C	A	0.123602	0.0651	0.0063	4.97993e-25	0.0179779	0.00145135	3.07212e-35	3.62111	0.456354	2.10698e-15	4.95456e-19	0.0647206	20	6.15188e-14
cg24159575	1	MACF1	39662235		1	39777159	A	G	0.119409	0.0665	0.0063	4.78799e-26	0.0156976	0.0016097	1.81064e-22	4.23631	0.591422	7.89794e-13	2.1614e-15	0.087941	20	2.68372e-10
cg06697744	1	MACF1	39680237		1	39713113	C	T	0.400759	0.0458	0.0053	5.54752e-18	-0.00773488	0.00111496	3.99434e-12	-5.92123	1.09454	6.3097e-08	3.69502e-11	0.22198	20	4.58796e-06
cg08388322	1	MACF1	39684334		1	39629062	A	G	0.120807	0.0655	0.0063	2.56331e-25	-0.0231346	0.00261338	8.56837e-19	-2.83125	0.420058	1.5823e-11	2.20327e-14	0.319294	20	2.73571e-09
cg05262860	1	MACF1	39704193		1	39703847	A	G	0.105431	0.0646	0.0066	1.26931e-22	-0.0133273	0.00210904	2.63092e-10	-4.84721	0.913044	1.10322e-07	1.10322e-07			0.0136982
cg08719237	1	MACF1	39728532		1	39711930	T	C	0.121006	0.0661	0.0062	1.5444e-26	0.0210945	0.00248713	2.22397e-17	3.13352	0.472105	3.19422e-11	8.6566e-14	0.208115	20	1.07485e-08
cg05447336	1	MACF1	39733810		1	39714238	T	A	0.338059	0.0462	0.0053	2.85718e-18	0.0185795	0.00221962	5.73353e-17	2.48661	0.411851	1.56383e-09	1.04867e-13	0.183112	20	1.3021e-08
cg04574379	1	MACF1	39734197		1	39929240	T	C	0.327676	0.0449	0.0053	2.41841e-17	0.0219487	0.00289783	3.61365e-14	2.04568	0.362291	1.63742e-08	1.02897e-11	0.169027	20	1.27763e-06
cg18385671	1	MACF1;MACF1	39797026		1	39938257	T	C	0.109225	0.0696	0.0064	1.51656e-27	-0.00772725	0.00120136	1.25875e-10	-9.00709	1.62694	3.09072e-08	2.02827e-10	0.212276	13	2.51842e-05
cg05957749	1	KIAA0754;KIAA0754;MACF1;MACF1	39875787		1	39714238	T	A	0.338059	0.0462	0.0053	2.85718e-18	0.0134207	0.00153793	2.62767e-18	3.44245	0.558188	6.95163e-10	5.79695e-12	0.0809112	20	7.19784e-07
cg10243676	1	LOC728448	40024971		1	40073011	C	G	0.146166	0.0535	0.006	4.80533e-19	-0.01845	0.00281245	5.3768e-11	-2.89973	0.548765	1.26323e-07	1.26323e-07	0.116903	4	0.015685
cg08844632	1	MAST2	46487578		1	46400517	C	A	0.375599	-0.0342	0.0053	1.0978e-10	0.0205409	0.00152165	1.58229e-41	-1.66497	0.285985	5.81932e-09	3.043e-07	0.899724	20	0.0377837
cg04181682	1	PIK3R3;PIK3R3;PIK3R3;PIK3R3;PIK3R3	46574030		1	46568562	C	T	0.360823	-0.0342	0.0053	1.0978e-10	-0.0209421	0.00132616	3.56285e-56	1.63308	0.273393	2.32408e-09	3.52878e-07	0.923145	18	0.0438155
cg07174182	1	FAF1	51127561		1	51107959	C	T	0.0613019	-0.0729	0.0088	1.19015e-16	-0.108329	0.00389732	4.88401e-170	0.672951	0.0847651	2.03815e-15	1.5911e-16	0.326748	20	1.97561e-11
cg23090529	1		51442133		1	51499525	C	A	0.136182	-0.0514	0.0078	4.40587e-11	-0.0351575	0.00401837	2.14879e-18	1.46199	0.277748	1.41152e-07	1.41152e-07	0.068833	20	0.0175263
cg18562198	1		84524127		1	84527394	T	C	0.176318	-0.0292	0.0063	3.57075e-06	0.0996614	0.00182714	0	-0.292992	0.0634419	3.86939e-06	2.59362e-08	0.870867	20	0.00322039
cg25738128	1	FAM46C	118158667		1	118166750	G	A	0.239816	-0.0233	0.0058	5.88834e-05	-0.137985	0.00296529	0	0.168859	0.04219	6.27153e-05	1.69107e-07	0.694216	20	0.0209974
cg07814932	1	ADAM30	120437090		1	120480709	T	C	0.192292	0.0638	0.0081	3.36563e-15	0.0171084	0.00204543	6.05196e-17	3.72917	0.650336	9.79671e-09	9.79671e-09	0.388043	6	0.00121642
cg16166968	1	ADAM30;ADAM30	120439036		1	120439109	C	G	0.193091	0.0607	0.0082	1.33706e-13	-0.0340992	0.00445781	2.02027e-14	-1.7801	0.334639	1.04077e-07	1.04077e-07	0.307776	8	0.0129229
cg26470868	1	ADAM30;ADAM30	120439048		1	120439109	C	G	0.193091	0.0607	0.0082	1.33706e-13	-0.0432802	0.00425665	2.76466e-24	-1.40249	0.234356	2.17133e-09	2.17133e-09	0.186996	8	0.000269606
cg19605263	1	ADAM30;ADAM30	120439138		1	120439109	C	G	0.193091	0.0607	0.0082	1.33706e-13	-0.0645585	0.00453475	5.44762e-46	-0.940233	0.143161	5.11125e-11	5.11125e-11	0.526918	12	6.34644e-06
cg09455332	1	NOTCH2;NOTCH2	120529798		1	120437718	A	G	0.330671	0.049	0.0071	5.14894e-12	-0.0168016	0.0015302	4.76876e-28	-2.91638	0.499119	5.12508e-09	5.12508e-09	0.175875	9	0.00063636
cg01076495	1	ECM1;ECM1;ECM1;ECM1	150480588		1	150471156	T	C	0.0405351	0.0516	0.0123	2.72725e-05	0.0708855	0.00282594	7.46669e-139	0.727935	0.175929	3.50874e-05	6.66783e-08	0.428579	20	0.00827918
cg17724175	1	MCL1;MCL1	150552817		1	150555588	A	C	0.376597	-0.0165	0.0053	0.00185066	0.0760658	0.00285472	2.01322e-156	-0.216917	0.0701505	0.00198697	3.28105e-07	0.0765523	20	0.0407395
cg00647232	1	SEC16B	177938408		1	177938437	A	G	0.307907	0.0098	0.0058	0.0910939	-0.0906073	0.00277012	1.16994e-234	-0.108159	0.0640979	0.0915254	5.50823e-11	0.0508122	20	6.83935e-06
cg05720020	1	PIK3C2B	204434864		1	204434927	G	T	0.296326	-0.0244	0.0056	1.31771e-05	-0.0289125	0.00163709	8.38529e-70	0.843925	0.199495	2.33377e-05	1.87145e-07	0.0527375	20	0.0232371
cg21270767	1	TMCC2;TMCC2	205206304		1	205206960	T	G	0.254792	0.0257	0.0055	2.97226e-06	-0.0149151	0.00131584	8.79191e-30	-1.72308	0.398856	1.55992e-05	6.76196e-08	0.0829826	20	0.00839606
cg20361421	1		205265316		1	205261963	T	C	0.31869	-0.0222	0.0056	7.3616e-05	0.0170786	0.001545	2.09387e-28	-1.29987	0.348344	0.000190284	3.09805e-07	0.137542	20	0.0384673
cg10271916	1	SRGAP2;SRGAP2;SRGAP2	206623757		1	206626607	G	A	0.653954	0.0287	0.0051	1.82892e-08	0.0429098	0.00138005	3.0077e-212	0.668844	0.120785	3.06843e-08	3.18555e-08	0.10463	20	0.00395537
cg08157375	1		206676464		1	206679023	T	A	0.553315	0.0144	0.0049	0.00329512	0.0530606	0.00152884	6.30478e-264	0.271388	0.0926777	0.00340825	2.51921e-07	0.32103	20	0.03128
cg13052638	1		206677719		1	206679023	T	A	0.553315	0.0144	0.0049	0.00329512	0.0682695	0.00153069	0	0.210929	0.07193	0.00336335	1.74395e-07	0.409044	20	0.021654
cg09209787	1	PROX1-AS1	214151107		1	213989984	A	C	0.0660942	-0.0075	0.0087	0.38865	0.105428	0.00591389	4.34621e-71	-0.0711385	0.0826171	0.389203	2.12045e-08	0.103314	11	0.00263288
cg01631319	1		214158149		1	214157246	G	A	0.528355	-0.0476	0.0049	2.6208e-22	-0.0130547	0.00141146	2.26442e-20	3.64621	0.544331	2.10554e-11	2.10554e-11	0.213177	19	2.61437e-06
cg10288510	1		214158727		1	214159256	T	C	0.624002	-0.0562	0.005	2.59382e-29	-0.00799029	0.000937731	1.58355e-17	7.03354	1.03583	1.11934e-11	1.11934e-11	0.408005	15	1.38984e-06
cg26293546	1	PROX1	214162659		1	214163069	C	T	0.499002	-0.0452	0.0049	2.84914e-20	-0.00897126	0.00119912	7.34703e-14	5.03831	0.867085	6.22373e-09	6.22373e-09	0.168876	7	0.000772775
cg21619813	1		219679937		1	219673828	G	A	0.632788	-0.0392	0.0051	1.51481e-14	0.0240057	0.00198259	9.55199e-34	-1.63295	0.25164	8.62849e-11	9.22919e-15	0.349056	20	1.14595e-09
cg06152354	1		229649855		1	229697863	C	T	0.201478	0.0241	0.0062	0.00010145	-0.0613097	0.00130885	0	-0.393086	0.101474	0.000107159	7.20986e-10	0.697473	20	8.9522e-05
cg11742688	1	ABCB10	229674241		1	229698931	C	A	0.301717	0.025	0.006	3.09086e-05	-0.111718	0.00192399	0	-0.223778	0.0538448	3.23896e-05	8.76054e-10	0.610058	20	0.000108776
cg00355656	1	ABCB10	229692519		1	229698931	C	A	0.301717	0.025	0.006	3.09086e-05	-0.0646499	0.00183835	6.33199e-271	-0.386698	0.0934568	3.50766e-05	6.02514e-09	0.599461	20	0.000748118
cg03386446	1		229715203		1	229910411	A	G	0.21845	0.0107	0.006	0.0745321	0.027784	0.00277761	1.48116e-23	0.385114	0.219357	0.0791482	2.05263e-07	0.65442	8	0.0254866
cg14515364	2		636606		2	629694	T	A	0.122404	-0.066	0.0071	1.46138e-20	-0.0291786	0.00325144	2.85823e-19	2.26193	0.350342	1.07257e-10	1.07257e-10	0.984094	14	1.33177e-05
cg06162668	2		638091		2	652272	A	G	0.125	-0.0665	0.0071	7.51929e-21	0.0275537	0.00178179	6.06584e-54	-2.41347	0.301257	1.13485e-15	3.18311e-14	0.116456	20	3.95234e-09
cg21747090	2	SNX17	27597821		2	27584666	G	A	0.502596	0.0392	0.0054	3.89216e-13	-0.0120493	0.00153908	4.9207e-15	-3.2533	0.611169	1.02024e-07	1.18103e-07	0.23242	20	0.0146644
cg01969012	2	NRBP1	27650506		2	27651375	T	C	0.521965	0.0405	0.0054	6.38178e-14	-0.0336296	0.00181074	5.38436e-77	-1.2043	0.173171	3.54167e-12	2.07761e-16	0.120831	20	2.57968e-11
cg05102552	2	NRBP1	27650867		2	27651375	T	C	0.521965	0.0405	0.0054	6.38178e-14	-0.0230073	0.00131247	8.49083e-69	-1.76031	0.255287	5.37121e-12	1.44139e-15	0.779014	20	1.78972e-10
cg04845466	2	KRTCAP3;NRBP1;KRTCAP3	27665079		2	27615389	T	C	0.354433	0.0331	0.0054	8.80839e-10	-0.0908384	0.00277079	9.8448e-236	-0.364383	0.0604763	1.68878e-09	8.35844e-17	0.144266	20	1.03783e-11
cg24768116	2	KRTCAP3;KRTCAP3	27665128		2	27600239	A	G	0.352037	0.0326	0.0054	1.5697e-09	-0.104219	0.0031494	3.8983e-240	-0.312802	0.052669	2.86739e-09	1.6031e-17	0.0911846	20	1.99051e-12
cg12000995	2	KRTCAP3;KRTCAP3	27665139		2	27648284	T	A	0.388578	0.0336	0.0054	4.90162e-10	-0.141471	0.00393806	1.2886e-282	-0.237505	0.0387387	8.73626e-10	2.0933e-17	0.225235	20	2.59916e-12
cg12648201	2	KRTCAP3;KRTCAP3	27665141		2	27648284	T	A	0.388578	0.0336	0.0054	4.90162e-10	-0.152295	0.00438287	1.4957e-264	-0.220624	0.0360215	9.07976e-10	2.54213e-17	0.226682	20	3.15646e-12
cg21248554	2	KRTCAP3;KRTCAP3	27665150		2	27648284	T	A	0.388578	0.0336	0.0054	4.90162e-10	-0.107841	0.00307741	5.01582e-269	-0.311569	0.0508569	8.9892e-10	4.32221e-17	0.216024	20	5.36671e-12
cg17158414	2	KRTCAP3;KRTCAP3	27665306		2	27648284	T	A	0.388578	0.0336	0.0054	4.90162e-10	-0.0890478	0.00289711	1.83707e-207	-0.377326	0.0618717	1.07057e-09	2.99379e-17	0.375084	20	3.71727e-12
cg11618577	2	KRTCAP3;KRTCAP3	27665543		2	27615389	T	C	0.354433	0.0331	0.0054	8.80839e-10	-0.0855181	0.00265877	5.53446e-227	-0.387052	0.0642809	1.73058e-09	3.81683e-17	0.151653	20	4.73921e-12
cg20102877	2	KRTCAP3;KRTCAP3	27665638		2	27682850	T	G	0.353834	0.0337	0.0054	4.35504e-10	-0.050554	0.00167959	4.98965e-199	-0.666614	0.109088	9.91504e-10	1.85836e-15	0.207179	20	2.30745e-10
cg26034919	2	KRTCAP3;KRTCAP3	27665711		2	27682850	T	G	0.353834	0.0337	0.0054	4.35504e-10	-0.0341392	0.00197302	4.46427e-67	-0.987136	0.16815	4.34292e-09	2.61509e-11	0.336919	20	3.24705e-06
cg13211152	2	KRTCAP3;KRTCAP3	27666036		2	27725761	T	C	0.403954	0.035	0.0054	9.08263e-11	-0.0188638	0.00131972	2.39277e-46	-1.85541	0.314318	3.57033e-09	9.97976e-08	0.522226	20	0.0123915
cg15118510	2	IFT172	27676316		2	27682850	T	G	0.353834	0.0337	0.0054	4.35504e-10	-0.00900342	0.000802399	3.22992e-29	-3.74302	0.686298	4.92683e-08	4.1502e-11	0.445711	20	5.15314e-06
cg22903471	2	GCKR	27725779		2	27696737	T	C	0.449481	0.036	0.0054	2.61679e-11	-0.0315353	0.00153776	1.8526e-93	-1.14158	0.180058	2.29669e-10	1.3676e-14	0.117597	20	1.6981e-09
cg10337841	2		27747795		2	27745946	G	A	0.350839	0.0351	0.0053	3.52836e-11	-0.010099	0.00109504	2.90264e-20	-3.4756	0.646099	7.47543e-08	8.71561e-08	0.872174	20	0.0108218
cg07881013	2	MRPL33;MRPL33	27993847		2	27993843	T	C	0.291334	0.0065	0.0055	0.237278	0.12278	0.00152777	0	0.0529403	0.0448005	0.237329	5.32544e-08	0.070587	20	0.00661239
cg12231532	2		43422434		2	43423870	A	G	0.549121	0.0323	0.0053	1.0989e-09	0.0135056	0.001118	1.34489e-33	2.3916	0.43954	5.29435e-08	7.10197e-08	0.968313	20	0.00881823
cg25428544	2		43428588		2	43428755	C	G	0.441294	-0.0317	0.0051	5.11008e-10	-0.0181114	0.00123534	1.14562e-48	1.75028	0.305853	1.04889e-08	3.02477e-08	0.420451	20	0.00375574
cg26695233	2	LINC01126	43455862		2	43481013	A	G	0.124002	-0.0819	0.0088	1.31719e-20	0.0169269	0.00251149	1.58631e-11	-4.83846	0.886371	4.79554e-08	4.79554e-08	0.808192	20	0.00595444
cg18930529	2		43456487		2	43515483	C	G	0.111621	-0.0849	0.009	3.97259e-21	-0.0193744	0.00220307	1.43954e-18	4.38207	0.681232	1.25468e-10	1.02363e-14	0.464245	20	1.271e-09
cg03593369	2		43456557		2	43546632	T	A	0.0716853	-0.0805	0.0092	2.13353e-18	0.0169317	0.00231537	2.61741e-13	-4.7544	0.847313	2.00983e-08	2.00983e-08	0.603981	20	0.00249553
cg12138201	2	THADA;THADA;THADA	43540996		2	43552460	C	G	0.165535	-0.0828	0.009	3.5795e-20	-0.0139644	0.00194957	7.90407e-13	5.92936	1.04911	1.58759e-08	6.00465e-11	0.822013	20	7.45573e-06
cg11998686	2	THADA;THADA;THADA	43687897		2	43694570	G	A	0.101637	-0.088	0.0093	3.01054e-21	-0.0691022	0.00267125	1.49189e-147	1.27348	0.143304	6.3047e-19	8.77693e-25	0.994417	20	1.0898e-19
cg18827255	2	THADA;THADA;THADA	43768564		2	43768545	G	T	0.121006	-0.0644	0.0086	6.97331e-14	-0.0250396	0.00216678	6.87302e-31	2.57192	0.409261	3.293e-10	5.45677e-18	0.977017	20	6.77545e-13
cg21555271	2		43826133		2	43835952	T	A	0.120407	-0.0595	0.0085	2.55963e-12	-0.163234	0.00203926	0	0.364507	0.0522712	3.09402e-12	1.09255e-23	0.3272	20	1.35658e-18
cg11699403	2		60611575		2	60606654	T	C	0.216454	-0.0265	0.0062	1.9183e-05	0.0208945	0.00117325	6.01556e-71	-1.26828	0.305155	3.23627e-05	1.5187e-12	0.18854	20	1.8857e-07
cg16029176	2	BCL11A;BCL11A	60681278		2	60681754	G	A	0.11242	-0.0246	0.0075	0.00103807	-0.0369283	0.00165292	1.46752e-110	0.666157	0.205274	0.00117363	6.10588e-09	0.0567498	20	0.000758143
cg02016405	2	CEP68	65297792		2	65323350	A	G	0.250998	-0.0335	0.0062	6.5453e-08	0.0292125	0.00137906	1.37351e-99	-1.14677	0.219034	1.64461e-07	1.06383e-07	0.0817199	20	0.0132091
cg15943951	2	CEP68	65309423		2	65323350	A	G	0.250998	-0.0335	0.0062	6.5453e-08	0.0392073	0.00166279	6.29453e-123	-0.854433	0.162233	1.38886e-07	4.7524e-10	0.282917	20	5.90087e-05
cg11320643	2	RAB1A;RAB1A	65334833		2	65277190	C	A	0.140176	-0.0404	0.0075	7.17764e-08	-0.0156796	0.00180617	3.91986e-18	2.5766	0.562932	4.71453e-06	5.30336e-08	0.467689	20	0.00658497
cg19843235	2		121309166		2	121319671	T	C	0.120807	-0.0519	0.0072	5.66408e-13	-0.0283712	0.00181671	5.59101e-55	1.82932	0.279508	5.95813e-11	1.40767e-11	0.086541	20	1.74785e-06
cg17360854	2	RBMS1;RBMS1	161224771		2	161225246	T	G	0.250599	-0.0306	0.006	3.39653e-07	-0.0134188	0.00136204	6.72308e-23	2.28039	0.503494	5.92276e-06	1.1107e-07	0.350648	20	0.0137911
cg20046808	2		165531675		2	165554658	T	A	0.349241	-0.0567	0.0058	1.42935e-22	0.0107749	0.00169877	2.25657e-10	-5.26221	0.988965	1.03239e-07	1.03239e-07			0.0128188
cg01581258	2		226896505		2	226895322	G	C	0.275359	0.0068	0.0067	0.310141	0.0364571	0.0010094	1.20146e-285	0.18652	0.18385	0.310332	2.05631e-13	0.101884	20	2.55323e-08
cg05293897	2		226913713		2	226895322	G	C	0.275359	0.0068	0.0067	0.310141	-0.0909739	0.00375987	2.44827e-129	-0.0747467	0.0737122	0.310567	1.70025e-15	0.0912579	20	2.11113e-10
cg24311743	3	UBE2E2	23244116		3	23390221	A	G	0.435903	0.0162	0.0049	0.000945967	-0.0122516	0.00129895	4.02633e-21	-1.32227	0.423806	0.00180851	4.79224e-11	0.800827	20	5.95033e-06
cg02790932	3	UBE2E2	23373256		3	23390221	A	G	0.435903	0.0162	0.0049	0.000945967	-0.0211284	0.00109601	8.29747e-83	-0.766741	0.235301	0.00111984	8.8562e-08	0.0506173	20	0.0109964
cg20015729	3	UBE2E2;MIR548AC	23430728		3	23412528	A	T	0.340655	0.0171	0.005	0.000626211	-0.0340748	0.00166558	5.07202e-93	-0.501837	0.148772	0.000743022	5.49193e-12	0.653056	20	6.81911e-07
cg17887974	3	SCAP	47464389		3	47533420	T	C	0.405751	-0.0185	0.0049	0.00015968	-0.0193891	0.00142756	5.1199e-42	0.954142	0.262301	0.000275208	3.74462e-07	0.873982	20	0.0464954
cg26850469	3	SFMBT1;SFMBT1;SFMBT1	53051694		3	53119534	T	C	0.33746	-0.0244	0.0055	9.14913e-06	0.0238955	0.00142491	4.05655e-63	-1.02111	0.238087	1.79619e-05	2.24569e-07	0.875767	20	0.0278838
cg22024966	3		53107388		3	53125585	T	C	0.509585	-0.0265	0.0051	2.03536e-07	-0.0117993	0.000813567	1.1566e-47	2.24589	0.459131	1.00013e-06	2.72942e-08	0.98223	20	0.00338901
cg16897937	3	RFT1	53136880		3	53137311	C	G	0.478834	-0.0251	0.0051	8.58533e-07	-0.0226693	0.00137093	2.02823e-61	1.10722	0.234727	2.39264e-06	1.48079e-07	0.508028	20	0.0183864
cg09193722	3		58435749		3	58452867	G	C	0.36861	0.0355	0.0057	4.72216e-10	-0.0134261	0.00143084	6.38956e-21	-2.64411	0.509552	2.11337e-07	2.11337e-07	0.239539	18	0.0262409
cg09726198	3		58448969		3	58384243	C	A	0.385583	0.0354	0.0056	2.59156e-10	-0.0336885	0.00239237	4.92517e-45	-1.0508	0.18221	8.06995e-09	1.97385e-08	0.374752	20	0.00245085
cg22134162	3	THOC7	63841271		3	63849043	A	C	0.109225	0.0237	0.0073	0.00116803	-0.0666801	0.0018943	1.9759e-271	-0.355428	0.109943	0.0012256	7.23031e-13	0.695993	20	8.97759e-08
cg00812167	3	ATXN7;ATXN7;ATXN7	63981805		3	63981635	T	C	0.0904553	-0.0776	0.0074	9.96659e-26	-0.0199771	0.0015805	1.27468e-36	3.88445	0.48131	6.99726e-16	1.92352e-20	0.432619	20	2.38836e-15
cg19210626	3	PSMD6;PSMD6;PSMD6;PSMD6;PSMD6	64009685		3	63928681	A	C	0.346645	-0.0598	0.0059	3.84035e-24	0.0118451	0.0015649	3.75475e-14	-5.04852	0.832445	1.32209e-09	2.95381e-13	0.54987	20	3.66762e-08
cg07123170	3	PSMD6	64009746		3	63857071	G	A	0.207668	-0.0647	0.0062	1.70742e-25	0.0201425	0.00334075	1.64638e-09	-3.21212	0.615278	1.78344e-07	1.78344e-07			0.0221442
cg12158945	3	PRICKLE2-AS1	64078133		3	64070372	T	C	0.145966	-0.0451	0.0062	3.48496e-13	-0.010247	0.00168372	1.15823e-09	4.4013	0.942923	3.04557e-06	1.68764e-08	0.580675	4	0.00209548
cg05845219	3	ADAMTS9-AS2	64703756		3	64704891	C	T	0.671725	-0.0376	0.0055	8.12286e-12	0.0423223	0.0023001	1.30782e-75	-0.88842	0.138635	1.47099e-10	2.42008e-10	0.0625258	20	3.00492e-05
cg23078228	3	MIR548A2	64711384		3	64701890	C	T	0.673722	-0.0382	0.0055	3.77244e-12	0.0189046	0.00158505	8.57456e-33	-2.02067	0.336669	1.94977e-09	4.09285e-08	0.115256	20	0.00508193
cg27182923	3	ADCY5	123129387		3	123124513	A	G	0.147564	-0.0741	0.0069	6.66694e-27	-0.00818713	0.00129024	2.21784e-10	9.05079	1.65673	4.68018e-08	4.68018e-08	0.233629	6	0.00581119
cg14391622	3	SLC12A8	124931956		3	124923691	A	T	0.214257	-0.0293	0.0058	4.3784e-07	0.0139973	0.00176563	2.23338e-15	-2.09327	0.491346	2.04176e-05	3.78017e-08			0.00469369
cg25260865	3	SLC12A8	124932002		3	124923691	A	T	0.214257	-0.0293	0.0058	4.3784e-07	0.0334912	0.00290131	7.96374e-31	-0.874856	0.189037	3.69285e-06	1.86054e-10	0.409189	13	2.31015e-05
cg06973724	3	MBNL1;MBNL1;MBNL1;MBNL1;MBNL1;MBNL1;MBNL1	152016993		3	152033705	T	C	0.376198	-0.0273	0.0051	8.6536e-08	0.0144482	0.00149968	5.73202e-22	-1.8895	0.40381	2.8801e-06	6.70005e-08	0.112924	20	0.00831918
cg09822293	3	MBNL1;MBNL1;MBNL1;MBNL1;MBNL1;MBNL1;MBNL1	152161049		3	152095992	A	G	0.408946	0.0266	0.0048	2.99606e-08	-0.0200155	0.00220303	1.03285e-19	-1.32897	0.280904	2.23367e-06	2.36023e-07	0.290241	20	0.029306
cg11525267	3		152365794		3	152365850	C	T	0.106829	0.0243	0.0075	0.0011953	0.104792	0.00334636	2.88637e-215	0.231887	0.0719522	0.00126946	2.63667e-09	0.143118	20	0.000327385
cg02785578	3		170763375		3	170750897	T	G	0.138379	-0.0628	0.0066	1.81448e-21	0.020577	0.00172603	9.13542e-33	-3.05196	0.410385	1.03146e-13	8.68471e-13	0.136383	20	1.07835e-07
cg16460462	3		184875108		3	184875106	C	G	0.263978	0.015	0.0053	0.00465206	-0.0478398	0.00220432	1.93186e-104	-0.313546	0.111724	0.00500944	2.75686e-08	0.403763	20	0.00342308
cg15787361	3	MAP3K13;MAP3K13;MAP3K13	185128239		3	185140858	G	C	0.164337	0.0321	0.0064	5.28613e-07	0.0471533	0.00317151	5.33279e-50	0.680758	0.143242	2.00932e-06	1.05446e-07	0.398861	20	0.0130928
cg22500472	3	IGF2BP2;IGF2BP2;IGF2BP2;IGF2BP2;IGF2BP2;IGF2BP2;IGF2BP2	185491725		3	185520996	A	G	0.402955	0.1106	0.0051	2.76492e-104	0.0138766	0.00197533	2.14187e-12	7.97028	1.19261	2.34051e-11	2.34051e-11	0.532743	8	2.90612e-06
cg17655979	3		185564024		3	185639562	C	A	0.105232	-0.0078	0.0081	0.335566	-0.0691627	0.00580805	1.07411e-32	0.112778	0.117497	0.337141	6.39551e-09	0.97036	14	0.000794105
cg13232576	3		186619047		3	186653381	T	C	0.17492	0.0265	0.0063	2.59529e-05	0.0222459	0.00312152	1.02848e-12	1.19123	0.328847	0.000291841	2.70879e-07			0.033634
cg08222618	4	TMEM175	941054		4	939206	A	G	0.30631	-0.0025	0.0055	0.649436	0.141243	0.00438215	6.39522e-228	-0.0177	0.0389438	0.649469	8.06626e-09	0.435993	20	0.00100156
cg27284194	4		1044797		4	1045824	T	C	0.309505	-0.0037	0.0053	0.485106	0.15364	0.00317429	0	-0.0240822	0.0344997	0.485152	1.06446e-08	0.891726	20	0.0013217
cg06157379	4	UVSSA	1350275		4	1254930	A	G	0.180911	0.0029	0.0084	0.729915	0.0434938	0.00389313	5.59516e-29	0.0666761	0.193223	0.730039	1.39143e-07	0.0522799	20	0.0172769
cg07488932	4		6259676		4	6256911	G	T	0.338858	0	0.0059	1	0.0290291	0.00363903	1.49735e-15	0	0.203244	1	8.42073e-12	0.812546	4	1.04557e-06
cg09638344	4	WFS1;WFS1	6271000		4	6273802	T	G	0.288938	-0.0739	0.0058	3.48184e-37	0.00423062	0.000592427	9.25394e-13	-17.4679	2.80408	4.68035e-10	4.68035e-10	0.857157	20	5.8114e-05
cg23302592	4	WFS1;WFS1	6271067		4	6267001	C	T	0.359824	-0.0697	0.0058	2.88441e-33	-0.00250143	0.000426481	4.48344e-09	27.864	5.2863	1.35696e-07	1.35696e-07	0.77633	4	0.0168488
cg25554036	4	WFS1;WFS1	6271136		4	6271826	T	C	0.330871	-0.0714	0.0058	7.9682e-35	-0.0406354	0.00127268	1.05617e-223	1.75709	0.152974	1.54784e-30	3.94534e-25	0.0547217	20	4.89877e-20
cg22481486	4	WFS1;WFS1	6271157		4	6270056	G	A	0.257388	-0.076	0.0059	5.73196e-38	-0.00962656	0.000568214	2.21334e-64	7.89483	0.769925	1.13529e-24	6.95341e-22	0.13624	20	8.63377e-17
cg12788866	4	WFS1;WFS1	6299306		4	6292020	A	C	0.268171	-0.0765	0.0059	1.90474e-38	-0.0111589	0.00150755	1.34142e-13	6.85554	1.06647	1.29058e-10	1.29058e-10	0.395531	20	1.60247e-05
cg06886789	4	WFS1;WFS1	6299403		4	6287241	T	C	0.279752	-0.073	0.0058	2.5147e-36	-0.010086	0.00100398	9.56937e-24	7.23778	0.921824	4.10824e-15	4.10824e-15	0.109013	20	5.10104e-10
cg06079509	4	WFS1;WFS1	6304042		4	6304242	T	C	0.216254	-0.0809	0.0063	9.62821e-38	-0.00990624	0.00139109	1.07001e-12	8.16657	1.31133	4.73388e-10	4.73388e-10	0.352172	20	5.87786e-05
cg24951224	4	UBE2D3;UBE2D3;UBE2D3;UBE2D3;UBE2D3;UBE2D3;UBE2D3;UBE2D3;UBE2D3;UBE2D3	103730655		4	103805799	G	A	0.594449	-0.0189	0.0049	0.00011472	-0.0318012	0.00152907	4.5394e-96	0.594316	0.156709	0.000149155	3.67517e-07	0.197013	20	0.0456331
cg04459751	4		153499517		4	153501931	C	G	0.412141	-0.0574	0.0051	2.1907e-29	0.0199359	0.00123057	4.9947e-59	-2.87922	0.311495	2.3915e-20	2.3915e-20	0.530493	20	2.96943e-15
cg25376938	4		153500395		4	153501931	C	G	0.412141	-0.0574	0.0051	2.1907e-29	-0.00875719	0.00127491	6.47186e-12	6.55461	1.11793	4.54064e-09	4.54064e-09	0.499019	15	0.000563793
cg10452448	4	PRIMPOL;PRIMPOL;PRIMPOL	185589865		4	185592750	T	C	0.0942492	-0.0179	0.0088	0.0419424	0.0802004	0.00101529	0	-0.223191	0.109761	0.0420104	4.611e-09	0.699581	20	0.00057253
cg26539468	4	CCDC111	185609850		4	185596219	G	A	0.100439	-0.0194	0.0086	0.0240823	0.0584089	0.00248123	1.5786e-122	-0.332141	0.147912	0.0247343	7.87141e-09	0.819289	20	0.000977362
cg04058563	4	MLF1IP	185651563		4	185628406	G	A	0.144768	-0.0296	0.0081	0.000257864	0.0738958	0.00227398	1.20654e-231	-0.400564	0.110305	0.000281853	3.9967e-08	0.456118	20	0.00496254
cg01714284	4	ACSL1	185714524		4	185715685	C	T	0.0625	-0.0641	0.0091	1.86857e-12	-0.0086772	0.000768318	1.40878e-29	7.38717	1.23599	2.27643e-09	5.21492e-10	0.0897024	20	6.47516e-05
cg02241677	5		44876571		5	44897836	T	C	0.432508	0.0279	0.0049	1.24186e-08	0.0241314	0.00133316	3.13673e-73	1.15617	0.212865	5.58851e-08	7.73015e-08	0.89545	20	0.00959822
cg02798614	5		44879547		5	44904030	A	G	0.416534	0.0257	0.0049	1.56369e-07	0.0760028	0.00290071	2.56183e-151	0.338146	0.0657503	2.70571e-07	3.73706e-07	0.086639	20	0.0464015
cg25658765	5	ITGA1	52100544		5	52103124	G	A	0.26877	0.0329	0.0063	1.76789e-07	-0.078835	0.00338463	5.33669e-120	-0.417327	0.0818976	3.47426e-07	2.05125e-08	0.243677	20	0.00254696
cg15001016	5		55860904		5	55861894	A	G	0.198882	0.0632	0.0065	2.40405e-22	-0.1451	0.00191546	0	-0.435562	0.0451642	5.21366e-22	1.51717e-22	0.0786754	15	1.88381e-17
cg01369914	5	C5orf67	55861618		5	55861894	A	G	0.198882	0.0632	0.0065	2.40405e-22	-0.190594	0.00166991	0	-0.331594	0.0342274	3.39149e-22	3.5866e-21	0.115684	15	4.45334e-16
cg06433467	5		67730071		5	67699317	C	G	0.0251597	0.0507	0.0121	2.78853e-05	0.0404248	0.0025859	4.35456e-55	1.25418	0.309886	5.18284e-05	1.41363e-10	0.625649	4	1.75524e-05
cg03649429	5	COL4A3BP;COL4A3BP;COL4A3BP	74798138		5	74902716	C	T	0.157748	-0.025	0.0066	0.000151939	-0.216726	0.00260724	0	0.115353	0.0304848	0.000154357	1.48137e-10	0.524061	20	1.83936e-05
cg24585166	5	ANKDD1B	74907211		5	74904326	C	A	0.157149	-0.0246	0.0066	0.000193563	0.0277654	0.00181533	8.2663e-53	-0.885996	0.244663	0.000293132	8.02517e-10	0.597301	20	9.96453e-05
cg08694362	5	ANKDD1B;ANKDD1B	74907436		5	74795681	T	C	0.145767	-0.0242	0.0067	0.000303915	0.0268255	0.00154953	3.81793e-67	-0.902128	0.255141	0.000406536	8.75997e-08	0.12722	20	0.0108769
cg08253296	5		74907592		5	74796757	A	G	0.160343	-0.0248	0.0066	0.000171567	0.0197049	0.0013884	1.01966e-45	-1.25857	0.346482	0.000280774	6.99247e-08	0.572249	20	0.00868227
cg07671805	5		74907694		5	74904326	C	A	0.157149	-0.0246	0.0066	0.000193563	0.0805921	0.00307259	1.22951e-151	-0.305241	0.0827166	0.000224077	1.27995e-09	0.321746	20	0.000158926
cg02573091	5		74908125		5	74918856	T	G	0.0894569	-0.0273	0.0085	0.00131922	-0.236667	0.00872572	5.29193e-162	0.115352	0.0361664	0.00142529	7.37431e-09	0.0828625	20	0.000915638
cg06463775	5	ANKDD1B	74916857		5	74898752	C	T	0.270966	-0.0319	0.0056	1.22343e-08	-0.0508239	0.00130325	0	0.627658	0.111354	1.73427e-08	4.10019e-13	0.564966	20	5.09104e-08
cg20885688	5	ANKDD1B	74956618		5	74956517	C	T	0.528954	-0.0341	0.005	9.10405e-12	0.0325026	0.00154026	7.62307e-99	-1.04915	0.161668	8.61259e-11	1.40007e-14	0.210029	20	1.73841e-09
cg18346273	5	POC5;POC5	74974249		5	74673707	G	A	0.330072	-0.035	0.0057	8.23394e-10	0.0212149	0.00196467	3.50842e-27	-1.64978	0.30908	9.41279e-08	3.46867e-09	0.211234	20	0.000430691
cg01977433	5	POC5;POC5	74977045		5	74975912	A	G	0.226837	-0.0335	0.0056	2.20221e-09	0.0149611	0.00207585	5.71157e-13	-2.23914	0.486443	4.16262e-06	2.30132e-08	0.515768	9	0.00285746
cg26470338	5	ARSB;ARSB	78283014		5	78283003	G	T	0.379792	0.0171	0.0053	0.00125351	-0.0892611	0.00185949	0	-0.191573	0.0595103	0.0012857	5.72101e-09	0.735531	20	0.000710355
cg18064071	5	BHMT	78407153		5	78458257	G	C	0.542931	-0.034	0.0049	3.95513e-12	0.0131254	0.00165846	2.48835e-15	-2.5904	0.496489	1.81418e-07	1.81418e-07	0.824805	20	0.0225259
cg10982664	5	BHMT	78407418		5	78458257	G	C	0.542931	-0.034	0.0049	3.95513e-12	0.0303754	0.00230025	8.17954e-40	-1.11933	0.182228	8.12698e-10	1.74161e-10	0.766192	20	2.16248e-05
cg13695646	5	BHMT	78407509		5	78458257	G	C	0.542931	-0.034	0.0049	3.95513e-12	0.0398539	0.00239881	5.5143e-62	-0.853116	0.133241	1.52556e-10	4.14936e-12	0.722555	20	5.15209e-07
cg05890484	5	BHMT	78407552		5	78483867	T	G	0.541534	-0.0335	0.0049	8.10186e-12	0.021412	0.00163466	3.34559e-39	-1.56454	0.258139	1.354e-09	1.75366e-09	0.817486	20	0.000217744
cg09550809	5	BHMT	78407562		5	78493873	C	G	0.526757	-0.0332	0.0049	1.23968e-11	0.0285902	0.0025658	7.76358e-29	-1.16124	0.200585	7.06968e-09	7.06968e-09	0.667686	20	0.000877814
cg23987322	5	BHMT	78407566		5	78458257	G	C	0.542931	-0.034	0.0049	3.95513e-12	0.0386175	0.00211989	3.79776e-74	-0.88043	0.135778	8.91366e-11	2.12155e-11	0.733324	20	2.63425e-06
cg02286091	5	BHMT;BHMT	78407678		5	78531337	C	G	0.524161	-0.0343	0.0049	2.55963e-12	0.0191137	0.00203044	4.79583e-21	-1.79453	0.319471	1.9409e-08	7.22996e-09	0.783535	20	0.000897716
cg17746515	5		78439992		5	78436952	T	C	0.291334	-0.0334	0.0051	5.7916e-11	-0.0164331	0.00119445	4.56874e-43	2.03249	0.343718	3.35439e-09	3.35439e-09	0.106433	20	0.000416502
cg24959793	5		78440068		5	78437340	G	A	0.333866	-0.0338	0.005	1.37992e-11	-0.0209258	0.00162634	6.92161e-38	1.61523	0.269909	2.17262e-09	1.46141e-08	0.601827	20	0.00181458
cg26671988	5		102089760		5	102098582	C	T	0.447284	0.0206	0.0049	2.62144e-05	-0.0310071	0.0024352	3.88393e-37	-0.664365	0.16642	6.54887e-05	1.65858e-09	0.280659	20	0.000205939
cg19414722	5		102094697		5	102082776	T	C	0.42492	0.0203	0.0049	3.43006e-05	-0.0277223	0.00250317	1.66154e-28	-0.732263	0.188715	0.000104348	4.19267e-08	0.148334	20	0.00520587
cg24803295	5	PAM;PAM;PAM;PAM;PAM;PAM	102291512		5	102303716	G	A	0.294529	0.0334	0.0051	5.7916e-11	-0.146032	0.00348193	0	-0.228717	0.035347	9.761e-11	3.09332e-18	0.983554	20	3.84085e-13
cg07880297	5	PPIP5K2;PPIP5K2;GIN1	102456979		5	102477915	G	C	0.327875	0.0303	0.0053	1.08433e-08	-0.0288305	0.00184791	7.0972e-55	-1.05097	0.195787	7.96411e-08	1.73737e-11	0.702611	20	2.15723e-06
cg23600544	5		102551993		5	102310166	A	G	0.403554	0.0288	0.005	8.41139e-09	0.0110167	0.00136851	8.27027e-16	2.61421	0.55807	2.80812e-06	1.0944e-07	0.716008	20	0.0135888
cg19956155	5		176511416		5	176522036	T	C	0.294529	0.0198	0.0053	0.000187083	-0.0273682	0.00209049	3.66924e-39	-0.723466	0.201385	0.000327589	9.26665e-08	0.430126	10	0.011506
cg06060754	5	RGS14	176797920		5	176799992	C	T	0.377596	0.0161	0.0054	0.00286857	0.264321	0.00295104	0	0.0609108	0.020441	0.00288407	1.91544e-07	0.649166	20	0.0237833
cg16006841	5	RGS14	176797999		5	176799992	C	T	0.377596	0.0161	0.0054	0.00286857	0.326906	0.00343396	0	0.0492496	0.0165266	0.00288229	2.60823e-07	0.652558	20	0.0323854
cg25045942	6	HLA-DPB1	33048291		6	33123679	A	G	0.348243	0.0127	0.0055	0.0209385	-0.0470585	0.00380992	4.77647e-35	-0.269877	0.118901	0.0232216	3.81409e-07	0.286414	19	0.047358
cg00570906	6	HLA-DPB1	33048809		6	33123679	A	G	0.348243	0.0127	0.0055	0.0209385	-0.0362976	0.00361685	1.06216e-23	-0.349885	0.155484	0.0244303	2.69753e-07	0.087471	13	0.0334942
cg10535500	6	SYNGAP1	33398610		6	33455574	C	G	0.285743	-0.0259	0.0054	1.61626e-06	-0.0286167	0.00198524	4.1833e-47	0.905067	0.198873	5.33966e-06	6.65231e-08	0.173429	20	0.0082599
cg24198941	6	SYNGAP1	33398677		6	33455574	C	G	0.285743	-0.0259	0.0054	1.61626e-06	-0.0198634	0.0014797	4.37876e-41	1.30391	0.288688	6.28238e-06	1.67203e-07	0.12523	20	0.020761
cg07417146	6	SYNGAP1	33400528		6	33404064	A	G	0.22484	-0.0288	0.0055	1.63771e-07	-0.0391465	0.00185025	2.36006e-99	0.735698	0.144737	3.7152e-07	1.06519e-07	0.183967	20	0.0132261
cg22875823	6	SYNGAP1	33400543		6	33404064	A	G	0.22484	-0.0288	0.0055	1.63771e-07	-0.064515	0.00183387	4.08738e-271	0.446408	0.0861907	2.22716e-07	6.43132e-09	0.195603	20	0.000798551
cg27530576	6	SYNGAP1	33401480		6	33341424	C	A	0.226637	-0.0297	0.0055	6.66409e-08	-0.047377	0.00232414	2.28532e-92	0.626886	0.120094	1.7897e-07	2.84916e-10	0.758603	20	3.53769e-05
cg15448210	6	SYNGAP1	33401514		6	33404064	A	G	0.22484	-0.0288	0.0055	1.63771e-07	-0.032863	0.00174885	8.91765e-79	0.876366	0.173738	4.55471e-07	1.81623e-07	0.24064	20	0.0225514
cg03866862	6	SYNGAP1	33401542		6	33404064	A	G	0.22484	-0.0288	0.0055	1.63771e-07	-0.0588513	0.00161739	6.97054e-290	0.489369	0.0944187	2.18381e-07	1.19581e-08	0.2119	20	0.00148479
cg09836914	6		33449182		6	33522143	A	G	0.028754	0.0117	0.0114	0.304743	-0.0600654	0.00309929	1.13034e-83	-0.194788	0.190059	0.30542	2.55964e-07	0.68565	20	0.031782
cg07788272	6	BAK1	33546464		6	33545125	G	A	0.278954	-0.026	0.0057	5.08128e-06	0.0110094	0.000974175	1.29321e-29	-2.36161	0.55832	2.33838e-05	5.73934e-08	0.0617586	20	0.00712631
cg18233242	6	KIF6;KIF6;KIF6;KIF6	39337709		6	39284857	A	G	0.582468	0.0413	0.0049	3.49911e-17	-0.0073241	0.00111349	4.78053e-11	-5.63892	1.08745	2.15469e-07	2.15469e-07			0.0267539
cg11772020	6		43806470		6	43804825	A	G	0.377596	0.0378	0.0057	3.32115e-11	-0.0123393	0.00102338	1.77416e-33	-3.06339	0.527199	6.22171e-09	8.17139e-10	0.39984	18	0.000101461
cg23974606	6		43811321		6	43813711	C	G	0.198882	0.0394	0.0059	2.42281e-11	0.016847	0.00150213	3.42682e-29	2.3387	0.407592	9.58874e-09	8.73048e-10	0.452173	20	0.000108403
cg25175215	6	GOPC;GOPC;GOPC;GOPC	117923636		6	117943612	T	G	0.444688	-0.0293	0.0051	9.18677e-09	-0.0133648	0.00115323	4.68342e-31	2.19232	0.425915	2.64231e-07	5.33383e-09	0.425489	20	0.00066228
cg19875578	6	C6orf173	126661172		6	126704795	T	C	0.557708	0.0534	0.0058	3.3569e-20	0.00573109	0.000771175	1.07264e-13	9.31759	1.61125	7.34592e-09	7.34592e-09	0.0800648	6	0.000912113
cg21431617	6		127135037		6	127159633	C	T	0.577077	0.0204	0.0048	2.1377e-05	-0.0146642	0.0013384	6.18075e-28	-1.39114	0.351091	7.42163e-05	1.21226e-07	0.267603	20	0.0150521
cg10114523	6	SAMD3;SAMD3;SAMD3	130469608		6	130456292	T	C	0.0297524	0.0399	0.0107	0.000192262	-0.0739855	0.00484028	9.57163e-53	-0.539295	0.148864	0.000291514	6.61315e-08	0.0985935	15	0.00821128
cg12371557	6	SAMD3;SAMD3;SAMD3	130469618		6	130456292	T	C	0.0297524	0.0399	0.0107	0.000192262	-0.0817822	0.00537269	2.53268e-52	-0.487881	0.134704	0.000292474	4.89268e-08	0.0509956	14	0.00607504
cg25543459	6	NHEG1	137304411		6	137305466	A	C	0.403355	-0.0357	0.0051	2.55963e-12	0.0178802	0.00237658	5.33302e-14	-1.99662	0.389597	2.97803e-07	2.97803e-07	0.230839	14	0.036977
cg15031989	6	RGS17	153379631		6	153379163	C	T	0.483427	0.0335	0.005	2.0842e-11	-0.0371318	0.00180722	8.28934e-94	-0.902191	0.141634	1.89174e-10	2.04173e-10	0.0634324	20	2.53513e-05
cg12989544	6	RGS17	153429875		6	153437735	C	T	0.415735	0.0353	0.0051	4.4667e-12	0.0294282	0.00201258	2.02978e-48	1.19953	0.191739	3.94822e-10	6.4158e-11	0.0514342	20	7.96624e-06
cg06080941	6	RGS17	153448268		6	153426932	G	C	0.563299	0.0334	0.0053	2.94044e-10	-0.0327717	0.00147502	2.31189e-109	-1.01917	0.168105	1.33836e-09	1.82404e-09	0.310051	20	0.000226484
cg25313204	6	SLC22A3	160768801		6	160769423	A	G	0.430112	-0.038	0.0049	8.82725e-15	-0.0177422	0.00256903	4.97886e-12	2.14179	0.415274	2.50232e-07	2.50232e-07	0.797367	13	0.0310703
cg07349212	6	SLC22A3	160770346		6	160774486	A	C	0.436701	-0.0382	0.0049	6.39417e-15	-0.00600786	0.000470789	2.69807e-37	6.35834	0.95575	2.87715e-11	6.08818e-13	0.664345	20	7.55945e-08
cg19272540	7		15055459		7	15053193	C	G	0.433506	-0.0574	0.005	1.6628e-30	0.0923787	0.00245288	0	-0.621355	0.0565837	4.70821e-28	3.39735e-21	0.0601294	20	4.21835e-16
cg12555334	7	CCT6A;PSPH;CCT6A	56120290		7	56121304	G	A	0.406749	0.0222	0.0051	1.34323e-05	-0.0488724	0.0016644	1.61611e-189	-0.454244	0.105494	1.6632e-05	3.71909e-08	0.776985	20	0.00461784
cg25753409	7		68895892		7	68890056	A	G	0.300319	0.0245	0.0054	5.70501e-06	-0.0264856	0.0017666	8.22377e-51	-0.92503	0.213015	1.4084e-05	3.97827e-07	0.225184	20	0.0493965
cg25525570	7		68897165		7	68898029	T	C	0.278155	0.0192	0.0055	0.00048138	-0.0502951	0.00153127	1.32726e-236	-0.381747	0.10997	0.000517834	1.45589e-10	0.235543	20	1.80772e-05
cg24555841	7	AUTS2;AUTS2;AUTS2	69116169		7	69243386	A	T	0.366813	0.039	0.0051	2.05628e-14	0.014659	0.00182624	1.00002e-15	2.66048	0.480519	3.08247e-08	3.08247e-08	0.070749	20	0.00382738
cg09443439	7	AUTS2;AUTS2;AUTS2	69126948		7	69243386	A	T	0.366813	0.039	0.0051	2.05628e-14	-0.0106062	0.00133684	2.12517e-15	-3.67708	0.667847	3.67345e-08	3.67345e-08	0.125485	20	0.00456118
cg25410220	7	AUTS2;AUTS2;AUTS2	69266809		7	68948356	T	C	0.382388	0.038	0.0051	9.26491e-14	0.0120744	0.00173193	3.13244e-12	3.14716	0.618214	3.56693e-07	3.56693e-07	0.0655412	11	0.0442891
cg07422139	7	AUTS2;AUTS2;AUTS2	69673944		7	69648162	G	A	0.313898	0.0421	0.0054	6.37506e-15	-0.0160879	0.0014208	1.00837e-29	-2.61688	0.407525	1.35039e-10	1.35039e-10	0.0959479	20	1.67673e-05
cg06851184	7	EPHB4	100414282		7	100414386	C	T	0.0688898	-0.0344	0.0077	7.9127e-06	-0.0284736	0.00130602	2.23221e-105	1.20814	0.276046	1.20551e-05	1.46827e-07	0.0726427	20	0.0182309
cg18108683	7	FBXL13;FBXL13	102477205		7	102462636	C	T	0.523363	-0.0241	0.005	1.43558e-06	-0.0165101	0.00172616	1.12582e-21	1.45971	0.339126	1.67488e-05	3.41371e-09	0.0520407	20	0.000423867
cg02911309	7	UBE3C	157017463		7	157032246	C	G	0.123602	-0.0619	0.0074	6.01839e-17	-0.0256313	0.00191235	5.80672e-41	2.41502	0.340323	1.2819e-12	1.38308e-14	0.978578	20	1.71731e-09
cg00971374	7	UBE3C	157043456		7	157061474	T	C	0.53115	-0.0445	0.005	5.58467e-19	0.00529302	0.000851861	5.18261e-10	-8.4073	1.6502	3.49264e-07	3.49264e-07	0.216944	4	0.0433667
cg10349687	7		157072813		7	157075760	G	A	0.266573	-0.0516	0.0069	7.53126e-14	0.0283046	0.00237076	7.40742e-33	-1.82302	0.28765	2.33302e-10	2.50114e-14	0.0641018	20	3.10557e-09
cg16423305	8		8377965		8	8379107	A	C	0.672524	0.0265	0.0055	1.44872e-06	-0.103131	0.00209476	0	-0.256955	0.0535851	1.62453e-06	6.50818e-08	0.333173	20	0.00808095
cg15867437	8		8640086		8	8643938	T	C	0.605431	0.0289	0.0054	8.70587e-08	0.0347241	0.00164777	1.39444e-98	0.832274	0.160448	2.13494e-07	2.83819e-08	0.971952	20	0.00352407
cg19034770	8		8641253		8	8633548	T	G	0.552516	0.0299	0.0054	3.07631e-08	0.0875178	0.00203065	0	0.341645	0.0622088	3.97635e-08	2.2749e-09	0.912327	20	0.000282465
cg00128506	8		8641298		8	8639740	A	G	0.611222	0.0306	0.0054	1.45602e-08	0.0878666	0.00182533	0	0.348255	0.0618811	1.82515e-08	1.52416e-08	0.876553	20	0.00189249
cg05986838	8	MFHAS1	8643530		8	8639740	A	G	0.611222	0.0306	0.0054	1.45602e-08	0.037562	0.00141846	1.6148e-154	0.814653	0.147017	3.00382e-08	3.31287e-08	0.798525	20	0.00411346
cg20497631	8	MFHAS1	8647440		8	8647082	G	A	0.237021	-0.0151	0.0064	0.0183057	-0.0335585	0.00144155	7.16876e-120	0.449961	0.191689	0.0189075	3.52818e-07	0.920419	20	0.043808
cg00459354	8	MFHAS1	8708997		8	8709971	T	C	0.413139	0.025	0.0054	3.6632e-06	0.0529023	0.00285821	1.75034e-76	0.472569	0.10522	7.0802e-06	2.75505e-08	0.15252	20	0.00342084
cg02419562	8	MFHAS1	8746748		8	8637429	G	A	0.548123	0.0296	0.0055	7.37372e-08	0.036968	0.0023464	6.32557e-56	0.800692	0.157218	3.52654e-07	2.62496e-10	0.976265	20	3.25931e-05
cg13945661	8		8895192		8	8895157	G	C	0.236022	-0.0185	0.0065	0.00442508	0.0796659	0.00193074	0	-0.23222	0.0817846	0.00451975	6.81396e-08	0.20995	20	0.00846063
cg13288100	8		8915148		8	8914757	C	T	0.503395	0.0244	0.0055	9.14913e-06	0.0115902	0.0011598	1.63088e-23	2.10523	0.5192	5.01842e-05	2.90697e-07	0.0642505	20	0.0360947
cg00184457	8		8946301		8	8871710	T	C	0.438698	0.0265	0.0053	5.73303e-07	0.00901233	0.000733997	1.18264e-34	2.94041	0.634973	3.64312e-06	6.30444e-08	0.311857	20	0.00782797
cg12940923	8	MSRA;MSRA;MSRA	10282607		8	10282658	A	G	0.202875	0.0066	0.0058	0.255149	0.0610834	0.00199316	2.94607e-206	0.108049	0.0950176	0.255477	1.11246e-08	0.260408	20	0.00138129
cg01236304	8		10614369		8	10614384	C	T	0.403355	0.0273	0.0051	8.6536e-08	-0.0361357	0.00122255	5.2273e-192	-0.755487	0.143431	1.38474e-07	8.35148e-08	0.993553	20	0.0103697
cg19675496	8	PINX1;PINX1	10663827		8	10718061	T	C	0.315296	-0.0242	0.0057	2.17996e-05	-0.0603952	0.00253743	3.20182e-125	0.400694	0.095868	2.91968e-05	1.52484e-07	0.39008	20	0.0189334
cg02746822	8	PINX1;PINX1	10664645		8	10612925	A	G	0.216653	-0.0262	0.0062	2.38087e-05	-0.0286146	0.00208252	5.82086e-43	0.915617	0.226688	5.36564e-05	2.31501e-08	0.306234	20	0.00287446
cg06325495	8	XKR6	10767745		8	10770255	G	T	0.583067	0.0357	0.0058	7.49959e-10	0.022546	0.00171123	1.21776e-39	1.58343	0.283941	2.4523e-08	1.63228e-09	0.848098	20	0.000202674
cg25014118	8	XKR6	10948462		8	10948575	T	A	0.43151	-0.0279	0.0059	2.25836e-06	-0.0474784	0.00157791	6.6606e-199	0.587635	0.125792	2.99044e-06	2.22264e-09	0.0675553	20	0.000275976
cg10813958	8	FAM167A-AS1	11247920		8	11244841	A	G	0.300319	-0.0329	0.0062	1.1178e-07	0.019521	0.00141294	2.04304e-43	-1.68536	0.340227	7.28387e-07	2.43949e-07	0.477944	20	0.0302902
cg25696586	8	BLK	11382247		8	11382367	A	G	0.594848	0.0269	0.0059	5.1319e-06	0.0666033	0.00219911	1.72903e-201	0.403884	0.0895823	6.52809e-06	1.90495e-07	0.0816568	20	0.023653
cg12568669	8	FDFT1	11666485		8	11664738	C	T	0.449281	-0.0015	0.0053	0.777162	0.0712322	0.00187318	0	-0.0210579	0.0744067	0.777168	2.09486e-07	0.0805204	20	0.0260111
cg19931644	8		12623485		8	12632903	T	G	0.270168	0.0288	0.0053	5.51162e-08	0.0691698	0.00182168	0	0.416366	0.0774037	7.48353e-08	2.77474e-09	0.725087	20	0.000344529
cg03089483	8	LOC340357	12624339		8	12632903	T	G	0.270168	0.0288	0.0053	5.51162e-08	-0.0106039	0.00113111	6.93364e-21	-2.71599	0.577712	2.58528e-06	2.82426e-07	0.0817394	17	0.0350677
cg12872409	8	GOLGA7;GOLGA7;GOLGA7	41365682		8	41355096	T	C	0.0928514	0.001	0.0085	0.906347	-0.114814	0.00201417	0	-0.00870975	0.074033	0.906347	1.26569e-07	0.575295	20	0.0157156
cg05006412	8	GINS4	41386263		8	41386411	G	A	0.546526	-0.0172	0.0053	0.00117334	0.0411156	0.0016026	3.66559e-145	-0.418333	0.129932	0.00128357	4.71791e-09	0.0619723	20	0.000585805
cg11912315	8	ANK1;ANK1;ANK1;ANK1;ANK1	41528946		8	41528228	C	G	0.195687	-0.0788	0.0062	5.22495e-37	0.0127027	0.00172017	1.52976e-13	-6.20341	0.971554	1.71353e-10	1.71353e-10	0.567115	5	2.12762e-05
cg11308773	8		95918348		8	95930301	T	C	0.301917	0.0228	0.0053	1.6935e-05	0.0257252	0.00141464	6.79605e-74	0.886291	0.21171	2.83485e-05	2.85467e-09	0.190172	20	0.000354453
cg08185170	8	TP53INP1;TP53INP1	95956476		8	95967156	G	C	0.261382	0.0405	0.0054	6.38178e-14	-0.012632	0.00159309	2.20485e-15	-3.20614	0.58842	5.07304e-08	5.07304e-08	0.624049	20	0.00629899
cg26343298	8	TP53INP1;TP53INP1	95960752		8	95965685	C	A	0.477835	0.044	0.0049	2.71773e-19	-0.0085444	0.000782764	9.70039e-28	-5.14957	0.742584	4.07173e-12	1.69628e-12	0.986771	20	2.1062e-07
cg22283921	8	TP53INP1;TP53INP1	95961819		8	95955074	A	G	0.496406	-0.0429	0.0049	2.03919e-18	0.0298254	0.00111611	2.56364e-157	-1.43837	0.172882	8.80002e-17	1.2258e-16	0.268554	20	1.52202e-11
cg12838385	8	TP53INP1;TP53INP1	95962078		8	95965685	C	A	0.477835	0.044	0.0049	2.71773e-19	0.0361027	0.00103306	1.41475e-267	1.21874	0.140133	3.40518e-18	4.62753e-20	0.361205	20	5.74583e-15
cg16049864	8	TP53INP1;TP53INP1	95962084		8	95965685	C	A	0.477835	0.044	0.0049	2.71773e-19	0.0496775	0.00106143	0	0.885712	0.100435	1.15748e-18	2.09346e-20	0.366556	20	2.59937e-15
cg06542216	8	TP53INP1;TP53INP1	95962175		8	95967688	C	G	0.447484	0.0426	0.0049	3.50275e-18	0.0514784	0.00127378	0	0.827532	0.0973631	1.90513e-17	1.48567e-19	0.335995	20	1.8447e-14
cg09323728	8	TP53INP1;TP53INP1	95962352		8	95965685	C	A	0.477835	0.044	0.0049	2.71773e-19	0.0835106	0.00198168	0	0.52688	0.0599925	1.59987e-18	5.92787e-21	0.377599	20	7.3604e-16
cg23172400	8	TP53INP1;TP53INP1	95962367		8	95965685	C	A	0.477835	0.044	0.0049	2.71773e-19	0.0467723	0.00135696	2.39085e-260	0.940727	0.10826	3.63859e-18	6.69624e-20	0.152854	20	8.31445e-15
cg13393036	8	TP53INP1;TP53INP1	95962371		8	95965685	C	A	0.477835	0.044	0.0049	2.71773e-19	0.0728315	0.00165105	0	0.604134	0.0686584	1.37876e-18	3.3226e-20	0.366993	20	4.12554e-15
cg20039814	8	TP53INP1;TP53INP1	95962383		8	95965685	C	A	0.477835	0.044	0.0049	2.71773e-19	0.083001	0.00176489	0	0.530114	0.0601019	1.14203e-18	1.26497e-20	0.346479	20	1.57067e-15
cg18059933	8	TP53INP1;TP53INP1	95962463		8	95965685	C	A	0.477835	0.044	0.0049	2.71773e-19	0.100423	0.00201105	0	0.438146	0.0495761	9.75894e-19	1.184e-21	0.323938	20	1.47013e-16
cg04415277	8		96100187		8	96097707	A	G	0.296126	0.0236	0.0051	3.70194e-06	-0.0189726	0.00117621	1.56369e-58	-1.2439	0.279651	8.66604e-06	1.87001e-09	0.732861	20	0.000232192
cg13415455	8		96102814		8	96094400	A	T	0.515575	-0.0284	0.005	1.34695e-08	-0.0150338	0.00171185	1.60306e-18	1.88908	0.396083	1.84773e-06	1.62683e-07	0.348979	20	0.0201997
cg05548393	8	SLC30A8	118186764		8	118210151	T	C	0.0772764	0.0516	0.0083	5.07178e-10	0.0279652	0.00383633	3.10928e-13	1.84515	0.390076	2.24263e-06	1.81915e-09	0.10667	5	0.000225877
cg12903012	8	LINC00824	129569577		8	129569551	C	G	0.151558	0.0474	0.0079	1.97318e-09	-0.0316312	0.00275466	1.61e-30	-1.49852	0.281793	1.05028e-07	5.11114e-08	0.803906	20	0.00634629
cg14185547	8	BOP1	145497339		8	145504343	T	C	0.359425	0.0369	0.0055	1.95841e-11	-0.0179682	0.00173595	4.15539e-25	-2.05362	0.364773	1.80341e-08	3.8942e-10	0.219149	19	4.83527e-05
cg03513643	8	HSF1	145536188		8	145538917	T	C	0.530351	-0.0333	0.0051	6.60285e-11	0.00613787	0.000516936	1.6241e-32	-5.42534	0.948256	1.05658e-08	5.01667e-12	0.0673266	20	6.22899e-07
cg09590389	8	CPSF1	145635443		8	145635313	T	C	0.316893	0.0231	0.0054	1.88768e-05	0.0255982	0.00109908	5.50757e-120	0.902406	0.214481	2.58326e-05	3.3734e-08	0.096544	20	0.00418861
cg16893024	8	SLC39A4;SLC39A4;SLC39A4;SLC39A4;SLC39A4	145639807		8	145639726	T	C	0.60643	-0.0261	0.0058	6.79535e-06	0.0116077	0.00117014	3.41029e-23	-2.2485	0.548674	4.16633e-05	3.84774e-07			0.0477758
cg24395774	8	VPS28;VPS28	145652383		8	145658526	C	T	0.5627	-0.0208	0.005	3.18248e-05	0.103058	0.00265641	0	-0.201829	0.0487946	3.52968e-05	1.00861e-09	0.871998	20	0.000125235
cg05807444	8	VPS28;NFKBIL2;VPS28	145654635		8	145658526	C	T	0.5627	-0.0208	0.005	3.18248e-05	0.0763613	0.00188966	0	-0.272389	0.0658243	3.50147e-05	5.557e-10	0.868664	20	6.8999e-05
cg16499645	8	VPS28;NFKBIL2;VPS28	145654854		8	145658526	C	T	0.5627	-0.0208	0.005	3.18248e-05	0.0600367	0.00145059	0	-0.346455	0.083702	3.48604e-05	2.0145e-09	0.876273	20	0.000250133
cg17328964	8	CYHR1	145687451		8	145686313	T	C	0.397165	-0.023	0.005	4.22491e-06	-0.0122045	0.000900457	7.5364e-42	1.88455	0.432637	1.32484e-05	1.33604e-09	0.0765758	20	0.00016589
cg21925748	8	PPP1R16A	145725509		8	145687475	A	G	0.422724	-0.0246	0.005	8.65442e-07	-0.0295617	0.00208136	8.77062e-46	0.832158	0.178998	3.33595e-06	1.46389e-08	0.770577	20	0.00181765
cg13257436	8	PPP1R16A	145726034		8	145702772	T	C	0.420727	-0.0259	0.005	2.21886e-07	-0.0599348	0.00278871	1.85149e-102	0.432136	0.0858128	4.75863e-07	1.84438e-10	0.618845	20	2.29009e-05
cg00533182	8	PPP1R16A	145726136		8	145701453	A	C	0.555711	-0.0227	0.005	5.62542e-06	-0.0349941	0.00167454	5.60778e-97	0.64868	0.146214	9.14279e-06	2.54564e-08	0.637985	20	0.00316082
cg10734164	8	PPP1R16A	145726283		8	145703413	C	T	0.454073	-0.0246	0.0051	1.4104e-06	-0.0319543	0.00165083	1.79642e-83	0.76985	0.164484	2.8632e-06	3.93239e-09	0.779781	20	0.000488269
cg11211951	8	GPT	145729740		8	145741130	T	C	0.400958	-0.0263	0.005	1.44055e-07	0.0160411	0.00100179	1.04636e-57	-1.63953	0.328085	5.81444e-07	3.47252e-09	0.223528	20	0.000431169
cg09372546	8	MFSD3	145733659		8	145744429	T	C	0.441893	-0.0264	0.0049	7.13432e-08	0.01043	0.000827841	2.1384e-36	-2.53117	0.510954	7.27747e-07	2.46387e-08	0.399272	20	0.00305929
cg14739437	8	LRRC24;LRRC14	145748548		8	145750506	A	G	0.557308	-0.0267	0.0049	5.06596e-08	0.0164224	0.000911628	1.50353e-72	-1.62583	0.311724	1.83221e-07	2.15669e-10	0.690693	20	2.67788e-05
cg02140542	8	LRRC14;LRRC14;LRRC24	145748901		8	145750506	A	G	0.557308	-0.0267	0.0049	5.06596e-08	0.0449152	0.00178714	2.20255e-139	-0.594454	0.111629	1.00812e-07	1.92295e-11	0.542741	20	2.38765e-06
cg08302650	8	LRRC24;LRRC14	145750040		8	145752467	T	A	0.443091	-0.0272	0.0049	2.84007e-08	-0.0505555	0.00220001	7.44976e-117	0.538022	0.0997109	6.82103e-08	2.84275e-09	0.363649	20	0.000352973
cg19682134	8	LRRC14;LRRC24	145750363		8	145750506	A	G	0.557308	-0.0267	0.0049	5.06596e-08	-0.0589815	0.00264055	1.62208e-110	0.452684	0.0855131	1.19839e-07	2.55755e-11	0.670519	20	3.1756e-06
cg02887652	8	KIAA1688	145758243		8	145838758	G	A	0.252596	0.0241	0.0054	8.0834e-06	-0.0149627	0.00157318	1.88596e-21	-1.61067	0.398653	5.33885e-05	1.11415e-07	0.464529	20	0.013834
cg10700019	8		145984882		8	146035358	G	A	0.609026	-0.0259	0.005	2.21886e-07	-0.018786	0.00112262	7.40294e-63	1.37869	0.278615	7.48466e-07	2.75257e-09	0.468089	20	0.000341775
cg02841692	8		145987889		8	146035358	G	A	0.609026	-0.0259	0.005	2.21886e-07	-0.0437087	0.00158939	1.73791e-166	0.59256	0.116405	3.57154e-07	5.96388e-09	0.449015	20	0.000740511
cg14493227	8		146021203		8	146019690	A	G	0.434704	-0.0278	0.005	2.69775e-08	0.0314432	0.00265937	2.94943e-32	-0.884134	0.175721	4.8678e-07	8.2601e-09	0.773347	20	0.00102562
cg13764117	8		146042334		8	146024681	G	C	0.413538	-0.0255	0.0051	5.73303e-07	-0.0161052	0.0018128	6.44137e-19	1.58334	0.363376	1.31666e-05	1.51931e-07	0.33205	20	0.0188647
cg05406233	9	GLIS3	4290574		9	4290085	C	G	0.497204	0.0566	0.0049	7.29491e-31	0.0191737	0.00212097	1.56592e-19	2.95196	0.414656	1.08673e-12	1.08673e-12	0.241629	11	1.34935e-07
cg04529765	9	SAXO1;SAXO1;SAXO1	19033888		9	19041288	T	A	0.444888	0.0288	0.0053	5.51162e-08	-0.0127944	0.00117006	7.85655e-28	-2.25098	0.462573	1.13751e-06	4.60591e-08	0.304391	20	0.00571897
cg25822709	9	RRAGA	19048850		9	19048957	T	C	0.399161	0.0289	0.0053	4.95744e-08	0.0246382	0.0013999	2.4652e-69	1.17297	0.2252	1.90297e-07	1.34275e-08	0.474031	20	0.00166724
cg14268226	9	HAUS6	19084351		9	19076673	C	G	0.361022	-0.0225	0.0049	4.39362e-06	0.0160155	0.00168224	1.72629e-21	-1.40489	0.339682	3.5357e-05	1.72965e-07	0.108348	20	0.0214764
cg22593156	9	HAUS6;HAUS6	19089476		9	19091765	A	T	0.345847	-0.0206	0.005	3.78872e-05	0.0569467	0.00159273	5.71451e-280	-0.361742	0.0883824	4.25982e-05	8.96152e-09	0.0961241	20	0.00111272
cg10068883	9	FAM166B;FAM166B;FAM166B;FAM166B	35564038		9	35566752	T	C	0.175919	-0.0158	0.0059	0.00740707	0.0854174	0.00333806	2.02553e-144	-0.184974	0.0694498	0.00773507	3.67384e-07	0.729151	20	0.0456166
cg13196143	9	GBA2;RGP1	35748228		9	35752252	A	G	0.381789	-0.0243	0.0049	7.079e-07	-0.040434	0.00152888	3.96446e-154	0.600979	0.123297	1.09233e-06	2.62222e-07	0.998554	20	0.0325591
cg24010155	9		81780080		9	81954187	A	G	0.101637	-0.077	0.0086	3.44422e-19	-0.0239254	0.00358085	2.36551e-11	3.21834	0.601018	8.56409e-08	8.56409e-08			0.0106337
cg14616234	9		84305683		9	84306559	C	T	0.0607029	0.0531	0.0106	5.45904e-07	0.0611184	0.00454887	3.72239e-41	0.868805	0.185096	2.68167e-06	1.0175e-13			1.26339e-08
cg19743974	9	LOC101927502	84309108		9	84190532	T	C	0.372005	-0.0048	0.005	0.337055	0.0369957	0.00320867	9.32285e-31	-0.129745	0.135619	0.338724	4.58335e-15	0.197117	16	5.69096e-10
cg09293161	9		98128032		9	98225056	T	G	0.240216	-0.0406	0.0069	4.00328e-09	0.0527832	0.00494498	1.34561e-26	-0.769185	0.14927	2.56365e-07	1.51631e-08	0.473045	20	0.00188274
cg20445630	9	PTCH1;PTCH1;PTCH1;PTCH1;PTCH1;PTCH1;PTCH1	98256776		9	98278413	T	C	0.0690895	-0.0511	0.0084	1.17709e-09	-0.0343241	0.00331897	4.55849e-25	1.48875	0.283925	1.576e-07	2.03994e-07	0.284869	20	0.0253291
cg13456470	9	PTCH1;PTCH1;PTCH1;PTCH1;PTCH1;PTCH1;PTCH1	98266766		9	98210941	T	G	0.129593	-0.0413	0.0078	1.191e-07	0.0959863	0.00429809	1.7945e-110	-0.43027	0.0835144	2.57664e-07	2.84889e-07	0.967451	20	0.0353736
cg16154190	9		98315240		9	98225056	T	G	0.240216	-0.0406	0.0069	4.00328e-09	0.0400753	0.0029151	5.27208e-43	-1.01309	0.187284	6.32352e-08	3.33406e-09	0.957813	20	0.000413977
cg14605948	9		98315342		9	98225056	T	G	0.240216	-0.0406	0.0069	4.00328e-09	0.0417717	0.00290849	8.95837e-47	-0.971949	0.178509	5.18587e-08	2.19679e-08	0.981774	20	0.00272767
cg02329835	9		98315369		9	98225056	T	G	0.240216	-0.0406	0.0069	4.00328e-09	0.0266229	0.00255052	1.65922e-25	-1.525	0.297517	2.96337e-07	1.77899e-08	0.955476	20	0.0022089
cg02355607	9		136060717		9	136145425	A	C	0.238019	0.049	0.006	3.17027e-16	0.00647822	0.000882633	2.14149e-13	7.5638	1.38558	4.78935e-08	1.9263e-07	0.412677	6	0.0239181
cg07241568	9	ABO	136150823		9	136146597	T	C	0.190695	0.0416	0.0057	2.91544e-13	0.00902545	0.000990285	7.94012e-20	4.60919	0.80908	1.22061e-08	9.93235e-10	0.0851681	9	0.000123326
cg24267699	9	ABO	136151359		9	136147160	T	C	0.377796	0.0431	0.005	6.69541e-18	0.0313405	0.00108734	1.10195e-182	1.37522	0.16652	1.47412e-16	9.39719e-16	0.226523	20	1.16681e-10
cg20955080	9	ABO	136152049		9	136149229	C	T	0.354034	0.0457	0.005	6.24523e-20	-0.00778953	0.0011845	4.82568e-11	-5.86685	1.09905	9.39283e-08	9.39283e-08	0.569722	5	0.0116627
cg14271713	9		136153846		9	136147160	T	C	0.377796	0.0431	0.005	6.69541e-18	-0.0102416	0.00100812	3.0189e-24	-4.20832	0.640265	4.93861e-11	4.93861e-11	0.747427	14	6.13207e-06
cg09206169	9	GPSM1;GPSM1	139246511		9	139403268	T	C	0.238019	-0.0245	0.0057	1.72155e-05	-0.0150131	0.00212592	1.64214e-12	1.63191	0.444465	0.00024101	3.05111e-09	0.234535	3	0.000378844
cg04740403	9	INPP5E	139327014		9	139340351	G	A	0.389177	-0.0386	0.0053	3.26432e-13	0.00710225	0.000985402	5.70034e-13	-5.4349	1.06089	3.00791e-07	3.00791e-07	0.0599279	16	0.0373481
cg14169450	9	INPP5E	139327907		9	139327869	T	A	0.403554	-0.0354	0.0053	2.40176e-11	0.00882137	0.00101656	4.03867e-18	-4.01298	0.758179	1.20377e-07	1.20377e-07	0.0609605	20	0.0149467
cg09246964	9	SEC16A;SEC16A	139367238		9	139367566	A	G	0.152356	-0.0426	0.0065	5.60737e-11	0.0171873	0.00169937	4.79199e-24	-2.47857	0.450646	3.79689e-08	3.79689e-08	0.20344	20	0.00471445
cg01275932	9	SEC16A	139367244		9	139367566	A	G	0.152356	-0.0426	0.0065	5.60737e-11	0.0165083	0.0018026	5.28462e-20	-2.58052	0.48418	9.839e-08	9.839e-08	0.446146	20	0.0122167
cg07933538	9	SEC16A;C9orf163;C9orf163;SEC16A	139378892		9	139386640	C	T	0.149361	-0.0412	0.0066	4.3084e-10	-0.0434141	0.00141963	2.17625e-205	0.949	0.155159	9.57734e-10	5.44598e-17	0.074613	20	6.76205e-12
cg10894156	10		12307786		10	12311465	A	G	0.445288	0.0654	0.0049	1.23417e-40	-0.00528549	0.00088786	2.63167e-09	-12.3735	2.27589	5.42503e-08	5.42503e-08			0.00673604
cg03854350	10		12311424		10	12311465	A	G	0.445288	0.0654	0.0049	1.23417e-40	-0.00927083	0.00156312	3.01161e-09	-7.05439	1.30156	5.96205e-08	5.96205e-08			0.00740284
cg27663468	10		12313131		10	12299503	A	T	0.567891	0.0484	0.0049	5.20904e-23	-0.00788258	0.00113192	3.3096e-12	-6.14012	1.07881	1.25861e-08	1.25861e-08	0.143202	17	0.00156277
cg03575602	10	CAMK1D;CAMK1D	12390599		10	12307894	T	C	0.301118	0.1025	0.0055	1.62948e-77	-0.0149362	0.00192113	7.56267e-15	-6.86251	0.956402	7.21278e-13	7.21278e-13	0.431309	15	8.95582e-08
cg19501502	10	CAMK1D;CAMK1D	12401458		10	12316768	T	C	0.188898	0.0848	0.006	2.36671e-45	-0.00950079	0.00147498	1.18459e-10	-8.92557	1.52281	4.59337e-09	4.59337e-09			0.000570341
cg05207558	10	CAMK1D;CAMK1D	12430859		10	12255657	T	G	0.321086	0.0864	0.0053	9.56919e-60	-0.0122993	0.00202174	1.17595e-09	-7.02482	1.23252	1.20119e-08	1.20119e-08	0.311412	3	0.00149147
cg16894855	10	CAMK1D;CAMK1D	12430878		10	12307894	T	C	0.301118	0.1025	0.0055	1.62948e-77	-0.0151667	0.00244452	5.49252e-10	-6.75824	1.14805	3.93995e-09	3.93995e-09	0.191657	5	0.000489208
cg10704395	10	CAMK1D;CAMK1D	12430937		10	12307894	T	C	0.301118	0.1025	0.0055	1.62948e-77	-0.0150949	0.00214539	1.97831e-12	-6.79035	1.03158	4.62606e-11	4.62606e-11	0.675337	7	5.74399e-06
cg27237541	10	MYO3A	26497739		10	26505496	G	A	0.424321	-0.0321	0.0058	3.12148e-08	0.0226756	0.00245141	2.24449e-20	-1.41562	0.298069	2.04128e-06	1.13893e-08	0.96061	20	0.00141417
cg02129343	10	GAD2;GAD2	26503817		10	26515666	A	G	0.234225	-0.0354	0.0058	1.03804e-09	0.0164317	0.00100745	8.34957e-60	-2.15437	0.376881	1.08856e-08	9.53089e-09	0.991505	20	0.00118341
cg04759376	10		77190437		10	77143467	A	G	0.469848	0.0257	0.0049	1.56369e-07	-0.0060889	0.000779702	5.75243e-15	-4.2208	0.9694	1.33658e-05	1.88089e-07	0.952939	9	0.0233543
cg06487870	10	C10orf11	77542354		10	77631585	T	C	0.65016	-0.0181	0.0049	0.00022086	-0.0387713	0.00245814	4.80147e-56	0.46684	0.129802	0.00032245	2.16314e-07	0.370606	20	0.0268588
cg07369067	10	IDE	94330768		10	94346507	T	C	0.0297524	0.0556	0.0111	5.4711e-07	-0.0218837	0.0019943	5.14498e-28	-2.5407	0.557574	5.19613e-06	3.33168e-10	0.113388	17	4.13682e-05
cg18197594	10	IDE	94334836		10	94214359	A	T	0.129593	0.0308	0.0074	3.15248e-05	-0.0676442	0.00738832	5.40754e-20	-0.455324	0.12017	0.00015125	1.17238e-09	0.139159	4	0.000145569
cg25093409	10		94429542		10	94444793	T	C	0.411542	-0.1086	0.0051	1.28707e-100	0.00530203	0.000812132	6.64152e-11	-20.4827	3.28155	4.32642e-10	4.32642e-10	0.943017	8	5.37195e-05
cg25506282	10		94462361		10	94460687	C	G	0.403754	0.0959	0.005	5.43804e-82	-0.00632551	0.000967721	6.29753e-11	-15.1608	2.45041	6.12912e-10	6.12912e-10	0.984465	4	7.61028e-05
cg24864946	10		94507513		10	94507612	A	G	0.151358	0.0423	0.0071	2.5574e-09	0.0922646	0.00244219	0	0.458464	0.0779036	3.98006e-09	4.22082e-16	0.144739	20	5.24083e-11
cg01435057	10	SLIT1	98823512		10	98990139	G	C	0.496406	0.037	0.005	1.36185e-13	0.00882803	0.00134552	5.34204e-11	4.19119	0.853724	9.13984e-07	2.01156e-08	0.999101	20	0.00249767
cg04233270	10	SLIT1	98848559		10	98987985	T	G	0.230431	0.0342	0.0056	1.0143e-09	0.036273	0.00289589	5.40202e-36	0.942849	0.171758	4.03264e-08	3.62247e-07	0.918246	20	0.0449788
cg03340054	10	SLIT1;ARHGAP19-SLIT1;SLIT1;ARHGAP19-SLIT1	98917565		10	98975719	A	G	0.265775	0.0352	0.0056	3.2635e-10	0.013773	0.00201088	7.42388e-12	2.55573	0.551862	3.63724e-06	2.37922e-08	0.921449	20	0.00295418
cg27274604	10	SLIT1	98924236		10	98921857	G	A	0.150958	0.0116	0.0074	0.116982	0.0378595	0.00314936	2.74451e-33	0.306396	0.197114	0.120087	2.74357e-09	0.0505125	10	0.000340659
cg12833859	10	SLIT1;ARHGAP19-SLIT1	98932877		10	99056190	A	T	0.488219	0.0394	0.005	3.27381e-15	0.0124402	0.00129778	9.17741e-22	3.16715	0.520294	1.14888e-09	3.11789e-11	0.777431	20	3.87136e-06
cg02039344	10	SLIT1;ARHGAP19-SLIT1	98944210		10	98981092	A	G	0.150759	0.038	0.0063	1.62198e-09	0.0209597	0.0029308	8.58278e-13	1.81301	0.393212	4.01207e-06	1.17665e-07	0.858476	16	0.0146099
cg26164234	10	SLIT1	98946778		10	99031685	T	C	0.377995	0.037	0.005	1.36185e-13	0.00993974	0.00124694	1.56981e-15	3.72243	0.686374	5.84982e-08	7.17541e-08	0.954059	20	0.00890942
cg19478105	10	SLIT1	98946943		10	98978045	G	A	0.470647	0.0362	0.005	4.48685e-13	0.0143209	0.00201162	1.08632e-12	2.52777	0.497968	3.8512e-07	3.8512e-07	0.94672	20	0.0478188
cg18687809	10	ARHGAP19-SLIT1	98955632		10	98987985	T	G	0.230431	0.0342	0.0056	1.0143e-09	0.0148251	0.0016755	8.8953e-19	2.30689	0.458977	5.00386e-07	3.01181e-09	0.525198	20	0.000373965
cg26860750	10		98955810		10	98975719	A	G	0.265775	0.0352	0.0056	3.2635e-10	0.00927149	0.00133198	3.38637e-12	3.79658	0.813828	3.08474e-06	2.89019e-08	0.789085	20	0.00358863
cg09159058	10	FRAT1	99077698		10	99084426	C	T	0.469449	0.0376	0.005	5.47762e-14	0.011176	0.00108998	1.1423e-24	3.36435	0.554813	1.32833e-09	2.61506e-11	0.997056	20	3.24701e-06
cg24590430	10		99097076		10	99097191	G	A	0.478834	0.0367	0.005	2.13594e-13	0.058188	0.00159654	7.89223e-291	0.630714	0.0876537	6.22192e-13	3.01482e-15	0.601093	20	3.74338e-10
cg13630239	10	RRP12;RRP12	99116547		10	99105320	A	G	0.271565	-0.0265	0.0056	2.22162e-06	-0.0552436	0.00150986	4.33684e-293	0.479694	0.102214	2.69155e-06	2.25972e-10	0.735105	20	2.8058e-05
cg25862470	10	RRP12;RRP12;RRP12	99148114		10	99156273	G	C	0.404153	-0.0217	0.0053	4.23373e-05	0.0296463	0.00124635	4.60248e-125	-0.731963	0.181403	5.46021e-05	1.45638e-09	0.0502777	20	0.000180833
cg07221526	10	PGAM1	99185307		10	99188961	T	C	0.164936	0.0349	0.0065	7.90732e-08	-0.0279368	0.00277642	8.12061e-24	-1.24925	0.263721	2.16885e-06	2.72235e-07	0.582651	20	0.0338024
cg03254336	10		114635839		10	114635799	T	C	0.238219	0.0254	0.0065	9.31819e-05	-0.012466	0.00150158	1.02451e-16	-2.03754	0.576292	0.000406845	1.57637e-07	0.129838	20	0.0195731
cg21307295	10		114664008		10	114643471	A	G	0.227236	-0.0317	0.0059	7.74883e-08	-0.0196928	0.00145224	6.89129e-42	1.60973	0.322263	5.88133e-07	4.36609e-15	0.681509	8	5.4212e-10
cg07971156	10	TCF7L2;TCF7L2;TCF7L2;TCF7L2;TCF7L2;TCF7L2;TCF7L2;TCF7L2;TCF7L2;TCF7L2;TCF7L2;TCF7L2;TCF7L2	114779609		10	114798893	A	T	0.184105	0.2585	0.0065	0	0.0087098	0.00125814	4.43009e-12	29.6792	4.35168	9.09295e-12	9.09295e-12	0.0996793	12	1.12904e-06
cg09507567	10		124027408		10	124027433	C	T	0.55012	-0.0075	0.005	0.133614	0.0915227	0.00352502	1.27312e-148	-0.0819469	0.0547224	0.134262	2.43942e-08	0.0959063	20	0.00302893
cg24317122	11	HCCA2;FAM99B	1705432		11	1714736	C	A	0.484225	0.0211	0.0057	0.000214114	-0.00625478	0.000646305	3.74856e-22	-3.37342	0.975693	0.000545295	2.72052e-07	0.721116	8	0.0337796
cg23951474	11	TH;TH;TH	2188061		11	2214811	C	G	0.217452	0.0511	0.0064	1.41236e-15	-0.0289324	0.00311072	1.3928e-20	-1.76618	0.291533	1.37597e-09	4.37313e-09	0.109733	20	0.000542994
cg25011257	11	TH;TH;TH	2193187		11	2214811	C	G	0.217452	0.0511	0.0064	1.41236e-15	-0.0145347	0.00163468	6.02917e-19	-3.51572	0.591801	2.83797e-09	2.23312e-07	0.0839586	20	0.0277278
cg07419975	11		2203815		11	2213258	C	T	0.238618	0.0511	0.0063	5.0159e-16	-0.00464754	0.000712601	6.94028e-11	-10.9951	2.16325	3.72181e-07	3.72181e-07	0.143894	5	0.0462123
cg22343275	11		2206073		11	2203154	C	T	0.246605	0.0616	0.0065	2.61892e-21	0.0142425	0.0021287	2.22118e-11	4.3251	0.791304	4.60871e-08	4.60871e-08	0.0744306	18	0.00572246
cg19025811	11		2206157		11	2203045	A	G	0.169728	-0.0222	0.0067	0.000921582	-0.00990099	0.00163706	1.46632e-09	2.2422	0.771599	0.00366184	1.27279e-07			0.0158038
cg08005462	11		2212133		11	2213258	C	T	0.238618	0.0511	0.0063	5.0159e-16	0.0746766	0.0012881	0	0.684284	0.0851854	9.52166e-16	1.24971e-14	0.0797294	20	1.55171e-09
cg08241307	11		2212225		11	2213258	C	T	0.238618	0.0511	0.0063	5.0159e-16	0.0780881	0.00143852	0	0.654389	0.0815738	1.03992e-15	1.10635e-14	0.0618634	20	1.37371e-09
cg01693193	11	KCNQ1;KCNQ1OT1;KCNQ1	2705153		11	2694606	A	C	0.480631	0.0611	0.0055	1.13307e-28	0.0129695	0.00123202	6.48434e-26	4.71105	0.616531	2.15163e-14	2.15163e-14			2.6716e-09
cg11297256	11	KCNQ1;KCNQ1OT1;KCNQ1	2720810		11	2694606	A	C	0.480631	0.0611	0.0055	1.13307e-28	0.0169716	0.00227773	9.2566e-14	3.60013	0.581784	6.08992e-10	6.08992e-10			7.56161e-05
cg01744331	11	KCNQ1OT1;KCNQ1;KCNQ1	2722358		11	2691500	A	G	0.445687	0.0684	0.0056	2.60782e-34	-0.012567	0.00177503	1.44289e-12	-5.44283	0.888587	9.05301e-10	9.05301e-10			0.000112408
cg16556677	11	KCNQ1OT1;KCNQ1;KCNQ1	2722401		11	2694606	A	C	0.480631	0.0611	0.0055	1.13307e-28	-0.0124171	0.00156936	2.52898e-15	-4.92065	0.763521	1.15841e-10	1.15841e-10			1.43835e-05
cg26963277	11	KCNQ1OT1;KCNQ1;KCNQ1	2722407		11	2694606	A	C	0.480631	0.0611	0.0055	1.13307e-28	-0.0113391	0.0013418	2.89656e-17	-5.38843	0.801154	1.74588e-11	1.74588e-11			2.16778e-06
cg08376310	11	KCNQ1;KCNQ1	2858621		11	2857297	G	A	0.436102	0.1273	0.0053	1.7664e-127	-0.00969195	0.00120748	1.00201e-15	-13.1346	1.72534	2.68266e-14	1.42684e-18	0.148233	7	1.77165e-13
cg05090695	11	CDKN1C;CDKN1C;CDKN1C	2907670		11	2908965	G	A	0.225439	0.0433	0.0057	3.04268e-14	-0.0222131	0.00231046	6.96986e-22	-1.9493	0.327041	2.51579e-09	2.51579e-09	0.349919	4	0.000312376
cg11744767	11	CDKN1C;CDKN1C;CDKN1C	2907672		11	2908965	G	A	0.225439	0.0433	0.0057	3.04268e-14	-0.0160636	0.00179429	3.47081e-19	-2.69553	0.465365	6.94313e-09	6.94313e-09	0.798561	3	0.000862101
cg05559445	11	CDKN1C;CDKN1C;CDKN1C	2907674		11	2908965	G	A	0.225439	0.0433	0.0057	3.04268e-14	-0.0151675	0.00133576	7.00207e-30	-2.85478	0.452145	2.7216e-10	2.7216e-10	0.494115	6	3.3793e-05
cg05267118	11	CDKN1C;CDKN1C;CDKN1C	2907884		11	2908965	G	A	0.225439	0.0433	0.0057	3.04268e-14	-0.0104632	0.00118786	1.26875e-18	-4.13831	0.719369	8.78332e-09	8.78332e-09	0.0611428	4	0.00109059
cg11399776	11	CDKN1C;CDKN1C;CDKN1C	2908471		11	2908399	T	C	0.207867	0.042	0.0058	4.44144e-13	0.00713922	0.000848406	3.93358e-17	5.88299	1.07181	4.04619e-08	4.04619e-08			0.005024
cg25708538	11	SLC22A18AS;SLC22A18AS	2912147		11	2908965	G	A	0.225439	0.0433	0.0057	3.04268e-14	-0.0540261	0.00269	1.01739e-89	-0.801464	0.112799	1.20121e-12	6.08972e-10	0.0534826	19	7.56137e-05
cg15226811	11	TRIM66	8643064		11	8714275	C	T	0.205671	0.0183	0.0054	0.000701764	0.0191463	0.00127955	1.27555e-50	0.955798	0.289182	0.000949147	2.33393e-08	0.2048	20	0.00289795
cg15864775	11	SWAP70;SWAP70	9715715		11	9715646	T	C	0.448083	0.0165	0.0051	0.00121517	0.104795	0.00193386	0	0.15745	0.0487532	0.00123988	2.17351e-07	0.378043	20	0.0269876
cg04821499	11	SWAP70;SWAP70	9751385		11	9776627	A	G	0.0259585	0.0401	0.0127	0.00159139	-0.205398	0.00516334	0	-0.195231	0.0620257	0.00164628	1.5676e-08	0.0835745	20	0.00194642
cg11523920	11		17094680		11	17291272	A	C	0.231629	0.0428	0.0054	2.26453e-15	-0.0141923	0.00205648	5.15432e-12	-3.01571	0.579415	1.94255e-07	8.11335e-08	0.0724759	20	0.010074
cg05463888	11		17405649		11	17409572	T	C	0.262979	0.0743	0.0051	4.44737e-48	-0.00244031	0.000422114	7.41864e-09	-30.447	5.66609	7.72051e-08	7.72051e-08			0.00958624
cg15432903	11	KCNJ11;KCNJ11	17409602		11	17409572	T	C	0.262979	0.0743	0.0051	4.44737e-48	-0.0203074	0.00132893	1.0239e-52	-3.65877	0.346986	5.39061e-26	7.80374e-25	0.0560833	20	9.68959e-20
cg12154137	11	SLC35C1;SLC35C1;SLC35C1	45829001		11	45828895	C	G	0.132987	0.0304	0.0075	5.0493e-05	-0.0179351	0.00144184	1.60436e-35	-1.695	0.439816	0.000116257	4.033e-08	0.825187	17	0.00500761
cg26125082	11	CRY2;CRY2	45868418		11	45855745	C	T	0.508986	0.0268	0.0056	1.7038e-06	-0.0344537	0.00359309	8.90472e-22	-0.777854	0.181656	1.85196e-05	3.19807e-07	0.662677	12	0.0397092
cg23097878	11	CRY2;CRY2	45879730		11	45879739	T	C	0.67472	0.0317	0.0051	5.11008e-10	-0.129032	0.00140959	0	-0.245676	0.0396161	5.59609e-10	1.68376e-09	0.0754291	20	0.000209066
cg16437731	11	ZFP91-CNTF;ZFP91;ZFP91	58348532		11	58314540	A	G	0.202276	-0.0271	0.0059	4.36458e-06	0.0222091	0.00207531	1.00022e-26	-1.22022	0.289092	2.4337e-05	2.80823e-07	0.710962	20	0.0348687
cg25923684	11	FRMD8;FRMD8;FRMD8	65168284		11	65314830	T	A	0.146565	0.0498	0.0065	1.83719e-14	-0.0255858	0.0034303	8.7352e-14	-1.9464	0.364194	9.07249e-08	1.09055e-08	0.955188	4	0.00135409
cg20051094	11		65236397		11	65242315	G	C	0.0930511	0.0535	0.0075	9.79669e-13	0.0202411	0.00203165	2.21538e-23	2.64314	0.455717	6.63342e-09	8.21031e-10	0.256845	20	0.000101944
cg14290888	11		65248983		11	65256164	A	G	0.152756	0.0454	0.0065	2.85637e-12	-0.0196993	0.00172418	3.12508e-30	-2.30465	0.386734	2.53366e-09	1.3267e-09	0.0890173	20	0.000164731
cg12589431	11		65255266		11	65217626	A	T	0.152756	0.0437	0.0066	3.56265e-11	-0.0150125	0.0012188	7.3029e-35	-2.91091	0.499127	5.47661e-09	8.0397e-10	0.0508696	20	9.98257e-05
cg02652361	11	MALAT1	65263917		11	65326154	A	G	0.131989	0.0544	0.0066	1.68756e-16	-0.0302688	0.00216422	1.89754e-44	-1.79723	0.253095	1.23842e-12	1.5247e-13	0.213172	20	1.89316e-08
cg21529726	11	LTBP3;LTBP3;LTBP3	65323526		11	65326154	A	G	0.131989	0.0544	0.0066	1.68756e-16	-0.0222514	0.00334134	2.74878e-11	-2.44479	0.471966	2.21878e-07	3.51974e-09	0.105045	20	0.000437031
cg16477774	11	LTBP3;LTBP3;LTBP3;LTBP3	65325249		11	65242315	G	C	0.0930511	0.0535	0.0075	9.79669e-13	-0.0215762	0.00236527	7.36917e-20	-2.47958	0.441266	1.91803e-08	1.7872e-11	0.340689	20	2.2191e-06
cg05805236	11	PCNXL3	65401703		11	65401419	T	C	0.273562	-0.0008	0.0055	0.884352	-0.0852976	0.0013907	0	0.00937893	0.0644803	0.884352	7.48204e-11	0.758291	20	9.29015e-06
cg21033440	11	SIPA1;SIPA1	65409861		11	65405600	T	G	0.15615	-0.0282	0.0062	5.40586e-06	-0.0546411	0.00251257	7.35175e-105	0.516095	0.115923	8.50521e-06	1.97132e-10	0.250242	20	2.44771e-05
cg16535667	11	SIPA1;SIPA1	65410126		11	65405600	T	G	0.15615	-0.0282	0.0062	5.40586e-06	-0.0297426	0.00281051	3.58747e-26	0.948135	0.226893	2.9309e-05	9.81028e-08	0.415122	20	0.012181
cg01403660	11	TPCN2	68851641		11	68868974	T	A	0.735423	-0.0271	0.0051	1.07406e-07	0.0362671	0.00244209	6.87046e-50	-0.747234	0.149354	5.6414e-07	2.90158e-07	0.483937	20	0.0360277
cg02660097	11		68866761		11	68867835	C	T	0.266973	-0.0274	0.0059	3.41615e-06	0.109005	0.00355095	6.18466e-207	-0.251366	0.0547421	4.39402e-06	7.22556e-12	0.398737	20	8.97169e-07
cg25852095	11		68866783		11	68867835	C	T	0.266973	-0.0274	0.0059	3.41615e-06	0.123334	0.00322437	0	-0.222162	0.0481891	4.02257e-06	1.06865e-12	0.253387	20	1.3269e-07
cg14286243	11		68867220		11	68855595	G	A	0.177915	0.0307	0.0055	2.38017e-08	-0.0357704	0.00157997	1.75379e-113	-0.858251	0.158363	5.9755e-08	7.39563e-11	0.334737	20	9.18286e-06
cg25903143	11		68920466		11	68855595	G	A	0.177915	0.0307	0.0055	2.38017e-08	-0.0183238	0.00157286	2.29499e-31	-1.67542	0.332831	4.80722e-07	4.051e-09	0.366663	20	0.000502997
cg21844144	11		68920550		11	68855595	G	A	0.177915	0.0307	0.0055	2.38017e-08	-0.0256989	0.00152107	4.87493e-64	-1.1946	0.225395	1.15766e-07	9.27895e-11	0.294139	20	1.15213e-05
cg00317879	11		68920611		11	68855595	G	A	0.177915	0.0307	0.0055	2.38017e-08	-0.0257067	0.00162023	1.08911e-56	-1.19424	0.226807	1.39832e-07	4.03047e-11	0.492331	20	5.00447e-06
cg14036981	11		68920648		11	68834373	A	G	0.48742	-0.0238	0.0051	3.06125e-06	0.0448854	0.00249727	3.12772e-72	-0.530239	0.11739	6.27505e-06	4.70376e-10	0.31676	20	5.84047e-05
cg19584547	11		68920676		11	68855595	G	A	0.177915	0.0307	0.0055	2.38017e-08	-0.0181695	0.0013213	5.01009e-43	-1.68965	0.326693	2.31637e-07	2.28375e-11	0.549391	20	2.83563e-06
cg25179853	11		68924577		11	68872843	T	C	0.0353435	-0.0472	0.0101	2.96445e-06	0.0275413	0.00278424	4.51652e-23	-1.71379	0.405588	2.38468e-05	4.26842e-08	0.236003	20	0.00529992
cg23740940	11		68924746		11	68863659	T	G	0.0948482	-0.0296	0.0079	0.000179079	0.0853771	0.00450431	4.05043e-80	-0.346697	0.0943212	0.00023719	6.82096e-10	0.805924	20	8.46932e-05
cg07882059	11		68924751		11	68861631	A	G	0.0960463	-0.0297	0.0079	0.000170258	0.0730102	0.00377607	2.7284e-83	-0.406792	0.11023	0.00022392	2.73391e-10	0.863031	20	3.39459e-05
cg15234197	11		68924956		11	68867655	G	A	0.717053	-0.0266	0.0051	1.83138e-07	0.0462953	0.00249163	4.63342e-77	-0.574572	0.11442	5.1245e-07	4.0119e-09	0.392588	20	0.000498142
cg00211115	11		69257736		11	69258074	G	A	0.361222	-0.0226	0.005	6.18396e-06	0.0314416	0.00150745	1.30201e-96	-0.718793	0.162716	9.98663e-06	2.26611e-07	0.176248	20	0.0281374
cg12368260	11		69259662		11	69258074	G	A	0.361222	-0.0226	0.005	6.18396e-06	0.0197681	0.0010432	4.45738e-80	-1.14326	0.260029	1.09932e-05	4.62906e-08	0.422081	20	0.00574771
cg12129983	11	CCND1	69462660		11	69462642	A	G	0.497804	0.0324	0.0054	1.97318e-09	-0.015258	0.00130019	8.41308e-32	-2.12347	0.397487	9.18065e-08	4.24183e-08	0.28422	13	0.00526691
cg24100803	11	PDE2A;PDE2A;PDE2A;PDE2A	72335943		11	72337586	C	T	0.421526	-0.0177	0.0051	0.00051932	0.0113793	0.000795341	1.96594e-46	-1.55546	0.46118	0.000744141	9.33528e-12	0.219628	20	1.15912e-06
cg02728101	11	PDE2A	72386540		11	72387975	C	A	0.66853	-0.0177	0.0051	0.00051932	-0.0359328	0.0032797	6.21074e-28	0.492587	0.148883	0.000937777	3.34268e-09	0.183337	20	0.000415047
cg04521279	11	ARAP1;ARAP1;ARAP1	72424620		11	72419514	T	C	0.107029	-0.0911	0.0075	5.97524e-34	0.0121735	0.00174087	2.69485e-12	-7.48345	1.23484	1.35897e-09	1.35897e-09	0.0898977	6	0.000168738
cg03713592	11	ARAP1;ARAP1	72463424		11	72460762	T	A	0.103834	-0.102	0.0075	4.00433e-42	0.0338138	0.00143086	1.81877e-123	-3.01652	0.255911	4.53359e-32	1.405e-31	0.258878	20	1.74453e-26
cg08110170	11	STARD10	72474129		11	72474004	T	G	0.120607	-0.0912	0.0073	8.13664e-36	0.0123997	0.00182206	1.00853e-11	-7.35505	1.23073	2.28448e-09	2.28448e-09	0.316737	12	0.000283655
cg17107561	11	TSKU;TSKU	76501483		11	76474827	C	G	0.36881	-0.0283	0.0057	6.87321e-07	-0.0596852	0.00171113	1.46181e-266	0.474155	0.0964637	8.8616e-07	1.59175e-07	0.43367	20	0.0197641
cg18771214	11		92970010		11	93148948	G	C	0.127995	-0.0319	0.0068	2.71639e-06	0.0340359	0.00105947	1.95372e-226	-0.937247	0.201908	3.45144e-06	1.80875e-11	0.620706	20	2.24585e-06
cg18152523	11	CCDC67	93063302		11	93168885	A	G	0.128594	-0.0318	0.0068	2.91854e-06	0.06616	0.00207858	2.53845e-222	-0.480653	0.103885	3.7136e-06	7.56702e-12	0.755563	20	9.39566e-07
cg06824412	11	SMCO4	93232716		11	93233068	G	A	0.196286	-0.0305	0.006	3.70868e-07	-0.0103194	0.00105401	1.23563e-22	2.95561	0.65513	6.43754e-06	5.52368e-10	0.559815	20	6.85853e-05
cg12895631	11	C11orf75	93254589		11	93255715	G	A	0.315296	-0.0236	0.0054	1.24036e-05	0.00557165	0.000822117	1.22523e-11	-4.23573	1.15324	0.000239808	4.43906e-08	0.683971	20	0.0055118
cg22380254	11		128188569		11	128157643	G	A	0.698083	-0.0119	0.0054	0.0275452	-0.020011	0.00215669	1.71757e-20	0.594672	0.277358	0.0320279	1.60356e-08	0.0619371	15	0.00199108
cg12340503	11		128212805		11	128219794	A	G	0.263379	0.0336	0.0054	4.90162e-10	-0.0305942	0.0018911	7.21582e-59	-1.09825	0.189109	6.34157e-09	7.4509e-10	0.463152	20	9.25148e-05
cg12443992	11		128231913		11	128236058	C	A	0.177117	0.0368	0.0058	2.22675e-10	-0.0855637	0.00208081	0	-0.430089	0.068588	3.59611e-10	3.06272e-10	0.390655	20	3.80286e-05
cg16411818	11	ETS1;ETS1	128443055		11	128443099	C	A	0.364217	-0.0244	0.005	1.06086e-06	-0.0229244	0.00136834	5.33633e-63	1.06437	0.227172	2.79572e-06	4.22952e-08	0.212445	20	0.00525162
cg27625507	11	ETS1	128453061		11	128453857	A	T	0.249002	-0.0208	0.0057	0.000263137	0.0661183	0.00156004	0	-0.314588	0.086528	0.000277257	3.65273e-07	0.0857001	20	0.0453545
cg25039269	12	KLHL42	27934075		12	27957933	C	A	0.178514	-0.0653	0.006	1.38407e-27	0.0205123	0.00189758	3.09537e-27	-3.18345	0.415078	1.7263e-14	6.74605e-17	0.545132	20	8.3763e-12
cg19333839	12	KLHL42	27934973		12	27964648	A	G	0.172524	-0.0667	0.0059	1.23835e-29	0.0114369	0.00119877	1.42138e-21	-5.83201	0.799877	3.07338e-13	4.18898e-18	0.979674	16	5.20129e-13
cg14692781	12	KLHL42	27938041		12	27938075	C	T	0.289137	-0.0498	0.0064	7.18114e-15	-0.0787074	0.00164085	0	0.632723	0.0823768	1.58042e-14	4.26728e-28	0.0509272	20	5.29851e-23
cg25798120	12	KLHL42	27953833		12	27957933	C	A	0.178514	-0.0653	0.006	1.38407e-27	0.0092797	0.00143302	9.44341e-11	-7.03687	1.26448	2.62126e-08	7.36424e-11	0.978719	9	9.14388e-06
cg20694863	12	KLHL42	27954830		12	27964648	A	G	0.172524	-0.0667	0.0059	1.23835e-29	0.0202271	0.00132791	2.15784e-52	-3.29755	0.363245	1.10547e-19	1.03075e-22	0.947329	20	1.27984e-17
cg17133487	12	KLHDC5	27954854		12	27938075	C	T	0.289137	-0.0498	0.0064	7.18114e-15	0.013897	0.00123759	2.93443e-29	-3.58351	0.560295	1.59763e-10	9.06616e-19	0.089853	19	1.12571e-13
cg17975832	12		27959783		12	27965150	T	C	0.137979	-0.0651	0.0064	2.64762e-24	0.19087	0.00327914	0	-0.34107	0.0340388	1.24468e-23	7.51203e-24	0.742578	20	9.32739e-19
cg22190077	12		27959878		12	27965150	T	C	0.137979	-0.0651	0.0064	2.64762e-24	0.238869	0.00325138	0	-0.272535	0.0270485	7.07135e-24	3.02441e-24	0.85039	20	3.75529e-19
cg18209808	12		27993787		12	27996340	C	T	0.257188	0.0071	0.0059	0.228825	0.0512382	0.00175009	2.00816e-188	0.138568	0.115246	0.229218	2.33073e-11	0.727641	20	2.89397e-06
cg05233774	12	RPSAP52	66192970		12	66188005	C	T	0.198283	0.0651	0.0074	1.40151e-18	-0.0243963	0.00276692	1.17415e-18	-2.66844	0.428483	4.73531e-10	2.68829e-11	0.171434	20	3.33795e-06
cg01109741	12	TSPAN8	71531969		12	71537329	C	T	0.250998	0.0376	0.0051	1.67396e-13	-0.0136503	0.00153515	6.00888e-19	-2.75451	0.485337	1.38321e-08	1.28599e-09	0.33829	20	0.000159676
cg01142837	12	WSCD2;WSCD2	108569519		12	108572516	G	A	0.169129	0.0223	0.0068	0.00104024	-0.0517892	0.00347157	2.51471e-50	-0.430592	0.134437	0.00136035	3.65484e-07	0.413882	20	0.0453807
cg21441555	12		117579332		12	117636032	A	G	0.231629	0.0212	0.0057	0.000199777	0.0293051	0.00214161	1.27127e-42	0.723424	0.201562	0.000331844	1.93828e-07	0.94873	20	0.0240668
cg21892295	12	UNC119B	121157589		12	121156290	C	T	0.34405	-0.007	0.0057	0.219421	-0.0563093	0.00106362	0	0.124313	0.101254	0.219545	1.19199e-07	0.906643	20	0.0148005
cg08982415	12	UNC119B	121158302		12	121156290	C	T	0.34405	-0.007	0.0057	0.219421	0.0442763	0.00130533	3.42249e-252	-0.158098	0.128821	0.219723	5.32661e-08	0.933519	20	0.00661384
cg07871717	12	SPPL3	121268034		12	121268033	A	C	0.570088	-0.0234	0.0049	1.79252e-06	-0.0958241	0.00137653	0	0.244197	0.0512555	1.89499e-06	1.35757e-07	0.0507463	20	0.0168564
cg07545743	12	C12orf27	121409957		12	121426901	C	G	0.0625	-0.0661	0.0086	1.51751e-14	0.00937097	0.00147213	1.94567e-10	-7.0537	1.43879	9.46127e-07	5.11757e-08	0.907805	6	0.00635428
cg13485184	12	ABCB9;ABCB9;ABCB9;ABCB9;ABCB9	123429243		12	123476586	G	A	0.517173	-0.0291	0.0053	4.00648e-08	0.00961757	0.00138585	3.92615e-12	-3.02571	0.70269	1.6631e-05	9.51899e-08	0.657207	20	0.0118193
cg15656257	12	ABCB9;ABCB9;ABCB9	123450216		12	123460823	A	G	0.249002	-0.0294	0.0062	2.11686e-06	-0.0154787	0.00178521	4.30124e-18	1.89938	0.456539	3.17706e-05	1.3864e-07	0.102765	20	0.0172144
cg00376283	12	ABCB9;ABCB9;ABCB9;ABCB9;ABCB9	123451042		12	123673258	G	A	0.502596	-0.0292	0.0054	6.39436e-08	-0.00701712	0.000848017	1.28732e-16	4.16125	0.919291	5.99437e-06	4.05453e-08	0.316008	20	0.00503434
cg22341471	12	ABCB9;ABCB9;ABCB9	123451323		12	123606739	G	A	0.508387	-0.0304	0.0053	9.7025e-09	-0.0104944	0.00121133	4.57211e-18	2.89678	0.605685	1.73001e-06	1.00533e-07	0.153522	20	0.0124828
cg02203224	12	ARL6IP4;ARL6IP4;OGFOD2;ARL6IP4;ARL6IP4	123464087		12	123591596	G	T	0.508786	-0.0306	0.0053	7.76025e-09	0.0184682	0.00224705	2.05456e-16	-1.6569	0.350712	2.30804e-06	1.08733e-07	0.692411	20	0.013501
cg07644039	12	ARL6IP4;ARL6IP4;OGFOD2;ARL6IP4;ARL6IP4	123464150		12	123502044	C	T	0.516174	-0.0299	0.0054	3.07631e-08	0.0316554	0.000990756	5.27182e-224	-0.944547	0.17313	4.87752e-08	7.75323e-11	0.609594	20	9.62688e-06
cg04180275	12	ARL6IP4;ARL6IP4;ARL6IP4;ARL6IP4;ARL6IP4;ARL6IP4;ARL6IP4;ARL6IP4;OGFOD2;OGFOD2;OGFOD2;OGFOD2;OGFOD2;OGFOD2;OGFOD2	123464172		12	123502044	C	T	0.516174	-0.0299	0.0054	3.07631e-08	0.040611	0.00124174	1.33117e-234	-0.736254	0.134861	4.77887e-08	1.81916e-09	0.343625	20	0.000225878
cg21745287	12	ARL6IP4;ARL6IP4;OGFOD2;ARL6IP4;ARL6IP4	123464511		12	123502044	C	T	0.516174	-0.0299	0.0054	3.07631e-08	0.0254282	0.00103073	2.24937e-134	-1.17586	0.217646	6.56712e-08	1.39371e-10	0.293566	20	1.73051e-05
cg02390806	12	OGFOD2;OGFOD2;OGFOD2;OGFOD2;OGFOD2;OGFOD2;OGFOD2;ARL6IP4;ARL6IP4;ARL6IP4;ARL6IP4;ARL6IP4;ARL6IP4;ARL6IP4;ARL6IP4	123464561		12	123502044	C	T	0.516174	-0.0299	0.0054	3.07631e-08	0.069728	0.0019288	3.59612e-286	-0.428809	0.0783469	4.41955e-08	4.21681e-11	0.123562	20	5.23584e-06
cg26705986	12	OGFOD2;OGFOD2;OGFOD2;OGFOD2;OGFOD2;OGFOD2;OGFOD2;ARL6IP4;ARL6IP4;ARL6IP4;ARL6IP4;ARL6IP4;ARL6IP4;ARL6IP4;ARL6IP4	123464567		12	123606739	G	A	0.508387	-0.0304	0.0053	9.7025e-09	0.022251	0.000891136	1.31926e-137	-1.36623	0.244395	2.26746e-08	1.68872e-10	0.153254	20	2.09681e-05
cg14409041	12	ARL6IP4;ARL6IP4;ARL6IP4;ARL6IP4;ARL6IP4;ARL6IP4;ARL6IP4;ARL6IP4	123464604		12	123502044	C	T	0.516174	-0.0299	0.0054	3.07631e-08	0.0612328	0.00227689	2.64146e-159	-0.4883	0.0900378	5.85147e-08	9.33702e-11	0.166416	20	1.15934e-05
cg13010344	12	ARL6IP4;ARL6IP4;ARL6IP4;ARL6IP4	123464640		12	123502044	C	T	0.516174	-0.0299	0.0054	3.07631e-08	0.0133776	0.000712337	1.10361e-78	-2.23508	0.420839	1.09023e-07	4.04551e-09	0.173135	20	0.000502314
cg16697799	12	ARL6IP4;ARL6IP4;ARL6IP4;ARL6IP4;ARL6IP4;ARL6IP4;ARL6IP4;ARL6IP4;ARL6IP4;ARL6IP4;ARL6IP4;ARL6IP4;ARL6IP4;ARL6IP4;ARL6IP4	123464655		12	123502044	C	T	0.516174	-0.0299	0.0054	3.07631e-08	0.0525329	0.00142181	7.90136e-299	-0.569167	0.103941	4.35321e-08	1.69547e-09	0.555943	20	0.00021052
cg14644204	12	PITPNM2	123518833		12	123533239	A	G	0.16853	-0.0338	0.0063	8.09136e-08	0.0099915	0.00156207	1.59169e-10	-3.38287	0.822975	3.94729e-05	2.00196e-07	0.31259	20	0.0248576
cg08176694	12	PITPNM2	123519157		12	123518866	T	C	0.217252	-0.0333	0.006	2.8567e-08	0.0177423	0.00129898	1.79333e-42	-1.87687	0.365027	2.72214e-07	9.35937e-08	0.213956	20	0.0116212
cg15430528	12	PITPNM2;PITPNM2	123519360		12	123528405	G	A	0.221446	-0.0331	0.006	3.4549e-08	0.0224559	0.00181426	3.46292e-35	-1.474	0.292528	4.68373e-07	1.70093e-07	0.236983	20	0.0211197
cg01030110	12	PITPNM2;PITPNM2	123528427		12	123528405	G	A	0.221446	-0.0331	0.006	3.4549e-08	0.0133718	0.00100789	3.59197e-40	-2.47537	0.485952	3.50872e-07	2.98155e-07	0.352938	20	0.0370207
cg07265890	12		123604470		12	123476586	G	A	0.517173	-0.0291	0.0053	4.00648e-08	-0.0119125	0.0012166	1.22299e-22	2.44281	0.510083	1.67581e-06	1.50411e-08	0.195915	20	0.00186759
cg01687878	12		123616817		12	123616861	G	A	0.497204	-0.0306	0.0054	1.45602e-08	0.0281176	0.00119839	9.80691e-122	-1.08829	0.197573	3.62333e-08	8.85918e-11	0.333047	20	1.10001e-05
cg15085668	12		123626924		12	123626982	C	T	0.146765	-0.043	0.0071	1.39255e-09	-0.0785728	0.00172561	0	0.547263	0.0911578	1.93149e-09	5.56164e-11	0.340582	20	6.90567e-06
cg09962740	12		123640842		12	123613565	A	C	0.168331	-0.0328	0.0063	1.92592e-07	0.0295443	0.00384968	1.66088e-14	-1.1102	0.257677	1.64383e-05	1.22969e-08	0.28694	20	0.00152686
cg10672416	12	C12orf65;C12orf65	123718706		12	123694250	C	T	0.439896	-0.0292	0.0055	1.10173e-07	-0.0170706	0.00247634	5.44477e-12	1.71054	0.40667	2.59679e-05	1.51198e-07	0.142699	20	0.0187737
cg19016782	12	C12orf65;C12orf65	123741754		12	123638930	G	A	0.364617	-0.0423	0.0066	1.4639e-10	0.0151981	0.00136918	1.25279e-28	-2.78325	0.501455	2.85112e-08	1.44652e-10	0.137642	20	1.79609e-05
cg00084347	12	DNAH10	124393913		12	124390681	G	A	0.44369	-0.0162	0.0053	0.0022386	0.0287856	0.00149807	2.76935e-82	-0.562782	0.186435	0.00253904	4.43713e-08	0.38555	20	0.00550941
cg11336643	12	CCDC92	124432686		12	124454235	C	T	0.249401	-0.0308	0.0058	1.09418e-07	-0.00963938	0.000924461	1.86635e-25	3.19523	0.675237	2.22308e-06	4.30017e-09	0.919404	20	0.000533935
cg03208742	12	ZNF664;ZNF664;ZNF664-FAM101A	124475432		12	124479331	T	C	0.265176	-0.0311	0.0057	4.86595e-08	-0.0812398	0.00278089	1.30435e-187	0.382817	0.0713759	8.16703e-08	5.61551e-13	0.67726	20	6.97255e-08
cg25459280	12	ZNF664	124492549		12	124445569	C	G	0.397564	-0.0307	0.0057	7.2057e-08	0.193993	0.00179568	0	-0.158253	0.029419	7.47827e-08	1.6098e-15	0.371036	20	1.99882e-10
cg05190884	12	ZNF664-FAM101A	124528472		12	124515574	T	C	0.135982	-0.0401	0.009	8.36762e-06	0.0362927	0.0021123	3.64589e-66	-1.1049	0.256186	1.61128e-05	2.24951e-08	0.998275	20	0.00279312
cg01229785	12	FBRSL1	133072748		12	133081636	T	C	0.149561	0.0447	0.0063	1.29129e-12	-0.0107055	0.00140003	2.06338e-14	-4.17542	0.802795	1.98108e-07	1.98108e-07	0.551376	15	0.0245983
cg11808531	12	POLE	133201891		12	133204797	G	A	0.301318	-0.0135	0.0055	0.0141063	0.121179	0.00178148	0	-0.111405	0.0454169	0.014169	4.46733e-08	0.169648	20	0.0055469
cg01462207	12	POLE	133202012		12	133204797	G	A	0.301318	-0.0135	0.0055	0.0141063	0.169178	0.00170666	0	-0.0797977	0.0325201	0.0141358	2.89128e-08	0.181769	20	0.00358999
cg14181112	12	POLE	133212649		12	133212737	T	C	0.608626	0.0058	0.005	0.246049	0.30045	0.00314468	0	0.0193044	0.0166429	0.246084	3.26247e-07	0.885194	20	0.0405087
cg11015557	12	POLE	133212776		12	133212737	T	C	0.608626	0.0058	0.005	0.246049	0.090999	0.00142627	0	0.063737	0.0549548	0.246127	3.27646e-07	0.883198	20	0.0406825
cg16878027	12	ANKLE2	133335468		12	133327470	T	A	0.514577	-0.0053	0.005	0.289145	0.0414486	0.00126979	1.04038e-233	-0.127869	0.120695	0.289399	9.27387e-08	0.312894	20	0.011515
cg06284764	12	ANKLE2	133336962		12	133342381	T	C	0.430112	-0.0208	0.0053	8.68998e-05	0.0316513	0.00140926	1.03379e-111	-0.657161	0.169987	0.000110657	6.53019e-11	0.124223	20	8.10828e-06
cg11795753	12	ANKLE2	133337036		12	133342381	T	C	0.430112	-0.0208	0.0053	8.68998e-05	0.0231771	0.00150534	1.72391e-53	-0.897437	0.235986	0.000142994	1.61098e-07	0.0584885	20	0.0200029
cg01802506	12		133343292		12	133342381	T	C	0.430112	-0.0208	0.0053	8.68998e-05	0.117794	0.0017671	0	-0.176579	0.0450717	8.93814e-05	3.02543e-07	0.157568	20	0.0375656
cg22254580	12	GOLGA3	133346264		12	133352702	C	A	0.235423	0.0206	0.0054	0.000136285	-0.0312533	0.00139457	3.09481e-111	-0.65913	0.175267	0.000169426	7.1681e-08	0.0774872	20	0.00890034
cg24018814	12	GOLGA3	133348116		12	133366914	A	C	0.274161	0.025	0.0051	9.48848e-07	-0.0484911	0.0016746	2.30463e-184	-0.515558	0.10667	1.34358e-06	6.74865e-10	0.291089	20	8.37953e-05
cg11642324	12	GOLGA3	133348293		12	133336878	G	A	0.216454	-0.017	0.0065	0.0089127	0.0204192	0.00121964	6.47893e-63	-0.832551	0.322189	0.00976492	5.91898e-09	0.512621	20	0.000734936
cg10657038	12	GOLGA3	133348524		12	133364785	T	C	0.142572	0.0272	0.0058	2.73666e-06	-0.031726	0.00137587	1.20006e-117	-0.85734	0.186558	4.31556e-06	2.31499e-09	0.0657588	20	0.000287443
cg19736226	12	GOLGA3	133363249		12	133387385	T	G	0.172923	0.0279	0.0057	9.84374e-07	-0.0161103	0.00117712	1.22781e-42	-1.73181	0.375757	4.04899e-06	4.95077e-08	0.379521	20	0.00614717
cg04665696	12	ZNF84;ZNF84;ZNF84;ZNF84	133616843		12	133684321	G	T	0.561901	-0.024	0.0051	2.5277e-06	-0.0119596	0.000782388	9.47586e-53	2.00676	0.446186	6.87321e-06	9.5567e-10	0.935972	20	0.000118662
cg17602887	13	HMGB1	31037582		13	31031884	C	T	0.382987	-0.0263	0.0056	2.6475e-06	-0.016989	0.00173993	1.60393e-22	1.54806	0.365772	2.31303e-05	3.29784e-07	0.799188	16	0.0409479
cg25640931	13	STARD13;STARD13;STARD13;STARD13;STARD13;STARD13	33694410		13	33688402	A	G	0.174321	0.0091	0.0067	0.174397	0.0872256	0.00424223	6.09911e-94	0.104327	0.0769797	0.175336	2.67207e-08	0.122176	20	0.00331781
cg14605454	13		80705524		13	80710954	T	A	0.319289	-0.0661	0.0053	1.06531e-35	-0.0208872	0.00120513	2.70327e-67	3.16461	0.312609	4.35831e-24	4.62808e-36	0.0809695	20	5.74651e-31
cg21805149	14	CCDC88C	91871665		14	91871672	G	T	0.372005	0.025	0.0049	3.3601e-07	-0.0103511	0.000992854	1.89469e-25	-2.4152	0.527025	4.58985e-06	6.84795e-08	0.957086	20	0.00850283
cg20303561	14	CCDC88C	91881497		14	91907695	G	C	0.107827	-0.0232	0.0069	0.000772908	-0.0283111	0.00201433	7.1964e-45	0.819467	0.250598	0.00107529	2.59377e-07	0.717101	20	0.0322058
cg14409461	14	SMEK1	91925021		14	91967710	C	T	0.411741	0.024	0.0049	9.68371e-07	-0.0349885	0.00158282	2.81815e-108	-0.685939	0.143443	1.73578e-06	2.09089e-07	0.986821	20	0.0259617
cg00428680	14	PPP4R3A;PPP4R3A	91961292		14	91972752	T	C	0.491613	0.0267	0.0048	2.65937e-08	-0.0134005	0.00161212	9.38151e-17	-1.99246	0.430998	3.78409e-06	1.50741e-07	0.943965	20	0.0187169
cg01565703	14	TRAF3;TRAF3;TRAF3	103245090		14	103255461	T	C	0.489018	0.0298	0.0051	5.12268e-09	-0.01159	0.00132265	1.90568e-18	-2.57118	0.528892	1.1653e-06	8.84465e-08	0.421798	20	0.0109821
cg07319276	14	TRAF3;TRAF3;TRAF3;TRAF3	103348741		14	103357310	T	C	0.467252	0.0312	0.0055	1.40542e-08	-0.0151496	0.00137361	2.76837e-28	-2.05946	0.408254	4.54554e-07	1.29058e-08	0.0803394	20	0.00160246
cg27220062	15	RASGRP1;RASGRP1	38848671		15	38834033	C	T	0.497005	0.027	0.0053	3.49959e-07	-0.0212209	0.0022771	1.17127e-20	-1.27233	0.284633	7.81978e-06	2.00832e-07	0.206682	20	0.0249365
cg25864633	15	RASGRP1;RASGRP1;RASGRP1	38857528		15	38847022	T	C	0.13778	0.036	0.0066	4.90983e-08	-0.0131834	0.00158573	9.26778e-17	-2.7307	0.598757	5.10049e-06	2.21447e-07	0.130784	20	0.0274962
cg08686008	15		41876221		15	41880463	C	T	0.16873	-0.0322	0.0065	7.27607e-07	-0.0972456	0.00147621	0	0.33112	0.0670298	7.81634e-07	2.50484e-09	0.961619	20	0.000311016
cg11036485	15	CATSPER2;CATSPER2;CATSPER2;CATSPER2;CATSPER2	43924717		15	43951118	A	C	0.289337	-0.0301	0.0064	2.5621e-06	-0.109385	0.00295886	3.64901e-299	0.275175	0.0589805	3.07835e-06	2.49713e-07	0.409537	20	0.0310059
cg05593590	15	CATSPER2;CATSPER2;CATSPER2;CATSPER2;CATSPER2	43924747		15	43951118	A	C	0.289337	-0.0301	0.0064	2.5621e-06	-0.0728037	0.00272683	4.83268e-157	0.413441	0.0892611	3.6248e-06	1.67044e-07	0.410263	20	0.0207412
cg25402787	15		53084679		15	53092937	G	A	0.464856	0.0259	0.0054	1.61626e-06	-0.0252153	0.00252087	1.4842e-23	-1.02715	0.237502	1.52665e-05	1.59937e-08	0.609882	20	0.00198588
cg17839541	15		53092107		15	53153950	G	A	0.51238	0.0242	0.0053	4.97029e-06	0.0107732	0.000954786	1.58497e-29	2.24631	0.530714	2.30993e-05	1.56952e-08	0.247652	20	0.00194882
cg04413929	15		62120665		15	62120650	T	A	0.403554	-0.0308	0.0051	1.54865e-09	0.0104068	0.000892401	2.0019e-31	-2.95959	0.551878	8.19601e-08	1.0257e-09	0.354119	20	0.000127358
cg03097846	15		62411685		15	62415736	G	A	0.459465	0.0484	0.0049	5.20904e-23	0.00464907	0.00070664	4.73269e-11	10.4107	1.90127	4.35868e-08	4.35868e-08			0.005412
cg16900876	15	USP3;USP3;USP3;USP3	63848612		15	63853052	A	G	0.176318	0.0318	0.0065	9.96605e-07	-0.0110975	0.00111488	2.42316e-23	-2.86552	0.652641	1.13012e-05	3.96629e-09	0.124726	20	0.000492478
cg01767116	15	FBXL22	63889093		15	63839497	G	A	0.645966	0.0349	0.0056	4.60098e-10	0.019008	0.00117719	1.19318e-58	1.83607	0.315795	6.09567e-09	1.11414e-10	0.785242	20	1.38339e-05
cg14776518	15	FBXL22	63892607		15	63897949	A	C	0.645367	0.035	0.0056	4.10453e-10	-0.0189053	0.00136727	1.75209e-43	-1.85133	0.325069	1.23222e-08	4.25537e-10	0.509058	20	5.28372e-05
cg20892444	15	HERC1	64008158		15	64105250	C	T	0.636581	0.0352	0.0055	1.55377e-10	0.0175605	0.00148478	2.83024e-32	2.0045	0.35612	1.81548e-08	3.16891e-08	0.404614	20	0.00393471
cg26817573	15	HERC1	64126729		15	64122382	A	G	0.195887	0.034	0.0064	1.08131e-07	0.00983487	0.000765555	8.97359e-38	3.45709	0.704192	9.14039e-07	1.14849e-09	0.322047	20	0.000142604
cg20730038	15	HERC1	64126853		15	64106318	C	T	0.198083	0.0333	0.0064	1.95965e-07	0.0169889	0.00100038	1.10851e-64	1.9601	0.394001	6.52933e-07	3.37382e-11	0.146283	20	4.18913e-06
cg04674780	15		64148160		15	64145709	C	T	0.216653	-0.016	0.0072	0.0262683	0.0155672	0.00157309	4.33701e-23	-1.0278	0.47403	0.0301415	1.94012e-07	0.202101	20	0.0240897
cg24352662	15	DAPK2	64243565		15	64245943	C	T	0.178714	-0.0057	0.0063	0.365592	0.0635334	0.00142624	0	-0.0897166	0.0991809	0.36569	2.10359e-07	0.933242	20	0.0261194
cg10416071	15	COMMD4	75628863		15	75706296	G	C	0.414537	-0.037	0.0053	2.92811e-12	-0.0284572	0.00184648	1.36866e-53	1.3002	0.204462	2.02896e-10	2.02896e-10	0.081117	20	2.51928e-05
cg01268058	15	SIN3A;SIN3A;SIN3A	75738663		15	75766672	A	C	0.372604	-0.0442	0.0053	7.4528e-17	-0.0253109	0.00154766	4.05447e-60	1.74628	0.235049	1.09069e-13	6.16839e-11	0.0914523	20	7.65905e-06
cg25839482	15	IMP3;IMP3	75931953		15	75871626	G	A	0.445887	-0.0361	0.0054	2.30633e-11	0.0128424	0.00086764	1.43226e-49	-2.811	0.461381	1.11103e-09	4.12249e-09	0.169151	20	0.000511873
cg09904039	15	PSTPIP1	77308838		15	77270131	T	A	0.614816	-0.0269	0.005	7.44858e-08	-0.0118361	0.00147204	8.94071e-16	2.27271	0.508277	7.77122e-06	4.55771e-09	0.132535	20	0.000565913
cg04764797	15		77335830		15	77354847	C	A	0.508586	-0.0387	0.005	9.94168e-15	-0.0149351	0.00209251	9.5121e-13	2.59122	0.493845	1.5458e-07	1.5458e-07	0.473679	8	0.0191936
cg15453836	15		77711506		15	77759295	G	A	0.475439	-0.076	0.0051	3.20047e-50	0.0150151	0.00136867	5.29615e-28	-5.06159	0.572922	1.00385e-18	1.00385e-18	0.474946	20	1.24644e-13
cg22256960	15		77711686		15	77782335	A	G	0.471446	-0.0758	0.0051	5.75191e-50	0.0480322	0.00680756	1.71729e-12	-1.57811	0.247588	1.84232e-10	1.84232e-10	0.78667	8	2.28754e-05
cg14584278	15	HMG20A;HMG20A;HMG20A	77739597		15	77764549	A	G	0.313498	0.0354	0.0053	2.40176e-11	-0.0177898	0.00204928	3.92253e-18	-1.98991	0.375902	1.19882e-07	2.99205e-10	0.904979	20	3.71511e-05
cg21578498	15		77816887		15	77829921	A	G	0.167532	0.0515	0.0058	6.72762e-19	0.0133118	0.00157385	2.71807e-17	3.86876	0.63171	9.1101e-10	9.1101e-10	0.952916	20	0.000113116
cg10437265	15		77819839		15	77809150	C	A	0.18151	0.0532	0.0058	4.62544e-20	0.0204971	0.000979299	2.83385e-97	2.59549	0.308947	4.42296e-17	2.50226e-24	0.899719	20	3.10695e-19
cg03083204	15		77839330		15	77837055	T	G	0.472444	-0.0692	0.005	1.46207e-43	0.00984734	0.00122285	8.09239e-16	-7.02728	1.00962	3.39486e-12	3.39486e-12	0.634812	20	4.21526e-07
cg05257666	15		77841816		15	77834358	G	C	0.26238	0.0287	0.0054	1.06766e-07	0.0160244	0.00154985	4.67658e-25	1.79102	0.3789	2.27998e-06	6.72664e-09	0.851358	20	0.000835221
cg05922456	15		77860052		15	77854277	T	G	0.355232	0.0246	0.0053	3.45873e-06	0.0101533	0.00128258	2.44684e-15	2.42286	0.605108	6.22757e-05	2.90945e-09	0.653677	20	0.000361254
cg26487852	15		90369040		15	90369204	C	T	0.331869	0.0596	0.0055	2.3149e-27	0.0110104	0.0013443	2.60262e-16	5.41306	0.828441	6.40245e-11	6.40245e-11	0.74685	17	7.94966e-06
cg10678157	15		90371358		15	90372465	C	T	0.336462	0.06	0.0055	1.04294e-27	-0.0132975	0.00105132	1.1413e-36	-4.51211	0.546198	1.44516e-16	2.52025e-18	0.212737	20	3.12929e-13
cg23731826	15		90371692		15	90394356	C	T	0.270966	0.0625	0.0055	6.34475e-30	-0.0197797	0.0012582	1.09142e-55	-3.1598	0.343101	3.27539e-20	9.26636e-19	0.206549	20	1.15057e-13
cg11926933	15		90371697		15	90394356	C	T	0.270966	0.0625	0.0055	6.34475e-30	-0.04087	0.00138571	3.45454e-191	-1.52924	0.144216	2.86094e-26	8.78281e-24	0.191889	20	1.09053e-18
cg25755215	15	ARPIN;ARPIN;C15orf38-AP3S2	90441888		15	90400030	G	A	0.277756	0.0618	0.0056	2.57001e-28	-0.0301167	0.00205326	1.03787e-48	-2.05202	0.232695	1.16023e-18	9.95761e-18	0.907399	20	1.2364e-12
cg11145826	15	HDDC3;UNC45A;UNC45A	91477073		15	91478050	T	G	0.479233	0.036	0.005	6.02126e-13	-0.0148146	0.00132848	7.03806e-29	-2.43004	0.401741	1.45941e-09	3.96616e-09	0.200056	20	0.000492462
cg08022502	15	UNC45A;UNC45A	91479023		15	91479054	C	T	0.521965	0.0349	0.005	2.9518e-12	0.0192361	0.00121094	8.01849e-57	1.81429	0.283913	1.65552e-10	5.73021e-10	0.22599	20	7.11497e-05
cg00428051	15	RCCD1;RCCD1	91498953		15	91489685	G	A	0.314297	0.0355	0.0054	4.89569e-11	0.0237401	0.00264813	3.1071e-19	1.49536	0.282068	1.14913e-07	1.14913e-07	0.212827	20	0.0142683
cg09698960	15	RCCD1;RCCD1	91498962		15	91497515	G	A	0.33127	0.0354	0.0054	5.54351e-11	0.0414113	0.00204955	8.83102e-91	0.85484	0.137091	4.50157e-10	5.2754e-14	0.362139	20	6.55025e-09
cg15341132	15	RCCD1;RCCD1;RCCD1	91499023		15	91497515	G	A	0.33127	0.0354	0.0054	5.54351e-11	0.0357921	0.00182502	1.22348e-85	0.989044	0.159077	5.05434e-10	5.95794e-13	0.0613665	20	7.39774e-08
cg02023448	15	PRC1;PRC1;PRC1;PRC1-AS1;PRC1;PRC1;PRC1	91523600		15	91530675	A	G	0.392971	0.0558	0.0055	3.47159e-24	0.0126981	0.00139697	9.92815e-20	4.39436	0.649093	1.2879e-11	1.21655e-10	0.858342	20	1.51054e-05
cg01959774	16	ITFG3;ITFG3;ITFG3	290115		16	295795	C	T	0.302516	-0.0439	0.0057	1.34211e-14	0.0224514	0.00137995	1.62039e-59	-1.95534	0.280891	3.37428e-12	1.28049e-13	0.846137	19	1.58994e-08
cg02127172	16		3629620		16	3583173	T	C	0.222843	0.0394	0.0058	1.09747e-11	0.0142267	0.00130431	1.06214e-27	2.76944	0.480285	8.10571e-09	1.10667e-08	0.37741	20	0.00137411
cg00661126	16	RABEP2	28917722		16	28893295	C	G	0.255192	-0.0262	0.0054	1.22314e-06	0.0302727	0.00138312	3.44254e-106	-0.865467	0.182709	2.17052e-06	9.17101e-08	0.186923	20	0.0113873
cg14663066	16	FTO	53850163		16	53855600	G	A	0.287141	-0.0142	0.0055	0.00982813	-0.0119626	0.00132779	2.07145e-19	1.18703	0.478272	0.0130677	2.20585e-07	0.424263	15	0.0273891
cg03549146	16	MIR140;WWP2;WWP2	69966902		16	69967897	T	C	0.145367	-0.0283	0.0065	1.3377e-05	0.123598	0.00202003	0	-0.228968	0.0527229	1.40636e-05	1.85273e-08	0.101124	20	0.00230047
cg00158530	16	MIR140;WWP2;WWP2	69966973		16	69966362	G	A	0.145367	-0.0278	0.0065	1.89494e-05	0.137332	0.00164141	0	-0.202429	0.0473922	1.94297e-05	1.91628e-08	0.0553328	20	0.00237936
cg08209934	16	MIR140;WWP2;WWP2	69966975		16	69966362	G	A	0.145367	-0.0278	0.0065	1.89494e-05	0.11667	0.00160367	0	-0.238279	0.055809	1.95866e-05	1.92378e-08	0.078723	20	0.00238868
cg00657810	16	WWP2;WWP2	69967212		16	69967316	G	A	0.144968	-0.0278	0.0065	1.89494e-05	0.0705341	0.00171727	0	-0.394136	0.0926523	2.10058e-05	2.36112e-08	0.211993	20	0.00293171
cg06509362	16	WWP2;WWP2	69970511		16	69973655	C	G	0.242612	-0.0297	0.0064	3.47357e-06	-0.00356535	0.000327521	1.34625e-27	8.33018	1.95136	1.96428e-05	1.15251e-07	0.110305	20	0.0143103
cg26821137	16		69976040		16	69964374	A	G	0.286142	0.0124	0.0057	0.0295973	-0.0337514	0.00168691	4.70786e-89	-0.367392	0.169877	0.0305649	2.11417e-07	0.218655	20	0.0262508
cg13515047	16	BCAR1;BCAR1;BCAR1;BCAR1;BCAR1	75298429		16	75282511	G	A	0.638379	-0.0278	0.0056	6.89544e-07	0.0148438	0.00174564	1.84184e-17	-1.87283	0.436846	1.80965e-05	1.36935e-09	0.623475	20	0.000170027
cg26657404	16	KIAA0182;KIAA0182	85684821		16	85685120	A	G	0.144369	-0.0245	0.0064	0.000129123	0.0472316	0.00253563	1.93435e-77	-0.51872	0.138334	0.000177006	2.46483e-08	0.682406	20	0.00306048
cg08899895	16	KIAA0182;KIAA0182	85684853		16	85685120	A	G	0.144369	-0.0245	0.0064	0.000129123	0.0497591	0.00243982	1.86908e-92	-0.492373	0.130866	0.000168278	5.63564e-08	0.636606	20	0.00699754
cg07685557	16	KIAA0182;KIAA0182	85685994		16	85690338	A	G	0.178914	-0.0284	0.006	2.20862e-06	0.0391166	0.00171006	8.3445e-116	-0.726034	0.156637	3.56699e-06	9.93309e-09	0.367116	20	0.00123335
cg04567435	16	KIAA0182;KIAA0182	85687652		16	85685120	A	G	0.144369	-0.0245	0.0064	0.000129123	0.0253389	0.00134821	8.38425e-79	-0.966893	0.257762	0.000176057	1.29979e-08	0.639845	20	0.00161389
cg26571870	16	GINS2	85723150		16	85728813	A	G	0.236821	-0.0226	0.0058	9.7572e-05	-0.0849714	0.0028965	3.61452e-189	0.265972	0.0688577	0.000112174	6.61036e-08	0.898599	20	0.00820782
cg02670718	16	ANKRD11;ANKRD11;ANKRD11;ANKRD11	89537782		16	89555099	G	A	0.10623	0.0373	0.0069	6.45208e-08	-0.0938659	0.00207902	0	-0.397375	0.0740341	7.98529e-08	2.90143e-08	0.158741	20	0.00360258
cg05177932	16		89631655		16	89631998	C	A	0.154752	0.0382	0.0073	1.66892e-07	-0.0518908	0.00188609	1.25176e-166	-0.736162	0.143202	2.73694e-07	7.42688e-08	0.947519	20	0.00922166
cg07007165	17		3872418		17	3873367	T	G	0.199681	0.0106	0.0069	0.124481	-0.0154306	0.00127441	9.57659e-34	-0.686948	0.450749	0.127505	1.44005e-09	0.136176	20	0.000178805
cg21292067	17		3880172		17	3921307	G	C	0.508586	0.0324	0.005	9.17226e-11	-0.0125132	0.000976292	1.31535e-37	-2.58926	0.447741	7.34082e-09	2.05337e-13	0.937663	20	2.54959e-08
cg13104906	17		3880261		17	3880228	T	C	0.103435	-0.0494	0.0087	1.36151e-08	0.030679	0.00164813	2.45466e-77	-1.61022	0.296481	5.60081e-08	2.43673e-14	0.374929	16	3.02559e-09
cg00799227	17	ZZEF1	3966266		17	3961489	T	C	0.464657	0.0282	0.0051	3.21306e-08	-0.0150436	0.00113431	3.82678e-40	-1.87455	0.367299	3.33246e-07	9.87057e-09	0.228479	20	0.00122559
cg05266047	17	ZZEF1	3984165		17	4014384	T	G	0.279952	0.0345	0.0055	3.54778e-10	-0.0221321	0.00133576	1.16956e-61	-1.55882	0.265721	4.45371e-09	2.18988e-10	0.927683	20	2.71909e-05
cg15598217	17	ZZEF1	4001879		17	4025837	T	C	0.158147	0.0319	0.0064	6.21624e-07	0.0972379	0.00225526	0	0.328062	0.0662563	7.36819e-07	4.01911e-10	0.798134	20	4.99037e-05
cg05511978	17	ANKFY1;ANKFY1;ANKFY1	4092306		17	4069735	A	C	0.157149	0.0312	0.0064	1.08809e-06	0.0193271	0.00199393	3.23019e-22	1.61432	0.370665	1.32949e-05	5.35808e-08	0.958734	20	0.00665291
cg24084898	17	ANKFY1;ANKFY1	4125262		17	4154426	G	T	0.357228	0.0266	0.0051	1.83138e-07	0.0242292	0.00174684	9.58727e-44	1.09785	0.22488	1.05047e-06	1.6282e-09	0.749218	20	0.000202168
cg24276841	17	ANKFY1;ANKFY1	4125562		17	4115617	T	C	0.467851	0.028	0.0051	4.01488e-08	0.0088228	0.000886045	2.33852e-23	3.1736	0.660089	1.52579e-06	6.5974e-08	0.97402	20	0.00819173
cg13303203	17	ANKFY1;ANKFY1	4125596		17	4120933	A	G	0.283347	0.0273	0.0053	2.59179e-07	0.0170004	0.00146905	5.68815e-31	1.60584	0.341245	2.5283e-06	6.25771e-11	0.698894	20	7.76995e-06
cg08853995	17	ANKFY1;ANKFY1;ANKFY1;ANKFY1;ANKFY1;ANKFY1	4145756		17	4154730	G	A	0.355032	0.0246	0.0051	1.4104e-06	-0.00817483	0.00107313	2.58204e-14	-3.00924	0.738417	4.59635e-05	1.05263e-07	0.631725	20	0.01307
cg06366213	17	UBE2G1	4207901		17	4187324	C	T	0.325479	0.0235	0.0054	1.34992e-05	0.00996613	0.00103292	4.98565e-22	2.35799	0.594399	7.2781e-05	5.81285e-08	0.0641185	20	0.00721759
cg25867009	17	RAI1-AS1;RAI1	17666436		17	17660347	C	T	0.755192	0.0349	0.0056	4.60098e-10	0.00977129	0.00111233	1.57031e-18	3.57169	0.702685	3.71691e-07	3.71691e-07	0.194052	8	0.0461514
cg01538166	17		17743987		17	17750558	G	A	0.669329	0.035	0.0057	8.23394e-10	0.00951359	0.00104679	1.00533e-19	3.67895	0.723072	3.61971e-07	3.61971e-07	0.892986	20	0.0449445
cg03845363	17	TOM1L2;TOM1L2	17753516		17	17741669	T	C	0.739617	0.0354	0.0058	1.03804e-09	0.00826297	0.00103371	1.3118e-15	4.28417	0.883149	1.22829e-06	1.50575e-07	0.915647	20	0.0186963
cg15939211	17	TOM1L2;TOM1L2;TOM1L2;TOM1L2;TOM1L2;TOM1L2	17776237		17	17764502	A	G	0.588858	0.0351	0.0054	8.032e-11	0.03337	0.00125643	2.00241e-155	1.05184	0.166598	2.72494e-10	1.13056e-10	0.924523	20	1.40377e-05
cg14899653	17	TOM1L2;TOM1L2;TOM1L2;TOM1L2;TOM1L2;TOM1L2	17776622		17	17770965	T	C	0.717252	0.0368	0.0058	2.22675e-10	0.0198484	0.000770998	3.7854e-146	1.85405	0.300959	7.25234e-10	1.84314e-09	0.899041	20	0.000228855
cg01266565	17	TOM1L2;TOM1L2;TOM1L2;TOM1L2;TOM1L2;TOM1L2	17803096		17	17853595	T	C	0.603634	0.0318	0.0054	3.88801e-09	-0.0124627	0.00118111	4.99162e-26	-2.55162	0.496207	2.71472e-07	2.71472e-07	0.1313	20	0.0337075
cg17514485	17	TOM1L2;TOM1L2	17824756		17	17819335	T	C	0.747604	0.0345	0.0058	2.70982e-09	0.013316	0.00115914	1.5177e-30	2.59086	0.490491	1.2765e-07	1.41478e-07	0.402142	20	0.0175668
cg15701639	17	TOM1L2;TOM1L2;TOM1L2;TOM1L2;TOM1L2;TOM1L2	17861518		17	17864048	C	T	0.738419	0.034	0.0058	4.57135e-09	0.060449	0.00135502	0	0.562458	0.0967735	6.1692e-09	7.88342e-12	0.658477	20	9.78852e-07
cg13229782	17		21179777		17	21179461	C	A	0.366613	0.024	0.0051	2.5277e-06	-0.0631918	0.0018333	2.3538e-260	-0.379796	0.0814553	3.12195e-06	2.23251e-07	0.121411	20	0.0277202
cg21504240	17	KCNJ12	21279303		17	21280185	T	G	0.236821	0.0272	0.0055	7.59664e-07	-0.0544729	0.00164853	1.94548e-239	-0.499331	0.102092	1.00336e-06	4.90865e-08	0.157061	20	0.00609488
cg09395195	17	EVI2A;EVI2A;NF1;NF1	29645782		17	29653293	T	C	0.394169	0.0372	0.005	1.00685e-13	0.0125601	0.00166627	4.77927e-14	2.96177	0.55934	1.1894e-07	1.1894e-07	0.64463	7	0.0147683
cg22473770	17	EVI2A;NF1;EVI2A;NF1	29647977		17	29653293	T	C	0.394169	0.0372	0.005	1.00685e-13	0.0192101	0.00130707	6.72431e-49	1.93648	0.291729	3.18101e-11	5.85163e-10	0.0949077	19	7.26574e-05
cg12788467	17	HNF1B;HNF1B	36105335		17	36103872	C	G	0.324481	0.0803	0.0053	7.46868e-52	0.00548736	0.000762339	6.10721e-13	14.6336	2.25076	7.94573e-11	7.94573e-11	0.994849	3	9.86589e-06
cg21734069	17	FBXL20;FBXL20	37433545		17	37552989	A	G	0.36222	0.0273	0.0056	1.08809e-06	-0.0237348	0.00150946	1.0345e-55	-1.15021	0.247019	3.21869e-06	1.30803e-07	0.440145	20	0.0162413
cg03672054	17	FBXL20;FBXL20	37532859		17	37576417	T	G	0.360823	0.0271	0.0056	1.30307e-06	-0.0408423	0.00135081	8.11786e-201	-0.663527	0.138858	1.76636e-06	9.64415e-08	0.300356	20	0.0119748
cg15445000	17	MED1	37608096		17	37609120	G	A	0.324481	0.0295	0.0055	8.1563e-08	-0.072935	0.00364554	4.82261e-89	-0.40447	0.0780726	2.21068e-07	1.80152e-07	0.713891	20	0.0223687
cg03013999	17	MED1	37608204		17	37615545	T	C	0.380591	0.0269	0.0057	2.3666e-06	-0.0122611	0.00117898	2.48566e-25	-2.19394	0.510513	1.72724e-05	1.45095e-07	0.72413	20	0.0180159
cg00129232	17	STARD3;STARD3;STARD3	37814104		17	37821435	G	T	0.533147	0.0237	0.0051	3.36701e-06	0.00570633	0.000399426	2.66261e-46	4.15328	0.939838	9.90911e-06	3.85657e-07	0.356675	20	0.0478855
cg19758448	17	PGAP3	37828296		17	37828787	G	A	0.395367	0.0256	0.0051	5.17771e-07	-0.0509204	0.0027446	7.71988e-77	-0.502745	0.103757	1.26359e-06	3.49934e-08	0.857739	20	0.00434499
cg11817230	17	PGAP3;PGAP3;PGAP3;PGAP3;PGAP3;PGAP3	37832244		17	37833035	A	G	0.474042	0.0258	0.005	2.4695e-07	-0.0208157	0.000844579	4.03864e-134	-1.23945	0.245411	4.40658e-07	3.54555e-08	0.958841	20	0.00440237
cg03815147	17	PGAP3	37833890		17	37836353	T	C	0.519569	0.0259	0.005	2.21886e-07	0.0273249	0.00101542	1.68582e-159	0.947855	0.186343	3.64507e-07	4.95109e-09	0.973942	20	0.000614757
cg05616858	17	ERBB2;PGAP3	37843591		17	37846521	T	C	0.541733	0.024	0.0051	2.5277e-06	-0.0216362	0.0012536	9.52857e-67	-1.10925	0.244321	5.62156e-06	1.25586e-07	0.452738	20	0.0155935
cg13187651	17	COASY;COASY;COASY	40712736		17	40731411	C	G	0.191893	0.0387	0.0057	1.12543e-11	0.0581605	0.00231402	2.11776e-139	0.6654	0.101517	5.58144e-11	2.28992e-12	0.105057	20	2.8433e-07
cg16527611	17		40772313		17	40772870	G	A	0.487021	-0.0256	0.0049	1.74636e-07	-0.0345963	0.00174704	2.81353e-87	0.739963	0.14648	4.38032e-07	9.14622e-08	0.915153	20	0.0113565
cg21420086	17	CCR10;CNTNAP1	40833382		17	40835451	A	C	0.48762	-0.0242	0.0049	7.86146e-07	0.0284949	0.00147301	2.25945e-83	-0.849276	0.177477	1.70745e-06	1.09709e-07	0.991547	20	0.0136221
cg04987362	17	CNTD1	40955556		17	41068009	C	T	0.427516	0.0163	0.005	0.00111412	-0.0156451	0.0019486	9.8354e-16	-1.04186	0.344928	0.0025235	3.30387e-09	0.622798	9	0.000410229
cg11744538	17		42646995		17	42866778	T	C	0.0660942	-0.0363	0.0107	0.00069252	-0.182786	0.0109815	3.29678e-62	0.198593	0.059742	0.00088679	1.58261e-07	0.405026	20	0.0196506
cg02219949	17	SP6	45927392		17	45927412	G	A	0.619409	-0.0174	0.0056	0.00188905	-0.220059	0.00311819	0	0.0790697	0.0254724	0.00190836	1.4597e-07	0.749284	20	0.0181245
cg13628881	17	CBX1;CBX1	46180013		17	46207499	C	T	0.266773	-0.03	0.0059	3.68119e-07	0.0447627	0.00178205	3.10613e-139	-0.6702	0.134479	6.23919e-07	1.45916e-09	0.602066	20	0.000181177
cg01544580	17	CBX1	46180269		17	46311075	A	G	0.262181	-0.0293	0.0059	6.83121e-07	0.0401433	0.00279732	1.05581e-46	-0.729885	0.155525	2.69174e-06	9.09451e-08	0.0869662	20	0.0112923
cg06518535	17	TTLL6;TTLL6	46844976		17	46844996	T	C	0.352835	-0.0293	0.0054	5.76549e-08	-0.0129197	0.00100213	4.97579e-38	2.26785	0.453474	5.70166e-07	5.0492e-10	0.0654294	20	6.26939e-05
cg19425807	17		46967084		17	46966950	T	C	0.573283	-0.031	0.0051	1.21364e-09	0.0294203	0.00130802	4.94784e-112	-1.0537	0.179568	4.41267e-09	2.10535e-12	0.129867	20	2.61413e-07
cg07967210	17	SNF8	47022446		17	46966950	T	C	0.573283	-0.031	0.0051	1.21364e-09	-0.0328654	0.00276324	1.27503e-32	0.943241	0.174269	6.21304e-08	6.573e-11	0.257703	20	8.16143e-06
cg06347584	17		47028329		17	47005509	T	G	0.577077	-0.0315	0.0051	6.55504e-10	0.00924059	0.000877525	6.26417e-26	-3.40887	0.639846	9.94935e-08	2.03256e-11	0.24036	20	2.52374e-06
cg19720302	17	C17orf58;C17orf58	65990670		17	65967443	C	T	0.509585	0.0326	0.0054	1.5697e-09	-0.0278185	0.00243948	4.01801e-30	-1.17188	0.219639	9.52931e-08	9.52931e-08	0.205934	20	0.0118322
cg14835333	17	CYTH1;CYTH1;CYTH1;CYTH1	76693927		17	76691564	T	C	0.671126	0.0335	0.005	2.0842e-11	0.0123597	0.00113301	1.04682e-27	2.71042	0.474749	1.13533e-08	2.70054e-07	0.0790931	20	0.0335315
cg17278466	17	USP36	76798203		17	76796463	C	T	0.670727	0.035	0.0049	9.14106e-13	0.0130521	0.00117756	1.4993e-28	2.68155	0.446619	1.92363e-09	1.17895e-08	0.0866839	20	0.00146386
cg23834688	17	USP36	76798392		17	76792179	G	A	0.670128	0.0357	0.005	9.33309e-13	0.00234704	0.00022257	5.34798e-26	15.2107	2.57274	3.37466e-09	3.37205e-08	0.073951	20	0.00418694
cg05456654	17	RPTOR;RPTOR	78747180		17	78748327	G	A	0.242013	0.0215	0.0057	0.00016199	0.0635426	0.00195252	2.5494e-232	0.338356	0.0903041	0.000179071	2.5681e-07	0.420562	20	0.0318871
cg20645689	18		57811915		18	57826570	C	T	0.186901	0.0671	0.0058	5.9192e-31	0.0556796	0.00244288	5.42468e-115	1.20511	0.116818	5.95627e-25	2.90095e-21	0.427792	20	3.60199e-16
cg14166494	18	CDH7;CDH7	63416728		18	63421489	T	A	0.396166	0.0297	0.0053	2.09735e-08	0.0285829	0.00176989	1.14403e-58	1.03908	0.196271	1.19595e-07	1.94895e-07	0.776747	20	0.0241993
cg12110659	18	CDH7;CDH7	63417072		18	63418098	G	C	0.390176	0.0301	0.0053	1.3529e-08	0.113854	0.00317252	4.78357e-282	0.264374	0.0471302	2.02983e-08	1.35458e-08	0.545733	20	0.00168193
cg08317933	18	CDH7;CDH7	63417139		18	63423715	A	G	0.396366	0.03	0.0051	4.04475e-09	0.0501374	0.00232076	1.65082e-103	0.598356	0.105424	1.38105e-08	3.0952e-08	0.813515	20	0.00384319
cg01876490	18	CDH7;CDH7	63434119		18	63458462	G	A	0.493011	0.0274	0.0053	2.3433e-07	-0.126712	0.00182314	0	-0.216238	0.0419427	2.52863e-07	2.32125e-08	0.668934	20	0.00288221
cg20163056	19	KDM4B	5005982		19	5006126	G	C	0.278155	0.0209	0.0058	0.000314023	-0.0193028	0.00175485	3.83409e-28	-1.08275	0.316187	0.000616203	3.15394e-08	0.13952	20	0.00391612
cg00665829	19	LRRC8E;LRRC8E;LRRC8E	7957465		19	7957481	C	T	0.389976	0.0359	0.0051	1.93325e-12	0.0125968	0.00108681	4.60146e-31	2.84994	0.473683	1.78172e-09	9.01739e-09	0.441751	9	0.00111965
cg23850205	19	MAP2K7	7967913		19	7958959	A	G	0.405751	0.0344	0.0051	1.52924e-11	-0.0360284	0.00267865	3.06997e-41	-0.954803	0.158358	1.64559e-09	3.83549e-09	0.357499	10	0.000476238
cg27497751	19	MAP2K7	7967946		19	7957481	C	T	0.389976	0.0359	0.0051	1.93325e-12	-0.0328236	0.00325242	5.99061e-24	-1.09373	0.189438	7.76325e-09	1.23352e-08	0.707993	8	0.00153161
cg01768056	19		19477670		19	19477877	C	A	0.0682907	0.0623	0.0092	1.27243e-11	-0.0342371	0.00418127	2.65158e-16	-1.81966	0.348703	1.80493e-07	9.41379e-09	0.524287	20	0.00116887
cg26732615	19	CILP2;YJEFN3	19648335		19	19484295	G	A	0.590455	0.0257	0.0051	4.67443e-07	0.044992	0.00302899	6.57187e-50	0.571212	0.119699	1.82337e-06	1.4877e-08	0.130182	20	0.00184722
cg13040921	19	CEBPG	33863415		19	33863386	T	C	0.165535	-0.0138	0.006	0.0214482	0.0127913	0.000898749	5.77443e-46	-1.07886	0.475155	0.0231747	7.38575e-09	0.114839	20	0.00091706
cg23731297	19	PVRL2;PVRL2	45379764		19	45379746	G	A	0.0469249	0.021	0.0094	0.0254803	0.0281922	0.00170209	1.28298e-61	0.744886	0.336445	0.0268292	1.45529e-09	0.203911	10	0.000180698
cg02837428	19	EML2;EML2;EML2	46146944		19	46148903	A	C	0.391973	-0.0626	0.0051	1.24141e-34	0.0103719	0.00140494	1.55432e-13	-6.03557	0.954037	2.51037e-10	2.51037e-10	0.905847	4	3.11702e-05
cg16299453	19	DMPK;DMPK;DMPK;DMPK;DMPK;DMPK;DMPK;DMPK	46283406		19	46224156	G	A	0.565495	-0.0253	0.0054	2.79707e-06	0.0215005	0.00162855	8.51247e-40	-1.17672	0.266503	1.00826e-05	7.9371e-11	0.147395	20	9.85518e-06
cg13006686	19	DMPK;DMPK;DMPK;DMPK;DMPK;DMPK;DMPK;DMPK;DMPK	46283561		19	46274972	C	A	0.576078	-0.0229	0.005	4.64976e-06	0.0144707	0.00106333	3.54504e-42	-1.58251	0.364568	1.41984e-05	5.82975e-10	0.0516325	20	7.23856e-05
cg20908204	19	DMPK;DMPK;DMPK	46285434		19	46292259	A	G	0.609625	-0.0237	0.005	2.13718e-06	0.0292709	0.00160934	6.40547e-74	-0.809678	0.176524	4.50097e-06	5.03497e-16	0.597123	20	6.25172e-11
cg18861015	19	DMPK;DMPK;DMPK;DMPK;DMPK;DMPK	46285653		19	46292259	A	G	0.609625	-0.0237	0.005	2.13718e-06	0.025692	0.00236353	1.59901e-27	-0.922466	0.212311	1.39347e-05	1.47616e-09	0.717441	20	0.00018329
cg04779161	19	DMPK;DMPK;DMPK	46286064		19	46267453	T	G	0.224042	-0.0386	0.0056	5.46828e-12	0.0177364	0.00192069	2.59731e-20	-2.17631	0.393993	3.31877e-08	3.31877e-08	0.0940955	20	0.00412078
cg10857774	19	DMPK;DMPK;DMPK;DMWD	46286683		19	46274972	C	A	0.576078	-0.0229	0.005	4.64976e-06	0.0136279	0.00116909	2.11762e-31	-1.68038	0.394198	2.01903e-05	1.77022e-10	0.153767	20	2.19802e-05
cg23385575	19	RSPH6A	46305728		19	46224971	T	C	0.261182	0.0212	0.0058	0.000257009	-0.0129098	0.00113597	6.27693e-30	-1.64217	0.471937	0.000502115	1.05798e-07	0.0558694	20	0.0131365
cg02218324	19	RSPH6A;RSPH6A	46318439		19	46301456	C	A	0.360823	0.0284	0.005	1.34695e-08	0.0154163	0.001264	3.24485e-34	1.8422	0.357778	2.61863e-07	2.71911e-11	0.0570102	20	3.37622e-06
cg01740001	19	ZC3H4	47579456		19	47580185	A	G	0.568291	-0.0449	0.0054	9.18957e-17	-0.014456	0.00130338	1.38588e-28	3.10599	0.466865	2.87451e-11	3.49223e-11	0.268913	11	4.33616e-06
cg16931554	19	ZC3H4	47579511		19	47580185	A	G	0.568291	-0.0449	0.0054	9.18957e-17	-0.0234008	0.00232007	6.35348e-24	1.91874	0.299064	1.40074e-10	1.40074e-10	0.47232	7	1.73924e-05
cg00532234	20	CFAP61;CFAP61	20066644		20	20066926	T	C	0.279553	0.0239	0.0054	9.60295e-06	0.0369209	0.00137771	3.34724e-158	0.64733	0.14824	1.26096e-05	9.45397e-08	0.0722737	20	0.0117386
cg26117104	20	CDK5RAP1;CDK5RAP1;CDK5RAP1;CDK5RAP1;CDK5RAP1;CDK5RAP1;CDK5RAP1;CDK5RAP1;CDK5RAP1;CDK5RAP1	31975140		20	31975090	G	A	0.317692	0.0092	0.0051	0.0712436	-0.102179	0.00125889	0	-0.0900381	0.0499247	0.0713135	3.19399e-08	0.925907	20	0.00396585
cg03864128	20	CHMP4B	32398023		20	32435497	T	G	0.558706	0.0279	0.0054	2.38306e-07	0.03946	0.00145806	2.66234e-161	0.707045	0.139319	3.87474e-07	3.29235e-10	0.227616	20	4.08798e-05
cg03355213	20	CHMP4B	32398230		20	32432387	A	G	0.659145	0.0286	0.0055	1.99288e-07	0.0315049	0.00102201	1.16374e-208	0.907796	0.177042	2.93524e-07	8.08249e-09	0.796536	20	0.00100357
cg21113841	20	CHMP4B;ZNF341-AS1	32398264		20	32428135	C	A	0.570088	0.0273	0.0054	4.2914e-07	0.0122404	0.000840789	5.18078e-48	2.23032	0.467007	1.79006e-06	3.18284e-07	0.206267	20	0.0395201
cg26394118	20	CHMP4B	32425374		20	32415089	T	G	0.565096	0.0273	0.0055	6.91854e-07	0.0448564	0.00099328	0	0.608609	0.123352	8.05942e-07	5.65107e-12	0.678093	20	7.01671e-07
cg17113955	20	RALY;RALY	32610490		20	32586682	T	C	0.203474	-0.036	0.0056	1.28809e-10	0.0175692	0.00120256	2.43165e-48	-2.04904	0.348232	4.00151e-09	3.57347e-10	0.990105	20	4.43704e-05
cg03567001	20	RALY;RALY	32668840		20	32656841	C	G	0.340455	-0.0333	0.0055	1.40815e-09	-0.0364489	0.00184651	9.90569e-87	0.913607	0.157835	7.10688e-09	5.07804e-15	0.946482	20	6.3052e-10
cg26894333	20		32923755		20	32912050	C	T	0.435903	0.025	0.0049	3.3601e-07	-0.0152673	0.000988966	9.14423e-54	-1.63749	0.338022	1.27039e-06	3.62158e-10	0.488826	20	4.49677e-05
cg11936700	20	ITCH;ITCH;ITCH	33037777		20	33111783	C	T	0.434704	0.0227	0.0049	3.61009e-06	-0.0141271	0.0013967	4.75919e-24	-1.60684	0.381501	2.53245e-05	8.83894e-08	0.886782	20	0.010975
cg19579117	20	MAP1LC3A;MAP1LC3A	33145866		20	33148861	T	G	0.215455	-0.0097	0.0063	0.123638	0.041064	0.00163972	2.06543e-138	-0.236217	0.153709	0.124347	1.26016e-09	0.8253	20	0.000156469
cg08999081	20	PIGU	33150536		20	33156742	A	G	0.38738	0.0208	0.0049	2.18693e-05	0.018893	0.00116124	1.62114e-59	1.10094	0.268038	4.00143e-05	1.21695e-07	0.461212	20	0.0151104
cg16618809	20	OSER1	42828994		20	42829691	T	C	0.389177	-0.0401	0.0058	4.71863e-12	-0.044857	0.00240008	5.99804e-78	0.893953	0.137863	8.91193e-11	9.76863e-11	0.207368	18	1.21293e-05
cg03157591	20	GDAP1L1	42875645		20	42904497	T	C	0.363219	0.0363	0.0054	1.78974e-11	-0.0200903	0.0023425	9.78712e-18	-1.80684	0.341512	1.21838e-07	1.21838e-07	0.0527784	11	0.0151282
cg08407434	20	HNF4A;HNF4A;HNF4A	43001691		20	42996184	C	G	0.233427	0.0761	0.0063	1.35764e-33	-0.0154032	0.00253566	1.24274e-09	-4.94053	0.910358	5.73031e-08	5.73031e-08			0.0071151
cg12363404	20	HNF4A;HNF4A;HNF4A	43001703		20	42996184	C	G	0.233427	0.0761	0.0063	1.35764e-33	-0.0305221	0.00286629	1.76924e-26	-2.49328	0.312131	1.37244e-15	1.37244e-15	0.0994385	7	1.70411e-10
cg09255149	20		48831990		20	48833957	T	C	0.374201	-0.0456	0.005	7.51243e-20	0.0223368	0.00148964	7.94134e-51	-2.04148	0.261997	6.59741e-15	3.2104e-14	0.688003	20	3.98622e-09
cg17746527	20		48834262		20	48830265	C	T	0.524361	-0.0466	0.0049	1.90289e-21	-0.0121577	0.00117257	3.45214e-25	3.83296	0.5469	2.40845e-12	1.79805e-11	0.336875	20	2.23257e-06
cg17270690	20		48844509		20	48844365	C	T	0.660343	-0.0285	0.005	1.19807e-08	0.0164394	0.00202226	4.32185e-16	-1.73364	0.371466	3.05571e-06	4.25783e-08	0.100802	17	0.00528678
cg24871213	20		51026767		20	51029026	G	A	0.465855	-0.0265	0.005	1.15803e-07	0.190667	0.00184181	0	-0.138985	0.026258	1.20281e-07	1.46975e-09	0.849527	20	0.000182493
cg15958350	20		51026829		20	51029026	G	A	0.465855	-0.0265	0.005	1.15803e-07	0.0426773	0.00125696	1.10747e-252	-0.620939	0.118577	1.63575e-07	1.35606e-09	0.855456	20	0.000168377
cg10236838	20		51026857		20	51033681	A	G	0.432708	-0.0266	0.0053	5.19769e-07	0.0148663	0.000928003	9.31927e-58	-1.78928	0.373599	1.67344e-06	3.22278e-08	0.923427	20	0.0040016
cg25107667	20		51042037		20	51033681	A	G	0.432708	-0.0266	0.0053	5.19769e-07	0.0317066	0.00212394	2.16118e-50	-0.838943	0.176352	1.96289e-06	1.99578e-08	0.949384	20	0.00247808
cg15428904	20	GNASAS;MIR298;MIR296	57394097		20	57394628	C	G	0.498203	-0.0299	0.0049	1.04723e-09	0.0194346	0.00100672	4.88396e-83	-1.53849	0.264423	5.94483e-09	2.86336e-09	0.179632	20	0.000355532
cg02473781	22	MIR130B;MIR301B	22007095		22	22003928	G	C	0.311502	-0.0272	0.006	5.80601e-06	0.0284372	0.00163662	1.26478e-67	-0.956494	0.218054	1.15192e-05	2.98134e-07	0.132425	20	0.0370181
cg19723528	22	PPIL2;PPIL2;PPIL2	22044239		22	22035187	T	C	0.244609	-0.0247	0.0059	2.83363e-05	-0.345235	0.0024351	0	0.0715456	0.0170973	2.85648e-05	6.60517e-08	0.145616	20	0.00820138
cg22537960	22	MTMR3;MTMR3;MTMR3	30304185		22	30395068	A	C	0.0405351	-0.0758	0.0111	8.56106e-12	-0.10497	0.00192184	0	0.722114	0.106568	1.23485e-11	7.51883e-11	0.991416	20	9.33583e-06
cg21890667	22	HORMAD2	30476089		22	30609554	A	G	0.0457268	-0.075	0.0112	2.13575e-11	0.0368732	0.00351014	8.21507e-26	-2.034	0.360211	1.63563e-08	1.76244e-09	0.357705	20	0.000218836
cg16686158	22	HORMAD2	30476098		22	30609554	A	G	0.0457268	-0.075	0.0112	2.13575e-11	0.0375296	0.00356915	7.36934e-26	-1.99842	0.353811	1.62057e-08	1.80955e-09	0.740901	20	0.000224685
cg14509403	22	HORMAD2	30476281		22	30609554	A	G	0.0457268	-0.075	0.0112	2.13575e-11	0.0286741	0.00349519	2.32729e-16	-2.6156	0.504196	2.12956e-07	4.40806e-08	0.254066	20	0.00547331
cg21843594	22	HORMAD2	30476285		22	30609554	A	G	0.0457268	-0.075	0.0112	2.13575e-11	0.0294287	0.00313829	6.76831e-21	-2.54854	0.467659	5.04946e-08	1.19403e-08	0.997901	20	0.00148258
cg17632937	22	HORMAD2	30476326		22	30609554	A	G	0.0457268	-0.075	0.0112	2.13575e-11	0.0181191	0.00220676	2.19893e-16	-4.13929	0.797646	2.10997e-07	2.05248e-08	0.768765	20	0.00254849
cg23268208	22	HORMAD2	30476345		22	30600065	G	C	0.0559105	-0.0752	0.0109	5.23395e-12	0.02517	0.0023642	1.81389e-26	-2.98768	0.516033	7.05075e-09	8.23036e-08	0.650151	20	0.0102193
cg16465403	22	HORMAD2	30549748		22	30489816	C	T	0.0411342	-0.0751	0.0111	1.32606e-11	-0.0129607	0.00161741	1.11729e-15	5.79443	1.12088	2.34652e-07	2.34652e-07	0.839287	20	0.0291358
cg09691433	22		30578524		22	30579617	A	C	0.0397364	-0.0747	0.0112	2.56427e-11	-0.0216937	0.00201342	4.53979e-27	3.44339	0.607188	1.41933e-08	5.89915e-09	0.97135	20	0.000732473
cg21989174	22		30579424		22	30507019	G	C	0.0411342	-0.0752	0.0111	1.246e-11	-0.0535483	0.00243826	6.69927e-107	1.40434	0.216928	9.56005e-11	4.65433e-10	0.998197	20	5.77909e-05
cg00543991	22		32367038		22	32475456	A	G	0.0215655	-0.0582	0.0118	8.13072e-07	0.0181503	0.00117894	1.7575e-53	-3.20655	0.682675	2.6395e-06	1.97614e-07	0.50713	20	0.024537
cg01360084	22		41577728		22	41570071	T	C	0.349241	-0.0284	0.0053	8.39201e-08	0.0444666	0.00123928	6.06376e-282	-0.638681	0.120512	1.15982e-07	1.29931e-07	0.990105	20	0.0161331
cg01346448	22	PIM3	50353357		22	50435480	A	G	0.392971	-0.043	0.005	7.97161e-18	0.0439705	0.00118923	2.9913e-299	-0.977928	0.116748	5.45712e-17	5.62042e-14	0.0855926	20	6.97865e-09
cg27491509	22	PIM3;PIM3	50354243		22	50435480	A	G	0.392971	-0.043	0.005	7.97161e-18	0.0175711	0.000807551	5.73525e-105	-2.4472	0.305979	1.26518e-15	1.53972e-13	0.182371	20	1.91181e-08
cg08241514	22	IL17REL	50438769		22	50422385	A	G	0.525359	0.0443	0.0051	3.74519e-18	-0.0194384	0.00160846	1.26569e-33	-2.279	0.323108	1.74643e-12	8.19895e-13	0.136722	20	1.01803e-07
cg07312716	22	IL17REL	50439227		22	50439194	T	C	0.265176	-0.0447	0.0054	1.25495e-16	0.00814201	0.00116776	3.11734e-12	-5.49004	1.0295	9.6755e-08	9.6755e-08	0.918083	11	0.0120137
cg15672654	22	IL17REL	50444767		22	50444577	A	G	0.394768	-0.0398	0.0051	6.00125e-15	0.00852392	0.00107047	1.68266e-15	-4.66921	0.837751	2.49658e-08	2.49658e-08	0.270679	17	0.0030999
cg00090674	22	IL17REL	50446678		22	50444484	A	G	0.382388	-0.0429	0.005	9.48731e-18	0.00724114	0.000948568	2.28014e-14	-5.92448	1.0388	1.1758e-08	1.1758e-08	0.771495	17	0.00145994

### Sheet: GCST90132222_rheumatoid_arthrit
CpG	ProbeChr	Gene	Probe_bp	topSNP	topSNP_chr	topSNP_bp	A1	A2	Freq	b_GWAS	se_GWAS	p_GWAS	b_eQTL	se_eQTL	p_eQTL	b_SMR	se_SMR	p_SMR	p_SMR_multi	p_HEIDI	nsnp_HEIDI	bonf
cg02393107	1		2515692		1	2520302	C	T	0.560703	-0.0899	0.0103	2.5886e-18	0.010038	0.00140449	8.86297e-13	-8.95594	1.6196	3.20735e-08	3.20735e-08	0.501875	11	0.0040081
cg00695391	1	MMEL1	2525548		1	2526746	G	A	0.541334	-0.0873	0.0102	1.14025e-17	0.0122389	0.00155046	2.93221e-15	-7.13298	1.22927	6.52859e-09	6.52859e-09	0.145401	10	0.000815851
cg11382394	1	MMEL1	2564504		1	2539981	C	CACAT	0.479633	-0.0945	0.013	3.6154e-13	-0.0108476	0.00140891	1.36836e-14	8.71163	1.64818	1.25281e-07	1.25281e-07	0.497171	12	0.0156559
cg17429686	1		2571229		1	2535895	T	C	0.494609	-0.0908	0.0104	2.52946e-18	0.0241262	0.00157414	5.07723e-53	-3.76355	0.496102	3.29311e-14	3.29311e-14	0.0721636	20	4.11527e-09
cg25216300	1		2722739		1	2533552	C	A	0.496006	-0.0952	0.0129	1.58474e-13	0.0134951	0.00166663	5.622e-16	-7.05442	1.29335	4.91487e-08	4.91487e-08	0.12062	20	0.00614192
cg25295603	1		17003262		1	17298496	G	A	0.392572	0.076	0.0121	3.3642e-10	-0.0125711	0.00163339	1.40046e-14	-6.04561	1.24238	1.13781e-06	1.44378e-08	0.478708	13	0.00180423
cg14752068	1		17004633		1	17298496	G	A	0.392572	0.076	0.0121	3.3642e-10	-0.0215044	0.00308425	3.11729e-12	-3.53416	0.75732	3.06131e-06	2.10882e-07	0.992649	8	0.0263531
cg27227029	1		17215834		1	17321208	G	A	0.10004	-0.0235	0.0253	0.352965	0.0211166	0.00261098	6.08423e-16	-1.11287	1.20598	0.356118	5.33527e-08	0.99763	8	0.00666727
cg12856965	1	CROCC	17284740		1	17301672	C	T	0.377796	0.0737	0.0116	2.10541e-10	-0.0195701	0.00164875	1.70105e-32	-3.76594	0.672312	2.12529e-08	1.14333e-08	0.349551	20	0.00142877
cg16099624	1		17382976		1	17378635	C	T	0.520367	-0.0682	0.0115	3.02134e-09	0.0140744	0.00107201	2.24622e-39	-4.84567	0.896577	6.49399e-08	6.49399e-08	0.171822	20	0.00811527
cg13770924	1	PADI2	17409958		1	17413121	C	A	0.363618	-0.0804	0.0124	8.93987e-11	-0.0149399	0.00142561	1.07192e-25	5.38157	0.976012	3.51099e-08	1.97711e-09	0.634822	20	0.000247072
cg12347471	1	PADI2	17409975		1	17410364	G	A	0.57528	-0.0828	0.0113	2.34602e-13	-0.0123425	0.00130646	3.47731e-21	6.70855	1.15865	7.03881e-09	7.03881e-09	0.920276	20	0.000879612
cg12206814	1	PADI2;PADI2	17413176		1	17413121	C	A	0.363618	-0.0804	0.0124	8.93987e-11	0.0124652	0.00113565	4.97149e-28	-6.44997	1.15537	2.36946e-08	1.66405e-09	0.313038	20	0.00020795
cg07319459	1		17448608		1	17415655	A	G	0.395168	-0.0783	0.0116	1.47845e-11	0.0199956	0.00130652	7.1414e-53	-3.91587	0.634047	6.57514e-10	1.59004e-10	0.0570181	20	1.987e-05
cg03513388	1	PADI3	17599362		1	17626419	A	G	0.365615	-0.0666	0.0101	4.2796e-11	-0.00940115	0.00107677	2.52638e-18	7.08424	1.34632	1.42539e-07	2.16528e-07	0.286519	20	0.0270586
cg08277548	1	PADI3	17600880		1	17603472	T	G	0.0605032	0.005	0.0169	0.767339	-0.0928612	0.00278316	4.35139e-244	-0.0538438	0.181999	0.767347	2.79426e-10	0.319626	20	3.49187e-05
cg26918754	1	PADI4	17634629		1	17651637	G	A	0.36222	-0.1182	0.0105	2.13571e-29	-0.00521951	0.000854688	1.01574e-09	22.6458	4.21874	7.96564e-08	7.96564e-08			0.00995435
cg21295838	1	PADI4;PADI4	17634713		1	17643777	A	C	0.479433	0.1008	0.0102	4.96531e-23	0.00988627	0.00101528	2.08677e-22	10.196	1.46999	4.03104e-12	2.36694e-12	0.0604101	20	2.95787e-07
cg11994057	1	MANEAL;MANEAL;MANEAL	38260995		1	38363620	C	CA	0.213658	-0.0851	0.0135	2.90616e-10	0.0192115	0.00244749	4.17783e-15	-4.42963	0.90125	8.87876e-07	7.90968e-09	0.579158	12	0.000988441
cg13567986	1	MTF1	38310056		1	38258644	C	G	0.207468	-0.0777	0.0127	9.46916e-10	-0.0110198	0.0014534	3.40117e-14	7.05096	1.48088	1.92323e-06	2.25185e-07	0.283481	13	0.0281405
cg20409009	1	INPP5B	38405906		1	38410321	G	A	0.546925	0.0535	0.0119	6.93094e-06	-0.0120004	0.00133428	2.38531e-19	-4.45817	1.10862	5.78598e-05	1.93889e-07	0.677423	20	0.0242296
cg15632862	1	FHL3	38471572		1	38408974	C	T	0.286941	-0.0559	0.0121	3.84046e-06	0.0102341	0.000992026	5.94384e-25	-5.46213	1.29546	2.48272e-05	1.50152e-07	0.110384	20	0.0187639
cg16464569	1	FHL3;FHL3	38472003		1	38455891	G	C	0.623403	0.0507	0.0114	8.69287e-06	-0.0179689	0.00118704	9.14455e-52	-2.82154	0.661243	1.98098e-05	3.93069e-07	0.251966	20	0.0491203
cg23427534	1	UTP11L	38480016		1	38456106	A	G	0.544928	0.05	0.0112	8.03363e-06	-0.0211317	0.00129555	8.24367e-60	-2.36612	0.549504	1.66294e-05	3.07853e-07	0.145554	20	0.0384711
cg07313820	1	UTP11L;UTP11L	38482085		1	38455891	G	C	0.623403	0.0507	0.0114	8.69287e-06	-0.0132824	0.000971267	1.4259e-42	-3.81709	0.902526	2.34382e-05	1.45838e-07	0.279194	20	0.0182248
cg03792429	1	RSBN1;RSBN1	114323572		1	114315493	T	C	0.158946	-0.1323	0.0156	2.2371e-17	0.0184964	0.0024662	6.38282e-14	-7.15273	1.27314	1.92963e-08	1.256e-09	0.100513	12	0.000156957
cg24550026	1	BCL2L15;BCL2L15	114430031		1	114429515	C	A	0.246406	0.1416	0.0114	2.00901e-35	-0.0152948	0.00227117	1.64703e-11	-9.25806	1.56381	3.21584e-09	3.21584e-09	0.138896	5	0.000401871
cg27263481	1		154359393		1	154369981	T	C	0.0778754	0.0892	0.0196	5.33864e-06	-0.0530461	0.00206496	1.56486e-145	-1.68156	0.375243	7.42107e-06	1.42584e-07	0.922607	20	0.0178181
cg05297315	1	IL6R;IL6R;IL6R	154396107		1	154422733	T	C	0.0223642	0.0769	0.026	0.00309951	-0.13712	0.00287066	0	-0.560821	0.189977	0.00315684	6.91447e-11	0.191269	20	8.64074e-06
cg16915628	1	SHE	154456991		1	154450921	C	A	0.109824	0.0775	0.0167	3.472e-06	0.0248769	0.00199504	1.09679e-35	3.11533	0.716288	1.36589e-05	2.40941e-07	0.106639	20	0.0301094
cg10411850	1	TDRD10;TDRD10;SHE	154473912		1	154457855	A	C	0.213059	0.0545	0.0143	0.0001383	0.132484	0.00397042	4.01921e-244	0.411369	0.108639	0.000152741	5.5483e-08	0.10139	20	0.00693349
cg16899920	1	TDRD10;SHE;TDRD10;SHE	154474518		1	154502909	T	A	0.232827	0.073	0.0165	9.67813e-06	0.0173897	0.00119215	3.40769e-48	4.19789	0.991521	2.2979e-05	2.93304e-07	0.178995	20	0.036653
cg25259754	1	FCRL3	157670220		1	157670816	G	A	0.550719	0.0667	0.0101	4.00316e-11	-0.0303426	0.00117538	5.98689e-147	-2.19823	0.343585	1.57497e-10	8.66894e-11	0.212633	20	1.08332e-05
cg17134153	1	FCRL3	157670328		1	157670816	G	A	0.550719	0.0667	0.0101	4.00316e-11	-0.0551424	0.00130506	0	-1.2096	0.185386	6.81168e-11	1.58123e-10	0.197152	20	1.976e-05
cg01045635	1	FCRL3;FCRL3	157670481		1	157670816	G	A	0.550719	0.0667	0.0101	4.00316e-11	-0.0206966	0.00112947	5.31985e-75	-3.22276	0.518729	5.20507e-10	4.0213e-10	0.212547	20	5.02526e-05
cg08786003	1	FCRL3	157670710		1	157668701	C	A	0.551917	0.0651	0.01	7.51508e-11	-0.015343	0.00168048	6.84177e-20	-4.24297	0.800475	1.15444e-07	2.12233e-07	0.184291	20	0.0265218
cg19602479	1	FCRL3	157670869		1	157670816	G	A	0.550719	0.0667	0.0101	4.00316e-11	-0.0188676	0.00162951	5.28294e-31	-3.53516	0.616258	9.66538e-09	9.38812e-10	0.222968	20	0.00011732
cg15358701	1		161410459		1	161405053	T	C	0.115615	0.093	0.0189	8.62639e-07	-0.0183134	0.0010522	7.56619e-68	-5.07824	1.07248	2.1901e-06	9.39767e-11	0.0569442	20	1.17439e-05
cg06350097	1	FCGR2A;FCGR2A	161474970		1	161476533	C	T	0.066893	0.1034	0.0189	4.47757e-08	-0.0372775	0.00356141	1.2239e-25	-2.77379	0.572087	1.24368e-06	1.28057e-07	0.998996	20	0.0160028
cg06349264	1		173106049		1	173106038	G	C	0.530551	-0.062	0.0117	1.16346e-07	-0.0263042	0.00175057	4.95355e-51	2.35703	0.471645	5.80846e-07	6.53551e-09	0.0756996	9	0.000816716
cg14011070	1	GNG4;GNG4;GNG4	235811811		1	235801855	A	G	0.242612	0.0718	0.0153	2.69477e-06	0.0649509	0.00257403	1.73295e-140	1.10545	0.239602	3.95563e-06	9.50177e-08	0.0994482	15	0.011874
cg26574680	1	GNG4;GNG4;GNG4	235811860		1	235801855	A	G	0.242612	0.0718	0.0153	2.69477e-06	0.0428926	0.00185911	8.94399e-118	1.67395	0.364009	4.25247e-06	1.15554e-07	0.319033	15	0.0144403
cg25217317	1	GNG4;GNG4;GNG4	235811994		1	235801855	A	G	0.242612	0.0718	0.0153	2.69477e-06	0.0275436	0.00148843	1.87493e-76	2.60678	0.573066	5.39471e-06	9.79056e-08	0.311917	15	0.0122349
cg19851602	1	SDCCAG8	243431778		1	243463189	T	C	0.305511	0.0464	0.0118	8.41708e-05	-0.0762103	0.00178917	0	-0.608842	0.155493	9.01967e-05	2.69562e-07	0.262115	20	0.0336861
cg27371770	2		30449306		2	30449594	G	A	0.557508	-0.0777	0.0107	3.82305e-13	-0.0124041	0.00113016	5.01027e-28	6.26406	1.03433	1.39424e-09	1.39424e-09	0.299231	20	0.000174232
cg09177337	2	B3GNT2	62441538		2	62443450	C	G	0.161741	0.0633	0.0137	3.82931e-06	-0.109709	0.00349087	8.56729e-217	-0.576982	0.126218	4.84712e-06	1.30124e-07	0.680365	20	0.0162611
cg14406727	2	SPRED2;SPRED2	65577769		2	65593439	AAACAACAACAAC	A	0.560703	-0.0897	0.0135	3.04363e-11	-0.00950156	0.00145085	5.79356e-11	9.44055	2.02404	3.09805e-06	8.31276e-08	0.819973	12	0.0103881
cg01751245	2	SPRED2;SPRED2;SPRED2	65593761		2	65639280	GAAAGAA	G	0.263179	0.0925	0.0127	3.25354e-13	0.0312982	0.00303628	6.47792e-25	2.95544	0.496845	2.70765e-09	9.83584e-09	0.931344	20	0.00122915
cg26376241	2	SPRED2;SPRED2	65594021		2	65636389	A	AC	0.0427316	-0.0058	0.0178	0.744543	-0.0265746	0.00259774	1.4572e-24	0.218254	0.670153	0.744668	2.439e-08	0.977412	20	0.00304792
cg06698971	2	SPRED2	65605258		2	65634409	C	CAGA	0.0435304	-0.0078	0.0177	0.659446	-0.0260115	0.00205349	9.01027e-37	0.299867	0.680879	0.659639	6.44873e-08	0.832338	20	0.00805872
cg04426698	2	SPRED2	65607044		2	65605408	T	G	0.304712	0.0893	0.0106	3.62206e-17	0.0376249	0.00100006	9.1513e-301	2.37343	0.288705	2.01903e-16	7.00687e-17	0.44561	20	8.75621e-12
cg27444614	2	SPRED2	65609147		2	65605408	T	G	0.304712	0.0893	0.0106	3.62206e-17	-0.0248295	0.00159919	2.30116e-54	-3.59652	0.485706	1.3141e-13	1.06561e-14	0.541806	20	1.33165e-09
cg11674355	2	SPRED2	65610261		2	65602149	C	T	0.482029	-0.0882	0.0106	8.7405e-17	-0.0388553	0.00207301	2.18938e-78	2.26996	0.29848	2.84778e-14	3.06191e-14	0.394991	20	3.82635e-09
cg24872815	2	SPRED2	65623541		2	65602149	C	T	0.482029	-0.0882	0.0106	8.7405e-17	-0.0144064	0.00176566	3.37184e-16	6.12229	1.05091	5.68694e-09	5.68694e-09	0.396541	20	0.000710674
cg20004147	2		65718931		2	65719941	G	A	0.329673	0.0042	0.011	0.702596	0.149362	0.0067865	2.3791e-107	0.0281196	0.0736577	0.702639	5.38302e-08	0.344838	17	0.00672694
cg19542849	2	AFF3;AFF3	100217960		2	100594712	T	C	0.0221645	-0.1083	0.0279	0.00010372	-0.0221883	0.00184449	2.48682e-33	4.88095	1.32126	0.000220619	6.04114e-10	0.311476	10	7.54937e-05
cg21959618	2	AFF3;AFF3	100498600		2	100757440	GTGATGA	G	0.406949	-0.111	0.0125	6.68604e-19	-0.0119839	0.00166971	7.112e-13	9.26239	1.65934	2.37815e-08	2.04301e-09	0.264562	20	0.000255307
cg12126990	2	AFF3;AFF3	100588044		2	100746935	A	G	0.47504	0.0846	0.0098	5.9945e-18	-0.0176688	0.00140612	3.2596e-36	-4.78809	0.672927	1.1165e-12	1.42366e-14	0.0937072	20	1.77909e-09
cg24048641	2	AFF3	100751817		2	100756009	C	T	0.414736	-0.102	0.0101	5.58027e-24	0.00996562	0.00121248	2.04807e-16	-10.2352	1.60557	1.83201e-10	1.83201e-10	0.304163	20	2.28939e-05
cg07349094	2	AFF3;AFF3	100759014		2	100757440	GTGATGA	G	0.406949	-0.111	0.0125	6.68604e-19	0.0350618	0.000799875	0	-3.16584	0.363755	3.22631e-18	9.5248e-20	0.0634081	20	1.19028e-14
cg06183267	2	AFF3	100759134		2	100762699	T	G	0.366014	-0.1016	0.0101	8.35007e-24	0.0323953	0.00071778	0	-3.13626	0.319424	9.37454e-23	2.58736e-23	0.0649676	20	3.23333e-18
cg23497683	2	AFF3	100759159		2	100757440	GTGATGA	G	0.406949	-0.111	0.0125	6.68604e-19	0.0041683	0.00037209	3.9677e-29	-26.6295	3.8267	3.43007e-12	2.12437e-12	0.086824	20	2.65475e-07
cg21452109	2		100878303		2	100889130	T	C	0.104233	-0.0575	0.0152	0.000155015	0.0213886	0.00220887	3.55961e-22	-2.68835	0.762966	0.000425809	1.1791e-09	0.110023	20	0.000147348
cg11623950	2	LONRF2	100890682		2	100953901	A	AT	0.410743	-0.0386	0.0121	0.00142232	0.0260057	0.00120806	8.71877e-103	-1.48429	0.470363	0.00160157	5.12983e-11	0.167017	20	6.41054e-06
cg17669591	2	LONRF2	100898154		2	100946993	A	T	0.42492	-0.0375	0.0123	0.00229772	0.0872363	0.00271299	7.5056e-227	-0.429867	0.141629	0.00240402	4.00784e-13	0.29705	20	5.00843e-08
cg02934237	2	LONRF2	100898487		2	100922390	A	G	0.452676	-0.0278	0.0103	0.00695421	0.0223947	0.00188891	2.00645e-32	-1.24136	0.471698	0.008496	2.89886e-07	0.0634654	20	0.0362259
cg06150148	2	LONRF2	100902129		2	100905828	A	G	0.317292	0.0115	0.0121	0.341902	-0.112585	0.00238796	0	-0.102145	0.107497	0.342	8.49693e-11	0.15717	20	1.06183e-05
cg05962463	2	LONRF2	100905783		2	100906064	AT	A	0.383586	-0.0485	0.0099	9.63306e-07	-0.0367272	0.00133454	9.9652e-167	1.32055	0.273793	1.41297e-06	6.55971e-09	0.190119	20	0.00081974
cg08017756	2	LONRF2	100939284		2	100948062	A	G	0.398762	-0.0288	0.0103	0.00517207	-0.0517812	0.00169199	1.09384e-205	0.556186	0.199742	0.00536073	3.99805e-12	0.524167	20	4.99621e-07
cg17300220	2	CHST10	101010899		2	101015601	C	T	0.38758	-0.0284	0.0103	0.00582841	0.045008	0.00136705	1.01376e-237	-0.630999	0.229649	0.00600217	1.79421e-13	0.328574	20	2.24215e-08
cg18807144	2	BCL2L11;BCL2L11;BCL2L11;BCL2L11;BCL2L11;BCL2L11;BCL2L11;BCL2L11;BCL2L11;BCL2L11;BCL2L11;BCL2L11;BCL2L11;BCL2L11;BCL2L11;BCL2L11	111906697		2	111907214	G	A	0.457069	-0.0245	0.0104	0.0184844	0.099477	0.00155794	0	-0.246288	0.104618	0.0185642	1.05185e-07	0.0619144	20	0.0131446
cg11845111	2	TMEM194B	191398756		2	191394210	A	C	0.190495	-0.0428	0.014	0.00223458	0.0462354	0.00138414	1.2151e-244	-0.925698	0.304064	0.0023313	2.95511e-08	0.352521	20	0.00369288
cg27211696	2	TMEM194B	191398769		2	191394210	A	C	0.190495	-0.0428	0.014	0.00223458	0.0897511	0.00236996	0	-0.476874	0.156494	0.00230961	1.12745e-08	0.2952	20	0.00140892
cg12159504	2	STAT1;STAT1	191879541		2	191893087	C	A	0.319289	0.049	0.0108	5.70501e-06	0.0526298	0.00207398	4.61358e-142	0.931032	0.208461	7.96157e-06	1.45117e-15	0.44472	20	1.81347e-10
cg13107596	2		191886156		2	191882263	C	T	0.604233	0.0209	0.0102	0.0404602	0.0299692	0.0011898	5.3598e-140	0.697384	0.341474	0.0411244	4.21204e-08	0.227679	20	0.00526362
cg02498441	2	STAT4;STAT4	191992936		2	191976602	A	G	0.296326	0.032	0.0109	0.0033271	0.0371614	0.00135855	9.72379e-165	0.861108	0.294999	0.00351138	5.78083e-10	0.556825	20	7.22407e-05
cg23047809	2	RFTN2	198491712		2	198494006	A	C	0.223442	-0.0275	0.0137	0.0447178	-0.0500677	0.00196053	7.49988e-144	0.549256	0.274473	0.0453787	2.41129e-07	0.205237	20	0.030133
cg09565806	2	RFTN2	198492976		2	198492904	CT	C	0.229233	-0.0263	0.0137	0.0548948	-0.0381012	0.00132501	7.77455e-182	0.690267	0.360369	0.0554359	1.00899e-07	0.200742	20	0.0126089
cg13368983	2	CFLAR;CFLAR;CFLAR	201995729		2	201995779	G	A	0.0816693	0.1105	0.0194	1.2274e-08	0.152911	0.00252774	0	0.722645	0.127433	1.42137e-08	1.66849e-07	0.738305	20	0.0208504
cg16994790	2		204742903		2	204743409	A	G	0.429313	-0.1153	0.0102	1.25486e-29	-0.0547545	0.00236462	1.27302e-118	2.10576	0.207298	3.04813e-24	7.09896e-21	0.285601	20	8.87129e-16
cg20271057	3	PLCL2;PLCL2	16974160		3	16974123	G	T	0.347644	0.0471	0.0111	2.20312e-05	0.0906185	0.00223647	0	0.519761	0.123161	2.44124e-05	2.63308e-07	0.108333	20	0.0329046
cg19448816	3	PLCL2;PLCL2	16974217		3	16974610	A	C	0.483826	0.0551	0.0102	6.59164e-08	0.056527	0.00171764	1.59919e-237	0.974755	0.18286	9.78754e-08	6.12373e-11	0.16064	20	7.65258e-06
cg24159436	3	PLCL2;PLCL2;PLCL2	16974681		3	16974610	A	C	0.483826	0.0551	0.0102	6.59164e-08	0.0803818	0.00177666	0	0.685479	0.127796	8.14609e-08	6.44966e-12	0.150889	20	8.05988e-07
cg22350027	3	PLCL2;PLCL2	17036922		3	17046152	G	A	0.351238	-0.0816	0.0104	4.28991e-15	-0.0332817	0.00190463	2.25724e-68	2.4518	0.342539	8.20368e-13	5.35181e-11	0.143491	20	6.68795e-06
cg21473142	3	EOMES	27762095		3	27758274	T	G	0.73762	0.0673	0.0114	3.55851e-09	0.0404392	0.0024588	8.84742e-61	1.66423	0.299515	2.75395e-08	3.90855e-07	0.413614	20	0.0488436
cg21835467	4		2768606		4	2768630	A	G	0.321486	0.0509	0.0105	1.24952e-06	0.0272983	0.00216836	2.41497e-36	1.86458	0.412168	6.07287e-06	2.72247e-07	0.0970202	20	0.0340216
cg08320703	4		2792582		4	2789302	T	C	0.400359	-0.0464	0.011	2.4628e-05	-0.0187319	0.00116847	7.74044e-58	2.47706	0.607221	4.51656e-05	1.9197e-08	0.53958	20	0.00239897
cg06535121	4		26090111		4	26098810	A	G	0.19389	0.1236	0.0134	2.86538e-20	-0.0213748	0.00182709	1.29194e-31	-5.7825	0.798324	4.3792e-13	4.3792e-13	0.912057	17	5.47251e-08
cg16046525	4		40291435		4	40286230	A	C	0.30611	0.0437	0.0122	0.000341017	-0.00791579	0.000693439	3.50847e-30	-5.52061	1.61532	0.000631618	2.82494e-07	0.0915535	10	0.0353022
cg13218791	4	TEC	48197546		4	48207673	A	ACACT	0.153954	0.0758	0.0126	1.7892e-09	0.0408922	0.00163233	1.68309e-138	1.85365	0.316887	4.9284e-09	1.47738e-08	0.117275	20	0.00184622
cg02775720	4	TEC	48207368		4	48210240	C	G	0.154153	0.0758	0.0126	1.7892e-09	-0.0129568	0.0013504	8.41168e-22	-5.85022	1.14781	3.45311e-07	5.03558e-09	0.323765	20	0.000629277
cg04828854	4	TEC	48214740		4	48207673	A	ACACT	0.153954	0.0758	0.0126	1.7892e-09	0.0143236	0.00133014	4.84993e-27	5.29196	1.00763	1.50545e-07	2.10692e-09	0.397374	20	0.000263293
cg18074184	4	SLC10A4	48485090		4	48485249	CGA	C	0.407348	0.054	0.0103	1.58228e-07	-0.0384791	0.00206851	3.07705e-77	-1.40336	0.278105	4.50819e-07	1.00806e-07	0.0513944	20	0.0125973
cg19283196	4	SLC10A4	48485233		4	48485249	CGA	C	0.407348	0.054	0.0103	1.58228e-07	-0.0146534	0.00098609	5.98666e-50	-3.68516	0.745374	7.65189e-07	2.1237e-07	0.165988	20	0.026539
cg19027611	4	FRYL	48597094		4	48643648	G	C	0.558906	-0.0561	0.0114	8.608e-07	0.0387446	0.00138838	2.23609e-171	-1.44794	0.298774	1.25799e-06	2.2341e-08	0.338367	20	0.00279186
cg20156679	4	ANTXR2;ANTXR2;ANTXR2;ANTXR2	80958240		4	80962712	T	C	0.302915	-0.0656	0.012	4.58577e-08	-0.0515467	0.00139252	6.11802e-300	1.27263	0.235323	6.37282e-08	7.36223e-08	0.23196	20	0.00920029
cg10404427	5	ANKRD55	55443844		5	55440730	A	G	0.101038	-0.1812	0.0159	4.36638e-30	0.0118561	0.00129224	4.52206e-20	-15.2833	2.13853	8.89423e-13	8.89423e-13	0.811832	3	1.11148e-07
cg21124310	5	ANKRD55	55444106		5	55438580	A	C	0.140775	-0.1744	0.0163	1.02454e-26	0.0102698	0.00139812	2.05135e-13	-16.9819	2.80429	1.3983e-09	1.3983e-09	0.385363	3	0.00017474
cg05225461	5	C5orf30	102596755		5	102599626	G	A	0.252396	-0.0847	0.0135	3.51721e-10	0.0397761	0.00247565	4.35336e-58	-2.12942	0.364359	5.08745e-09	2.01048e-09	0.108047	20	0.000251242
cg21184216	5	C5orf30	102598034		5	102599390	A	G	0.19369	-0.0655	0.011	2.60796e-09	0.029046	0.00289259	1.00136e-23	-2.25505	0.440289	3.02722e-07	3.02722e-07	0.410174	20	0.0378299
cg04756573	5	LOC101927934	133842048		5	133847650	T	C	0.326677	0.0743	0.0121	8.22643e-10	-0.0184982	0.00176034	7.90912e-26	-4.01661	0.75761	1.14734e-07	9.38138e-10	0.509961	20	0.000117235
cg23582284	5	LOC101927934	133842146		5	133838678	A	G	0.304712	0.0738	0.0124	2.65513e-09	-0.0148638	0.00172065	5.69656e-18	-4.96509	1.01307	9.53386e-07	9.54919e-08	0.142837	20	0.0119332
cg01836757	6		426812		6	426268	A	G	0.472244	-0.0682	0.0104	5.46468e-11	-0.016343	0.00115422	1.63549e-45	4.17304	0.701293	2.6733e-09	4.85368e-08	0.142613	20	0.00606545
cg13921980	6	ZSCAN12;ZSCAN12	28361801		6	28386598	T	TA	0.410144	-0.0689	0.0134	2.72132e-07	-0.0132872	0.0012934	9.32013e-25	5.18544	1.12776	4.26535e-06	1.41626e-10	0.0745959	20	1.76984e-05
cg12914966	6		28830789		6	28920972	A	G	0.0333466	0.0493	0.0213	0.0206373	-0.117014	0.00442617	5.16855e-154	-0.421317	0.182726	0.0211255	3.05604e-10	0.489153	20	3.81902e-05
cg16677399	6		28830902		6	28806303	C	G	0.0411342	0.0409	0.0215	0.0571286	-0.135372	0.00524517	7.0586e-147	-0.302131	0.159253	0.0578043	5.5405e-10	0.507966	20	6.92374e-05
cg00903577	6		28831109		6	28765346	C	G	0.0417332	0.0404	0.0216	0.0614324	-0.164141	0.00604913	3.84315e-162	-0.24613	0.131906	0.0620494	1.73675e-10	0.555677	20	2.17035e-05
cg06343355	6		29521023		6	29507310	T	C	0.377796	0.0096	0.0102	0.346614	0.0580161	0.00220807	3.73905e-152	0.165471	0.175926	0.346924	3.29322e-07	0.126867	20	0.0411541
cg18342026	6		29521046		6	29507310	T	C	0.377796	0.0096	0.0102	0.346614	0.0613131	0.00211741	2.31422e-184	0.156573	0.166447	0.346869	2.18716e-08	0.124623	20	0.0027332
cg02824029	6	GABBR1;GABBR1;GABBR1	29570008		6	29569955	A	G	0.17492	-0.0008	0.0124	0.948559	-0.03915	0.00136054	4.36976e-182	0.0204342	0.316731	0.948559	4.37208e-09	0.0981238	20	0.000546362
cg25880387	6		29609770		6	29618942	C	CAA	0.463858	0.1029	0.0131	3.99894e-15	-0.010913	0.00161231	1.30108e-11	-9.42915	1.83893	2.93597e-07	1.43921e-09			0.000179852
cg26904005	6		29676792		6	29620581	C	CA	0.139177	-0.1107	0.0221	5.46994e-07	0.0188309	0.00190023	3.7741e-23	-5.87862	1.31501	7.80674e-06	2.11802e-11			2.6468e-06
cg11617938	6	HLA-F;HLA-F;HLA-F	29692281		6	29635508	A	G	0.18111	0.141	0.0116	5.38481e-34	0.0130259	0.00211669	7.56096e-10	10.8246	1.97157	4.0115e-08	2.38188e-11	0.0618221	4	2.97654e-06
cg00757933	6	HCG4	29760864		6	29611885	T	C	0.20647	-0.0719	0.0135	1.0044e-07	0.0117472	0.00166796	1.88391e-12	-6.12063	1.44082	2.15666e-05	1.03293e-09	0.237949	7	0.000129081
cg11682706	6	HLA-G	29798070		6	29637710	C	G	0.173123	-0.0711	0.0137	2.10541e-07	-0.0168679	0.0016776	8.75021e-24	4.21511	0.914001	3.99375e-06	8.25436e-18	0.0634744	10	1.03151e-12
cg18516125	6		29924207		6	29603135	AC	A	0.459665	-0.144	0.0134	6.17077e-27	0.0185862	0.00217853	1.44403e-17	-7.74768	1.15951	2.35977e-11	5.28414e-18	0.15344	8	6.60337e-13
cg04623837	6	HCG9	29943414		6	29605489	T	C	0.223842	0.1235	0.0116	1.80944e-26	0.00550534	0.00088068	4.07197e-10	22.4328	4.16139	7.0188e-08	7.0188e-08	0.159412	3	0.00877111
cg11374486	6	ZNRD1-AS1	30018543		6	29635508	A	G	0.18111	0.141	0.0116	5.38481e-34	-0.0195974	0.00336216	5.58294e-09	-7.19485	1.36895	1.47421e-07	1.47421e-07			0.0184227
cg01286685	6	RNF39;RNF39	30039025		6	29552891	G	A	0.048722	0.1256	0.0223	1.77835e-08	0.0585114	0.00823512	1.20234e-12	2.14659	0.486344	1.01605e-05	4.00416e-08			0.00500384
cg23712018	6	RNF39;RNF39	30039132		6	29625538	G	A	0.21885	-0.0542	0.0144	0.000167291	0.0487531	0.00547809	5.60199e-19	-1.11172	0.320695	0.000527072	1.42774e-08	0.0643075	5	0.00178419
cg00947782	6	RNF39;RNF39	30039142		6	29625538	G	A	0.21885	-0.0542	0.0144	0.000167291	0.0601785	0.00684275	1.43702e-18	-0.900654	0.260282	0.00053958	1.10005e-08	0.0515359	5	0.00137468
cg03343571	6	RNF39;RNF39	30039175		6	29625538	G	A	0.21885	-0.0542	0.0144	0.000167291	0.0641893	0.00723291	7.0171e-19	-0.844377	0.243679	0.00052999	6.04886e-09	0.0586377	5	0.000755902
cg13185413	6	RNF39;RNF39	30039202		6	29625538	G	A	0.21885	-0.0542	0.0144	0.000167291	0.0607768	0.00732299	1.04596e-16	-0.891788	0.260159	0.000608374	1.12652e-10	0.0867852	4	1.40776e-05
cg13401893	6	RNF39;RNF39	30039432		6	29625538	G	A	0.21885	-0.0542	0.0144	0.000167291	0.0718213	0.00836618	9.10586e-18	-0.754651	0.218922	0.000566591	8.84835e-11	0.0940846	4	1.10574e-05
cg03553308	6		30069250		6	29605489	T	C	0.223842	0.1235	0.0116	1.80944e-26	-0.0173074	0.00254256	9.9586e-12	-7.13566	1.24422	9.74768e-09	9.74768e-09	0.0621241	4	0.00121813
cg00354641	6	TRIM31	30071503		6	29605489	T	C	0.223842	0.1235	0.0116	1.80944e-26	-0.012122	0.00200673	1.53451e-09	-10.1881	1.93914	1.48896e-07	1.48896e-07	0.140642	3	0.018607
cg02907402	6	TRIM31	30079425		6	29605489	T	C	0.223842	0.1235	0.0116	1.80944e-26	-0.0241011	0.00416371	7.10749e-09	-5.12425	1.00765	3.66931e-07	3.66931e-07			0.0458539
cg05745631	6		30095178		6	29616607	C	T	0.194688	0.1407	0.0116	7.38689e-34	-0.0203119	0.00343565	3.37765e-09	-6.92698	1.30343	1.07002e-07	1.07002e-07			0.0133716
cg04768479	6		30095292		6	29635508	A	G	0.18111	0.141	0.0116	5.38481e-34	-0.0206848	0.00293598	1.8509e-12	-6.8166	1.11832	1.09155e-09	4.68987e-10	0.0866541	4	5.86074e-05
cg18628732	6		30095295		6	29614419	A	C	0.173922	0.1524	0.0123	2.95144e-35	-0.0147925	0.00246056	1.83423e-09	-10.3025	1.90477	6.34557e-08	6.34557e-08	0.381494	3	0.0079298
cg09196959	6	TRIM40	30104440		6	29611431	T	C	0.474042	-0.0861	0.0107	8.50362e-16	0.0118241	0.00130396	1.21393e-19	-7.28173	1.20986	1.75852e-09	4.95998e-09	0.32516	4	0.000619828
cg11963400	6	TRIM40	30112769		6	29628740	A	C	0.172923	0.1525	0.0123	2.6668e-35	0.0145276	0.00189197	1.60891e-14	10.4972	1.60803	6.66473e-11	6.66473e-11			8.32864e-06
cg14708905	6	TRIM40	30113074		6	29616607	C	T	0.194688	0.1407	0.0116	7.38689e-34	-0.0111137	0.0016148	5.88432e-12	-12.66	2.11497	2.15166e-09	2.15166e-09			0.000268884
cg13280080	6	TRIM40	30113786		6	29635508	A	G	0.18111	0.141	0.0116	5.38481e-34	0.017101	0.00196391	3.10381e-18	8.24514	1.16479	1.45534e-12	1.45534e-12	0.0606872	3	1.81868e-07
cg04006457	6	TRIM40	30113825		6	29614419	A	C	0.173922	0.1524	0.0123	2.95144e-35	0.0175877	0.00197355	5.02549e-19	8.66517	1.19772	4.66493e-13	4.66493e-13	0.0704697	3	5.82958e-08
cg12280276	6		30117932		6	29635508	A	G	0.18111	0.141	0.0116	5.38481e-34	-0.0219022	0.00177079	3.86596e-35	-6.43771	0.742572	4.34133e-18	5.80319e-20	0.298123	3	7.25201e-15
cg19495308	6	TRIM10;TRIM10	30120031		6	29628740	A	C	0.172923	0.1525	0.0123	2.6668e-35	0.0475147	0.00280851	3.30932e-64	3.20953	0.32094	1.51735e-23	7.78305e-23	0.147008	4	9.72616e-18
cg09624858	6	TRIM15	30132226		6	29635508	A	G	0.18111	0.141	0.0116	5.38481e-34	0.0139925	0.0022098	2.41989e-10	10.0768	1.7944	1.95742e-08	1.95742e-08			0.00244611
cg09017117	6	HLA-DMB	32904419		6	33133040	A	G	0.114018	0.212	0.0139	1.6016e-52	0.0244948	0.00400438	9.53513e-10	8.6549	1.52445	1.36755e-08	1.36755e-08			0.00170898
cg24421410	6	HLA-DMA	32920220		6	33365724	G	A	0.0329473	-0.2006	0.0273	2.01216e-13	0.0178989	0.00237536	4.87449e-14	-11.2074	2.13037	1.43458e-07	1.43458e-07			0.0179273
cg02806715	6	HLA-DMA	32920567		6	33365724	G	A	0.0329473	-0.2006	0.0273	2.01216e-13	0.0140801	0.00180322	5.79703e-15	-14.2471	2.66244	8.7401e-08	1.36832e-08			0.00170993
cg13906813	6	HLA-DPA1	33040914		6	33323265	T	C	0.396565	-0.0786	0.0115	8.21295e-12	-0.0123059	0.00209999	4.6288e-09	6.38717	1.43573	8.63826e-06	1.54463e-08			0.00193026
cg19990651	6	HLA-DPB1	33048555		6	33365724	G	A	0.0329473	-0.2006	0.0273	2.01216e-13	-0.0658086	0.00919134	8.07671e-13	3.04823	0.594429	2.92837e-07	3.35136e-16			4.18806e-11
