## Supplementary data 9 for "Placental DNA methylation captures shared and trait-specific genetic susceptibility across complex health conditions" (part 3 of 3)

### Sheet: GCST90132222_rheumatoid_arthrit (continued)
CpG	ProbeChr	Gene	Probe_bp	topSNP	topSNP_chr	topSNP_bp	A1	A2	Freq	b_GWAS	se_GWAS	p_GWAS	b_eQTL	se_eQTL	p_eQTL	b_SMR	se_SMR	p_SMR	p_SMR_multi	p_HEIDI	nsnp_HEIDI	bonf
cg01132696	6	HLA-DPB1	33048558		6	33191784	C	T	0.362021	-0.1099	0.0114	5.40031e-22	-0.0385717	0.0052038	1.2421e-13	2.84924	0.484885	4.20016e-09	4.20016e-09			0.000524878
cg25491704	6	HLA-DPB1	33048879		6	33365724	G	A	0.0329473	-0.2006	0.0273	2.01216e-13	-0.0365691	0.00437553	6.39879e-17	5.4855	0.994032	3.42029e-08	4.60881e-20			5.75944e-15
cg14428733	6	HLA-DPB1	33049505		6	33365724	G	A	0.0329473	-0.2006	0.0273	2.01216e-13	-0.0387962	0.00367626	4.91027e-26	5.17061	0.857449	1.63736e-09	5.97676e-23			7.46891e-18
cg18634516	6	HLA-DPB2	33094639		6	33124031	T	C	0.0658946	-0.1176	0.0189	4.90162e-10	-0.00924451	0.00123735	7.94674e-14	12.7211	2.66062	1.74224e-06	6.30535e-10	0.14667	10	7.87954e-05
cg25024035	6		33117437		6	33124052	T	G	0.188099	0.1471	0.0114	4.3006e-38	-0.012093	0.00188551	1.42076e-10	-12.1641	2.11795	9.2843e-09	9.2843e-09			0.00116022
cg08638997	6		33123301		6	33125298	G	T	0.158746	0.1777	0.0118	2.99846e-51	0.016292	0.00223405	3.04103e-13	10.9072	1.6618	5.2566e-11	5.2566e-11	0.955391	3	6.56896e-06
cg10211891	6	COL11A2;COL11A2;COL11A2	33141687		6	33155602	T	C	0.103834	-0.14	0.0166	3.34805e-17	-0.012149	0.00160514	3.76579e-14	11.5236	2.04572	1.77086e-08	1.70414e-10	0.507842	14	2.1296e-05
cg15652933	6	COL11A2;COL11A2;COL11A2	33141807		6	33142012	A	AG	0.202476	-0.1482	0.0151	9.7453e-23	-0.0138905	0.00160687	5.40805e-18	10.6692	1.6447	8.75679e-11	8.75679e-11	0.882345	15	1.0943e-05
cg20427378	6	COL11A2;COL11A2;COL11A2	33143129		6	33143136	A	G	0.220248	-0.1421	0.0149	1.47147e-21	-0.0173819	0.00154887	3.17038e-29	8.17518	1.12494	3.67036e-13	6.83045e-13	0.106161	20	8.53574e-08
cg14374923	6	COL11A2;COL11A2;COL11A2	33145955		6	33149152	G	C	0.109425	-0.1345	0.0165	3.59393e-16	-0.0149452	0.00219312	9.4541e-12	8.99956	1.72133	1.71105e-07	1.71105e-07	0.639767	8	0.0213823
cg04022112	6	COL11A2;COL11A2;COL11A2	33146323		6	33154656	A	G	0.102236	-0.1403	0.0166	2.86828e-17	-0.011925	0.00162844	2.42536e-13	11.7652	2.12578	3.1209e-08	3.1209e-08	0.164985	13	0.00390007
cg00640376	6	HSD17B8	33173927		6	33174783	G	A	0.404752	-0.1211	0.0111	1.03359e-27	-0.0122565	0.00178102	5.91362e-12	9.88049	1.69753	5.86643e-09	5.86643e-09	0.351362	6	0.000733104
cg03426762	6	WDR46;WDR46	33255172		6	33254556	C	CG	0.627796	-0.1003	0.0105	1.26749e-21	0.00586373	0.000880924	2.80743e-11	-17.1052	3.13212	4.72885e-08	4.72885e-08	0.119431	20	0.00590945
cg25703784	6	WDR46;WDR46	33255181		6	33254556	C	CG	0.627796	-0.1003	0.0105	1.26749e-21	0.00783562	0.00115383	1.11366e-11	-12.8005	2.31271	3.11494e-08	3.11494e-08	0.136367	20	0.00389261
cg02236874	6	TAPBP;TAPBP;TAPBP	33272564		6	33254556	C	CG	0.627796	-0.1003	0.0105	1.26749e-21	-0.00724588	0.000919315	3.22634e-15	13.8424	2.2769	1.20571e-09	1.20571e-09	0.0676819	20	0.000150673
cg02863594	6	TAPBP;TAPBP;TAPBP	33280199		6	33288271	G	A	0.220847	0.0553	0.0113	9.89047e-07	0.0613084	0.00298328	7.59332e-94	0.901998	0.189468	1.92939e-06	1.54035e-20	0.149372	20	1.92492e-15
cg01654446	6	TAPBP;TAPBP;TAPBP	33280476		6	33290872	A	G	0.219848	0.055	0.0113	1.13158e-06	0.00937395	0.000865849	2.58343e-27	5.86732	1.32169	9.0269e-06	1.72943e-09	0.14772	20	0.00021612
cg24221373	6	ZBTB22;TAPBP;TAPBP;TAPBP;ZBTB22	33283314		6	33302180	GAA	G	0.383586	-0.129	0.0127	3.06905e-24	-0.00654271	0.000931337	2.1395e-12	19.7166	3.41245	7.56693e-09	7.56693e-09	0.0559401	20	0.000945608
cg00187059	6	DAXX;DAXX;DAXX;DAXX	33289693		6	33298771	CT	C	0.460264	-0.1064	0.0125	1.70959e-17	-0.0100441	0.00157453	1.78075e-10	10.5932	2.07519	3.31293e-07	3.31293e-07	0.135738	17	0.0414004
cg04086445	6	DAXX;DAXX;DAXX;DAXX	33290840		6	33311661	CA	C	0.218251	0.0563	0.0116	1.21333e-06	0.00583064	0.000439762	4.02214e-40	9.65588	2.11859	5.17215e-06	1.43593e-12	0.182163	20	1.79443e-07
cg08893800	6		33352525		6	33359820	A	C	0.0804712	-0.0251	0.02	0.209479	-0.0490026	0.00232581	1.53016e-98	0.512218	0.408865	0.210286	8.15031e-22	0.738312	20	1.01851e-16
cg08672695	6		33356860		6	33357350	T	C	0.0409345	-0.0156	0.0203	0.442206	0.0610916	0.00303344	3.33368e-90	-0.255354	0.33253	0.442538	3.84282e-14	0.775737	20	4.80221e-09
cg24198941	6	SYNGAP1	33398677		6	33455574	C	G	0.285743	0.0529	0.0115	4.22491e-06	-0.0198634	0.0014797	4.37876e-41	-2.66319	0.612002	1.35148e-05	1.25529e-10	0.064046	20	1.56869e-05
cg07417146	6	SYNGAP1	33400528		6	33404064	A	G	0.22484	0.0569	0.0114	5.99966e-07	-0.0391465	0.00185025	2.36006e-99	-1.45352	0.299208	1.1865e-06	1.72679e-17	0.065604	20	2.1579e-12
cg09836914	6		33449182		6	33522143	A	G	0.028754	-0.0154	0.0241	0.52282	-0.0600654	0.00309929	1.13034e-83	0.256387	0.401447	0.523046	1.39587e-16	0.114079	20	1.74437e-11
cg14549429	6		33493011		6	33482146	G	C	0.239018	-0.1931	0.0202	1.18435e-21	-0.0214147	0.00250516	1.24957e-17	9.01716	1.41509	1.86412e-10	1.86412e-10	0.250773	9	2.32951e-05
cg00364051	6	ITPR3	33647861		6	33365724	G	A	0.0329473	-0.2006	0.0273	2.01216e-13	0.0179027	0.00233274	1.66023e-14	-11.205	2.11117	1.1114e-07	1.76359e-12			2.20389e-07
cg11545871	6	C6orf125	33679895		6	33660143	A	G	0.105032	-0.0749	0.0139	7.10524e-08	0.0149122	0.00138676	5.7188e-27	-5.02273	1.0426	1.45378e-06	8.13965e-14	0.0670605	20	1.01718e-08
cg18005901	6	LEMD2;LEMD2	33739558		6	33743264	C	T	0.220647	-0.0822	0.0141	5.54981e-09	0.0605695	0.00239051	1.2342e-141	-1.35712	0.238873	1.33641e-08	2.79183e-12	0.0951315	20	3.48884e-07
cg16010596	6	LEMD2;LEMD2	33739607		6	33718252	C	G	0.199281	-0.084	0.0143	4.2508e-09	0.0246589	0.00156681	8.26889e-56	-3.40648	0.618989	3.72756e-08	9.36388e-10	0.119683	20	0.000117017
cg16074101	6	LEMD2;LEMD2	33754992		6	33365724	G	A	0.0329473	-0.2006	0.0273	2.01216e-13	-0.0283889	0.0027078	1.02198e-25	7.06614	1.17431	1.77407e-09	9.62204e-17			1.20243e-11
cg18101333	6	LEMD2	33757359		6	33739731	C	T	0.342652	0.1321	0.0107	5.13251e-35	0.0180842	0.00309679	5.23109e-09	7.30474	1.38376	1.29966e-07	1.29966e-07			0.0162413
cg15686393	6		33760988		6	33732234	T	TGCCCCTGCCA	0.386981	-0.0616	0.0109	1.59168e-08	-0.0247787	0.00286637	5.39716e-18	2.486	0.525554	2.24239e-06	1.94263e-08	0.65323	20	0.00242763
cg26215915	6		106590335		6	106590363	A	C	0.216853	0.0562	0.0138	4.65184e-05	-0.0761081	0.00155763	0	-0.738423	0.18195	4.94118e-05	4.71831e-09	0.143284	20	0.000589628
cg20398163	6	ATG5;ATG5;ATG5;ATG5;ATG5;ATG5;ATG5	106727170		6	106742931	A	AT	0.141773	0.0958	0.0159	1.68945e-09	0.245228	0.00277243	0	0.390658	0.064988	1.84124e-09	1.51156e-10	0.0653528	20	1.88894e-05
cg23556930	6		159347743		6	159349477	A	G	0.474641	-0.0326	0.0106	0.0021017	-0.0215149	0.0011543	1.55406e-77	1.51523	0.499343	0.00240982	1.06146e-10	0.361251	20	1.32647e-05
cg21604550	6		159476270		6	159470058	G	A	0.538139	-0.053	0.0103	2.66623e-07	0.00920773	0.00128123	6.63985e-13	-5.75604	1.3758	2.867e-05	2.40663e-07	0.0853889	15	0.0300747
cg01046905	6		159515345		6	159514778	T	C	0.16853	-0.0925	0.0131	1.65227e-12	-0.0163489	0.00122694	1.65731e-40	5.65786	0.906825	4.39833e-10	3.81107e-12	0.645422	20	4.76254e-07
cg00278517	6	RPS6KA2	167070616		6	167054213	G	T	0.38099	-0.0142	0.0118	0.228825	0.030295	0.00144368	9.06164e-98	-0.468724	0.390143	0.22959	7.90067e-16	0.616739	20	9.87316e-11
cg00267142	6	RPS6KA2	167104601		6	167094730	A	G	0.201877	-0.0053	0.0169	0.753818	0.0262364	0.00219513	6.32911e-33	-0.202009	0.644365	0.7539	2.8264e-07	0.394098	20	0.0353203
cg13956329	6	RPS6KA2	167161212		6	167161571	A	G	0.291534	-0.0162	0.0121	0.180622	0.0352587	0.00261152	1.53742e-41	-0.459461	0.344861	0.182759	1.0503e-11	0.206986	5	1.31252e-06
cg22865069	6	RPS6KA2	167163648		6	167368534	CCTT	C	0.700679	-0.0769	0.0102	4.72806e-14	-0.00875222	0.00117472	9.29961e-14	8.78635	1.65799	1.16195e-07	1.16195e-07	0.0506262	20	0.0145205
cg06543365	6	RPS6KA2	167190149		6	167190753	G	A	0.147165	-0.0065	0.0202	0.747618	0.0208129	0.00175504	1.9339e-32	-0.312306	0.97091	0.747707	8.65616e-11	0.566521	20	1.08173e-05
cg22566584	6	RPS6KA2	167190226		6	167206399	C	A	0.267173	0.0017	0.0151	0.910361	0.0252173	0.00160001	5.79705e-56	0.067414	0.59881	0.910364	2.70157e-07	0.62011	20	0.0337604
cg09305113	6	RPS6KA2	167263193		6	167257802	A	G	0.498602	0.0211	0.0125	0.0914112	0.0118555	0.00120264	6.33599e-23	1.77976	1.0697	0.0961555	8.06302e-12	0.837836	20	1.0076e-06
cg12798992	6	FGFR1OP;FGFR1OP	167411361		6	167413132	G	GC	0.265775	0.0772	0.0101	2.11289e-14	0.00463675	0.000670339	4.6125e-12	16.6496	3.24633	2.9168e-07	2.9168e-07	0.0507755	20	0.0364501
cg06454157	6		167490870		6	167463902	C	T	0.355431	0.0948	0.0098	3.90897e-22	-0.00752456	0.00103194	3.06139e-13	-12.5987	2.16371	5.78861e-09	5.78861e-09	0.140421	20	0.00072338
cg14705155	6		167490980		6	167491639	C	T	0.319888	0.0973	0.0099	8.50567e-23	-0.00858865	0.00100463	1.24043e-17	-11.3289	1.75634	1.11627e-10	2.65189e-12	0.476623	20	3.31396e-07
cg26954951	6		167507568		6	167530517	C	G	0.213658	-0.058	0.0152	0.000135748	0.0231586	0.00255349	1.19648e-19	-2.50446	0.712068	0.000436173	3.04404e-08	0.87328	5	0.00380402
cg13615963	6	CCR6;CCR6;CCR6	167536521		6	167360104	A	G	0.329273	-0.0882	0.0117	4.75548e-14	-0.00804389	0.00111321	4.97891e-13	10.9649	2.10197	1.82363e-07	1.82363e-07	0.292009	11	0.0227892
cg26688775	6	UNC93A;UNC93A;UNC93A;UNC93A	167704942		6	167734695	A	G	0.271765	0.0107	0.0122	0.38046	0.0186962	0.00210801	7.37082e-19	0.572307	0.65572	0.382776	1.4086e-07	0.971607	19	0.0176028
cg15732164	7	CDK6;CDK6	92237376		7	92237426	A	G	0.207668	0.0689	0.0143	1.44872e-06	-0.0307565	0.00314209	1.26082e-22	-2.24018	0.518215	1.54012e-05	6.65793e-08	0.516443	20	0.00832015
cg11662791	7	CDK6;CDK6	92264786		7	92263789	CT	C	0.196486	0.0696	0.0145	1.58666e-06	-0.0729028	0.00155113	0	-0.954696	0.19993	1.79563e-06	2.09087e-07	0.852028	20	0.0261287
cg13914531	7	IRF5;IRF5;IRF5;IRF5;IRF5;IRF5;IRF5	128579876		7	128576086	C	T	0.295128	0.1212	0.0113	7.71313e-27	-0.00594954	0.000925339	1.27956e-10	-20.3713	3.69404	3.49495e-08	3.49495e-08	0.943446	4	0.0043675
cg08224773	8	FAM167A	11311868		8	11311838	C	T	0.390375	0.0463	0.0113	4.17916e-05	0.0453368	0.00168969	1.38802e-158	1.02124	0.252135	5.11321e-05	2.25382e-07	0.12598	20	0.028165
cg09074238	8		11337361		8	11351019	A	G	0.4377	0.1157	0.0116	1.97812e-23	0.0241231	0.00163584	3.23595e-49	4.79624	0.580531	1.43489e-16	1.11385e-10	0.0934108	20	1.39193e-05
cg09528494	8		11338675		8	11351019	A	G	0.4377	0.1157	0.0116	1.97812e-23	0.0101326	0.00145676	3.51172e-12	11.4186	2.00142	1.1615e-08	1.1615e-08	0.524603	6	0.00145148
cg16429190	8		11340719		8	11351019	A	G	0.4377	0.1157	0.0116	1.97812e-23	0.0257201	0.00169117	3.10989e-52	4.49843	0.53935	7.40004e-17	5.12896e-16	0.797857	20	6.40945e-11
cg04986849	8	BLK	11350092		8	11338466	T	C	0.401558	0.1086	0.0119	7.10439e-20	0.00994603	0.00162421	9.14741e-10	10.9189	2.1473	3.67712e-07	3.67712e-07	0.759372	7	0.0459515
cg00580089	8	BLK	11355562		8	11339965	C	G	0.506789	0.1152	0.0118	1.62744e-22	0.015803	0.00135783	2.62659e-31	7.28975	0.974609	7.4514e-14	3.38447e-15	0.090843	20	4.22944e-10
cg03862749	8		126620538		8	126618736	C	T	0.339657	-0.0502	0.0131	0.000127074	0.0268245	0.00160645	1.35438e-62	-1.87142	0.501054	0.000187738	5.90414e-08	0.0915277	19	0.00737817
cg21864152	8	LINC00824	129552804		8	129569551	C	G	0.151558	-0.1094	0.0177	6.37812e-10	-0.0297421	0.00336718	1.01966e-18	3.67829	0.726345	4.10312e-07	1.26989e-07	0.677473	20	0.0158694
cg12903012	8	LINC00824	129569577		8	129569551	C	G	0.151558	-0.1094	0.0177	6.37812e-10	-0.0316312	0.00275466	1.61e-30	3.45861	0.635488	5.25519e-08	7.89688e-09	0.497594	20	0.000986841
cg21717724	9	PSMD5;LOC253039	123604514		9	123610288	C	T	0.513778	0.0472	0.0101	2.96445e-06	-0.181923	0.00311604	0	-0.259451	0.0556956	3.18727e-06	1.22985e-08	0.214832	20	0.00153689
cg09586646	9	PSMD5;LOC253039	123605570		9	123610288	C	T	0.513778	0.0472	0.0101	2.96445e-06	-0.0627662	0.00281025	1.69848e-110	-0.751998	0.164399	4.78021e-06	2.34341e-08	0.195215	20	0.00292847
cg09419670	9	PSMD5;LOC253039	123605666		9	123610288	C	T	0.513778	0.0472	0.0101	2.96445e-06	-0.153981	0.00249115	0	-0.306531	0.0657796	3.16259e-06	1.53893e-08	0.153539	20	0.00192314
cg03499324	9	PSMD5-AS1;PSMD5;PSMD5	123606119		9	123610288	C	T	0.513778	0.0472	0.0101	2.96445e-06	-0.11935	0.00212027	0	-0.395474	0.0849159	3.20469e-06	1.21057e-08	0.106087	20	0.00151281
cg03515999	9	PSMD5-AS1;PSMD5;PSMD5	123606332		9	123610288	C	T	0.513778	0.0472	0.0101	2.96445e-06	-0.0865438	0.0012137	0	-0.545389	0.116954	3.11234e-06	1.28123e-08	0.17816	20	0.0016011
cg14255062	9	PSMD5;LOC253039	123606675		9	123593159	C	T	0.513179	0.0435	0.0101	1.65535e-05	-0.0782279	0.0016067	0	-0.556067	0.129614	1.7853e-05	1.67637e-08	0.122998	20	0.00209489
cg03808351	9	PHF19	123631620		9	123631642	G	C	0.489617	0.0563	0.0104	6.18179e-08	-0.00950753	0.000860078	2.09039e-28	-5.92162	1.21799	1.16335e-06	9.10997e-09	0.0811184	20	0.00113844
cg14518276	9	TRAF1	123687270		9	123647857	GAAAA	G	0.248802	0.0769	0.0129	2.50331e-09	0.0140266	0.00109899	2.62953e-37	5.48242	1.01505	6.62128e-08	7.42867e-09	0.248569	20	0.000928332
cg00725213	9	TRAF1;TRAF1	123690671		9	123678129	G	A	0.332468	0.0666	0.0105	2.25543e-10	0.0156088	0.00108129	3.09732e-47	4.26682	0.73477	6.35997e-09	1.12782e-08	0.242975	20	0.00140939
cg21161526	9		123691672		9	123695470	A	AT	0.303714	0.066	0.0105	3.2635e-10	-0.0128751	0.00110325	1.80974e-31	-5.12616	0.926297	3.12933e-08	1.54737e-08	0.592152	20	0.00193369
cg14580859	9		123691850		9	123690957	C	T	0.277356	0.0648	0.0105	6.76757e-10	-0.0116644	0.0013737	2.04452e-17	-5.55537	1.11281	5.97017e-07	1.24979e-07	0.201913	20	0.0156181
cg10737611	9		123696953		9	123674954	G	GAAAGA	0.545727	0.0759	0.0121	3.54778e-10	0.0272466	0.00111984	9.28204e-131	2.78567	0.458614	1.24676e-09	2.6886e-10	0.198688	20	3.35983e-05
cg13364650	9	C5	123748235		9	123748153	T	A	0.24361	0.0216	0.0121	0.0742412	-0.0748481	0.00185507	0	-0.288584	0.161819	0.0745246	9.50585e-08	0.0933353	20	0.0118791
cg08310058	10		6116870		10	6116975	A	G	0.0273562	-0.0838	0.0224	0.000183237	-0.0970255	0.00191906	0	0.86369	0.231498	0.000190818	6.27732e-10	0.111799	20	7.84451e-05
cg04317263	10		6116996		10	6116975	A	G	0.0273562	-0.0838	0.0224	0.000183237	-0.122673	0.0023661	0	0.683119	0.183075	0.000190441	1.37178e-11	0.113119	20	1.71425e-06
cg11444332	10		8088904		10	8095340	G	A	0.507388	0.0587	0.0104	1.65921e-08	-0.0376648	0.00296727	6.42874e-37	-1.55848	0.302186	2.5046e-07	3.55001e-08	0.084256	20	0.00443631
cg23768829	10		8089653		10	8095340	G	A	0.507388	0.0587	0.0104	1.65921e-08	-0.0259564	0.00182425	6.09275e-46	-2.26148	0.431045	1.55003e-07	2.2247e-09	0.32556	20	0.000278012
cg00296182	10		8090162		10	8093949	C	T	0.152756	0.0619	0.0143	1.50012e-05	-0.0213099	0.00183447	3.40152e-31	-2.90475	0.716125	4.9876e-05	1.56041e-08	0.294369	20	0.00194998
cg25630514	10	GATA3;GATA3	8103415		10	8106701	A	C	0.351837	0.061	0.0108	1.62185e-08	0.0155292	0.00131836	4.99905e-32	3.92809	0.771283	3.52587e-07	1.35215e-07	0.385371	20	0.0168972
cg02479789	10	ARID5B;ARID5B	63807920		10	63819903	T	C	0.628794	0.0958	0.0116	1.47365e-16	0.00877025	0.00115665	3.39029e-14	10.9233	1.95569	2.33185e-08	2.33185e-08	0.393089	12	0.00291402
cg23468816	10	ARID5B;ARID5B	63808748		10	63813802	G	T	0.651757	0.095	0.0115	1.44615e-16	0.0113621	0.00130901	3.95982e-18	8.3611	1.39725	2.17744e-09	8.05612e-12	0.309811	16	1.00674e-06
cg14789659	10	ARID5B	63809073		10	63806563	A	C	0.613019	0.0955	0.0115	1.00369e-16	0.0134743	0.00180091	7.3227e-14	7.08755	1.27506	2.71925e-08	2.71925e-08	0.364561	15	0.00339813
cg00928816	10	ARID5B	63809098		10	63803472	G	A	0.641573	0.0935	0.0113	1.29173e-16	0.0147095	0.00148535	4.03732e-23	6.35644	1.00107	2.15811e-10	1.49723e-11	0.0769757	20	1.87103e-06
cg20746552	10	ARID5B	63809108		10	63811967	T	C	0.603435	0.0948	0.0114	9.11435e-17	0.0160606	0.00148285	2.45816e-27	5.90266	0.894899	4.22694e-11	5.02098e-13	0.151266	20	6.27452e-08
cg16389209	10	ARID5B	63809121		10	63811967	T	C	0.603435	0.0948	0.0114	9.11435e-17	0.0164086	0.00150799	1.4175e-27	5.77745	0.874416	3.91642e-11	3.20287e-15	0.130179	20	4.00249e-10
cg16401465	10	ARID5B	63809170		10	63811678	T	C	0.639976	0.0935	0.0114	2.36904e-16	0.0178983	0.00160906	9.6458e-29	5.22397	0.791354	4.07554e-11	2.62352e-13	0.0655191	20	3.27851e-08
cg03599037	10	C10orf58;C10orf58	82172508		10	82136921	C	T	0.355831	0.046	0.0109	2.44104e-05	0.00896299	0.000909845	6.77909e-23	5.13222	1.32301	0.000104798	1.75295e-09	0.688961	20	0.00021906
cg01528321	10	TSPAN14;TSPAN14	82214614		10	82220597	C	T	0.116813	0.0657	0.0147	7.84438e-06	-0.0391454	0.00128192	8.53654e-205	-1.67836	0.379524	9.76683e-06	1.09188e-07	0.656994	20	0.0136448
cg08511297	10	TSPAN14;TSPAN14	82264852		10	82264813	A	G	0.401757	0.0622	0.0118	1.35545e-07	-0.21931	0.00184966	0	-0.283617	0.0538582	1.3944e-07	6.25389e-08	0.206966	20	0.00781524
cg18643199	10	SH2D4B;SH2D4B	82363313		10	82359782	T	A	0.129193	0.0323	0.0251	0.198146	-0.0940401	0.00402495	9.86035e-121	-0.34347	0.267312	0.198825	1.42673e-08	0.295291	20	0.00178293
cg25324164	11	FADS2	61598330		11	61599347	A	G	0.0533147	-0.0932	0.0174	8.49332e-08	-0.0329324	0.00156874	7.61752e-98	2.83004	0.545283	2.10242e-07	5.77857e-08	0.0502229	20	0.00722124
cg11250194	11	FADS2	61601937		11	61581656	A	G	0.263778	-0.0392	0.0109	0.000322738	-0.041648	0.00143277	9.07969e-186	0.941221	0.263712	0.000358185	9.09987e-09	0.065234	20	0.00113717
cg23796481	11	BAD;GPR137;GPR137;BAD;GPR137;GPR137	64053134		11	64087642	T	C	0.225639	-0.0684	0.0111	7.17583e-10	0.00910829	0.000703966	2.7279e-38	-7.50964	1.34983	2.64548e-08	2.59525e-08	0.101671	20	0.00324319
cg10680210	11	CCDC88B	64107158		11	64107477	C	T	0.21845	-0.0763	0.0113	1.45607e-11	-0.0177086	0.00178396	3.1905e-23	4.30864	0.77174	2.36375e-08	2.7764e-09	0.774677	20	0.000346955
cg20975835	11	CCDC88B	64107374		11	64110683	C	G	0.351637	-0.0542	0.0107	4.075e-07	-0.00975037	0.000882537	2.23873e-28	5.55876	1.20724	4.13405e-06	2.4717e-08	0.233465	20	0.00308878
cg07884764	11	CCDC88B	64107517		11	64016935	C	A	0.677716	0.061	0.0108	1.62185e-08	-0.0128692	0.00103217	1.1149e-35	-4.74001	0.921309	2.67722e-07	3.05569e-07	0.0901729	20	0.0381857
cg04315692	11	TREH	118530575		11	118516903	A	G	0.204673	-0.0647	0.0121	8.9371e-08	-0.0211571	0.0019137	2.05891e-28	3.05807	0.635291	1.48194e-06	1.55961e-09	0.0933865	20	0.000194898
cg18045108	11	TREH	118530628		11	118530611	C	T	0.216853	-0.0641	0.012	9.20959e-08	-0.023906	0.00204724	1.66698e-31	2.68134	0.551993	1.18844e-06	2.10651e-09	0.0754009	20	0.000263243
cg01440696	11		118677294		11	118677086	A	G	0.147963	-0.1009	0.0134	5.07984e-14	0.010736	0.00111146	4.48596e-22	-9.39826	1.58256	2.87406e-09	6.92042e-09	0.961657	20	0.000864818
cg19308663	11		118741387		11	118741157	T	C	0.176318	-0.0938	0.0139	1.49689e-11	0.0766626	0.00140807	0	-1.22354	0.182701	2.12805e-11	1.40302e-12	0.459224	20	1.75329e-07
cg00804785	11		118743051		11	118746433	C	T	0.181709	-0.1103	0.0161	7.33706e-12	0.029257	0.00201732	1.16125e-47	-3.77004	0.608604	5.8448e-10	3.34397e-11	0.312374	20	4.17882e-06
cg05692055	11		118743365		11	118743286	A	G	0.0696885	-0.1115	0.0168	3.20338e-11	0.0232448	0.0019343	2.88588e-33	-4.79677	0.825641	6.25663e-09	2.14299e-12	0.840813	20	2.678e-07
cg06407352	12	YAF2;YAF2;YAF2;YAF2	42608047		12	42620377	A	G	0.390176	-0.0554	0.0108	2.90313e-07	0.0368101	0.00142704	1.01816e-146	-1.50502	0.299143	4.87644e-07	8.7201e-08	0.875563	20	0.0108972
cg19980929	12	YAF2	42632907		12	42682351	T	C	0.354433	-0.0545	0.0104	1.60242e-07	0.0564127	0.00240777	2.14325e-121	-0.966095	0.188911	3.15363e-07	4.28049e-09	0.658452	20	0.000534915
cg00635560	12	CDK2;CDK2;SILV	56359158		12	56395689	A	G	0.0455272	-0.1065	0.0246	1.49606e-05	-0.199104	0.00665419	1.03187e-196	0.534897	0.12484	1.83025e-05	8.24484e-10	0.626671	20	0.000103032
cg18193195	12	RAB5B;RAB5B;RAB5B	56384508		12	56384804	A	G	0.34365	-0.0686	0.0107	1.44364e-10	-0.146177	0.00168006	0	0.469294	0.0733974	1.61728e-10	2.69521e-11	0.833902	20	3.3681e-06
cg22580629	12	SUOX;SUOX;SUOX	56390979		12	56385579	T	C	0.295128	0.0608	0.0113	7.42665e-08	0.00735896	0.00114565	1.33265e-10	8.26203	2.00307	3.71254e-05	1.31841e-07	0.647077	7	0.0164756
cg26886599	12	SUOX;SUOX;SUOX	56395439		12	56393337	G	C	0.339657	-0.0704	0.0107	4.72226e-11	-0.0360722	0.00281594	1.44185e-37	1.95164	0.333466	4.8394e-09	3.71905e-10	0.73475	20	4.64754e-05
cg22539914	12	RPS26;RPS26	56435921		12	56438154	C	T	0.234625	-0.0901	0.0224	5.76273e-05	0.0286896	0.00236895	9.26826e-34	-3.14051	0.822707	0.000134928	3.58655e-07	0.521681	20	0.0448196
cg15120283	12	RPS26	56436932		12	56401085	G	A	0.441693	-0.0665	0.0107	5.13399e-10	-0.0167153	0.00116642	1.41386e-46	3.9784	0.697742	1.18535e-08	9.78911e-09	0.369629	20	0.00122331
cg10566012	13	LHFP	40121146		13	40121175	C	T	0.305312	-0.0129	0.0116	0.266109	-0.0511634	0.00133791	0	0.252133	0.22682	0.266311	1.7883e-07	0.889336	20	0.0223476
cg01624173	14		75981868		14	75981856	T	C	0.515375	0.0583	0.0106	3.79791e-08	-0.116708	0.00216014	0	-0.499536	0.0912942	4.45685e-08	1.27039e-07	0.38821	20	0.0158755
cg09415825	14		75981930		14	75981856	T	C	0.515375	0.0583	0.0106	3.79791e-08	-0.067835	0.00171932	0	-0.859439	0.157773	5.11325e-08	2.23908e-07	0.379537	20	0.0279808
cg07192082	14		75981936		14	75981856	T	C	0.515375	0.0583	0.0106	3.79791e-08	-0.0940842	0.00198965	0	-0.619658	0.113425	4.67706e-08	1.0636e-07	0.437202	20	0.0132914
cg27220062	15	RASGRP1;RASGRP1	38848671		15	38834033	C	T	0.497005	0.103	0.0108	1.46971e-21	-0.0212209	0.0022771	1.17127e-20	-4.8537	0.728195	2.63976e-11	9.55189e-13	0.243037	20	1.19366e-07
cg22603971	15	RASGRP1;RASGRP1;RASGRP1	38850128		15	38838264	C	T	0.494609	0.1008	0.0106	1.91703e-21	-0.0646635	0.00156397	0	-1.55884	0.168206	1.90607e-20	1.463e-18	0.38835	20	1.82826e-13
cg05868473	15	RASGRP1;RASGRP1;RASGRP1	38851459		15	38834033	C	T	0.497005	0.103	0.0108	1.46971e-21	-0.0120815	0.00137852	1.88339e-18	-8.52546	1.32114	1.09571e-10	5.73705e-12	0.362606	20	7.16936e-07
cg03603381	15	RASGRP1;RASGRP1	38857474		15	38847022	T	C	0.13778	0.0754	0.013	6.63149e-09	-0.0142088	0.00164994	7.19823e-18	-5.30659	1.10309	1.50432e-06	6.07362e-11	0.153054	20	7.58995e-06
cg25864633	15	RASGRP1;RASGRP1;RASGRP1	38857528		15	38847022	T	C	0.13778	0.0754	0.013	6.63149e-09	-0.0131834	0.00158573	9.26778e-17	-5.71929	1.20233	1.96661e-06	3.45983e-10	0.156897	20	4.32361e-05
cg17901169	15	C15orf53	38991124		15	38989674	A	G	0.177915	-0.0395	0.013	0.0023779	-0.031183	0.00126763	1.28401e-133	1.26672	0.420062	0.00256518	5.76311e-09	0.933608	20	0.000720193
cg07222815	15		77333203		15	77646338	C	A	0.183506	-0.0755	0.0129	4.83618e-09	0.0311944	0.00214775	8.50706e-48	-2.42031	0.445848	5.68149e-08	5.7149e-08	0.466993	20	0.00714168
cg03540520	16	RNF40;RNF40;RNF40;PHKG2;C16orf93;C16orf93;C16orf93;PHKG2;C16orf93	30771976		16	30739919	C	T	0.369808	0.0742	0.0128	6.7562e-09	-0.0193216	0.00129058	1.13118e-50	-3.84026	0.710396	6.45221e-08	6.45221e-08	0.922351	20	0.00806307
cg27507473	16		86002958		16	86004872	AATTC	A	0.291334	0.101	0.0155	7.21449e-11	-0.0192975	0.00264778	3.14169e-13	-5.23383	1.07743	1.18756e-06	1.28418e-08	0.126384	20	0.00160479
cg04454285	16		86016317		16	86019087	A	T	0.304313	0.1036	0.0118	1.63968e-18	0.0137929	0.00143422	6.77775e-22	7.51112	1.15841	8.93133e-11	8.93133e-11	0.989393	20	1.11611e-05
cg08215318	16		86016387		16	86016401	G	C	0.308107	0.1056	0.0116	8.75084e-20	0.0164898	0.00144797	4.78667e-30	6.40395	0.900599	1.15398e-12	1.15398e-12	0.965516	20	1.44208e-07
cg21734069	17	FBXL20;FBXL20	37433545		17	37552989	A	G	0.36222	-0.0551	0.0118	3.01946e-06	-0.0237348	0.00150946	1.0345e-55	2.32148	0.518618	7.59534e-06	1.1551e-07	0.294797	20	0.0144348
cg03672054	17	FBXL20;FBXL20	37532859		17	37576417	T	G	0.360823	-0.0552	0.0119	3.50683e-06	-0.0408423	0.00135081	8.11786e-201	1.35154	0.294773	4.53964e-06	3.41285e-10	0.464274	20	4.26491e-05
cg15445000	17	MED1	37608096		17	37609120	G	A	0.324481	-0.0524	0.0117	7.51227e-06	-0.072935	0.00364554	4.82261e-89	0.718448	0.164387	1.23983e-05	9.59942e-08	0.325313	20	0.011996
cg03013999	17	MED1	37608204		17	37615545	T	C	0.380591	-0.0599	0.0121	7.40561e-07	-0.0122611	0.00117898	2.48566e-25	4.88538	1.09297	7.82775e-06	3.56834e-08	0.926745	20	0.00445922
cg03104421	17	PPP1R1B;PPP1R1B;PPP1R1B	37791687		17	37794351	T	A	0.371805	-0.0495	0.0115	1.67478e-05	-0.0125986	0.00110602	4.63776e-30	3.929	0.975793	5.66205e-05	1.03907e-07	0.502326	20	0.0129849
cg01799856	17	STARD3;STARD3;STARD3	37794335		17	37794351	T	A	0.371805	-0.0495	0.0115	1.67478e-05	-0.0246096	0.00109746	2.28595e-111	2.01141	0.475827	2.36642e-05	2.38741e-08	0.246184	20	0.00298345
cg11817230	17	PGAP3;PGAP3;PGAP3;PGAP3;PGAP3;PGAP3	37832244		17	37833035	A	G	0.474042	-0.0599	0.0103	6.04406e-09	-0.0208157	0.000844579	4.03864e-134	2.87764	0.508408	1.51286e-08	4.43865e-11	0.1587	20	5.54681e-06
cg03815147	17	PGAP3	37833890		17	37836353	T	C	0.519569	-0.0602	0.0103	5.07603e-09	0.0273249	0.00101542	1.68582e-159	-2.20312	0.385734	1.11987e-08	2.4366e-11	0.151618	20	3.04492e-06
cg05616858	17	ERBB2;PGAP3	37843591		17	37846521	T	C	0.541733	-0.0625	0.0104	1.85964e-09	-0.0216362	0.0012536	9.52857e-67	2.88867	0.508981	1.38356e-08	7.09417e-12	0.228819	20	8.8653e-07
cg16045390	17	GRB7;GRB7	37896620		17	37893484	C	T	0.561302	-0.0647	0.0107	1.47816e-09	0.0180428	0.00178263	4.43792e-24	-3.58592	0.690805	2.09243e-07	1.89733e-07	0.233665	20	0.0237102
cg10516146	17	GRB7;GRB7	37897246		17	37884037	C	G	0.547923	-0.0636	0.0108	3.88801e-09	0.0123985	0.00158664	5.52473e-15	-5.12964	1.09072	2.564e-06	7.12593e-08	0.525532	20	0.00890499
cg11212589	17	ZPBP2;ZPBP2	38028394		17	38031164	T	C	0.616613	-0.0673	0.0102	4.16631e-11	-0.0132857	0.00132166	8.97611e-24	5.06559	0.91835	3.46865e-08	3.46865e-08	0.983079	20	0.00433464
cg05057505	17	ZPBP2;ZPBP2;ZPBP2;ZPBP2	38029309		17	37976469	C	T	0.545727	-0.0655	0.01	5.75371e-11	0.0241936	0.00188558	1.10166e-37	-2.70733	0.464075	5.41733e-09	4.39771e-10	0.882108	20	5.49564e-05
cg27435903	17	GSDMB;GSDMB;GSDMB;GSDMB	38065264		17	37985801	A	G	0.533746	-0.07	0.0104	1.68769e-11	0.0104706	0.00109744	1.41495e-21	-6.68538	1.21554	3.79967e-08	1.2138e-09	0.977401	20	0.000151684
cg12749226	17	ORMDL3	38077703		17	38056116	C	T	0.319688	0.0719	0.0102	1.80183e-12	0.0169889	0.00125111	5.33182e-42	4.23217	0.676467	3.94254e-10	2.77937e-08	0.291589	20	0.00347327
cg12655416	17	ORMDL3	38077870		17	38082831	C	T	0.102636	0.0777	0.0167	3.27625e-06	0.018412	0.00125865	1.8532e-48	4.22008	0.951792	9.25747e-06	1.02044e-10	0.0957857	20	1.2752e-05
cg22144450	17	ORMDL3	38080378		17	37916823	T	C	0.0844649	0.0879	0.0165	9.96984e-08	0.0187846	0.00177745	4.17982e-26	4.67936	0.983664	1.96425e-06	5.19741e-11	0.391981	20	6.495e-06
cg18711369	17	ORMDL3	38081186		17	38080865	A	G	0.388379	0.0621	0.0102	1.14162e-09	0.024916	0.00160744	3.44699e-54	2.49237	0.439821	1.45502e-08	2.42891e-09	0.24041	20	0.000303531
cg10909506	17	ORMDL3	38081995		17	38080865	A	G	0.388379	0.0621	0.0102	1.14162e-09	0.0267366	0.00136059	5.70154e-86	2.32266	0.399391	6.04478e-09	2.60626e-10	0.26253	20	3.25694e-05
cg25179011	18	PTPN2;PTPN2;PTPN2;PTPN2	12880032		18	12880206	G	A	0.290136	0.1042	0.0119	2.0176e-18	0.0102438	0.00148237	4.83066e-12	10.172	1.87514	5.80748e-08	5.80748e-08	0.994164	12	0.00725737
cg07003284	18	PTPN2;PTPN2;PTPN2;PTPN2	12882638		18	12823402	T	G	0.268171	0.0975	0.0117	7.85975e-17	0.0211408	0.00290639	3.49263e-13	4.61194	0.841603	4.25441e-08	4.25441e-08	0.520747	11	0.00531656
cg26867458	18		12891582		18	12891725	T	A	0.128395	0.0306	0.0126	0.0151584	-0.0788402	0.00214662	2.65453e-295	-0.388127	0.160166	0.0153811	9.95248e-08	0.420205	20	0.0124372
cg27420590	19	PTPRS;PTPRS;PTPRS;PTPRS	5206640		19	5205658	C	G	0.110623	-0.0785	0.0244	0.00129442	-0.0885787	0.00220045	0	0.886217	0.276339	0.00134133	3.40786e-07	0.208255	20	0.0425866
cg21868191	19		10515988		19	10526831	A	G	0.377196	-0.0366	0.0105	0.000490825	-0.0122852	0.000886851	1.22711e-43	2.9792	0.881331	0.000723963	9.78848e-08	0.0928394	20	0.0122323
cg11781421	19	HAPLN4	19367084		19	19365011	C	CAAAAAAA	0.266973	0.1002	0.0174	8.4804e-09	-0.0163074	0.00171235	1.67518e-21	-6.14443	1.2469	8.31701e-07	1.04076e-08	0.568143	20	0.00130059
cg21131022	19	HAPLN4	19371974		19	19426317	T	C	0.0690895	0.1202	0.0207	6.36921e-09	0.0248177	0.00245665	5.3986e-24	4.84331	0.962051	4.79454e-07	1.99574e-08	0.432377	20	0.002494
cg03719032	19	HAPLN4	19374710		19	19388060	T	C	0.457468	0.0713	0.0173	3.76598e-05	0.00872589	0.00081248	6.61762e-27	8.17109	2.12358	0.000119186	3.70631e-07	0.210082	20	0.0463163
cg18361420	19	SF4	19429893		19	19394640	T	C	0.14377	0.1057	0.0179	3.52587e-09	-0.0249151	0.00118103	8.62574e-99	-4.2424	0.746053	1.29698e-08	2.17116e-08	0.832308	20	0.00271321
cg02887458	19	GATAD2A	19495540		19	19579557	G	A	0.120208	0.1	0.0181	3.29745e-08	-0.082999	0.00381848	9.34817e-105	-1.20483	0.225009	8.57473e-08	4.88322e-08	0.966901	20	0.00610236
cg12488919	19	GATAD2A	19515518		19	19482911	T	G	0.169728	0.1001	0.0177	1.55513e-08	-0.0485776	0.00171849	8.63472e-176	-2.06062	0.371586	2.93158e-08	6.41016e-09	0.935924	20	0.000801052
cg19498796	19	GATAD2A	19568958		19	19565357	A	G	0.0860623	0.1062	0.019	2.27759e-08	0.0415094	0.00125778	7.5512e-239	2.55846	0.464246	3.56819e-08	1.34804e-07	0.70379	20	0.0168459
cg11554543	19	GATAD2A	19569139		19	19579557	G	A	0.120208	0.1	0.0181	3.29745e-08	0.0560861	0.00207957	3.31493e-160	1.78297	0.32942	6.21632e-08	1.89797e-08	0.798513	20	0.00237181
cg22821089	19	GATAD2A	19569257		19	19515067	AT	A	0.127196	0.0927	0.0175	1.17629e-07	0.0230715	0.00189362	3.79256e-34	4.01795	0.827101	1.18653e-06	8.07478e-08	0.763207	20	0.0100907
cg11629107	19	GATAD2A	19572954		19	19477220	A	T	0.14377	0.0978	0.0179	4.66345e-08	-0.0159087	0.00156516	2.86334e-24	-6.14757	1.27743	1.49077e-06	8.3556e-08	0.999962	20	0.0104417
cg07235635	19	GATAD2A	19573011		19	19477220	A	T	0.14377	0.0978	0.0179	4.66345e-08	-0.0130847	0.00159141	1.99959e-16	-7.47435	1.6425	5.34974e-06	3.15284e-07	0.970072	20	0.0393998
cg25352836	19	TSSK6;TSSK6	19625264		19	19515067	AT	A	0.127196	0.0927	0.0175	1.17629e-07	0.0607775	0.00438356	1.03408e-43	1.52524	0.308235	7.48653e-07	5.7846e-08	0.492556	20	0.00722878
cg08928145	19	TSSK6;TSSK6	19625364		19	19448200	A	G	0.155551	0.0998	0.0177	1.71619e-08	0.0355241	0.00336428	4.60548e-26	2.80936	0.564838	6.56748e-07	2.04824e-07	0.998458	20	0.025596
cg04493806	19	NDUFA13	19635145		19	19554803	A	G	0.387979	0.0546	0.0114	1.67219e-06	0.0322488	0.00179647	4.69549e-72	1.69309	0.365868	3.69932e-06	3.02585e-08	0.112606	20	0.00378128
cg12861170	19	YJEFN3	19639553		19	19636571	C	CG	0.0884585	0.1132	0.0204	2.87276e-08	-0.0244475	0.00257789	2.45872e-21	-4.63034	0.96679	1.67288e-06	1.00561e-07	0.659476	20	0.0125667
cg10172584	19	YJEFN3	19639581		19	19477220	A	T	0.14377	0.0978	0.0179	4.66345e-08	-0.0183362	0.00153649	7.88476e-33	-5.3337	1.07366	6.77203e-07	9.59376e-08	0.950801	20	0.0119889
cg06167563	19	YJEFN3;YJEFN3	19639594		19	19525957	CTT	C	0.10643	0.0998	0.0184	5.83083e-08	-0.0283308	0.00212114	1.08677e-40	-3.52266	0.700979	5.02506e-07	3.76912e-08	0.915009	20	0.00471012
cg15839431	19	YJEFN3	19639596		19	19525957	CTT	C	0.10643	0.0998	0.0184	5.83083e-08	-0.0259024	0.0017399	3.98673e-50	-3.85293	0.756037	3.46506e-07	4.50395e-08	0.889402	20	0.00562841
cg16640973	19	YJEFN3	19644143		19	19565357	A	G	0.0860623	0.1062	0.019	2.27759e-08	0.0390198	0.00250458	1.0048e-54	2.72169	0.517322	1.43181e-07	3.35329e-08	0.809214	20	0.00419047
cg23303369	20	MMP9	44641161		20	44640959	G	A	0.739417	0.0203	0.0126	0.107156	-0.072074	0.00301438	2.40614e-126	-0.281655	0.175217	0.107952	1.33981e-08	0.311499	20	0.00167431
cg06850285	22	UBE2L3;UBE2L3;UBE2L3	21921269		22	21940189	G	T	0.407748	0.0698	0.0114	9.1941e-10	0.00944164	0.000992324	1.82277e-21	7.39278	1.43582	2.62103e-07	2.62103e-07	0.225798	8	0.0327539
cg02752441	22	UBE2L3;UBE2L3;UBE2L3;UBE2L3;UBE2L3	21928636		22	21979096	C	T	0.404553	0.0781	0.0116	1.66476e-11	-0.0303201	0.00191333	1.47968e-56	-2.57585	0.415683	5.76721e-10	5.76721e-10	0.0861457	12	7.20706e-05
cg12640941	22		39693537		22	39686806	A	G	0.289537	-0.0694	0.0121	9.72038e-09	-0.03431	0.00124208	5.90054e-168	2.02273	0.360189	1.95702e-08	9.74599e-13	0.103207	20	1.21792e-07
cg26175719	22	SYNGR1;SYNGR1	39745533		22	39755773	T	C	0.335463	0.1132	0.0131	5.56152e-18	-0.00927307	0.00139721	3.20495e-11	-12.2074	2.31924	1.41314e-07	1.41314e-07			0.0176594
cg15105517	22	SYNGR1;SYNGR1	39748412		22	39747780	A	G	0.503395	0.1104	0.0118	8.28657e-21	-0.0919637	0.00146138	0	-1.20047	0.129722	2.15811e-20	3.55893e-20	0.0524276	20	4.44745e-15
cg01775434	22	SYNGR1;SYNGR1	39749688		22	39747780	A	G	0.503395	0.1104	0.0118	8.28657e-21	-0.0104595	0.00134572	7.70309e-15	-10.555	1.76549	2.25186e-09	2.25186e-09	0.0737109	10	0.000281406
cg17683449	22	SYNGR1;SYNGR1;SYNGR1	39760036		22	39742406	T	C	0.271366	-0.0909	0.0123	1.4656e-13	0.0174198	0.00178004	1.29088e-22	-5.2182	0.884813	3.69001e-09	5.40027e-09	0.0842901	20	0.00067485
cg09995596	22	SYNGR1;SYNGR1;SYNGR1	39760158		22	39739187	T	C	0.554313	0.1063	0.0119	4.15461e-19	-0.00902872	0.00120185	5.8073e-14	-11.7735	2.04777	8.95351e-09	8.95351e-09	0.181894	6	0.00111888
cg22650271	22	SYNGR1;SYNGR1;SYNGR1	39760165		22	39739187	T	C	0.554313	0.1063	0.0119	4.15461e-19	-0.0181765	0.00137502	6.81197e-40	-5.84821	0.790155	1.34815e-13	3.86013e-13	0.058073	20	4.82385e-08

### Sheet: GCST90132315_coronary_artery_di
CpG	ProbeChr	Gene	Probe_bp	topSNP	topSNP_chr	topSNP_bp	A1	A2	Freq	b_GWAS	se_GWAS	p_GWAS	b_eQTL	se_eQTL	p_eQTL	b_SMR	se_SMR	p_SMR	p_SMR_multi	p_HEIDI	nsnp_HEIDI	bonf
cg13850019	1		2245895		1	2246287	G	C	0.424121	0.0385399	0.00570722	1.44987e-11	-0.0123566	0.00155828	2.19779e-15	-3.11898	0.606663	2.72985e-07	2.72985e-07	0.911596	11	0.0341185
cg17974515	1		2252516		1	2252400	A	AG	0.372604	0.0392712	0.0057831	1.11607e-11	0.0147229	0.00163288	1.94157e-19	2.66735	0.491734	5.81613e-08	5.81613e-08	0.955718	12	0.00726918
cg11915117	1		2917621		1	2919469	G	A	0.311302	-0.034563	0.0061055	1.50519e-08	-0.0307754	0.00259794	2.25579e-32	1.12308	0.219878	3.26077e-07	6.03868e-10	0.97231	20	7.54732e-05
cg00830435	1		2918526		1	2919469	G	A	0.311302	-0.034563	0.0061055	1.50519e-08	0.0135257	0.00101116	8.31151e-41	-2.55537	0.49016	1.85485e-07	6.91774e-10	0.949824	20	8.646e-05
cg22517653	1		2918612		1	2918629	G	A	0.287939	-0.0396518	0.00713718	2.76546e-08	-0.0492134	0.00239274	5.33126e-94	0.805712	0.150223	8.16462e-08	9.79992e-09	0.0878701	20	0.00122482
cg11452087	1		2918752		1	2920431	G	A	0.325879	-0.0323624	0.00610068	1.12842e-07	0.0159525	0.00163771	2.02063e-22	-2.02867	0.43546	3.18236e-06	4.92995e-08	0.776448	20	0.0061616
cg23260554	1		2934497		1	2908388	T	C	0.203674	-0.0314364	0.0065136	1.39108e-06	-0.0153497	0.00191566	1.12175e-15	2.04802	0.495379	3.56111e-05	1.7285e-07	0.626853	20	0.0216032
cg15211996	1	ACTRT2	2936768		1	2936803	G	A	0.215655	-0.0285204	0.00540313	1.30251e-07	0.020944	0.00141781	2.21673e-49	-1.36175	0.273955	6.67165e-07	9.09534e-09	0.183192	20	0.00113676
cg18041140	1	ACTRT2;ACTRT2	2938149		1	2948020	A	G	0.222244	-0.0281549	0.00536011	1.49913e-07	-0.00936411	0.00112398	8.00128e-17	3.00668	0.676681	8.85998e-06	1.43866e-07	0.302777	20	0.0179808
cg27531496	1		2943891		1	2947756	A	C	0.111022	-0.0240038	0.00582468	3.77135e-05	-0.0147582	0.00150308	9.3598e-23	1.62648	0.428029	0.00014474	7.42023e-08	0.11726	20	0.00927403
cg03976712	1		2946727		1	2954055	G	A	0.198482	-0.0327758	0.00567565	7.70374e-09	0.0169194	0.00177828	1.82634e-21	-1.93717	0.392405	7.94713e-07	7.94251e-08	0.187331	20	0.00992679
cg13491144	1		2954108		1	2936815	G	A	0.347644	-0.0283553	0.00533793	1.08406e-07	0.0231215	0.00236423	1.37558e-22	-1.22636	0.262722	3.04301e-06	1.94725e-07	0.442548	20	0.0243373
cg06792538	1		2954250		1	2945976	A	G	0.222644	-0.0269279	0.00551991	1.06995e-06	0.0387838	0.00172837	1.62226e-111	-0.694308	0.14565	1.8702e-06	1.62881e-08	0.0714948	20	0.00203574
cg08733933	1		2954429		1	2954047	G	C	0.202276	-0.0325906	0.0056737	9.23866e-09	-0.0213161	0.00151349	4.7573e-45	1.52892	0.287456	1.04458e-07	1.30955e-09	0.139741	20	0.000163671
cg08262220	1	PRDM16;PRDM16	2995506		1	2971642	AT	A	0.0489217	-0.0322422	0.00770087	2.82885e-05	-0.0427867	0.00251218	4.78106e-65	0.753556	0.185341	4.78725e-05	1.7571e-07	0.215406	20	0.0219608
cg11731671	1	PRDM16;PRDM16	2995604		1	2961370	C	T	0.0493211	-0.027466	0.00685165	6.10618e-05	-0.0777222	0.00477544	1.47504e-59	0.353387	0.0907902	9.92804e-05	7.32779e-08	0.279332	20	0.00915849
cg24468934	1	MIR1976;RPS6KA1;RPS6KA1	26880767		1	26880989	C	T	0.459665	-0.0237817	0.00485662	9.7435e-07	-0.0117276	0.00112233	1.47508e-25	2.02783	0.457334	9.24868e-06	3.03007e-07	0.547545	20	0.0378708
cg16395432	1	MIR1976;RPS6KA1;RPS6KA1	26880807		1	26872554	G	A	0.505591	-0.0245592	0.00485517	4.22886e-07	-0.0217415	0.0020695	8.13352e-26	1.1296	0.247851	5.17473e-06	1.25045e-07	0.830276	20	0.0156284
cg09641213	1	MIR1976;RPS6KA1;RPS6KA1	26880843		1	26872554	G	A	0.505591	-0.0245592	0.00485517	4.22886e-07	-0.00792542	0.000859559	2.96195e-20	3.09879	0.698741	9.21518e-06	3.30819e-07	0.562526	20	0.0413467
cg11377047	1	MIR1976;RPS6KA1;RPS6KA1	26881009		1	26877708	A	G	0.422324	-0.0221974	0.0049798	8.29264e-06	-0.0154258	0.00123697	1.07955e-35	1.43897	0.342824	2.69987e-05	3.75507e-07	0.350355	20	0.046932
cg20797063	1	RPS6KA1;RPS6KA1	26881172		1	26880989	C	T	0.459665	-0.0237817	0.00485662	9.7435e-07	-0.0189107	0.00155702	6.06751e-34	1.25758	0.276906	5.58486e-06	3.99598e-07	0.33019	20	0.0499429
cg20409009	1	INPP5B	38405906		1	38410321	G	A	0.546925	-0.0338084	0.0044801	4.47597e-14	-0.0120004	0.00133428	2.38531e-19	2.81726	0.487332	7.4263e-09	1.20657e-10	0.515801	20	1.50801e-05
cg09550293	1	SF3A3	38456531		1	38461319	C	A	0.617812	-0.0370904	0.00456203	4.28491e-16	-0.0161607	0.0017672	5.97365e-20	2.2951	0.377725	1.23134e-09	1.23134e-09	0.0526101	20	0.000153896
cg05202204	1		38460950		1	38455891	G	C	0.623403	-0.0352055	0.0044873	4.30949e-15	-0.0494321	0.00112448	0	0.712199	0.0922114	1.13142e-14	5.49097e-15	0.107352	20	6.86278e-10
cg04673462	1		38461896		1	38461319	C	A	0.617812	-0.0370904	0.00456203	4.28491e-16	-0.052023	0.00177114	1.23109e-189	0.712961	0.09099	4.66618e-15	8.23021e-15	0.716731	20	1.02864e-09
cg26528311	1	FHL3	38462546		1	38458019	TC	T	0.675919	-0.0400595	0.00510427	4.21935e-15	-0.0103002	0.00118552	3.67829e-18	3.88919	0.667792	5.74706e-09	5.74706e-09	0.891211	15	0.000718284
cg25196440	1	FHL3	38467704		1	38457741	T	A	0.107827	-0.041206	0.00671018	8.2098e-10	-0.0108986	0.00145061	5.77152e-14	3.78084	0.795181	1.98752e-06	4.44842e-10	0.447614	15	5.55977e-05
cg24519393	1	FHL3	38470540		1	38455891	G	C	0.623403	-0.0352055	0.0044873	4.30949e-15	-0.0131982	0.000924302	2.95395e-46	2.66744	0.387933	6.15417e-12	3.80431e-14	0.337792	20	4.75474e-09
cg13207501	1	FHL3	38470665		1	38458019	TC	T	0.675919	-0.0400595	0.00510427	4.21935e-15	-0.00719712	0.00106671	1.509e-11	5.56605	1.08791	3.11605e-07	3.11605e-07			0.0389453
cg15632862	1	FHL3	38471572		1	38408974	C	T	0.286941	0.0345976	0.00445873	8.52528e-15	0.0102341	0.000992026	5.94384e-25	3.38062	0.545157	5.60387e-10	1.25249e-13	0.97289	20	1.5654e-08
cg07086037	1	FHL3;FHL3	38471598		1	38455891	G	C	0.623403	-0.0352055	0.0044873	4.30949e-15	-0.0088866	0.00102708	5.04733e-18	3.96163	0.681631	6.17344e-09	1.14732e-11	0.66112	18	1.43395e-06
cg16464569	1	FHL3;FHL3	38472003		1	38455891	G	C	0.623403	-0.0352055	0.0044873	4.30949e-15	-0.0179689	0.00118704	9.14455e-52	1.95924	0.281273	3.26959e-12	7.18323e-15	0.986614	20	8.97782e-10
cg01941663	1		38476345		1	38456106	A	G	0.544928	-0.0337298	0.00448172	5.22921e-14	-0.0128671	0.00209155	7.65405e-10	2.6214	0.550353	1.9062e-06	4.38332e-08	0.945213	8	0.0054784
cg03103611	1	UTP11L	38479228		1	38461319	C	A	0.617812	-0.0370904	0.00456203	4.28491e-16	-0.0185399	0.0027954	3.30472e-11	2.00056	0.389274	2.7588e-07	2.7588e-07	0.998464	15	0.0344804
cg23427534	1	UTP11L	38480016		1	38456106	A	G	0.544928	-0.0337298	0.00448172	5.22921e-14	-0.0211317	0.00129555	8.24367e-60	1.59617	0.233574	8.27552e-12	2.9329e-14	0.52026	20	3.66563e-09
cg21278764	1	UTP11L	38481765		1	38461821	C	T	0.657748	-0.0362395	0.00457944	2.50217e-15	-0.0127203	0.00189993	2.15461e-11	2.84894	0.557385	3.2e-07	1.22066e-09	0.997888	16	0.000152562
cg26672376	1	UTP11L	38481965		1	38455891	G	C	0.623403	-0.0352055	0.0044873	4.30949e-15	-0.0102776	0.00148056	3.87494e-12	3.42546	0.658889	2.00532e-07	9.38238e-10	0.88255	16	0.000117264
cg07313820	1	UTP11L;UTP11L	38482085		1	38455891	G	C	0.623403	-0.0352055	0.0044873	4.30949e-15	-0.0132824	0.000971267	1.4259e-42	2.65054	0.389488	1.00914e-11	2.97584e-15	0.969183	20	3.7193e-10
cg09627043	1	ZMYND12;ZMYND12	42903071		1	42905178	G	A	0.176518	-0.0310878	0.0061008	3.47478e-07	0.0521985	0.00242391	7.33693e-103	-0.595568	0.120104	7.09466e-07	2.70447e-07	0.498748	20	0.0338013
cg20931247	1		56763654		1	56991890	T	G	0.0804712	-0.113374	0.00860677	1.26116e-39	0.015806	0.00270503	5.12151e-09	-7.17285	1.34291	9.23004e-08	9.23004e-08			0.011536
cg26083968	1	PPAP2B	56972367		1	56966350	G	A	0.103834	-0.111834	0.00846895	8.18874e-40	-0.00985457	0.00156899	3.36725e-10	11.3484	2.0008	1.41177e-08	1.41177e-08	0.910148	16	0.00176447
cg09403098	1	PPAP2B	56991493		1	56996191	C	T	0.0621006	-0.121501	0.00939656	3.03321e-38	-0.0109052	0.00109508	2.31726e-23	11.1415	1.41215	3.02797e-15	3.02797e-15	0.37745	19	3.78445e-10
cg11512515	1	PPAP2B	57001816		1	56988551	C	A	0.0625	-0.114782	0.00861784	1.79223e-40	0.0801479	0.00215453	6.89404e-301	-1.43213	0.114209	4.53353e-36	3.7238e-36	0.192468	20	4.65412e-31
cg02726617	1	LINC01135;LINC01135;LINC01135	59362343		1	59354096	C	T	0.654553	-0.0142553	0.00447313	0.00143821	-0.0249559	0.00100839	3.2373e-135	0.571221	0.180722	0.00157351	7.29812e-08	0.284977	20	0.00912141
cg14375795	1		110054332		1	110063313	C	G	0.216853	-0.00719929	0.00538231	0.181032	-0.0460768	0.00118693	0	0.156246	0.116881	0.181291	5.61086e-08	0.102666	20	0.00701262
cg02755089	1	PTPN22;PTPN22;PTPN22;PTPN22;AP4B1-AS1;AP4B1-AS1	114401259		1	114265491	G	A	0.250799	0.0304647	0.00504425	1.54601e-09	0.0228765	0.00108568	1.4638e-98	1.3317	0.229378	6.40907e-09	6.6004e-15	0.386549	20	8.24938e-10
cg11169316	1	AP4B1;AP4B1;AP4B1;AP4B1;DCLRE1B	114448548		1	114429515	C	A	0.246406	0.0403918	0.00528675	2.16878e-14	0.0120097	0.0016836	9.79503e-13	3.36327	0.645042	1.84785e-07	1.84785e-07	0.0785551	8	0.0230949
cg11766619	1	RPRD2;RPRD2;RPRD2	150448887		1	150449195	G	A	0.591653	-0.0133277	0.00458585	0.00365755	-0.0430954	0.00212736	3.03689e-91	0.309261	0.107501	0.00401699	1.99887e-07	0.0688556	20	0.0249825
cg04165759	1	RPRD2	150448943		1	150449195	G	A	0.591653	-0.0133277	0.00458585	0.00365755	-0.0605251	0.00238998	1.71408e-141	0.220202	0.076265	0.00388529	5.3008e-08	0.0932584	20	0.0066251
cg14037218	1	ADAMTSL4;ADAMTSL4	150522367		1	150686633	T	A	0.161941	0.021513	0.00490715	1.16509e-05	-0.0178931	0.00205287	2.87869e-18	-1.20231	0.306985	8.98399e-05	3.75847e-08	0.0869668	20	0.00469744
cg18016565	1	MCL1;MCL1	150552671		1	150546865	A	T	0.376398	-0.0327752	0.00455892	6.51449e-13	0.00784202	0.000937735	6.1287e-17	-4.17944	0.766637	4.99037e-08	4.99037e-08	0.694283	20	0.00623711
cg07929029	1	GOLPH3L	150623203		1	150620569	G	C	0.408546	-0.0312952	0.0044779	2.77233e-12	0.0336264	0.00250659	4.92407e-41	-0.930672	0.150153	5.71314e-10	8.59522e-13	0.786383	20	1.07426e-07
cg23318800	1	GOLPH3L	150656569		1	150617154	C	T	0.409145	-0.030918	0.0044625	4.2561e-12	0.0234409	0.00131721	7.60938e-71	-1.31898	0.204292	1.07258e-10	1.09258e-12	0.76757	20	1.36554e-07
cg04414720	1	GOLPH3L	150670196		1	150654542	GA	G	0.396565	-0.0302939	0.00594278	3.43987e-07	0.0383403	0.00156356	8.77495e-133	-0.790132	0.158315	6.00996e-07	1.01627e-10	0.944924	20	1.27016e-05
cg09365446	1	GOLPH3L	150670422		1	150620569	G	C	0.408546	-0.0312952	0.0044779	2.77233e-12	0.0466171	0.00267949	8.57687e-68	-0.671324	0.103518	8.8661e-11	2.83151e-12	0.90527	20	3.53891e-07
cg22823121	1	HORMAD1	150693482		1	150677348	A	G	0.386981	-0.0316844	0.00449377	1.77968e-12	0.0132454	0.00111712	1.98502e-32	-2.39211	0.394724	1.3596e-09	4.35128e-12	0.417909	20	5.43836e-07
cg20802392	1	CTSK	150780684		1	150813315	G	A	0.66234	-0.0351055	0.00438289	1.15016e-15	0.0114395	0.00136779	6.08775e-17	-3.06879	0.530497	7.26243e-09	2.30441e-10	0.174865	20	2.88013e-05
cg20817941	1	CTSK;CTSK	150780718		1	150813315	G	A	0.66234	-0.0351055	0.00438289	1.15016e-15	0.0137077	0.00142776	7.93065e-22	-2.56101	0.416399	7.73031e-10	1.53966e-10	0.196181	20	1.92432e-05
cg13201342	1	ARNT;ARNT;ARNT;CTSK	150782303		1	150774465	G	A	0.400359	-0.029722	0.00450637	4.23686e-11	-0.0438042	0.00169618	4.62711e-147	0.678519	0.106177	1.65418e-10	2.35716e-11	0.740161	20	2.94605e-06
cg15441434	1	SETDB1;SETDB1;SETDB1	150898392		1	150907701	T	G	0.497404	-0.0268747	0.00445326	1.59122e-09	0.0394773	0.00216984	5.7985e-74	-0.680764	0.118849	1.01652e-08	2.48355e-09	0.554794	20	0.000310401
cg10589385	1	SETDB1;SETDB1;SETDB1	150898437		1	150918937	G	T	0.493011	-0.0272589	0.00448656	1.23475e-09	0.0814761	0.00360467	4.05531e-113	-0.334562	0.0570206	4.42702e-09	2.01063e-10	0.593975	20	2.51295e-05
cg13899718	1	LASS2;LASS2	150947832		1	150958977	C	T	0.550919	-0.0307728	0.00455832	1.46909e-11	-0.012876	0.00159088	5.78896e-16	2.38993	0.460998	2.16884e-07	2.55588e-08	0.675565	20	0.00319441
cg13073141	1	LASS2;LASS2	150948024		1	150937964	A	AAGG	0.391374	-0.0243683	0.00473552	2.66322e-07	-0.0209599	0.00258665	5.35646e-16	1.16261	0.26764	1.39947e-05	2.98441e-07	0.0734199	20	0.0373001
cg13477111	1		150951737		1	150952674	T	C	0.611022	-0.0335522	0.00441265	2.8793e-14	0.00669485	0.000909683	1.84544e-13	-5.01164	0.947707	1.23546e-07	1.23546e-07	0.40339	16	0.0154412
cg18533527	1		151569422		1	151622120	A	G	0.11222	-0.0329849	0.0064668	3.3849e-07	0.0117463	0.0017818	4.32897e-11	-2.80812	0.69609	5.4806e-05	2.9522e-07	0.486176	11	0.0368975
cg12049629	1	CELF3;CELF3;CELF3;CELF3;CELF3;CELF3;CELF3;CELF3;CELF3;CELF3	151688502		1	151706366	A	T	0.140575	-0.0310947	0.00637182	1.06063e-06	-0.0278445	0.00188247	1.66384e-49	1.11673	0.240969	3.58089e-06	5.2656e-11	0.0624966	20	6.58111e-06
cg01427957	1	TNRC4	151689979		1	151700189	C	CCTG	0.123403	-0.0287532	0.00800727	0.000329551	0.029869	0.00351137	1.7944e-17	-0.962643	0.290987	0.000938968	1.03989e-07	0.0804486	20	0.0129968
cg00295744	1	TNRC4	151689985		1	151689611	C	G	0.110823	-0.0337001	0.00641105	1.46767e-07	0.0293445	0.00352245	8.03743e-17	-1.14843	0.258333	8.7665e-06	3.92204e-09	0.301966	20	0.000490188
cg10163895	1		151712510		1	151736456	G	A	0.122604	-0.0350691	0.00627839	2.32789e-08	0.0623285	0.00476725	4.6167e-39	-0.562649	0.109538	2.79829e-07	1.95172e-10	0.342026	20	2.43932e-05
cg18019451	1	TDRKH;TDRKH;TDRKH;TDRKH	151746047		1	151757798	C	T	0.166334	-0.0381506	0.00623997	9.72218e-10	-0.0781238	0.00395888	1.10522e-86	0.488335	0.0836185	5.2188e-09	1.05172e-11	0.95024	20	1.31447e-06
cg07092448	1	TDRKH;TDRKH;TDRKH;TDRKH	151763213		1	151770138	T	C	0.378395	-0.0372909	0.00538419	4.32896e-12	-0.0336086	0.00268282	5.29261e-36	1.10957	0.183057	1.35019e-09	2.89857e-09	0.931818	20	0.000362272
cg25633874	1	IL6R;IL6R	154433182		1	154436641	TA	T	0.311502	0.0319289	0.00583994	4.56868e-08	-0.0194791	0.00143767	8.02098e-42	-1.63914	0.323294	3.97585e-07	1.66476e-09	0.845573	20	0.000208067
cg14176099	1	TDRD10;TDRD10;SHE	154473425		1	154457855	A	C	0.213059	-0.0105602	0.00604054	0.0804269	0.0349459	0.00229304	1.91992e-52	-0.302186	0.173988	0.0824182	2.12725e-09	0.999374	20	0.00026587
cg10411850	1	TDRD10;TDRD10;SHE	154473912		1	154457855	A	C	0.213059	-0.0105602	0.00604054	0.0804269	0.132484	0.00397042	4.01921e-244	-0.0797087	0.0456569	0.0808422	2.11734e-09	0.999616	20	0.000264632
cg16899920	1	TDRD10;SHE;TDRD10;SHE	154474518		1	154502909	T	A	0.232827	-0.00832258	0.00664244	0.210228	0.0173897	0.00119215	3.40769e-48	-0.478592	0.383382	0.211905	3.80197e-09	0.913911	20	0.000475181
cg19970699	1	TDRD10;SHE;TDRD10;SHE	154474528		1	154480157	A	G	0.107827	-0.0101247	0.00609905	0.0969072	0.0291421	0.00168714	7.49779e-67	-0.347423	0.210251	0.0984485	1.10338e-08	0.999779	20	0.00137903
cg02856953	1	TDRD10;SHE;TDRD10;SHE	154474530		1	154503601	G	A	0.21845	-0.0115213	0.00605015	0.0568719	0.0324171	0.00243464	1.89582e-40	-0.355408	0.188534	0.0594147	2.61836e-10	0.999484	20	3.27251e-05
cg11973900	1	KIAA0040;KIAA0040;KIAA0040;KIAA0040	175162310		1	175161599	T	G	0.260383	0.0227333	0.00484335	2.68279e-06	0.0226904	0.000790136	2.33014e-181	1.00189	0.216285	3.61705e-06	2.03388e-08	0.355133	20	0.002542
cg05404729	1	KIAA0040;KIAA0040;KIAA0040;KIAA0040	175162335		1	175162268	T	C	0.263379	0.0230821	0.00485145	1.95744e-06	0.0357967	0.000986564	2.87342e-288	0.64481	0.136688	2.38892e-06	2.90442e-08	0.298469	20	0.00363003
cg08873628	1	KIAA0040;KIAA0040;KIAA0040;KIAA0040	175162347		1	175162268	T	C	0.263379	0.0230821	0.00485145	1.95744e-06	0.0425241	0.00103237	0	0.5428	0.114846	2.28597e-06	1.30407e-07	0.349704	20	0.0162986
cg22764845	1	KIAA0040;KIAA0040;KIAA0040;KIAA0040	175162363		1	175161599	T	G	0.260383	0.0227333	0.00484335	2.68279e-06	0.0529487	0.00113318	0	0.429346	0.0919328	3.0088e-06	3.04509e-09	0.368441	20	0.000380585
cg00321850	1	KIAA0040;KIAA0040;KIAA0040;KIAA0040	175162397		1	175162268	T	C	0.263379	0.0230821	0.00485145	1.95744e-06	0.0778026	0.00158913	0	0.296675	0.0626496	2.18556e-06	8.67678e-09	0.238255	20	0.00108445
cg14847009	1	KIAA0040;KIAA0040;KIAA0040;KIAA0040	175162515		1	175162268	T	C	0.263379	0.0230821	0.00485145	1.95744e-06	0.0607549	0.00201349	5.19729e-200	0.379921	0.0808393	2.60537e-06	5.29017e-10	0.385478	20	6.61182e-05
cg17845761	1	KIAA0040;KIAA0040;KIAA0040;KIAA0040	175162550		1	175162268	T	C	0.263379	0.0230821	0.00485145	1.95744e-06	0.0949098	0.00195081	0	0.2432	0.0513602	2.1886e-06	6.64308e-09	0.224631	20	0.000830272
cg00958927	1	KIAA0040;KIAA0040;KIAA0040;KIAA0040	175162553		1	175162268	T	C	0.263379	0.0230821	0.00485145	1.95744e-06	0.0926925	0.00252947	5.48697e-294	0.249018	0.0527785	2.37977e-06	3.46969e-08	0.168103	20	0.00433652
cg25945003	1	LOC101929224;DDX59	200638024		1	200650239	C	G	0.353834	0.0270317	0.00456836	3.27552e-09	0.021433	0.00115094	2.12088e-77	1.26122	0.223647	1.70722e-08	2.02341e-08	0.0552811	20	0.00252891
cg00089945	1	MIA3	222816858		1	222807131	A	G	0.14996	-0.0560819	0.00884019	2.23918e-10	0.0457485	0.00496538	3.15652e-20	-1.22587	0.234611	1.74031e-07	2.13697e-08	0.0918555	20	0.00267085
cg18974055	1	MIA3;MIA3	222816958		1	222810211	T	C	0.0305511	-0.0568199	0.00930706	1.02777e-09	0.0667656	0.00538145	2.40579e-35	-0.851035	0.155362	4.30752e-08	4.01755e-26	0.404227	20	5.02126e-21
cg20703242	1	GALNT2	230279135		1	230286647	T	G	0.29373	0.0255435	0.00518328	8.30494e-07	-0.0456023	0.00133917	3.72291e-254	-0.560137	0.114847	1.07574e-06	1.30846e-08	0.366252	20	0.00163535
cg03256198	1	GALNT2	230283231		1	230287524	A	AAAG	0.291733	0.0307881	0.00659846	3.0719e-06	-0.0128617	0.00139079	2.29162e-20	-2.39378	0.574633	3.1033e-05	1.29986e-07	0.388282	12	0.016246
cg03940650	1	GALNT2;GALNT2	230312724		1	230324173	T	C	0.260583	0.0225911	0.0056941	7.26414e-05	0.170916	0.00311317	0	0.132177	0.0334021	7.5851e-05	3.35515e-09	0.0808348	20	0.000419337
cg24935556	2		21291088		2	21286057	T	C	0.249401	-0.0432601	0.0059667	4.15996e-13	0.014251	0.0018371	8.67347e-15	-3.03559	0.573088	1.17784e-07	1.17784e-07	0.0872059	18	0.014721
cg00082271	2		21399104		2	21414020	C	G	0.195288	-0.0499477	0.00675737	1.45074e-13	0.0133048	0.00164591	6.29148e-16	-3.75411	0.688209	4.90009e-08	4.90009e-08	0.194606	20	0.00612428
cg25176297	2	HEATR5B	37232322		2	37242041	A	G	0.259784	-0.0251971	0.00513457	9.23169e-07	0.260256	0.00249222	0	-0.0968166	0.0197507	9.48963e-07	2.43719e-07	0.29433	20	0.0304607
cg09722212	2	HEATR5B	37232596		2	37242041	A	G	0.259784	-0.0251971	0.00513457	9.23169e-07	0.102319	0.00139864	0	-0.24626	0.0502948	9.76369e-07	2.57657e-07	0.273213	20	0.0322027
cg11699403	2		60611575		2	60606654	T	C	0.216454	-0.0225805	0.0052871	1.9471e-05	0.0208945	0.00117325	6.01556e-71	-1.08069	0.260213	3.27978e-05	4.21232e-08	0.260608	20	0.00526468
cg10610477	2	BCL11A;BCL11A;BCL11A	60712421		2	60708402	A	G	0.0369409	-0.0250701	0.00850674	0.00320788	-0.325377	0.00436687	0	0.0770493	0.0261647	0.00323185	2.994e-07	0.92318	20	0.0374199
cg19161694	2	GFPT1;GFPT1	69573078		2	69586293	A	C	0.353035	0.0262468	0.00443242	3.18904e-09	0.0378633	0.00170253	1.42897e-109	0.693199	0.121142	1.0516e-08	5.3388e-08	0.535244	20	0.00667259
cg25195673	2	GFPT1	69614945		2	69528233	C	G	0.349241	0.0239898	0.00445491	7.24328e-08	0.0288072	0.00202862	9.11609e-46	0.832773	0.165392	4.77492e-07	1.18227e-07	0.230435	20	0.0147764
cg03375371	2	NFU1;NFU1;NFU1;NFU1	69665094		2	69690187	A	G	0.326478	0.0273527	0.00446204	8.78316e-10	0.0175061	0.00134952	1.76212e-38	1.56246	0.281911	2.98357e-08	1.84593e-08	0.944522	20	0.00230709
cg11644052	2	NFU1;NFU1;NFU1;NFU1	69665132		2	69674938	A	G	0.336262	-0.0207279	0.00462383	7.36539e-06	-0.0336687	0.0016753	7.81799e-90	0.615643	0.140708	1.21254e-05	2.35097e-07	0.606942	20	0.0293831
cg05585795	2	ELMOD3;ELMOD3;ELMOD3;ELMOD3	85584897		2	85583085	CTGATCATTATTACCACAG	C	0.347444	0.0157971	0.0062373	0.0113193	-0.0525098	0.00133639	0	-0.300841	0.11903	0.0114898	3.22356e-08	0.0695233	20	0.0040289
cg04423209	2	SH2D6	85663660		2	85738878	T	G	0.08127	0.0498735	0.00617717	6.81257e-16	0.0201936	0.00185757	1.58463e-27	2.46977	0.381036	9.06813e-11	1.43029e-15	0.540022	20	1.78763e-10
cg13052887	2	SH2D6	85664005		2	85738878	T	G	0.08127	0.0498735	0.00617717	6.81257e-16	0.0147118	0.00184689	1.64255e-15	3.39002	0.59784	1.4242e-08	4.8027e-11	0.425046	20	6.00256e-06
cg11809581	2		85698187		2	85725354	A	G	0.123203	0.0431582	0.00612469	1.83356e-12	0.019466	0.0016911	1.16304e-30	2.21711	0.368909	1.8564e-09	1.22786e-12	0.054009	20	1.53461e-07
cg06136483	2	GGCX;GGCX	85787401		2	85759590	TG	T	0.534944	0.0509765	0.00515302	4.48529e-23	-0.00744665	0.00093878	2.15192e-15	-6.84556	1.10618	6.07444e-10	8.79223e-12	0.284289	20	1.09888e-06
cg17127132	2	GGCX;GGCX	85788382		2	85788175	A	T	0.486821	0.0556297	0.00441879	2.41671e-36	0.00351261	0.000496965	1.57028e-12	15.8371	2.56962	7.1285e-10	7.1285e-10	0.779391	15	8.90941e-05
cg23902361	2	VAMP5	85810844		2	85807079	GA	G	0.480032	0.0507739	0.00577868	1.54394e-18	-0.0196422	0.00117037	3.26061e-63	-2.58495	0.332077	7.01759e-15	1.0025e-15	0.080316	20	1.25296e-10
cg02652597	2	VAMP5	85811292		2	85802660	T	C	0.119409	0.0288956	0.0069491	3.20803e-05	0.0368991	0.00177755	1.02774e-95	0.783096	0.192068	4.55854e-05	1.23996e-08	0.0646647	20	0.00154973
cg25362339	2	VAMP5	85811413		2	85800265	C	A	0.11901	0.0287035	0.00694817	3.61041e-05	0.0865497	0.00228218	0	0.331642	0.0807544	4.01178e-05	1.13021e-12	0.0880989	20	1.41257e-07
cg16719560	2	VAMP5	85811421		2	85796788	T	C	0.11881	0.0283138	0.00694574	4.57344e-05	0.0836067	0.00237221	4.20482e-272	0.338654	0.0836302	5.13439e-05	4.53699e-10	0.0740457	20	5.67046e-05
cg19513321	2	VAMP5	85811432		2	85800265	C	A	0.11901	0.0287035	0.00694817	3.61041e-05	0.134256	0.00376748	3.94887e-278	0.213797	0.0520997	4.0675e-05	3.84778e-10	0.0955177	20	4.80908e-05
cg11108890	2	VAMP5	85811471		2	85800265	C	A	0.11901	0.0287035	0.00694817	3.61041e-05	0.0857819	0.0021357	0	0.334611	0.0814254	3.96662e-05	2.20657e-10	0.0891805	20	2.75784e-05
cg16865965	2	VAMP5	85811662		2	85807610	A	C	0.119609	0.0294503	0.00694411	2.22483e-05	0.114983	0.00306629	9.53217e-301	0.256127	0.0607775	2.5069e-05	2.08522e-10	0.131917	20	2.60616e-05
cg25651505	2	VAMP5	85812023		2	85800265	C	A	0.11901	0.0287035	0.00694817	3.61041e-05	0.0705823	0.00211163	5.84192e-245	0.406667	0.0991896	4.13329e-05	5.40005e-10	0.0503368	20	6.74914e-05
cg13429256	2	TEX41	145672369		2	145672413	G	A	0.336062	0.0340835	0.00499247	8.67243e-12	0.0478725	0.00224902	1.53291e-100	0.711963	0.109519	7.98932e-11	2.97712e-12	0.0809023	20	3.72089e-07
cg27635453	2		145747877		2	145750236	G	A	0.229433	0.0335657	0.0051507	7.18602e-11	-0.011647	0.0013219	1.24306e-18	-2.88192	0.550055	1.61157e-07	2.90753e-08	0.0917513	20	0.00363392
cg05318210	2		145780010		2	145688483	A	T	0.219848	0.0341935	0.00514731	3.07399e-11	-0.0189992	0.00135143	6.83017e-45	-1.79974	0.299646	1.89912e-09	1.59069e-10	0.0769163	20	1.98809e-05
cg12453623	2		148394181		2	148412107	G	A	0.350639	0.0221238	0.00465885	2.04654e-06	0.0185504	0.00143473	3.06547e-38	1.19263	0.267549	8.28724e-06	9.8948e-08	0.585997	20	0.0123668
cg10021494	2		165008614		2	164987750	G	A	0.23123	-0.0438855	0.00545213	8.33086e-16	0.023679	0.00245663	5.48117e-22	-1.85335	0.299979	6.4807e-10	6.4807e-10	0.386788	20	8.09977e-05
cg03043243	2		172172701		2	172165129	G	A	0.165335	-0.0262784	0.00566324	3.48127e-06	-0.20472	0.00173394	0	0.128363	0.0276847	3.54207e-06	4.7222e-08	0.948386	20	0.00590195
cg03085275	2	METTL8	172182919		2	172185359	T	C	0.144968	-0.0247529	0.00585084	2.3301e-05	0.194753	0.00181891	0	-0.127099	0.0300658	2.36451e-05	1.21846e-09	0.136769	20	0.000152286
cg13521797	2	ICA1L	203737787		2	203888355	CA	C	0.0537141	0.0975317	0.0105844	3.12338e-20	0.0206001	0.00289579	1.12889e-12	4.73453	0.840797	1.79173e-08	1.23162e-07	0.258795	20	0.0153931
cg21133255	2	RAPH1;RAPH1	204311167		2	204309325	G	A	0.410743	0.0292567	0.00451749	9.39893e-11	-0.066886	0.00178711	1.43036e-301	-0.437412	0.0685439	1.75383e-10	8.7759e-15	0.0572984	20	1.09684e-09
cg10484897	2		216304907		2	216287497	G	A	0.221046	-0.0344107	0.00575935	2.30422e-09	-0.0159899	0.0020534	6.86022e-15	2.15203	0.453993	2.13479e-06	1.9798e-08	0.0576016	8	0.00247442
cg23839703	2		216370262		2	216370710	A	G	0.224641	0.019799	0.00635677	0.00184177	0.0790751	0.00220447	8.87573e-282	0.250382	0.0806915	0.00191601	3.04022e-08	0.473222	20	0.00379975
cg04891645	2		227050097		2	227026864	A	T	0.209665	-0.0282654	0.00481376	4.31109e-09	0.0132059	0.00138441	1.44189e-21	-2.14035	0.428038	5.72174e-07	7.54624e-09	0.179746	20	0.000943151
cg08000102	2	GIGYF2;GIGYF2;GIGYF2;GIGYF2	233561755		2	233633990	T	C	0.185104	0.0264037	0.00579227	5.15343e-06	0.0207369	0.00128441	1.23018e-58	1.27327	0.290241	1.14958e-05	3.20732e-07	0.452101	20	0.040086
cg07380881	2	GIGYF2;GIGYF2;GIGYF2;GIGYF2;GIGYF2	233707561		2	233619131	G	A	0.358626	0.0330809	0.00464084	1.01671e-12	0.0190632	0.00203782	8.38527e-21	1.73533	0.306068	1.42991e-08	1.36794e-07	0.63917	20	0.0170969
cg12346138	3	C3orf20;C3orf20;C3orf20	14809295		3	14926351	T	C	0.482628	0.0398084	0.00457749	3.42119e-18	0.0096377	0.00100814	1.17867e-21	4.13049	0.642077	1.25103e-10	1.25103e-10	0.050571	20	1.56358e-05
cg22215119	3		14822735		3	14821041	T	C	0.211062	-0.0165792	0.00497023	0.000850866	-0.0151734	0.00185141	2.49301e-16	1.09264	0.353653	0.00200432	3.0916e-07	0.13717	7	0.0386397
cg03693585	3		14845796		3	14843984	G	A	0.528155	0.0290466	0.00458707	2.4158e-10	0.00994446	0.00118773	5.63446e-17	2.92088	0.578336	4.40681e-07	5.56334e-09	0.643811	5	0.000695323
cg07186602	3	FGD5	14948620		3	14949899	C	T	0.561302	0.0368173	0.0046017	1.2362e-15	0.0197922	0.00130576	6.74053e-52	1.86019	0.262902	1.48798e-12	9.02598e-11	0.060642	20	1.12809e-05
cg10090830	3	RFTN1	16504223		3	16508500	G	C	0.188099	0.0283096	0.00586531	1.38877e-06	0.0538043	0.00173508	3.99193e-211	0.526158	0.110325	1.84973e-06	9.09472e-08	0.454347	20	0.0113669
cg18699146	3	LOC102724297	46427777		3	46427616	C	A	0.0842652	0.0275681	0.00703311	8.86399e-05	0.0251271	0.00126041	1.99459e-88	1.09715	0.285261	0.000120006	9.32656e-08	0.958751	20	0.0116566
cg21787089	3	LTF;LTF	46484250		3	46487750	G	A	0.452476	-0.0180138	0.0047075	0.000129922	-0.309168	0.00302757	0	0.0582654	0.0152371	0.000131345	3.59437e-09	0.839135	20	0.000449236
cg01427108	3	LTF;LTF	46484379		3	46487750	G	A	0.452476	-0.0180138	0.0047075	0.000129922	-0.333645	0.00295574	0	0.0539908	0.0141174	0.000131086	3.189e-09	0.824412	20	0.00039857
cg03393625	3		46688522		3	46688498	T	G	0.396565	-0.0148611	0.00435735	0.000648251	-0.10804	0.00317396	5.78695e-254	0.137551	0.0405328	0.000689835	2.63725e-07	0.463528	20	0.0329612
cg06265786	3	ZNF589	48298058		3	48293078	A	G	0.269768	-0.0269118	0.00499976	7.34154e-08	0.034552	0.00150774	3.18664e-116	-0.778877	0.148641	1.60573e-07	7.35472e-08	0.738638	20	0.00919215
cg06313718	3	APEH	49714199		3	49674147	G	C	0.210663	-0.0337122	0.00523053	1.15393e-10	-0.0372643	0.00152118	1.58974e-132	0.904678	0.14514	4.57175e-10	3.8506e-10	0.154123	20	4.8126e-05
cg19381811	3	UBA7	49851713		3	49791637	C	CA	0.605232	-0.0139851	0.0060681	0.0211839	-0.017217	0.0011668	2.82844e-49	0.812285	0.356722	0.0227812	8.18312e-11	0.0757127	20	1.02275e-05
cg05623727	3	RBM5	50126028		3	50087264	C	CACTAT	0.261581	0.017717	0.00735058	0.0159397	0.0237594	0.00134646	1.09624e-69	0.745686	0.312248	0.0169349	6.22165e-08	0.491544	20	0.007776
cg12415479	3	PLXND1	129311698		3	129329813	T	G	0.33127	-0.0226672	0.00537238	2.45164e-05	0.0165141	0.00185253	4.9068e-19	-1.37259	0.359919	0.000136948	2.8778e-07	0.888989	20	0.0359676
cg12175038	3	PLXND1	129315717		3	129316019	G	C	0.391573	-0.019915	0.00497084	6.16593e-05	0.0217567	0.001022	1.45472e-100	-0.915353	0.232485	8.242e-05	7.35332e-09	0.0714915	20	0.00091904
cg01522006	3		129333962		3	129339003	A	G	0.542532	-0.0202277	0.0050754	6.73551e-05	0.0148833	0.0014936	2.17621e-23	-1.35909	0.367278	0.000215224	1.89861e-07	0.943679	20	0.0237294
cg12627485	3	STAG1	136345694		3	136494639	T	C	0.194289	-0.0360738	0.00573593	3.19324e-10	-0.0279046	0.00284437	1.01502e-22	1.29276	0.244166	1.19294e-07	2.75471e-09	0.458393	20	0.000344292
cg12473912	3		136751656		3	136752296	A	AT	0.389776	-0.0134986	0.00592272	0.0226602	-0.0738489	0.00219796	1.74804e-247	0.182786	0.0803849	0.0229726	9.31416e-09	0.799923	20	0.00116411
cg21827317	3		136751795		3	136752296	A	AT	0.389776	-0.0134986	0.00592272	0.0226602	-0.0963702	0.00250544	0	0.14007	0.0615659	0.0228985	3.42318e-09	0.759588	20	0.000427839
cg24168516	3	DZIP1L	137834997		3	137837557	A	G	0.33147	0.0210017	0.00463595	5.89359e-06	-0.102749	0.00187969	0	-0.204397	0.0452737	6.34083e-06	1.16075e-11	0.138264	20	1.45074e-06
cg15655868	3	DZIP1L	137835011		3	137837557	A	G	0.33147	0.0210017	0.00463595	5.89359e-06	-0.116739	0.00186395	0	-0.179903	0.039816	6.23185e-06	5.6845e-14	0.134784	20	7.10465e-09
cg09866565	3	A4GNT	137844436		3	137858030	C	T	0.402356	0.0242196	0.00456509	1.12422e-07	0.0192547	0.00107029	2.3272e-72	1.25785	0.247184	3.60458e-07	1.34203e-09	0.814915	20	0.000167731
cg17687282	3	A4GNT;A4GNT	137851111		3	137858030	C	T	0.402356	0.0242196	0.00456509	1.12422e-07	0.0126703	0.00123112	7.68051e-25	1.91153	0.405355	2.40886e-06	2.3415e-07	0.965533	20	0.0292648
cg19714387	3	MRAS;MRAS;MRAS;MRAS;MRAS;MRAS;MRAS	138067848		3	138107097	G	A	0.377995	0.0272429	0.00456726	2.4488e-09	-0.0087536	0.000912935	8.94454e-22	-3.1122	0.614477	4.08852e-07	7.09018e-10	0.357353	20	8.86152e-05
cg10731507	3	MRAS;MRAS	138067853		3	138089513	C	T	0.38099	0.027907	0.00455214	8.75918e-10	-0.00814012	0.000924763	1.33937e-18	-3.42833	0.681486	4.88774e-07	7.57514e-11	0.276487	20	9.46764e-06
cg26795644	3	MRAS;MRAS;MRAS;MRAS;MRAS;MRAS	138067902		3	138071329	T	A	0.304712	0.0269446	0.00455967	3.43482e-09	-0.0284234	0.00151511	1.60361e-78	-0.947973	0.16819	1.73717e-08	1.79883e-12	0.361268	20	2.24824e-07
cg02454085	3	MRAS;MRAS;MRAS;MRAS;MRAS;MRAS	138067910		3	138057915	A	G	0.297324	0.0263185	0.00459006	9.82086e-09	-0.0144684	0.00112689	9.88523e-38	-1.81903	0.347445	1.64591e-07	1.00358e-12	0.180407	20	1.2543e-07
cg19093146	3	MRAS;MRAS;MRAS;MRAS;MRAS;MRAS;MRAS	138068013		3	138071329	T	A	0.304712	0.0269446	0.00455967	3.43482e-09	-0.0192673	0.00124568	5.77391e-54	-1.39846	0.253337	3.38658e-08	1.52988e-11	0.24323	20	1.91208e-06
cg22527739	3	MRAS;MRAS;MRAS;MRAS;MRAS;MRAS;MRAS	138068049		3	138071329	T	A	0.304712	0.0269446	0.00455967	3.43482e-09	-0.0106446	0.000955323	7.79731e-29	-2.53129	0.484868	1.7836e-07	3.59353e-11	0.278293	20	4.49131e-06
cg22907952	3	MRAS;MRAS	138121287		3	138124114	G	T	0.0790735	0.052276	0.00638087	2.55623e-16	0.0217889	0.00153511	1.00255e-45	2.3992	0.338131	1.28916e-12	2.09701e-16	0.821402	20	2.6209e-11
cg09373148	3	ESYT3	138152837		3	138151971	G	A	0.230831	0.0391305	0.00639099	9.19668e-10	-0.045794	0.00679568	1.59828e-11	-0.85449	0.188563	5.85424e-06	8.13881e-10	0.851067	4	0.000101721
cg01905210	3	ESYT3	138154620		3	138496810	G	T	0.556709	0.0197089	0.0045296	1.35429e-05	0.0189879	0.00189251	1.08953e-23	1.03797	0.260019	6.55409e-05	1.66645e-09	0.461268	20	0.000208278
cg14664341	3		138198321		3	138252210	A	G	0.307508	0.021816	0.0048263	6.17742e-06	0.0189321	0.00101279	5.64769e-78	1.15232	0.262274	1.11492e-05	7.45701e-10	0.483812	20	9.31999e-05
cg04362419	3	CEP70;CEP70;CEP70;CEP70;CEP70	138297086		3	138411957	G	C	0.421326	0.0191677	0.00491758	9.70732e-05	-0.140655	0.00256388	0	-0.136275	0.0350501	0.000101077	8.55848e-15	0.621191	20	1.06966e-09
cg15095727	3	CEP70	138311508		3	138521391	G	GA	0.439696	0.0183873	0.00710971	0.00970332	-0.0460639	0.00242216	1.21717e-80	-0.39917	0.155765	0.010388	7.46669e-11	0.856794	20	9.33209e-06
cg00492055	3	CEP70	138312356		3	138411957	G	C	0.421326	0.0191677	0.00491758	9.70732e-05	-0.102809	0.00282609	9.28511e-290	-0.186439	0.0481058	0.000106358	3.81338e-15	0.622707	20	4.76608e-10
cg21513826	3		138325023		3	138411957	G	C	0.421326	0.0191677	0.00491758	9.70732e-05	-0.0743536	0.00194314	0	-0.257791	0.0664799	0.000105437	4.88696e-15	0.725865	20	6.10787e-10
cg21414411	3		153598473		3	153613464	C	T	0.321086	-0.0174219	0.00514773	0.000713377	0.0584089	0.00184592	9.74859e-220	-0.298275	0.0886354	0.000764905	4.67153e-13	0.32237	20	5.83862e-08
cg02397640	3		153599203		3	153650167	C	A	0.122604	-0.0337773	0.00749457	6.57783e-06	-0.0466432	0.00337087	1.52157e-43	0.724164	0.168987	1.82469e-05	4.60121e-10	0.0985988	20	5.75073e-05
cg10247383	3	SGEF	153839028		3	153787426	C	T	0.375	-0.0289905	0.00483498	2.02255e-09	-0.00725669	0.000762608	1.80633e-21	3.995	0.787521	3.91845e-07	3.0009e-08	0.94489	20	0.00375061
cg20889244	3	ARHGEF26;ARHGEF26;ARHGEF26	153869784		3	153898518	A	C	0.286941	-0.021769	0.0049063	9.12392e-06	-0.0130496	0.000981821	2.60449e-40	1.66818	0.396371	2.56908e-05	1.90607e-10	0.548653	20	2.38226e-05
cg17054900	3	DHX36;DHX36	154042577		3	153976005	GT	G	0.0473243	-0.0458293	0.00941986	1.14352e-06	-0.0197736	0.00186921	3.74563e-26	2.3177	0.524351	9.86441e-06	8.32262e-12	0.11166	20	1.04019e-06
cg00060484	4		3287598		4	3287655	G	A	0.28095	0.0141	0.00473483	0.00290198	-0.0467799	0.00155757	3.54603e-198	-0.301412	0.101711	0.00304258	3.75597e-08	0.572922	20	0.00469432
cg04567659	4	RGS12;RGS12;RGS12	3389984		4	3409359	A	G	0.0900559	0.0105214	0.00608344	0.0837157	-0.0676697	0.0015081	0	-0.155482	0.0899658	0.0839454	2.86626e-08	0.799966	20	0.00358233
cg19534769	4	HGFAC	3451126		4	3451109	A	G	0.067492	0.0434498	0.00866718	5.35498e-07	-0.0285036	0.00084076	6.17516e-252	-1.52436	0.307379	7.07798e-07	5.04109e-08	0.28601	20	0.0063005
cg26540191	4	DOK7;DOK7	3475093		4	3473751	T	C	0.245208	0.027463	0.00496261	3.13051e-08	-0.0153477	0.00103174	4.75582e-50	-1.78939	0.344997	2.14068e-07	1.558e-08	0.387425	20	0.00194723
cg17812751	4	DOK7;DOK7	3478348		4	3478391	A	C	0.0908546	0.0293014	0.007138	4.04341e-05	0.0470091	0.00370504	6.90318e-37	0.623312	0.159592	9.39693e-05	1.76888e-08	0.886616	20	0.00221079
cg08644045	4	DOK7;DOK7	3495341		4	3495283	G	C	0.354233	0.0113224	0.00492647	0.0215462	-0.0954488	0.00243947	0	-0.118622	0.0517027	0.0217721	3.07957e-09	0.0608177	20	0.000384895
cg10518850	4		3510409		4	3512690	T	C	0.242412	-0.00670004	0.00522232	0.199505	-0.143797	0.00216906	0	0.0465937	0.0363241	0.199589	1.56772e-09	0.128108	20	0.000195939
cg07602734	4		57727739		4	57725824	T	C	0.125998	-0.0124712	0.00559526	0.025821	0.118184	0.0016381	0	-0.105523	0.047366	0.0258919	4.00768e-09	0.57934	20	0.000500892
cg27073068	4	REST	57773149		4	57750725	A	G	0.236621	0.0418142	0.00520974	1.00561e-15	-0.0262791	0.00254861	6.27589e-25	-1.59116	0.251227	2.39553e-10	1.31943e-10	0.509609	20	1.64906e-05
cg11939399	4	REST	57773300		4	57819794	C	T	0.331669	-0.023147	0.00450413	2.76126e-07	0.0228224	0.00158084	3.03193e-47	-1.01422	0.209487	1.28887e-06	2.69483e-11	0.067503	20	3.36808e-06
cg25313468	4	REST	57773308		4	57798189	A	G	0.253594	0.043882	0.00516534	1.97128e-17	-0.0569559	0.00325446	1.41126e-68	-0.770456	0.100811	2.12885e-14	8.73099e-13	0.372405	20	1.09123e-07
cg00922110	4	C4orf14	57842668		4	57864490	G	A	0.271765	-0.013366	0.00489602	0.00633399	-0.0195795	0.00122418	1.40688e-57	0.682651	0.253674	0.00712271	2.97043e-08	0.167567	20	0.00371253
cg02537403	4	POLR2B;POLR2B;POLR2B	57875707		4	57873539	G	C	0.0652955	0.00321166	0.00819925	0.695279	0.0375654	0.00196156	9.53858e-82	0.0854952	0.218312	0.695339	8.09037e-08	0.201304	20	0.0101116
cg25374944	4	ADAMTS3	73419483		4	73419495	C	T	0.486022	-0.0249468	0.00441921	1.65108e-08	-0.0130495	0.00105886	6.71814e-35	1.9117	0.372485	2.86241e-07	2.76533e-07	0.961982	20	0.0345619
cg01664241	4	ADAMTS3	73435425		4	73441573	T	C	0.436302	-0.0251551	0.00438685	9.79774e-09	-0.0142262	0.00119332	9.14101e-33	1.76822	0.342182	2.37245e-07	3.08605e-07	0.969623	20	0.0385704
cg23510089	4		73531188		4	73441573	T	C	0.436302	-0.0251551	0.00438685	9.79774e-09	-0.0641471	0.00266442	4.52682e-128	0.392147	0.0703004	2.4308e-08	4.85149e-09	0.919346	20	0.000606354
cg05104897	4		120127485		4	120123417	G	C	0.0593051	-0.00610441	0.0070343	0.3855	-0.104914	0.00226337	0	0.0581849	0.06706	0.385584	3.55093e-07	0.208043	20	0.0443806
cg13609457	4		120235615		4	120280077	A	G	0.388578	-0.0295644	0.00498575	3.03351e-09	0.0313754	0.00192228	6.88789e-60	-0.942279	0.169068	2.49866e-08	2.54716e-10	0.250638	20	3.18352e-05
cg14867455	4		120235659		4	120280077	A	G	0.388578	-0.0295644	0.00498575	3.03351e-09	0.0278203	0.00127002	2.31073e-106	-1.06269	0.185663	1.04187e-08	7.41617e-11	0.417588	20	9.26895e-06
cg08957091	4	PDE5A;PDE5A;PDE5A	120448071		4	120522934	A	G	0.388179	-0.0256834	0.00447416	9.44642e-09	0.0299144	0.0019745	7.53372e-52	-0.858561	0.159941	7.96222e-08	1.05246e-08	0.811581	20	0.0013154
cg17303822	4		120992550		4	120992523	A	ATACT	0.277556	0.0223083	0.00516315	1.55551e-05	0.0271661	0.00116054	3.52449e-121	0.821181	0.193269	2.14818e-05	1.76239e-15	0.246012	20	2.20269e-10
cg15640010	4	ZNF827;ZNF827	146791267		4	146809168	A	G	0.353834	0.0266479	0.0046533	1.02429e-08	0.0157354	0.00135903	5.30355e-31	1.6935	0.329915	2.84979e-07	3.53811e-09	0.408466	20	0.000442204
cg14873022	4	ZNF827	146841701		4	146843990	C	A	0.637979	-0.0130194	0.00454482	0.00417434	-0.0913311	0.0024993	2.33173e-292	0.142552	0.0499146	0.00429129	1.27214e-07	0.507338	20	0.0158995
cg14606439	4		148025027		4	148025734	CT	C	0.401558	0.0232704	0.00533056	1.26847e-05	0.022819	0.00182604	7.80495e-36	1.01978	0.247445	3.76836e-05	1.87546e-07	0.0589225	20	0.0234401
cg00883123	4		154373513		4	154373196	A	G	0.212859	-0.027278	0.00508945	8.33509e-08	0.0670434	0.00175964	0	-0.406871	0.0766601	1.11161e-07	1.35219e-08	0.779271	20	0.00169001
cg12564285	5	PDLIM4;PDLIM4	131593104		5	131595784	T	C	0.405152	0.00909867	0.00460955	0.0483961	-0.047785	0.00179658	7.22183e-156	-0.190409	0.0967297	0.049015	2.19803e-07	0.281325	20	0.0274716
cg18758796	5	PDLIM4;PDLIM4;PDLIM4;PDLIM4	131593413		5	131594628	G	C	0.511981	0.011511	0.00453397	0.0111224	-0.0421232	0.00172117	2.8243e-132	-0.273269	0.108214	0.0115607	2.03709e-07	0.284119	20	0.0254602
cg05640674	5	SLC22A5;SLC22A5	131722561		5	131717050	A	G	0.189696	-0.0174626	0.00504743	0.00054078	-0.0269933	0.00120091	6.9095e-112	0.646924	0.18919	0.000627523	6.7822e-08	0.155386	20	0.0084766
cg09248869	5	C5orf56	131808798		5	131799012	A	G	0.168331	-0.0129467	0.00508964	0.0109671	0.0176311	0.000911237	2.09751e-83	-0.734313	0.291158	0.0116675	2.27073e-07	0.22018	20	0.0283802
cg00329307	5	C5orf56	131808892		5	131797578	C	T	0.592652	0.0194753	0.00446878	1.31214e-05	-0.0612427	0.00174341	2.50716e-270	-0.318001	0.0735277	1.52591e-05	1.18436e-08	0.668118	20	0.00148025
cg02964085	5	C5orf56	131808970		5	131799012	A	G	0.168331	-0.0129467	0.00508964	0.0109671	0.0596457	0.00159983	3.14475e-301	-0.217061	0.0855296	0.0111537	1.02421e-08	0.174275	20	0.00128008
cg17876683	5	ARAP3;ARAP3	141053017		5	141052870	G	C	0.28115	-0.0170924	0.00464507	0.000233515	-0.0220088	0.0010662	1.14357e-94	0.776617	0.214382	0.000291672	1.29419e-07	0.32369	20	0.0161751
cg02942158	6	NEDD9;NEDD9	11327048		6	11317676	G	T	0.616813	-0.0251711	0.00452379	2.634e-08	-0.121823	0.00290837	0	0.20662	0.0374602	3.47353e-08	1.26597e-07	0.0630291	20	0.0158224
cg05263760	6	PHACTR1	12845743		6	12868320	A	C	0.0569089	-0.033483	0.00970417	0.000559808	-0.0582717	0.00542957	7.18083e-27	0.574602	0.174928	0.00102058	2.01565e-08	0.891443	10	0.00251922
cg10208640	6	PHACTR1;PHACTR1	12848721		6	12856827	G	A	0.207668	-0.0227811	0.00584612	9.74772e-05	-0.0229127	0.00205284	6.29511e-29	0.994255	0.270251	0.000234138	5.50672e-08	0.115111	20	0.00688247
cg03823381	6	PHACTR1;PHACTR1	12911485		6	12894904	G	C	0.343251	-0.0846712	0.00485766	4.84715e-68	-0.0264566	0.00168415	1.31006e-55	3.20039	0.274258	1.83012e-31	1.27313e-28	0.152367	20	1.59119e-23
cg13562751	6	PHACTR1;PHACTR1	13045047		6	13066375	C	T	0.144768	0.0309609	0.0054856	1.6611e-08	-0.0325872	0.0017012	8.71574e-82	-0.950094	0.175491	6.16594e-08	8.83302e-11	0.816993	20	1.10398e-05
cg15548246	6	PHACTR1;PHACTR1	13121401		6	12957621	A	G	0.136981	-0.065136	0.00698405	1.09532e-20	0.00961993	0.00144288	2.60773e-11	-6.77094	1.24838	5.8345e-08	5.8345e-08	0.0671072	20	0.00729213
cg08218437	6	PHACTR1;PHACTR1	13272454		6	13270945	C	G	0.224441	0.00709594	0.00548521	0.195787	0.0127845	0.0017988	1.18404e-12	0.555043	0.436102	0.203111	2.77799e-08	0.269029	13	0.00347201
cg26356782	6	PHACTR1;PHACTR1	13278811		6	13285713	T	A	0.633786	0.018819	0.00441095	1.98619e-05	0.0165241	0.000999233	1.99335e-61	1.13888	0.275681	3.60933e-05	1.08544e-07	0.174529	20	0.0135662
cg18558423	6	ITPR3	33653506		6	33653448	T	C	0.510383	-0.0219144	0.00456717	1.60065e-06	-0.018175	0.00157733	1.01444e-30	1.20574	0.272205	9.44359e-06	1.78908e-07	0.224517	20	0.0223605
cg01702330	6		33682287		6	33682414	C	T	0.53155	-0.0209814	0.00457164	4.44359e-06	0.145099	0.00139688	0	-0.144601	0.0315378	4.5398e-06	4.67211e-08	0.119408	20	0.00583934
cg14254433	6	PACSIN1	34482411		6	34478514	T	C	0.0333466	0.0373428	0.00960973	0.000101938	-0.166206	0.00417593	0	-0.224677	0.058093	0.000109937	6.27067e-09	0.510476	20	0.000783727
cg23567719	6	PACSIN1;PACSIN1	34482460		6	34478514	T	C	0.0333466	0.0373428	0.00960973	0.000101938	-0.160487	0.00595937	9.72015e-160	-0.232684	0.0604987	0.000120013	5.60819e-09	0.510276	20	0.000700928
cg02650929	6	PACSIN1;PACSIN1	34482476		6	34478514	T	C	0.0333466	0.0373428	0.00960973	0.000101938	-0.129391	0.00606389	5.04017e-101	-0.288603	0.0754903	0.000131809	1.08139e-09	0.482976	20	0.000135155
cg11466109	6	PACSIN1;PACSIN1	34482482		6	34478514	T	C	0.0333466	0.0373428	0.00960973	0.000101938	-0.239467	0.00958292	8.07041e-138	-0.155941	0.040612	0.000123143	6.59021e-09	0.505498	20	0.000823665
cg02032966	6	PACSIN1;PACSIN1	34482493		6	34478514	T	C	0.0333466	0.0373428	0.00960973	0.000101938	-0.247513	0.00826509	4.84665e-197	-0.150872	0.0391507	0.000116382	4.15265e-09	0.505882	20	0.000519011
cg18494134	6	PACSIN1;PACSIN1;PACSIN1	34482679		6	34478514	T	C	0.0333466	0.0373428	0.00960973	0.000101938	-0.107149	0.00338839	1.81587e-219	-0.348512	0.0903601	0.000114824	3.72157e-09	0.506628	20	0.000465133
cg16335136	6		34551373		6	34765584	A	G	0.490815	0.0224233	0.00464076	1.35293e-06	-0.0335093	0.00150119	2.26765e-110	-0.669167	0.141699	2.33024e-06	1.41017e-11	0.0864309	20	1.76247e-06
cg27456627	6		34708295		6	34791334	T	C	0.46865	0.0235444	0.00508719	3.68911e-06	-0.0211206	0.00128364	7.88997e-61	-1.11476	0.250211	8.37868e-06	8.93075e-09	0.366661	20	0.00111619
cg07010422	6	SNRPC;SNRPC	34724456		6	34805296	TA	T	0.158546	0.0494693	0.00817965	1.46795e-09	0.02363	0.00190929	3.51029e-35	2.09349	0.385274	5.51739e-08	2.54325e-08	0.824459	20	0.00317864
cg07306190	6	UHRF1BP1	34760872		6	34717783	G	T	0.491014	0.0218558	0.00475151	4.23004e-06	-0.0261513	0.00120926	1.02535e-103	-0.835743	0.185758	6.82406e-06	2.66264e-09	0.787898	20	0.000332785
cg13518672	6	UHRF1BP1	34787640		6	34712998	G	A	0.450479	0.0210816	0.00504282	2.9086e-05	0.0246516	0.0011594	2.53839e-100	0.855181	0.208481	4.09644e-05	4.21757e-11	0.840026	20	5.27125e-06
cg20355598	6	ANKS1A	34949773		6	34964724	T	C	0.148962	0.00063161	0.00594907	0.915448	0.0262863	0.00248595	3.93468e-26	0.0240281	0.22633	0.915452	9.55558e-08	0.16604	20	0.0119428
cg22921619	6	ANKS1A	35025887		6	35020176	T	C	0.479433	-0.00974993	0.00446254	0.0289006	-0.0594517	0.00161142	5.76169e-298	0.163998	0.0751931	0.0291821	3.18735e-09	0.605239	20	0.000398365
cg27454650	6	ANKS1A	35026708		6	35020176	T	C	0.479433	-0.00974993	0.00446254	0.0289006	-0.123525	0.00154271	0	0.0789309	0.0361401	0.0289603	1.14754e-08	0.697286	20	0.00143423
cg20595752	6	TEAD3	35458416		6	35465786	C	A	0.613818	-0.020689	0.00450413	4.36201e-06	-0.0217166	0.00259038	5.13479e-17	0.952683	0.236496	5.61745e-05	2.28451e-07	0.283636	16	0.0285526
cg00116315	6	TULP1;TEAD3	35466268		6	35465786	C	A	0.613818	-0.020689	0.00450413	4.36201e-06	-0.0719624	0.00225008	1.93293e-224	0.287497	0.0632323	5.44963e-06	4.49907e-09	0.0600328	20	0.000562307
cg05973174	6	LOC100506188	57128239		6	57145184	CT	C	0.164537	0.0406011	0.00796895	3.48896e-07	-0.0113905	0.00165094	5.22395e-12	-3.56449	0.869702	4.15805e-05	3.86515e-07	0.86421	7	0.0483078
cg02825246	6	TARID	134062906		6	133994320	C	A	0.39357	0.0253082	0.00537567	2.50263e-06	-0.0519334	0.00221538	1.58544e-121	-0.48732	0.105578	3.91673e-06	1.26374e-10	0.0580829	20	1.57946e-05
cg25843115	6		134217613		6	134209837	C	T	0.33107	-0.0704227	0.00469396	7.03636e-51	0.0161716	0.00261851	6.58005e-10	-4.35472	0.762524	1.12362e-08	1.12362e-08	0.740165	4	0.00140434
cg17509516	6		135418393		6	135419636	T	C	0.209864	-0.0274716	0.00490954	2.19903e-08	0.0144452	0.00122653	5.10766e-32	-1.90178	0.376282	4.32361e-07	2.92878e-07	0.587964	20	0.0366048
cg12269161	6	HIVEP2	143178039		6	143188033	A	G	0.288139	0.019876	0.0047451	2.80517e-05	0.0197744	0.00119847	3.68886e-61	1.00514	0.247574	4.90842e-05	6.51658e-08	0.356662	20	0.00814462
cg25636439	6	HIVEP2	143178538		6	143188033	A	G	0.288139	0.019876	0.0047451	2.80517e-05	0.0532227	0.00249986	1.39682e-100	0.373449	0.0908648	3.95757e-05	1.56576e-08	0.480339	20	0.00195693
cg19166759	6	IGF2R	160501174		6	160463936	A	G	0.0303514	-0.0413764	0.0092355	7.45919e-06	-0.0389405	0.00407691	1.27839e-21	1.06255	0.261963	4.98951e-05	6.49786e-09	0.257717	7	0.000812123
cg03634777	6	IGF2R;LOC729603	160512657		6	160560880	C	CATG	0.118211	0.0376112	0.00711663	1.25721e-07	0.0108236	0.00165109	5.54911e-11	3.47494	0.84458	3.88192e-05	3.09534e-07			0.0386864
cg02383228	6		160687392		6	160759840	C	T	0.11861	0.0694807	0.0070325	5.08595e-23	0.0264523	0.00396707	2.59369e-11	2.62665	0.475239	3.25762e-08	3.25762e-08			0.00407147
cg07349212	6	SLC22A3	160770346		6	160774486	A	C	0.436701	-0.0439834	0.00443227	3.29152e-23	-0.00600786	0.000470789	2.69807e-37	7.32099	0.934552	4.73764e-15	2.62586e-20	0.0933795	20	3.28188e-15
cg17028067	6	LPA	161086715		6	161149324	G	A	0.0593051	0.0157336	0.00760784	0.0386324	-0.0403349	0.00452048	4.55049e-19	-0.390075	0.193617	0.0439388	4.0642e-16	0.0955706	6	5.07956e-11
cg21351392	6	AGPAT4	161607487		6	161607729	A	G	0.227236	0.00594875	0.00685232	0.385319	0.118627	0.0058334	6.20883e-92	0.0501468	0.0578164	0.385752	2.04613e-07	0.0930715	20	0.0255731
cg04440635	7		1795764		7	1801305	T	C	0.184904	-0.0159007	0.00537206	0.00307741	-0.0428815	0.00167104	3.13918e-145	0.370806	0.126107	0.00327786	5.321e-08	0.556944	20	0.00665035
cg16172923	7	MAD1L1;MAD1L1;MAD1L1	1883390		7	1896690	T	C	0.151358	-0.0338213	0.00584589	7.23059e-09	0.0636209	0.0048804	7.63514e-39	-0.531607	0.100529	1.23602e-07	7.19396e-08	0.424588	20	0.00899123
cg10457058	7	MAD1L1;MAD1L1;MAD1L1;MAD1L1;MAD1L1;MAD1L1	1920792		7	1921362	T	C	0.351038	-0.028299	0.00554411	3.31959e-07	-0.0492667	0.00241703	2.36123e-92	0.574405	0.116008	7.36651e-07	5.1709e-08	0.383194	20	0.00646275
cg19624444	7	MAD1L1;MAD1L1;MAD1L1	2048497		7	2052318	T	C	0.163938	-0.0249207	0.00574405	1.43438e-05	-0.0599844	0.00194811	3.44781e-208	0.415454	0.096705	1.73833e-05	1.2014e-08	0.17655	20	0.00150155
cg12760893	7	THSD7A	11782247		7	11874349	TA	T	0.391973	0.0125397	0.00509251	0.0138017	0.0276471	0.00177095	6.08687e-55	0.453563	0.186474	0.0150028	1.88533e-08	0.99287	20	0.00235634
cg07503367	7	THSD7A	11872745		7	11874349	TA	T	0.391973	0.0125397	0.00509251	0.0138017	-0.0855934	0.00239942	1.05204e-278	-0.146503	0.059638	0.0140283	3.31726e-08	0.999479	20	0.00414602
cg06883317	7		12297351		7	12241541	C	T	0.0916534	-0.0248174	0.00724791	0.000616907	0.0206657	0.00186104	1.19445e-28	-1.2009	0.367017	0.00106772	1.10142e-08	0.530889	20	0.00137658
cg05205670	7	VWDE	12443857		7	12496251	T	G	0.461262	0.0154779	0.00437451	0.000402868	0.024468	0.00107864	6.41284e-114	0.632577	0.180947	0.000472416	1.33629e-07	0.159833	20	0.0167013
cg06484146	7	VWDE	12443880		7	12496251	T	G	0.461262	0.0154779	0.00437451	0.000402868	0.0656397	0.0024069	9.25582e-164	0.235801	0.0672029	0.00045015	9.34816e-10	0.220542	20	0.000116836
cg20607287	7	VWDE	12443886		7	12496251	T	G	0.461262	0.0154779	0.00437451	0.000402868	0.0713576	0.00269553	2.00527e-154	0.216906	0.0618492	0.000453168	2.00223e-09	0.153759	20	0.000250245
cg10578991	7	VWDE	12443926		7	12496251	T	G	0.461262	0.0154779	0.00437451	0.000402868	0.0153221	0.000877857	3.21281e-68	1.01017	0.291312	0.000525001	1.49781e-07	0.245037	20	0.0187201
cg03579179	7	VWDE	12444095		7	12443938	GA	G	0.295927	-0.0201827	0.00581627	0.000520379	-0.123952	0.00358606	8.50317e-262	0.162827	0.0471594	0.000555036	3.6838e-11	0.132625	20	4.60412e-06
cg19397885	7	VWDE	12444115		7	12443938	GA	G	0.295927	-0.0201827	0.00581627	0.000520379	-0.121054	0.00343784	1.30041e-271	0.166725	0.0482796	0.000553746	1.65645e-10	0.18076	20	2.07028e-05
cg04402991	7	PDE1C	32339054		7	32291761	C	T	0.434904	0.0225115	0.00456752	8.28184e-07	-0.0203784	0.00115827	2.74938e-69	-1.10468	0.232764	2.07575e-06	7.25241e-09	0.672553	20	0.000906428
cg08754025	7	PDE1C	32339083		7	32291761	C	T	0.434904	0.0225115	0.00456752	8.28184e-07	-0.0588961	0.00257477	8.38076e-116	-0.382224	0.0793319	1.44979e-06	2.9254e-09	0.870273	20	0.000365625
cg19663246	7		32339095		7	32291761	C	T	0.434904	0.0225115	0.00456752	8.28184e-07	-0.0431615	0.00219424	3.86616e-86	-0.521564	0.109095	1.74581e-06	1.38536e-09	0.660068	20	0.000173147
cg09372060	7	PDE1C	32339136		7	32291761	C	T	0.434904	0.0225115	0.00456752	8.28184e-07	-0.0593035	0.00246583	8.31827e-128	-0.379598	0.07862	1.37729e-06	3.1114e-08	0.707732	20	0.00388872
cg16789844	7	PDE1C	32339213		7	32291761	C	T	0.434904	0.0225115	0.00456752	8.28184e-07	-0.0473009	0.00232492	5.11723e-92	-0.475921	0.0993559	1.66733e-06	1.15159e-07	0.653859	20	0.014393
cg27532318	7		32358331		7	32336097	A	G	0.0459265	0.0298155	0.00794971	0.000176471	0.109705	0.00618221	1.8754e-70	0.271779	0.0740653	0.00024307	3.04982e-08	0.986055	20	0.00381175
cg27511599	7		32358540		7	32372978	T	C	0.0515176	0.0261646	0.00800333	0.00107849	0.137417	0.0070231	2.98921e-85	0.190403	0.0590485	0.00126188	1.3294e-09	0.986266	20	0.000166153
cg24206669	7		32418668		7	32419023	C	G	0.187101	0.0191033	0.00735685	0.00941317	-0.10613	0.00282505	7.28253e-301	-0.179999	0.0694846	0.0095839	9.86843e-08	0.128535	20	0.0123339
cg02992762	7		35300077		7	35304164	T	C	0.316494	-0.0309775	0.0046102	1.82541e-11	-0.027056	0.00196168	2.83635e-43	1.14494	0.189541	1.53523e-09	1.53523e-09	0.312987	20	0.000191878
cg17698366	7		35300534		7	35299924	T	C	0.344848	-0.0333098	0.0045636	2.89877e-13	-0.0257651	0.00216224	9.77943e-33	1.29283	0.207712	4.84181e-10	1.21284e-09	0.822114	20	0.000151584
cg20129838	7	OR2AE1	99475306		7	99497957	T	A	0.485623	-0.0193801	0.00442688	1.19867e-05	-0.0185748	0.0013625	2.5553e-42	1.04336	0.250315	3.0703e-05	1.7305e-07	0.0652722	20	0.0216283
cg13621337	7	ZSCAN21;ZNF3	99662524		7	99655897	G	A	0.278554	0.0263886	0.00474336	2.64757e-08	-0.0457383	0.00158818	2.19362e-182	-0.576948	0.105624	4.70024e-08	1.0418e-07	0.169306	20	0.0130207
cg26365743	7	COG5;COG5;COG5	106873292		7	107031549	C	G	0.134984	-0.0274307	0.00566227	1.26952e-06	0.0163733	0.00208096	3.59973e-15	-1.67533	0.406118	3.70355e-05	1.42489e-07	0.335595	20	0.0178087
cg13868747	7	COG5;COG5;COG5	106959245		7	107031803	G	A	0.142971	-0.0255862	0.00554757	3.98533e-06	-0.0640531	0.00236512	1.5864e-161	0.399453	0.0878559	5.44974e-06	4.54169e-08	0.83199	20	0.00567634
cg26826927	7	COG5;COG5;COG5	107103667		7	106876644	G	T	0.188498	0.032341	0.00506571	1.72179e-10	-0.0232619	0.00239839	3.0458e-22	-1.3903	0.260712	9.67652e-08	3.06971e-09	0.583877	20	0.000383662
cg23024343	7	COG5;COG5;COG5	107201750		7	107203265	G	T	0.1877	0.0320889	0.0051134	3.4861e-10	-0.243159	0.00331836	0	-0.131967	0.021106	4.03754e-10	3.66996e-12	0.0903957	20	4.58683e-07
cg19173421	7	COG5;COG5;COG5	107202516		7	107128797	T	G	0.212061	0.0321486	0.00508535	2.58537e-10	-0.0169428	0.00108504	5.77014e-55	-1.89748	0.323815	4.63499e-09	3.54869e-07	0.160108	20	0.0443526
cg03607312	7	COG5;COG5;COG5	107202825		7	107085018	C	T	0.207468	0.0328725	0.00508816	1.04296e-10	-0.0243098	0.00172864	6.41511e-45	-1.35223	0.230335	4.33933e-09	1.50072e-07	0.176661	20	0.0187565
cg08635528	7		117110958		7	117175791	A	T	0.110024	0.0249471	0.00609125	4.21147e-05	-0.0314352	0.00263152	6.84059e-33	-0.793603	0.204844	0.000106981	3.73691e-07	0.910572	20	0.046705
cg18608703	7	CFTR	117119195		7	117193278	GAC	G	0.228435	0.0292606	0.00862484	0.000692339	0.0606754	0.00304905	4.08551e-88	0.482248	0.144198	0.00082478	2.12058e-07	0.521782	20	0.0265036
cg25509184	7	CFTR	117119382		7	117175791	A	T	0.110024	0.0249471	0.00609125	4.21147e-05	0.0425494	0.00230179	2.71038e-76	0.586308	0.146629	6.37194e-05	9.68798e-09	0.829943	20	0.00121083
cg26635219	7	CFTR	117119424		7	117175791	A	T	0.110024	0.0249471	0.00609125	4.21147e-05	0.0380469	0.00261573	6.24378e-48	0.655692	0.166324	8.07153e-05	1.88978e-08	0.758357	20	0.0023619
cg17204129	7	CFTR	117119601		7	117277926	A	G	0.121006	0.0209526	0.00610362	0.000597339	0.0158495	0.00154592	1.15354e-24	1.32197	0.406111	0.00113314	1.35353e-07	0.60729	20	0.0169168
cg22329875	8		55421202		8	55414324	G	T	0.295527	-0.0151164	0.00465311	0.0011595	-0.123405	0.00282644	0	0.122493	0.0378101	0.00119654	3.85081e-08	0.39721	20	0.00481286
cg26343298	8	TP53INP1;TP53INP1	95960752		8	95966531	C	T	0.477835	0.0235978	0.00481405	9.49356e-07	-0.0085444	0.000782764	9.70039e-28	-2.76179	0.617619	7.76112e-06	9.61736e-08	0.251084	20	0.0120201
cg16049864	8	TP53INP1;TP53INP1	95962084		8	95966531	C	T	0.477835	0.0235978	0.00481405	9.49356e-07	0.0496775	0.00106143	0	0.475019	0.0974361	1.08704e-06	3.6672e-07	0.392864	20	0.0458337
cg09323728	8	TP53INP1;TP53INP1	95962352		8	95966531	C	T	0.477835	0.0235978	0.00481405	9.49356e-07	0.0835106	0.00198168	0	0.282573	0.0580347	1.12149e-06	1.22653e-07	0.226039	20	0.0153295
cg23172400	8	TP53INP1;TP53INP1	95962367		8	95966531	C	T	0.477835	0.0235978	0.00481405	9.49356e-07	0.0467723	0.00135696	2.39085e-260	0.504525	0.103961	1.21592e-06	2.6516e-07	0.242402	20	0.0331405
cg13393036	8	TP53INP1;TP53INP1	95962371		8	95966531	C	T	0.477835	0.0235978	0.00481405	9.49356e-07	0.0728315	0.00165105	0	0.324005	0.0665054	1.10548e-06	2.16914e-07	0.329827	20	0.0271106
cg20039814	8	TP53INP1;TP53INP1	95962383		8	95966531	C	T	0.477835	0.0235978	0.00481405	9.49356e-07	0.083001	0.00176489	0	0.284307	0.0583142	1.08564e-06	3.84416e-07	0.35899	20	0.0480454
cg18059933	8	TP53INP1;TP53INP1	95962463		8	95966531	C	T	0.477835	0.0235978	0.00481405	9.49356e-07	0.100423	0.00201105	0	0.234984	0.0481681	1.06946e-06	1.45842e-07	0.338382	20	0.0182277
cg24928110	8		96085448		8	96109135	T	C	0.196286	0.0180284	0.00577672	0.00180312	-0.0436387	0.00393467	1.39033e-28	-0.41313	0.137517	0.00266276	6.15216e-08	0.217619	20	0.00768916
cg04415277	8		96100187		8	96098831	CTT	C	0.348642	0.0242879	0.00611795	7.18931e-05	-0.0190181	0.00117501	6.38189e-59	-1.27709	0.331226	0.000115424	3.93066e-07	0.0557719	20	0.0491266
cg24962381	8		126479072		8	126480700	G	A	0.422923	-0.0381928	0.00436029	1.96579e-18	0.00670217	0.000958606	2.71809e-12	-5.69857	1.04287	4.64701e-08	4.64701e-08	0.399618	8	0.00580797
cg06020989	9		21709125		9	21702751	CA	C	0.380391	0.0240461	0.00576404	3.0228e-05	0.0238837	0.00148189	1.93711e-58	1.0068	0.249291	5.37612e-05	2.45078e-08	0.336115	20	0.00306305
cg15337392	9	MTAP	21801825		9	21801811	TGTGTGTGTGTGTGC	T	0.566693	-0.0339462	0.00547997	5.84354e-10	-0.0249411	0.00150678	1.53339e-61	1.36105	0.234598	6.5672e-09	6.69899e-12	0.305262	20	8.3726e-07
cg25709906	9	MTAP	21832669		9	21831629	G	A	0.289137	0.0184035	0.00634737	0.00373893	-0.112227	0.0022521	0	-0.163985	0.056654	0.00379772	7.50869e-12	0.489322	20	9.38459e-07
cg10520134	9	CDKN2B-AS1;CDKN2B-AS1;CDKN2B-AS1;CDKN2B-AS1;CDKN2B-AS1;CDKN2B-AS1;CDKN2B-AS1;CDKN2B-AS1;CDKN2B-AS1;CDKN2B-AS1;CDKN2B-AS1;CDKN2B-AS1;CDKN2B-AS1;CDKN2B-AS1	22052525		9	22071750	C	T	0.240815	-0.122952	0.00505006	6.28575e-131	0.0225701	0.00217247	2.77878e-25	-5.44757	0.570096	1.22962e-21	9.88267e-28	0.873308	20	1.23517e-22
cg20366232	9		110518064		9	110517794	C	T	0.218051	0.0384283	0.00486264	2.72813e-15	0.0278431	0.00193308	4.92254e-47	1.38017	0.199205	4.25622e-12	2.02562e-13	0.301542	20	2.53169e-08
cg13567360	9	C5	123745713		9	123758632	G	A	0.0650958	-0.0382127	0.00832883	4.47505e-06	-0.0455288	0.00201797	1.03005e-112	0.839308	0.186679	6.92486e-06	2.91821e-09	0.088184	20	0.000364726
cg14611152	9	DAB2IP	124463026		9	124422403	A	G	0.285543	0.0390618	0.0049679	3.7553e-15	-0.0167925	0.00107405	4.22733e-55	-2.32615	0.331146	2.14776e-12	2.57472e-12	0.35499	20	3.21796e-07
cg14594111	9	DAB2IP	124463457		9	124422403	A	G	0.285543	0.0390618	0.0049679	3.7553e-15	-0.028782	0.00164994	3.80702e-68	-1.35716	0.189328	7.59342e-13	4.5308e-13	0.130096	20	5.66273e-08
cg02355607	9		136060717		9	136145425	A	C	0.238019	0.0455586	0.00543712	5.32951e-17	0.00647822	0.000882633	2.14149e-13	7.03258	1.27377	3.36917e-08	2.79627e-08	0.654428	11	0.00349486
cg12855781	9	ABO	136150585		9	136139907	G	GAAACTGCC	0.191494	0.0492189	0.00580811	2.36754e-17	0.00955796	0.00104776	7.35506e-20	5.14952	0.829412	5.34448e-10	5.34448e-10	0.0722251	17	6.67969e-05
cg07241568	9	ABO	136150823		9	136139907	G	GAAACTGCC	0.191494	0.0492189	0.00580811	2.36754e-17	0.00904769	0.000992476	7.77447e-20	5.43994	0.876456	5.40933e-10	4.37426e-10	0.0646261	17	5.46708e-05
cg13963044	9	C9orf7;C9orf7	136335077		9	136312897	C	T	0.378395	-0.00101519	0.00507442	0.841433	-0.120641	0.00456439	6.05904e-154	0.008415	0.0420635	0.841438	5.75099e-08	0.0881876	20	0.00718776
cg21195231	9	GPSM1	139240119		9	139242225	T	C	0.394369	-0.024069	0.00509053	2.26528e-06	0.019039	0.000921194	6.7596e-95	-1.26419	0.274281	4.04382e-06	1.77084e-07	0.0681509	20	0.0221325
cg12463893	9	DNLZ;DNLZ;CARD9;CARD9	139259372		9	139259349	G	A	0.397564	-0.0172301	0.00447426	0.000117663	-0.0174176	0.00136325	2.21714e-37	0.989237	0.268297	0.00022682	3.13108e-07	0.0706514	20	0.0391332
cg08136341	9	SDCCAG3;SDCCAG3;SDCCAG3	139302502		9	139302526	T	G	0.271366	-0.0196912	0.00498638	7.84785e-05	-0.0457413	0.00146082	3.19616e-215	0.43049	0.109876	8.93002e-05	4.97326e-08	0.359599	20	0.00621573
cg13741927	9	INPP5E	139327495		9	139327869	T	A	0.403554	-0.0203282	0.00457562	8.88304e-06	0.0721588	0.00142247	0	-0.281715	0.0636532	9.60966e-06	2.20719e-08	0.635277	20	0.00275862
cg07933538	9	SEC16A;C9orf163;C9orf163;SEC16A	139378892		9	139386640	C	T	0.149361	-0.0240828	0.00535014	6.75259e-06	-0.0434141	0.00141963	2.17625e-205	0.554723	0.124563	8.45379e-06	2.71622e-08	0.33593	20	0.00339481
cg16075274	10		22819932		10	22826093	A	C	0.251997	-0.0191532	0.00453013	2.35813e-05	-0.032803	0.00162145	5.25439e-91	0.583886	0.141084	3.495e-05	3.59903e-07	0.993963	20	0.0449818
cg02030592	10	PIP4K2A	22863044		10	22895740	T	C	0.38758	-0.015633	0.00497523	0.00167703	0.0529415	0.00232667	1.30335e-114	-0.295288	0.0948677	0.0018543	2.25357e-08	0.324669	20	0.00281658
cg03456315	10	KIAA1462	30315539		10	30311366	T	C	0.263978	0.0383797	0.00477076	8.63919e-16	-0.0149508	0.00126449	2.95088e-32	-2.56707	0.385957	2.90723e-11	5.11393e-13	0.160741	20	6.39154e-08
cg24350475	10	KIAA1462	30316933		10	30300787	G	A	0.264177	0.0319862	0.00457738	2.7908e-12	-0.0215449	0.00201607	1.17646e-26	-1.48463	0.253847	4.95988e-09	3.23696e-13	0.254327	20	4.04565e-08
cg27561661	10	KIAA1462	30332478		10	30327316	A	G	0.415735	-0.0311136	0.00453733	7.02014e-12	0.01126	0.00118074	1.47835e-21	-2.76319	0.496319	2.58604e-08	8.57595e-11	0.650622	20	1.07185e-05
cg02779758	10		30381597		10	30394177	G	A	0.210863	-0.0238019	0.00469344	3.95084e-07	0.0545829	0.0019463	4.6585e-173	-0.436069	0.087382	6.02619e-07	2.45915e-18	0.620587	20	3.07351e-13
cg04453371	10		30496461		10	30511198	T	A	0.431709	-0.020041	0.00529803	0.000155114	-0.0114058	0.00126368	1.78215e-19	1.75709	0.503646	0.000485308	1.04551e-07	0.103499	20	0.0130671
cg09918342	10	LOC101929279	30520154		10	30521975	T	G	0.0972444	-0.0343423	0.00615964	2.47e-08	-0.0152762	0.00133096	1.71059e-30	2.2481	0.448275	5.30343e-07	7.99784e-09	0.269183	20	0.000999594
cg11198398	10		31054241		10	31040092	T	C	0.427915	-0.00022296	0.00443363	0.959893	0.15768	0.00255006	0	-0.00141401	0.0281179	0.959893	9.33222e-08	0.872558	20	0.0116637
cg19730699	10		44231015		10	44275410	T	C	0.0409345	-0.0203078	0.00814488	0.0126556	0.0674787	0.00208981	9.8645e-229	-0.300951	0.121062	0.0129219	9.71916e-12	0.141765	20	1.21473e-06
cg03695417	10		44479418		10	44501123	T	G	0.661941	-0.0451054	0.00439506	1.03701e-24	0.00764619	0.00114032	2.00968e-11	-5.89907	1.05089	1.98405e-08	1.98405e-08	0.383727	16	0.00247972
cg18666379	10		44503867		10	44509338	A	G	0.235423	-0.0486234	0.00539954	2.15469e-19	0.0158979	0.00136181	1.72906e-31	-3.05848	0.428943	1.00177e-12	1.61589e-12	0.0696407	20	2.01959e-07
cg20715048	10		44680954		10	44750479	G	C	0.11881	-0.0778068	0.00714532	1.29771e-27	0.00986571	0.00163601	1.63615e-09	-7.8866	1.49497	1.32457e-07	1.32457e-07	0.349606	16	0.0165549
cg18643199	10	SH2D4B;SH2D4B	82363313		10	82359782	T	A	0.129193	0.0136853	0.00864036	0.113221	-0.0940401	0.00402495	9.86035e-121	-0.145526	0.0920904	0.114048	2.86453e-08	0.794982	20	0.00358018
cg12555086	10	LIPA;LIPA	91002590		10	91002927	T	C	0.418131	0.0579396	0.00466563	2.07717e-35	-0.0905229	0.00191058	0	-0.640055	0.0532819	3.05039e-33	7.0855e-30	0.328807	19	8.85567e-25
cg13349042	10	WBP1L	104503101		10	104513049	T	G	0.140775	0.00016832	0.00521779	0.974266	0.0853773	0.00213556	0	0.00197148	0.0611145	0.974266	5.97389e-08	0.708476	20	0.00746635
cg18534077	10	AS3MT	104628846		10	104628873	G	A	0.38139	-0.0305246	0.00451732	1.40659e-11	0.0341985	0.00191789	4.03903e-71	-0.892569	0.141257	2.63708e-10	2.0937e-13	0.155028	20	2.61677e-08
cg25883619	10	CNNM2;CNNM2;CNNM2	104676920		10	104776527	A	G	0.146765	-0.073858	0.00676637	9.72268e-28	0.0464188	0.00523444	7.45007e-19	-1.59112	0.231173	5.86829e-12	5.86829e-12	0.947508	20	7.33437e-07
cg07899664	10	CNNM2;CNNM2	104773376		10	104776527	A	G	0.146765	-0.073858	0.00676637	9.72268e-28	-0.0306044	0.00266143	1.33092e-30	2.41331	0.304837	2.4383e-15	2.4383e-15	0.732617	20	3.04746e-10
cg22749303	10	CNNM2;CNNM2	104829484		10	104829469	T	C	0.13758	-0.0725294	0.00717202	4.84625e-24	0.0199806	0.00246746	5.60357e-16	-3.62999	0.57428	2.59968e-10	2.59968e-10	0.17663	20	3.24916e-05
cg09803321	10	NT5C2;NT5C2	104913480		10	104960464	T	C	0.163938	-0.0740349	0.00714754	3.84534e-25	0.0684671	0.00312973	4.36178e-106	-1.08132	0.115504	7.844e-21	7.844e-21	0.143999	20	9.80367e-16
cg05215792	10	NT5C2;NT5C2	104913726		10	104945823	A	G	0.151558	-0.0756061	0.00694745	1.39553e-27	0.087024	0.00348754	1.98905e-137	-0.868796	0.0870958	1.95738e-23	2.99239e-21	0.179391	20	3.73998e-16
cg06185734	10	NT5C2;NT5C2	104914412		10	104939283	G	A	0.286941	0.00584968	0.00481803	0.224701	-0.0793277	0.0025018	1.19864e-220	-0.0737407	0.0607803	0.22504	1.92634e-10	0.140236	20	2.4076e-05
cg10632966	10		105001051		10	105029840	C	G	0.472843	-0.0290402	0.00438383	3.48685e-11	0.0133858	0.00134609	2.67318e-23	-2.16948	0.393511	3.52519e-08	2.04343e-07	0.964454	20	0.0255394
cg05636881	10	INA	105038444		10	105038455	A	T	0.513179	-0.0288008	0.00438362	5.02809e-11	0.0302843	0.0023354	1.8704e-38	-0.951016	0.162268	4.60689e-09	1.80542e-07	0.821375	20	0.0225647
cg06888746	10	SH3PXD2A	105517764		10	105523670	A	G	0.433706	0.00402027	0.00442459	0.363551	0.0835393	0.00167995	0	0.0481243	0.0529731	0.363631	2.50202e-09	0.163653	20	0.00031271
cg06511943	10	OBFC1	105650044		10	105692617	A	AAC	0.136581	-0.044409	0.00810497	4.27186e-08	-0.0120761	0.0015701	1.4567e-14	3.67743	0.824052	8.0964e-06	1.55102e-08	0.857085	20	0.00193851
cg05683857	10	BTBD16	124030795		10	124030741	G	C	0.311502	-0.0257469	0.00478747	7.53327e-08	0.0108404	0.000998423	1.83601e-27	-2.37508	0.492838	1.44146e-06	2.87259e-07	0.228523	20	0.0359026
cg19415743	11	TMEM41B;TMEM41B;TMEM41B	9336845		11	9320346	T	G	0.200479	0.0385841	0.00780465	7.66419e-07	0.0757383	0.00285232	2.35706e-155	0.50944	0.104818	1.17261e-06	3.6367e-07	0.32479	20	0.0454525
cg03990261	11	SBF2	10118833		11	10120267	T	C	0.23742	-0.00477442	0.00543296	0.379516	0.0383921	0.00145782	7.57963e-153	-0.12436	0.141591	0.379781	1.43103e-07	0.402336	20	0.0178854
cg21560722	11	SBF2	10293815		11	10287404	TTG	T	0.592053	-0.0004714	0.00589087	0.93622	0.211985	0.0032812	0	-0.00222374	0.0277892	0.93622	3.71111e-07	0.97447	20	0.0463826
cg15900701	11		13238200		11	13238235	A	G	0.311102	0.0164478	0.00452669	0.000279577	0.0448562	0.00162288	3.68589e-168	0.366679	0.101784	0.000315138	1.35994e-08	0.118063	20	0.00169969
cg13286116	11	ARNTL;ARNTL;ARNTL	13302098		11	13301875	C	G	0.672923	-0.0239952	0.00460744	1.90956e-07	0.0559694	0.0015296	4.01326e-293	-0.428721	0.0831503	2.5232e-07	3.10064e-09	0.170185	20	0.000387527
cg06501964	11	ARNTL;ARNTL;ARNTL;ARNTL;ARNTL;ARNTL	13319763		11	13292277	G	C	0.568091	-0.0254923	0.0046071	3.14309e-08	0.00661938	0.000791424	6.06895e-17	-3.85117	0.834526	3.93488e-06	3.24085e-08	0.923412	20	0.00405051
cg03954344	11	WT1;WT1;WT1;WT1;WT1	32417924		11	32432023	A	G	0.420727	0.0230747	0.00509009	5.80788e-06	0.039024	0.00217426	4.95946e-72	0.591295	0.134531	1.10652e-05	2.45317e-07	0.0853673	20	0.0306605
cg13026072	11	MAP3K11	65380126		11	65380124	T	C	0.15655	-0.04188	0.00533908	4.3623e-15	0.0445548	0.00178954	7.95979e-137	-0.939968	0.125639	7.3464e-14	1.30292e-13	0.0629617	20	1.62843e-08
cg17480646	11	SIPA1	65405466		11	65405510	T	G	0.205072	0.0264606	0.00489562	6.48248e-08	-0.00909146	0.000531369	1.26096e-65	-2.91049	0.564716	2.55122e-07	4.25016e-09	0.369477	20	0.000531198
cg27068330	11	SIPA1	65405492		11	65405510	T	G	0.205072	0.0264606	0.00489562	6.48248e-08	0.00976544	0.000586381	2.843e-62	2.70962	0.527062	2.73314e-07	1.7269e-08	0.335044	20	0.00215833
cg12666336	11	SIPA1;SIPA1	65409412		11	65405600	T	G	0.15615	-0.0475735	0.00529704	2.67956e-19	-0.0760854	0.00281541	7.59477e-161	0.625264	0.0733635	1.55713e-17	1.04877e-19	0.869718	20	1.31079e-14
cg24147428	11	SIPA1;SIPA1	65409760		11	65405600	T	G	0.15615	-0.0475735	0.00529704	2.67956e-19	-0.0740074	0.00317168	2.01212e-120	0.64282	0.0766931	5.21597e-17	1.7797e-19	0.910206	20	2.22433e-14
cg21033440	11	SIPA1;SIPA1	65409861		11	65405600	T	G	0.15615	-0.0475735	0.00529704	2.67956e-19	-0.0546411	0.00251257	7.35175e-105	0.870653	0.104884	1.03141e-16	1.51607e-18	0.511696	20	1.89483e-13
cg16535667	11	SIPA1;SIPA1	65410126		11	65405600	T	G	0.15615	-0.0475735	0.00529704	2.67956e-19	-0.0297426	0.00281051	3.58747e-26	1.59951	0.233587	7.51067e-12	2.25523e-14	0.894796	20	2.81865e-09
cg11327039	11	KAT5;KAT5;KAT5	65478175		11	65391317	A	G	0.30611	-0.0437351	0.00494722	9.5429e-19	0.0111596	0.00147621	4.04134e-14	-3.91904	0.682115	9.16909e-09	6.01871e-10	0.963132	20	7.52236e-05
cg08589455	11	RNASEH2C	65489884		11	65480090	T	G	0.282748	0.0274238	0.00485892	1.66129e-08	0.0128875	0.00111344	5.55406e-31	2.12794	0.419463	3.91558e-07	5.14415e-13	0.895961	20	6.42931e-08
cg03695871	11	DKFZp761E198	65547172		11	65497558	A	G	0.245008	-0.0279325	0.00471407	3.11653e-09	0.0159367	0.00210418	3.62413e-14	-1.75272	0.375569	3.0588e-06	1.36792e-08	0.347461	18	0.00170967
cg22708812	11	AP5B1	65549441		11	65549606	T	C	0.545327	0.0217644	0.0044218	8.56303e-07	-0.0109182	0.00114949	2.13268e-21	-1.9934	0.45614	1.24157e-05	7.58774e-08	0.062467	20	0.00948338
cg15531562	11	SNX32	65601754		11	65601644	G	GGTGGTGTGTGTGTGTCTGTGTGTGT	0.316693	0.0115721	0.00615384	0.0600453	-0.0705768	0.00167407	0	-0.163964	0.0872802	0.0603001	5.69092e-09	0.493643	20	0.000711268
cg17985854	11	BANF1;EIF1AD;BANF1	65770987		11	65776585	G	T	0.445088	-0.0152044	0.00440004	0.000549221	0.0447523	0.00147188	4.74853e-203	-0.339747	0.0989529	0.000596012	2.22767e-10	0.827162	20	2.78421e-05
cg13069411	11	EIF1AD;EIF1AD;EIF1AD;EIF1AD;EIF1AD;EIF1AD;EIF1AD;BANF1;BANF1	65771070		11	65763067	T	C	0.377796	-0.014974	0.00448151	0.000833921	-0.14136	0.00394833	1.00944e-280	0.105928	0.0318406	0.000878409	3.14952e-11	0.850976	20	3.93636e-06
cg12062782	11	RIN1	66102686		11	66102769	C	A	0.189297	-0.0363135	0.00738552	8.79454e-07	0.163251	0.00183136	0	-0.22244	0.0453092	9.13587e-07	5.9474e-08	0.841055	20	0.00743324
cg14550985	11	RIN1	66104159		11	66114900	T	C	0.139377	-0.0396901	0.00726897	4.75569e-08	0.0246172	0.00200715	1.40064e-34	-1.61229	0.323221	6.09407e-07	1.95133e-07	0.158245	20	0.0243883
cg14042308	11	RIN1	66104468		11	66102769	C	A	0.189297	-0.0363135	0.00738552	8.79454e-07	0.02458	0.00249271	6.15949e-23	-1.47736	0.33575	1.08162e-05	1.66005e-07	0.213105	20	0.0207478
cg02343736	11	KLHL35	75142012		11	75142226	G	A	0.335463	0.0285558	0.00447271	1.7201e-10	0.0176357	0.00178177	4.25189e-23	1.61921	0.301801	8.08818e-08	1.4634e-07	0.0601154	19	0.01829
cg22129122	11		75143724		11	75142918	G	T	0.29393	0.0275807	0.00466119	3.27668e-09	0.0244806	0.00239995	1.97296e-24	1.12663	0.220119	3.08307e-07	1.21602e-07	0.240001	12	0.0151981
cg13641898	11		75258876		11	75253887	T	C	0.189297	0.00931147	0.00644031	0.14823	0.0290817	0.00242408	3.68316e-33	0.320183	0.223058	0.151166	1.9129e-07	0.534527	20	0.0239079
cg16947138	11	FLJ32810	100610569		11	100610546	T	C	0.302117	-0.0373382	0.00484161	1.23931e-14	0.017696	0.0023788	1.01428e-13	-2.10998	0.394089	8.59995e-08	8.59995e-08	0.943333	12	0.0107485
cg06143806	11		110244072		11	110229589	C	T	0.382388	0.0285035	0.00444812	1.47458e-10	0.0212251	0.00214233	3.86235e-23	1.34291	0.249583	7.42253e-08	1.63033e-08	0.177947	20	0.00203763
cg05209898	11		111456168		11	111442683	T	A	0.321086	0.0244618	0.0053148	4.1728e-06	0.0399913	0.00136453	8.26412e-189	0.611678	0.134528	5.44528e-06	2.30423e-07	0.294254	20	0.0287989
cg11344533	11	SIK2	111475393		11	111477698	T	C	0.378794	0.0268168	0.00572191	2.77663e-06	0.0388991	0.00194476	5.29236e-89	0.689394	0.15108	5.04038e-06	6.83513e-08	0.792595	20	0.00854275
cg18962750	11	DIXDC1;DIXDC1	111892006		11	111933678	G	A	0.543331	-0.0210991	0.00448763	2.58118e-06	0.0487153	0.00173336	8.60373e-174	-0.43311	0.0933996	3.53212e-06	1.07063e-07	0.108661	20	0.013381
cg00809398	11	SIK3;SIK3;SIK3	116832951		11	116841446	T	A	0.151957	0.0236654	0.00673352	0.000440472	0.135179	0.00307281	0	0.175067	0.0499705	0.000459352	1.14156e-10	0.830244	20	1.42676e-05
cg03167344	11	SIK3;SIK3;SIK3	116865150		11	116878759	C	T	0.0950479	-0.0511645	0.008484	1.63247e-09	0.0659558	0.00234202	1.7119e-174	-0.77574	0.131548	3.70151e-09	1.1227e-07	0.668324	20	0.0140318
cg10163427	11	SIK3;SIK3;SIK3	116969999		11	116872221	C	CA	0.633586	-0.00091385	0.00611715	0.881245	0.0419589	0.0018221	2.4585e-117	-0.0217796	0.145792	0.881247	5.73918e-09	0.105239	20	0.0007173
cg04103193	11	PAFAH1B2;PAFAH1B2;PAFAH1B2;PAFAH1B2;PAFAH1B2;PAFAH1B2;PAFAH1B2;PAFAH1B2	117032093		11	117051165	A	G	0.51258	-0.0156533	0.00495643	0.00158761	0.025076	0.00191513	3.58228e-39	-0.624234	0.203325	0.00213965	1.96152e-08	0.231714	20	0.00245157
cg11861562	11	TAGLN;TAGLN	117069780		11	117079433	G	A	0.49361	-0.0138971	0.00633903	0.0283574	-0.0902531	0.00314294	2.40064e-181	0.153979	0.0704405	0.0288197	9.83446e-09	0.903965	20	0.00122914
cg10130564	11	TAGLN;TAGLN	117069849		11	117079433	G	A	0.49361	-0.0138971	0.00633903	0.0283574	-0.0942393	0.00305298	3.21513e-209	0.147466	0.0674347	0.0287573	2.22441e-09	0.555746	20	0.000278014
cg15534755	11	TAGLN;TAGLN	117069859		11	117072963	C	T	0.514177	-0.0139217	0.00484344	0.00404867	-0.0883947	0.00302282	5.60309e-188	0.157495	0.0550573	0.00422895	1.37514e-11	0.359524	20	1.7187e-06
cg26566898	11	TAGLN;TAGLN	117069891		11	117048417	A	G	0.515176	-0.0142264	0.00484251	0.00330533	-0.08893	0.00316007	3.0201e-174	0.159973	0.054749	0.00347861	1.23724e-09	0.142184	20	0.000154634
cg24319867	11	LOC100652768;TAGLN;TAGLN	117070017		11	117079433	G	A	0.49361	-0.0138971	0.00633903	0.0283574	-0.0779083	0.00290513	2.01837e-158	0.178377	0.0816366	0.0288876	2.83798e-09	0.561775	20	0.0003547
cg16524733	11	TAGLN;TAGLN;TAGLN;TAGLN	117070046		11	117079433	G	A	0.49361	-0.0138971	0.00633903	0.0283574	-0.104091	0.00426567	1.63008e-131	0.133509	0.0611443	0.0289982	2.89127e-09	0.372767	20	0.00036136
cg15769279	11	RNF214;RNF214	117151966		11	116789188	A	T	0.0808706	0.0362865	0.00765268	2.1196e-06	-0.041739	0.00399914	1.68053e-25	-0.869366	0.20138	1.58138e-05	5.44237e-08	0.998575	20	0.00680204
cg26145333	11	HMBS;HMBS;HMBS;HMBS;HMBS	118958741		11	118958127	A	C	0.419329	0.0281823	0.00474042	2.76271e-09	0.025335	0.00140005	3.44557e-73	1.11239	0.196949	1.6223e-08	2.88002e-07	0.101452	20	0.0359954
cg05379312	12	ATP2B1;ATP2B1	90008929		12	90075243	T	C	0.205671	0.0578838	0.0053068	1.06154e-27	-0.0142485	0.00152216	7.92024e-21	-4.06246	0.571896	1.21637e-12	1.21637e-12	0.0875204	20	1.52026e-07
cg14750167	12		90156327		12	90172940	T	C	0.300919	-0.00833937	0.00487044	0.0868521	0.137873	0.00173747	0	-0.0604859	0.0353338	0.0869256	2.76011e-07	0.473366	20	0.0344967
cg24566088	12		90404064		12	90412755	C	A	0.483826	0.0127677	0.00441136	0.00380047	-0.0596551	0.00126359	0	-0.214024	0.0740866	0.00386663	1.14998e-07	0.991023	20	0.0143728
cg17969951	12	ALDH2;ALDH2	112215328		12	112463296	G	A	0.708466	-0.0388947	0.00540804	6.3843e-13	-0.012574	0.00165927	3.50936e-14	3.09327	0.592963	1.82199e-07	1.82199e-07	0.17107	3	0.0227717
cg14475868	12	TMEM116;TMEM116;TMEM116;TMEM116;TMEM116	112443833		12	112434504	G	A	0.196685	-0.0576625	0.00676236	1.50215e-17	-0.0233552	0.00168462	1.04987e-43	2.46894	0.339927	3.7819e-13	3.66604e-13	0.536341	20	4.58193e-08
cg27393610	12	TMEM116;TMEM116;TMEM116;TMEM116;TMEM116	112443961		12	112839366	A	T	0.206669	-0.0515129	0.00817308	2.92401e-10	-0.151187	0.00172175	0	0.340722	0.0541983	3.24532e-10	4.2249e-13	0.413991	20	5.2804e-08
cg15923930	12	TMEM116;TMEM116;TMEM116;TMEM116;TMEM116	112444175		12	112434504	G	A	0.196685	-0.0576625	0.00676236	1.50215e-17	-0.0310269	0.00184188	1.13724e-63	1.85847	0.244284	2.78763e-14	1.5198e-13	0.452923	20	1.8995e-08
cg21037853	12	RPH3A;RPH3A	113311572		12	113313160	A	G	0.330272	-0.0269517	0.00450125	2.1296e-09	0.0139525	0.00107006	7.33838e-39	-1.93167	0.355001	5.28882e-08	5.28882e-08	0.0765371	20	0.00661013
cg12943143	12		115358559		12	115374959	G	A	0.286941	0.02739	0.00446617	8.6356e-10	-0.0521892	0.00196171	6.12135e-156	-0.524822	0.0878209	2.28611e-09	1.26851e-08	0.220433	20	0.00158542
cg14981483	12		115358648		12	115353368	C	T	0.289337	0.0280756	0.00452058	5.2775e-10	-0.0357681	0.00244423	1.71195e-48	-0.784934	0.137297	1.08388e-08	3.91292e-09	0.176656	20	0.000489049
cg15628894	12		115374487		12	115373309	G	T	0.345647	0.0270837	0.00442719	9.49991e-10	0.0230237	0.00197211	1.71821e-31	1.17634	0.217089	6.00287e-08	9.8665e-08	0.199817	20	0.0123314
cg07871717	12	SPPL3	121268034		12	121268033	A	C	0.570088	-0.0192705	0.00435369	9.58922e-06	-0.0958241	0.00137653	0	0.201102	0.045526	9.99348e-06	2.02496e-07	0.273267	20	0.0253085
cg13567169	12	C12orf27	121410855		12	121410168	C	T	0.0607029	-0.0265906	0.00641685	3.41494e-05	0.0483618	0.00206442	2.3068e-121	-0.549827	0.134744	4.49347e-05	6.99467e-08	0.522067	20	0.00874214
cg02403541	12	C12orf43;C12orf43	121454288		12	121454906	A	G	0.453674	0.0324912	0.00466226	3.19249e-12	0.00318805	0.000426433	7.65767e-14	10.1916	1.99926	3.43872e-07	3.43872e-07	0.282554	20	0.0429782
cg04167856	12	C12orf43;C12orf43;C12orf43;C12orf43;C12orf43;C12orf43;C12orf43;C12orf43	121455578		12	121432117	C	G	0.18111	-0.0299856	0.00551608	5.44819e-08	-0.0639831	0.00244148	2.23071e-151	0.468648	0.0880467	1.02226e-07	6.87909e-13	0.440925	20	8.5977e-08
cg19788934	12	C12orf43	121455706		12	121455873	T	C	0.458866	0.0322656	0.00465935	4.36216e-12	-0.0302299	0.00182676	1.64511e-61	-1.06734	0.167081	1.67907e-10	5.17275e-11	0.0510072	20	6.46506e-06
cg03208742	12	ZNF664;ZNF664;ZNF664-FAM101A	124475432		12	124479331	T	C	0.265176	-0.0282245	0.00489136	7.91387e-09	-0.0812398	0.00278089	1.30435e-187	0.347422	0.0613722	1.50572e-08	1.74191e-08	0.723152	20	0.00217709
cg25459280	12	ZNF664	124492549		12	124445569	C	G	0.397564	-0.0262667	0.00487799	7.25481e-08	0.193993	0.00179568	0	-0.1354	0.0251764	7.52898e-08	7.75032e-10	0.217208	20	9.68658e-05
cg05190884	12	ZNF664-FAM101A	124528472		12	124515574	T	C	0.135982	-0.0330096	0.00775963	2.09963e-05	0.0362927	0.0021123	3.64589e-66	-0.909539	0.220263	3.63807e-05	3.78234e-07	0.922402	20	0.0472728
cg22276401	13	DOCK9;DOCK9	99709725		13	99747977	A	G	0.3123	-0.0126164	0.00492584	0.0104293	-0.181111	0.00184753	0	0.0696607	0.0272071	0.0104556	3.01567e-08	0.512122	20	0.00376907
cg13751476	13	COL4A1	110836284		13	110838236	A	G	0.355032	0.0308362	0.00450906	7.9902e-12	0.0396533	0.00191804	5.9618e-95	0.777646	0.119772	8.43022e-11	4.51793e-12	0.576483	20	5.64664e-07
cg19794013	13	COL4A1	110838187		13	110839428	G	A	0.392971	0.0302454	0.00449883	1.78095e-11	-0.0171095	0.00187783	8.13632e-20	-1.76775	0.326774	6.31305e-08	1.15528e-08	0.323654	15	0.00144391
cg07980027	13	COL4A2	111109651		13	111116925	TAGAG	T	0.327077	-0.0218482	0.00597496	0.000255558	-0.0255667	0.00131308	1.94285e-84	0.854558	0.237787	0.000325891	3.49309e-08	0.296242	20	0.00436576
cg08141659	13	MCF2L	113622633		13	113617086	C	T	0.379992	0.0272285	0.00476357	1.09074e-08	0.0123465	0.00104314	2.54649e-32	2.20536	0.42846	2.64437e-07	2.64437e-07	0.330823	20	0.0330501
cg21090298	13	MCF2L	113622686		13	113617086	C	T	0.379992	0.0272285	0.00476357	1.09074e-08	0.0108853	0.00093331	1.96774e-31	2.5014	0.487346	2.85602e-07	2.85602e-07	0.61724	20	0.0356954
cg17524180	13	MCF2L;MCF2L	113633600		13	113632277	G	A	0.211462	0.0269419	0.00497724	6.19739e-08	-0.0816719	0.00136353	0	-0.329879	0.0611903	7.00508e-08	1.72469e-07	0.317892	20	0.0215557
cg20742385	13	MCF2L;MCF2L;MCF2L	113633654		13	113632277	G	A	0.211462	0.0269419	0.00497724	6.19739e-08	-0.0652387	0.00201839	3.41532e-229	-0.412973	0.0773552	9.36345e-08	2.21128e-07	0.462805	20	0.0276372
cg08614441	13	MCF2L;MCF2L;MCF2L	113633676		13	113634409	A	G	0.22524	0.0268212	0.00495923	6.36162e-08	-0.0283282	0.00122003	2.90455e-119	-0.9468	0.179749	1.38423e-07	3.45332e-07	0.489837	20	0.0431607
cg17053267	14	LOC101926933	23410296		14	23400979	G	C	0.483826	-0.0211089	0.00461042	4.68294e-06	-0.0557498	0.00188751	9.87185e-192	0.378636	0.0836861	6.05454e-06	1.96512e-07	0.414748	20	0.0245607
cg15530946	14	EIF2B2	75469136		14	75449517	A	G	0.382788	-0.0370746	0.00461929	1.00674e-15	-0.0111809	0.00094243	1.82367e-32	3.3159	0.498804	2.97696e-11	2.97696e-11	0.34909	20	3.7207e-06
cg26796708	14	EIF2B2	75471660		14	75497984	C	T	0.448083	-0.0351622	0.00457752	1.57244e-14	-0.00901429	0.00105332	1.14906e-17	3.90072	0.682366	1.08764e-08	1.08764e-08	0.731447	20	0.00135937
cg15467112	14	MLH3;MLH3	75489610		14	75479582	T	G	0.46845	-0.034908	0.00460307	3.35994e-14	-0.0433409	0.00194472	4.99367e-110	0.805429	0.112187	7.00325e-13	1.19707e-11	0.580157	20	1.49614e-06
cg09945151	14	NEK9	75594005		14	75639571	G	A	0.515176	0.0329463	0.00463246	1.14323e-12	0.00439032	0.000569728	1.29835e-14	7.50431	1.43586	1.72881e-07	1.72881e-07	0.457383	20	0.0216072
cg08310116	14	NEK9	75594752		14	75633008	A	G	0.524361	0.0330388	0.00462437	9.03219e-13	0.0208045	0.00142651	3.5428e-48	1.58806	0.247516	1.39905e-10	8.79948e-09	0.333812	20	0.00109979
cg08201663	14	TMED10	75614414		14	75457075	C	A	0.386382	-0.0349615	0.00463683	4.70097e-14	-0.0383422	0.00242388	2.31847e-56	0.91183	0.133968	1.00133e-11	3.79699e-11	0.416059	20	4.74559e-06
cg15209695	14	TMED10	75614650		14	75666657	C	T	0.4375	-0.0332189	0.00468915	1.39852e-12	-0.0183609	0.0013749	1.11805e-40	1.80922	0.289098	3.89546e-10	1.72587e-10	0.679611	20	2.15705e-05
cg12388046	14		100109967		14	100110024	G	A	0.190495	-0.00366896	0.00514698	0.475947	-0.130928	0.00257966	0	0.0280226	0.0393153	0.47599	3.04388e-13	0.0781467	20	3.80433e-08
cg11127499	14	HHIPL1;HHIPL1	100120128		14	100111155	G	A	0.193091	-0.00366439	0.00515312	0.477022	0.0311772	0.00232992	7.7855e-41	-0.117534	0.165518	0.477643	3.52026e-07	0.119673	20	0.0439973
cg15193249	14	HHIPL1;HHIPL1	100125683		14	100119440	C	T	0.545128	-0.0434516	0.00459375	3.11321e-21	-0.0136948	0.00219307	4.24925e-10	3.17285	0.608835	1.87472e-07	1.87472e-07	0.85679	3	0.0234308
cg18678107	14	HHIPL1;HHIPL1	100130465		14	100111155	G	A	0.193091	-0.00366439	0.00515312	0.477022	0.0385414	0.00231196	2.14916e-62	-0.0950768	0.133825	0.477422	3.74608e-07	0.104039	20	0.0468196
cg19461519	14	HHIPL1	100141423		14	100140370	C	T	0.488818	0.0406309	0.00449661	1.62669e-19	0.0189089	0.00247998	2.44757e-14	2.14877	0.368745	5.63498e-09	5.63498e-09	0.0766078	8	0.000704276
cg06633543	14	CYP46A1	100151561		14	100150445	A	G	0.290535	0.0388219	0.00473501	2.42579e-16	0.0230268	0.0023847	4.63302e-22	1.68595	0.269757	4.10808e-10	2.3341e-10	0.221191	8	2.91723e-05
cg20964263	15	LIPC	58723897		15	58723939	A	G	0.394369	0.0291905	0.00500496	5.4662e-09	-0.0378835	0.00269551	7.24732e-45	-0.770533	0.143039	7.16863e-08	3.3319e-07	0.426199	20	0.0416431
cg25494622	15		65010067		15	64979291	G	C	0.344249	-0.0350847	0.0062527	2.01016e-08	0.0371717	0.00320611	4.41893e-31	-0.943855	0.186876	4.40159e-07	1.56409e-07	0.0500852	20	0.0195485
cg03791955	15		65024147		15	64979291	G	C	0.344249	-0.0350847	0.0062527	2.01016e-08	-0.0462443	0.00281746	1.53169e-60	0.758681	0.142893	1.09962e-07	2.55301e-07	0.274351	20	0.0319083
cg10577534	15		67354460		15	67356481	A	C	0.227236	-0.0266233	0.0052158	3.3193e-07	-0.0242698	0.00201796	2.56662e-33	1.09697	0.233463	2.61839e-06	3.94983e-08	0.479729	20	0.00493661
cg23089225	15	SMAD3;SMAD3;SMAD3	67440902		15	67448363	A	G	0.0996406	-0.0590364	0.00575435	1.07323e-24	0.0112192	0.00170271	4.42634e-11	-5.26208	0.949128	2.95436e-08	2.95436e-08	0.335759	3	0.00369245
cg02462661	15	STOML1	74275622		15	74275676	G	A	0.332069	0.027612	0.00476766	6.97522e-09	0.0327103	0.000958425	2.71766e-255	0.844137	0.147838	1.13048e-08	1.61728e-07	0.0873886	20	0.0202133
cg05914442	15	TSPAN3;TSPAN3;TSPAN3	77359477		15	77364899	G	C	0.504193	-0.0209524	0.0045582	4.29346e-06	0.0644131	0.00253326	1.26961e-142	-0.325282	0.071912	6.08751e-06	1.78819e-07	0.724358	20	0.0223493
cg04214706	15	IREB2	78729669		15	78783277	A	G	0.152556	-0.00475413	0.00523503	0.363806	-0.0709422	0.00172753	0	0.0670142	0.073811	0.363923	6.67487e-08	0.431644	20	0.00834245
cg18825076	15	IREB2	78729989		15	78750549	A	G	0.355232	-0.00764373	0.00463215	0.0989131	-0.0260879	0.00093298	4.73115e-172	0.293	0.177869	0.0995005	1.5106e-13	0.960463	20	1.888e-08
cg04882995	15	CHRNA3;CHRNA3	78912658		15	78912710	TGCGCGGGGCAGGGCGACGGGCA	T	0.168131	-0.00762315	0.00599519	0.203535	0.0115557	0.000857161	2.01378e-41	-0.659688	0.521111	0.20554	1.21064e-09	0.152201	20	0.00015131
cg10852096	15		79043040		15	79034412	T	C	0.471645	0.071741	0.00632706	8.43284e-30	0.0378898	0.00200294	8.24328e-80	1.89341	0.194685	2.34706e-22	7.6229e-20	0.0769438	20	9.52733e-15
cg13063165	15	ADAMTS7	79093076		15	79105381	A	G	0.397364	0.0567648	0.00494828	1.83152e-30	-0.0273918	0.00356974	1.67583e-14	-2.07233	0.324916	1.79381e-10	1.79381e-10	0.159848	9	2.24195e-05
cg19950888	15	ADAMTS7	79102722		15	79017933	G	A	0.270168	0.0615657	0.00515008	6.16323e-33	0.006516	0.00108317	1.79108e-09	9.44839	1.75828	7.71541e-08	7.71541e-08	0.322106	11	0.00964295
cg08766211	15		79118175		15	79107355	G	A	0.221046	-0.0624789	0.00510085	1.70655e-34	0.0216945	0.00256554	2.76419e-17	-2.87994	0.413852	3.43013e-12	3.43013e-12	0.552518	20	4.28708e-07
cg00746121	15		79120042		15	79109052	A	G	0.319688	-0.0629533	0.00452071	4.43298e-44	-0.0100203	0.0010674	6.1419e-21	6.28259	0.807116	7.02632e-15	2.54555e-17	0.189089	20	3.1815e-12
cg16633414	15		79152354		15	79143759	T	C	0.276957	-0.0613808	0.00470161	5.92938e-39	0.020228	0.00152661	4.4958e-40	-3.03446	0.326298	1.4091e-20	3.30323e-26	0.120935	20	4.12848e-21
cg09160359	15	MESDC1	81294865		15	81377717	C	A	0.261382	0.0409966	0.00528142	8.33292e-15	-0.0112588	0.00167108	1.61201e-11	-3.64129	0.71564	3.61556e-07	3.61556e-07			0.0451884
cg13201942	15		81344662		15	81350243	G	T	0.476438	0.0268272	0.00446016	1.80054e-09	0.0102084	0.000688835	1.0914e-49	2.62796	0.471526	2.49955e-08	1.94195e-07	0.104218	20	0.0242711
cg03293068	15		81377206		15	81377717	C	A	0.261382	0.0409966	0.00528142	8.33292e-15	-0.0203419	0.00141997	1.51493e-46	-2.01538	0.295299	8.7998e-12	4.63161e-10	0.0674713	20	5.78873e-05
cg22812413	15		81391742		15	81391713	T	G	0.544529	0.0203337	0.00486419	2.9115e-05	0.0346078	0.00141514	4.40414e-132	0.587546	0.14259	3.78025e-05	1.25195e-11	0.725211	20	1.56473e-06
cg18030306	15		85840389		15	85844587	C	A	0.448083	0.00799647	0.0044293	0.0710188	-0.103113	0.00149464	0	-0.0775509	0.0429707	0.0711155	2.82226e-07	0.0763053	20	0.0352734
cg11038343	15		85920850		15	85910221	T	A	0.142971	-0.0224821	0.00516506	1.34458e-05	-0.0205394	0.000901896	8.37266e-115	1.09458	0.256022	1.90853e-05	1.93145e-07	0.669925	20	0.0241398
cg15961780	15	AKAP13;AKAP13	86037949		15	86040137	T	C	0.602636	0.02219	0.00448718	7.60691e-07	-0.0589848	0.00155574	0	-0.376198	0.0767178	9.40691e-07	7.92153e-08	0.503962	20	0.00990057
cg26462892	15	AKAP13;AKAP13	86039647		15	86040820	A	T	0.595048	0.0219347	0.00449104	1.03904e-06	0.0542047	0.00203473	2.35523e-156	0.404664	0.0842343	1.55507e-06	1.17549e-08	0.554771	20	0.00146916
cg17133734	15	AKAP13;AKAP13	86042851		15	86042773	T	C	0.153754	-0.0271296	0.00514985	1.37888e-07	-0.0239071	0.00115182	1.08198e-95	1.13479	0.222241	3.28803e-07	1.04663e-07	0.923198	20	0.0130811
cg21221712	15	AKAP13;AKAP13	86132153		15	86148835	A	G	0.102436	0.0201743	0.00597128	0.000728658	-0.0236454	0.00157359	4.92742e-51	-0.853202	0.258839	0.000979775	8.69327e-08	0.995136	20	0.0108651
cg07625513	15		89577786		15	89572876	G	C	0.389177	-0.0747909	0.00655779	3.95208e-30	0.034287	0.00391295	1.91079e-18	-2.18132	0.31393	3.69383e-12	3.69383e-12	0.879271	4	4.61666e-07
cg13716506	15		91404667		15	91420940	G	C	0.190495	0.0605367	0.00538563	2.58213e-29	-0.00865849	0.00122306	1.4483e-12	-6.9916	1.16716	2.09475e-09	2.09475e-09	0.96588	14	0.000261808
cg05469396	15	FURIN	91419421		15	91419432	TC	T	0.479233	0.0640381	0.00521451	1.14933e-34	-0.00648594	0.000700827	2.14865e-20	-9.87338	1.33587	1.45749e-13	1.30302e-16	0.358461	20	1.62855e-11
cg26405020	15	FES;FES;FES;FES	91427363		15	91420973	C	T	0.271166	0.0579149	0.0053318	1.74547e-27	0.00752776	0.00122707	8.52988e-10	7.69351	1.44028	9.20909e-08	9.20909e-08	0.886706	14	0.0115098
cg03209642	15	FES;FES;FES;FES	91427605		15	91427872	C	G	0.22524	0.0613604	0.0053751	3.49226e-30	0.0140077	0.00214353	6.36614e-11	4.38046	0.772382	1.4166e-08	1.4166e-08	0.985651	14	0.00177051
cg22556683	15	FES;FES;FES;FES;FES;FES	91427738		15	91427872	C	G	0.22524	0.0613604	0.0053751	3.49226e-30	0.0145288	0.0025001	6.19978e-09	4.22337	0.815502	2.23249e-07	2.23249e-07			0.0279023
cg05211768	15	FES;FES;FES;FES	91427848		15	91429196	C	CCA	0.217252	0.0622533	0.0057899	5.79493e-27	0.010266	0.00155964	4.63334e-11	6.06406	1.0802	1.97885e-08	1.97885e-08	0.998226	14	0.00247322
cg04510874	15	FES;FES;FES;FES	91427884		15	91427872	C	G	0.22524	0.0613604	0.0053751	3.49226e-30	0.0142916	0.00149373	1.09285e-21	4.29347	0.585513	2.25344e-13	2.25344e-13	0.9824	14	2.81642e-08
cg05180856	15	FES;FES;FES;FES	91428056		15	91437388	T	A	0.212859	0.0633427	0.00539978	8.88121e-32	0.00664934	0.000763022	2.92107e-18	9.52617	1.36178	2.64494e-12	2.64494e-12	0.0921592	20	3.30573e-07
cg24350568	15	FES;FES;FES;FES	91428139		15	91428197	T	C	0.359425	0.0646625	0.00482985	7.09732e-41	0.00768908	0.000834509	3.14494e-20	8.40965	1.10798	3.19655e-14	3.19655e-14	0.999847	20	3.99514e-09
cg18047530	15	FES;FES;FES;FES	91428203		15	91416550	A	C	0.474641	0.0620715	0.00470591	1.00026e-39	0.00860304	0.00101864	3.02429e-17	7.21507	1.01442	1.13926e-12	9.15479e-15	0.208257	20	1.14419e-09
cg26899598	15	FES;FES;FES;FES	91429088		15	91429287	C	A	0.182907	0.0618444	0.00536829	1.04228e-30	0.00597769	0.000987517	1.41947e-09	10.3459	1.93072	8.38855e-08	8.38855e-08	0.994251	7	0.0104843
cg23823076	15	FES;FES;FES;FES;FES;FES;FES;FES	91432732		15	91420973	C	T	0.271166	0.0579149	0.0053318	1.74547e-27	-0.00935996	0.00125651	9.39345e-14	-6.18751	1.00719	8.08122e-10	8.08122e-10	0.102509	20	0.000101001
cg11749141	15	FES;FES;FES;FES	91432980		15	91420973	C	T	0.271166	0.0579149	0.0053318	1.74547e-27	-0.00809539	0.00133542	1.34398e-09	-7.15406	1.35148	1.20008e-07	1.20008e-07	0.565683	6	0.014999
cg08329684	16	PPL	4932620		16	4934564	C	G	0.579273	-0.0181725	0.00441387	3.83607e-05	0.0591147	0.00249447	3.75571e-124	-0.307411	0.0757847	4.98398e-05	2.36426e-07	0.331228	20	0.0295492
cg01161644	16		28270238		16	28174284	T	C	0.186901	-0.0285725	0.00536201	9.89236e-08	-0.0337613	0.00231948	5.38442e-48	0.846308	0.169129	5.61796e-07	3.04179e-07	0.371126	20	0.0380172
cg04254540	16	KIAA0174	71951199		16	71877000	T	C	0.164736	0.0112914	0.00608483	0.0635011	-0.0602618	0.00257338	2.84194e-121	-0.187373	0.10129	0.0643326	5.02946e-09	0.0657165	20	0.000628597
cg23815491	16	HP;HP	72088622		16	72088964	T	C	0.398163	0.0313876	0.00453594	4.52445e-12	0.146241	0.00148003	0	0.21463	0.031093	5.09721e-12	2.02721e-12	0.368415	20	2.53366e-07
cg25222599	16	HPR	72096368		16	72101525	G	C	0.235224	0.0402378	0.00522156	1.2975e-14	0.0136843	0.00149709	6.20821e-20	2.94043	0.499079	3.82242e-09	1.08181e-10	0.942042	20	1.35208e-05
cg09584711	16	HPR	72096944		16	72101525	G	C	0.235224	0.0402378	0.00522156	1.2975e-14	0.0237853	0.00164621	2.56204e-47	1.69171	0.248801	1.0503e-11	3.35446e-11	0.549698	20	4.1925e-06
cg16558253	16	DHX38	72132732		16	72147666	C	A	0.475839	0.0317456	0.00451835	2.1264e-12	-0.0113094	0.000967975	1.54601e-31	-2.807	0.466194	1.73236e-09	3.76414e-09	0.415237	20	0.000470454
cg27154693	16		72223871		16	72201119	A	G	0.423922	-0.0237763	0.00449747	1.24609e-07	-0.0384631	0.00174004	2.84876e-108	0.61816	0.120227	2.72408e-07	1.7109e-08	0.801466	20	0.00213833
cg27284034	16	CTRB1	75252211		16	75258617	T	C	0.132388	-0.0456319	0.00688845	3.48652e-11	0.0188409	0.0022639	8.62595e-17	-2.42196	0.467294	2.18419e-07	3.91505e-09	0.38067	20	0.000489314
cg16519668	16	BCAR1;BCAR1;BCAR1;BCAR1;BCAR1;BCAR1;BCAR1;BCAR1	75279566		16	75278920	C	T	0.505192	-0.0260145	0.00442811	4.23234e-09	-0.0239975	0.00185328	2.39059e-38	1.08405	0.202628	8.79732e-08	2.83945e-11	0.157784	20	3.54883e-06
cg00908828	16	BCAR1;BCAR1;BCAR1;BCAR1;BCAR1	75297424		16	75246419	T	C	0.227636	-0.0386606	0.00639365	1.47825e-09	0.0185322	0.0026625	3.39204e-12	-2.08613	0.457005	5.0001e-06	2.93614e-07	0.642954	8	0.0366967
cg13515047	16	BCAR1;BCAR1;BCAR1;BCAR1;BCAR1	75298429		16	75282511	G	A	0.638379	-0.0199015	0.00488386	4.60229e-05	0.0148438	0.00174564	1.84184e-17	-1.34073	0.364844	0.000238047	4.44938e-08	0.0897817	20	0.00556097
cg11631012	16	BCAR1;BCAR1;BCAR1;BCAR1;BCAR1	75299990		16	75248793	C	G	0.142372	-0.0474609	0.00683277	3.75599e-12	-0.0397303	0.00238068	1.58651e-62	1.19458	0.186281	1.42887e-10	3.2276e-19	0.658945	20	4.03396e-14
cg03598338	16	BCAR1;BCAR1;BCAR1;BCAR1;BCAR1	75300041		16	75250862	A	G	0.135982	-0.0472713	0.00684706	5.05999e-12	-0.0119525	0.00154489	1.01948e-14	3.95492	0.767769	2.5885e-07	6.4474e-10	0.681821	20	8.05816e-05
cg04987608	16	BCAR1;BCAR1;BCAR1;BCAR1;BCAR1	75300043		16	75249687	A	G	0.180312	-0.0473049	0.00682202	4.08671e-12	-0.0102543	0.00129989	3.05634e-15	4.61319	0.88577	1.90769e-07	1.90769e-07	0.779954	20	0.0238429
cg16132983	16	BCAR1;BCAR1;BCAR1;BCAR1;BCAR1	75300902		16	75245003	T	G	0.159145	-0.0481905	0.00681637	1.55135e-12	-0.0104347	0.00156165	2.35961e-11	4.61829	0.95102	1.19694e-06	2.50705e-09	0.619792	20	0.000313339
cg23842978	16	BCAR1;BCAR1;BCAR1	75301916		16	75248499	G	C	0.142372	-0.048258	0.00682143	1.50027e-12	-0.0183656	0.00224744	3.03863e-16	2.62763	0.491273	8.86349e-08	1.41439e-11	0.664683	20	1.76775e-06
cg17361541	16		75306167		16	75335406	T	C	0.382188	-0.0432134	0.0045634	2.81013e-21	-0.0108001	0.00157883	7.88678e-12	4.00119	0.72157	2.93756e-08	2.93756e-08	0.288452	20	0.00367145
cg09490523	16		75314308		16	75382194	A	G	0.323283	-0.0468749	0.00503841	1.35881e-20	-0.01421	0.00200056	1.22095e-12	3.29873	0.584295	1.64544e-08	1.64544e-08	0.985964	20	0.00205652
cg05552543	16		75322715		16	75429291	A	G	0.502796	-0.049476	0.00442948	5.73629e-29	0.0116317	0.000816643	4.93027e-46	-4.25353	0.48394	1.50371e-18	4.42242e-20	0.0834243	20	5.52728e-15
cg17654763	16		75322931		16	75450039	C	T	0.502196	-0.0494195	0.00443516	7.77692e-29	0.00999785	0.00107721	1.67488e-20	-4.94301	0.693132	9.93469e-13	9.93469e-13	0.214051	20	1.24167e-07
cg09198931	16	CFDP1	75412061		16	75337332	G	A	0.304313	-0.0488908	0.00538863	1.15826e-19	-0.0160736	0.00183356	1.84636e-18	3.04169	0.482476	2.89433e-10	2.89433e-10	0.995758	20	3.61742e-05
cg06779356	16	CFDP1	75458209		16	75508173	G	A	0.384385	-0.0378025	0.00444565	1.84357e-17	0.0110039	0.00141712	8.16655e-15	-3.43538	0.599131	9.81261e-09	2.1752e-09	0.0802775	20	0.000271863
cg10121429	16	CFDP1	75466707		16	75471197	ATT	A	0.456869	-0.0498478	0.005909	3.28653e-17	0.00556999	0.000782376	1.08454e-12	-8.94935	1.64487	5.30555e-08	5.30555e-08	0.174583	20	0.00663103
cg00770784	16	CFDP1	75468297		16	75408954	T	TA	0.508387	-0.0554454	0.00582899	1.87002e-21	0.0256105	0.00385052	2.90774e-11	-2.16495	0.397181	5.0144e-08	5.0144e-08	0.91913	14	0.00626715
cg03011941	16	CFDP1	75468318		16	75408954	T	TA	0.508387	-0.0554454	0.00582899	1.87002e-21	0.0198837	0.00266338	8.29209e-14	-2.78849	0.474816	4.2856e-09	4.2856e-09	0.867134	20	0.000535627
cg16633485	16	CHST6	75516902		16	75475287	A	C	0.533946	-0.0465751	0.00442112	5.97844e-26	-0.00729491	0.00111167	5.30534e-11	6.3846	1.14627	2.54897e-08	2.54897e-08	0.16234	20	0.00318577
cg24331428	16		81465868		16	81470018	T	C	0.26258	-0.0205885	0.00512235	5.83584e-05	0.0181464	0.00173883	1.69833e-25	-1.13458	0.302492	0.000176285	5.25045e-08	0.826175	20	0.00656217
cg04502129	16		81466907		16	81471382	G	A	0.271166	-0.0204445	0.00508663	5.83791e-05	0.0496136	0.00148375	3.8348e-245	-0.412075	0.103263	6.59219e-05	7.01125e-10	0.858704	20	8.76287e-05
cg03607973	16		81471588		16	81455928	A	G	0.56889	-0.0185258	0.00454809	4.63493e-05	0.0154181	0.00148067	2.16459e-25	-1.20156	0.31675	0.000148596	7.20603e-08	0.656237	20	0.00900631
cg07422644	16	CMIP	81518122		16	81513620	A	T	0.342053	0.0174973	0.00457628	0.000131581	-0.0315853	0.0015568	1.62269e-91	-0.553971	0.147437	0.000171729	5.31866e-08	0.219552	20	0.00664742
cg16700025	16	CMIP	81518253		16	81512821	C	T	0.324681	0.0176543	0.00457016	0.000112025	-0.0670883	0.00229842	2.68416e-187	-0.26315	0.0687155	0.000128372	4.98662e-08	0.207862	20	0.00623243
cg15816464	17	SMG6;SMG6	2026533		17	2026417	GA	G	0.333866	-0.0397619	0.00490355	5.11233e-16	-0.00885615	0.000881548	9.55389e-24	4.48975	0.711549	2.79357e-10	2.79357e-10	0.0950568	20	3.49148e-05
cg27384338	17	SMG6;SMG6	2031545		17	2024842	T	TAC	0.3752	0.0417922	0.00625712	2.40353e-11	-0.00713196	0.000899452	2.2052e-15	-5.85985	1.14711	3.24993e-07	3.24993e-07	0.454439	20	0.0406186
cg21189939	17	SMG6;SMG6	2057176		17	2070479	A	C	0.375799	0.0433918	0.00518452	5.78725e-17	0.0253468	0.00280378	1.56339e-19	1.71192	0.278744	8.17098e-10	5.14956e-11	0.768719	20	6.43607e-06
cg20024352	17	SMG6;SMG6;SMG6	2093484		17	2093511	T	A	0.35603	0.0416854	0.00479121	3.30735e-18	-0.091891	0.0014647	0	-0.453639	0.0526391	6.81825e-18	1.22972e-18	0.056291	20	1.53694e-13
cg15760900	17	SMG6;SMG6;SMG6	2115797		17	2119818	T	A	0.367013	0.0406613	0.00461855	1.3212e-18	0.0180067	0.00147247	2.18015e-34	2.25813	0.316047	9.00497e-13	2.06397e-09	0.142601	20	0.000257961
cg25629126	17	SMG6;SMG6;SMG6	2119490		17	2108578	A	G	0.341653	0.0396744	0.00462915	1.02977e-17	0.0251275	0.00222419	1.35177e-29	1.57892	0.23124	8.60724e-12	9.86026e-10	0.248246	20	0.000123236
cg27170376	17	SMG6;SMG6	2145417		17	2195130	A	G	0.432708	0.0333857	0.00498743	2.17212e-11	-0.0131036	0.00134517	2.01068e-22	-2.54782	0.461819	3.44962e-08	2.30404e-07	0.079073	20	0.0287966
cg27208248	17	SMG6	2198853		17	2181591	A	G	0.426717	0.0376112	0.00464802	5.87488e-16	0.0213224	0.00118287	1.21717e-72	1.76393	0.238944	1.55696e-13	8.59963e-16	0.122976	20	1.07481e-10
cg02569219	17	SGSM2;SGSM2	2266849		17	2266812	C	T	0.566294	-0.00884524	0.00459923	0.0544547	0.00951839	0.000415693	4.90375e-116	-0.929279	0.484895	0.0553073	8.20342e-08	0.0518668	20	0.0102529
cg15932532	17	MNT	2295489		17	2277720	C	A	0.339058	0.00749196	0.00455848	0.100275	-0.0173354	0.00094342	2.08118e-75	-0.432177	0.264008	0.101633	1.54751e-10	0.0581338	20	1.93413e-05
cg23051272	17	RAI1	17589471		17	17587521	T	G	0.604233	0.0249065	0.00478265	1.91224e-07	-0.028339	0.00170089	2.50888e-62	-0.878877	0.176818	6.67699e-07	1.41598e-08	0.168046	20	0.00176973
cg01246520	17	RAI1	17644344		17	17644396	A	AGC	0.401158	-0.0226173	0.00599304	0.000160696	0.109896	0.00354832	1.31617e-210	-0.205807	0.0549373	0.000179519	1.76671e-07	0.270452	20	0.0220809
cg17029706	17	SREBF1;SREBF1	17721645		17	17721457	A	G	0.548522	0.0269264	0.00477673	1.7304e-08	0.00935088	0.000743599	2.89207e-36	2.87956	0.559808	2.69186e-07	3.45391e-09	0.32725	20	0.00043168
cg08129017	17	SREBF1;SREBF1	17728660		17	17728574	T	C	0.707867	0.0280765	0.00492071	1.15812e-08	0.0144371	0.00112738	1.51897e-37	1.94474	0.373138	1.86965e-07	1.22717e-08	0.399198	20	0.00153375
cg26588076	17	SREBF1;SREBF1	17741631		17	17730201	T	C	0.739617	0.0287204	0.00486869	3.65705e-09	0.0191289	0.00137695	7.06334e-44	1.50141	0.276516	5.64288e-08	1.25036e-09	0.657175	20	0.000156273
cg16460860	17		17744282		17	17750907	G	A	0.672724	0.0299127	0.00509978	4.47824e-09	0.0188254	0.00120149	2.48766e-55	1.58895	0.289259	3.94727e-08	2.08079e-08	0.820378	20	0.00260064
cg03845363	17	TOM1L2;TOM1L2	17753516		17	17741669	T	C	0.739617	0.0289443	0.00496303	5.47697e-09	0.00826297	0.00103371	1.3118e-15	3.5029	0.743504	2.46098e-06	3.11306e-07	0.704524	20	0.038908
cg15939211	17	TOM1L2;TOM1L2;TOM1L2;TOM1L2;TOM1L2;TOM1L2	17776237		17	17767767	A	G	0.636182	0.0252583	0.00520612	1.22437e-06	0.0334147	0.0012559	5.7653e-156	0.755903	0.158372	1.8155e-06	2.04518e-08	0.104281	20	0.00255613
cg14899653	17	TOM1L2;TOM1L2;TOM1L2;TOM1L2;TOM1L2;TOM1L2	17776622		17	17770965	T	C	0.717252	0.0271477	0.00494011	3.89903e-08	0.0198484	0.000770998	3.7854e-146	1.36775	0.254499	7.68874e-08	1.18743e-08	0.329201	20	0.00148409
cg17514485	17	TOM1L2;TOM1L2	17824756		17	17819335	T	C	0.747604	0.0266134	0.00491556	6.15939e-08	0.013316	0.00115914	1.5177e-30	1.9986	0.408088	9.708e-07	1.15322e-07	0.145483	20	0.0144133
cg04398451	17	MYO15A	18023971		17	18027142	G	C	0.591653	0.0231549	0.00475374	1.11101e-06	-0.120763	0.00267279	0	-0.191739	0.0395924	1.28007e-06	5.22672e-08	0.52333	20	0.00653251
cg12000131	17	ANKRD13B;CORO6	27941776		17	27941886	G	A	0.551118	0.0309464	0.00445853	3.89489e-12	0.0320595	0.00163248	7.24847e-86	0.965283	0.147501	5.98037e-11	2.19078e-12	0.981654	20	2.7381e-07
cg19048010	17	SSH2	28084996		17	28072327	A	G	0.462859	-0.024909	0.00447074	2.52459e-08	0.0230584	0.00144086	1.21354e-57	-1.08026	0.205302	1.42658e-07	1.99175e-08	0.475762	20	0.00248935
cg12603344	17	SSH2;SSH2;SSH2	28110213		17	28182604	A	AAG	0.350639	0.0195139	0.00487924	6.35087e-05	-0.0409057	0.0014917	1.48865e-165	-0.477047	0.120542	7.57345e-05	1.12089e-07	0.0846345	20	0.0140093
cg00746336	17	GOSR1;GOSR1;GOSR1	28803558		17	28803663	A	C	0.59405	-0.0114082	0.00453284	0.0118429	-0.0441658	0.00197473	8.54635e-111	0.258304	0.10328	0.0123841	2.85312e-07	0.488837	20	0.0356591
cg15130548	17	PTRF	40566710		17	40692520	G	C	0.363419	-0.0272335	0.00451161	1.57673e-09	-0.0207408	0.00190089	1.0203e-27	1.31304	0.248593	1.27851e-07	3.98954e-09	0.715384	20	0.000498624
cg08575823	17		40593934		17	40594882	A	C	0.523762	0.0310113	0.00440465	1.91455e-12	0.0203729	0.00170997	9.98512e-33	1.52218	0.25113	1.35001e-09	4.22499e-11	0.187731	20	5.28052e-06
cg22287738	17		40698579		17	40730534	C	A	0.309105	-0.0266402	0.00457092	5.60275e-09	0.0173629	0.00121661	3.29363e-46	-1.53432	0.284364	6.82881e-08	4.60822e-09	0.368871	20	0.000575949
cg13187651	17	COASY;COASY;COASY	40712736		17	40731411	C	G	0.191893	0.0323195	0.00486266	3.00191e-11	0.0581605	0.00231402	2.11776e-139	0.555696	0.0864815	1.31348e-10	2.97355e-12	0.310869	20	3.71643e-07
cg21420086	17	CCR10;CNTNAP1	40833382		17	40835451	A	C	0.48762	-0.0230956	0.00441316	1.66454e-07	0.0284949	0.00147301	2.25945e-83	-0.81052	0.160443	4.37751e-07	6.51571e-08	0.192086	20	0.00814353
cg21433558	17	CNTNAP1	40837037		17	40835819	A	AT	0.452676	-0.0241573	0.00475952	3.86338e-07	-0.0418803	0.00119929	3.58028e-267	0.576816	0.11484	5.09255e-07	1.68701e-10	0.472654	20	2.10847e-05
cg08860498	17	CNTNAP1	40838861		17	40797406	T	G	0.355431	-0.0249609	0.00447468	2.4294e-08	-0.0302656	0.00151731	1.59273e-88	0.824729	0.15352	7.78064e-08	4.59226e-11	0.174509	20	5.73955e-06
cg16308533	17	CNTNAP1	40838983		17	40793704	T	G	0.386981	-0.0246216	0.00447	3.62544e-08	-0.0386686	0.00211133	6.31016e-75	0.636734	0.120712	1.32903e-07	3.74246e-08	0.772946	20	0.00467743
cg11629889	17	CNTNAP1	40839022		17	40793704	T	G	0.386981	-0.0246216	0.00447	3.62544e-08	-0.0401864	0.00211641	2.14508e-80	0.612685	0.115817	1.22249e-07	5.25043e-08	0.781726	20	0.00656214
cg04987362	17	CNTD1	40955556		17	41070114	A	AAAAC	0.394369	0.0100318	0.00603216	0.0963011	-0.0158463	0.00196388	7.09745e-16	-0.633072	0.388669	0.103351	2.0746e-07	0.162452	11	0.025929
cg06422947	17	VAT1	41167707		17	41138178	A	AT	0.42492	0.0250508	0.00680198	0.000230627	0.0196004	0.00160618	2.99019e-34	1.27807	0.362492	0.000422211	1.85404e-08	0.8507	20	0.00231724
cg18068798	17	RND2	41180760		17	41192016	CAT	C	0.342053	0.0212316	0.00513081	3.50263e-05	0.0195865	0.00122722	2.4257e-57	1.08399	0.270618	6.18581e-05	1.77821e-07	0.847638	20	0.0222245
cg05368731	17	NBR1;NBR1;NBR1	41323189		17	41290674	C	G	0.352835	0.0234844	0.00462793	3.88518e-07	0.054818	0.00132536	0	0.428407	0.0850566	4.73545e-07	1.60585e-10	0.941673	20	2.00705e-05
cg13849276	17	NBR1;NBR1;NBR1;NBR1	41328544		17	41225783	T	A	0.382588	0.0216864	0.00454265	1.8065e-06	0.0154205	0.00210464	2.35524e-13	1.40633	0.351598	6.33893e-05	1.84296e-07	0.819676	20	0.0230339
cg25918947	17	TMEM106A	41365094		17	41401730	A	G	0.335463	0.0234947	0.00462443	3.76326e-07	-0.0930984	0.00184436	0	-0.252364	0.0499235	4.30349e-07	3.92933e-11	0.992205	20	4.911e-06
cg00877758	17		41382140		17	41448300	A	G	0.0335463	0.0354753	0.00972513	0.000264495	-0.0130295	0.00191457	1.00753e-11	-2.7227	0.846857	0.00130416	3.37998e-07	0.72081	16	0.042244
cg17196448	17		41382201		17	41339487	A	G	0.360823	0.0233994	0.00469276	6.15499e-07	-0.0104955	0.000919805	3.70482e-30	-2.22948	0.48795	4.89869e-06	4.43223e-09	0.989868	20	0.000553953
cg04113436	17		41395193		17	41405417	G	A	0.354034	0.0240379	0.00461437	1.89486e-07	0.0381569	0.00137505	1.77065e-169	0.629976	0.123044	3.0565e-07	8.0314e-11	0.895941	20	1.00379e-05
cg24580161	17		41408567		17	41339487	A	G	0.360823	0.0233994	0.00469276	6.15499e-07	-0.01322	0.0015066	1.71253e-18	-1.77	0.408283	1.45608e-05	3.49415e-08	0.998303	20	0.00436709
cg09110006	17		41436808		17	41444247	A	T	0.192891	0.0321205	0.00575012	2.32286e-08	0.011821	0.00140111	3.25934e-17	2.71724	0.583389	3.19805e-06	5.36066e-08	0.864851	20	0.00669992
cg10360323	17		41437877		17	41444247	A	T	0.192891	0.0321205	0.00575012	2.32286e-08	0.0453711	0.00265838	2.60527e-65	0.707951	0.133351	1.1027e-07	9.43469e-11	0.786911	20	1.17918e-05
cg23758822	17		41437982		17	41357647	G	A	0.398163	0.0248415	0.0046074	6.98172e-08	0.25404	0.00393015	0	0.0977857	0.0181995	7.74452e-08	2.27966e-09	0.924213	20	0.000284918
cg09329144	17	LOC100130581;LOC100130581	41466268		17	41339487	A	G	0.360823	0.0233994	0.00469276	6.15499e-07	0.0114	0.00111421	1.43392e-24	2.05259	0.45793	7.38352e-06	1.93474e-08	0.994908	20	0.0024181
cg10760040	17		44983068		17	44985765	G	A	0.496805	0.0268183	0.00459125	5.18293e-09	0.0394205	0.00180095	3.32501e-106	0.680315	0.120544	1.66441e-08	2.59878e-12	0.477067	20	3.24803e-07
cg16759221	17	GOSR2;GOSR2;GOSR2	45003025		17	45003675	T	C	0.391573	0.0228044	0.00442188	2.50703e-07	-0.0192841	0.00132441	5.0038e-48	-1.18255	0.24326	1.1664e-06	3.70844e-10	0.0500151	20	4.63492e-05
cg12493036	17	GOSR2;GOSR2;GOSR2	45013245		17	45013271	C	T	0.0539137	0.0444266	0.00737302	1.68516e-09	0.0163978	0.00147771	1.30062e-28	2.7093	0.511645	1.18841e-07	7.30099e-08	0.236629	20	0.009125
cg16239717	17		45028811		17	45046932	G	A	0.4377	0.0169349	0.00435745	0.000101734	-0.0642569	0.00190804	1.26204e-248	-0.26355	0.068263	0.000113019	7.40067e-09	0.214342	20	0.000924958
cg08859132	17		45051618		17	45017241	A	G	0.375	0.021181	0.00435519	1.1539e-06	0.0221812	0.00149417	7.47177e-50	0.954907	0.206614	3.80611e-06	5.20657e-11	0.232513	20	6.50733e-06
cg20942323	17		45055208		17	45046982	G	A	0.435503	0.0175758	0.00443439	7.38514e-05	0.0486211	0.0023286	8.15082e-97	0.361486	0.0928317	9.86094e-05	3.66994e-08	0.32036	20	0.0045868
cg26909813	17	RPRML	45057218		17	45057242	T	TC	0.584065	0.0209939	0.00488408	1.72011e-05	0.0413119	0.00179936	1.19171e-116	0.508181	0.120279	2.38917e-05	1.21681e-10	0.065958	20	1.52081e-05
cg06518535	17	TTLL6;TTLL6	46844976		17	46844996	T	C	0.352835	-0.0283661	0.0048107	3.7141e-09	-0.0129197	0.00100213	4.97579e-38	2.19556	0.40945	8.22044e-08	7.12494e-13	0.269435	20	8.90497e-08
cg03351301	17	ATP5G1;ATP5G1	46969163		17	46967038	T	A	0.573482	-0.0271423	0.00489868	3.01175e-08	0.106495	0.00277029	0	-0.254869	0.0464743	4.15623e-08	3.69362e-09	0.0813018	20	0.00046164
cg26022315	17	SNF8	47021804		17	47016817	C	T	0.186102	0.0310442	0.00577498	7.63135e-08	0.0100731	0.000658908	9.24485e-53	3.08188	0.607715	3.95211e-07	1.72349e-12	0.347098	20	2.15407e-07
cg07967210	17	SNF8	47022446		17	46967038	T	A	0.573482	-0.0271423	0.00489868	3.01175e-08	-0.0328654	0.00276324	1.27503e-32	0.825864	0.164433	5.10028e-07	2.5878e-07	0.139903	20	0.0323431
cg06347584	17		47028329		17	47005509	T	G	0.577077	-0.0266842	0.00445891	2.171e-09	0.00924059	0.000877525	6.26417e-26	-2.88772	0.555016	1.96152e-07	5.69439e-08	0.268455	20	0.00711702
cg27201301	17	GIP	47039149		17	47037024	T	A	0.32528	-0.0270362	0.0045973	4.08095e-09	-0.0166944	0.00129269	3.73062e-38	1.61948	0.302588	8.69453e-08	1.68491e-11	0.567493	20	2.10585e-06
cg04019407	17	GIP	47046304		17	47041247	A	G	0.545927	-0.0264578	0.00490325	6.81524e-08	-0.0324532	0.00124321	3.25358e-150	0.81526	0.154281	1.26212e-07	2.34808e-14	0.275223	20	2.9347e-09
cg11047746	17	LOC102724596	47451736		17	47448970	A	G	0.0451278	-0.00645662	0.00893179	0.469753	-0.109503	0.00483711	1.83144e-113	0.0589632	0.0816086	0.469979	6.05616e-08	0.957601	20	0.00756917
cg02095219	17	RPS6KB1;RPS6KB1;RPS6KB1;RPS6KB1;RPS6KB1	57976723		17	58007193	A	G	0.203075	0.0279897	0.00521154	7.84217e-08	-0.257705	0.00271069	0	-0.108612	0.0202551	8.22266e-08	1.28514e-07	0.544454	20	0.016062
cg10491080	17		58198766		17	58213963	C	G	0.427516	0.0102936	0.00529248	0.0517823	0.124608	0.00567703	8.76855e-107	0.0826077	0.0426396	0.0527028	1.60643e-08	0.0722035	20	0.00200776
cg13815212	17	BCAS3;BCAS3	59018561		17	58998730	T	G	0.295927	0.0524414	0.00668767	4.45158e-15	0.0143049	0.00194696	2.02282e-13	3.66598	0.683756	8.25224e-08	8.25224e-08	0.377905	20	0.0103139
cg05273495	17	BCAS3;BCAS3	59222606		17	59161646	G	A	0.365815	0.0475356	0.00569444	6.95991e-17	0.00886237	0.00123551	7.33397e-13	5.36375	0.985906	5.31518e-08	5.31518e-08	0.85654	20	0.00664307
cg01438365	17	TBX2	59480470		17	59485393	C	T	0.43151	-0.0195172	0.00480933	4.94529e-05	0.013521	0.000807401	6.02334e-63	-1.44347	0.365989	8.01197e-05	2.99996e-07	0.1399	16	0.0374944
cg16234328	17	TEX2;TEX2;TEX2	62249827		17	62253878	A	G	0.173323	-0.0188548	0.00585163	0.00127232	-0.1058	0.00255759	0	0.178211	0.0554757	0.00131621	9.12936e-15	0.223134	20	1.14101e-09
cg12578602	17		62356313		17	62306921	C	A	0.0469249	-0.00250248	0.00850702	0.768631	0.0389857	0.00201871	4.23818e-83	-0.0641896	0.218234	0.768657	1.10612e-07	0.325045	20	0.0138247
cg02867102	17		62398693		17	62406971	A	G	0.38738	-0.0383539	0.00456026	4.08376e-17	0.00688598	0.000842609	3.02781e-16	-5.56985	0.950317	4.59954e-09	4.59954e-09	0.669138	14	0.000574864
cg02459519	17	PECAM1	62401855		17	62409725	CTT	C	0.457468	-0.0399307	0.00474386	3.85112e-17	0.00694499	0.000936068	1.17722e-13	-5.74958	1.03301	2.60909e-08	2.60909e-08	0.947881	11	0.00326092
cg04126662	17	PECAM1	62407116		17	62406694	A	T	0.396965	-0.0372868	0.00444597	5.00172e-17	-0.0102309	0.00133601	1.89094e-14	3.64453	0.644474	1.55804e-08	1.55804e-08	0.634243	13	0.00194728
cg18605534	17	PECAM1	62407169		17	62406694	A	T	0.396965	-0.0372868	0.00444597	5.00172e-17	-0.0111568	0.00121356	3.80429e-20	3.34207	0.539401	5.79549e-10	5.79549e-10	0.181823	19	7.24338e-05
cg27001282	17		62409584		17	62406971	A	G	0.38738	-0.0383539	0.00456026	4.08376e-17	0.00557625	0.000850873	5.61808e-11	-6.87808	1.33052	2.34764e-07	2.34764e-07	0.936163	8	0.0293415
cg12407791	17	UNC13D	73824354		17	73824121	C	T	0.526158	-0.0273353	0.00459938	2.79399e-09	-0.0700475	0.0018188	0	0.39024	0.066438	4.26076e-09	1.29761e-07	0.119612	20	0.0162179
cg07010633	17	UNC13D	73824396		17	73824121	C	T	0.526158	-0.0273353	0.00459938	2.79399e-09	-0.0810551	0.00228027	9.48946e-277	0.337244	0.0575315	4.57614e-09	1.41883e-07	0.125177	20	0.017733
cg23891399	17	UNC13D	73824620		17	73824121	C	T	0.526158	-0.0273353	0.00459938	2.79399e-09	-0.0729378	0.00215559	5.72114e-251	0.374775	0.0640242	4.80888e-09	1.12702e-07	0.0884265	20	0.0140859
cg23470227	17	UNC13D	73824760		17	73824121	C	T	0.526158	-0.0273353	0.00459938	2.79399e-09	-0.0548533	0.00193579	1.23291e-176	0.498335	0.0856731	6.00201e-09	1.88294e-07	0.108891	20	0.0235336
cg02880508	17	UNC13D	73825227		17	73824121	C	T	0.526158	-0.0273353	0.00459938	2.79399e-09	-0.0252059	0.00147804	3.28829e-65	1.08448	0.193236	1.99758e-08	1.01669e-07	0.0928403	20	0.0127069
cg09253696	17	TRIM47	73873529		17	73876473	A	G	0.221845	-0.0105738	0.00654624	0.106258	-0.0391132	0.00229757	5.47327e-65	0.270337	0.168118	0.10783	1.69917e-07	0.773371	20	0.0212367
cg04442638	17	TRIM47	73873823		17	73876473	A	G	0.221845	-0.0105738	0.00654624	0.106258	-0.0169316	0.00122966	3.89935e-43	0.624498	0.389279	0.10866	8.24985e-08	0.790267	20	0.0103109
cg22810395	17	TIMP2	76911989		17	76910259	T	C	0.39996	0.0232526	0.00442564	1.48783e-07	-0.0199457	0.000924325	2.85337e-103	-1.1658	0.228367	3.30942e-07	3.49441e-08	0.0688059	20	0.00436742
cg08012219	17	TIMP2	76913036		17	76913379	C	G	0.389377	0.0227848	0.0045237	4.73487e-07	-0.0808808	0.00145909	0	-0.281708	0.0561609	5.2733e-07	1.10841e-07	0.0986261	20	0.0138533
cg26796057	18	CTAGE1	19998831		18	20003666	A	G	0.428714	-0.0329548	0.00454145	3.974e-13	-0.00934837	0.00093312	1.2654e-23	3.52519	0.599847	4.18239e-09	4.18239e-09	0.418031	4	0.000522727
cg12295186	18		20070806		18	20080117	C	CA	0.184704	-0.0279503	0.00672391	3.22653e-05	-0.162395	0.00299987	0	0.172113	0.0415265	3.40321e-05	5.05051e-09	0.0726759	20	0.000631228
cg23984391	18		47026621		18	47211860	C	G	0.246406	0.0269507	0.00469107	9.18562e-09	0.0136004	0.00151635	2.98796e-19	1.98161	0.409613	1.31311e-06	3.80317e-10	0.787082	20	4.75332e-05
cg20909666	18		47143245		18	47214838	C	G	0.321086	0.0259906	0.00461044	1.72699e-08	-0.0348772	0.00159735	1.09343e-105	-0.745204	0.136526	4.80589e-08	2.60234e-08	0.39734	20	0.00325248
cg04322849	18		47176970		18	47214838	C	G	0.321086	0.0259906	0.00461044	1.72699e-08	-0.0234797	0.00142975	1.32709e-60	-1.10694	0.207606	9.71733e-08	5.28028e-08	0.331143	20	0.00659945
cg06188331	18		47203926		18	47213022	A	G	0.272963	0.0268812	0.0046865	9.7006e-09	0.0155484	0.00121351	1.39002e-37	1.72887	0.330238	1.64776e-07	6.03024e-10	0.0589778	20	7.53677e-05
cg23355504	18		47204366		18	47211860	C	G	0.246406	0.0269507	0.00469107	9.18562e-09	0.0674108	0.00227361	3.46263e-193	0.399798	0.0708836	1.69843e-08	9.7444e-08	0.265836	20	0.0121788
cg00730096	18		47208044		18	47211860	C	G	0.246406	0.0269507	0.00469107	9.18562e-09	0.0418607	0.00244448	9.72398e-66	0.643819	0.118202	5.12938e-08	3.0836e-08	0.782828	20	0.00385397
cg01496151	18		47212479		18	47211860	C	G	0.246406	0.0269507	0.00469107	9.18562e-09	-0.185796	0.00196321	0	-0.145056	0.025295	9.77643e-09	6.9289e-08	0.121981	20	0.00865995
cg04541379	18		47224440		18	47211860	C	G	0.246406	0.0269507	0.00469107	9.18562e-09	0.0433943	0.0018111	7.23374e-127	0.621067	0.111168	2.31341e-08	2.88657e-07	0.97507	20	0.0360773
cg05446222	18		47227681		18	47211860	C	G	0.246406	0.0269507	0.00469107	9.18562e-09	0.0387941	0.0015734	3.15999e-134	0.694713	0.124162	2.20323e-08	7.26047e-08	0.467879	20	0.00907435
cg20548935	18		47230704		18	47211860	C	G	0.246406	0.0269507	0.00469107	9.18562e-09	0.0428336	0.00144016	2.18294e-194	0.629196	0.111543	1.69215e-08	2.5163e-07	0.663272	20	0.0314495
cg01719822	18		47255234		18	47211860	C	G	0.246406	0.0269507	0.00469107	9.18562e-09	-0.0365434	0.00161837	6.75914e-113	-0.7375	0.13246	2.58075e-08	1.5453e-08	0.387701	20	0.00193136
cg20645689	18		57811915		18	57826570	C	T	0.186901	0.0284598	0.00512233	2.75991e-08	0.0556796	0.00244288	5.42468e-115	0.511135	0.0946903	6.74024e-08	2.45351e-07	0.781488	20	0.0306647
cg20163056	19	KDM4B	5005982		19	5006126	G	C	0.278155	0.0174895	0.00513897	0.000665744	-0.0193028	0.00175485	3.83409e-28	-0.906061	0.278681	0.00114899	3.99008e-08	0.119003	20	0.00498693
cg17729365	19	SLC44A2;SLC44A2	10754620		19	10780789	A	G	0.301917	-0.0275309	0.00456683	1.65535e-09	-0.145917	0.0016503	0	0.188676	0.0313702	1.80453e-09	2.99414e-11	0.116997	20	3.74217e-06
cg16900796	19	SLC44A2;SLC44A2	10755136		19	10780789	A	G	0.301917	-0.0275309	0.00456683	1.65535e-09	-0.0364508	0.00147255	2.83734e-135	0.755291	0.12895	4.70578e-09	1.37275e-09	0.11783	20	0.00017157
cg20158050	19	CARM1	10999219		19	11004230	A	G	0.196486	-0.0415724	0.0051269	5.11707e-16	-0.0461346	0.00186461	3.75853e-135	0.90111	0.116945	1.30397e-14	1.09569e-16	0.0701117	20	1.36942e-11
cg15224011	19	CARM1	11006282		19	10910780	G	A	0.411741	-0.0227223	0.00469155	1.27746e-06	-0.0110457	0.00146899	5.51123e-14	2.05712	0.505226	4.66736e-05	1.5517e-08	0.290723	20	0.00193937
cg27474106	19	SMARCA4;SMARCA4;SMARCA4;SMARCA4;SMARCA4;SMARCA4;SMARCA4	11163587		19	11164067	T	G	0.422324	0.0276173	0.00457072	1.52e-09	-0.0149241	0.00158411	4.46193e-21	-1.85051	0.363839	3.65535e-07	3.65535e-07			0.0456857
cg27165956	19		11186823		19	11186711	C	T	0.294728	-0.0652508	0.00653195	1.69475e-23	0.012987	0.00206238	3.03228e-10	-5.0243	0.943169	9.98276e-08	9.98276e-08	0.914143	4	0.0124768
cg03637691	19	LDLR;LDLR;LDLR;LDLR;LDLR	11202610		19	11198187	T	C	0.175519	-0.103595	0.00760337	2.84885e-42	-0.00949237	0.00137819	5.67516e-12	10.9135	1.77547	7.9054e-10	7.9054e-10	0.613358	17	9.8804e-05
cg14325265	19	KANK2;KANK2	11295210		19	11294818	T	C	0.0521166	0.0541564	0.00964586	1.97163e-08	-0.0830741	0.00325082	4.85388e-144	-0.651904	0.118881	4.16556e-08	1.53027e-09	0.417935	12	0.000191257
cg19418318	19	MYO9B;MYO9B	17219073		19	17212410	T	C	0.421326	0.02888	0.00473471	1.06311e-09	0.0245295	0.00138686	5.26746e-70	1.17736	0.204176	8.09983e-09	8.56885e-13	0.276525	20	1.07096e-07
cg18146030	19	MAP1S;MAP1S	17844910		19	17847221	A	G	0.252796	0.0379563	0.00595524	1.84652e-10	0.0136995	0.00141705	4.13965e-22	2.77063	0.520674	1.03064e-07	1.03064e-07	0.551069	12	0.0128813
cg18574115	19		17846684		19	17853820	C	T	0.108227	0.0409431	0.00704319	6.13111e-09	-0.0176055	0.00147217	5.83454e-33	-2.32558	0.444816	1.7118e-07	2.52081e-08	0.083798	20	0.00315058
cg27268574	19	FCHO1;FCHO1	17858101		19	17858349	G	A	0.390375	0.0394306	0.00531529	1.18599e-13	0.017602	0.0024366	5.04705e-13	2.24011	0.432831	2.27313e-07	2.27313e-07	0.359527	9	0.0284103
cg04205038	19	FCHO1;FCHO1	17858237		19	17862131	A	G	0.289137	0.0340355	0.00493128	5.12896e-12	0.0359454	0.00304209	3.22618e-32	0.946866	0.158877	2.52656e-09	8.79669e-11	0.207859	20	1.09944e-05
cg18329931	19	FCHO1;FCHO1	17858255		19	17858349	G	A	0.390375	0.0394306	0.00531529	1.18599e-13	0.0186735	0.00234421	1.6415e-15	2.11158	0.38896	5.67367e-08	5.67367e-08	0.166322	20	0.00709113
cg25410121	19	ELL	18590625		19	18778124	T	C	0.0563099	0.0550474	0.00989507	2.65002e-08	-0.0345587	0.0042022	1.96901e-16	-1.59286	0.345683	4.06807e-06	1.16709e-08	0.994698	4	0.00145866
cg00781658	19	HNRNPUL1;HNRNPUL1	41805850		19	41807700	A	G	0.264177	-0.0417403	0.00568593	2.12023e-13	-0.0110663	0.00146881	4.91162e-14	3.77183	0.717369	1.45743e-07	1.45743e-07	0.311629	10	0.0182154
cg07621682	19	CCDC97	41827759		19	41825158	G	A	0.24361	-0.0428607	0.00558921	1.74059e-14	-0.0182773	0.00259572	1.90412e-12	2.34502	0.452136	2.14242e-07	2.14242e-07	0.557416	9	0.0267766
cg04479264	19		41831759		19	41824885	C	T	0.301917	-0.0430296	0.00558747	1.34909e-14	0.0103291	0.00143427	5.95004e-13	-4.16587	0.791985	1.4403e-07	1.4403e-07	0.668988	9	0.0180013
cg00841035	19	TMEM91;TMEM91;TMEM91;TMEM91;TMEM91	41880968		19	41862756	CA	C	0.448083	0.0489215	0.00567601	6.75405e-18	-0.00885962	0.00120095	1.61709e-13	-5.52185	0.985246	2.08803e-08	2.08803e-08	0.266081	5	0.00260968
cg07663732	19	TMEM91;TMEM91;TMEM91;TMEM91;TMEM91;TMEM91;TMEM91;TMEM91;TMEM91;TMEM91	41882741		19	41878425	AT	A	0.397564	0.0392249	0.00480633	3.31998e-16	0.0129718	0.00158871	3.2159e-16	3.02387	0.523874	7.82778e-09	3.07553e-07	0.150959	20	0.0384389
cg23083936	19	BCKDHA;BCKDHA	41915452		19	41891974	C	T	0.488019	0.0360748	0.00451201	1.29288e-15	-0.00699026	0.00086929	8.88578e-16	-5.16072	0.910223	1.43022e-08	1.43022e-08	0.353737	20	0.00178754
cg00984985	19	BCKDHA;BCKDHA;BCKDHA;BCKDHA	41920066		19	41910617	G	A	0.426717	0.0336713	0.00439684	1.8877e-14	-0.00988774	0.00103007	8.06405e-22	-3.40536	0.56885	2.14551e-09	2.14551e-09	0.131474	20	0.000268152
cg18763727	19	BCKDHA;BCKDHA	41920834		19	41908871	G	A	0.473243	0.0336731	0.00438723	1.65069e-14	-0.0159181	0.00142683	6.67446e-29	-2.11541	0.33454	2.55985e-10	1.09321e-08	0.124105	20	0.00136632
cg19380072	19	BCKDHA;BCKDHA	41920990		19	41910617	G	A	0.426717	0.0336713	0.00439684	1.8877e-14	-0.010306	0.00149481	5.40276e-12	-3.26714	0.637625	2.99245e-07	2.99245e-07	0.114714	20	0.0374006
cg20117260	19	ATP5SL;ATP5SL;ATP5SL;ATP5SL;ATP5SL;ATP5SL;ATP5SL	41937434		19	41932084	G	T	0.508986	0.033714	0.00440083	1.84731e-14	-0.011933	0.00121835	1.18954e-22	-2.82527	0.468205	1.59699e-09	1.59699e-09	0.302124	20	0.000199596
cg10762466	19		45347693		19	45354238	G	C	0.294129	-0.0357202	0.0056576	2.72499e-10	0.0111641	0.00154976	5.85769e-13	-3.19957	0.67386	2.0531e-06	2.65607e-08	0.59851	10	0.00331963
cg06750524	19	APOE	45409955		19	45415713	A	G	0.124401	0.0912138	0.00706102	3.56553e-38	0.0151217	0.00260958	6.84468e-09	6.03198	1.14088	1.2426e-07	1.2426e-07			0.0155304
cg14061069	19	DMPK;DMPK;DMPK;DMPK	46274453		19	46292259	A	G	0.609625	-0.0129034	0.004446	0.00370499	0.1303	0.00169312	0	-0.0990283	0.0341455	0.00372945	2.12597e-07	0.074499	20	0.026571
cg16681516	19	DMWD	46297285		19	46350375	C	A	0.295128	0.0298408	0.00478001	4.29687e-10	0.0213766	0.00133742	1.66679e-57	1.39596	0.24006	6.0624e-09	5.25678e-12	0.0531054	20	6.57008e-07
cg23385575	19	RSPH6A	46305728		19	46224971	T	C	0.261182	0.0334077	0.00503133	3.13834e-11	-0.0129098	0.00113597	6.27693e-30	-2.58778	0.451375	9.86095e-09	4.69372e-11	0.189252	20	5.86635e-06
cg25340709	20	RRBP1;RRBP1	17596872		20	17596219	T	C	0.236821	0.0324612	0.00544822	2.55126e-09	0.0773174	0.00211342	5.14596e-293	0.419844	0.071394	4.08633e-09	2.6577e-09	0.889236	20	0.000332167
cg16342504	20		32808566		20	32898339	G	A	0.26897	-0.0269865	0.00669739	5.59191e-05	-0.0731802	0.00386273	4.83839e-80	0.368767	0.0935662	8.106e-05	9.51791e-08	0.457541	19	0.0118958
cg19931102	20	TRPC4AP;TRPC4AP	33618509		20	33654689	A	C	0.0792732	-0.044751	0.00784118	1.14867e-08	0.0549812	0.00387995	1.39295e-45	-0.813932	0.153748	1.19704e-07	2.65593e-08	0.979162	20	0.00331947
cg17843510	20	EDEM2;EDEM2;EDEM2	33732976		20	33739831	A	G	0.20627	0.0250729	0.00571247	1.13795e-05	-0.0236292	0.000808615	1.02468e-187	-1.0611	0.244467	1.42184e-05	2.47905e-08	0.527772	20	0.0030984
cg23252815	20	WFDC3;DNTTIP1	44420276		20	44438974	G	T	0.471845	0.00917577	0.00452101	0.0423989	-0.0719741	0.00106182	0	-0.127487	0.0628426	0.0424915	1.16064e-07	0.0596501	20	0.014506
cg04940435	20	WFDC3;DNTTIP1	44420291		20	44438974	G	T	0.471845	0.00917577	0.00452101	0.0423989	-0.0287265	0.000717011	0	-0.319418	0.157583	0.042664	3.93293e-08	0.0698101	20	0.00491549
cg22515913	20	SPATA25;NEURL2;NEURL2	44517333		20	44523248	T	C	0.373003	0.0154755	0.00460295	0.000773547	0.108282	0.00145095	0	0.142919	0.0425522	0.000783145	1.05811e-07	0.867249	20	0.0132245
cg16312941	20	PREX1	47405246		20	47429565	T	C	0.0804712	-0.0401493	0.0067999	3.53933e-09	-0.0183499	0.00197323	1.41214e-20	2.18799	0.438953	6.21003e-07	2.7409e-07	0.219189	20	0.0342566
cg05175496	20	PREX1	47411417		20	47420709	C	T	0.0870607	-0.0393254	0.00670034	4.37974e-09	-0.109223	0.00161923	0	0.360047	0.0615772	5.00273e-09	8.47951e-11	0.266917	20	1.05979e-05
cg02988384	20	PREX1	47412338		20	47420709	C	T	0.0870607	-0.0393254	0.00670034	4.37974e-09	-0.0466267	0.00139159	3.92708e-246	0.84341	0.14589	7.41916e-09	3.11734e-10	0.138078	20	3.89615e-05
cg16973208	20	PREX1	47414006		20	47420709	C	T	0.0870607	-0.0393254	0.00670034	4.37974e-09	-0.0316714	0.0024628	7.568e-38	1.24167	0.23255	9.32675e-08	3.5035e-09	0.592518	20	0.000437878
cg23490695	20	PREX1	47415142		20	47429565	T	C	0.0804712	-0.0401493	0.0067999	3.53933e-09	-0.052684	0.00176833	4.81559e-195	0.762078	0.13158	6.96537e-09	1.60253e-10	0.307877	20	2.00288e-05
cg03989598	20		57698490		20	57678180	G	A	0.266773	0.0331727	0.00596848	2.72904e-08	-0.0174682	0.00211034	1.25825e-16	-1.89903	0.411555	3.9444e-06	1.47831e-08	0.472262	12	0.00184763
cg25949448	20		57724335		20	57739809	T	C	0.133786	0.0496059	0.00715292	4.06055e-12	0.0205796	0.00181974	1.18304e-29	2.41044	0.40772	3.38015e-09	8.37013e-10	0.999838	20	0.000104612
cg25100061	20		57735525		20	57723130	T	C	0.0878594	0.0479882	0.00785795	1.01542e-09	-0.0793452	0.00228836	1.98059e-263	-0.604803	0.100559	1.80562e-09	4.41372e-08	0.999996	20	0.00551639
cg00636737	20	TCEA2;TCEA2	62695569		20	62696024	T	C	0.503395	-0.0263119	0.00451146	5.46907e-09	0.0179705	0.00154551	2.98562e-31	-1.46417	0.280859	1.85618e-07	1.85618e-07	0.109763	13	0.0231991
cg10512781	20	TCEA2;TCEA2	62695853		20	62696024	T	C	0.503395	-0.0263119	0.00451146	5.46907e-09	0.0609313	0.00186357	1.77779e-234	-0.431828	0.0752104	9.37845e-09	4.63009e-09	0.155496	20	0.000578682
cg15300457	20	RGS19;RGS19;OPRL1;OPRL1	62712033		20	62711459	T	C	0.459864	-0.0275992	0.00458407	1.73706e-09	0.0187687	0.000867816	9.89488e-104	-1.47049	0.253527	6.627e-09	8.33972e-09	0.16641	20	0.00104232
cg05381795	20	OPRL1;OPRL1	62713085		20	62705140	C	A	0.373403	0.0252808	0.00480133	1.39898e-07	-0.0161431	0.00137475	7.70612e-32	-1.56604	0.325954	1.55147e-06	3.1382e-09	0.201208	20	0.000392222
cg03351508	21		16591598		21	16587487	T	G	0.327676	-0.0172715	0.00437885	8.00337e-05	0.056469	0.00224637	1.91845e-139	-0.305858	0.078493	9.75429e-05	2.04615e-07	0.105004	20	0.0255734
cg00847857	21	NCRNA00189	30565636		21	30563757	G	A	0.0415335	-0.027123	0.0084947	0.00140836	-0.0413572	0.0035312	1.10696e-31	0.655822	0.212894	0.00206648	2.93182e-07	0.317978	20	0.0366427
cg03381704	21	NCRNA00189	30565638		21	30563757	G	A	0.0415335	-0.027123	0.0084947	0.00140836	-0.0455823	0.00420078	1.97426e-27	0.595033	0.19426	0.00219075	3.35745e-07	0.351892	20	0.0419624
cg18186324	21		35572129		21	35595821	G	A	0.0976438	0.0913399	0.00695415	2.08587e-39	-0.0515638	0.00404696	3.4816e-37	-1.77139	0.193693	5.94238e-20	2.56831e-17	0.27679	20	3.20995e-12
cg05332652	21	TCONS_00029157	44783125		21	44783063	C	G	0.359225	0.0133236	0.00477507	0.00526672	-0.107777	0.00197036	0	-0.123623	0.0443628	0.00532596	3.68535e-07	0.845644	20	0.0460606
cg13823643	22	ARVCF	19975100		22	19978022	T	C	0.389377	0.0238142	0.00472995	4.78413e-07	0.0553988	0.00209644	7.04073e-154	0.429869	0.0869158	7.58302e-07	2.20743e-07	0.589224	20	0.0275891
cg09664220	22	DDT;GSTT2	24323221		22	24267078	AC	A	0.608227	0.0231772	0.00490361	2.28353e-06	-0.0376899	0.00211369	4.03768e-71	-0.614945	0.134597	4.90572e-06	2.87075e-08	0.234431	20	0.00358795
cg11141652	22	GSTTP1	24348549		22	24267078	AC	A	0.608227	0.0231772	0.00490361	2.28353e-06	-0.0956936	0.00396217	7.15151e-129	-0.242202	0.0522149	3.50829e-06	2.2197e-08	0.272153	20	0.00277425
cg15242686	22	GSTTP1	24348715		22	24267078	AC	A	0.608227	0.0231772	0.00490361	2.28353e-06	-0.102576	0.00329521	9.78407e-213	-0.225951	0.0483524	2.9683e-06	2.83576e-08	0.25107	20	0.00354422
cg01288797	22		24349824		22	24269459	G	T	0.608027	0.0217528	0.00446932	1.13226e-06	0.0214235	0.00114156	1.40833e-78	1.01537	0.215519	2.46173e-06	2.47487e-08	0.614998	20	0.00309316
cg03313070	22	LOC391322	24372133		22	24269459	G	T	0.608027	0.0217528	0.00446932	1.13226e-06	-0.018423	0.00149839	9.62004e-35	-1.18074	0.260912	6.02652e-06	7.77571e-09	0.657243	20	0.000971831
cg24565820	22	LOC391322	24372926		22	24269459	G	T	0.608027	0.0217528	0.00446932	1.13226e-06	0.0662769	0.00270854	3.11234e-132	0.328211	0.0687551	1.80941e-06	6.0276e-09	0.550781	20	0.000753347
cg25703541	22	LOC391322	24373054		22	24269459	G	T	0.608027	0.0217528	0.00446932	1.13226e-06	0.014095	0.000771317	1.3361e-74	1.5433	0.328141	2.56146e-06	2.45355e-08	0.494579	20	0.00306652
cg12419862	22	LOC391322	24373484		22	24269459	G	T	0.608027	0.0217528	0.00446932	1.13226e-06	0.0588044	0.00213534	6.05825e-167	0.369918	0.0771811	1.64423e-06	1.00087e-08	0.473594	20	0.00125092
cg21256200	22	LOC391322	24374012		22	24267078	AC	A	0.608227	0.0231772	0.00490361	2.28353e-06	-0.0262766	0.0012422	2.57199e-99	-0.882048	0.191217	3.97256e-06	3.11648e-08	0.278935	20	0.00389506
cg05802560	22	GSTT1	24381773		22	24269459	G	T	0.608027	0.0217528	0.00446932	1.13226e-06	0.0477181	0.00284823	5.32793e-63	0.45586	0.0975331	2.95534e-06	1.48165e-08	0.526738	20	0.00185182
cg10546252	22	GSTT1	24384294		22	24269459	G	T	0.608027	0.0217528	0.00446932	1.13226e-06	0.063429	0.00261117	2.41977e-130	0.342947	0.0718623	1.82147e-06	1.20001e-08	0.461152	20	0.00149981
cg20064778	22	GSTT1	24384315		22	24269459	G	T	0.608027	0.0217528	0.00446932	1.13226e-06	0.09249	0.00377156	8.39977e-133	0.235191	0.0492648	1.80586e-06	1.14559e-08	0.516584	20	0.00143179
cg24238852	22	GSTT1	24384340		22	24267078	AC	A	0.608227	0.0231772	0.00490361	2.28353e-06	0.08124	0.00358279	7.89087e-114	0.285293	0.0616569	3.7081e-06	9.92203e-09	0.232324	20	0.00124008
cg01477908	22	GSTTP2	24402725		22	24267078	AC	A	0.608227	0.0231772	0.00490361	2.28353e-06	0.0103907	0.00093508	1.09567e-28	2.23057	0.512841	1.36481e-05	6.37684e-08	0.374648	20	0.00796997
cg21914613	22	CABIN1;CABIN1;CABIN1	24488507		22	24514352	T	C	0.0960463	-0.0582557	0.00853576	8.79886e-12	-0.0254045	0.00254736	2.00366e-23	2.29312	0.40714	1.77843e-08	1.1222e-09	0.0527659	12	0.000140256
cg00271766	22	SYN3;SYN3;SYN3	33172767		22	33176049	T	C	0.319289	-0.0119939	0.00515533	0.0199915	0.161728	0.00207269	0	-0.0741609	0.0318907	0.0200466	1.16804e-07	0.0543347	20	0.0145985
cg10491108	22	TST;TST	37409263		22	37409319	C	T	0.492013	-0.0176401	0.00447176	7.98713e-05	-0.157284	0.00235894	0	0.112155	0.0284808	8.21978e-05	1.41116e-07	0.646779	20	0.0176372

### Sheet: GCST90204201_atrial_fibrillatio
CpG	ProbeChr	Gene	Probe_bp	topSNP	topSNP_chr	topSNP_bp	A1	A2	Freq	b_GWAS	se_GWAS	p_GWAS	b_eQTL	se_eQTL	p_eQTL	b_SMR	se_SMR	p_SMR	p_SMR_multi	p_HEIDI	nsnp_HEIDI	bonf
cg12760995	1	CASZ1;CASZ1	10789713		1	10790797	C	A	0.591054	0.0451	0.0062	3.48496e-13	-0.0297415	0.00129182	2.74861e-117	-1.5164	0.218621	4.02742e-12	2.04634e-11	0.312593	4	2.48699e-06
cg01437425	1	CASZ1;CASZ1	10800691		1	10799577	C	T	0.453474	0.0446	0.0062	6.31288e-13	-0.0104384	0.00115009	1.12483e-19	-4.2727	0.757897	1.72464e-08	1.72464e-08	0.45525	4	0.00209602
cg00228931	1	CAPZB;CAPZB;CAPZB;CAPZB	19716911		1	19697065	C	T	0.167133	0.0306	0.0068	6.79535e-06	-0.0214981	0.00157317	1.63285e-42	-1.42338	0.333016	1.91806e-05	4.05403e-07	0.74968	20	0.0492703
cg13357518	1	HSPG2	22263347		1	22262504	A	G	0.0670927	-0.0654	0.0098	2.49826e-11	-0.0173358	0.00144104	2.46973e-33	3.77253	0.646457	5.35655e-09	3.58032e-14	0.337953	20	4.35131e-09
cg14423702	1	CASQ2	116311953		1	116310967	C	T	0.401158	-0.0493	0.0063	5.06058e-15	-0.0152621	0.00222363	6.7158e-12	3.23023	0.626011	2.46924e-07	2.46924e-07	0.810017	7	0.0300097
cg14176099	1	TDRD10;TDRD10;SHE	154473425		1	154457855	A	C	0.213059	-0.0077	0.0079	0.329717	0.0349459	0.00229304	1.91992e-52	-0.220341	0.226526	0.330704	4.91637e-10	0.155559	20	5.97506e-05
cg10411850	1	TDRD10;TDRD10;SHE	154473912		1	154457855	A	C	0.213059	-0.0077	0.0079	0.329717	0.132484	0.00397042	4.01921e-244	-0.0581201	0.0596551	0.329923	1.583e-10	0.926123	20	1.92388e-05
cg16899920	1	TDRD10;SHE;TDRD10;SHE	154474518		1	154503601	G	A	0.21845	-0.0067	0.0079	0.396382	0.0177243	0.0012196	7.49809e-48	-0.378012	0.446474	0.397184	6.73069e-09	0.422878	20	0.000818008
cg19970699	1	TDRD10;SHE;TDRD10;SHE	154474528		1	154480157	A	G	0.107827	-0.0056	0.0079	0.478411	0.0291421	0.00168714	7.49779e-67	-0.192162	0.271313	0.478781	1.53534e-08	0.233258	20	0.00186596
cg02856953	1	TDRD10;SHE;TDRD10;SHE	154474530		1	154503601	G	A	0.21845	-0.0067	0.0079	0.396382	0.0324171	0.00243464	1.89582e-40	-0.206681	0.244193	0.397337	4.4814e-09	0.903168	20	0.000544643
cg04035904	1	KCNN3;KCNN3;KCNN3	154722039		1	154716803	G	A	0.173323	-0.0667	0.0076	1.68917e-18	-0.0260186	0.00381116	8.6732e-12	2.56355	0.475735	7.10094e-08	7.10094e-08			0.00863006
cg07468101	1	KCNN3;KCNN3;KCNN3	154811995		1	154812280	T	C	0.144369	0.1247	0.0067	2.57135e-77	0.0117425	0.00142167	1.46117e-16	10.6195	1.40663	4.36574e-14	4.36574e-14	0.794913	10	5.30586e-09
cg08267994	1	KCNN3;KCNN3;KCNN3	154832591		1	154889485	C	A	0.0960463	-0.0448	0.0076	3.75279e-09	0.0232611	0.00189187	9.599e-35	-1.92596	0.362334	1.0641e-07	1.02132e-15	0.51998	5	1.24125e-10
cg16639307	1		154880390		1	154911689	A	G	0.451877	-0.0805	0.0064	2.78563e-36	-0.00563563	0.000868967	8.8471e-11	14.2841	2.47802	8.1992e-09	8.1992e-09	0.424378	16	0.000996481
cg03351412	1	PMVK;PMVK	154909251		1	154919565	G	A	0.565296	-0.0803	0.0062	2.30069e-38	0.0032598	0.000384024	2.0925e-17	-24.6334	3.4697	1.25137e-12	1.25137e-12	0.167936	19	1.52084e-07
cg20065217	1		154913307		1	154919080	T	C	0.515974	-0.0797	0.0062	8.07942e-38	0.0079622	0.000915167	3.31097e-18	-10.0098	1.38925	5.79769e-13	5.79769e-13	0.0748526	20	7.04616e-08
cg06418219	1	SHC1;SHC1;CKS1B;CKS1B	154948305		1	154900721	C	T	0.169129	0.1273	0.0065	2.0918e-85	0.0073747	0.000605924	4.4356e-34	17.2617	1.66983	4.77213e-25	1.17598e-27	0.133852	20	1.42921e-22
cg22938469	1	LINC01142	170248186		1	170234232	T	C	0.490615	-0.0423	0.0059	7.52768e-13	0.0155972	0.00170857	6.92711e-20	-2.71203	0.48099	1.71597e-08	1.88445e-11	0.166673	20	2.29025e-06
cg13910263	1		170560495		1	170585097	C	T	0.291334	-0.0922	0.0063	1.68172e-48	0.0187187	0.00308163	1.24555e-09	-4.92557	0.877963	2.02064e-08	1.95226e-08			0.00237266
cg11131672	1		170588581		1	170628388	G	A	0.292332	-0.1001	0.0065	1.63669e-53	-0.0165987	0.00213698	8.01536e-15	6.03061	0.869572	4.05804e-12	4.05804e-12	0.447931	8	4.9319e-07
cg03331659	1		170808258		1	170812481	G	A	0.524161	-0.0344	0.0058	3.01032e-09	0.0289256	0.00281031	7.60327e-25	-1.18926	0.231422	2.76353e-07	6.68103e-09	0.138348	20	0.000811973
cg09449562	1	PPFIA4;PPFIA4	203000742		1	202997373	T	C	0.329673	-0.0128	0.007	0.0674638	0.0806306	0.00355217	4.58391e-114	-0.158749	0.0870969	0.0683539	2.44901e-07	0.198149	16	0.0297638
cg20052923	1	PPFIA4;PPFIA4	203028185		1	203088775	T	C	0.461262	0.0294	0.0061	1.43794e-06	-0.0144101	0.00127109	8.62229e-30	-2.04024	0.459982	9.1868e-06	2.3428e-07	0.899973	13	0.028473
cg05775988	1	PPFIA4;PPFIA4	203029250		1	203090976	T	C	0.221446	0.0286	0.0064	7.8678e-06	-0.0430234	0.00214998	4.40869e-89	-0.664755	0.15242	1.29277e-05	1.10814e-13	0.925169	20	1.34676e-08
cg18169013	1	PPFIA4	203030768		1	203090976	T	C	0.221446	0.0286	0.0064	7.8678e-06	-0.0142682	0.00134547	2.83769e-26	-2.00446	0.48675	3.82094e-05	5.50804e-15	0.822083	14	6.69414e-10
cg13368877	1	PPFIA4;PPFIA4	203031177		1	203026214	T	G	0.576078	0.0744	0.0059	1.85594e-36	0.0225007	0.00163213	3.09037e-43	3.30657	0.355364	1.34322e-20	4.71719e-22	0.770113	20	5.73299e-17
cg22126171	1	PPFIA4	203047830		1	203041457	C	T	0.133586	-0.0433	0.0076	1.21671e-08	0.0101971	0.00151389	1.63117e-11	-4.2463	0.97617	1.36164e-05	7.17016e-08	0.92207	3	0.00871418
cg25683570	1		203051472		1	203101232	A	T	0.34385	-0.0196	0.0078	0.011977	0.050941	0.00325599	3.57463e-55	-0.384759	0.155081	0.0131006	3.84371e-07	0.270664	7	0.0467142
cg04395153	1	MYOG	203052423		1	203098275	G	T	0.233626	0.0313	0.0064	1.00516e-06	-0.0929812	0.0059819	1.75386e-54	-0.336627	0.0721577	3.0838e-06	1.83058e-08	0.995867	20	0.00222478
cg22903543	1		203059772		1	203088382	T	G	0.257188	0.0289	0.0064	6.31303e-06	-0.0231963	0.000954014	1.37878e-130	-1.24589	0.280624	9.00806e-06	1.7626e-07	0.987369	20	0.0214215
cg17725472	1	CHIT1	203198757		1	203092059	G	A	0.271565	0.029	0.0064	5.86357e-06	-0.0178577	0.0014149	1.6153e-36	-1.62395	0.380787	2.00149e-05	2.07442e-07	0.977312	18	0.0252113
cg11732952	1	SLC45A3	205645807		1	205670369	T	A	0.357228	0.0308	0.0059	1.78596e-07	-0.00914503	0.00116537	4.25093e-15	-3.36795	0.774875	1.38362e-05	1.91337e-07	0.435508	12	0.023254
cg01455178	1	SLC45A3	205648187		1	205670369	T	A	0.357228	0.0308	0.0059	1.78596e-07	-0.0328485	0.00167747	2.19589e-85	-0.937639	0.185886	4.55484e-07	5.04371e-08	0.744863	20	0.00612982
cg15199181	1		205670604		1	205670369	T	A	0.357228	0.0308	0.0059	1.78596e-07	-0.0165777	0.00102574	9.39592e-59	-1.85792	0.374005	6.77788e-07	5.01149e-08	0.185461	18	0.00609066
cg16084286	2	USP34;USP34	61417648		2	61419103	C	A	0.303115	-0.0281	0.006	2.82247e-06	0.0407767	0.00207333	4.11339e-86	-0.68912	0.151257	5.21514e-06	5.75591e-08	0.214746	20	0.00699538
cg01923102	2	USP34	61583672		2	61652346	T	A	0.200679	0.0289	0.0082	0.000424459	0.0316006	0.00336995	6.77665e-21	0.914538	0.277211	0.000970061	1.87774e-07	0.207289	20	0.0228209
cg02054108	2	USP34	61607478		2	61609926	G	T	0.196885	0.0284	0.008	0.000385231	0.0351411	0.00184816	1.3036e-80	0.808171	0.231588	0.000483565	3.76125e-09	0.114019	20	0.00045712
cg11143475	2		65254919		2	65270648	C	A	0.240615	-0.0305	0.009	0.000701764	-0.0180575	0.0015824	3.66571e-30	1.68905	0.519922	0.00115949	2.24479e-09	0.0578674	11	0.000272818
cg05010058	2	CEP68	65284262		2	65284231	T	A	0.380791	-0.0722	0.006	2.37379e-33	0.00548599	0.000636516	6.76723e-18	-13.1608	1.87826	2.43658e-12	2.43658e-12	0.111305	20	2.96127e-07
cg09463212	2	CEP68	65296140		2	65292762	T	G	0.32508	-0.0612	0.0066	1.81446e-20	-0.0101985	0.00146093	2.93499e-12	6.00091	1.076	2.44628e-08	2.44628e-08	0.0692557	16	0.00297306
cg05569195	2		69930351		2	69939841	A	G	0.391773	-0.0374	0.0071	1.38215e-07	0.0187591	0.00171901	1.00166e-27	-1.99369	0.420269	2.09687e-06	1.06361e-09	0.222257	20	0.000129265
cg09786254	2	ANXA4	69983409		2	69983663	C	G	0.577276	-0.0464	0.006	1.04767e-14	0.0164117	0.00193323	2.07911e-17	-2.82725	0.494542	1.08482e-08	1.08482e-08	0.836427	17	0.00131843
cg03473434	2	GMCL1	70055473		2	70055505	A	C	0.655551	-0.0463	0.0059	4.24556e-15	-0.0533247	0.00125086	0	0.868266	0.112502	1.18368e-14	7.71469e-26	0.608095	20	9.37597e-21
cg00127776	2	SNRNP27;SNRNP27	70124775		2	70132676	G	A	0.584065	-0.0465	0.0058	1.08146e-15	-0.0233791	0.00102401	2.25716e-115	1.98895	0.262936	3.89629e-14	7.22381e-21	0.47367	20	8.77938e-16
cg01165853	2		70342931		2	70342815	G	A	0.512181	-0.0189	0.0063	0.0026998	-0.04331	0.00130133	7.17791e-243	0.436388	0.146053	0.00280914	1.02431e-15	0.999943	20	1.24489e-10
cg08233032	2		70346113		2	70345997	C	A	0.511781	-0.0187	0.0063	0.00299497	-0.0376985	0.000982872	0	0.496041	0.167615	0.00308233	1.44683e-15	0.9965	20	1.7584e-10
cg16458226	2		70359089		2	70368598	C	T	0.191094	-0.0174	0.0067	0.00940378	-0.12201	0.0018769	0	0.142612	0.0549575	0.00946061	1.27121e-15	0.962639	20	1.54496e-10
cg01726273	2		70360150		2	70369154	C	A	0.43151	-0.0198	0.0063	0.00167307	-0.0920617	0.00240236	0	0.215073	0.0686621	0.00173419	2.87667e-11	0.656294	20	3.49613e-06
cg15408734	2		70369140		2	70350033	C	G	0.482628	-0.0196	0.0066	0.00298094	-0.0105479	0.000776916	5.51196e-42	1.85819	0.640512	0.00371849	3.41229e-10	0.999011	20	4.14709e-05
cg06769954	2		70376798		2	70403465	T	A	0.45607	-0.0202	0.0063	0.00134431	-0.0758277	0.00252415	2.87453e-198	0.266393	0.083555	0.00143141	3.5774e-13	0.999997	20	4.34776e-08
cg14351811	2		70548724		2	70554285	T	G	0.455072	-0.0139	0.0061	0.0226856	-0.089907	0.00198144	0	0.154604	0.0679334	0.0228567	1.93486e-09	0.108883	20	0.000235151
cg24685164	2		86586222		2	86584250	C	T	0.262181	-0.0512	0.0088	5.94912e-09	0.0124724	0.00138366	1.98577e-19	-4.10507	0.839768	1.0169e-06	2.0031e-07	0.695892	7	0.0243445
cg02783912	2	MBD5	148805446		2	148784570	A	G	0.277356	0.0296	0.0062	1.80429e-06	-0.0297807	0.00211375	4.43822e-45	-0.993933	0.219817	6.13608e-06	2.52083e-07	0.726528	20	0.0306367
cg02512240	2	WIPF1;WIPF1	175431973		2	175431409	T	C	0.195288	0.0328	0.0066	6.70576e-07	-0.039494	0.00176602	8.96629e-111	-0.830506	0.171191	1.22624e-06	1.34155e-13	0.125091	20	1.63043e-08
cg02200333	2	WIPF1;WIPF1	175498353		2	175529995	A	C	0.267173	-0.054	0.0078	4.41938e-12	-0.00425352	0.000527275	7.20502e-16	12.6954	2.41648	1.49112e-07	1.49112e-07	0.449883	11	0.0181222
cg10037068	2	WIPF1;WIPF1	175500072		2	175537243	T	C	0.368011	0.0505	0.0058	3.12308e-18	0.00925402	0.00129991	1.08748e-12	5.45709	0.990168	3.56238e-08	3.56238e-08			0.00432951
cg23600496	2	CCDC141	179909525		2	179898004	T	C	0.580072	0.0265	0.006	1.00235e-05	0.0561486	0.00161366	2.80292e-265	0.471962	0.107717	1.17859e-05	4.44021e-11	0.567395	20	5.39637e-06
cg14108285	2	C2orf69	200787960		2	200754393	A	C	0.136581	0.0491	0.0072	9.13932e-12	0.0132125	0.00123467	1.0042e-26	3.71617	0.646182	8.87308e-09	5.47721e-11	0.310891	20	6.65668e-06
cg20580026	2		200838623		2	200847990	G	A	0.130391	0.05	0.0071	1.89155e-12	0.01969	0.00110599	6.68199e-71	2.53936	0.387774	5.81021e-11	2.54841e-18	0.0682806	20	3.09718e-13
cg04274746	2	SPATS2L;SPATS2L;SPATS2L;SPATS2L;SPATS2L;SPATS2L;SPATS2L;SPATS2L;SPATS2L	201170691		2	201171191	G	C	0.4377	0.0687	0.006	2.35146e-30	-0.00907671	0.000916848	4.16669e-23	-7.56883	1.01068	6.94908e-14	6.94908e-14	0.345901	20	8.44549e-09
cg04283868	2	SPATS2L;SPATS2L;SPATS2L;SPATS2L	201171347		2	201168993	T	G	0.449681	0.0605	0.006	6.54667e-24	0.00561468	0.000937631	2.12238e-09	10.7753	2.09283	2.62328e-07	2.62328e-07	0.195413	3	0.0318818
cg14106933	2	SPATS2L;SPATS2L;SPATS2L;SPATS2L	201194453		2	201191034	G	A	0.464856	0.0653	0.0059	1.79766e-28	0.016115	0.00109957	1.23952e-48	4.05214	0.458792	1.02647e-18	1.1572e-17	0.301867	20	1.4064e-12
cg17743403	2	SPATS2L;SPATS2L;SPATS2L;SPATS2L;SPATS2L;SPATS2L;SPATS2L	201203773		2	201177653	A	G	0.464457	0.0654	0.0059	1.48772e-28	-0.0072557	0.00124471	5.5681e-09	-9.0136	1.74705	2.47839e-07	2.47839e-07	0.843744	3	0.0301209
cg06412241	2	SPATS2L;SPATS2L;SPATS2L;SPATS2L;SPATS2L;SPATS2L;SPATS2L	201333656		2	201333627	T	C	0.140974	0.0092	0.0072	0.201328	0.0178986	0.00137965	1.73528e-38	0.514008	0.404213	0.203507	8.7424e-08	0.0650396	13	0.010625
cg03035167	2	SPATS2L;SPATS2L;SPATS2L;SPATS2L	201336269		2	201177193	C	T	0.464856	0.0654	0.0059	1.48772e-28	0.0102152	0.0013337	1.8695e-14	6.40223	1.01601	2.95085e-10	2.95085e-10	0.583743	5	3.58628e-05
cg12400702	3	CAND2;CAND2	12838781		3	12823254	C	T	0.466254	-0.0505	0.0073	4.58685e-12	0.0145808	0.00163487	4.72079e-19	-3.46346	0.633614	4.59791e-08	4.59791e-08	0.298554	20	0.00558802
cg11882607	3	CAND2;CAND2	12858926		3	12857493	C	T	0.677117	-0.0498	0.0059	3.15502e-17	0.0281809	0.00138608	6.77962e-92	-1.76715	0.226687	6.4116e-15	1.95416e-11	0.0819324	20	2.37497e-06
cg01491527	3	LRIG1	66454122		3	66454191	A	G	0.244808	-0.0476	0.0062	1.62325e-14	-0.0204892	0.00122002	2.69506e-63	2.32317	0.332718	2.90181e-12	1.33144e-12	0.0520016	20	1.61815e-07
cg04276755	3		72504716		3	72501490	C	T	0.345447	0.0247	0.006	3.84391e-05	-0.109886	0.00125339	0	-0.224779	0.0546624	3.92016e-05	1.83086e-07	0.0788979	20	0.0222512
cg03185066	3	PHLDB2;PHLDB2;PHLDB2;PHLDB2	111580757		3	111568283	A	G	0.0846645	-0.068	0.0087	5.44886e-15	0.0232755	0.00295936	3.68962e-15	-2.92153	0.526968	2.95574e-08	2.77766e-10	0.999641	9	3.3758e-05
cg01897899	3	PHLDB2;PHLDB2;PHLDB2;PHLDB2	111589760		3	111590282	C	T	0.433107	-0.0563	0.0063	4.01662e-19	0.0191111	0.00188199	3.15735e-24	-2.94594	0.439126	1.96447e-11	1.30772e-12	0.334409	20	1.58933e-07
cg13123425	3	PHLDB2;PHLDB2;PHLDB2;PHLDB2	111590837		3	111590822	A	T	0.3123	-0.0546	0.0063	4.44955e-18	0.0239901	0.00291215	1.75226e-16	-2.27594	0.381172	2.35933e-09	1.17354e-10	0.757706	15	1.42625e-05
cg05992551	3	PHLDB2;PHLDB2;PHLDB2;PHLDB2	111676336		3	111676660	T	C	0.293331	-0.0377	0.0069	4.66132e-08	-0.0325278	0.00299323	1.653e-27	1.15901	0.237428	1.05279e-06	1.43905e-10	0.0958933	20	1.74893e-05
cg04671541	3	TAGLN3;TAGLN3;TAGLN3;TAGLN3;TAGLN3	111717682		3	111506101	A	G	0.157548	0.0176	0.0091	0.053105	-0.020835	0.00255678	3.67197e-16	-0.844733	0.448898	0.0598644	4.80401e-08			0.00583851
cg26315918	3	TMPRSS7;TMPRSS7	111793950		3	111784128	A	G	0.26897	-0.0169	0.0063	0.00730655	0.0664751	0.00224799	3.53352e-192	-0.25423	0.0951614	0.00754974	7.27324e-08	0.29292	20	0.00883946
cg02650080	3	C3orf21	194801513		3	194801442	T	G	0.377995	0.0471	0.0067	2.06755e-12	-0.00873284	0.00113964	1.81902e-14	-5.39344	1.04116	2.21653e-07	2.21653e-07	0.13546	12	0.0269383
cg23642392	4	SLC2A9	10042449		4	10075485	T	C	0.311102	0.0314	0.0062	4.09439e-07	0.0198875	0.00237881	6.25896e-17	1.57888	0.364496	1.47969e-05	2.3009e-07	0.634395	20	0.0279637
cg07052926	4		10056707		4	10066225	A	G	0.444289	0.0301	0.0058	2.10684e-07	0.00898622	0.000984224	6.83397e-20	3.34957	0.742411	6.42941e-06	3.09987e-08	0.49834	20	0.0037674
cg07025685	4	WDR1;WDR1	10096520		4	10097745	G	A	0.130591	0.0313	0.0073	1.80556e-05	0.0375343	0.00107395	1.30943e-267	0.833904	0.195947	2.08336e-05	6.9296e-08	0.48416	20	0.00842182
cg15140557	4	WDR1;WDR1	10098295		4	10099030	G	A	0.42492	-0.0352	0.0061	7.90405e-09	0.093771	0.00221375	0	-0.375383	0.065653	1.07989e-08	1.36106e-08	0.34426	20	0.00165415
cg06214716	4	WDR1;WDR1	10118677		4	10118703	A	G	0.373403	-0.0372	0.0062	1.97318e-09	0.00371767	0.000338146	4.07185e-28	-10.0063	1.8999	1.38865e-07	9.68482e-08	0.943419	20	0.0117703
cg10878397	4	FAM47E;FAM47E;FAM47E-STBD1	77198037		4	77213829	A	T	0.526757	0.0278	0.0059	2.45461e-06	0.0125931	0.00112945	7.17876e-29	2.20755	0.508627	1.4234e-05	5.34502e-08	0.69748	20	0.00649602
cg24086068	4	SHROOM3	77356008		4	77354030	T	C	0.192492	0.0299	0.007	1.94225e-05	0.0352701	0.00261203	1.50179e-41	0.847742	0.208161	4.65062e-05	1.95051e-07	0.954949	20	0.0237053
cg20311846	4	SHROOM3	77356250		4	77354030	T	C	0.192492	0.0299	0.007	1.94225e-05	0.0712583	0.00200618	2.4731e-276	0.4196	0.0989419	2.22651e-05	9.01441e-08	0.92115	20	0.0109556
cg27417997	4	SHROOM3;SHROOM3	77356416		4	77354030	T	C	0.192492	0.0299	0.007	1.94225e-05	0.0558686	0.00276078	4.66743e-91	0.535185	0.128055	2.92353e-05	6.2813e-09	0.730886	20	0.000763392
cg24951224	4	UBE2D3;UBE2D3;UBE2D3;UBE2D3;UBE2D3;UBE2D3;UBE2D3;UBE2D3;UBE2D3;UBE2D3	103730655		4	103805799	G	A	0.594449	0.0347	0.0057	1.1453e-09	-0.0318012	0.00152907	4.5394e-96	-1.09115	0.186759	5.14023e-09	3.49866e-10	0.447618	20	4.25206e-05
cg14957771	4	UBE2D3;UBE2D3;UBE2D3;UBE2D3;UBE2D3;UBE2D3;UBE2D3;UBE2D3;UBE2D3;UBE2D3;UBE2D3;UBE2D3;UBE2D3;UBE2D3;UBE2D3;UBE2D3;UBE2D3;UBE2D3;UBE2D3;UBE2D3	103730993		4	103704060	C	T	0.588858	0.0344	0.0058	3.01032e-09	0.0281813	0.00255798	3.16483e-28	1.22067	0.23374	1.76677e-07	1.73356e-08	0.544597	20	0.00210686
cg06670463	4	UBE2D3;UBE2D3;UBE2D3;UBE2D3;UBE2D3;UBE2D3;UBE2D3;UBE2D3	103749966		4	103779007	C	T	0.588658	0.0343	0.0058	3.34318e-09	-0.0107249	0.00119908	3.74549e-19	-3.19817	0.648319	8.09688e-07	4.18696e-08	0.179813	20	0.00508858
cg12998942	4	UBE2D3;UBE2D3	103781683		4	103759002	C	G	0.264177	0.0344	0.0068	4.21851e-07	-0.0223741	0.00124661	4.98515e-72	-1.53749	0.315765	1.12105e-06	5.29387e-08	0.98994	20	0.00643386
cg18501555	4	PITX2;PITX2	111554966		4	111590602	C	T	0.423722	0.1587	0.0062	1.65707e-144	0.0053814	0.000931469	7.5895e-09	29.4904	5.23291	1.74483e-08	1.74483e-08	0.570821	3	0.00212056
cg03587884	4		111642146		4	111660194	T	G	0.273762	0.4152	0.0079	0	-0.0243713	0.00388028	3.3678e-10	-17.0364	2.73175	4.47611e-10	4.47611e-10	0.994388	4	5.44e-05
cg05536800	4	HAND2;NBLA00301	174451460		4	174465038	G	C	0.315495	-0.0445	0.0063	1.62369e-12	0.0051813	0.00068505	3.92691e-14	-8.58858	1.6637	2.43895e-07	2.43895e-07	0.131552	7	0.0296415
cg01747862	4	NBLA00301	174457371		4	174474597	T	C	0.175319	-0.055	0.0069	1.57377e-15	-0.0331615	0.00481501	5.69376e-12	1.65855	0.318258	1.87486e-07	1.87486e-07			0.0227859
cg05828497	4	NBLA00301	174457692		4	174461562	T	C	0.313299	-0.0449	0.0063	1.02592e-12	-0.0281784	0.00347273	4.89072e-16	1.59342	0.297572	8.56806e-08	8.56806e-08	0.0614963	5	0.0104131
cg11510737	5		114369774		5	114350556	T	C	0.398363	0.0386	0.0058	2.82968e-11	-0.045478	0.0036164	2.88077e-36	-0.848762	0.144293	4.04773e-09	8.3036e-11	0.899056	20	1.00917e-05
cg24021129	5		114408148		5	114408402	A	G	0.223442	-0.0354	0.0071	6.16691e-07	-0.00986313	0.00133926	1.77702e-13	3.58913	0.869309	3.64801e-05	4.0551e-07	0.891643	20	0.0492833
cg26881499	5		136915837		5	136933414	T	C	0.140575	0.021	0.0077	0.00638602	-0.0644624	0.00195534	2.38415e-238	-0.325771	0.119858	0.00656802	1.62621e-11	0.0645305	17	1.9764e-06
cg08952273	5	KIF20A;BRD8;BRD8;BRD8;BRD8;BRD8;BRD8	137513553		5	137475787	T	C	0.296725	0.0508	0.006	2.52515e-17	0.0203839	0.00247122	1.60368e-16	2.49216	0.421814	3.45863e-09	3.45863e-09	0.153713	17	0.000420342
cg03684156	5	BRD8;BRD8;KIF20A;BRD8;KIF20A	137514661		5	137577870	T	G	0.348043	0.0495	0.006	1.58394e-16	0.00351723	0.000543288	9.54623e-11	14.0736	2.76329	3.52348e-07	3.52348e-07	0.945114	5	0.0428223
cg11762800	5	KDM3B	137708471		5	137711716	C	A	0.322085	-0.0466	0.0061	2.18331e-14	0.0361313	0.0021145	1.844e-65	-1.28974	0.184933	3.07852e-12	1.10281e-13	0.100778	20	1.34029e-08
cg17341514	5	KDM3B	137708501		5	137775581	C	G	0.34405	-0.0472	0.0061	1.01227e-14	0.019811	0.00129605	9.52552e-53	-2.38251	0.345112	5.0704e-12	1.93237e-24	0.37224	20	2.34849e-19
cg04090712	5		142623792		5	142636456	T	C	0.096246	0.0694	0.008	4.1355e-18	0.0104414	0.00136981	2.48792e-14	6.64664	1.16077	1.02777e-08	1.02777e-08	0.968555	8	0.00124909
cg17617527	5	NR3C1;NR3C1;NR3C1;NR3C1;NR3C1;NR3C1;NR3C1	142782415		5	142622664	A	G	0.105232	0.0676	0.0081	7.08059e-17	0.00355264	0.000507554	2.56831e-12	19.0281	3.54803	8.18504e-08	8.18504e-08	0.9246	8	0.00994761
cg13907255	5		142895549		5	142897834	A	T	0.282548	-0.042	0.0061	5.76878e-12	-0.0131862	0.00152427	5.11296e-18	3.18515	0.591242	7.15581e-08	4.71429e-13	0.304694	7	5.72946e-08
cg18839504	5		172665119		5	172664163	A	G	0.423323	-0.067	0.0063	2.05003e-26	-0.0102985	0.00175987	4.86102e-09	6.50581	1.26894	2.94468e-07	2.94468e-07			0.0357879
cg13004182	5		172665707		5	172669771	G	A	0.488818	-0.069	0.0066	1.39667e-25	0.00530624	0.000886175	2.12699e-09	-13.0036	2.50265	2.03716e-07	2.03716e-07	0.87569	3	0.0247584
cg14980667	5		172666228		5	172664163	A	G	0.423323	-0.067	0.0063	2.05003e-26	0.00760652	0.000904952	4.2625e-17	-8.80823	1.33571	4.26877e-11	4.26877e-11	0.452325	4	5.18801e-06
cg08433492	5		172673299		5	172673319	T	C	0.270767	0.0606	0.0062	1.4531e-22	0.0136431	0.00201289	1.21977e-11	4.44181	0.79749	2.55129e-08	2.55129e-08			0.00310069
cg24740850	5	CPEB4;CPEB4;CPEB4	173317560		5	173273447	A	T	0.146366	0.0264	0.0078	0.000712781	0.0209509	0.00226609	2.34368e-20	1.26009	0.396462	0.00148126	5.00498e-09	0.43876	12	0.000608275
cg18693985	5	CPEB4	173351052		5	173340496	G	T	0.123003	-0.0468	0.0065	6.02126e-13	-0.166936	0.00216734	0	0.280346	0.0391068	7.5687e-13	1.1064e-12	0.10952	20	1.34465e-07
cg12590769	6		18353531		6	18378507	A	C	0.194688	0.0579	0.0064	1.47118e-19	0.0156227	0.00138096	1.13253e-29	3.70615	0.524544	1.60065e-12	1.32626e-10	0.197202	20	1.61185e-05
cg08392123	6	SPDEF	34512083		6	34188892	C	A	0.104233	0.0631	0.0137	4.10805e-06	-0.00598159	0.000944202	2.37226e-10	-10.549	2.83171	0.000195064	3.85654e-07			0.0468701
cg22026953	6		87763957		6	87763956	A	G	0.356829	0.0164	0.006	0.00626968	-0.188493	0.00216096	0	-0.087006	0.0318471	0.00629526	2.05658e-08	0.165746	20	0.00249944
cg20154919	6		87778656		6	87918474	G	T	0.321086	0.0401	0.0057	1.99136e-12	-0.0181822	0.00130673	5.18626e-44	-2.20546	0.351285	3.42417e-10	4.78012e-10	0.630474	20	5.80948e-05
cg11795893	6		87855840		6	88004585	G	T	0.311102	0.0396	0.0057	3.72163e-12	0.0244925	0.00195231	4.21239e-36	1.61682	0.266026	1.21938e-09	3.59137e-11	0.858004	20	4.36474e-06
cg05316627	6		87861261		6	87813552	C	T	0.447284	-0.0339	0.006	1.60448e-08	-0.0290565	0.00237567	2.12603e-34	1.16669	0.227462	2.91013e-07	2.71295e-09	0.165022	20	0.000329716
cg04132146	6		87862158		6	87890465	C	T	0.40655	0.0403	0.0057	1.54738e-12	-0.0201501	0.00093352	2.47769e-103	-1.99999	0.297664	1.83068e-11	6.58433e-12	0.961704	20	8.0022e-07
cg04954726	6		87862438		6	87890465	C	T	0.40655	0.0403	0.0057	1.54738e-12	-0.054659	0.00197896	6.37934e-168	-0.737298	0.107645	7.41949e-12	3.64281e-13	0.954617	20	4.42725e-08
cg05409540	6		87862451		6	87890465	C	T	0.40655	0.0403	0.0057	1.54738e-12	-0.0670388	0.00244858	4.92797e-165	-0.601144	0.0878146	7.61534e-12	5.59533e-13	0.98827	20	6.80023e-08
cg12178807	6		87862481		6	88002357	A	G	0.415535	0.0395	0.0057	4.21363e-12	-0.0714073	0.00269605	1.40996e-154	-0.553165	0.0825108	2.02581e-11	4.76e-13	0.951179	20	5.78502e-08
cg19372952	6	ZNF292	87884827		6	87841511	A	G	0.3125	0.0407	0.0058	2.26292e-12	-0.0104035	0.00107226	2.94525e-22	-3.91214	0.688035	1.3008e-08	3.1911e-10	0.86035	20	3.87828e-05
cg11195057	6		87976395		6	88002357	A	G	0.415535	0.0395	0.0057	4.21363e-12	-0.016992	0.00148406	2.36099e-30	-2.32462	0.392109	3.05682e-09	1.52044e-11	0.711183	20	1.84785e-06
cg08523633	6	GJB7	87997055		6	87873388	C	T	0.319888	0.0405	0.0057	1.20094e-12	-0.0159088	0.00156318	2.50582e-24	-2.54576	0.436972	5.68022e-09	1.40946e-10	0.967002	20	1.71297e-05
cg12183741	6	C6orf162;GJB7;C6orf162	88031886		6	88038200	C	A	0.334864	0.036	0.0087	3.50452e-05	0.0125816	0.0009773	6.31512e-38	2.86131	0.726325	8.16729e-05	1.01915e-07	0.701732	20	0.0123861
cg04972856	6	C6orf162;GJB7;C6orf162	88032051		6	88041919	G	A	0.390176	0.0389	0.0057	8.81944e-12	0.0493633	0.00188308	1.83263e-151	0.788035	0.119319	3.9908e-11	3.29751e-11	0.879101	20	4.0076e-06
cg12350822	6	C6orf162;GJB7;C6orf162	88032061		6	88041919	G	A	0.390176	0.0389	0.0057	8.81944e-12	0.064302	0.00165388	0	0.604958	0.0899995	1.79502e-11	8.34475e-12	0.839337	20	1.01417e-06
cg27117860	6	SMIM8;SMIM8;SMIM8;GJB7	88032820		6	88035884	C	T	0.350639	0.0399	0.0059	1.35432e-11	0.0213626	0.000861	6.7594e-136	1.86775	0.286259	6.81431e-11	2.57082e-14	0.644296	20	3.12442e-09
cg00242949	6	LINC01590	88106888		6	88014416	G	C	0.319089	0.0395	0.0058	9.73651e-12	-0.0152076	0.000795909	2.20046e-81	-2.59739	0.404891	1.40788e-10	1.02124e-12	0.862046	20	1.24116e-07
cg02407372	6	C6orf164	88106922		6	88043372	G	A	0.390176	0.0386	0.0057	1.27076e-11	-0.0149561	0.000783891	3.74804e-81	-2.58088	0.404409	1.74948e-10	1.18582e-10	0.939083	20	1.44118e-05
cg20401473	6	SLC35A1;SLC35A1	88186912		6	88193852	G	C	0.300719	-0.0393	0.0062	2.31697e-10	-0.0348336	0.0024591	1.50549e-45	1.12822	0.194997	7.21527e-09	2.45387e-12	0.267226	20	2.98229e-07
cg14109551	6	C6orf204;C6orf204	118903047		6	118761703	C	A	0.127796	0.065	0.0078	7.85975e-17	-0.00969628	0.00150584	1.20156e-10	-6.7036	1.31565	3.48249e-07	3.48249e-07	0.947435	5	0.0423241
cg07617317	6	C6orf204;C6orf204	118971624		6	118959288	C	T	0.127596	0.0628	0.0079	1.87467e-15	0.0159111	0.000771013	1.28575e-94	3.94692	0.53207	1.18867e-13	4.30487e-18	0.0639224	20	5.23188e-13
cg21191810	6	C6orf204;C6orf204	118973309		6	118693665	G	A	0.510583	0.042	0.006	2.55963e-12	-0.0774375	0.00318579	1.64589e-130	-0.542373	0.0806307	1.73643e-11	1.44868e-21	0.425828	20	1.76063e-16
cg18833306	6	C6orf204;C6orf204	118973337		6	118693665	G	A	0.510583	0.042	0.006	2.55963e-12	-0.0242097	0.00168361	6.94496e-47	-1.73484	0.27564	3.09645e-10	5.81466e-15	0.055005	20	7.06679e-10
cg06696596	6		122391246		6	122392136	C	A	0.287939	-0.0655	0.0061	6.77066e-27	0.0965189	0.00272098	1.32287e-275	-0.678624	0.0660322	8.93173e-25	5.15756e-25	0.869022	20	6.26819e-20
cg03945663	6	UST	149309952		6	149415039	C	T	0.423722	0.0314	0.0061	2.63923e-07	0.00622108	0.000903469	5.74767e-12	5.04736	1.22424	3.74211e-05	3.4633e-07	0.213481	12	0.0420909
cg19815325	6	UST	149357256		6	149357072	G	T	0.376597	0.0376	0.0061	7.09593e-10	0.0100113	0.00108545	2.88352e-20	3.75574	0.732853	2.97823e-07	2.97823e-07	0.916305	20	0.0361956
cg02115067	6	UST	149380876		6	149389286	G	T	0.442692	0.0347	0.006	7.32347e-09	0.0276926	0.00248716	8.54954e-29	1.25304	0.244149	2.8624e-07	2.38904e-07	0.477781	20	0.029035
cg04825872	6	UST	149381604		6	149389286	G	T	0.442692	0.0347	0.006	7.32347e-09	0.0527624	0.00294381	7.77636e-72	0.657666	0.119491	3.71483e-08	2.58557e-10	0.34735	20	3.14234e-05
cg11244951	6	UST	149381723		6	149389286	G	T	0.442692	0.0347	0.006	7.32347e-09	0.0386815	0.00198927	3.20709e-84	0.89707	0.161828	2.96736e-08	4.12429e-09	0.370347	20	0.000501242
cg25934437	6		149440092		6	149446057	G	A	0.217252	-0.0233	0.0073	0.00141399	0.0583319	0.00183315	3.37276e-222	-0.399439	0.125774	0.00149401	2.69377e-07	0.297488	20	0.0327384
cg00934597	7	UNC84A;UNC84A	893267		7	899443	T	C	0.490415	0.0345	0.0058	2.70982e-09	0.0228483	0.00127578	9.98463e-72	1.50996	0.267484	1.65126e-08	7.01143e-09	0.413901	20	0.000852127
cg15836225	7	UNC84A;UNC84A	904790		7	904757	T	G	0.339257	0.0372	0.006	5.64632e-10	-0.00969633	0.00100054	3.28953e-22	-3.8365	0.734589	1.76383e-07	1.76383e-07	0.143585	20	0.0214366
cg21473428	7	ADAP1;ADAP1;ADAP1;ADAP1;ADAP1	966828		7	1010285	C	G	0.32488	0.0182	0.006	0.00241868	-0.0172584	0.00157169	4.7279e-28	-1.05456	0.360678	0.00345756	1.61716e-07	0.452239	20	0.019654
cg00904258	7	ADAP1	968194		7	1066410	C	T	0.187101	-0.0323	0.0086	0.000172779	0.0242627	0.00294188	1.61949e-16	-1.33126	0.389477	0.000630668	2.18342e-07	0.876584	20	0.026536
cg07496190	7	ADAP1;ADAP1;ADAP1;ADAP1	968237		7	1066410	C	T	0.187101	-0.0323	0.0086	0.000172779	0.0378519	0.00377503	1.161e-23	-0.853325	0.242617	0.000436173	2.24882e-08	0.85195	20	0.00273308
cg10426163	7	ADAP1;ADAP1;ADAP1	968577		7	1142977	T	C	0.101637	-0.0365	0.0085	1.75389e-05	0.0485993	0.0049709	1.4168e-22	-0.75104	0.191026	8.43809e-05	1.02018e-07	0.201603	20	0.0123987
cg13548189	7	ADAP1	975358		7	971124	G	A	0.27496	-0.0018	0.0066	0.785063	-0.0407062	0.00226741	4.57112e-72	0.0442194	0.162156	0.785087	2.13086e-07	0.270522	9	0.0258972
cg22785556	7	C7orf50;C7orf50;C7orf50	1081061		7	1066410	C	T	0.187101	-0.0323	0.0086	0.000172779	-0.264287	0.00306739	0	0.122216	0.0325713	0.000175254	6.26928e-08	0.744604	20	0.00761931
cg02869364	7	C7orf50;C7orf50;C7orf50	1081709		7	1066410	C	T	0.187101	-0.0323	0.0086	0.000172779	-0.038767	0.00194317	1.4879e-88	0.833184	0.225735	0.000223394	2.62569e-08	0.737179	20	0.00319111
cg26224354	7	C7orf50;C7orf50;GPR146;C7orf50	1096374		7	1066410	C	T	0.187101	-0.0323	0.0086	0.000172779	-0.133159	0.00355178	1.29971e-301	0.242567	0.0649076	0.000186149	1.67184e-07	0.80515	20	0.0203185
cg19054158	7	C7orf50;C7orf50;C7orf50	1099421		7	1105426	G	A	0.247005	-0.0281	0.0064	1.13025e-05	0.110294	0.00378256	6.50664e-187	-0.254773	0.0586808	1.41397e-05	4.68664e-08	0.476113	20	0.00569585
cg15693483	7	C7orf50;C7orf50;C7orf50	1102177		7	1066410	C	T	0.187101	-0.0323	0.0086	0.000172779	0.0673116	0.001453	0	-0.479858	0.128183	0.000181452	3.31194e-07	0.818462	20	0.0402513
cg03188948	7		1209495		7	1214751	A	G	0.109026	-0.0328	0.009	0.00026797	0.327667	0.00559348	0	-0.100102	0.02752	0.000275391	5.2103e-08	0.60586	20	0.00633229
cg11662791	7	CDK6;CDK6	92264786		7	92265798	C	T	0.192492	-0.0408	0.0068	1.97318e-09	-0.0727483	0.00155886	0	0.560838	0.0942423	2.66482e-09	3.79222e-08	0.13128	20	0.00460883
cg11372071	7		116033968		7	116049922	C	T	0.454872	-0.0825	0.0079	1.57682e-25	0.00515918	0.000721908	8.89631e-13	-15.9909	2.71135	3.68439e-09	2.68741e-12	0.119994	13	3.26611e-07
cg26463171	7		116105259		7	116004461	T	C	0.161741	-0.0715	0.0073	1.1886e-22	0.00920221	0.00131736	2.84183e-12	-7.76987	1.36621	1.29177e-08	1.29177e-08			0.00156994
cg25274503	7	CAV2;CAV2	116140128		7	116173046	T	C	0.104633	-0.089	0.0095	7.36257e-21	-0.00826139	0.00112188	1.78596e-13	10.773	1.86079	7.06064e-09	7.06064e-09	0.966875	9	0.000858107
cg10153714	7		116151921		7	116058859	G	A	0.454073	-0.0893	0.0059	9.43263e-52	0.010051	0.00165122	1.15063e-09	-8.88472	1.57324	1.62898e-08	1.62898e-08	0.354804	4	0.00197977
cg12055072	7		116152021		7	116160524	A	G	0.547724	0.0977	0.0059	1.3713e-61	-0.0108728	0.00153876	1.59504e-12	-8.98569	1.38262	8.0841e-11	8.0841e-11	0.561959	5	9.82493e-06
cg24770985	7	CAV1	116166421		7	116218086	T	C	0.352037	-0.0391	0.0078	5.36379e-07	-0.00518868	0.000620811	6.38418e-17	7.53564	1.75293	1.71652e-05	4.23288e-13			5.14439e-08
cg25824462	7		116271183		7	116004461	T	C	0.161741	-0.0715	0.0073	1.1886e-22	0.0098075	0.00152262	1.18518e-10	-7.29034	1.35464	7.37669e-08	7.37669e-08			0.00896518
cg20762879	7		150538202		7	150540902	A	G	0.310703	-0.0008	0.0064	0.900524	0.070945	0.00154264	0	-0.0112763	0.090211	0.900524	2.36138e-07	0.200287	20	0.0286988
cg25975961	7		150600818		7	150604406	C	T	0.304712	0.0313	0.0067	2.98802e-06	-0.0080453	0.000929625	4.95713e-18	-3.89047	0.946369	3.94048e-05	2.46041e-08	0.414613	13	0.00299023
cg18564928	8		11790559		8	11777849	C	T	0.394169	0.0368	0.0067	3.962e-08	0.0434097	0.00181385	1.41231e-126	0.847738	0.158356	8.63352e-08	4.02038e-07	0.804887	20	0.0488613
cg09488838	8	MTUS1;MTUS1;MTUS1	17581251		8	17680565	A	G	0.0676917	0.0287	0.0117	0.0141674	0.14994	0.00483349	2.80956e-211	0.19141	0.078275	0.0144708	2.36045e-07	0.190612	20	0.0286874
cg12133272	8	PCM1	17865709		8	17873188	G	C	0.270966	-0.044	0.007	3.2635e-10	0.0379615	0.00246807	2.19391e-53	-1.15907	0.199201	5.93465e-09	7.22226e-10	0.0812459	20	8.7775e-05
cg18067069	8	ASAH1;ASAH1;ASAH1	17937731		8	17937594	C	T	0.551917	-0.0292	0.0058	4.79141e-07	0.0141368	0.00176323	1.0789e-15	-2.06554	0.484458	2.01159e-05	8.15539e-08	0.0876959	15	0.00991157
cg12078527	8		21721004		8	21719386	C	T	0.387181	-0.0071	0.006	0.236677	-0.0472789	0.00116638	0	0.150173	0.126961	0.236877	1.51671e-09	0.271296	20	0.000184332
cg09539908	8	REEP4	21996546		8	21995097	T	G	0.172923	-0.0066	0.0083	0.426508	-0.046628	0.00148633	4.98641e-216	0.141546	0.178062	0.426657	1.38192e-07	0.478488	9	0.0167951
cg09253736	8		124184214		8	124180857	C	A	0.127196	0.0257	0.0078	0.000984666	-0.0819312	0.00257538	4.24938e-222	-0.313678	0.0957111	0.0010479	1.17139e-07	0.962146	20	0.0142364
cg00288598	8	EIF2C2;EIF2C2	141555295		8	141558632	G	C	0.335064	-0.0252	0.0058	1.39385e-05	0.0403058	0.00202227	2.19315e-88	-0.625221	0.147279	2.18466e-05	3.88546e-08	0.952417	20	0.00472216
cg17560523	8	EIF2C2;EIF2C2	141559710		8	141566311	T	C	0.449281	0.018	0.006	0.0026998	-0.0310477	0.00101719	1.28517e-204	-0.579752	0.194182	0.0028301	2.54432e-07	0.139267	20	0.0309221
cg10245137	8		141657108		8	141658361	T	C	0.367612	0.0302	0.0059	3.0774e-07	0.0181964	0.00147627	6.5681e-35	1.65967	0.351087	2.27597e-06	3.02045e-09	0.0681465	20	0.000367087
cg17481940	8	PTK2;PTK2;PTK2	141673607		8	141663972	A	G	0.451078	-0.0382	0.0059	9.50784e-11	-0.0237838	0.00144434	6.35047e-61	1.60614	0.266555	1.68545e-09	7.04773e-11	0.741869	20	8.56539e-06
cg25448480	8	PTK2;PTK2;PTK2	141680775		8	141655112	G	T	0.374002	-0.035	0.0073	1.63064e-06	0.0170392	0.00144505	4.32033e-32	-2.05409	0.462486	8.93732e-06	6.53809e-08	0.118313	20	0.007946
cg07891862	8	PTK2;PTK2	141774605		8	141865895	C	T	0.462061	0.0403	0.0058	3.69777e-12	0.0222641	0.00285538	6.32804e-15	1.81009	0.348937	2.1319e-07	2.1319e-07	0.163736	20	0.0259098
cg17571733	8	PTK2;PTK2;PTK2	141775372		8	141833938	A	G	0.460863	0.0397	0.0059	1.71052e-11	-0.0182424	0.00169724	6.03923e-27	-2.17625	0.381574	1.17468e-08	1.26623e-09	0.999028	20	0.00015389
cg01530864	8	PTK2;PTK2;PTK2	141925163		8	141988944	G	A	0.483227	0.0371	0.0073	3.73104e-07	0.0109491	0.00119688	5.80082e-20	3.38842	0.762704	8.88622e-06	9.19286e-08	0.442064	20	0.0111725
cg20852179	9		97411488		9	97401991	A	T	0.507588	-0.0065	0.006	0.27866	-0.0118541	0.00150879	3.94443e-15	0.548335	0.510945	0.283191	1.48592e-09	0.482319	11	0.00018059
cg11423580	9	C9orf3;C9orf3;C9orf3	97662675		9	97662496	G	T	0.486621	-0.0547	0.0058	4.06064e-21	0.00690165	0.0011285	9.61007e-10	-7.92564	1.54457	2.87752e-07	2.87752e-07	0.732983	6	0.0349716
cg16416819	9	NEK6;NEK6;NEK6;NEK6	127022538		9	127025073	A	G	0.122604	0.0181	0.0076	0.0172386	-0.0856204	0.00206544	0	-0.211398	0.0889103	0.017423	3.44346e-08	0.76912	20	0.00418497
cg16439385	9	NEK6;NEK6;NEK6;NEK6;NEK6;NEK6;NEK6	127071474		9	127095039	C	T	0.351438	-0.0302	0.0062	1.11053e-06	0.0234404	0.00134488	4.93742e-68	-1.28837	0.274635	2.7159e-06	5.06964e-08	0.894168	20	0.00616134
cg22277749	10	VSTM4	50285348		10	50275059	G	A	0.397564	-0.026	0.0065	6.33425e-05	0.0813222	0.00223612	1.38418e-289	-0.319716	0.080411	7.00775e-05	2.69582e-08	0.226944	20	0.00327633
cg06824917	10	VSTM4	50285414		10	50267493	G	A	0.396565	-0.0267	0.0065	3.99632e-05	0.031873	0.00165772	2.20008e-82	-0.837701	0.208537	5.89336e-05	2.58833e-08	0.24031	20	0.0031457
cg06374610	10		50328992		10	50449856	G	T	0.149561	-0.0539	0.0098	3.79791e-08	0.0193405	0.00212922	1.05256e-19	-2.7869	0.592359	2.54173e-06	1.94549e-08	0.420281	20	0.00236443
cg19495650	10	JMJD1C	65226682		10	64904603	T	C	0.389377	-0.0498	0.0072	4.62394e-12	0.0248866	0.00262655	2.66748e-21	-2.00108	0.358197	2.31657e-08	3.90116e-09	0.220628	20	0.000474123
cg04658946	10	REEP3	65321205		10	64988931	T	A	0.478634	0.0491	0.0059	8.64666e-17	0.0502805	0.0015544	1.52177e-229	0.976522	0.121163	7.65578e-16	3.72495e-15	0.210793	20	4.52708e-10
cg20336352	10		69848268		10	69753033	C	T	0.666334	0.0231	0.0062	0.000194692	-0.0633484	0.00260768	2.32556e-130	-0.36465	0.0990158	0.000230736	8.46778e-09	0.158765	20	0.00102912
cg09460462	10	SYNPO2L	75413771		10	75422314	T	C	0.166134	-0.1055	0.0082	7.00635e-38	-0.0154442	0.00144991	1.71005e-26	6.83104	0.832569	2.3102e-16	4.18399e-17	0.760324	20	5.08497e-12
cg09741846	10	SYNPO2L	75413775		10	75422314	T	C	0.166134	-0.1055	0.0082	7.00635e-38	-0.0196088	0.00156945	8.04494e-36	5.38023	0.600259	3.15418e-19	1.62507e-19	0.664405	20	1.97502e-14
cg02286717	10	SYNPO2L;SYNPO2L	75415704		10	75407649	C	A	0.154553	-0.1017	0.0082	2.53489e-35	-0.0824187	0.00273016	3.38492e-200	1.23394	0.107561	1.82384e-30	3.8636e-30	0.3487	20	4.69559e-25
cg09521743	10	SYNPO2L;SYNPO2L	75415752		10	75415677	T	C	0.164736	-0.1102	0.0083	3.14298e-40	-0.0242607	0.00268695	1.73107e-19	4.54232	0.608382	8.25304e-14	4.00961e-15	0.521025	20	4.87304e-10
cg19154600	10	SYNPO2L	75415868		10	75409877	T	C	0.207069	-0.1003	0.0081	3.24183e-35	-0.028882	0.00210568	8.11792e-43	3.47275	0.377831	3.88154e-20	1.94743e-21	0.771146	20	2.36679e-16
cg23083424	10	SYNPO2L	75415875		10	75409877	T	C	0.207069	-0.1003	0.0081	3.24183e-35	-0.0305373	0.00185552	7.40765e-61	3.28451	0.331945	4.38752e-23	1.44991e-24	0.598218	20	1.76213e-19
cg12998010	10	SYNPO2L	75415899		10	75415677	T	C	0.164736	-0.1102	0.0083	3.14298e-40	-0.0355462	0.00217224	3.46406e-60	3.10019	0.300689	6.3328e-25	9.85992e-25	0.175733	20	1.19832e-19
cg14765791	10	BMS1P4	75464811		10	75461187	T	C	0.664936	-0.0479	0.0063	2.88953e-14	-0.00792012	0.0010708	1.39894e-13	6.04789	1.14076	1.14761e-07	1.14761e-07	0.10464	7	0.0139473
cg22676671	10	ZSWIM8;ZSWIM8;ZSWIM8	75544800		10	75574079	A	G	0.141174	-0.0906	0.009	7.75623e-24	-0.0318803	0.00360845	1.00204e-18	2.84188	0.427979	3.13172e-11	8.16164e-13	0.0545292	20	9.91917e-08
cg19986431	10	SAMD8;SAMD8	76897970		10	76940216	G	A	0.229233	-0.0328	0.0077	2.04665e-05	0.0248541	0.00189135	1.91853e-39	-1.3197	0.325679	5.0747e-05	1.70427e-07	0.104194	20	0.0207127
cg13473803	10		103048104		10	103045660	G	A	0.263978	0.0257	0.0069	0.000195596	-0.107988	0.00301164	1.4351e-281	-0.237989	0.0642398	0.000211637	3.06438e-07	0.329159	20	0.0372427
cg14124646	10	HPS6	103824453		10	103559245	T	G	0.0934505	-0.051	0.0078	6.21549e-11	0.0510679	0.00285137	9.86154e-72	-0.998671	0.162598	8.15084e-10	8.44696e-10	0.0776462	20	0.000102659
cg20386580	10	NEURL	105344807		10	105332452	T	C	0.602037	0.097	0.0058	8.74321e-63	0.0158071	0.00250865	2.95651e-10	6.13648	1.04071	3.71463e-09	3.71463e-09			0.000451454
cg00477109	10	SH3PXD2A	105478352		10	105537782	A	G	0.197883	0.1095	0.0078	9.06594e-45	0.0101749	0.00155214	5.54969e-11	10.7618	1.81184	2.85514e-09	1.55766e-13	0.15805	7	1.89309e-08
cg13367514	11	TNNT3;TNNT3;TNNT3;TNNT3;TNNT3	1942466		11	1942575	G	C	0.471046	0.0215	0.0059	0.000268363	-0.06063	0.0013114	0	-0.35461	0.0976133	0.000280361	8.70298e-08	0.152385	20	0.0105771
cg01947239	11	TNNT3;TNNT3;TNNT3;TNNT3;TNNT3	1942475		11	1942575	G	C	0.471046	0.0215	0.0059	0.000268363	-0.0800702	0.00162088	0	-0.268514	0.0738856	0.000278852	8.9554e-08	0.145031	20	0.0108839
cg02635370	11	SPON1	14037438		11	14039840	G	A	0.303514	0.0425	0.0059	5.87337e-13	0.0119206	0.00157019	3.15352e-14	3.56524	0.682277	1.73682e-07	2.73697e-07	0.192468	17	0.0332635
cg00543315	11		121633759		11	121636060	C	T	0.416933	0.0389	0.0068	1.06156e-08	-0.0311232	0.00189561	1.40792e-60	-1.24987	0.231369	6.5873e-08	6.5873e-08	0.0677301	20	0.00800581
cg08637874	12		24750744		12	24715048	G	T	0.395567	0.0907	0.0086	5.27182e-26	-0.0219297	0.00374625	4.8058e-09	-4.13595	0.808083	3.08429e-07	3.08429e-07			0.0374846
cg05180672	12	BHLHE41	26278241		12	26287771	G	A	0.0884585	-0.052	0.0083	3.72681e-10	0.0123964	0.00122678	5.26022e-24	-4.19477	0.787799	1.01135e-07	6.33597e-12	0.274241	20	7.70036e-07
cg27574223	12		26280257		12	26283767	C	T	0.0573083	-0.051	0.0084	1.26777e-09	-0.0299695	0.00333184	2.36513e-19	1.70173	0.33816	4.8457e-07	7.40265e-10	0.523305	18	8.99673e-05
cg11678871	12		26340149		12	26269047	T	A	0.0886581	-0.0383	0.0077	6.55765e-07	-0.021134	0.0028346	8.93783e-14	1.81225	0.437981	3.50757e-05	1.04401e-08	0.107125	17	0.00126883
cg05008496	12	SSPN;SSPN	26348011		12	26346956	T	A	0.252196	-0.0494	0.0062	1.616e-15	-0.0327003	0.00286702	3.9177e-30	1.51069	0.231282	6.4988e-11	5.65096e-15	0.865046	20	6.86784e-10
cg02058108	12	SSPN;SSPN	26348117		12	26348429	G	C	0.240016	-0.0533	0.0065	2.40387e-16	-0.0330793	0.00229516	4.3105e-47	1.61128	0.226075	1.02429e-12	5.5206e-17	0.950456	20	6.70941e-12
cg22232504	12	SSPN;SSPN	26349469		12	26348429	G	C	0.240016	-0.0533	0.0065	2.40387e-16	-0.0124579	0.0013848	2.33656e-19	4.27841	0.705979	1.3591e-09	2.85271e-12	0.996448	17	3.46702e-07
cg03946438	12	SSPN;SSPN	26349603		12	26348429	G	C	0.240016	-0.0533	0.0065	2.40387e-16	-0.0228119	0.0015775	2.14257e-47	2.3365	0.327561	9.81978e-13	1.554e-16	0.496088	20	1.88864e-11
cg07150398	12	ITPR2	26729458		12	26727782	A	G	0.0790735	0.0377	0.0078	1.34266e-06	0.0387539	0.00194236	1.43927e-88	0.972804	0.207091	2.6341e-06	4.35553e-08	0.0709733	20	0.00529345
cg07509304	12	PTGES3;PTGES3;PTGES3;PTGES3;PTGES3;PTGES3;PTGES3	57077877		12	57056025	A	G	0.259585	0.0473	0.0061	8.89734e-15	-0.0194812	0.00225564	5.78861e-18	-2.42798	0.420806	7.93444e-09	7.93444e-09	0.349566	11	0.000964304
cg02435472	12	PTGES3;PTGES3;PTGES3;PTGES3;PTGES3;PTGES3;PTGES3	57079156		12	57080183	T	G	0.261182	0.0481	0.0062	8.62353e-15	0.0106352	0.00114517	1.58728e-20	4.52273	0.759619	2.61759e-09	2.61759e-09	0.352707	20	0.000318126
cg27185521	12	NACA;NACA;NACA	57119695		12	57096954	A	C	0.339856	0.0469	0.0062	3.89311e-14	0.00908256	0.00107865	3.75627e-17	5.16374	0.917637	1.83138e-08	1.83138e-08	0.16063	16	0.00222575
cg07045155	12	NACA;NACA;NACA	57119835		12	57154489	G	A	0.190296	0.0552	0.0065	2.02574e-17	-0.0127558	0.00163555	6.2349e-15	-4.32744	0.753351	9.23254e-09	9.23254e-09	0.166596	20	0.00112207
cg09997171	12	HSD17B6	57155969		12	57155256	A	C	0.190695	0.0551	0.0065	2.31228e-17	-0.0294025	0.00262032	3.21768e-29	-1.87399	0.277062	1.34429e-11	2.19945e-10	0.652213	20	2.67308e-05
cg27652581	12	BEST3	70042426		12	70043523	C	A	0.459065	0.0372	0.006	5.64632e-10	-0.0117292	0.00137213	1.25069e-17	-3.17158	0.631933	5.19782e-07	3.11025e-09	0.448327	20	0.000378001
cg12596182	12	BEST3;BEST3;BEST3	70082885		12	69831635	G	A	0.188099	-0.0041	0.0091	0.652314	0.0362579	0.00344868	7.48141e-26	-0.113079	0.25121	0.652612	2.2971e-08			0.00279176
cg03899912	12		76258683		12	76258235	A	G	0.275359	0.0248	0.0066	0.000171567	-0.0279318	0.00153941	1.4207e-73	-0.887877	0.241304	0.00023369	1.05503e-07	0.0577772	20	0.0128222
cg09274385	12		115346510		12	115349497	T	C	0.347644	-0.0313	0.0062	4.45556e-07	-0.0592787	0.00247499	9.00862e-127	0.528014	0.106889	7.81843e-07	3.07226e-07	0.0517432	20	0.0373385
cg14981483	12		115358648		12	115353368	C	T	0.289337	0.0324	0.0059	3.98477e-08	-0.0357681	0.00244423	1.71195e-48	-0.905835	0.176184	2.7266e-07	3.53761e-07	0.379915	20	0.042994
cg07388532	12		115735411		12	115731892	C	T	0.47524	0.0282	0.0059	1.75591e-06	0.0541948	0.00201704	5.12966e-159	0.520345	0.110576	2.52893e-06	9.37328e-08	0.285154	20	0.0113917
cg18912006	12	HIP1R	123335444		12	123349410	T	C	0.221246	0.0508	0.0086	3.48443e-09	-0.158755	0.00271177	0	-0.319991	0.0544467	4.17427e-09	4.17427e-09	0.185208	20	0.000507316
cg25098479	12		124763800		12	124765361	A	G	0.0928514	0.0372	0.011	0.000720078	0.0379277	0.00190075	1.38188e-88	0.980814	0.294162	0.000855232	3.49469e-07	0.716689	20	0.0424724
cg26814987	12	FAM101A	124773668		12	124764128	G	C	0.154353	0.0355	0.0087	4.49467e-05	-0.0342732	0.00260891	2.02154e-39	-1.03579	0.265806	9.74682e-05	2.51442e-07	0.623843	20	0.0305587
cg18627355	12		133178028		12	133176925	A	G	0.414936	-0.0136	0.0061	0.0257801	0.0228079	0.0011724	2.69563e-84	-0.596285	0.269202	0.0267594	1.60435e-07	0.161756	20	0.0194983
cg09805252	12		133187452		12	133187385	T	G	0.283347	-0.0152	0.0061	0.0127096	0.0451766	0.00164279	1.76078e-166	-0.336457	0.135579	0.0130781	4.10029e-07	0.828591	20	0.0498325
cg11808531	12	POLE	133201891		12	133204797	G	A	0.301318	-0.0105	0.0065	0.106227	0.121179	0.00178148	0	-0.0866486	0.0536547	0.106326	1.9352e-08	0.550628	20	0.00235192
cg01462207	12	POLE	133202012		12	133204797	G	A	0.301318	-0.0105	0.0065	0.106227	0.169178	0.00170666	0	-0.0620648	0.0384262	0.106274	2.37012e-08	0.550799	20	0.0028805
cg27510988	12	POLE;PXMP2	133264725		12	133263825	G	A	0.621206	0.014	0.0059	0.0176499	0.0335287	0.00104728	6.70117e-225	0.417552	0.176451	0.0179625	4.04196e-07	0.424625	20	0.0491235
cg21922656	12	PGAM5;PGAM5;PGAM5	133294438		12	133262922	G	C	0.33107	-0.0181	0.006	0.00255571	-0.0186037	0.000942959	1.21378e-86	0.972925	0.326265	0.00286364	2.36144e-07	0.737039	20	0.0286995
cg15413849	13	CUL4A;CUL4A;CUL4A;CUL4A	113879914		13	113877487	T	C	0.257788	-0.0352	0.0068	2.26123e-07	-0.0246859	0.002292	4.74664e-27	1.42592	0.305624	3.07744e-06	3.68426e-07	0.976925	20	0.0447763
cg16083780	14	SYNE2;SYNE2;MIR548AZ	64604852		14	64788644	A	G	0.289337	0.0615	0.0058	2.87192e-26	0.0169971	0.00165094	7.39115e-25	3.61826	0.489851	1.508e-13	1.11658e-14	0.0627171	20	1.35702e-09
cg25144602	14	SYNE2;SYNE2;MIR548AZ	64675884		14	64675895	T	C	0.584065	-0.0711	0.006	2.15191e-32	-0.00809501	0.000912317	7.11875e-19	8.78319	1.23662	1.22449e-12	4.15704e-13	0.055894	20	5.05222e-08
cg23250157	14	SYNE2;SYNE2;SYNE2	64679961		14	64679960	G	A	0.685104	-0.0778	0.0058	5.0204e-41	0.0088079	0.000970781	1.15778e-19	-8.83298	1.17533	5.67858e-14	1.58454e-16	0.166786	20	1.92575e-11
cg00851532	14	SYNE2;SYNE2;SYNE2	64680245		14	64676098	G	A	0.593251	-0.0694	0.006	6.07991e-31	-0.0089676	0.00112579	1.64431e-15	7.73898	1.17965	5.3662e-11	6.13409e-12	0.236277	20	7.455e-07
cg06595236	14	ESR2;ESR2;MIR548AZ;ESR2;ESR2;ESR2;ESR2	64699358		14	64665060	A	C	0.292133	-0.056	0.0063	6.1723e-19	-0.0138059	0.00135202	1.7641e-24	4.05623	0.604999	2.02059e-11	6.56335e-17	0.0855652	20	7.97671e-12
cg07591882	14	ESR2;ESR2;ESR2;MIR548AZ;ESR2;ESR2;ESR2;ESR2;ESR2;ESR2	64700318		14	64697485	T	G	0.311701	0.067	0.0058	7.23542e-31	-0.00626104	0.000831309	5.01429e-14	-10.7011	1.69615	2.80754e-10	2.80754e-10	0.181918	17	3.41212e-05
cg09993711	14	ESR2;ESR2;ESR2	64746129		14	64688175	G	C	0.311701	0.0671	0.0058	5.9192e-31	0.0169008	0.00275865	8.98503e-10	3.97023	0.733305	6.15749e-08	6.15749e-08	0.852745	4	0.00748344
cg21434113	14	ESR2;ESR2;ESR2;ESR2;MIR548AZ;ESR2	64761270		14	64780454	A	G	0.318291	0.064	0.0058	2.60546e-28	0.00468842	0.000608293	1.28304e-14	13.6507	2.16036	2.63766e-10	2.63766e-10	0.0589786	20	3.20565e-05
cg20793562	14	ESR2;ESR2;ESR2;ESR2;MIR548AZ;ESR2	64761288		14	64745002	C	T	0.323482	0.0651	0.0058	3.10399e-29	0.0039822	0.000647907	7.93353e-10	16.3478	3.03246	7.00998e-08	7.00998e-08	0.179367	5	0.0085195
cg20019356	14	ESR2	64764216		14	64742060	A	T	0.33726	-0.0531	0.0064	1.06886e-16	0.00902334	0.00125768	7.25125e-13	-5.88474	1.08435	5.73231e-08	3.43166e-12	0.412602	20	4.17063e-07
cg26956601	14	ZBTB25	64950932		14	64965842	T	C	0.190296	-0.012	0.0064	0.0607927	-0.0752501	0.00263517	2.36626e-179	0.159468	0.0852329	0.0613491	9.56143e-10	0.406083	20	0.000116204
cg21708364	14	DPF3;DPF3;DPF3;DPF3	73277060		14	73277092	A	C	0.542931	-0.0392	0.0059	3.05142e-11	0.0165388	0.00129835	3.62148e-37	-2.37019	0.402347	3.84073e-09	6.83169e-10	0.0627138	20	8.30283e-05
cg15740492	14	DPF3	73361825		14	73364698	G	T	0.534944	-0.0466	0.0061	2.18331e-14	-0.00823321	0.000754279	9.73677e-28	5.66	0.904331	3.88027e-10	5.2447e-14	0.6087	20	6.3741e-09
cg25423364	14	ZFYVE1;ZFYVE1	73480891		14	73480944	A	G	0.22504	-0.0228	0.0071	0.00132151	-0.0269979	0.00210846	1.54639e-37	0.844511	0.271128	0.00184066	7.72812e-09	0.0790886	20	0.000939229
cg22019242	14	PAPLN	73702950		14	73705699	T	C	0.0804712	-0.0553	0.0107	2.36329e-07	-0.026266	0.00244817	7.45541e-27	2.10538	0.452172	3.22171e-06	4.90336e-08	0.112387	20	0.00595925
cg06221856	15	HCN4	73620555		15	73626223	G	A	0.520367	-0.0359	0.0058	6.0296e-10	0.0141395	0.00147539	9.37734e-22	-2.53899	0.488316	1.99843e-07	1.99843e-07	0.0772701	20	0.0242877
cg13148921	15	ARNT2	80853140		15	80854854	T	C	0.236821	-0.0075	0.0061	0.218881	0.113115	0.0056189	3.93956e-90	-0.0663043	0.054028	0.219739	1.73719e-08	0.0802328	20	0.00211128
cg00908189	16	PIGQ;PIGQ	619842		16	623238	C	T	0.537939	0.0189	0.006	0.0016327	0.0308221	0.00164024	8.90994e-79	0.613196	0.197382	0.00189218	2.03399e-07	0.694116	20	0.0247199
cg07343612	16	PIGQ;PIGQ	622815		16	626346	C	A	0.533946	0.019	0.0059	0.00128039	-0.0497574	0.00144951	3.10975e-258	-0.381853	0.119096	0.00134472	2.36164e-09	0.407127	20	0.00028702
cg14678258	16	PIGQ;PIGQ	628754		16	642610	C	T	0.604034	0.023	0.006	0.000126419	0.0222565	0.00116255	1.07445e-81	1.0334	0.274935	0.000170781	3.63008e-07	0.320014	20	0.0441178
cg09263875	16	PIGQ;PIGQ	632152		16	623238	C	T	0.537939	0.0189	0.006	0.0016327	0.0563088	0.00152563	3.37765e-298	0.335649	0.106943	0.00169763	5.15244e-10	0.885738	20	6.26197e-05
cg00235270	16	RAB40C	638109		16	642610	C	T	0.604034	0.023	0.006	0.000126419	0.0188222	0.000755273	4.40466e-137	1.22196	0.322522	0.000151393	1.81884e-07	0.473883	20	0.0221051
cg18449246	16	RAB40C;RAB40C	638356		16	626346	C	A	0.533946	0.019	0.0059	0.00128039	0.0397628	0.00103089	0	0.477834	0.148896	0.00133117	5.46264e-10	0.629904	20	6.63896e-05
cg02852791	16	WDR90	710674		16	699456	G	A	0.690296	0.0283	0.0065	1.3377e-05	-0.0626824	0.00240582	1.19613e-149	-0.451482	0.105135	1.75244e-05	1.33072e-07	0.834483	20	0.0161728
cg16808927	16	WDR90	710921		16	710473	C	T	0.700879	0.0279	0.0064	1.30434e-05	0.0779947	0.00248981	2.09248e-215	0.357716	0.0828476	1.57617e-05	1.25157e-08	0.600737	20	0.00152109
cg01886460	16	WDR90	711015		16	710473	C	T	0.700879	0.0279	0.0064	1.30434e-05	0.0423138	0.0013178	3.27029e-226	0.65936	0.152639	1.5621e-05	2.94507e-09	0.747021	20	0.000357926
cg05638439	16	WDR90	711235		16	699456	G	A	0.690296	0.0283	0.0065	1.3377e-05	-0.112989	0.00276346	0	-0.250467	0.0578531	1.49537e-05	9.86534e-09	0.931319	20	0.00119897
cg08156824	16	WDR90	715007		16	717828	T	G	0.702077	0.0284	0.0064	9.10097e-06	-0.0401958	0.0012747	3.01052e-218	-0.706542	0.160789	1.11179e-05	1.38028e-07	0.950376	20	0.0167751
cg03079132	16	RHBDL1	727212		16	722548	G	A	0.709665	0.0294	0.0066	8.40711e-06	0.0326417	0.00188477	3.39944e-67	0.900688	0.208776	1.60236e-05	6.06321e-08	0.530538	20	0.00736886
cg06254381	16	METRN	766457		16	769538	A	G	0.313498	0.0371	0.0068	4.87303e-08	0.0536106	0.00344438	1.2653e-54	0.692027	0.134407	2.62258e-07	3.4999e-07	0.164959	20	0.0425357
cg19208810	16	HAGHL;HAGHL;HAGHL;CCDC78	776599		16	778158	G	C	0.447284	0.0364	0.0069	1.32494e-07	0.027542	0.00184729	2.86248e-50	1.32162	0.265746	6.58463e-07	2.48664e-07	0.330098	20	0.0302211
cg01791544	16	NARFL;NARFL	783026		16	783004	C	T	0.44389	0.0362	0.007	2.32311e-07	0.0240487	0.0018763	1.31546e-37	1.50528	0.313876	1.62046e-06	3.00261e-07	0.107786	16	0.0364919
cg07243736	16	NARFL	783730		16	783865	C	T	0.429712	0.0362	0.0068	1.01773e-07	0.00943037	0.000830807	7.34464e-30	3.83866	0.79644	1.43719e-06	1.05448e-07	0.956623	20	0.0128155
cg08100221	16	NARFL	783800		16	783865	C	T	0.429712	0.0362	0.0068	1.01773e-07	0.0195615	0.000644397	2.07415e-202	1.85057	0.352926	1.5755e-07	1.75933e-08	0.549639	20	0.00213818
cg27144592	16	NARFL	783916		16	783865	C	T	0.429712	0.0362	0.0068	1.01773e-07	0.105991	0.00172446	0	0.341538	0.0643966	1.13496e-07	1.69107e-11	0.453412	20	2.05522e-06
cg06860422	16	NARFL	788079		16	778158	G	C	0.447284	0.0364	0.0069	1.32494e-07	-0.0704988	0.00365548	7.07026e-83	-0.516321	0.10147	3.61035e-07	2.11682e-07	0.072832	20	0.0257266
cg17524934	16	GFER	2037640		16	2037595	C	G	0.291733	0.0265	0.0074	0.000342175	0.0622903	0.00166759	2.21794e-301	0.425428	0.119343	0.000364221	3.8963e-08	0.58275	20	0.00473533
cg08858926	16	ZFHX3;ZFHX3	72918832		16	73068515	C	T	0.222444	-0.0795	0.0073	1.28061e-27	-0.0255725	0.00430047	2.74051e-09	3.10881	0.595661	1.798e-07	1.798e-07			0.0218518
cg26909217	16	ZFHX3;ZFHX3	72974588		16	72942424	A	G	0.111022	0.0111	0.008	0.165289	-0.0701169	0.00261912	7.00865e-158	-0.158307	0.114248	0.165857	1.02612e-07	0.414877	11	0.0124709
cg02284258	16	ZFHX3;ZFHX3	73017982		16	73024736	A	G	0.330871	0.0892	0.0071	3.35679e-36	-0.00972099	0.00145025	2.04248e-11	-9.17602	1.55161	3.34131e-09	9.65287e-09	0.0542615	6	0.00117315
cg22070783	16	ZFHX3;ZFHX3	73022010		16	73017061	G	C	0.126398	-0.0439	0.0094	3.00888e-06	0.0213721	0.00165417	3.46418e-38	-2.05408	0.467677	1.12268e-05	1.13563e-17			1.38017e-12
cg15938946	16	ZFHX3;ZFHX3	73024202		16	73017061	G	C	0.126398	-0.0439	0.0094	3.00888e-06	-0.0166368	0.00224381	1.22049e-13	2.63872	0.667752	7.76126e-05	7.10278e-10			8.63229e-05
cg10162659	16	ZFHX3;ZFHX3	73068480		16	73068515	C	T	0.222444	-0.0795	0.0073	1.28061e-27	0.0158645	0.00248275	1.66011e-10	-5.01119	0.909266	3.56298e-08	3.56298e-08	0.838781	3	0.00433024
cg03805182	16	ZFHX3;ZFHX3	73078071		16	73079089	A	G	0.28754	0.1042	0.0068	5.3246e-53	-0.0132554	0.00203671	7.605e-11	-7.86097	1.31228	2.09438e-09	2.09438e-09			0.000254538
cg26086917	16	DPEP1	89679694		16	89681549	C	G	0.634984	0.0191	0.0063	0.00243144	-0.0489506	0.00136754	1.34311e-280	-0.390189	0.129162	0.00252	1.79906e-07	0.534432	20	0.0218647
cg03809021	16	FANCA	89831123		16	89807785	T	C	0.221645	0.0167	0.0068	0.0140539	0.0742858	0.00240916	8.96123e-209	0.224807	0.0918282	0.01436	7.99765e-08	0.454108	20	0.00971987
cg08627397	16	MC1R	89984028		16	89979494	C	T	0.745008	0.0186	0.0062	0.0026998	-0.0634189	0.00185957	6.41602e-255	-0.293288	0.0981402	0.00280387	7.60731e-08	0.556806	20	0.00924547
cg08547343	16	CENPBD1;AFG3L1;AFG3L1;CENPBD1;AFG3L1	90038815		16	90039968	C	T	0.190096	0.0168	0.0077	0.029123	-0.0176576	0.000886269	2.54358e-88	-0.951431	0.43868	0.0300939	7.4788e-08	0.11109	20	0.00908928
cg02622416	17	MYO1C;MYO1C;MYO1C	1373530		17	1370459	T	C	0.263379	0.0308	0.0065	2.15347e-06	-0.0328244	0.00192267	2.38658e-65	-0.938325	0.205509	4.97457e-06	1.88077e-07	0.213304	20	0.0228577
cg17892169	17	TNFSF12;TNFSF12-TNFSF13	7452644		17	7447854	G	T	0.107628	0.0305	0.0096	0.00148764	0.0244564	0.00199605	1.63103e-34	1.24712	0.405517	0.00210239	2.87829e-09	0.649871	20	0.000349811
cg02909738	17	TNFSF12;TNFSF12;TNFSF12-TNFSF13	7458865		17	7453919	C	T	0.397165	-0.0318	0.0064	6.73859e-07	0.0582044	0.00161343	5.58169e-285	-0.54635	0.110995	8.55416e-07	1.39758e-09	0.207363	20	0.000169853
cg21734069	17	FBXL20;FBXL20	37433545		17	37552989	A	G	0.36222	0.0378	0.0068	2.71599e-08	-0.0237348	0.00150946	1.0345e-55	-1.5926	0.303875	1.59744e-07	4.08516e-10	0.125593	20	4.96485e-05
cg03672054	17	FBXL20;FBXL20	37532859		17	37576417	T	G	0.360823	0.036	0.0068	1.19592e-07	-0.0408423	0.00135081	8.11786e-201	-0.881438	0.169027	1.84034e-07	1.45255e-10	0.147781	20	1.76534e-05
cg15445000	17	MED1	37608096		17	37609120	G	A	0.324481	0.0323	0.0066	9.88373e-07	-0.072935	0.00364554	4.82261e-89	-0.44286	0.0931596	1.99649e-06	3.56187e-10	0.154259	20	4.32888e-05
cg03013999	17	MED1	37608204		17	37615545	T	C	0.380591	0.0369	0.0068	5.74793e-08	-0.0122611	0.00117898	2.48566e-25	-3.00953	0.62556	1.5023e-06	4.51274e-09	0.219427	20	0.000548451
cg17474355	17	MED1	37608294		17	37625184	T	C	0.358427	0.0368	0.0068	6.24067e-08	-0.0142107	0.00147464	5.59365e-22	-2.58959	0.548802	2.37446e-06	3.53262e-07	0.182554	20	0.0429334
cg19758448	17	PGAP3	37828296		17	37828787	G	A	0.395367	0.0362	0.0062	5.26066e-09	-0.0509204	0.0027446	7.71988e-77	-0.710913	0.127646	2.55583e-08	1.81049e-12	0.0850484	20	2.20036e-07
cg11817230	17	PGAP3;PGAP3;PGAP3;PGAP3;PGAP3;PGAP3	37832244		17	37833035	A	G	0.474042	0.0387	0.0061	2.23494e-10	-0.0208157	0.000844579	4.03864e-134	-1.85917	0.302601	8.04827e-10	1.22363e-11	0.378457	20	1.48713e-06
cg03815147	17	PGAP3	37833890		17	37836353	T	C	0.519569	0.038	0.006	2.3992e-10	0.0273249	0.00101542	1.68582e-159	1.39067	0.22558	7.05308e-10	5.06039e-16	0.151287	20	6.15009e-11
cg05616858	17	ERBB2;PGAP3	37843591		17	37846521	T	C	0.541733	0.0416	0.006	4.11038e-12	-0.0216362	0.0012536	9.52857e-67	-1.9227	0.298852	1.24597e-10	6.27182e-16	0.601298	20	7.6224e-11
cg14575854	17	GRB7;GRB7	37896175		17	37893484	C	T	0.561302	0.0366	0.006	1.06069e-09	0.0209759	0.00230814	1.01059e-19	1.74486	0.344506	4.08795e-07	4.08795e-07	0.129421	20	0.0496824
cg10516146	17	GRB7;GRB7	37897246		17	37884037	C	G	0.547923	0.0442	0.0061	4.29572e-13	0.0123985	0.00158664	5.52473e-15	3.56494	0.670955	1.07697e-07	1.90675e-09	0.80319	20	0.000231735
cg02456062	17		37912327		17	37912377	T	C	0.309904	-0.0355	0.0059	1.77735e-09	0.0139708	0.00158007	9.41435e-19	-2.54102	0.510819	6.545e-07	8.07556e-09	0.983559	20	0.000981455
cg07607752	17	ZPBP2;ZPBP2	38024353		17	37970149	G	A	0.316494	-0.0357	0.0058	7.49959e-10	-0.029978	0.00336024	4.60426e-19	1.19087	0.235055	4.055e-07	1.07027e-07	0.0961256	20	0.0130075
cg09639931	17	ZPBP2;ZPBP2	38024394		17	38031164	T	C	0.616613	0.0455	0.0059	1.23993e-14	0.0182448	0.00235417	9.19064e-15	2.49386	0.456205	4.5891e-08	4.5891e-08	0.178149	20	0.00557732
cg11212589	17	ZPBP2;ZPBP2	38028394		17	38031164	T	C	0.616613	0.0455	0.0059	1.23993e-14	-0.0132857	0.00132166	8.97611e-24	-3.42473	0.559717	9.43526e-10	9.43526e-10	0.67189	20	0.00011467
cg05057505	17	ZPBP2;ZPBP2;ZPBP2;ZPBP2	38029309		17	37976469	C	T	0.545727	0.0424	0.0058	2.66458e-13	0.0241936	0.00188558	1.10166e-37	1.75253	0.275913	2.12879e-10	6.96455e-14	0.978236	20	8.46429e-09
cg27435903	17	GSDMB;GSDMB;GSDMB;GSDMB	38065264		17	37985801	A	G	0.533746	0.0453	0.0059	1.61634e-14	0.0104706	0.00109744	1.41495e-21	4.3264	0.72328	2.20901e-09	2.4998e-11	0.344346	20	3.0381e-06
cg14348996	17	GSDMB;GSDMB;GSDMB;GSDMB	38070021		17	38069949	T	C	0.667931	0.0419	0.0059	1.23236e-12	0.0133954	0.0011587	6.5102e-31	3.12793	0.516913	1.43798e-09	1.54696e-09	0.295691	20	0.000188008
cg10057218	17	GSDMB;GSDMB;GSDMB;GSDMB	38074149		17	38076137	G	T	0.582867	0.0417	0.0059	1.57413e-12	-0.0123994	0.000949963	6.15042e-39	-3.36307	0.541111	5.12868e-10	2.56978e-11	0.263421	20	3.12315e-06
cg10909506	17	ORMDL3	38081995		17	38080865	A	G	0.388379	-0.0372	0.0059	2.88036e-10	0.0267366	0.00136059	5.70154e-86	-1.39135	0.231752	1.92968e-09	1.17135e-11	0.0902623	20	1.42359e-06
cg24910161	17	GSDMA	38119198		17	38107627	A	G	0.438698	0.0261	0.0058	6.79535e-06	-0.0310417	0.00112145	1.2145e-168	-0.840803	0.189298	8.92565e-06	1.8181e-11	0.1311	20	2.20961e-06
cg26162295	17	GSDMA	38119207		17	38107627	A	G	0.438698	0.0261	0.0058	6.79535e-06	-0.0390923	0.00134921	1.39149e-184	-0.66765	0.150145	8.72038e-06	1.61961e-10	0.0519742	20	1.96838e-05
cg21432842	17	CSF3;CSF3;CSF3;CSF3;CSF3;CSF3	38171697		17	38184580	C	T	0.332268	0.021	0.006	0.000465258	-0.0132421	0.00109268	8.38507e-34	-1.58585	0.471617	0.000772191	4.26748e-08	0.133275	20	0.00518644
cg07723258	17	MED24;MED24	38176064		17	38178149	G	A	0.44988	-0.0272	0.006	5.80601e-06	0.0202901	0.00159185	3.27103e-37	-1.34056	0.313857	1.94396e-05	8.62792e-11	0.598749	20	1.04859e-05
cg02590484	17	MED24;MED24;MED24;MED24;MED24;MED24;MED24;MED24	38178658		17	38183090	T	G	0.31869	-0.0269	0.006	7.3486e-06	0.0631901	0.00250449	1.84467e-140	-0.4257	0.096439	1.01391e-05	1.34261e-12	0.708733	20	1.63173e-07
cg23659289	17	ARHGAP27;ARHGAP27	43472725		17	43756969	A	G	0.251797	0.0395	0.008	7.91304e-07	0.0193777	0.00201476	6.72021e-22	2.03842	0.464069	1.12055e-05	1.34989e-08	0.645034	12	0.00164058
cg05314706	17	ARHGAP27;ARHGAP27	43508250		17	43756969	A	G	0.251797	0.0395	0.008	7.91304e-07	0.0550159	0.00201156	1.08302e-164	0.717974	0.147763	1.18007e-06	9.05537e-11	0.91761	20	1.10054e-05
cg20163478	17	ARHGAP27;ARHGAP27	43508418		17	43756969	A	G	0.251797	0.0395	0.008	7.91304e-07	0.0402259	0.00170207	1.74199e-123	0.981953	0.20317	1.3439e-06	1.09356e-10	0.929076	20	1.32904e-05
cg08113562	17	SH3D20	43508428		17	43756969	A	G	0.251797	0.0395	0.008	7.91304e-07	0.0187049	0.00106547	5.39273e-69	2.11175	0.444289	2.00332e-06	4.40134e-11	0.919154	20	5.34912e-06
cg00916973	17		43580461		17	44026548	T	C	0.102636	0.0455	0.0083	4.20716e-08	-0.116452	0.00314094	6.94874e-301	-0.390718	0.0720488	5.86169e-08	1.47569e-11	0.917077	20	1.79347e-06
cg12609785	17		43660871		17	44026548	T	C	0.102636	0.0455	0.0083	4.20716e-08	0.150007	0.00291966	0	0.303319	0.0556448	5.00909e-08	5.75079e-11	0.668465	20	6.98916e-06
cg22433210	17		43662623		17	44025888	C	A	0.245807	0.0453	0.0079	9.79868e-09	0.0085308	0.000932195	5.62524e-20	5.31017	1.09283	1.17931e-06	3.37812e-07	0.170281	15	0.0410556
cg01341218	17		43662625		17	44091988	C	T	0.209665	0.0246	0.0091	0.00686554	0.00709637	0.000677811	1.19232e-25	3.46656	1.3244	0.00885892	2.784e-08	0.11699	15	0.00338351
cg05727186	17	MGC57346;MGC57346	43697356		17	44057595	A	G	0.118211	0.034	0.0077	1.00737e-05	-0.00876646	0.000840259	1.75172e-25	-3.87842	0.953776	4.77481e-05	2.04795e-08	0.199753	15	0.00248896
cg18815117	17	MGC57346-CRHR1;MGC57346;MGC57346;MGC57346-CRHR1	43698604		17	44026548	T	C	0.102636	0.0455	0.0083	4.20716e-08	-0.0640649	0.00212387	6.97234e-200	-0.710217	0.131678	6.90668e-08	5.16812e-10	0.55421	20	6.28102e-05
cg18753072	17	CRHR1-IT1;CRHR1-IT1;MGC57346-CRHR1;MGC57346-CRHR1	43719194		17	44026548	T	C	0.102636	0.0455	0.0083	4.20716e-08	0.0474992	0.00267666	1.86063e-70	0.957911	0.182887	1.62584e-07	1.2894e-08	0.551769	20	0.00156706
cg20059597	17	MGC57346-CRHR1;MGC57346-CRHR1	43726219		17	44026548	T	C	0.102636	0.0455	0.0083	4.20716e-08	0.056025	0.00292142	5.72799e-82	0.812138	0.154082	1.35824e-07	1.29684e-07	0.583927	20	0.015761
cg08590638	17	MGC57346-CRHR1;MGC57346-CRHR1	43798045		17	44026548	T	C	0.102636	0.0455	0.0083	4.20716e-08	0.0337978	0.00239919	4.55697e-45	1.34624	0.263518	3.24312e-07	4.08688e-09	0.66851	20	0.000496695
cg06537391	17	MGC57346-CRHR1;MGC57346-CRHR1	43799898		17	44057595	A	G	0.118211	0.034	0.0077	1.00737e-05	0.0987398	0.00466659	2.2856e-99	0.344339	0.0796627	1.54295e-05	8.87276e-09	0.368624	20	0.00107834
cg12512584	17	MGC57346-CRHR1;MGC57346-CRHR1	43835094		17	44025888	C	A	0.245807	0.0453	0.0079	9.79868e-09	-0.0246664	0.00258107	1.21585e-21	-1.8365	0.373502	8.78899e-07	8.42134e-08	0.289768	20	0.0102348
cg15295732	17	LOC100128977	43942128		17	44026548	T	C	0.102636	0.0455	0.0083	4.20716e-08	-0.0586391	0.00421245	4.75953e-44	-0.775933	0.152124	3.38459e-07	4.04438e-09	0.612621	20	0.00049153
cg05301556	17	MAPT;LOC100128977;MAPT;MAPT;MAPT;MAPT;MAPT	43971177		17	44025888	C	A	0.245807	0.0453	0.0079	9.79868e-09	-0.0427854	0.00316495	1.21613e-41	-1.05877	0.200566	1.29953e-07	3.13768e-09	0.845341	20	0.000381335
cg23202277	17	MAPT;MAPT;MAPT;MAPT;MAPT;MAPT;LOC100128977;LOC100130148;MAPT;MAPT;MAPT;MAPT;MAPT;MAPT	43971911		17	44025888	C	A	0.245807	0.0453	0.0079	9.79868e-09	0.00693112	0.000799456	4.3292e-18	6.53574	1.36653	1.72936e-06	1.02151e-07	0.91315	10	0.0124148
cg00891649	17	MAPT;MAPT;LOC100130148;LOC100128977;MAPT;MAPT;MAPT;MAPT	43972573		17	44025888	C	A	0.245807	0.0453	0.0079	9.79868e-09	-0.010299	0.000790456	8.35205e-39	-4.39849	0.838067	1.53444e-07	2.43623e-09	0.657836	20	0.000296085
cg10780632	17	MAPT;MAPT;LOC100128977;LOC100130148;MAPT;MAPT;MAPT;MAPT	43973522		17	44026548	T	C	0.102636	0.0455	0.0083	4.20716e-08	0.017795	0.00150163	2.1392e-32	2.55689	0.51391	6.51217e-07	3.20194e-09	0.46665	20	0.000389144
cg01630519	17	MAPT;MAPT;MAPT;MAPT;MAPT;MAPT;MAPT;MAPT	43992416		17	44057595	A	G	0.118211	0.034	0.0077	1.00737e-05	0.0186595	0.00184207	4.08262e-24	1.82213	0.45016	5.17163e-05	1.9651e-07	0.327974	20	0.0238826
cg04226788	17	MAPT;MAPT;MAPT;MAPT;MAPT;MAPT;MAPT;MAPT	44014390		17	44026548	T	C	0.102636	0.0455	0.0083	4.20716e-08	-0.0392163	0.00139062	5.74633e-175	-1.16023	0.215608	7.39913e-08	5.25977e-10	0.675768	20	6.39241e-05
cg01640727	17	MAPT;MAPT;MAPT;MAPT;MAPT;MAPT	44029468		17	43910455	G	A	0.360224	0.0183	0.0062	0.00316119	-0.0173292	0.00215157	7.99823e-16	-1.05602	0.381046	0.00558196	1.33385e-08	0.163602	6	0.00162109
cg13100502	17	MAPT;MAPT;MAPT;MAPT;MAPT;MAPT;MAPT;MAPT	44069870		17	44026548	T	C	0.102636	0.0455	0.0083	4.20716e-08	0.0226758	0.00152959	1.01296e-49	2.00654	0.390252	2.72326e-07	1.2708e-08	0.740709	20	0.00154445
cg07368061	17	MAPT;MAPT;MAPT;MAPT;MAPT;MAPT	44090862		17	44026548	T	C	0.102636	0.0455	0.0083	4.20716e-08	-0.0306407	0.001502	1.67385e-92	-1.48495	0.280491	1.19597e-07	1.08605e-09	0.610696	20	0.000131991
cg05533539	17	MAPT;MAPT;MAPT;MAPT;MAPT;MAPT	44104521		17	44026548	T	C	0.102636	0.0455	0.0083	4.20716e-08	-0.0128356	0.00132807	4.25418e-22	-3.54484	0.743418	1.8579e-06	2.30341e-07	0.604008	20	0.0279942
cg09764761	17	MAPT;MAPT;MAPT;MAPT;MAPT;MAPT	44105544		17	44026548	T	C	0.102636	0.0455	0.0083	4.20716e-08	-0.0552105	0.00268472	5.68049e-94	-0.824119	0.155583	1.17747e-07	1.51712e-08	0.512871	20	0.00184381
cg02179849	17	KANSL1;KANSL1;KANSL1	44123621		17	44026548	T	C	0.102636	0.0455	0.0083	4.20716e-08	-0.0498479	0.00155493	1.69836e-225	-0.912777	0.168923	6.53548e-08	1.86154e-09	0.622743	20	0.000226241
cg23519755	17	KANSL1;KANSL1;KANSL1	44124560		17	44026548	T	C	0.102636	0.0455	0.0083	4.20716e-08	-0.099015	0.00225799	0	-0.459526	0.0844782	5.34042e-08	1.08407e-08	0.564517	20	0.00131751
cg09860564	17	KANSL1;KANSL1;KANSL1	44213797		17	44026548	T	C	0.102636	0.0455	0.0083	4.20716e-08	-0.0582572	0.00164244	1.43271e-275	-0.781019	0.144163	6.04022e-08	1.76125e-12	0.616405	20	2.14052e-07
cg07368127	17	KIAA1267	44230994		17	44026548	T	C	0.102636	0.0455	0.0083	4.20716e-08	0.025962	0.00272583	1.65923e-21	1.75256	0.36887	2.02254e-06	1.40089e-07	0.109825	20	0.0170256
cg00512837	17	KANSL1;KANSL1;KANSL1	44237286		17	44057595	A	G	0.118211	0.034	0.0077	1.00737e-05	0.0241474	0.00247888	2.01083e-22	1.40802	0.350105	5.77788e-05	3.81947e-09	0.20935	15	0.000464196
cg07799891	17	KANSL1;KANSL1;KANSL1	44249549		17	44063244	T	C	0.260184	-0.0189	0.0065	0.00364106	-0.0125036	0.00113074	2.00791e-28	1.51156	0.537521	0.00492196	6.52033e-08	0.165456	10	0.00792442
cg19832721	17	KIAA1267	44249866		17	44026548	T	C	0.102636	0.0455	0.0083	4.20716e-08	0.177548	0.00271363	0	0.256268	0.0469116	4.68717e-08	4.35253e-12	0.69262	20	5.2898e-07
cg25464663	17	KANSL1;KANSL1;KANSL1	44254545		17	44026548	T	C	0.102636	0.0455	0.0083	4.20716e-08	-0.0222186	0.00122235	7.86338e-74	-2.04783	0.39018	1.53396e-07	5.2175e-09	0.815576	20	0.000634104
cg03417975	17		44259482		17	44026548	T	C	0.102636	0.0455	0.0083	4.20716e-08	0.0229824	0.00189168	5.79367e-34	1.97978	0.396208	5.82869e-07	3.79218e-07	0.0949731	20	0.0460879
cg16132033	17	KANSL1	44292685		17	44026548	T	C	0.102636	0.0455	0.0083	4.20716e-08	-0.0246926	0.00171554	5.68629e-47	-1.84266	0.359687	3.00795e-07	3.93764e-08	0.0886762	20	0.00478557
cg21467936	17	KANSL1	44292791		17	44057595	A	G	0.118211	0.034	0.0077	1.00737e-05	-0.0179387	0.00152636	6.84535e-32	-1.89534	0.458535	3.5732e-05	1.25821e-07	0.416036	20	0.0152915
cg15790431	17	KANSL1	44292828		17	44026548	T	C	0.102636	0.0455	0.0083	4.20716e-08	-0.0210959	0.00175237	2.22924e-33	-2.15681	0.432312	6.06862e-07	2.80246e-08	0.104906	20	0.00340595
cg17911788	17		44343683		17	44026548	T	C	0.102636	0.0455	0.0083	4.20716e-08	-0.0836365	0.0030656	6.88943e-164	-0.544021	0.101222	7.67933e-08	1.66201e-10	0.233216	20	2.0199e-05
cg05159804	17		44343776		17	44026548	T	C	0.102636	0.0455	0.0083	4.20716e-08	-0.0488381	0.00175033	2.5039e-171	-0.931649	0.173198	7.48616e-08	1.22128e-10	0.37989	20	1.48427e-05
cg12493036	17	GOSR2;GOSR2;GOSR2	45013245		17	45138033	G	A	0.0790735	0.0495	0.0084	3.79575e-09	0.0137968	0.00139656	5.12806e-23	3.5878	0.708926	4.17304e-07	1.28264e-07	0.433694	16	0.0155884
cg02219949	17	SP6	45927392		17	45927412	G	A	0.619409	0.0145	0.0062	0.0193505	-0.220059	0.00311819	0	-0.0658914	0.0281897	0.019417	5.60864e-08	0.175606	20	0.00681641
cg00458337	17	SP2	45972499		17	45989046	C	T	0.3748	0.0189	0.0061	0.00194594	-0.0613416	0.0019104	3.26991e-226	-0.308111	0.099905	0.00204213	3.89619e-07	0.304813	20	0.0473519
cg27441881	17	THRA1/BTR;THRA1/BTR;SKAP1;SKAP1	46371569		17	46477834	C	T	0.0896565	0.0258	0.008	0.00125973	-0.0498489	0.0023743	7.25084e-98	-0.517564	0.162367	0.00143452	2.15028e-07	0.485931	20	0.0261332
cg00582562	17	SKAP1;SKAP1	46388465		17	46492878	T	C	0.181709	-0.0242	0.0067	0.000303915	0.013912	0.00162072	9.17522e-18	-1.7395	0.522497	0.00087092	1.26114e-07	0.355783	20	0.0153271
cg10709422	20		36838630		20	36840877	T	G	0.374201	0.0369	0.0058	1.99054e-10	-0.0134668	0.00084372	2.37897e-57	-2.74007	0.463641	3.42331e-09	2.25801e-08	0.813118	20	0.00274425
cg12437024	20	C20orf166;C20orf200	61147602		20	61164022	C	T	0.316693	-0.037	0.0073	4.00977e-07	0.0134603	0.00156316	7.24684e-18	-2.74883	0.629313	1.25395e-05	8.69065e-08	0.565512	20	0.0105621
cg08093055	20	C20orf166;C20orf200	61147604		20	61164022	C	T	0.316693	-0.037	0.0073	4.00977e-07	0.0102774	0.00135537	3.38323e-14	-3.60013	0.854362	2.51089e-05	2.99128e-07	0.756508	20	0.0363542
cg26844459	20	C20orf166;C20orf200	61147623		20	61162701	T	C	0.229633	-0.0372	0.0074	4.98142e-07	0.0223542	0.00198306	1.79148e-29	-1.66411	0.362458	4.40734e-06	1.31671e-08	0.514242	20	0.00160026
cg04362560	20	C20orf166;C20orf200	61147652		20	61179368	C	T	0.230032	-0.0341	0.0075	5.45022e-06	0.00948626	0.00097824	3.09671e-22	-3.59467	0.873205	3.84427e-05	1.00712e-07	0.774707	20	0.0122399
cg12991101	20	MIR1-1HG;MIR1-1HG;MIR1-1	61150706		20	61155609	T	C	0.417133	-0.0416	0.0062	1.95055e-11	-0.0116112	0.00147125	2.97172e-15	3.58275	0.700861	3.18903e-07	3.18903e-07	0.95463	13	0.0387576
cg22754206	20	C20orf166;MIR1-1	61151391		20	61156946	T	G	0.438099	-0.0406	0.0062	5.81618e-11	-0.0148696	0.00154539	6.46075e-22	2.7304	0.50436	6.17694e-08	6.17694e-08	0.853507	20	0.00750708
cg27337176	20	C20orf166;MIR1-1	61151467		20	61156946	T	G	0.438099	-0.0406	0.0062	5.81618e-11	-0.0151715	0.00174056	2.87044e-18	2.67607	0.511137	1.64518e-07	1.64518e-07	0.894759	11	0.0199945
cg11701615	20	C20orf166	61153635		20	61155609	T	C	0.417133	-0.0416	0.0062	1.95055e-11	-0.0188283	0.00208498	1.70999e-19	2.20944	0.410238	7.21374e-08	7.21374e-08	0.829626	10	0.00876714
cg13576946	20	C20orf166	61158340		20	61155609	T	C	0.417133	-0.0416	0.0062	1.95055e-11	0.0142124	0.00104437	3.56028e-42	-2.92702	0.486381	1.76627e-09	2.23713e-09	0.750406	20	0.000271887
cg25535047	20		61174805		20	61178304	A	G	0.238818	-0.0357	0.0075	1.93593e-06	-0.0542239	0.00296453	9.78326e-75	0.658382	0.142922	4.09371e-06	1.8147e-07	0.760803	20	0.0220547
cg02580626	22	PEX26;PEX26	18572133		22	18572106	T	A	0.576877	-0.0347	0.0061	1.28142e-08	0.0315664	0.00111826	2.64369e-175	-1.09927	0.197128	2.45517e-08	5.22496e-09	0.194612	20	0.00063501
cg19678959	22	TUBA8	18592555		22	18565048	T	C	0.436701	-0.0375	0.0065	7.96342e-09	-0.0197165	0.00223034	9.56053e-19	1.90196	0.393667	1.35586e-06	1.6406e-08	0.976483	7	0.00199389
cg21930353	22	CCDC134;CCDC134	42195968		22	42202825	T	C	0.269569	-0.0305	0.0062	8.68299e-07	0.0455259	0.0017834	9.73266e-144	-0.669948	0.138692	1.36204e-06	2.26783e-08	0.593086	20	0.00275619
cg03131358	22	CCDC134	42195972		22	42202825	T	C	0.269569	-0.0305	0.0062	8.68299e-07	0.035526	0.0017854	4.23011e-88	-0.858525	0.179774	1.79195e-06	2.75985e-08	0.733871	20	0.00335416

### Sheet: GCST90245990_body_height
CpG	ProbeChr	Gene	Probe_bp	topSNP	topSNP_chr	topSNP_bp	A1	A2	Freq	b_GWAS	se_GWAS	p_GWAS	b_eQTL	se_eQTL	p_eQTL	b_SMR	se_SMR	p_SMR	p_SMR_multi	p_HEIDI	nsnp_HEIDI	bonf
cg13546858	1	SAMD11	869346		1	891945	A	G	0.545927	0.0060996	0.00108	1.62535e-08	0.0584458	0.00460577	6.74568e-37	0.104363	0.0202262	2.47202e-07	2.47202e-07			0.0292353
cg04121631	1	SAMD11	875345		1	891945	A	G	0.545927	0.0060996	0.00108	1.62535e-08	-0.028016	0.00136948	5.15945e-93	-0.217719	0.0399915	5.20624e-08	1.66425e-07			0.0196822
cg00447632	1	HES4;HES4	935861		1	1021346	G	A	0.178914	0.00822638	0.00139	3.25367e-09	-0.00718744	0.000970424	1.29679e-13	-1.14455	0.24755	3.77326e-06	9.47623e-09	0.0775156	4	0.00112071
cg25350899	1		941382		1	944564	C	T	0.30012	0.00867736	0.00104	7.20531e-17	-0.00855142	0.00114732	9.09727e-14	-1.01473	0.182553	2.72059e-08	2.72059e-08			0.00321751
cg20062691	1	ISG15	949392		1	950243	C	A	0.327077	0.00845478	0.00105	8.13379e-16	-0.0152625	0.00234267	7.2685e-11	-0.553957	0.109374	4.08812e-07	4.08812e-07			0.0483482
cg16526047	1	ISG15	949893		1	944564	C	T	0.30012	0.00867736	0.00104	7.20531e-17	-0.018509	0.00223403	1.18077e-16	-0.468818	0.0797445	4.12739e-09	4.12739e-09	0.0599967	3	0.000488126
cg07787977	1	AGRN	962651		1	959842	T	C	0.264577	0.011589	0.00111	1.61886e-25	-0.0167632	0.00182756	4.6231e-20	-0.691335	0.100326	5.54517e-12	1.2297e-12	0.490263	4	1.45431e-07
cg02288964	1	AGRN	967561		1	959842	T	C	0.264577	0.011589	0.00111	1.61886e-25	0.0223204	0.00203112	4.30585e-28	0.51921	0.0685958	3.7576e-14	9.53244e-15	0.142032	8	1.12735e-09
cg02341264	1	AGRN	967967		1	959842	T	C	0.264577	0.011589	0.00111	1.61886e-25	0.032622	0.00315128	4.09875e-25	0.355251	0.0483264	1.96627e-13	2.25669e-15	0.55331	10	2.66888e-10
cg16502826	1	AGRN	970237		1	950243	C	A	0.327077	0.00845478	0.00105	8.13379e-16	0.0120223	0.00169563	1.33945e-12	0.703258	0.132159	1.03033e-07	1.03033e-07			0.0121852
cg08387293	1	AGRN	984383		1	950243	C	A	0.327077	0.00845478	0.00105	8.13379e-16	0.0107452	0.00156167	5.95981e-12	0.786839	0.15042	1.6863e-07	1.6863e-07	0.137776	3	0.019943
cg16903000	1	AGRN	990293		1	990417	C	T	0.383986	0.0104547	0.00108	3.65721e-22	-0.00731867	0.00103587	1.6037e-12	-1.4285	0.250312	1.15072e-08	1.15072e-08			0.0013609
cg12483930	1	AGRN	990341		1	990417	C	T	0.383986	0.0104547	0.00108	3.65721e-22	0.00845543	0.00128236	4.29105e-11	1.23645	0.226889	5.04906e-08	5.04906e-08			0.00597127
cg10378904	1	FAM132A	1178045		1	1160665	A	G	0.130391	0.00463758	0.00153	0.00243666	-0.0275406	0.00239713	1.49848e-30	-0.168391	0.0574552	0.00338074	7.65564e-08	0.0506313	10	0.00905394
cg27642349	1	ACAP3;PUSL1	1243825		1	1239935	C	A	0.160144	0.0097752	0.00145	1.56741e-11	0.00449003	0.000663321	1.2966e-11	2.17709	0.455776	1.78226e-06	2.65632e-07	0.262731	4	0.031415
cg02416993	1	MXRA8	1299759		1	1305561	T	C	0.410543	0.0118372	0.00141	4.65192e-17	-0.0353198	0.00392028	2.06979e-19	-0.335143	0.0545659	8.14915e-10	2.02981e-09	0.1082	6	0.000240055
cg05397857	1		1305170		1	1305561	T	C	0.410543	0.0118372	0.00141	4.65192e-17	0.0288276	0.00240479	4.12851e-33	0.410621	0.0597132	6.13188e-12	1.84351e-11	0.193879	6	2.18023e-06
cg05589276	1	AURKAIP1;AURKAIP1;AURKAIP1	1311577		1	1333598	A	C	0.370607	0.0123727	0.0015	1.6044e-16	0.011302	0.00165522	8.60639e-12	1.09474	0.208135	1.44245e-07	1.44245e-07	0.689666	3	0.0170592
cg02144516	1	AURKAIP1;AURKAIP1;AURKAIP1	1311909		1	1333598	A	C	0.370607	0.0123727	0.0015	1.6044e-16	0.0231185	0.00181994	5.69872e-37	0.535187	0.0773618	4.58173e-12	3.22861e-11	0.300729	7	3.81831e-06
cg00968800	1	CCNL2;CCNL2;CCNL2;CCNL2;LOC148413	1335706		1	1333598	A	C	0.370607	0.0123727	0.0015	1.6044e-16	0.0073664	0.0011284	6.65695e-11	1.67961	0.328116	3.0723e-07	3.0723e-07	0.0585492	4	0.0363345
cg09860601	1	VWA1;VWA1	1374601		1	1333598	A	C	0.370607	0.0123727	0.0015	1.6044e-16	-0.034663	0.00283539	2.28289e-34	-0.356943	0.0522027	8.05125e-12	1.91563e-11	0.0850935	10	2.26552e-06
cg19639479	1	VWA1;VWA1	1374669		1	1333598	A	C	0.370607	0.0123727	0.0015	1.6044e-16	-0.0187657	0.00180083	1.99741e-25	-0.659327	0.101944	9.96211e-11	1.58842e-10	0.150873	10	1.87854e-05
cg19370684	1	PRKCZ	1982688		1	2026749	G	A	0.712859	0.0113705	0.001	5.86507e-30	0.0182152	0.00241484	4.59142e-14	0.62423	0.0993097	3.26406e-10	3.87211e-12	0.457891	4	4.57935e-07
cg02347356	1	PRKCZ	1983003		1	2027901	A	G	0.384385	0.0128238	0.001	1.2064e-37	0.0151332	0.00186483	4.85598e-16	0.847398	0.123575	7.01429e-12	7.01429e-12	0.0902401	4	8.29545e-07
cg18188739	1	PRKCZ;PRKCZ;PRKCZ	2058941		1	2038732	T	C	0.226038	0.0177244	0.00108	1.58295e-60	0.0112095	0.0010604	4.06445e-26	1.5812	0.177924	6.28158e-19	3.39955e-21	0.464269	20	4.02048e-16
cg22366001	1	PRKCZ;PRKCZ;PRKCZ	2066006		1	2061969	T	C	0.314297	0.0137228	0.000996	3.46141e-43	-0.00834392	0.00116343	7.39865e-13	-1.64465	0.258527	1.99657e-10	1.99657e-10	0.86978	10	2.36124e-05
cg06888836	1	PRKCZ;PRKCZ;PRKCZ	2074268		1	2204755	G	A	0.178914	-0.00960392	0.00112	9.91483e-18	-0.0316512	0.00336702	5.43868e-21	0.30343	0.0478964	2.37124e-10	2.58291e-09	0.0560909	3	0.000305468
cg25973481	1	PRKCZ;PRKCZ;PRKCZ;PRKCZ	2075344		1	2082489	A	G	0.320487	0.0144253	0.000982	7.50288e-49	-0.00735612	0.00117653	4.04164e-10	-1.96099	0.340866	8.76851e-09	8.76851e-09	0.778577	4	0.00103701
cg14915244	1	PRKCZ;PRKCZ;PRKCZ;PRKCZ	2080213		1	2061969	T	C	0.314297	0.0137228	0.000996	3.46141e-43	0.0073332	0.000997122	1.91843e-13	1.87133	0.288431	8.70176e-11	8.70176e-11	0.121022	13	1.02911e-05
cg07693617	1	PRKCZ;PRKCZ;PRKCZ	2081984		1	2091397	G	A	0.225439	0.0183845	0.00107	3.63609e-66	0.00961156	0.00135135	1.13905e-12	1.91275	0.291056	4.97297e-11	4.97297e-11	0.982681	6	5.88128e-06
cg11989056	1	PRKCZ;PRKCZ;PRKCZ;PRKCZ	2090849		1	2038732	T	C	0.226038	0.0177244	0.00108	1.58295e-60	0.0111101	0.00151312	2.0959e-13	1.59534	0.238028	2.05146e-11	2.05146e-11	0.561985	3	2.42616e-06
cg18938190	1	PRKCZ;PRKCZ;PRKCZ;PRKCZ	2094291		1	2075068	C	G	0.380791	0.0138738	0.000972	3.203e-46	0.0165309	0.00162897	3.37989e-24	0.839263	0.101474	1.33114e-16	1.33114e-16	0.107184	13	1.57427e-11
cg09144608	1	PRKCZ;PRKCZ;PRKCZ	2098929		1	2091397	G	A	0.225439	0.0183845	0.00107	3.63609e-66	-0.00932311	0.00132338	1.85569e-12	-1.97193	0.302523	7.11216e-11	7.11216e-11	0.973163	3	8.41119e-06
cg05706173	1	PRKCZ;PRKCZ;PRKCZ	2104310		1	2091397	G	A	0.225439	0.0183845	0.00107	3.63609e-66	-0.00566054	0.000832402	1.04442e-11	-3.24784	0.513653	2.56496e-10	2.56496e-10	0.994773	3	3.03345e-05
cg02393699	1	PRKCZ;PRKCZ;PRKCZ	2106620		1	2074104	T	G	0.091254	-0.00235485	0.00157	0.133639	-0.0418044	0.00440838	2.47241e-21	0.0563303	0.0380228	0.138477	6.45469e-08	0.803918	6	0.00763364
cg01150497	1	FAAP20;FAAP20;FAAP20;FAAP20;FAAP20	2120978		1	2090095	G	T	0.38099	0.0137414	0.000981	1.4017e-44	0.0282422	0.00422627	2.34841e-11	0.486556	0.0806712	1.626e-09	1.626e-09	0.847407	10	0.000192299
cg20300514	1	C1orf86;LOC100128003	2120985		1	2090095	G	T	0.38099	0.0137414	0.000981	1.4017e-44	0.0287736	0.00430824	2.41009e-11	0.477569	0.0792179	1.65436e-09	1.65436e-09	0.868825	10	0.000195653
cg26227225	1	C1orf86;LOC100128003;C1orf86	2121039		1	2090095	G	T	0.38099	0.0137414	0.000981	1.4017e-44	0.0413709	0.00631243	5.60611e-11	0.332151	0.055953	2.9162e-09	2.9162e-09	0.949431	10	0.000344884
cg05337761	1	C1orf86;LOC100128003;C1orf86	2121349		1	2047547	G	A	0.290535	0.0141634	0.000988	1.31439e-46	0.0435716	0.00546847	1.61553e-15	0.325061	0.046675	3.29953e-12	3.29953e-12	0.0690419	13	3.90219e-07
cg08200543	1	C1orf86;LOC100128003;C1orf86	2121449		1	2090095	G	T	0.38099	0.0137414	0.000981	1.4017e-44	0.0276835	0.00379466	2.97794e-13	0.496375	0.0767145	9.77288e-11	9.77288e-11	0.83083	10	1.15579e-05
cg01894875	1	C1orf86;LOC100128003;C1orf86	2121521		1	2090095	G	T	0.38099	0.0137414	0.000981	1.4017e-44	0.0287127	0.00401869	9.01414e-13	0.478583	0.0751939	1.95735e-10	1.95735e-10	0.88019	10	2.31486e-05
cg01927825	1	C1orf86;LOC100128003;C1orf86	2121724		1	2090095	G	T	0.38099	0.0137414	0.000981	1.4017e-44	0.0187012	0.00248216	4.91169e-14	0.734786	0.110739	3.23797e-11	3.23797e-11	0.104628	13	3.82938e-06
cg17399385	1	FAAP20;FAAP20;FAAP20	2139135		1	2091397	G	A	0.225439	0.0183845	0.00107	3.63609e-66	-0.0112191	0.00126758	8.68421e-19	-1.63867	0.208264	3.59605e-15	3.59605e-15	0.688853	3	4.25287e-10
cg26174216	1	FAAP20;FAAP20	2139348		1	2091397	G	A	0.225439	0.0183845	0.00107	3.63609e-66	0.00981927	0.000868598	1.24318e-29	1.87229	0.198253	3.5903e-21	3.38866e-22	0.260423	20	4.0076e-17
cg01179713	1	FAAP20	2145637		1	2156362	A	G	0.232827	-0.00834998	0.00102	2.69481e-16	-0.0107256	0.00145209	1.50914e-13	0.778507	0.14196	4.15837e-08	4.15837e-08			0.0049179
cg15564619	1	SKI	2163437		1	2167149	T	C	0.467851	0.0142826	0.000954	1.13125e-50	-0.0109854	0.00181226	1.34689e-09	-1.30015	0.2314	1.92481e-08	1.92481e-08			0.00227638
cg15132013	1	SKI	2163529		1	2167149	T	C	0.467851	0.0142826	0.000954	1.13125e-50	-0.0135863	0.00224428	1.41499e-09	-1.05125	0.187311	1.99649e-08	1.99649e-08			0.00236115
cg12611488	1	SKI	2169282		1	2090095	G	T	0.38099	0.0137414	0.000981	1.4017e-44	0.0152372	0.00216293	1.85856e-12	0.901834	0.143294	3.10184e-10	7.62727e-15	0.581061	13	9.02039e-10
cg07637584	1	SKI	2172290		1	2195117	T	C	0.320887	0.0158417	0.000984	2.58054e-58	-0.00743101	0.00101817	2.91171e-13	-2.13184	0.320709	2.98609e-11	2.98609e-11	0.740183	3	3.53149e-06
cg08468599	1	SKI	2182126		1	2146966	C	T	0.203674	-0.0035768	0.00127	0.00485685	-0.0200803	0.00191791	1.18744e-25	0.178125	0.0654942	0.00653415	2.3496e-09			0.000277876
cg22940848	1	SKI	2222486		1	2223866	T	C	0.329473	0.00965476	0.000961	9.51145e-24	-0.00307256	0.000504443	1.12211e-09	-3.14225	0.603292	1.90364e-07	1.90364e-07			0.0225133
cg13850019	1		2245895		1	2251357	A	C	0.398962	-0.0106748	0.00116	3.49998e-20	-0.011914	0.00154784	1.39122e-14	0.89599	0.151757	3.54521e-09	6.68185e-10	0.156599	5	7.90229e-05
cg17974515	1		2252516		1	2251357	A	C	0.398962	-0.0106748	0.00116	3.49998e-20	0.0141767	0.00160513	1.02729e-18	-0.752983	0.118168	1.86419e-10	6.37364e-11	0.415047	5	7.53778e-06
cg22349332	1	MORN1	2252794		1	2251357	A	C	0.398962	-0.0106748	0.00116	3.49998e-20	-0.0106888	0.00176247	1.32214e-09	0.998686	0.197217	4.10777e-07	4.10777e-07			0.0485806
cg14790876	1		2798280		1	2797856	C	T	0.494409	-0.00590751	0.000953	5.68749e-10	0.028087	0.00118126	5.75825e-125	-0.210329	0.0350644	1.99321e-09	5.20612e-08			0.00615701
cg03389046	1		2839220		1	2846274	T	A	0.426717	0.00927373	0.00106	2.1563e-18	0.0124995	0.001511	1.31395e-16	0.74193	0.123433	1.84612e-09	1.84612e-09	0.156514	9	0.000218331
cg10812027	1		2839247		1	2839757	C	A	0.488618	0.00806254	0.00105	1.60825e-14	0.0107083	0.00148563	5.68222e-13	0.752926	0.14327	1.47794e-07	1.47794e-07	0.146874	3	0.0174789
cg20608032	1		2840240		1	2846274	T	A	0.426717	0.00927373	0.00106	2.1563e-18	0.00928898	0.00133086	2.95818e-12	0.998358	0.18298	4.86686e-08	4.86686e-08	0.268896	4	0.00575579
cg21943117	1		2840308		1	2824989	G	A	0.230431	0.00814674	0.00112	3.49319e-13	0.0115726	0.00161781	8.4735e-13	0.703965	0.138026	3.39239e-07	3.39239e-07	0.565329	6	0.0401201
cg05177775	1		2854296		1	2851238	A	G	0.438698	0.00860232	0.000986	2.67448e-18	0.0185767	0.00152533	4.03043e-34	0.463071	0.0652911	1.31795e-12	1.31795e-12	0.245607	15	1.55867e-07
cg06184325	1		2863098		1	2852206	C	T	0.396765	0.00960613	0.000989	2.65479e-22	0.00839536	0.000863849	2.51328e-22	1.14422	0.166551	6.41655e-12	6.41655e-12	0.412416	9	7.58853e-07
cg24592500	1		2863801		1	2852206	C	T	0.396765	0.00960613	0.000989	2.65479e-22	-0.0713526	0.00255436	1.04085e-171	-0.134629	0.0146748	4.54998e-20	5.45408e-20	0.150843	16	6.45026e-15
cg25137787	1		2863815		1	2852206	C	T	0.396765	0.00960613	0.000989	2.65479e-22	-0.0858506	0.00252544	2.70634e-253	-0.111894	0.011981	9.70349e-21	4.01219e-20	0.220363	16	4.74501e-15
cg16348158	1	PRDM16;PRDM16	3036916		1	3047252	C	T	0.625998	-0.00691157	0.000975	1.3529e-12	-0.0127702	0.0017131	9.02356e-14	0.541225	0.105359	2.79246e-07	2.79246e-07	0.471356	3	0.033025
cg20130566	1	PRDM16;PRDM16	3047056		1	3047252	C	T	0.625998	-0.00691157	0.000975	1.3529e-12	0.0174612	0.00117144	3.02614e-50	-0.395825	0.0618311	1.53641e-10	1.53641e-10	0.144706	3	1.81704e-05
cg17537707	1	PRDM16;PRDM16	3312821		1	3317780	G	A	0.192093	0.00960896	0.00104	2.47919e-20	-0.0081404	0.00109622	1.12011e-13	-1.1804	0.203935	7.11737e-09	7.11737e-09			0.000841736
cg25052274	1	PRDM16;PRDM16	3321139		1	3314596	G	A	0.0952476	0.0118094	0.00123	7.90664e-22	-0.00980466	0.00114568	1.14903e-17	-1.20447	0.188537	1.67541e-10	2.7302e-11	0.0996857	7	3.22887e-06
cg12533539	1	PLEKHG5;PLEKHG5;PLEKHG5	6556787		1	6593532	A	G	0.146166	-0.0129881	0.00144	1.88926e-19	-0.0116328	0.0013294	2.12539e-18	1.1165	0.177774	3.37564e-10	2.71264e-09	0.318119	15	0.00032081
cg03236969	1	PLEKHG5;PLEKHG5;PLEKHG5	6556795		1	6593532	A	G	0.146166	-0.0129881	0.00144	1.88926e-19	-0.0128156	0.00152163	3.69248e-17	1.01346	0.164636	7.4716e-10	5.57364e-09	0.219149	15	0.000659166
cg21453303	1	PLEKHG5;PLEKHG5	6556848		1	6593532	A	G	0.146166	-0.0129881	0.00144	1.88926e-19	-0.01163	0.00164662	1.63003e-12	1.11677	0.200828	2.68461e-08	2.68461e-08	0.779706	14	0.00317495
cg02661172	1	PLEKHG5;PLEKHG5;PLEKHG5	6557170		1	6614535	G	A	0.277756	-0.0118325	0.00134	1.04466e-18	-0.009636	0.00143678	1.99112e-11	1.22795	0.229916	9.25112e-08	9.25112e-08	0.584514	15	0.0109408
cg18925980	1	PLEKHG5;PLEKHG5	6580110		1	6584420	A	C	0.208866	-0.0134193	0.00143	6.34405e-21	-0.0186641	0.00280633	2.91669e-11	0.71899	0.132504	5.75799e-08	5.75799e-08	0.988682	12	0.00680969
cg04818845	1	PLEKHG5	6580167		1	6614230	A	G	0.188099	-0.0123497	0.00138	3.58529e-19	-0.0276359	0.00246518	3.62176e-29	0.446871	0.0638943	2.67309e-12	2.67309e-12	0.424099	15	3.16133e-07
cg04434328	1	PLEKHG5	6580173		1	6614230	A	G	0.188099	-0.0123497	0.00138	3.58529e-19	-0.0197371	0.00188153	9.61142e-26	0.625711	0.0919057	9.88427e-12	9.88427e-12	0.200675	15	1.16896e-06
cg05709478	1	PLEKHG5	6581295		1	6579607	C	T	0.253994	-0.0128921	0.0014	3.30274e-20	0.00964276	0.00123305	5.27161e-15	-1.33697	0.224293	2.50968e-09	3.88037e-09	0.564326	15	0.000458912
cg21877403	1	NOL9	6605464		1	6609559	C	A	0.282348	-0.0114457	0.00135	2.28515e-17	0.0355608	0.00185845	1.3002e-81	-0.321863	0.0415229	9.08376e-15	1.25916e-15	0.0731718	16	1.48915e-10
cg06186474	1	LOC100505887;LOC100505887	6786573		1	6786581	G	A	0.0515176	0.0105966	0.0018	3.93269e-09	0.0300594	0.00223382	2.81788e-41	0.352522	0.065361	6.91163e-08	6.91163e-08			0.00817404
cg23937295	1	CAMTA1	7762151		1	7775335	C	T	0.17472	-0.00680908	0.00128	1.03999e-07	-0.0363919	0.00366417	3.0268e-23	0.187104	0.0399001	2.74119e-06	1.04403e-08			0.00123472
cg20625138	1	UTS2;UTS2	7913667		1	7917557	C	T	0.383187	-0.00801381	0.000956	5.17507e-17	0.0121642	0.00157386	1.0848e-14	-0.658804	0.115941	1.32944e-08	1.32944e-08			0.00157226
cg20474564	1	UTS2;UTS2	7913890		1	7926542	A	G	0.295527	0.00864542	0.00102	2.33265e-17	-0.00898047	0.00132578	1.25499e-11	-0.962691	0.181931	1.213e-07	2.16371e-12	0.363787	7	2.55892e-07
cg13962846	1		7973298		1	7994420	G	A	0.446086	0.0101509	0.00116	2.11891e-18	-0.025815	0.00367656	2.19516e-12	-0.393218	0.0718011	4.33857e-08	4.33857e-08			0.005131
cg10385390	1	PARK7;PARK7	8022505		1	8021973	T	G	0.148163	0.0130956	0.00128	1.44117e-24	-0.0169222	0.00252541	2.0732e-11	-0.773872	0.138056	2.07652e-08	5.96569e-13	0.673526	4	7.05533e-08
cg12809925	1	PARK7;PARK7	8042702		1	8037496	A	G	0.169529	-0.011227	0.00103	1.15257e-27	-0.0282965	0.00242546	1.89155e-31	0.396762	0.0498154	1.65694e-15	5.25513e-22	0.0643224	14	6.21498e-17
cg00087735	1	SLC45A1	8390233		1	8390888	A	G	0.340455	0.00825667	0.00104	2.03644e-15	0.00744086	0.000780588	1.53709e-21	1.10964	0.181895	1.05789e-09	1.05789e-09	0.204905	3	0.000125111
cg07617129	1	SLC45A1	8390291		1	8390888	A	G	0.340455	0.00825667	0.00104	2.03644e-15	-0.00919148	0.00133867	6.59663e-12	-0.898296	0.172971	2.06567e-07	2.06567e-07	0.177441	6	0.0244297
cg01447281	1	RERE;RERE;RERE	8482689		1	8482078	C	T	0.361022	0.00983599	0.000977	7.68741e-24	0.00697327	0.00118606	4.11843e-09	1.41053	0.277826	3.8341e-07	3.8341e-07			0.0453439
cg00120948	1	RERE;RERE;RERE	8484417		1	8481016	T	G	0.319888	0.0100437	0.000983	1.65734e-24	0.00403868	0.000673571	2.02332e-09	2.48687	0.480904	2.32528e-07	2.32528e-07			0.0275
cg12906388	1	LOC102724552;RERE;RERE	8485521		1	8481016	T	G	0.319888	0.0100437	0.000983	1.65734e-24	0.00699774	0.00109497	1.65018e-10	1.43528	0.264899	6.01974e-08	6.01974e-08			0.00711924
cg07500486	1	RERE;RERE	8534629		1	8552219	G	A	0.347644	0.010689	0.00101	3.56689e-26	-0.00704828	0.00116942	1.66883e-09	-1.51654	0.289562	1.62885e-07	1.62885e-07	0.99746	7	0.0192636
cg09913236	1	RERE;RERE	8537925		1	8529141	C	T	0.144369	0.0132151	0.00123	6.32547e-27	0.0369735	0.00338104	7.7949e-28	0.357421	0.0466365	1.80275e-14	1.80275e-14	0.0720302	18	2.13202e-09
cg18645642	1	RERE;RERE	8631756		1	8581015	C	A	0.158746	0.012942	0.00122	2.72966e-26	0.0145249	0.00212437	8.07153e-12	0.891022	0.155041	9.08428e-09	9.08428e-09	0.728936	8	0.00107435
cg25570050	1	RERE;RERE	8712304		1	8906301	A	G	0.512979	-0.00526097	0.000978	7.47698e-08	0.0108947	0.00124963	2.82168e-18	-0.482891	0.10548	4.69399e-06	2.24435e-10	0.0741452	9	2.65428e-05
cg24352878	1	RERE;RERE	8772712		1	8776719	C	A	0.16853	0.0128392	0.00119	3.86961e-27	-0.00979495	0.0015392	1.96983e-10	-1.3108	0.239141	4.22266e-08	4.22266e-08	0.361643	7	0.00499392
cg27449041	1	RERE;RERE	8850306		1	8918313	T	C	0.519968	-0.00478663	0.000967	7.42214e-07	0.0169262	0.00194955	3.88434e-18	-0.282793	0.0657632	1.70659e-05	2.12343e-08	0.0949043	7	0.00251128
cg20536660	1	ENO1;ENO1	8931689		1	8918313	T	C	0.519968	-0.00478663	0.000967	7.42214e-07	0.0144241	0.00155956	2.27041e-20	-0.33185	0.0760385	1.27567e-05	1.71111e-08	0.0600845	7	0.00202365
cg07601804	1	CA6	9023134		1	9017091	T	C	0.161941	-0.000635374	0.00115	0.580606	-0.0625842	0.0019302	1.27292e-230	0.0101523	0.0183779	0.580661	3.60571e-07	0.922678	4	0.0426429
cg05907464	1		9218658		1	9166344	T	C	0.146765	-0.000562459	0.00115	0.624775	-0.0998445	0.00573852	8.39477e-68	0.00563335	0.0115225	0.624911	4.26039e-14	0.104059	12	5.03855e-09
cg17848458	1		9260749		1	9252708	C	T	0.377796	-0.00998907	0.000983	2.93542e-24	0.0123627	0.0020985	3.83327e-09	-0.807999	0.158535	3.45679e-07	3.45679e-07			0.0408818
cg18264158	1		9262713		1	9267927	A	G	0.341653	-0.0110521	0.000988	4.75686e-29	-0.00308401	0.000520071	3.02985e-09	3.58368	0.683997	1.61163e-07	1.61163e-07			0.0190599
cg18882343	1		9262756		1	9267927	A	G	0.341653	-0.0110521	0.000988	4.75686e-29	-0.00376558	0.00060776	5.79771e-10	2.93503	0.541519	5.96005e-08	5.96005e-08			0.00704865
cg06509901	1	H6PD;H6PD	9318381		1	9321241	A	G	0.393171	-0.0162441	0.00131	2.61075e-35	0.00907292	0.00103638	2.05188e-18	-1.79039	0.250346	8.57205e-13	8.57205e-13			1.01377e-07
cg00095595	1		9333486		1	9324213	T	C	0.096845	-0.0158349	0.0015	4.73503e-26	0.0134809	0.00184542	2.77134e-13	-1.17461	0.195539	1.88918e-09	1.88918e-09			0.000223424
cg13457410	1	PIK3CD	9762510		1	9842576	C	T	0.291534	0.0040713	0.00102	6.56648e-05	0.0520227	0.00433191	3.17982e-33	0.0782601	0.0206614	0.000152026	1.72536e-07			0.020405
cg13790717	1	KIF1B;KIF1B	10271542		1	10316729	G	A	0.0798722	0.0267621	0.0015	3.37142e-71	-0.0108789	0.00130656	8.33702e-17	-2.46	0.326037	4.51794e-14	2.29307e-14			2.7119e-09
cg19092837	1	KIF1B;KIF1B	10271724		1	10451799	T	C	0.135583	0.0244382	0.00147	4.62243e-62	-0.0165598	0.00249048	2.94601e-11	-1.47575	0.239037	6.66905e-10	6.66905e-10			7.88716e-05
cg06376619	1	KIF1B;KIF1B	10290211		1	10421878	G	A	0.0802716	0.025938	0.00152	2.72837e-65	-0.0100601	0.00162729	6.32422e-10	-2.5783	0.443582	6.15643e-09	6.15643e-09			0.00072809
cg26856575	1	KIF1B;KIF1B	10291784		1	10316729	G	A	0.0798722	0.0267621	0.0015	3.37142e-71	-0.0226885	0.0026495	1.09656e-17	-1.17954	0.152788	1.16212e-14	1.16212e-14			1.37438e-09
cg03517919	1	KIF1B	10398268		1	10316729	G	A	0.0798722	0.0267621	0.0015	3.37142e-71	0.0223068	0.00273268	3.2691e-16	1.19973	0.161625	1.14566e-13	1.14566e-13			1.35491e-08
cg15166014	1	KIF1B	10434720		1	10421878	G	A	0.0802716	0.025938	0.00152	2.72837e-65	0.0150119	0.00186911	9.62465e-16	1.72783	0.237768	3.6783e-13	3.6783e-13			4.35014e-08
cg08368905	1	KIF1B	10441146		1	10316729	G	A	0.0798722	0.0267621	0.0015	3.37142e-71	0.0181775	0.0028032	8.89914e-11	1.47226	0.241573	1.0978e-09	1.0978e-09			0.000129832
cg06719487	1	APITD1;APITD1;APITD1	10489962		1	10490881	A	G	0.571086	0.00674208	0.000939	6.96789e-13	-0.00391821	0.000526771	1.021e-13	-1.72071	0.333089	2.39278e-07	2.39278e-07	0.946156	11	0.0282982
cg25667751	1	PEX14	10567686		1	10567658	C	T	0.210064	0.0115435	0.00127	9.96145e-20	-0.0757856	0.00286034	1.09727e-154	-0.152318	0.0177165	8.14507e-18	2.97827e-36	0.12044	20	3.52225e-31
cg06080068	1	PEX14	10567799		1	10567658	C	T	0.210064	0.0115435	0.00127	9.96145e-20	-0.0881309	0.00285992	1.60621e-208	-0.130981	0.0150242	2.8305e-18	1.38608e-41	0.0961021	20	1.63924e-36
cg06125571	1	C1orf127	11033586		1	11034817	G	A	0.328474	0.00846644	0.00111	2.39492e-14	-0.00957209	0.00114616	6.74533e-17	-0.884492	0.157048	1.78137e-08	1.78137e-08	0.634485	6	0.00210674
cg25316901	1	C1orf127	11039738		1	11037736	T	C	0.178315	0.00844298	0.00114	1.30045e-13	0.0116679	0.00168338	4.1721e-12	0.72361	0.142987	4.17761e-07	4.17761e-07	0.909582	5	0.0494065
cg02153855	1	C1orf127	11041070		1	11038476	T	C	0.383586	0.00824176	0.00109	3.99221e-14	0.0335274	0.00216755	5.71665e-54	0.245822	0.0361872	1.09788e-11	1.09788e-11	0.443173	6	1.29841e-06
cg07148896	1	SRM	11119225		1	11129848	A	G	0.273562	0.0169544	0.00114	4.98846e-50	-0.016964	0.00179626	3.58592e-21	-0.999436	0.125361	1.55529e-15	1.41969e-18	0.0783119	12	1.67899e-13
cg04844344	1	EXOSC10;EXOSC10	11128350		1	11129848	A	G	0.273562	0.0169544	0.00114	4.98846e-50	0.00948426	0.00107197	8.94705e-19	1.78763	0.235099	2.87665e-14	7.15326e-18	0.189062	12	8.45981e-13
cg07043613	1	EXOSC10;EXOSC10	11128352		1	11137778	C	T	0.466653	0.0170204	0.00109	5.75038e-55	0.00696165	0.000988636	1.89937e-12	2.44488	0.380872	1.37026e-10	1.37026e-10	0.391151	8	1.62054e-05
cg13390370	1	EXOSC10;EXOSC10	11128373		1	11129848	A	G	0.273562	0.0169544	0.00114	4.98846e-50	0.0244225	0.00136381	1.02938e-71	0.694213	0.060677	2.60517e-30	5.4241e-36	0.0661934	12	6.41481e-31
cg22059903	1	EXOSC10;EXOSC10	11133228		1	11129848	A	G	0.273562	0.0169544	0.00114	4.98846e-50	0.010316	0.00157307	5.45691e-11	1.6435	0.273896	1.96772e-09	1.96772e-09	0.687377	7	0.000232712
cg18734783	1	EXOSC10;EXOSC10	11133230		1	11137778	C	T	0.466653	0.0170204	0.00109	5.75038e-55	0.013205	0.0012836	8.02483e-25	1.28894	0.150039	8.64473e-18	2.83512e-20	0.235822	12	3.35295e-15
cg24177030	1	EXOSC10;EXOSC10	11134164		1	11137778	C	T	0.466653	0.0170204	0.00109	5.75038e-55	0.00949597	0.00150249	2.61285e-10	1.79238	0.305946	4.67112e-09	4.67112e-09	0.344686	4	0.00055243
cg03881436	1	MTOR	11286164		1	11304720	C	T	0.457867	0.0175249	0.00106	2.12575e-61	0.0219421	0.00189704	6.09381e-31	0.798689	0.0842731	2.60716e-21	1.11165e-24	0.379906	12	1.3147e-19
cg08854313	1	MTOR;MTOR	11322531		1	11304720	C	T	0.457867	0.0175249	0.00106	2.12575e-61	-0.00389512	0.000436456	4.48015e-19	-4.49919	0.572904	4.05177e-15	4.05177e-15	0.728044	9	4.79182e-10
cg01584976	1		11327890		1	11107439	G	T	0.425719	0.0155279	0.00114	3.0057e-42	-0.00771228	0.00132267	5.5146e-09	-2.0134	0.375609	8.30603e-08	8.30603e-08			0.00982313
cg07200189	1		11378315		1	11322156	A	G	0.30631	0.0161867	0.00108	8.83802e-51	-0.00785055	0.00113752	5.14625e-12	-2.06186	0.328908	3.63851e-10	3.63851e-10	0.33121	4	4.30308e-05
cg00491422	1		13843286		1	13862750	T	C	0.194688	0.00949163	0.00118	8.71272e-16	0.0267372	0.0028124	1.96414e-21	0.354997	0.0578109	8.21754e-10	8.21754e-10			9.71847e-05
cg19187405	1		13870800		1	13873608	G	A	0.385383	-0.00860033	0.00109	3.01676e-15	-0.027797	0.00364938	2.59836e-14	0.309398	0.0564591	4.25234e-08	4.25234e-08			0.00502903
cg05082240	1	PRDM2;PRDM2	14142960		1	14143003	A	G	0.178714	0.00908251	0.00126	5.66375e-13	-0.0104465	0.00136292	1.79062e-14	-0.869429	0.165573	1.51247e-07	1.51247e-07	0.488979	9	0.0178872
cg12068257	1	FBLIM1;FBLIM1;FBLIM1;FBLIM1	16091149		1	16095316	C	T	0.356629	-0.0063708	0.00104	9.02465e-10	0.022492	0.0020378	2.52236e-28	-0.283247	0.0528826	8.5016e-08	2.39593e-07	0.095262	10	0.0283355
cg03258665	1	EPHA2	16472461		1	16510798	A	G	0.304712	0.00975678	0.00101	4.45089e-22	-0.018455	0.00186106	3.53451e-23	-0.528681	0.0764037	4.53017e-12	1.82328e-14	0.232612	20	2.15631e-09
cg27582323	1	EPHA2	16472728		1	16509671	T	C	0.444688	0.0091612	0.000994	3.06959e-20	-0.02348	0.00208183	1.67451e-29	-0.39017	0.0546708	9.55865e-13	1.10554e-13	0.173455	20	1.30747e-08
cg26371327	1	EPHA2	16473143		1	16510798	A	G	0.304712	0.00975678	0.00101	4.45089e-22	-0.0251194	0.00233971	6.88923e-27	-0.388416	0.0540885	6.9141e-13	5.8059e-14	0.0575585	20	6.86635e-09
cg21647035	1	EPHA2	16473479		1	16508534	A	G	0.303714	0.00971481	0.00101	6.67178e-22	-0.00909169	0.00145321	3.94314e-10	-1.06854	0.203745	1.56718e-07	1.56718e-07	0.876541	11	0.0185342
cg04602081	1		16498086		1	16498048	A	G	0.565495	0.0091197	0.000991	3.49643e-20	-0.00697966	0.000869253	9.78741e-16	-1.30661	0.215961	1.44661e-09	1.44661e-09	0.101486	13	0.000171084
cg08682172	1		16508512		1	16508534	A	G	0.303714	0.00971481	0.00101	6.67178e-22	0.0199002	0.00109509	8.58257e-74	0.488177	0.0574246	1.87653e-17	8.06849e-22	0.365201	20	9.5422e-17
cg02998240	1		16508668		1	16509671	T	C	0.444688	0.0091612	0.000994	3.06959e-20	0.0681291	0.00213502	1.9207e-223	0.134468	0.0151863	8.40056e-19	2.46598e-16	0.0815759	20	2.91639e-11
cg06849778	1		16847214		1	16773880	A	G	0.348842	-0.00484023	0.00103	2.61115e-06	0.0170735	0.00164866	3.93125e-25	-0.283493	0.0662478	1.87492e-05	2.6736e-07	0.0728654	5	0.0316194
cg12918271	1		16861818		1	16782995	C	T	0.55611	-0.00276011	0.000958	0.00396269	-0.0181806	0.00218951	1.01095e-16	0.151816	0.0557754	0.00649034	2.14152e-13			2.53267e-08
cg12434908	1	NBPF1	16930805		1	17412501	G	A	0.474042	-0.0216565	0.00101	5.414e-102	-0.0436511	0.00557729	5.01343e-15	0.496127	0.0674809	1.95096e-13	8.09892e-20	0.257188	8	9.57819e-15
cg25295603	1		17003262		1	17298496	G	A	0.392572	0.0304832	0.000969	3.22102e-217	-0.0125711	0.00163339	1.40046e-14	-2.42486	0.32436	7.67137e-14	7.67137e-14	0.265938	6	9.07255e-09
cg14752068	1		17004633		1	17298496	G	A	0.392572	0.0304832	0.000969	3.22102e-217	-0.0215044	0.00308425	3.11729e-12	-1.41753	0.208242	9.95554e-12	2.84632e-19	0.0722339	4	3.3662e-14
cg02769477	1		17012728		1	17309540	A	G	0.333666	-0.0345946	0.00106	1.24904e-233	-0.0451203	0.0065754	6.79087e-12	0.766719	0.114177	1.87856e-11	1.87856e-11	0.731318	3	2.22168e-06
cg13481192	1		17180456		1	17298496	G	A	0.392572	0.0304832	0.000969	3.22102e-217	-0.0404762	0.00486672	9.02671e-17	-0.753115	0.0936631	8.93449e-16	4.23575e-21	0.0777233	4	5.00941e-16
cg01164671	1		17215970		1	17357577	T	C	0.125998	-0.0139765	0.00163	9.94837e-18	0.0189239	0.00238882	2.34033e-15	-0.738565	0.12693	5.93193e-09	8.85538e-15			1.04728e-09
cg17179842	1		17216167		1	17357577	T	C	0.125998	-0.0139765	0.00163	9.94837e-18	0.00666109	0.00098345	1.25977e-11	-2.09823	0.394775	1.06653e-07	8.08782e-14			9.56506e-09
cg20065512	1	CROCC	17254431		1	16773880	A	G	0.348842	-0.00484023	0.00103	2.61115e-06	-0.0855896	0.00734161	2.08527e-31	0.0565516	0.0129751	1.30962e-05	2.80148e-16			3.31317e-11
cg01783960	1	CROCC	17298540		1	17298496	G	A	0.392572	0.0304832	0.000969	3.22102e-217	-0.010823	0.00145492	1.01522e-13	-2.81652	0.389061	4.51136e-13	2.51436e-17			2.9736e-12
cg04875062	1	MFAP2;MFAP2;MFAP2;MFAP2	17305562		1	17305903	G	A	0.228834	-0.0160398	0.00122	1.76181e-39	0.00905827	0.00147793	8.8425e-10	-1.77073	0.318761	2.77532e-08	2.77532e-08	0.88111	3	0.00328223
cg05954349	1	ATP13A2;ATP13A2;ATP13A2	17335590		1	17325955	A	G	0.321486	-0.0172905	0.00107	9.75918e-59	0.0149898	0.00149436	1.11508e-23	-1.15349	0.135347	1.56252e-17	1.56252e-17	0.973724	6	1.84791e-12
cg13687585	1	ATP13A2;ATP13A2;ATP13A2	17338929		1	17319287	C	T	0.551717	-0.0342845	0.000982	4.73184e-267	0.00863945	0.00139871	6.54466e-10	-3.96837	0.652449	1.18495e-09	1.18495e-09	0.36284	3	0.000140138
cg23842298	1	ATP13A2;ATP13A2;ATP13A2	17338957		1	17319287	C	T	0.551717	-0.0342845	0.000982	4.73184e-267	0.0090501	0.0013933	8.27982e-11	-3.7883	0.593234	1.70449e-10	1.70449e-10	0.205546	4	2.01581e-05
cg17574483	1	SDHB;SDHB	17350566		1	17377890	C	T	0.229034	-0.0134368	0.00128	8.86981e-26	-0.0095217	0.0013392	1.16053e-12	1.41118	0.239718	3.93721e-09	3.93721e-09			0.000465634
cg22148003	1	PADI2	17408065		1	17408213	T	C	0.492412	-0.0226257	0.000953	1.34326e-124	0.00805839	0.00126614	1.95894e-10	-2.80772	0.456728	7.87305e-10	7.87305e-10	0.384722	6	9.31106e-05
cg16777841	1	PADI2	17421549		1	17422610	A	G	0.506789	-0.0157648	0.000965	5.42093e-60	0.00669865	0.000957024	2.56955e-12	-2.35343	0.365792	1.24459e-10	1.24459e-10			1.47191e-05
cg12742199	1	PADI2	17422175		1	17424845	C	T	0.496406	-0.0165219	0.000966	1.39955e-65	-0.0065491	0.00106809	8.69978e-10	2.52277	0.437079	7.83829e-09	7.83829e-09	0.786456	3	0.000926995
cg03601920	1	PADI2	17445310		1	17576638	C	A	0.305711	-0.00379049	0.00102	0.000202268	0.0142498	0.0012295	4.63643e-31	-0.266003	0.0751695	0.000402086	1.20108e-14	0.32823	7	1.42046e-09
cg16809113	1	PADI4	17675035		1	17668609	T	C	0.0511182	0.00608127	0.00217	0.00507194	-0.0526508	0.00293098	3.759e-72	-0.115502	0.0417135	0.00562397	2.13893e-09	0.763324	4	0.00025296
cg04091063	1	AKR7A3	19615382		1	19724480	A	G	0.229633	0.0133061	0.00109	2.83706e-34	0.0110252	0.0018908	5.51079e-09	1.20688	0.229377	1.42847e-07	1.42847e-07			0.0168938
cg13555004	1	PQLC2;PQLC2;PQLC2	19641698		1	19640676	T	C	0.313898	-0.00820008	0.000992	1.38285e-16	0.010981	0.00117039	6.45257e-21	-0.746752	0.120398	5.56237e-10	5.56237e-10			6.57834e-05
cg09397963	1	PQLC2	19657386		1	19659349	T	C	0.178115	0.011153	0.00114	1.32765e-22	-0.00931283	0.00140634	3.54328e-11	-1.19759	0.218384	4.16055e-08	4.16055e-08	0.0678428	3	0.00492047
cg10152198	1	CAPZB;CAPZB;CAPZB;CAPZB	19711006		1	19687736	T	C	0.478035	0.00877375	0.000953	3.37078e-20	0.0100959	0.00166724	1.40013e-09	0.869038	0.171774	4.21029e-07	4.21029e-07			0.0497931
cg11174740	1	CAPZB;CAPZB;CAPZB;CAPZB	19720023		1	19711749	A	G	0.270767	0.0148892	0.00105	1.21516e-45	0.0153478	0.00169168	1.16255e-19	0.970117	0.126942	2.13487e-14	2.13487e-14	0.414012	20	2.52481e-09
cg25895745	1	CAPZB;CAPZB;CAPZB;CAPZB	19734604		1	19738190	T	C	0.334665	0.0122707	0.00106	5.44477e-31	0.00929782	0.00136996	1.14568e-11	1.31974	0.22541	4.77444e-09	4.77444e-09	0.429848	6	0.00056465
cg14417696	1	CAPZB;CAPZB;CAPZB;CAPZB	19736408		1	19711749	A	G	0.270767	0.0148892	0.00105	1.21516e-45	0.0130996	0.00218911	2.17764e-09	1.13662	0.206164	3.52411e-08	3.52411e-08	0.59376	7	0.00416779
cg24462980	1	CAPZB;CAPZB;CAPZB;CAPZB	19762766		1	19765205	C	G	0.184505	0.0164837	0.00107	1.50725e-53	0.0462515	0.00168612	1.17743e-165	0.356393	0.0265331	3.92507e-41	5.62525e-43	0.390018	20	6.6527e-38
cg23111655	1	CAPZB	19764821		1	19765205	C	G	0.184505	0.0164837	0.00107	1.50725e-53	0.0474746	0.00170342	6.12884e-171	0.347211	0.0257524	1.97756e-41	5.06444e-43	0.309042	20	5.98946e-38
cg03517918	1	C1orf151	19946398		1	19843576	G	A	0.170527	-0.00176282	0.00128	0.16845	-0.023744	0.00334081	1.18381e-12	0.0742429	0.0549112	0.176358	2.1985e-08			0.00260005
cg07367302	1		19967428		1	19687736	T	C	0.478035	0.00877375	0.000953	3.37078e-20	0.0070456	0.00112405	3.65601e-10	1.24528	0.240345	2.20451e-07	2.20451e-07			0.0260716
cg15317859	1	NBL1;NBL1;NBL1;NBL1;NBL1;NBL1;MINOS1-NBL1;MINOS1-NBL1;NBL1	19969750		1	19962874	C	T	0.391773	-0.0118925	0.00113	6.67301e-26	0.0085316	0.00137479	5.44363e-10	-1.39394	0.260762	9.01059e-08	9.01059e-08			0.0106564
cg09309058	1	NBL1;NBL1;NBL1;NBL1;NBL1;MINOS1-NBL1;MINOS1-NBL1;NBL1	19969811		1	19973358	T	G	0.392971	-0.0109719	0.0012	6.06031e-20	0.0171494	0.00191794	3.8372e-19	-0.639783	0.100079	1.62926e-10	1.62926e-10	0.0524936	6	1.92684e-05
cg14699309	1	NBL1;NBL1;NBL1;MINOS1-NBL1;MINOS1-NBL1;NBL1;NBL1;NBL1	19969990		1	19962874	C	T	0.391773	-0.0118925	0.00113	6.67301e-26	0.0131735	0.00221296	2.63501e-09	-0.902762	0.17423	2.20197e-07	2.20197e-07			0.0260416
cg21057046	1	NBL1;NBL1	19970204		1	19851016	T	C	0.24381	0.0125774	0.00107	6.6893e-32	0.00889708	0.00146206	1.16258e-09	1.41365	0.26159	6.51409e-08	6.51409e-08			0.00770389
cg25745746	1	VWA5B1;VWA5B1	20617452		1	20684705	G	A	0.493411	-0.00507188	0.000958	1.19514e-07	0.026796	0.00265026	4.95184e-24	-0.189277	0.0403563	2.72996e-06	1.39707e-08	0.0835771	20	0.00165224
cg11176823	1		20757882		1	20745485	T	C	0.288339	-0.00650897	0.00109	2.35036e-09	-0.0405005	0.00466581	3.94823e-18	0.160713	0.0326668	8.66437e-07	2.62561e-08	0.979769	5	0.00310518
cg03182908	1	MUL1	20833814		1	20798620	G	A	0.0489217	0.011126	0.00144	1.1064e-14	0.0339699	0.00419152	5.29851e-16	0.327525	0.0585675	2.24133e-08	5.95645e-08			0.00704439
cg24604310	1		20864944		1	20826243	T	C	0.0577077	-0.0080381	0.00152	1.2351e-07	0.0549715	0.00455311	1.46e-33	-0.146223	0.0301868	1.27287e-06	1.06114e-09	0.131161	12	0.000125496
cg05028080	1	KIF17;KIF17;KIF17	21034797		1	21033639	G	C	0.731829	-0.0123075	0.00102	1.59368e-33	0.00734005	0.00111643	4.87927e-11	-1.67676	0.290439	7.77837e-09	7.77837e-09			0.000919909
cg15613048	1	KIF17;KIF17	21044031		1	21054726	A	G	0.299321	-0.0132659	0.00103	5.87036e-38	0.00505255	0.000813059	5.15727e-10	-2.62559	0.46912	2.18301e-08	2.18301e-08			0.00258174
cg02768353	1	SH2D5;SH2D5	21057771		1	21099846	G	A	0.40635	0.0115225	0.000985	1.3054e-31	0.0123903	0.00158898	6.30684e-15	0.929962	0.143329	8.68134e-11	8.68134e-11	0.293822	20	1.0267e-05
cg08910320	1		21068443		1	21395357	C	T	0.395966	-0.0135051	0.000965	1.67413e-44	-0.00701025	0.00111279	2.98176e-10	1.92648	0.335358	9.21683e-09	9.21683e-09			0.00109003
cg26379248	1	EIF4G3;EIF4G3;EIF4G3;EIF4G3	21277462		1	21391875	C	T	0.377796	0.013475	0.000974	1.57387e-43	0.0106488	0.00165698	1.30495e-10	1.2654	0.217109	5.59478e-09	5.59478e-09	0.154667	8	0.000661666
cg09165856	1	EIF4G3;EIF4G3;EIF4G3;EIF4G3	21291806		1	21395357	C	T	0.395966	-0.0135051	0.000965	1.67413e-44	-0.0108497	0.00119326	9.67963e-20	1.24475	0.163254	2.44815e-14	2.44815e-14	0.354485	20	2.8953e-09
cg21972903	1	EIF4G3;EIF4G3;EIF4G3;EIF4G3	21501248		1	21416435	T	G	0.244808	0.0127702	0.00101	1.21117e-36	0.0129708	0.00204153	2.10478e-10	0.984532	0.173423	1.37038e-08	1.37038e-08	0.267909	13	0.00162068
cg08692046	1	EIF4G3;EIF4G3;EIF4G3	21501347		1	21410231	A	C	0.357628	0.0118924	0.000981	8.00457e-34	0.0187991	0.00222881	3.32359e-17	0.632606	0.0913691	4.40217e-12	4.40217e-12	0.0997361	20	5.20623e-07
cg25858738	1	EIF4G3;EIF4G3;EIF4G3	21501574		1	21391875	C	T	0.377796	0.013475	0.000974	1.57387e-43	0.0134186	0.00167017	9.40984e-16	1.0042	0.144537	3.71249e-12	3.71249e-12	0.512138	20	4.39057e-07
cg01072550	1		21505969		1	21525228	C	T	0.384385	0.0132227	0.000971	3.14696e-42	-0.022791	0.00194607	1.11596e-31	-0.580172	0.0653401	6.72998e-19	4.00552e-23	0.130541	20	4.73712e-18
cg19953129	1	ECE1;ECE1;ECE1;ECE1	21583337		1	21583311	T	C	0.26877	-0.0171869	0.000975	1.5128e-69	-0.00835871	0.000838728	2.14834e-23	2.05617	0.23701	4.11936e-18	3.18701e-23	0.626011	7	3.76912e-18
cg20554838	1	ECE1;ECE1;ECE1;ECE1	21589450		1	21575045	C	A	0.378395	0.0165535	0.000949	3.88436e-68	0.00840057	0.00134961	4.83312e-10	1.97052	0.336131	4.56322e-09	1.04138e-10	0.0978262	4	1.23159e-05
cg10820600	1	ECE1	21628909		1	21643745	C	T	0.459465	0.0101866	0.000946	4.87073e-27	0.00796209	0.000960985	1.1777e-16	1.27939	0.194835	5.1508e-11	5.1508e-11	0.390408	7	6.0916e-06
cg16514473	1	ECE1	21650610		1	21651575	T	G	0.246006	0.01075	0.00114	4.10775e-21	0.0142903	0.00209217	8.46928e-12	0.752259	0.135991	3.17171e-08	3.17171e-08			0.00375102
cg14353539	1	ALPL;ALPL;ALPL	21895562		1	21894995	C	G	0.267173	0.00515613	0.00132	9.37748e-05	-0.042274	0.00226376	8.02549e-78	-0.121969	0.0319007	0.000131618	8.92777e-08	0.0700492	11	0.0105584
cg21298908	1	HSPG2;HSPG2	22260350		1	22177878	G	A	0.0347444	0.00697773	0.00212	0.000996964	0.0155703	0.00194407	1.15502e-15	0.448142	0.147205	0.00233192	1.0208e-09			0.000120725
cg01110790	1		22287926		1	22296307	A	C	0.248602	0.00680865	0.0011	6.02858e-10	-0.021465	0.00223439	7.49593e-22	-0.317198	0.0609624	1.95909e-07	1.17704e-07	0.100154	20	0.0139203
cg15582954	1	WNT4	22470343		1	22450487	T	C	0.209265	0.0146965	0.00125	6.48494e-32	0.0207852	0.00281999	1.69796e-13	0.707066	0.113222	4.23946e-10	4.23946e-10	0.0873025	5	5.0138e-05
cg08137360	1		22623748		1	22623863	A	G	0.170527	0.00782574	0.00123	1.98638e-10	0.0285863	0.00313095	6.8342e-20	0.273758	0.0524442	1.7893e-07	1.7893e-07	0.382008	3	0.0211612
cg00275467	1	EPHB2;EPHB2;EPHB2;EPHB2	23102236		1	23115749	G	C	0.480431	-0.00775562	0.00122	2.05644e-10	-0.029949	0.00187289	1.47969e-57	0.25896	0.0438368	3.47596e-09	2.45572e-11	0.677755	6	2.90426e-06
cg15317926	1	LUZP1;LUZP1	23490021		1	23414209	C	T	0.0728834	-0.0214918	0.00134	6.86226e-58	-0.0144631	0.00231457	4.13793e-10	1.48597	0.255214	5.79944e-09	5.79944e-09	0.960846	4	0.000685871
cg01435109	1	LUZP1;LUZP1	23496648		1	23501354	C	T	0.341054	-0.0177802	0.000994	1.47516e-71	0.00510999	0.000754629	1.27433e-11	-3.4795	0.54943	2.40549e-10	2.40549e-10	0.437459	4	2.84485e-05
cg04250136	1		23515551		1	23519477	T	C	0.342452	-0.0175644	0.001	4.61548e-69	-0.00729272	0.00112478	8.95187e-11	2.40848	0.39597	1.18329e-09	1.18329e-09			0.000139941
cg00023024	1	HTR1D	23521272		1	23526552	G	A	0.190695	-0.00841239	0.00124	1.16743e-11	0.0188019	0.00235188	1.30176e-15	-0.447422	0.0864973	2.30768e-07	3.96861e-09	0.45261	11	0.000469348
cg11953164	1	HTR1D	23521307		1	23548871	T	C	0.192891	-0.00777861	0.00125	4.88086e-10	0.0206322	0.003061	1.58007e-11	-0.377013	0.0824567	4.8251e-06	1.26607e-07	0.739646	7	0.0149732
cg20678835	1	HTR1D	23521332		1	23526552	G	A	0.190695	-0.00841239	0.00124	1.16743e-11	0.0173018	0.00195126	7.51517e-19	-0.486215	0.0902399	7.1234e-08	1.20426e-09	0.669183	14	0.000142421
cg13270062	1	HTR1D	23521688		1	23523689	G	A	0.333267	-0.0164517	0.00102	1.5928e-58	-0.0131289	0.00173811	4.23489e-14	1.25309	0.183184	7.88733e-12	7.88733e-12	0.0949947	7	9.32795e-07
cg04657066	1		23525135		1	23523689	G	A	0.333267	-0.0164517	0.00102	1.5928e-58	-0.0109129	0.00186409	4.79027e-09	1.50754	0.273948	3.73345e-08	3.73345e-08			0.00441536
cg26098679	1		23681008		1	23693422	T	C	0.478634	-0.00578162	0.00106	4.915e-08	-0.0171812	0.00188311	7.25175e-20	0.336509	0.0718794	2.84671e-06	1.50257e-07	0.0797938	11	0.0177702
cg12115073	1		25197576		1	25199282	T	C	0.667732	-0.0114622	0.000963	1.14722e-32	-0.00724042	0.00120369	1.79672e-09	1.58309	0.29488	7.93611e-08	7.93611e-08			0.00938564
cg18693755	1		25342309		1	25377166	G	T	0.335863	-0.00973959	0.000956	2.24665e-24	-0.00731723	0.0012395	3.56155e-09	1.33105	0.260591	3.25909e-07	3.25909e-07			0.0385437
cg19896523	1		25473127		1	25473290	T	C	0.107628	0.00749695	0.00115	7.07366e-11	0.0851951	0.00198059	0	0.0879974	0.0136526	1.15231e-10	5.9177e-13	0.16062	7	6.99856e-08
cg27572855	1	RHD;RHD	25598939		1	25755014	G	A	0.586861	-0.0104982	0.000954	3.6392e-28	0.0298212	0.00144038	3.21062e-95	-0.352038	0.0362288	2.55002e-22	2.94809e-26	0.677444	7	3.48656e-21
cg11734017	1	RHD;RHD;RHD;RHD;RHD;RHD;RHD;RHD	25611456		1	25753638	C	T	0.5	-0.0103272	0.000953	2.31105e-27	0.176122	0.00465728	0	-0.0586366	0.0056288	2.06842e-25	1.77284e-27	0.225803	7	2.09664e-22
cg26216857	1	TMEM50A	25668309		1	25687901	C	T	0.468251	-0.0102496	0.000971	4.77983e-26	-0.0127181	0.00188259	1.42207e-11	0.805908	0.141634	1.26975e-08	1.26975e-08	0.977045	6	0.00150167
cg16905827	1	RHCE;RHCE;RHCE;RHCE	25729953		1	25755014	G	A	0.586861	-0.0104982	0.000954	3.6392e-28	-0.020415	0.00160458	4.4109e-37	0.51424	0.0617849	8.57168e-17	8.3105e-19	0.954779	5	9.82841e-14
cg06162728	1	RHCE;RHCE;RHCE;RHCE	25738658		1	25687901	C	T	0.468251	-0.0102496	0.000971	4.77983e-26	-0.012854	0.00098497	6.34217e-39	0.797386	0.0971587	2.26692e-16	1.99711e-17	0.506	7	2.36188e-12
cg24051798	1		25753676		1	25755014	G	A	0.586861	-0.0104982	0.000954	3.6392e-28	0.00832473	0.00142891	5.6796e-09	-1.26109	0.244925	2.62058e-07	2.62058e-07			0.0309923
cg18883198	1	TMEM57	25758604		1	25768937	A	G	0.513578	-0.0104085	0.000952	7.98907e-28	0.0173726	0.00146103	1.32363e-32	-0.599134	0.0744431	8.40124e-16	1.14024e-17	0.712984	7	1.34851e-12
cg03362483	1		25846688		1	25768937	A	G	0.513578	-0.0104085	0.000952	7.98907e-28	-0.0655741	0.00200038	1.10537e-235	0.158729	0.0153041	3.3377e-25	4.65677e-34	0.106031	10	5.50733e-29
cg07725185	1	SEPN1;SEPN1	26139154		1	26140573	C	A	0.302516	-0.0100998	0.00119	2.11626e-17	-0.00733848	0.000800831	5.01999e-20	1.37628	0.221026	4.76142e-10	4.76142e-10	0.945347	9	5.63109e-05
cg20939042	1	AUNIP;AUNIP	26181068		1	26185344	T	G	0.16274	-0.00925601	0.0012	1.22565e-14	-0.0184135	0.00205873	3.74923e-19	0.502675	0.0860564	5.18176e-09	5.18176e-09	0.692584	9	0.000612821
cg14021936	1	PAFAH2	26312804		1	26304999	G	A	0.229034	0.00963717	0.00115	5.28613e-17	0.00890646	0.00132609	1.8638e-11	1.08204	0.206464	1.5985e-07	1.5985e-07	0.780717	6	0.0189046
cg13783323	1	EXTL1	26347092		1	26345027	G	A	0.101038	0.0149172	0.00123	7.52393e-34	-0.00883531	0.00124998	1.5679e-12	-1.68836	0.27647	1.01617e-09	1.01617e-09	0.071802	7	0.000120178
cg00349061	1	SLC30A2;SLC30A2	26371865		1	26375577	A	G	0.121805	-0.0129755	0.00154	3.58755e-17	0.0597985	0.00442793	1.46383e-41	-0.216987	0.0303543	8.77462e-13	2.97214e-18	0.262698	7	3.515e-13
cg07679447	1	TRIM63	26380760		1	26380805	T	C	0.235024	-0.0110818	0.00143	9.22475e-15	-0.0163252	0.00242872	1.79561e-11	0.678815	0.133684	3.81902e-07	3.81902e-07	0.231081	6	0.0451657
cg12829887	1		26395951		1	26403098	A	G	0.215855	0.0198435	0.00123	1.49752e-58	-0.0190567	0.0024175	3.2014e-15	-1.04129	0.147022	1.41532e-12	1.41532e-12	0.394446	18	1.67383e-07
cg03348845	1		26402313		1	26411918	G	A	0.181909	0.0212644	0.00125	6.74645e-65	0.0152656	0.0013839	2.71488e-28	1.39297	0.150504	2.13583e-20	1.09015e-22	0.14923	20	1.28926e-17
cg22436229	1	PDIK1L;PDIK1L;PDIK1L	26437241		1	26411918	G	A	0.181909	0.0212644	0.00125	6.74645e-65	0.0070429	0.001011	3.25476e-12	3.01927	0.468346	1.14334e-10	4.57277e-14	0.958927	14	5.40799e-09
cg20674738	1		26453892		1	26450009	T	C	0.154952	0.022714	0.00129	2.14808e-69	0.0129488	0.00126374	1.22793e-24	1.75414	0.198072	8.28876e-19	7.8504e-31	0.623536	20	9.28428e-26
cg23831742	1		26549118		1	26552921	C	T	0.0623003	-0.0054811	0.00163	0.000772015	-0.015661	0.00171461	6.61148e-20	0.349984	0.11091	0.00160177	2.31209e-07	0.139206	8	0.0273439
cg27430637	1	CD52	26646801		1	26679041	C	T	0.273363	-0.0103353	0.00141	2.30153e-13	0.0116438	0.00143173	4.199e-16	-0.887622	0.163021	5.18578e-08	5.18578e-08	0.385611	8	0.00613296
cg05770238	1		26686587		1	26690481	T	C	0.229633	0.0069922	0.00102	7.12636e-12	-0.00798826	0.000996299	1.07533e-15	-0.875309	0.167994	1.88466e-07	1.88466e-07	0.884379	3	0.0222889
cg22544016	1		26718075		1	26744087	C	T	0.0756789	0.0137344	0.00132	2.35631e-25	0.00601503	0.0010366	6.52781e-09	2.28335	0.450557	4.02375e-07	4.02375e-07			0.0475869
cg23605843	1		26735630		1	26725432	C	A	0.668131	0.00926515	0.000966	8.7022e-22	-0.0103637	0.00155334	2.52513e-11	-0.893998	0.163226	4.32423e-08	4.32423e-08			0.00511405
cg26108329	1	DHDDS;HMGN2;DHDDS	26797585		1	26848675	G	A	0.100439	0.0106584	0.00113	4.01529e-21	0.00701657	0.00113866	7.17794e-10	1.51903	0.294456	2.48563e-07	2.48563e-07			0.0293963
cg11238986	1	RPS6KA1	26857668		1	26802548	T	C	0.6875	0.0111449	0.000966	8.57049e-31	0.0046284	0.000757173	9.79402e-10	2.40794	0.445797	6.61138e-08	6.61138e-08			0.00781895
cg09900893	1	RPS6KA1	26865376		1	26802548	T	C	0.6875	0.0111449	0.000966	8.57049e-31	-0.0098074	0.00164075	2.26721e-09	-1.13638	0.214113	1.11215e-07	1.11215e-07			0.0131529
cg24468934	1	MIR1976;RPS6KA1;RPS6KA1	26880767		1	26895802	G	A	0.502196	0.00691743	0.00105	4.45705e-11	-0.0115251	0.00110796	2.42722e-25	-0.600207	0.107841	2.61143e-08	2.61143e-08	0.169256	8	0.00308841
cg12136895	1	ARID1A;ARID1A	27108185		1	27158344	T	C	0.038139	0.0236145	0.00185	2.58493e-37	-0.021513	0.00267695	9.2526e-16	-1.09768	0.161405	1.04044e-11	1.04044e-11	0.933427	10	1.23048e-06
cg27530704	1	C1orf172	27278570		1	27278553	A	G	0.0938498	-0.000696424	0.00173	0.687274	-0.0178405	0.00125655	9.42594e-46	0.0390362	0.0970094	0.687393	1.81701e-07	0.17296	7	0.0214888
cg24738346	1	SLC9A1	27479312		1	27479242	A	G	0.2498	0.00933131	0.00102	5.78134e-20	0.0128049	0.00183945	3.37213e-12	0.728727	0.131544	3.02796e-08	3.02796e-08	0.719519	5	0.00358102
cg09725874	1	SLC9A1	27480106		1	27479242	A	G	0.2498	0.00933131	0.00102	5.78134e-20	-0.011094	0.00161947	7.36463e-12	-0.841115	0.153392	4.17135e-08	4.17135e-08	0.0625919	7	0.00493324
cg27108668	1	SLC9A1;SLC9A1;SLC9A1	27481536		1	27480757	G	A	0.2498	0.0093261	0.00102	6.06113e-20	0.00606628	0.0005937	1.65118e-24	1.53737	0.225633	9.52029e-12	9.52029e-12	0.345319	8	1.12592e-06
cg25026456	1		28298962		1	28298951	T	C	0.36262	-0.00691279	0.00101	7.68257e-12	-0.00773247	0.000892808	4.68292e-18	0.893995	0.166481	7.876e-08	7.876e-08	0.141241	5	0.00931455
cg18141828	1	OPRD1	29139121		1	29139756	A	G	0.136182	-0.00303519	0.00116	0.00888252	-0.0115464	0.00156455	1.58251e-13	0.262869	0.106591	0.0136581	1.69882e-07	0.297831	4	0.020091
cg18693547	1		31169987		1	31177073	T	C	0.430511	-0.01177	0.00108	1.17627e-27	-0.0124471	0.0021219	4.46346e-09	0.945598	0.183067	2.40044e-07	2.40044e-07			0.0283888
cg15459165	1	LAPTM5	31223850		1	31239262	T	C	0.219249	0.00646717	0.00105	7.31089e-10	0.0125519	0.00120837	2.82705e-25	0.515234	0.0972525	1.17144e-07	5.83255e-08			0.00689787
cg22809315	1	SERINC2	31890152		1	31819128	A	G	0.459065	-0.00467529	0.000983	1.97325e-06	-0.00987345	0.0010187	3.25488e-22	0.473521	0.110901	1.95686e-05	1.1339e-07	0.0986588	13	0.0134101
cg17822325	1	SERINC2	31896462		1	31973440	G	A	0.464257	-0.00515775	0.000953	6.22831e-08	0.0131549	0.00182987	6.52737e-13	-0.392079	0.0906791	1.53361e-05	3.49183e-07	0.927875	16	0.0412962
cg02709167	1		31996811		1	31997793	C	T	0.495008	-0.00471988	0.000963	9.52407e-07	-0.0143109	0.00180624	2.31835e-15	0.329811	0.0791261	3.07064e-05	1.99252e-09	0.4532	16	0.000235645
cg00252058	1		32001306		1	31997793	C	T	0.495008	-0.00471988	0.000963	9.52407e-07	0.0113879	0.00124417	5.53538e-20	-0.414463	0.0959236	1.55491e-05	1.50685e-07	0.357058	13	0.0178208
cg00583861	1		32014363		1	31991482	C	T	0.272564	-0.00476323	0.000982	1.23126e-06	-0.011768	0.00105095	4.19217e-29	0.40476	0.0909391	8.5515e-06	6.70504e-13	0.508212	17	7.92972e-08
cg16103203	1	TINAGL1	32041507		1	32022031	T	C	0.451677	-0.00550115	0.000962	1.07499e-08	-0.0113049	0.001329	1.79587e-17	0.486618	0.102538	2.07736e-06	1.01571e-08	0.789635	17	0.00120123
cg18383660	1	HCRTR1	32082219		1	32096918	T	C	0.64357	-0.00873557	0.000964	1.28322e-19	0.00683609	0.00102329	2.38178e-11	-1.27786	0.237644	7.56534e-08	7.56534e-08	0.338483	3	0.00894715
cg11047144	1		32093814		1	32084904	C	T	0.647165	-0.00904607	0.000965	6.97249e-21	-0.00790976	0.00116695	1.21733e-11	1.14366	0.208215	3.95843e-08	3.95843e-08	0.178648	4	0.00468143
cg22127075	1	COL16A1	32135179		1	32140733	C	T	0.578874	-0.00778049	0.000978	1.78393e-15	0.00844912	0.001239	9.14918e-12	-0.920864	0.177859	2.24878e-07	2.24878e-07	0.0638791	4	0.0265952
cg11973128	1		32300336		1	32311328	T	C	0.157149	0.0217679	0.00145	6.09542e-51	-0.00915905	0.00150134	1.05689e-09	-2.37665	0.420517	1.58833e-08	1.58833e-08			0.00187843
cg09938838	1	TMEM39B	32537882		1	32372881	T	C	0.386182	0.0254488	0.00126	1.03063e-90	0.0063913	0.00107536	2.79135e-09	3.98179	0.698353	1.18629e-08	1.18629e-08			0.00140297
cg05941819	1	TMEM39B	32568405		1	32311328	T	C	0.157149	0.0217679	0.00145	6.09542e-51	-0.00736626	0.00120866	1.09731e-09	-2.95508	0.523304	1.63304e-08	1.63304e-08			0.00193131
cg26778877	1	LCK;LCK	32738263		1	32711360	T	C	0.619209	0.0086383	0.00104	9.89342e-17	0.0085874	0.00133229	1.15137e-10	1.00593	0.197543	3.53918e-07	3.53918e-07			0.0418561
cg18238718	1	ZNF362	33742369		1	33749027	G	A	0.296126	0.00310253	0.00103	0.00259392	0.021481	0.000744675	5.66663e-183	0.144431	0.0482101	0.00273658	4.1838e-10	0.0710888	20	4.94797e-05
cg18964375	1		33772147		1	33761201	C	T	0.461462	0.0114106	0.000974	1.06546e-31	-0.01645	0.00203535	6.36386e-16	-0.693653	0.104268	2.87946e-11	2.87946e-11	0.296198	8	3.40539e-06
cg19228228	1		33849826		1	33883243	A	G	0.270767	-0.0138341	0.00104	2.253e-40	0.0137212	0.00189664	4.6733e-13	-1.00823	0.158642	2.07937e-10	2.07937e-10	0.147453	6	2.45916e-05
cg19082496	1		33899352		1	33795053	T	C	0.110623	0.0122237	0.00139	1.44291e-18	0.0159859	0.00231767	5.29689e-12	0.764657	0.140894	5.72456e-08	5.72456e-08			0.00677015
cg22066241	1	MAP7D1;MAP7D1;MAP7D1;TRAPPC3	36621142		1	36637708	A	G	0.479433	-0.00906871	0.000989	4.74886e-20	-0.00621817	0.0007128	2.69512e-18	1.45842	0.230752	2.61061e-10	2.61061e-10	0.549368	10	3.08744e-05
cg08452766	1	FAM176B;FAM176B	36789496		1	36789546	G	A	0.235423	-0.010501	0.00102	7.4144e-25	0.00410755	0.000645392	1.96027e-10	-2.55651	0.472248	6.18044e-08	6.18044e-08			0.0073093
cg22090115	1	EVA1B;EVA1B;EVA1B	36789768		1	36789546	G	A	0.235423	-0.010501	0.00102	7.4144e-25	0.00467442	0.000766555	1.07429e-09	-2.24648	0.428174	1.54882e-07	1.54882e-07			0.0183171
cg15095906	1	FAM176B	36789786		1	36789546	G	A	0.235423	-0.010501	0.00102	7.4144e-25	0.0107078	0.000986573	1.91844e-27	-0.980686	0.131295	8.05881e-14	8.05881e-14			9.53076e-09
cg03407907	1	EVA1B;EVA1B;EVA1B	36789842		1	36789546	G	A	0.235423	-0.010501	0.00102	7.4144e-25	0.00779488	0.000927163	4.19769e-17	-1.34717	0.20688	7.42511e-11	7.42511e-11			8.7813e-06
cg03484255	1	EVA1B;EVA1B;EVA1B	36789977		1	36789546	G	A	0.235423	-0.010501	0.00102	7.4144e-25	0.00691661	0.000824205	4.78518e-17	-1.51823	0.233407	7.78728e-11	7.78728e-11			9.20962e-06
cg17263719	1	MEAF6;MEAF6;MEAF6;MEAF6;MEAF6;MEAF6;MEAF6;MEAF6;MEAF6;MEAF6;MEAF6	37961490		1	37962756	C	A	0.0225639	-0.0296456	0.00187	1.33469e-56	0.0236247	0.0018843	4.64459e-36	-1.25486	0.127604	8.03789e-23	8.26068e-20	0.377512	3	9.76949e-15
cg13852303	1	MEAF6	37980776		1	38048673	A	G	0.0231629	-0.0284941	0.00186	5.67313e-53	0.00827369	0.000602851	7.26586e-43	-3.44394	0.336911	1.57865e-24	1.57865e-24	0.621873	3	1.867e-19
cg15472518	1	SNIP1	38010216		1	37962756	C	A	0.0225639	-0.0296456	0.00187	1.33469e-56	-0.0423917	0.00488267	3.8858e-18	0.699325	0.0918363	2.63864e-14	2.63864e-14	0.0979319	3	3.12059e-09
cg10090792	1	EPHA10	38198142		1	38192537	C	T	0.0461262	0.00138339	0.00174	0.426583	-0.0272351	0.00341638	1.56233e-15	-0.0507944	0.0642051	0.42887	1.76574e-07			0.0208825
cg17717442	1	EPHA10	38218194		1	38211141	A	G	0.370008	0.0116369	0.000985	3.30019e-32	0.0103351	0.00171545	1.69412e-09	1.12596	0.209789	8.00058e-08	8.00058e-08			0.00946189
cg12139725	1	EPHA10	38219781		1	38207042	A	G	0.158546	-0.0112942	0.0012	4.87557e-21	0.0060508	0.000643707	5.46017e-21	-1.86656	0.280646	2.91193e-11	2.91193e-11			3.4438e-06
cg02851558	1	MANEAL;MANEAL;MANEAL	38260988		1	38258644	C	G	0.207468	-0.0185784	0.00105	4.68808e-70	0.0158587	0.00247141	1.39112e-10	-1.1715	0.194201	1.61535e-09	1.61535e-09			0.00019104
cg11994057	1	MANEAL;MANEAL;MANEAL	38260995		1	38349400	A	G	0.209065	-0.0193471	0.00106	1.9954e-74	0.01927	0.00248684	9.27884e-15	-1.004	0.140763	9.84896e-13	6.56349e-11			7.76231e-06
cg00095214	1	C1orf122;YRDC;C1orf122	38272200		1	38271495	G	A	0.571086	0.0146929	0.000943	9.79818e-55	0.00948919	0.00130022	2.91729e-13	1.54838	0.234281	3.86739e-11	3.86739e-11	0.205059	4	4.57377e-06
cg11992079	1	INPP5B;INPP5B	38338773		1	38338795	A	G	0.476438	0.0177788	0.00103	9.25418e-67	0.0124875	0.0017593	1.26589e-12	1.42373	0.216879	5.21659e-11	5.21659e-11	0.30002	10	6.1694e-06
cg18876826	1	INPP5B	38396334		1	38398694	C	T	0.500799	0.0177496	0.00104	2.6163e-65	-0.00863587	0.00133373	9.48349e-11	-2.05534	0.339505	1.41361e-09	1.41361e-09	0.945227	10	0.000167181
cg20409009	1	INPP5B	38405906		1	38408164	G	A	0.607827	0.0195098	0.000973	1.97107e-89	-0.0119974	0.001337	2.87678e-19	-1.62618	0.198543	2.60027e-16	3.13666e-18	0.305756	7	3.70957e-13
cg21089270	1	INPP5B	38413252		1	38347417	G	A	0.286941	-0.0163257	0.000978	1.47512e-62	0.00720856	0.00117986	9.9827e-10	-2.26477	0.394733	9.61026e-09	9.61026e-09			0.00113656
cg23310078	1	INPP5B	38413334		1	38389202	A	G	0.478035	0.0183556	0.00104	1.02451e-69	-0.0136853	0.00154286	7.31206e-19	-1.34127	0.169235	2.27298e-15	9.6108e-17	0.0718538	20	1.13662e-11
cg26729965	1	SF3A3	38455861		1	38453576	C	A	0.369409	0.0181294	0.00103	2.40483e-69	0.00281905	0.00042918	5.08393e-11	6.43103	1.04503	7.55934e-10	7.55934e-10	0.278961	16	8.94006e-05
cg09550293	1	SF3A3	38456531		1	38456106	A	G	0.544928	0.0194077	0.000961	1.07633e-90	-0.0148474	0.00178913	1.05271e-16	-1.30714	0.170292	1.64275e-14	1.64275e-14	0.754504	18	1.9428e-09
cg26528311	1	FHL3	38462546		1	38463504	T	C	0.575679	0.0197489	0.00125	3.1549e-56	-0.00957402	0.00120182	1.63535e-15	-2.06276	0.289991	1.13387e-12	1.13387e-12	0.583558	7	1.34097e-07
cg15632862	1	FHL3	38471572		1	38411350	T	C	0.280551	-0.0195058	0.000985	2.8136e-87	0.0100491	0.000991376	3.80371e-24	-1.94105	0.215119	1.82786e-19	6.35204e-21	0.194926	8	7.51224e-16
cg01941663	1		38476345		1	38456106	A	G	0.544928	0.0194077	0.000961	1.07633e-90	-0.0128671	0.00209155	7.65405e-10	-1.50832	0.256302	3.98172e-09	3.98172e-09	0.712707	3	0.000470898
cg03103611	1	UTP11L	38479228		1	38456106	A	G	0.544928	0.0194077	0.000961	1.07633e-90	-0.0178091	0.00281723	2.59068e-10	-1.08976	0.180639	1.61104e-09	1.61104e-09	0.813931	7	0.00019053
cg23211176	1	UTP11L	38481364		1	38456106	A	G	0.544928	0.0194077	0.000961	1.07633e-90	-0.00747959	0.00115778	1.04499e-10	-2.59476	0.421696	7.59657e-10	7.59657e-10	0.693443	3	8.98408e-05
cg21278764	1	UTP11L	38481765		1	38456106	A	G	0.544928	0.0194077	0.000961	1.07633e-90	-0.0127817	0.00192209	2.93268e-11	-1.51839	0.240393	2.67901e-10	2.67901e-10	0.740742	7	3.16833e-05
cg04574379	1	MACF1	39734197		1	39929240	T	C	0.327676	0.00747352	0.00104	6.66795e-13	0.0219487	0.00289783	3.61365e-14	0.340499	0.0653156	1.85677e-07	2.08361e-07	0.0760021	13	0.0246418
cg02959988	1		40075124		1	40069939	A	G	0.146366	0.00746115	0.00107	3.1017e-12	-0.0812109	0.00291084	2.70685e-171	-0.0918737	0.0135809	1.3336e-11	2.9004e-20	0.0833788	20	3.43016e-15
cg15123755	1		40075810		1	40037902	G	A	0.264976	0.00907357	0.000995	7.57048e-20	-0.0382517	0.00194414	3.50304e-86	-0.237207	0.02867	1.29855e-16	1.11998e-17	0.191447	20	1.32455e-12
cg16458866	1		40598779		1	40588548	T	C	0.280351	0.00698297	0.00113	6.42563e-10	0.0279804	0.00283581	5.79684e-23	0.249566	0.0476522	1.62997e-07	1.04043e-09	0.0853818	15	0.000123046
cg11211040	1	COL9A2	40766357		1	40848821	A	G	0.110024	0.006846	0.00149	4.33516e-06	0.0345987	0.0023306	7.44777e-50	0.197868	0.0450806	1.13759e-05	3.84075e-08	0.584768	5	0.00454227
cg16359657	1	RIMS3	41119931		1	41427973	A	T	0.270966	-0.00974536	0.00114	1.24632e-17	0.0165918	0.00239768	4.51748e-12	-0.587359	0.109203	7.50671e-08	3.44097e-10			4.06946e-05
cg00594952	1	RIMS3	41130641		1	41427973	A	T	0.270966	-0.00974536	0.00114	1.24632e-17	0.01647	0.00226103	3.23346e-13	-0.591704	0.106721	2.94927e-08	2.94927e-08	0.0923793	4	0.00348795
cg03301969	1	KCNQ4;KCNQ4	41262875		1	41427973	A	T	0.270966	-0.00974536	0.00114	1.24632e-17	-0.00941469	0.00147664	1.82064e-10	1.03512	0.202535	3.20762e-07	3.20762e-07			0.0379349
cg13472192	1		41350014		1	41427973	A	T	0.270966	-0.00974536	0.00114	1.24632e-17	0.0197772	0.00264209	7.12979e-14	-0.492756	0.0874985	1.78549e-08	1.35931e-12			1.60759e-07
cg04837157	1		41405599		1	41427973	A	T	0.270966	-0.00974536	0.00114	1.24632e-17	0.00845851	0.00119076	1.21689e-12	-1.15214	0.210882	4.67079e-08	4.67079e-08			0.00552391
cg07208541	1	CTPS1;CTPS1	41447631		1	41433516	T	C	0.34365	-0.0117539	0.000996	3.85222e-32	0.00808003	0.00124443	8.41803e-11	-1.45469	0.255713	1.27981e-08	1.27981e-08			0.00151357
cg10557584	1	SLFNL1;SLFNL1	41481382		1	41634956	C	T	0.118211	-0.0218911	0.00142	1.27249e-53	-0.0109652	0.00175668	4.32045e-10	1.99642	0.34506	7.22023e-09	7.22023e-09			0.0008539
cg08733496	1	SLFNL1;SLFNL1	41487093		1	41542504	C	A	0.102236	-0.0134773	0.00128	6.34107e-26	0.0100777	0.0014073	8.00871e-13	-1.33734	0.225852	3.19379e-09	3.19379e-09			0.000377713
cg26070441	1	SLFNL1-AS1;SCMH1;SCMH1;SCMH1;SCMH1;SCMH1;SCMH1;SCMH1	41504161		1	41563329	A	C	0.0886581	0.0382021	0.00121	8.95313e-219	0.0166334	0.00146271	5.78836e-30	2.29671	0.214669	1.03081e-26	1.03081e-26	0.352618	14	1.21908e-21
cg15962197	1	SCMH1	41704561		1	41507431	C	G	0.0890575	0.0381564	0.00121	2.95155e-218	0.0097193	0.00103523	6.08269e-21	3.92584	0.436291	2.29406e-19	3.6717e-24	0.0777652	10	4.34234e-19
cg02985983	1		41733909		1	41485077	C	T	0.134984	0.00887468	0.00143	5.4326e-10	0.0142619	0.0014075	3.95246e-24	0.622266	0.117579	1.20779e-07	1.20779e-07			0.0142839
cg02795944	1		41781594		1	41603978	C	T	0.134185	0.00906007	0.00143	2.36246e-10	0.0197633	0.00142975	1.85413e-43	0.458429	0.0795947	8.43431e-09	8.43431e-09			0.000997484
cg19009776	1		41810054		1	41817502	C	T	0.464657	0.00745013	0.000966	1.23522e-14	-0.00566824	0.000837355	1.29485e-11	-1.31436	0.258351	3.62793e-07	3.62793e-07	0.194446	3	0.0429057
cg04673737	1		41830161		1	41840197	A	G	0.207867	0.00740352	0.00102	3.91832e-13	-0.0104067	0.00123226	3.03549e-17	-0.711421	0.12924	3.69946e-08	3.69946e-08	0.417083	4	0.00437517
cg22989251	1	FOXO6	41841698		1	41844293	A	G	0.507388	-0.00636388	0.00101	2.95977e-10	0.00974633	0.00104051	7.47195e-21	-0.652952	0.124893	1.71266e-07	1.71266e-07	0.2397	5	0.0202547
cg12437479	1		41898569		1	41904847	A	G	0.401358	0.00619072	0.000962	1.23262e-10	0.0103954	0.000557776	1.60333e-77	0.595525	0.0979022	1.18063e-09	1.95176e-09	0.214198	11	0.000230825
cg25193276	1		41901646		1	41904847	A	G	0.401358	0.00619072	0.000962	1.23262e-10	0.0455566	0.00252759	1.26886e-72	0.135891	0.0224222	1.35662e-09	5.15826e-11	0.344472	11	6.10041e-06
cg27559997	1	HIVEP3;HIVEP3	42105137		1	42105182	A	C	0.473442	0.00778727	0.000951	2.64487e-16	-0.00854678	0.0011797	4.32913e-13	-0.911135	0.167921	5.76363e-08	5.76363e-08	0.0797214	15	0.00681636
cg16523490	1	HIVEP3;HIVEP3	42115829		1	42114198	A	G	0.234625	0.0099545	0.00104	1.05229e-21	-0.0200078	0.00175482	4.10407e-30	-0.49753	0.0678679	2.2868e-13	5.34079e-13	0.0956976	20	6.31629e-08
cg10226326	1	HIVEP3;HIVEP3	42155625		1	42237293	A	G	0.395168	-0.00895694	0.00095	4.16559e-21	0.00651298	0.00102347	1.9706e-10	-1.37524	0.260729	1.33039e-07	1.33039e-07	0.543944	6	0.0157338
cg09143697	1	HIVEP3;HIVEP3	42166835		1	42207360	C	T	0.334864	-0.00827237	0.000988	5.6244e-17	-0.0102382	0.00125876	4.16996e-16	0.807993	0.138496	5.41006e-09	5.41006e-09	0.598797	7	0.000639821
cg06430925	1	HIVEP3;HIVEP3	42204318		1	42232085	G	T	0.598043	-0.00884226	0.000974	1.10288e-19	-0.00824144	0.00109138	4.30695e-14	1.0729	0.184808	6.41795e-09	6.41795e-09	0.999979	7	0.000759019
cg22218407	1	HIVEP3;HIVEP3	42245564		1	42242941	A	G	0.402356	-0.00910991	0.000948	7.28245e-22	0.00540772	0.000903157	2.12988e-09	-1.68461	0.331497	3.73813e-07	3.73813e-07			0.044209
cg04995157	1	HIVEP3;HIVEP3	42255618		1	42262744	A	G	0.187899	0.0112078	0.00103	1.41438e-27	0.00719201	0.000908929	2.52037e-15	1.55837	0.243513	1.55861e-10	1.55861e-10	0.80475	3	1.84329e-05
cg24456218	1	HIVEP3;HIVEP3	42261223		1	42247715	C	T	0.669329	-0.01035	0.000964	6.8585e-27	0.00865694	0.00116993	1.36655e-13	-1.19557	0.19623	1.11015e-09	1.11015e-09	0.658016	14	0.000131292
cg04464434	1	HIVEP3;HIVEP3;HIVEP3;HIVEP3	42325582		1	42297604	C	A	0.0946486	0.0178226	0.00133	6.00967e-41	0.0122955	0.00160225	1.66856e-14	1.44952	0.217669	2.75191e-11	2.75191e-11	0.676369	7	3.25454e-06
cg02693701	1	HIVEP3;HIVEP3;HIVEP3;HIVEP3	42340205		1	42339823	T	C	0.191693	0.0178724	0.00129	1.19364e-43	0.0422827	0.00244929	8.90359e-67	0.422689	0.0391192	3.25413e-27	1.12777e-27	0.0538367	11	1.33375e-22
cg16528125	1	HIVEP3;HIVEP3;HIVEP3;HIVEP3	42364261		1	42484367	T	G	0.261781	-0.00478947	0.000979	9.97118e-07	-0.00575273	0.000847968	1.16786e-11	0.832557	0.209814	7.24553e-05	2.72213e-09	0.648958	4	0.000321933
cg17098103	1	HIVEP3;HIVEP3	42385160		1	42484367	T	G	0.261781	-0.00478947	0.000979	9.97118e-07	0.0136551	0.00221313	6.82682e-10	-0.350746	0.0914969	0.000126374	2.48216e-08	0.0972409	5	0.00293553
cg13582711	1		42500379		1	42503950	A	C	0.227835	0.011748	0.00111	3.54353e-26	-0.0190451	0.00324609	4.43532e-09	-0.616853	0.120212	2.87619e-07	2.87619e-07			0.0340153
cg22816091	1		42611670		1	42609867	G	A	0.649161	-0.00646932	0.000965	2.02848e-11	0.115581	0.00387709	2.79638e-195	-0.0559723	0.00855766	6.12665e-11	1.34379e-13	0.107785	20	1.58923e-08
cg00737593	1	SLC2A1	43422337		1	43419705	C	G	0.142173	0.010039	0.00123	3.301e-16	0.0162304	0.00174285	1.2479e-20	0.618532	0.100771	8.35535e-10	8.35535e-10	0.919011	3	9.88145e-05
cg20282814	1	SLC2A1	43423072		1	43419705	C	G	0.142173	0.010039	0.00123	3.301e-16	0.0164869	0.00219791	6.32509e-14	0.608907	0.110251	3.33391e-08	3.33391e-08	0.953907	3	0.00394285
cg27547344	1	TIE1	43765617		1	43760236	T	G	0.240815	0.0089307	0.00133	1.88309e-11	-0.00898011	0.000980578	5.28827e-20	-0.994498	0.183651	6.12376e-08	6.12376e-08	0.322883	19	0.00724227
cg21539594	1	TIE1	43765867		1	43792807	T	C	0.229034	0.00926582	0.00102	1.04524e-19	-0.0121714	0.00175685	4.26928e-12	-0.761279	0.138194	3.61369e-08	3.61369e-08	0.995907	11	0.00427374
cg11731606	1	TIE1	43770899		1	43784956	G	A	0.225839	0.00942839	0.00101	1.00953e-20	-0.00896223	0.00127416	2.00898e-12	-1.05201	0.187269	1.93558e-08	1.93558e-08	0.994447	11	0.00228911
cg11839415	1	MPL	43814764		1	43792807	T	C	0.229034	0.00926582	0.00102	1.04524e-19	-0.022771	0.00282022	6.79295e-16	-0.406914	0.0674266	1.59042e-09	1.59042e-09	0.620687	19	0.000188091
cg08706567	1	MPL	43814983		1	43821856	T	C	0.209065	0.00917379	0.00102	2.38584e-19	-0.028495	0.00351293	5.0019e-16	-0.321944	0.0534475	1.7063e-09	1.7063e-09	0.541624	19	0.000201795
cg13393721	1	MPL	43815035		1	43792807	T	C	0.229034	0.00926582	0.00102	1.04524e-19	-0.033607	0.00417931	8.89107e-16	-0.275711	0.0457905	1.73193e-09	1.73193e-09	0.497934	19	0.000204827
cg27174861	1	PTPRF;PTPRF	44072011		1	44072066	T	C	0.28115	-0.00646134	0.00101	1.5808e-10	0.00864894	0.00102799	3.98261e-17	-0.747067	0.146702	3.53531e-07	3.53531e-07	0.0652086	13	0.0418103
cg19235065	1	MUTYH;MUTYH;MUTYH;MUTYH;MUTYH;MUTYH	45795593		1	45890155	C	T	0.459065	-0.00889302	0.000957	1.50562e-20	0.0124943	0.00191162	6.32021e-11	-0.711767	0.133139	8.99001e-08	8.99001e-08	0.0603436	5	0.010632
cg24642151	1		46008530		1	45935056	G	C	0.49401	-0.0100563	0.000956	7.05126e-26	0.00681665	0.000946971	6.09361e-13	-1.47526	0.248335	2.84001e-09	2.84001e-09	0.513294	6	0.000335874
cg11750580	1	CCDC17	46088336		1	46078191	A	T	0.0601038	0.015581	0.0015	2.83159e-25	-0.0131163	0.00215251	1.10469e-09	-1.18791	0.226015	1.47315e-07	1.47315e-07			0.0174222
cg06687305	1	CCDC17	46088486		1	46078191	A	T	0.0601038	0.015581	0.0015	2.83159e-25	-0.0376126	0.00389739	4.88116e-22	-0.414249	0.0585911	1.54741e-12	2.68421e-17	0.306887	5	3.17448e-12
cg03335125	1	CCDC17	46088541		1	46078191	A	T	0.0601038	0.015581	0.0015	2.83159e-25	-0.0332463	0.00348082	1.2809e-21	-0.468654	0.0666573	2.05359e-12	5.46729e-18	0.211848	5	6.46589e-13
cg11240129	1	CCDC17;CCDC17;CCDC17;CCDC17	46088617		1	46078191	A	T	0.0601038	0.015581	0.0015	2.83159e-25	-0.0283051	0.00247274	2.43891e-30	-0.550467	0.0715606	1.44495e-14	7.66298e-18	0.161656	5	9.06263e-13
cg14220678	1	CCDC17	46089024		1	46078191	A	T	0.0601038	0.015581	0.0015	2.83159e-25	-0.0142829	0.001232	4.45913e-31	-1.09089	0.141009	1.02365e-14	1.88778e-18	0.0517743	5	2.23258e-13
cg02987388	1	CCDC17	46089045		1	46078191	A	T	0.0601038	0.015581	0.0015	2.83159e-25	-0.0469683	0.00310251	8.98006e-52	-0.331734	0.0387312	1.0804e-17	1.16438e-21	0.154749	5	1.37705e-16
cg16907488	1	CCDC17	46090169		1	46086913	C	T	0.314297	0.0159378	0.00106	4.28751e-51	-0.0142197	0.00145876	1.8849e-22	-1.12082	0.137032	2.85522e-16	2.85522e-16	0.440495	19	3.37672e-11
cg02853497	1	RPS15AP10;GPBP1L1	46113000		1	46255004	G	A	0.485224	-0.012733	0.000993	1.2227e-37	-0.0095428	0.00159364	2.12348e-09	1.3343	0.245927	5.7754e-08	5.7754e-08			0.00683027
cg09827048	1	RPS15AP10;GPBP1L1	46113067		1	46090214	G	A	0.512181	-0.0140009	0.000966	1.32821e-47	-0.0085403	0.0014613	5.08653e-09	1.63939	0.302457	5.95158e-08	5.95158e-08			0.00703863
cg04038943	1	IPP;IPP	46196297		1	46236800	T	C	0.380391	0.0150848	0.00105	8.39976e-47	0.0171586	0.00268406	1.62912e-10	0.87914	0.150522	5.20051e-09	5.20051e-09	0.352494	7	0.000615038
cg27447795	1	MAST2	46309093		1	46346204	A	G	0.0636981	0.0140985	0.00151	9.93318e-21	0.0113604	0.00169744	2.1914e-11	1.24102	0.228148	5.34158e-08	5.34158e-08	0.139329	7	0.00631723
cg25654512	1	MAST2	46353410		1	46243756	A	G	0.536941	-0.0134033	0.000997	3.35559e-41	-0.00979184	0.00130701	6.79487e-14	1.36882	0.209165	5.98101e-11	5.98101e-11	0.154271	7	7.07344e-06
cg13261392	1	PIK3R3;PIK3R3;PIK3R3;PIK3R3;PIK3R3	46563285		1	46255004	G	A	0.485224	-0.012733	0.000993	1.2227e-37	0.00594394	0.000951438	4.17553e-10	-2.14218	0.381428	1.9518e-08	1.9518e-08	0.160512	4	0.0023083
cg01553935	1	TSPAN1;TSPAN1	46641061		1	46505309	G	A	0.497604	-0.0122747	0.00097	1.05875e-36	0.00799009	0.0012706	3.20696e-10	-1.53624	0.272798	1.78732e-08	1.78732e-08	0.617084	3	0.00211377
cg25746467	1	LINC00853	47644300		1	47642230	C	T	0.592053	-0.00398983	0.00106	0.000167223	0.0145074	0.00162826	5.11324e-19	-0.27502	0.0793186	0.000525746	4.17709e-07	0.426779	18	0.0494004
cg09269866	1	FOXD2;MGC12982	47900197		1	48085268	T	C	0.313898	0.00437966	0.000968	6.0555e-06	-0.00723971	0.00116593	5.31829e-10	-0.604949	0.165436	0.000255487	1.45596e-07			0.017219
cg08638320	1	FOXD2;MGC12982	47900265		1	47880278	C	G	0.301118	0.00637352	0.000993	1.3767e-10	0.0124147	0.00185586	2.24043e-11	0.513386	0.11085	3.63264e-06	2.9129e-08			0.00344494
cg26518431	1	MGC12982;FOXD2	47901555		1	47873684	C	T	0.604832	0.0110602	0.000961	1.18775e-30	-0.00963155	0.00159845	1.68528e-09	-1.14833	0.215116	9.38744e-08	9.38744e-08	0.415615	3	0.0111021
cg14566738	1	FOXD2;FOXD2	47905506		1	47901300	C	T	0.609026	0.0116547	0.000963	1.02453e-33	-0.012625	0.00140221	2.18424e-19	-0.923147	0.127792	5.0547e-13	7.86985e-19	0.433233	15	9.30728e-14
cg21283167	1		47986245		1	47861163	A	G	0.245407	-0.00638143	0.00154	3.41619e-05	-0.0307975	0.00356622	5.82659e-18	0.207206	0.0554625	0.000186998	1.16033e-09			0.000137227
cg05514783	1		48191436		1	48186768	A	G	0.450879	-0.00972073	0.00112	3.98481e-18	0.00748909	0.000706412	2.92984e-26	-1.29799	0.193275	1.87123e-11	1.87123e-11	0.605891	4	2.21301e-06
cg22345063	1		48191702		1	48186768	A	G	0.450879	-0.00972073	0.00112	3.98481e-18	0.0338184	0.00292637	6.85021e-31	-0.287439	0.0414181	3.92251e-12	3.92251e-12	0.428437	4	4.63896e-07
cg05901141	1	TRABD2B	48384445		1	48383741	A	C	0.584665	-0.00357145	0.000957	0.000190024	-0.0594451	0.00140671	0	0.0600798	0.0161615	0.00020124	4.28203e-08	0.377675	20	0.00506414
cg02731237	1	TRABD2B	48387877		1	48380390	G	A	0.584864	-0.0035283	0.000957	0.000227062	0.0257664	0.00182456	2.78195e-45	-0.136934	0.0383863	0.000360722	3.88582e-07	0.876934	20	0.0459557
cg25791585	1	FAF1	50966949		1	50981205	A	G	0.119409	0.0381939	0.00163	2.0249e-121	-0.0089963	0.00152992	4.09628e-09	-4.24551	0.744382	1.17435e-08	1.17435e-08			0.00138885
cg23090529	1		51442133		1	51499525	C	A	0.136182	0.0359206	0.0015	9.91385e-127	-0.0351575	0.00401837	2.14879e-18	-1.02171	0.124327	2.07116e-16	2.07116e-16	0.257569	17	2.44945e-11
cg07591515	1	TTC39A	51810132		1	51826177	C	A	0.0265575	-0.0150378	0.00181	9.71837e-17	0.0303584	0.00412482	1.84017e-13	-0.495342	0.0899129	3.60593e-08	3.60593e-08	0.838519	6	0.00426455
cg17403995	1		52348865		1	52358988	A	G	0.14357	0.0113187	0.00111	2.04435e-24	-0.0126213	0.00205665	8.41809e-10	-0.896792	0.170556	1.45588e-07	1.45588e-07	0.547845	4	0.017218
cg12803004	1	ZYG11A	53306727		1	53336737	C	T	0.426717	0.0100904	0.001	6.09208e-24	0.0112877	0.00189951	2.80888e-09	0.893932	0.174581	3.0484e-07	3.0484e-07			0.0360519
cg00653085	1	ECHDC2	53385434		1	53407893	C	A	0.411342	0.00971644	0.00103	3.96867e-21	0.00865949	0.00123674	2.52625e-12	1.12206	0.199571	1.88373e-08	2.77049e-11	0.428728	11	3.27653e-06
cg16395366	1	SLC1A7	53558245		1	53558270	A	G	0.153954	-0.0067369	0.0013	2.19248e-07	-0.017845	0.00106168	2.12237e-63	0.377522	0.0762332	7.33788e-07	1.38052e-10	0.156243	12	1.63268e-05
cg05414613	1	SLC1A7	53558470		1	53558270	A	G	0.153954	-0.0067369	0.0013	2.19248e-07	0.0249928	0.00248383	8.11458e-24	-0.269554	0.058508	4.08283e-06	4.38947e-09	0.557312	11	0.000519121
cg09007354	1	GLIS1	54100163		1	54129591	G	A	0.380791	0.0111148	0.00107	2.82181e-25	0.00789271	0.00129449	1.07961e-09	1.40824	0.267813	1.45406e-07	1.45406e-07	0.808718	3	0.0171965
cg04561731	1	SSBP3;SSBP3;SSBP3	54869371		1	54857645	A	G	0.488818	0.0112044	0.000978	2.183e-30	-0.00612621	0.00102829	2.55829e-09	-1.82893	0.346015	1.25226e-07	1.25226e-07			0.0148099
cg08106066	1		54941170		1	54938567	T	C	0.139776	0.00888057	0.00122	3.35916e-13	0.0143926	0.00143488	1.11929e-23	0.617022	0.104734	3.83129e-09	9.3456e-14			1.10526e-08
cg04158878	1		54946918		1	54953523	T	C	0.240016	0.0122881	0.00109	1.77404e-29	-0.00900366	0.00148558	1.3554e-09	-1.36479	0.255666	9.38908e-08	9.38908e-08			0.011104
cg24206199	1	DHCR24	55351384		1	55327940	C	T	0.26897	-0.00825455	0.00107	1.21426e-14	0.0102718	0.00112498	6.81075e-20	-0.803616	0.136373	3.79734e-09	3.20247e-10	0.357774	18	3.7874e-05
cg15200009	1		55909399		1	55920290	A	C	0.592652	-0.00479915	0.000948	4.14023e-07	-0.0164172	0.00126025	8.59938e-39	0.292325	0.0619514	2.3745e-06	1.83024e-07	0.196642	20	0.0216453
cg11803375	1		55909462		1	55940369	A	G	0.594649	-0.00500369	0.00095	1.38639e-07	-0.0477987	0.00148503	2.67597e-227	0.104683	0.0201394	2.01544e-07	9.7481e-10	0.0503609	20	0.000115286
cg26886424	1		56090378		1	56090323	C	T	0.382188	0.00843765	0.000948	5.56084e-19	0.0108742	0.00141992	1.88427e-14	0.775934	0.133663	6.43085e-09	6.43085e-09	0.213569	3	0.000760545
cg21093945	1		56107046		1	56088506	C	T	0.125	-0.00603918	0.00144	2.74229e-05	-0.0330766	0.0045004	1.98646e-13	0.182581	0.0501243	0.000269925	2.32523e-07			0.0274993
cg05116938	1		56186105		1	55940369	A	G	0.594649	-0.00500369	0.00095	1.38639e-07	0.0168848	0.00255224	3.69818e-11	-0.296342	0.0719171	3.77873e-05	1.84006e-08	0.988831	13	0.00217614
cg09403098	1	PPAP2B	56991493		1	56966350	G	A	0.103834	-0.0128989	0.00164	3.68559e-15	-0.0104226	0.00107347	2.75377e-22	1.23759	0.202501	9.86774e-10	9.86774e-10	0.248308	4	0.000116701
cg13320211	1	PPAP2B;PPAP2B	57037591		1	57042335	C	T	0.667931	-0.00611431	0.000982	4.77321e-10	0.159473	0.00186251	0	-0.0383407	0.00617403	5.29889e-10	1.79133e-13	0.136489	20	2.11852e-08
cg04669889	1	PPAP2B	57045699		1	57057316	A	G	0.192292	-0.00602078	0.00102	3.57545e-09	0.0472521	0.0020204	5.72485e-121	-0.127418	0.0222633	1.04502e-08	7.37826e-13	0.275836	18	8.7259e-08
cg02726617	1	LINC01135;LINC01135;LINC01135	59362343		1	59362218	G	C	0.654952	0.00451188	0.000941	1.6286e-06	-0.0248143	0.00102005	1.02746e-130	-0.181826	0.0386512	2.54782e-06	6.53313e-10	0.653867	12	7.7264e-05
cg18616979	1	LINC01135;LINC01135;LINC01135	59362522		1	59372464	T	C	0.662939	0.0046787	0.000966	1.27652e-06	-0.0112952	0.001314	8.25381e-18	-0.414222	0.0981647	2.44668e-05	3.2153e-07	0.962578	10	0.0380257
cg07810476	1		59374884		1	59386267	C	T	0.332069	0.00496148	0.00102	1.14923e-06	-0.0702416	0.00219757	3.53515e-224	-0.0706345	0.0146885	1.51816e-06	8.85755e-09	0.0528336	20	0.00104754
cg10208356	1		59483475		1	59483255	A	T	0.388778	-0.0039861	0.000995	6.17215e-05	-0.0414092	0.00139143	1.27986e-194	0.0962611	0.0242452	7.17763e-05	4.11893e-09	0.996168	20	0.000487125
cg01508436	1	NFIA;NFIA;NFIA;NFIA	61869595		1	61870856	T	C	0.353834	-0.00818811	0.00102	9.94313e-16	-0.00929402	0.00132623	2.41969e-12	0.881008	0.166881	1.29713e-07	1.29713e-07			0.0153405
cg24370698	1	PGM1	64058614		1	64012784	A	G	0.401757	-0.00607216	0.000989	8.26792e-10	0.0183522	0.00192009	1.20069e-21	-0.330868	0.0640504	2.39487e-07	2.39487e-07	0.986045	6	0.028323
cg24585453	1	PGM1	64058672		1	63958304	A	G	0.389377	-0.00620484	0.000986	3.11506e-10	0.013106	0.00125936	2.30668e-25	-0.473434	0.0879176	7.2454e-08	7.2454e-08	0.930268	5	0.00856877
cg26449961	1	PGM1;PGM1	64058854		1	63958304	A	G	0.389377	-0.00620484	0.000986	3.11506e-10	0.0110091	0.00098605	6.05808e-29	-0.563609	0.102809	4.20291e-08	2.69175e-09	0.212836	7	0.00031834
cg21850722	1	ROR1;ROR1	64558474		1	64564541	G	A	0.66274	-0.00484839	0.000947	3.05964e-07	-0.0167735	0.00140239	5.70753e-33	0.28905	0.0614128	2.51791e-06	2.34389e-07	0.493117	7	0.0277201
cg06496769	1		66862507		1	66851147	A	G	0.233427	-0.00877264	0.00134	5.88041e-11	0.0210325	0.00200795	1.13037e-25	-0.4171	0.0751314	2.8307e-08	3.06369e-10	0.0709816	11	3.62328e-05
cg26453900	1		66868107		1	66851147	A	G	0.233427	-0.00877264	0.00134	5.88041e-11	0.0191914	0.00180928	2.7584e-26	-0.457113	0.082051	2.53167e-08	3.01416e-12	0.217312	11	3.5647e-07
cg19159365	1	TCTEX1D1	67218505		1	67221387	C	T	0.279353	-0.0052655	0.00105	5.30992e-07	0.0282454	0.00174985	1.30145e-58	-0.18642	0.0389269	1.67637e-06	3.90657e-09	0.234541	20	0.000462011
cg11580118	1	TCTEX1D1	67223914		1	67221387	C	T	0.279353	-0.0052655	0.00105	5.30992e-07	0.0460925	0.00181218	1.04021e-142	-0.114238	0.0232188	8.65239e-07	1.41684e-07	0.0613337	20	0.0167562
cg23171088	1	WDR78;WDR78	67373594		1	67365034	C	T	0.161342	-0.0170209	0.00116	9.57367e-49	-0.00856393	0.00131707	7.91148e-11	1.98751	0.334332	2.76916e-09	2.76916e-09	0.809808	6	0.000327495
cg09585255	1	MIER1;WDR78;MIER1;MIER1;MIER1;MIER1;MIER1;WDR78;MIER1;MIER1	67389733		1	67495728	T	C	0.202276	0.0122307	0.00163	6.21374e-14	-0.0236697	0.00325494	3.54363e-13	-0.516723	0.0989516	1.77019e-07	1.77019e-07			0.0209351
cg00044354	1	MIER1;WDR78;MIER1;MIER1;MIER1;MIER1;MIER1;WDR78;MIER1;MIER1	67389884		1	67495728	T	C	0.202276	0.0122307	0.00163	6.21374e-14	-0.0687915	0.00647581	2.3337e-26	-0.177794	0.0290098	8.85726e-10	8.85726e-10			0.00010475
cg26044108	1		67461646		1	67504313	A	G	0.159744	-0.0170097	0.00112	4.29684e-52	-0.0153199	0.0018571	1.59268e-16	1.1103	0.153167	4.19881e-13	4.19881e-13	0.10961	10	4.96572e-08
cg26066413	1	C1orf141;C1orf141;C1orf141	67568800		1	67576075	G	A	0.0820687	-0.00920713	0.00144	1.6177e-10	0.0391114	0.00339642	1.10235e-30	-0.235408	0.0421125	2.27103e-08	2.27103e-08	0.243305	18	0.00268583
cg01810907	1	GNG12	68279364		1	68279322	T	C	0.241214	-0.00576463	0.00107	7.14426e-08	-0.0181139	0.0023374	9.2171e-15	0.318243	0.0719425	9.70806e-06	3.43827e-08	0.259329	16	0.00406627
cg26130797	1		73089294		1	73082539	A	G	0.576078	0.00772725	0.00108	8.37577e-13	-0.0160854	0.00186932	7.63815e-18	-0.48039	0.0873197	3.76552e-08	3.76552e-08	0.121811	10	0.00445329
cg10523679	1	ACADM;ACADM	76189770		1	76189445	T	C	0.334465	0.00195685	0.00097	0.0436568	0.195894	0.00281926	0	0.00998935	0.00495375	0.0437455	3.84831e-10	0.0661362	20	4.5512e-05
cg08674878	1		76457550		1	76518855	C	T	0.145168	0.010416	0.00122	1.36914e-17	0.0108334	0.00125097	4.71986e-18	0.961473	0.158142	1.20312e-09	2.61526e-10	0.0644191	14	3.09294e-05
cg18877763	1	ST6GALNAC3;ST6GALNAC3	76539186		1	76512161	A	G	0.120208	0.00955782	0.00125	2.06915e-14	-0.0165169	0.0023833	4.20049e-12	-0.578669	0.112692	2.82213e-07	2.82213e-07	0.0929716	8	0.0333759
cg22782710	1	ST6GALNAC3;ST6GALNAC3	76539604		1	76512161	A	G	0.120208	0.00955782	0.00125	2.06915e-14	-0.014477	0.00212818	1.02813e-11	-0.660209	0.129903	3.7283e-07	3.7283e-07	0.0786259	8	0.0440928
cg27357902	1	USP33;USP33;USP33	78225790		1	78243547	C	T	0.487819	-0.000179338	0.00104	0.863091	-0.0574231	0.00233926	4.59132e-133	0.0031231	0.0181116	0.863095	4.09081e-07	0.153598	20	0.04838
cg08491437	1	FUBP1	78442533		1	78623626	T	C	0.0289537	0.0326706	0.00153	3.63094e-101	0.0177043	0.00184857	9.96425e-22	1.84535	0.211173	2.36075e-18	6.86557e-22	0.486687	5	8.11956e-17
cg10821358	1	GIPC2;GIPC2	78557647		1	78548411	G	A	0.241813	-0.00974958	0.00107	8.10584e-20	-0.0130625	0.00193177	1.36159e-11	0.746378	0.137453	5.63409e-08	5.63409e-08			0.00666315
cg06153757	1	DDAH1	85968010		1	85947200	A	G	0.321685	0.00432079	0.000962	7.07347e-06	0.0617889	0.00274292	2.27401e-112	0.0699282	0.0158756	1.05898e-05	3.11828e-17	0.866321	6	3.68783e-12
cg14008146	1	COL24A1	86354920		1	86330589	G	A	0.0996406	-0.0147563	0.00134	3.33885e-28	0.0192663	0.00319116	1.56625e-09	-0.765912	0.144676	1.19688e-07	1.19688e-07			0.0141549
cg01769468	1	CLCA2	86888585		1	86889127	T	C	0.0617013	0.000493966	0.00191	0.795928	-0.15332	0.00300064	0	-0.00322179	0.0124577	0.79593	2.4888e-08	0.0648897	8	0.00294338
cg10914949	1	LINC01140	87616827		1	87616941	A	C	0.166733	-0.00645823	0.00111	5.94757e-09	-0.0145967	0.00114728	4.40903e-37	0.442444	0.0836187	1.2151e-07	4.43352e-09	0.676009	14	0.00052433
cg12687112	1	LINC01140	87616843		1	87616941	A	C	0.166733	-0.00645823	0.00111	5.94757e-09	-0.0368799	0.0017427	2.11744e-99	0.175115	0.0312145	2.02253e-08	1.82304e-10	0.867636	15	2.15602e-05
cg07389616	1	LINC01140	87616901		1	87616941	A	C	0.166733	-0.00645823	0.00111	5.94757e-09	-0.11156	0.00177385	0	0.05789	0.00999226	6.89401e-09	1.2131e-09	0.480444	19	0.000143467
cg24177970	1	PKN2-AS1	89127007		1	89133278	T	C	0.421725	-0.0231007	0.000949	7.02055e-131	0.011349	0.00160461	1.51951e-12	-2.03549	0.299698	1.10729e-11	1.10729e-11	0.0762696	8	1.30954e-06
cg21695830	1	RBMXL1;RBMXL1;CCBL2;CCBL2	89457462		1	89479074	T	C	0.333866	0.00994657	0.000953	1.67835e-25	-0.0471756	0.00284514	9.54359e-62	-0.210842	0.02387	1.01984e-18	6.72447e-23	0.132019	20	7.95269e-18
cg10631373	1	RBMXL1;RBMXL1;CCBL2;CCBL2	89457642		1	89479074	T	C	0.333866	0.00994657	0.000953	1.67835e-25	-0.052686	0.00266669	6.9668e-87	-0.188789	0.0204571	2.74333e-20	2.03969e-24	0.0721475	20	2.41224e-19
cg11309454	1	CCBL2;CCBL2;RBMXL1;RBMXL1	89459529		1	89473175	C	T	0.601238	-0.0116917	0.000949	7.06758e-35	-0.101673	0.0025808	0	0.114994	0.00977965	6.38875e-32	3.1353e-39	0.0743892	20	3.70796e-34
cg21341297	1	RBMXL1;CCBL2;CCBL2;RBMXL1	89459897		1	89473175	C	T	0.601238	-0.0116917	0.000949	7.06758e-35	-0.0270758	0.00212547	3.60158e-37	0.431813	0.0487599	8.30109e-19	3.40803e-20	0.133147	20	4.0305e-15
cg11065931	1	GBP3	89487064		1	89500382	A	G	0.325879	0.0100289	0.000959	1.35146e-25	-0.0268776	0.00291463	2.92637e-20	-0.373132	0.0539473	4.62608e-12	8.81154e-15	0.207101	20	1.0421e-09
cg27317651	1	GBP3	89487102		1	89479074	T	C	0.333866	0.00994657	0.000953	1.67835e-25	-0.0271226	0.003142	6.01428e-18	-0.366726	0.0551307	2.89281e-11	2.89281e-11	0.127992	9	3.42118e-06
cg19032863	1	LRRC8B	90011484		1	90023602	G	A	0.155751	-0.00714672	0.00116	7.23027e-10	-0.0197725	0.00140284	4.09533e-45	0.361447	0.0640271	1.64974e-08	1.64974e-08	0.0574513	19	0.00195107
cg10328940	1	LRRC8C	90138929		1	90143520	G	A	0.28734	-0.00287514	0.000987	0.00357964	-0.0352629	0.00166739	2.84742e-99	0.0815344	0.028254	0.00390466	3.85594e-08	0.0929179	20	0.00456023
cg14696458	1		91185157		1	91199862	T	G	0.177117	0.00421663	0.00111	0.000145418	0.0314758	0.00216889	1.01116e-47	0.133964	0.0364533	0.000237895	4.06995e-07	0.115459	4	0.0481333
cg07090678	1	CDC7;CDC7;CDC7	91966139		1	91983174	A	G	0.205272	-0.00880809	0.000992	6.73896e-19	0.00453551	0.000647341	2.44572e-12	-1.94203	0.353081	3.79307e-08	3.79307e-08	0.790674	5	0.00448588
cg11705954	1		92011732		1	92000804	G	T	0.33746	0.00579238	0.00103	1.86943e-08	-0.0141389	0.00169159	6.36086e-17	-0.409677	0.0878027	3.073e-06	1.23894e-08	0.365485	7	0.00146523
cg07017454	1		92011979		1	92000804	G	T	0.33746	0.00579238	0.00103	1.86943e-08	-0.0119168	0.00155804	2.0318e-14	-0.486068	0.107281	5.87607e-06	8.55121e-08	0.280629	6	0.0101131
cg15143914	1	TGFBR3;TGFBR3;TGFBR3;TGFBR3	92196566		1	92191534	T	C	0.0285543	-0.00760465	0.00182	2.93594e-05	0.0269213	0.00271985	4.24261e-23	-0.282477	0.0733812	0.000118386	1.01512e-08	0.0526436	5	0.00120053
cg03006077	1	TGFBR3	92234946		1	92233820	T	A	0.532149	0.00600586	0.000998	1.76699e-09	0.00783444	0.0012486	3.50532e-10	0.766598	0.176505	1.40415e-05	4.36673e-08			0.00516432
cg21382567	1	TGFBR3	92263858		1	92332489	C	T	0.316494	0.00908321	0.00102	5.33342e-19	-0.0130944	0.00170914	1.83886e-14	-0.693671	0.119438	6.32991e-09	6.32991e-09	0.708471	8	0.000748607
cg09023660	1	TGFBR3;TGFBR3;TGFBR3;TGFBR3	92328495		1	92334749	C	T	0.54353	0.00783282	0.000958	2.92884e-16	-0.00930724	0.00133116	2.71376e-12	-0.841583	0.158376	1.07344e-07	1.07344e-07	0.253487	3	0.012695
cg19245011	1	BRDT	92414221		1	92420124	A	G	0.354832	-0.00693548	0.00111	4.15262e-10	-0.0341504	0.00259062	1.10925e-39	0.203086	0.0359695	1.6416e-08	1.27435e-11	0.0748568	20	1.50711e-06
cg01347529	1	EPHX4	92495342		1	92478130	C	A	0.0543131	-0.00697987	0.00205	0.00066209	-0.0147987	0.00198407	8.73664e-14	0.471656	0.152277	0.00195253	2.45261e-07			0.0290058
cg23611642	1		92863912		1	92876488	A	G	0.617412	0.0119861	0.000996	2.34795e-33	-0.014142	0.00207447	9.28473e-12	-0.847552	0.142888	3.00061e-09	3.00061e-09	0.982084	3	0.000354867
cg25402655	1	GFI1;GFI1;GFI1	92952297		1	93104655	G	A	0.178315	-0.016754	0.00105	2.58007e-57	-0.00486673	0.000804582	1.4596e-09	3.44256	0.608656	1.5494e-08	1.5494e-08	0.982106	6	0.0018324
cg26027669	1	GFI1;GFI1	92952467		1	93104655	G	A	0.178315	-0.016754	0.00105	2.58007e-57	-0.0109255	0.00187429	5.57155e-09	1.53348	0.280076	4.36984e-08	4.36984e-08			0.00516799
cg26381312	1	EVI5;EVI5	93042953		1	93444735	C	T	0.159545	0.0121402	0.00128	2.43475e-21	-0.0121582	0.00185787	5.98299e-11	-0.99852	0.185377	7.18776e-08	7.18776e-08			0.0085006
cg20406483	1	EVI5;EVI5;EVI5;EVI5	93167753		1	93089823	T	C	0.0509185	-0.021133	0.00166	3.99127e-37	-0.0117816	0.00192113	8.64402e-10	1.79373	0.324658	3.29497e-08	3.29497e-08	0.981994	5	0.00389679
cg09800508	1		93283817		1	93272725	G	T	0.134385	-0.0199549	0.00154	2.12449e-38	0.0131271	0.00163435	9.59141e-16	-1.52013	0.222671	8.68133e-12	8.68133e-12	0.36537	13	1.0267e-06
cg11645413	1	FAM69A;FAM69A;FAM69A;FAM69A	93395042		1	93420907	A	G	0.510982	0.00817461	0.000959	1.54005e-17	-0.0137641	0.00215294	1.62474e-10	-0.593907	0.116122	3.14554e-07	3.14554e-07	0.931931	3	0.0372007
cg07911289	1		93903131		1	93915033	G	A	0.211661	0.0159295	0.0016	2.37573e-23	-0.0252444	0.00324571	7.38038e-15	-0.63101	0.102952	8.83374e-10	8.83374e-10	0.233327	3	0.000104472
cg07813265	1	CDC14A;CDC14A;CDC14A	100820528		1	100853755	T	G	0.33746	-0.00536691	0.000965	2.67366e-08	0.0217947	0.00103707	4.71859e-98	-0.246248	0.045801	7.59552e-08	3.73932e-12	0.0693789	20	4.42231e-07
cg07328060	1	CDC14A;CDC14A;CDC14A	100820703		1	100853755	T	G	0.33746	-0.00536691	0.000965	2.67366e-08	0.0172852	0.000965782	1.22976e-71	-0.310491	0.0584612	1.08994e-07	3.72777e-13	0.279668	20	4.40864e-08
cg07816888	1	CDC14A;CDC14A;CDC14A	100853695		1	100853755	T	G	0.33746	-0.00536691	0.000965	2.67366e-08	0.0123992	0.00133396	1.47142e-20	-0.432843	0.0906953	1.81952e-06	3.4584e-07	0.101704	12	0.0409008
cg09851450	1	CDC14A;CDC14A;CDC14A	100878659		1	100902936	A	G	0.288339	0.00574099	0.000969	3.12955e-09	-0.0365856	0.00178957	6.82155e-93	-0.156919	0.0275756	1.26659e-08	4.4906e-11	0.523668	20	5.31081e-06
cg11357374	1	CDC14A;CDC14A;CDC14A	100889474		1	100853755	T	G	0.33746	-0.00536691	0.000965	2.67366e-08	0.00763886	0.000945525	6.53221e-16	-0.70258	0.153367	4.62682e-06	1.03742e-08	0.442268	8	0.0012269
cg00934037	1	CDC14A;CDC14A;CDC14A	100889672		1	100853755	T	G	0.33746	-0.00536691	0.000965	2.67366e-08	0.0170197	0.0010948	1.69467e-54	-0.315335	0.0602181	1.63605e-07	5.06621e-11	0.14735	20	5.99155e-06
cg05079903	1		101048624		1	101111205	C	A	0.54353	-0.00301682	0.000945	0.00141095	-0.016728	0.00111921	1.64884e-50	0.180346	0.0577665	0.00179638	2.20312e-07	0.0583582	20	0.0260552
cg21684021	1	CELSR2	109800400		1	109789795	C	T	0.254792	0.00310078	0.00125	0.0131153	-0.0168042	0.00198822	2.866e-17	-0.184524	0.0775239	0.0173021	5.62675e-09			0.000665448
cg07521515	1		110363867		1	110366083	T	C	0.466454	-0.00734658	0.000995	1.54185e-13	0.00720493	0.000833509	5.42331e-18	-1.01966	0.181621	1.97454e-08	1.97454e-08			0.00233519
cg12690186	1		110365246		1	110352477	G	A	0.113219	0.000230864	0.00159	0.884555	-0.0263678	0.00164526	8.34773e-58	-0.00875554	0.0603034	0.88456	3.22442e-07			0.0381336
cg06608613	1		110366515		1	110365045	A	G	0.416933	0.00792592	0.00105	4.40316e-14	-0.0107856	0.00135556	1.7687e-15	-0.734862	0.134192	4.34616e-08	4.34616e-08			0.00513998
cg05952133	1		110780216		1	110790977	A	C	0.247005	-0.00451401	0.000995	5.71431e-06	0.0185432	0.00141305	2.43722e-39	-0.243432	0.0567745	1.80533e-05	2.44805e-08	0.0543633	20	0.00289518
cg15365029	1	LAMTOR5;LAMTOR5-AS1	110949829		1	110949720	C	T	0.422524	0.00495839	0.000943	1.4555e-07	-0.0210309	0.00152582	3.21067e-43	-0.235767	0.0479907	8.98009e-07	9.88686e-08	0.320117	20	0.0116927
cg01553707	1	LOC100996251	113573797		1	113570560	A	G	0.46246	-0.00865101	0.00101	1.07742e-17	-0.0403741	0.00138478	7.10233e-187	0.214271	0.0260733	2.06829e-16	5.42832e-16	0.252332	20	6.41981e-11
cg11675098	1		118356683		1	118354968	G	A	0.490815	-0.0041723	0.000961	1.41434e-05	-0.0179558	0.00226953	2.53905e-15	0.232364	0.0610491	0.000141124	1.97126e-07	0.0537584	20	0.0233131
cg18108786	1		118847561		1	118878656	C	T	0.306909	0.0213378	0.000953	4.91084e-111	0.0166058	0.00247304	1.88423e-11	1.28496	0.199785	1.26166e-10	1.26166e-10	0.813797	7	1.49211e-05
cg18941831	1	PHGDH	120272766		1	120272726	A	G	0.301518	-0.0100685	0.00104	3.62259e-22	-0.0100376	0.00157937	2.07881e-10	1.00308	0.188801	1.07896e-07	1.07896e-07			0.0127603
cg22666034	1	VPS45;VPS45;VPS45;VPS45;VPS45	150093788		1	150058727	C	T	0.233826	0.00662725	0.00132	5.14985e-07	-0.0342603	0.00267622	1.60332e-37	-0.193438	0.0413857	2.95331e-06	2.04449e-07	0.326814	3	0.0241791
cg17699337	1	APH1A;APH1A;APH1A;APH1A;APH1A;APH1A;APH1A	150241867		1	150234282	G	T	0.444289	-0.00983989	0.00103	1.2564e-21	-0.00612617	0.000874923	2.52431e-12	1.60621	0.284411	1.62821e-08	1.62821e-08	0.190831	4	0.0019256
cg12149703	1	APH1A;APH1A;APH1A;APH1A;APH1A;APH1A;APH1A	150241905		1	150234282	G	T	0.444289	-0.00983989	0.00103	1.2564e-21	-0.0090101	0.00115685	6.78314e-15	1.0921	0.180914	1.57438e-09	1.57438e-09	0.146248	5	0.000186194
cg09579323	1	TARS2	150459698		1	150250636	A	G	0.493411	-0.00635218	0.000985	1.12655e-10	-0.0043796	0.000535524	2.8819e-16	1.4504	0.286419	4.10744e-07	4.10744e-07	0.67396	10	0.0485767
cg02763817	1	ECM1;ECM1;ECM1;TARS2;TARS2;TARS2;TARS2;TARS2	150479177		1	150459715	C	T	0.0978435	0.0103004	0.00164	3.36983e-10	-0.012307	0.00158837	9.32189e-15	-0.836958	0.17154	1.06582e-06	2.5959e-08	0.350404	12	0.00307004
cg03879730	1	PSMD4	151226037		1	151217738	C	T	0.358427	-0.0143361	0.00102	7.17819e-45	-0.00891329	0.00132485	1.72282e-11	1.6084	0.265046	1.29211e-09	1.29211e-09	0.929854	5	0.000152812
cg10963543	1	PSMD4	151226935		1	151217738	C	T	0.358427	-0.0143361	0.00102	7.17819e-45	-0.0206816	0.00312703	3.74519e-11	0.693181	0.115832	2.17243e-09	2.17243e-09	0.294621	5	0.000256923
cg02290168	1	ZNF687	151255971		1	151210789	C	T	0.405351	-0.0136468	0.00102	7.99869e-41	-0.00430347	0.000697825	6.96118e-10	3.17112	0.566207	2.13563e-08	2.13563e-08	0.886969	7	0.00252571
cg23107878	1		152161397		1	152165878	C	T	0.654752	-0.00290295	0.000975	0.00290719	-0.0754863	0.00431322	1.40411e-68	0.0384567	0.0131018	0.00333321	5.89322e-10	0.562907	3	6.96962e-05
cg22888160	1		152177273		1	152194601	G	A	0.449081	-0.00261709	0.00121	0.0305501	-0.311143	0.00303764	0	0.00841122	0.00388976	0.0305872	2.50854e-09	0.436034	20	0.000296673
cg10500702	1	FLG	152299041		1	152165878	C	T	0.654752	-0.00290295	0.000975	0.00290719	0.0229828	0.00181843	1.2906e-36	-0.12631	0.0435844	0.00375484	3.08506e-07			0.0364854
cg13467169	1	C1orf77;S100A13	153606345		1	153602861	G	C	0.392173	-0.00806016	0.000979	1.825e-16	0.00753402	0.00105959	1.15754e-12	-1.06984	0.198807	7.39585e-08	7.39585e-08	0.583451	6	0.0087467
cg06024104	1	SNAPIN;SNAPIN;SNAPIN	153630651		1	153602861	G	C	0.392173	-0.00806016	0.000979	1.825e-16	-0.0161865	0.00204452	2.43268e-15	0.497956	0.0872591	1.15232e-08	1.15232e-08	0.310083	7	0.00136279
cg25259707	1	SNAPIN;SNAPIN;SNAPIN	153630934		1	153602861	G	C	0.392173	-0.00806016	0.000979	1.825e-16	-0.0123658	0.00192173	1.23684e-10	0.65181	0.128564	3.97951e-07	3.97951e-07	0.555711	6	0.0470636
cg08545598	1	GATAD2B	153839026		1	153854380	T	C	0.257588	0.00728838	0.00105	3.88469e-12	0.0435553	0.00137376	1.31867e-220	0.167336	0.0246783	1.19586e-11	6.52551e-19	0.0982316	20	7.71739e-14
cg08202226	1	GATAD2B	153896590		1	153923276	T	C	0.291933	0.00750498	0.00103	3.18374e-13	-0.0383959	0.00148504	2.13021e-147	-0.195463	0.0278707	2.32906e-12	1.80012e-13	0.0538443	20	2.12891e-08
cg12796135	1	DENND4B	153916764		1	153934203	C	T	0.258986	0.00709741	0.00103	5.55227e-12	-0.0120323	0.00138867	4.53196e-18	-0.589864	0.109373	6.92362e-08	6.92362e-08	0.735896	9	0.00818822
cg16262392	1	SLC39A1;CRTC2	153932122		1	153939130	T	C	0.702676	0.00716295	0.000995	6.06803e-13	0.00608048	0.00101363	1.98858e-09	1.17802	0.255621	4.05627e-06	3.38085e-08	0.985571	7	0.00399837
cg13328788	1	NUP210L;NUP210L	154127088		1	154571826	T	C	0.200879	0.0083265	0.00116	7.07296e-13	-0.0242086	0.00366356	3.89707e-11	-0.343948	0.0707482	1.16451e-06	9.14002e-10			0.000108094
cg05139571	1	NUP210L;NUP210L	154127138		1	154589628	C	A	0.190895	0.00874556	0.00116	4.72588e-14	-0.025363	0.00333543	2.86832e-14	-0.344815	0.064405	8.61002e-08	7.47513e-11			8.84046e-06
cg27263481	1		154359393		1	154364140	A	G	0.076877	-0.00857636	0.0016	8.31184e-08	-0.0530461	0.00206496	1.56486e-145	0.161677	0.0308121	1.54418e-07	5.54621e-13	0.229793	5	6.55923e-08
cg24498305	1	CHRNB2	154540904		1	154538554	G	C	0.237021	0.0135517	0.00158	9.73582e-18	0.0386008	0.0046869	1.78216e-16	0.351073	0.0590972	2.83987e-09	2.83987e-09	0.926599	3	0.000335858
cg03386675	1	ADAR;ADAR;ADAR;ADAR;ADAR	154579713		1	154572228	T	C	0.361821	-0.00953144	0.000947	7.89848e-24	0.0173388	0.00212711	3.59944e-16	-0.549718	0.0867819	2.38143e-10	2.38143e-10	0.852854	4	2.8164e-05
cg06716655	1	ADAR;ADAR;ADAR;ADAR;ADAR	154579727		1	154594690	G	A	0.395767	-0.00955933	0.000934	1.3844e-24	0.00944427	0.00143629	4.84954e-11	-1.01218	0.182964	3.16329e-08	3.16329e-08	0.58241	4	0.00374106
cg15820574	1		156406711		1	156434703	G	T	0.427716	0.0126295	0.00102	3.27649e-35	-0.0103861	0.0016383	2.30405e-10	-1.216	0.215491	1.67181e-08	1.67181e-08			0.00197716
cg14087168	1	MEF2D	156450669		1	156473114	C	G	0.426518	0.0128427	0.000992	2.4665e-38	-0.0156486	0.00144857	3.33688e-27	-0.820691	0.0989444	1.09067e-16	1.09067e-16	0.0811062	9	1.28988e-11
cg08943375	1	MEF2D	156452258		1	156461707	A	T	0.428115	0.0125751	0.000986	2.97479e-37	-0.0130498	0.0012529	2.10465e-25	-0.963628	0.11945	7.19402e-16	7.19402e-16	0.108115	8	8.50801e-11
cg09968549	1	MEF2D;MEF2D	156453305		1	156439000	C	T	0.31849	0.0109412	0.00105	2.00551e-25	-0.0171987	0.00156704	5.02666e-28	-0.636164	0.0841844	4.13116e-14	4.13116e-14	0.0553487	6	4.88572e-09
cg04671462	1	NES	156647602		1	156650023	T	G	0.397364	0.00691321	0.00103	1.92166e-11	-0.0249715	0.00229804	1.66603e-27	-0.276844	0.0484808	1.12727e-08	3.07445e-09	0.511035	12	0.0003636
cg00346446	1	MRPL24;MRPL24	156711439		1	156720550	A	G	0.189497	-0.00800021	0.00103	8.02438e-15	0.0113938	0.00133741	1.60596e-17	-0.702158	0.122333	9.48264e-09	9.48264e-09	0.159603	5	0.00112146
cg26365254	1		157952118		1	157958669	G	A	0.391174	0.00722154	0.00103	2.36276e-12	0.0119213	0.00161339	1.47955e-13	0.605768	0.119105	3.6573e-07	3.6573e-07			0.0432531
cg22269164	1	DCAF8;DCAF8;DCAF8;DCAF8;DCAF8	160230671		1	160310363	A	G	0.330471	0.00787433	0.000957	1.90143e-16	-0.00909176	0.00120567	4.67037e-14	-0.866095	0.155792	2.70862e-08	2.70862e-08	0.345616	5	0.00320335
cg05543179	1	DCAF8;DCAF8;DCAF8;DCAF8;DCAF8	160230752		1	160317021	C	T	0.575679	0.00727152	0.000958	3.19133e-14	-0.00776538	0.00112872	5.99248e-12	-0.936402	0.183699	3.44181e-07	3.44181e-07	0.634248	3	0.0407046
cg15281614	1		160345932		1	160345834	A	G	0.34385	0.00807179	0.000961	4.48899e-17	0.0109291	0.00162648	1.82367e-11	0.738557	0.140757	1.54563e-07	1.54563e-07			0.0182794
cg10400707	1	VANGL2	160369840		1	160373812	C	T	0.324281	-0.0104805	0.000985	1.93918e-26	0.0142676	0.00131524	2.04093e-27	-0.734568	0.0967034	3.05224e-14	3.05224e-14	0.18335	20	3.60973e-09
cg14710465	1	VANGL2	160369869		1	160349901	C	A	0.350839	-0.00955951	0.000961	2.58699e-23	0.00338154	0.000508214	2.85686e-11	-2.82697	0.511152	3.19166e-08	3.19166e-08	0.906168	8	0.00377462
cg17501906	1		162583287		1	162690939	A	G	0.102835	0.00841973	0.00152	3.0369e-08	-0.0159831	0.00234326	9.04766e-12	-0.526788	0.12251	1.70835e-05	1.06315e-09	0.133097	6	0.000125733
cg11494337	1	LMX1A;LMX1A	165325549		1	165318318	T	C	0.0988419	-0.0102598	0.00128	1.09718e-15	0.00584483	0.0005887	3.13333e-23	-1.75536	0.281458	4.46988e-10	2.76385e-12	0.551313	10	3.26867e-07
cg23971170	1	LMX1A	165326269		1	165331856	A	G	0.179712	0.00808182	0.00103	4.28057e-15	0.0350775	0.0024228	1.66708e-47	0.230399	0.0333985	5.25639e-12	1.83702e-12	0.882803	6	2.17255e-07
cg02361878	1	LMX1A	165326327		1	165331856	A	G	0.179712	0.00808182	0.00103	4.28057e-15	0.0107015	0.00155118	5.23873e-12	0.755204	0.145762	2.20617e-07	2.20617e-07			0.0260913
cg08510884	1	MGST3	165601277		1	165601365	C	T	0.447684	-0.0076581	0.000955	1.0665e-15	0.00389685	0.000478329	3.73678e-16	-1.9652	0.343872	1.09755e-08	1.09755e-08	0.2247	4	0.00129802
cg00700394	1	SELL;SELL	169669065		1	169678024	C	T	0.358427	0.00280254	0.00106	0.00819555	-0.026577	0.00244479	1.5868e-27	-0.10545	0.0410468	0.0101987	9.66841e-08	0.0804081	20	0.0114343
cg01907094	1	SELL;SELL	169677406		1	169665551	T	G	0.207069	-0.00161835	0.0011	0.14123	0.0997152	0.00349539	5.3226e-179	-0.0162297	0.0110461	0.141758	5.36885e-08	0.0595207	20	0.00634947
cg26204283	1	METTL18;C1orf112	169763462		1	169844093	C	T	0.0439297	0.00907371	0.00171	1.11895e-07	0.0991492	0.00297687	3.10107e-243	0.0915157	0.0174642	1.60422e-07	4.76825e-14	0.108143	20	5.63917e-09
cg15378869	1	METTL18;C1orf112	169763617		1	169844093	C	T	0.0439297	0.00907371	0.00171	1.11895e-07	0.0121803	0.000806721	1.6555e-51	0.744949	0.148808	5.55422e-07	6.99338e-09	0.219271	19	0.000827072
cg15897921	1	C1orf156;C1orf112;C1orf112	169765039		1	169818880	A	G	0.195687	-0.00387516	0.00105	0.000223701	0.039367	0.00272163	2.03133e-47	-0.0984368	0.0275266	0.000348813	2.43943e-10	0.917846	15	2.88499e-05
cg26931608	1	KIFAP3;KIFAP3;KIFAP3;KIFAP3	170036455		1	169970836	A	C	0.0417332	0.0102106	0.00181	1.68854e-08	0.0822654	0.00444748	2.17952e-76	0.124118	0.0230024	6.81982e-08	1.43086e-11	0.495082	20	1.69221e-06
cg03014093	1	KIFAP3;KIFAP3;KIFAP3;KIFAP3;KIFAP3	170036700		1	169952385	G	T	0.0417332	0.0102267	0.0018	1.33518e-08	0.039461	0.00329736	5.26176e-33	0.259159	0.050494	2.85954e-07	2.85954e-07	0.887077	16	0.0338184
cg03068437	1	KIFAP3;KIFAP3;KIFAP3;KIFAP3;KIFAP3	170037915		1	169970836	A	C	0.0417332	0.0102106	0.00181	1.68854e-08	0.125991	0.00354479	1.08127e-276	0.0810422	0.0145459	2.5259e-08	3.08777e-14	0.563377	20	3.65175e-09
cg03315691	1	KIFAP3;KIFAP3;KIFAP3;KIFAP3	170038582		1	169970836	A	C	0.0417332	0.0102106	0.00181	1.68854e-08	0.0254827	0.00183847	1.09375e-43	0.400687	0.0766859	1.74108e-07	5.03555e-08	0.900607	18	0.0059553
cg00711647	1	LOC101928650	170488140		1	170492616	T	C	0.121406	0.0112056	0.00157	9.51648e-13	-0.031372	0.00236809	4.64399e-40	-0.357184	0.0568454	3.3116e-10	3.3116e-10	0.148555	7	3.91646e-05
cg13910263	1		170560495		1	170585097	C	T	0.291334	0.0126822	0.00102	1.71875e-35	0.0187187	0.00308163	1.24555e-09	0.677517	0.124138	4.82125e-08	4.82125e-08			0.00570185
cg11131672	1		170588581		1	170601313	C	T	0.295128	0.0125762	0.00102	6.27514e-35	-0.0160673	0.00207317	9.17982e-15	-0.782718	0.119289	5.32614e-11	5.32614e-11	0.815858	7	6.29896e-06
cg05042938	1	PRRX1;PRRX1	170705977		1	170709195	T	C	0.300719	-0.00983556	0.00103	1.30844e-21	-0.0092982	0.0014972	5.285e-10	1.05779	0.203179	1.92747e-07	1.92747e-07			0.0227953
cg10293903	1		170851193		1	170883903	C	T	0.197684	0.0215629	0.00133	4.10102e-59	-0.022704	0.00313301	4.27112e-13	-0.949742	0.143555	3.69371e-11	3.69371e-11	0.489274	7	4.36837e-06
cg20267775	1		171623695		1	171656124	G	A	0.328674	-0.00839814	0.00102	1.81866e-16	-0.00810657	0.00114912	1.73097e-12	1.03597	0.193382	8.4565e-08	8.4565e-08	0.220987	6	0.0100011
cg07282550	1	VAMP4;VAMP4;VAMP4	171710305		1	171716779	C	G	0.13738	-0.0101465	0.0012	2.78093e-17	-0.0139535	0.00170293	2.52975e-16	0.727163	0.123578	3.99911e-09	3.99911e-09	0.318352	11	0.000472955
cg23692635	1	METTL13;METTL13;METTL13	171751982		1	171765591	A	G	0.296725	-0.0132369	0.00105	1.94262e-36	0.02449	0.00232702	6.68476e-26	-0.540503	0.0669022	6.53018e-16	7.68198e-21	0.195303	20	9.08509e-16
cg24002149	1	DNM3;MIR199A2;DNM3	172113920		1	172193303	T	C	0.172724	0.0418037	0.00114	2.20404e-294	-0.00982052	0.00161212	1.11738e-09	-4.25677	0.708362	1.86306e-09	1.86306e-09	0.756604	3	0.000220335
cg11220551	1	DNM3;DNM3	172137908		1	172193303	T	C	0.172724	0.0418037	0.00114	2.20404e-294	-0.0195783	0.00214993	8.51065e-20	-2.13521	0.241594	9.74282e-19	1.16465e-23	0.615571	14	1.37738e-18
cg00996925	1	DNM3;DNM3	172171825		1	172149948	C	T	0.539337	0.0232284	0.000963	1.50994e-128	-0.0136633	0.0023145	3.56249e-09	-1.70006	0.296483	9.80353e-09	9.80353e-09			0.00115941
cg26365581	1	DNM3;DNM3	172243209		1	172193820	C	T	0.174321	0.0417565	0.00114	1.00626e-293	-0.0209284	0.00242138	5.46654e-18	-1.99521	0.237181	4.02524e-17	4.02524e-17	0.419506	14	4.76045e-12
cg02288969	1	C1orf105;PIGC;PIGC	172413492		1	172410967	G	A	0.545727	0.0166661	0.000949	4.83617e-69	0.00894588	0.00135598	4.1855e-11	1.86299	0.301653	6.57691e-10	6.57691e-10	0.795948	3	7.77818e-05
cg23454269	1		175890585		1	175874139	T	C	0.0780751	-0.00134987	0.00139	0.331484	-0.0195666	0.00198009	4.99951e-23	0.0689886	0.0713818	0.333807	6.41415e-15			7.58569e-10
cg24887178	1	RFWD2;RFWD2;RFWD2	175948671		1	176066620	T	C	0.344649	-0.012929	0.00114	8.19858e-30	0.0173364	0.00153661	1.60596e-29	-0.745772	0.0932387	1.2592e-15	1.319e-16	0.132174	5	1.55992e-11
cg13480937	1	ASTN1;ASTN1	177112230		1	177113356	G	T	0.305511	0.00847897	0.00135	3.37012e-10	0.0421936	0.00488912	6.12884e-18	0.200954	0.0395715	3.8093e-07	3.8093e-07	0.415501	3	0.0450507
cg17611614	1		177535964		1	177497472	A	C	0.54992	-0.00493258	0.00097	3.67367e-07	-0.0238847	0.0012349	2.40593e-83	0.206516	0.041992	8.74334e-07	2.37017e-07	0.352031	20	0.0280309
cg12256456	1	SEC16B	177915616		1	177900098	C	T	0.350439	0.00631781	0.00101	3.96861e-10	0.0119675	0.00145257	1.73918e-16	0.527914	0.105964	6.29245e-07	2.66459e-08	0.712775	15	0.00315128
cg00647232	1	SEC16B	177938408		1	177940514	T	C	0.220048	0.00636089	0.00131	1.19998e-06	-0.0832481	0.00353255	8.60086e-123	-0.0764089	0.0160667	1.97721e-06	1.21187e-14	0.163869	13	1.43322e-09
cg16875813	1	TOR3A	179057836		1	179248766	G	T	0.273562	0.0103059	0.00105	9.69006e-23	-0.0120822	0.00124252	2.3849e-22	-0.852984	0.12348	4.91999e-12	4.91999e-12	0.114323	20	5.81863e-07
cg01874968	1	ACBD6	180472686		1	180413542	C	T	0.101637	-0.00737119	0.00126	4.91128e-09	0.0352174	0.00228993	2.25625e-53	-0.209305	0.0382788	4.55371e-08	3.46181e-07	0.128517	20	0.0409411
cg16358350	1	ACBD6	180472920		1	180413542	C	T	0.101637	-0.00737119	0.00126	4.91128e-09	0.0426434	0.00209929	9.82594e-92	-0.172857	0.0307483	1.89134e-08	5.51482e-09	0.243476	19	0.000652211
cg03389923	1	OVAAL	180532166		1	180494062	G	A	0.157947	-0.00521623	0.00114	4.74766e-06	0.0291251	0.00211785	4.93878e-43	-0.179097	0.0412512	1.41428e-05	1.62829e-08	0.0546404	20	0.0019257
cg12798845	1	XPR1;XPR1	180823689		1	180774130	T	C	0.288938	-0.00553038	0.000985	1.97019e-08	-0.00989236	0.000954581	3.65176e-25	0.559055	0.113247	7.94902e-07	6.56487e-08	0.381644	16	0.00776394
cg19082004	1	XPR1;XPR1	180857664		1	180757056	G	A	0.267372	-0.00552224	0.000993	2.67975e-08	0.0449787	0.00150385	1.49914e-196	-0.122774	0.0224555	4.56529e-08	7.82681e-10	0.0529788	20	9.25638e-05
cg02156380	1	KIAA1614	180882591		1	180890173	G	A	0.542133	0.00608114	0.000942	1.07818e-10	0.0121433	0.00121164	1.21678e-23	0.50078	0.0922729	5.72591e-08	1.70732e-08	0.259738	4	0.00201917
cg15985297	1	LAMC1	182991254		1	183058898	G	A	0.478435	0.0163394	0.000966	3.51833e-64	0.0306537	0.00186266	7.47942e-61	0.533032	0.0451904	4.12951e-32	6.62865e-30	0.0625334	20	7.83938e-25
cg07928641	1	LAMC1	182991847		1	182970337	T	A	0.481629	0.01627	0.000977	2.87712e-62	-0.00261075	0.000343228	2.8172e-14	-6.23192	0.900714	4.5525e-12	4.5525e-12	0.19869	11	5.38402e-07
cg20317417	1	LAMC1	182992454		1	182970337	T	A	0.481629	0.01627	0.000977	2.87712e-62	-0.00270225	0.000461012	4.58548e-09	-6.02091	1.08896	3.21962e-08	3.21962e-08			0.00380768
cg21563071	1	LAMC1	183071169		1	183071024	C	T	0.525958	0.0157698	0.000965	4.97932e-60	-0.0328124	0.00109368	9.29616e-198	-0.480605	0.0334894	1.05082e-46	1.40329e-45	0.0564765	20	1.6596e-40
cg17500136	1	LAMC1	183093840		1	183077797	T	C	0.468251	0.0165232	0.000965	1.00872e-65	0.0224916	0.00117121	3.43948e-82	0.734638	0.0574827	2.11625e-37	5.7448e-35	0.366457	20	6.79409e-30
cg17644690	1	LAMC1	183093894		1	183105534	T	C	0.439497	0.0160564	0.000963	2.04917e-62	0.0060678	0.000855879	1.34543e-12	2.64617	0.405589	6.83385e-11	6.83385e-11	0.811732	9	8.08205e-06
cg06211724	1	LAMC2;LAMC2;LAMC2;LAMC2	183155437		1	183167175	G	A	0.326078	-0.00381008	0.000996	0.00013057	-0.0134804	0.00187576	6.64138e-13	0.282639	0.0837004	0.000733355	3.09896e-07	0.379245	4	0.0366498
cg13960694	1	NMNAT2;NMNAT2	183240136		1	183222013	A	G	0.34365	-0.0105818	0.00116	7.35864e-20	0.0125429	0.00173731	5.21e-13	-0.843651	0.149023	1.50314e-08	1.19052e-08	0.743665	12	0.00140797
cg13843938	1	NMNAT2;NMNAT2	183241246		1	183207603	C	T	0.358826	-0.0090979	0.00115	2.54884e-15	0.0122617	0.00179574	8.5992e-12	-0.741979	0.143541	2.35228e-07	2.82047e-10	0.578788	13	3.33563e-05
cg13492133	1	SMG7;SMG7;SMG7	183516266		1	183468420	G	T	0.0828674	-0.0129032	0.00149	4.7232e-18	-0.0168061	0.00184207	7.27234e-20	0.767767	0.122237	3.36472e-10	3.31246e-14	0.211808	13	3.91748e-09
cg16788860	1	RGL1;RGL1;RGL1;RGL1;RGL1	183841085		1	183834061	A	G	0.0888578	0.00990748	0.00131	3.93993e-14	-0.0138952	0.00184217	4.59892e-14	-0.713017	0.133507	9.25942e-08	9.25942e-08	0.927885	3	0.0109507
cg11864477	1		184130680		1	184123374	T	C	0.436102	-0.0232455	0.000947	4.71804e-133	-0.00960042	0.00134128	8.20574e-13	2.4213	0.352369	6.35322e-12	6.35322e-12	0.206628	4	7.51363e-07
cg12550731	1	C1orf21	184355219		1	184336748	C	T	0.18131	-0.0139778	0.00119	7.39973e-32	0.0132556	0.00196029	1.36059e-11	-1.05448	0.179936	4.61981e-09	1.95414e-09	0.0573978	5	0.000231106
cg05135156	1	C1orf21	184355420		1	184336748	C	T	0.18131	-0.0139778	0.00119	7.39973e-32	0.0231437	0.00157373	5.87377e-49	-0.603957	0.0658056	4.39576e-20	1.09828e-29	0.104539	20	1.29889e-24
cg18009493	1	C1orf21	184431533		1	184435201	G	A	0.101837	-0.0128999	0.00138	8.95289e-21	-0.0126563	0.00183726	5.6311e-12	1.01925	0.183797	2.93065e-08	2.93065e-08			0.00346594
cg02364564	1		185381462		1	185381591	T	C	0.340256	0.00443742	0.00129	0.000582014	-0.0137432	0.0013459	1.76699e-24	-0.322882	0.0990476	0.00111467	3.43342e-08	0.290828	20	0.00406054
cg06774144	1	MIR181A1HG	198806596		1	198791103	G	A	0.0710863	-0.00548658	0.00147	0.000189689	-0.020374	0.00160405	5.79248e-37	0.269293	0.0752013	0.000342329	2.46016e-08	0.728947	8	0.00290951
cg09702859	1	MIR181A1HG	198901839		1	199012478	A	C	0.276158	-0.0096181	0.00107	2.49766e-19	-0.0622304	0.00330572	4.70503e-79	0.154556	0.0190538	4.99609e-16	9.52418e-15	0.513664	20	1.12638e-09
cg18391344	1	MIR181A1HG	198902062		1	199012478	A	C	0.276158	-0.0096181	0.00107	2.49766e-19	-0.050686	0.00349054	8.92584e-48	0.189759	0.0248278	2.12223e-14	2.24376e-11	0.292146	19	2.65358e-06
cg03425860	1		198990468		1	199012478	A	C	0.276158	-0.0096181	0.00107	2.49766e-19	-0.0212801	0.00268827	2.45474e-15	0.451977	0.0760813	2.83794e-09	2.83794e-09	0.341466	3	0.000335629
cg16421283	1	LINC01221	199009523		1	199007208	C	T	0.213259	-0.00957579	0.00108	7.54998e-19	-0.0206051	0.00213445	4.74596e-22	0.464729	0.0711671	6.57208e-11	7.38115e-10	0.319391	4	8.72932e-05
cg06158754	1	CAMSAP2;CAMSAP2;CAMSAP2	200750374		1	200709796	A	G	0.492212	0.0053971	0.000973	2.90836e-08	-0.0183085	0.00176259	2.83385e-25	-0.294786	0.0602474	9.93487e-07	3.4861e-08	0.189718	4	0.00412284
cg08985987	1		201451870		1	201440012	T	C	0.278355	0.00699484	0.00115	1.18345e-09	0.0174752	0.00172665	4.46395e-24	0.400273	0.0767775	1.85397e-07	1.85397e-07			0.021926
cg16029189	1		201504437		1	201503732	T	C	0.372404	0.00638982	0.00104	8.04396e-10	-0.0177142	0.00149183	1.61264e-32	-0.360717	0.0661037	4.8469e-08	3.86696e-09	0.744372	7	0.000457326
cg22030053	1		201521006		1	201506613	G	A	0.756589	0.00509671	0.00101	4.50572e-07	-0.0208406	0.00149254	2.61524e-44	-0.244557	0.0515309	2.07649e-06	1.0543e-08	0.11691	10	0.00124686
cg16958695	1	PTPN7;PTPN7;PTPN7;PTPN7	202131884		1	202143512	G	A	0.434105	0.00562475	0.000956	4.01365e-09	-0.0133506	0.0012294	1.79859e-27	-0.42131	0.0814418	2.3019e-07	2.3019e-07	0.0750486	4	0.0272234
cg22484084	1	PTPRV	202135897		1	202143512	G	A	0.434105	0.00562475	0.000956	4.01365e-09	-0.027971	0.00112931	1.97479e-135	-0.201093	0.0351294	1.03839e-08	1.52572e-09	0.1579	11	0.000180439
cg16851140	1	PTPRVP	202152181		1	202138934	T	A	0.328474	0.00666759	0.00102	6.28268e-11	-0.00849341	0.000973199	2.60785e-18	-0.785031	0.150045	1.67717e-07	1.67717e-07			0.019835
cg14344464	1	LGR6;LGR6;LGR6	202186361		1	202183308	T	C	0.400359	-0.00384071	0.000944	4.73069e-05	0.0311553	0.00160114	2.48228e-84	-0.123276	0.0309551	6.82155e-05	3.87248e-08	0.859596	10	0.00457979
cg00891684	1	LGR6;LGR6;LGR6	202200718		1	202196697	A	G	0.249002	-0.00344543	0.000984	0.000462728	-0.014711	0.00125465	9.46836e-32	0.234207	0.0698074	0.000793507	3.74778e-09	0.105623	14	0.000443231
cg20410334	1		203713784		1	203713133	A	G	0.238818	-0.00672516	0.00115	4.97623e-09	-0.0136818	0.00131463	2.29549e-25	0.491541	0.0964141	3.42839e-07	3.42839e-07			0.0405458
cg10799486	1	REN	204131395		1	204131631	C	T	0.42472	-0.008794	0.001	1.44328e-18	-0.00896971	0.00109318	2.30283e-16	0.98041	0.163421	1.98168e-09	1.98168e-09	0.0646692	7	0.000234364
cg26985937	1		204534941		1	204549496	C	T	0.479233	-0.00907149	0.00102	5.9151e-19	-0.00932274	0.00151335	7.25958e-10	0.97305	0.192146	4.10298e-07	4.10298e-07			0.0485239
cg11140044	1	DSTYK;DSTYK	205156833		1	205083865	C	T	0.166933	0.00447009	0.00101	9.60714e-06	0.0119133	0.000992768	3.54834e-33	0.375218	0.0903613	3.28983e-05	3.36335e-07	0.238863	20	0.0397766
cg11376583	1	DSTYK;DSTYK	205173352		1	205111761	C	A	0.166933	0.00462841	0.00101	4.59265e-06	0.0317357	0.00137005	1.05176e-118	0.145842	0.0324421	6.94205e-06	2.48126e-07	0.569846	20	0.0293446
cg11703745	1	TMCC2	205199293		1	205181526	T	C	0.593251	-0.00437291	0.000967	6.12174e-06	-0.021976	0.00126919	3.62275e-67	0.198985	0.0454784	1.2122e-05	2.07131e-09	0.065927	20	0.000244963
cg10529555	1		205254523		1	205235990	A	G	0.146366	0.00491424	0.00103	1.83216e-06	0.0320591	0.00214202	1.21126e-50	0.153287	0.0337211	5.47469e-06	2.37307e-07	0.274292	20	0.0280652
cg04509371	1		205465139		1	205484073	A	G	0.28095	-0.0069568	0.00106	5.27292e-11	0.016755	0.00144786	5.69228e-31	-0.415206	0.0727305	1.13752e-08	2.46486e-08	0.797992	3	0.00291507
cg23605244	1	SLC45A3	205633005		1	205656583	C	T	0.249401	0.0110637	0.00106	1.67238e-25	-0.00895757	0.00134665	2.89688e-11	-1.23512	0.220187	2.02987e-08	2.02987e-08			0.00240062
cg17723122	1	SLC45A3	205641542		1	205685352	C	T	0.33127	0.0167702	0.000962	4.66418e-68	0.0121931	0.00174975	3.20373e-12	1.37538	0.212557	9.75756e-11	9.75756e-11			1.15398e-05
cg06629279	1	NUCKS1	205684130		1	205652472	A	G	0.284944	0.0110125	0.00105	9.79837e-26	-0.00736996	0.00116039	2.13508e-10	-1.49424	0.275041	5.54793e-08	5.54793e-08	0.979251	3	0.00656126
cg05262369	1	NUCKS1	205716365		1	205698026	A	G	0.238618	0.0120644	0.00106	5.16971e-30	-0.0108503	0.00175269	5.99109e-10	-1.11189	0.204458	5.38049e-08	5.38049e-08			0.00636324
cg09790270	1	SLC41A1	205774639		1	205767885	A	G	0.141374	-0.0110732	0.00103	5.88266e-27	0.00764647	0.00122384	4.15958e-10	-1.44815	0.26808	6.59346e-08	6.59346e-08			0.00779775
cg00683922	1	PFKFB2;PFKFB2	207242569		1	207249855	A	G	0.451078	0.00812245	0.000962	3.08515e-17	0.0172699	0.00194799	7.6167e-19	0.470323	0.0769241	9.70907e-10	9.70907e-10	0.249927	6	0.000114824
cg22699725	1	PFKFB2;PFKFB2	207242586		1	207246004	G	A	0.45008	0.00820741	0.000965	1.81458e-17	0.019171	0.00179362	1.15313e-26	0.428116	0.064328	2.82912e-11	1.72195e-10	0.0850761	10	2.03647e-05
cg01803488	1	PFKFB2;PFKFB2	207243676		1	207249855	A	G	0.451078	0.00812245	0.000962	3.08515e-17	0.0255969	0.00124395	4.40894e-94	0.317322	0.0406236	5.661e-15	3.66225e-12	0.0951434	19	4.33116e-07
cg00797651	1	CD55;CD55	207494336		1	207526593	A	G	0.338259	0.00375933	0.00102	0.000228149	-0.0178013	0.000691055	2.51899e-146	-0.211183	0.0578828	0.000263814	1.2959e-11	0.0709635	20	1.53259e-06
cg21110645	1		207815933		1	207817025	T	C	0.417532	0.00327098	0.00094	0.000501852	0.0353533	0.00176788	5.78401e-89	0.0925226	0.0269883	0.000607485	2.07058e-09	0.154146	20	0.000244877
cg10501210	1		207997020		1	207994429	C	T	0.161342	0.0100881	0.00119	2.30292e-17	-0.0242343	0.00340774	1.14756e-12	-0.416274	0.0764039	5.08428e-08	5.08428e-08	0.067489	7	0.00601293
cg20318108	1		209925776		1	209918151	A	G	0.319888	0.0059948	0.00113	1.12591e-07	0.015002	0.00164163	6.33448e-20	0.3996	0.0870957	4.47397e-06	1.5153e-07	0.12527	20	0.0179207
cg16680159	1		210436103		1	210397552	C	T	0.371006	-0.0103367	0.00102	3.90269e-24	0.0334173	0.00301381	1.43368e-28	-0.309322	0.0413509	7.40861e-14	1.32657e-19	0.614867	14	1.56887e-14
cg06693160	1	KCNH1;KCNH1	211210006		1	211094162	C	T	0.403754	0.00558846	0.000962	6.27683e-09	0.0101219	0.000951149	1.90448e-26	0.552115	0.10828	3.41538e-07	1.16498e-08	0.531527	20	0.00137776
cg00567190	1	C1orf97	211556508		1	211351555	A	G	0.0690895	0.00287503	0.00177	0.104309	0.0718057	0.00536309	7.02334e-41	0.040039	0.0248306	0.106856	1.32409e-08	0.444194	3	0.00156593
cg02756939	1	C1orf97	211556576		1	211351555	A	G	0.0690895	0.00287503	0.00177	0.104309	0.0636153	0.00452266	6.15288e-45	0.045194	0.0280084	0.106617	1.80488e-07	0.499883	3	0.0213454
cg14264194	1	RD3;RD3	211652549		1	211644575	A	G	0.194888	-0.0055351	0.00112	7.7304e-07	0.0315603	0.00366458	7.16306e-18	-0.175382	0.0409154	1.81554e-05	8.8233e-10	0.0807385	14	0.000104349
cg09810089	1	RD3;RD3	211652688		1	211686860	T	C	0.376398	-0.00522271	0.000988	1.24922e-07	0.0307671	0.00414387	1.13009e-13	-0.16975	0.0394195	1.66057e-05	6.97326e-08	0.342266	10	0.00824692
cg01936142	1		211686458		1	211687051	A	G	0.565695	-0.00619403	0.00097	1.70729e-10	-0.0093649	0.0010344	1.38512e-19	0.661409	0.12675	1.80664e-07	1.80664e-07	0.937747	5	0.0213662
cg03505536	1		211688715		1	211687051	A	G	0.565695	-0.00619403	0.00097	1.70729e-10	0.00607162	0.000402591	2.1486e-51	-1.02016	0.17349	4.09715e-09	8.96103e-13	0.980936	7	1.05978e-07
cg21518767	1	LPGAT1	212004577		1	212046710	G	A	0.251398	0.0107145	0.000989	2.38403e-27	-0.0158882	0.0023375	1.06763e-11	-0.67437	0.117125	8.52762e-09	8.52762e-09	0.0740307	3	0.00100852
cg22906032	1	LPGAT1	212004642		1	212008445	G	T	0.23103	0.00915067	0.000999	5.19792e-20	-0.0110433	0.00155185	1.1089e-12	-0.828614	0.14745	1.91365e-08	1.91365e-08	0.126542	11	0.00226318
cg12692682	1	INTS7	212202711		1	212107306	T	C	0.257188	0.0108566	0.000992	7.08769e-28	-0.0100965	0.00120554	5.51884e-17	-1.07529	0.161672	2.91025e-11	2.91025e-11	0.054731	5	3.44181e-06
cg08740025	1	INTS7;INTS7;INTS7;INTS7;INTS7;DTL;DTL;DTL	212210026		1	212181985	C	A	0.269369	0.0107126	0.000977	5.64313e-28	-0.0120895	0.00196795	8.08755e-10	-0.886109	0.165338	8.35123e-08	8.35123e-08			0.00987658
cg25625914	1	DTL;DTL;DTL	212244036		1	212237798	G	A	0.346446	0.0123588	0.000946	5.26872e-39	0.00626923	0.000962322	7.28389e-11	1.97134	0.338136	5.5418e-09	5.5418e-09			0.000655401
cg22580336	1	LOC101929541	212415614		1	212416078	C	T	0.370807	0.0125791	0.000966	9.19255e-39	0.010803	0.00173449	4.7148e-10	1.16441	0.207239	1.92405e-08	1.92405e-08			0.00227547
cg23980835	1	LOC101929541	212418198		1	212416078	C	T	0.370807	0.0125791	0.000966	9.19255e-39	0.0201469	0.00204297	6.10829e-23	0.624368	0.0794201	3.7929e-15	6.79005e-14	0.214111	7	8.03026e-09
cg01135588	1	LOC101929541	212440983		1	212526013	C	G	0.157348	0.0121585	0.00119	1.66022e-24	0.0110771	0.00146936	4.74496e-14	1.09762	0.18094	1.3097e-09	1.23064e-12	0.105432	10	1.45542e-07
cg06817455	1		212626474		1	212554929	T	C	0.157348	0.0122685	0.00119	6.37238e-25	0.00845364	0.00137903	8.77972e-10	1.45127	0.275432	1.3712e-07	1.3712e-07			0.0162165
cg10911946	1	PTPN14	214562180		1	214635597	C	T	0.239217	0.0122468	0.00116	4.68556e-26	0.0131613	0.00209736	3.49231e-10	0.930516	0.172501	6.88069e-08	6.88069e-08	0.855164	7	0.00813744
cg05444966	1	PTPN14	214611537		1	214603631	A	G	0.148562	0.0125421	0.00127	5.30774e-23	0.0145586	0.00157653	2.59302e-20	0.861492	0.127721	1.52927e-11	5.52254e-19	0.257019	6	6.53123e-14
cg06566767	1	PTPN14	214611613		1	214603631	A	G	0.148562	0.0125421	0.00127	5.30774e-23	0.0110167	0.00146139	4.75261e-14	1.13846	0.189989	2.0698e-09	7.57798e-13	0.822487	7	8.9621e-08
cg06623333	1	PTPN14	214619487		1	214626583	A	T	0.206669	0.0102472	0.00101	3.46136e-24	0.00591108	0.000971084	1.14977e-09	1.73356	0.332117	1.79193e-07	1.79193e-07			0.0211923
cg13277269	1	PTPN14	214622107		1	214603631	A	G	0.148562	0.0125421	0.00127	5.30774e-23	-0.0111877	0.00123933	1.76075e-19	-1.12106	0.168252	2.68273e-11	4.1639e-15	0.128913	4	4.92443e-10
cg14228897	1	PTPN14	214628448		1	214630757	A	G	0.405551	-0.0212707	0.000953	2.37736e-110	0.00510739	0.000560888	8.55582e-20	-4.16469	0.49396	3.42062e-17	3.42062e-17	0.521849	5	4.0454e-12
cg11762244	1	PTPN14	214632083		1	214630757	A	G	0.405551	-0.0212707	0.000953	2.37736e-110	-0.0128378	0.00162304	2.57988e-15	1.65688	0.222239	8.95935e-14	6.53379e-14	0.861666	4	7.72719e-09
cg09717774	1	PTPN14	214638165		1	214645307	C	T	0.297324	0.0112684	0.00114	4.85704e-23	0.00743403	0.00116822	1.97111e-10	1.51579	0.283291	8.76475e-08	8.76475e-08	0.828887	5	0.0103656
cg01117170	1	PTPN14	214638627		1	214641240	T	C	0.158347	0.0116717	0.00118	4.54223e-23	0.0157779	0.00220411	8.16271e-13	0.739752	0.127564	6.66841e-09	6.66841e-09	0.38563	6	0.00078864
cg03511754	1	SPATA17;GPATCH2	217804877		1	217804955	C	T	0.245407	0.0115153	0.000999	9.66404e-31	-0.0357061	0.00304997	1.17315e-31	-0.322502	0.0392641	2.14532e-16	1.96573e-19	0.377669	13	2.32477e-14
cg25064770	1	MIR548F3	218647192		1	218579644	A	G	0.15655	0.0266503	0.00162	8.27644e-61	0.0310162	0.00383385	5.96204e-16	0.859238	0.118357	3.8788e-13	3.8788e-13	0.359973	5	4.58726e-08
cg17864399	1	MIR548F3	218647775		1	218579644	A	G	0.15655	0.0266503	0.00162	8.27644e-61	0.0160166	0.00257852	5.2458e-10	1.66391	0.286333	6.20559e-09	6.20559e-09			0.000733904
cg25897426	1	MIR548F3	218731305		1	218786549	A	C	0.138379	0.0151777	0.0014	2.19538e-27	-0.021229	0.00263372	7.6001e-16	-0.714951	0.110528	9.89842e-11	9.89842e-11			1.17064e-05
cg10587334	1	MIR548F3	218742731		1	218786549	A	C	0.138379	0.0151777	0.0014	2.19538e-27	0.0214182	0.00336146	1.86948e-10	0.708636	0.129002	3.94719e-08	3.94719e-08			0.00466815
cg14154859	1	MARK1	220702826		1	220707742	G	A	0.467851	0.00709652	0.00101	2.12147e-12	-0.0212863	0.00250334	1.84456e-17	-0.333384	0.061551	6.08158e-08	6.08158e-08	0.97176	7	0.00719238
cg13263137	1	MARC2	220921184		1	220925376	T	G	0.499401	0.00504479	0.00114	9.63287e-06	0.020931	0.00153583	2.71378e-42	0.24102	0.0572641	2.56584e-05	2.01769e-07	0.0948302	20	0.0238622
cg26530319	1		221060923		1	221057646	T	C	0.298722	0.00950805	0.00101	4.78012e-21	-0.0123536	0.00176843	2.83579e-12	-0.76966	0.137199	2.02528e-08	3.10806e-10	0.522377	5	3.67575e-05
cg25001102	1		221068935		1	221051792	T	C	0.101438	0.0119468	0.00125	1.20705e-21	-0.0066367	0.000989198	1.95736e-11	-1.80011	0.327815	3.99116e-08	3.99116e-08			0.00472015
cg24652114	1		221408273		1	221404772	A	T	0.525559	0.00827812	0.000993	7.65378e-17	0.0117627	0.00174815	1.71288e-11	0.703763	0.134411	1.64178e-07	1.64178e-07	0.0864001	8	0.0194165
cg15448366	1	TLR5	223303049		1	223292632	C	A	0.278754	0.00596419	0.000989	1.63427e-09	0.0137918	0.00117815	1.1829e-31	0.432445	0.0806652	8.27692e-08	8.27692e-08	0.334808	9	0.0097887
cg15722366	1	CNIH4	224545376		1	224578155	A	G	0.24361	-0.0215302	0.00118	2.22902e-74	0.00681543	0.00110531	6.99939e-10	-3.15904	0.540788	5.1718e-09	5.1718e-09	0.74369	4	0.000611643
cg21058413	1	CNIH4;CNIH4;CNIH4;CNIH4;CNIH4;CNIH4	224545736		1	224566216	G	A	0.147564	-0.0222656	0.00121	1.28198e-75	0.0176781	0.0013318	3.28408e-40	-1.25951	0.116997	5.0221e-27	5.0221e-27	0.103353	6	5.93939e-22
cg15595502	1		224564870		1	224589901	T	C	0.231829	-0.0214092	0.00118	1.44817e-73	0.0278607	0.00148164	7.00421e-79	-0.768436	0.0588542	5.82657e-39	3.62244e-38	0.2618	6	4.28408e-33
cg25609803	1	CNIH4	224566731		1	224595784	G	A	0.231629	-0.0214021	0.00118	1.61572e-73	0.0140071	0.00125727	7.93855e-29	-1.52795	0.160956	2.245e-21	2.245e-21	0.647208	6	2.65505e-16
cg08707875	1	WDR26;WDR26	224575077		1	224610907	C	T	0.127995	-0.0224215	0.00121	1.17924e-76	0.0477547	0.00252774	1.32037e-79	-0.469514	0.0354913	5.96985e-40	1.15767e-31	0.0638851	7	1.36911e-26
cg15741088	1		224642262		1	224578155	A	G	0.24361	-0.0215302	0.00118	2.22902e-74	0.0296824	0.00233448	4.89446e-37	-0.725354	0.0695333	1.77598e-25	1.77598e-25	0.190525	6	2.10037e-20
cg01421737	1		224647109		1	224589901	T	C	0.231829	-0.0214092	0.00118	1.44817e-73	0.0497797	0.00212083	7.91704e-122	-0.430079	0.0299606	9.94224e-47	4.41149e-42	0.0545785	7	5.21725e-37
cg21690505	1		226314883		1	226315232	T	G	0.26278	-0.00778187	0.00111	2.37139e-12	-0.0107592	0.00103087	1.67988e-25	0.723274	0.124281	5.89681e-09	6.16788e-09	0.0738746	16	0.000729444
cg04918548	1		226388884		1	226427313	C	T	0.403155	0.00815768	0.000952	1.04395e-17	-0.0287609	0.00219545	3.2847e-39	-0.283638	0.0395529	7.43916e-13	5.34367e-19	0.528096	20	6.3197e-14
cg11624211	1	C1orf95	226785480		1	226785530	G	A	0.368211	0.00407429	0.000961	2.23883e-05	0.039076	0.000878759	0	0.104266	0.0247046	2.43765e-05	1.16274e-13	0.12533	16	1.37512e-08
cg21422623	1	ITPKB	226912213		1	226912135	A	G	0.377196	0.00872669	0.000963	1.281e-19	-0.00931635	0.00101664	5.00733e-20	-0.936707	0.145372	1.16744e-10	1.27756e-12	0.13438	8	1.51091e-07
cg06909274	1	ITPKB	226916100		1	226923264	A	G	0.28155	0.0101898	0.00103	4.46401e-23	0.0146398	0.00151596	4.58558e-22	0.696032	0.100721	4.82926e-12	4.82926e-12	0.425947	7	5.71132e-07
cg03547355	1		227003060		1	226999183	A	C	0.209864	0.00539235	0.00116	3.34232e-06	-0.0135192	0.00162455	8.66434e-17	-0.398867	0.0982836	4.94256e-05	1.86699e-07	0.0939405	10	0.0220799
cg03307360	1	PSEN2;PSEN2	227058426		1	227008502	A	C	0.143371	-0.0110661	0.00113	1.20651e-22	0.0035906	0.000606607	3.23587e-09	-3.08196	0.608396	4.06864e-07	4.06864e-07			0.0481178
cg07026419	1	PSEN2;PSEN2	227071861		1	227087243	T	G	0.269768	-0.0114482	0.0011	2.2927e-25	-0.0181569	0.0016363	1.30731e-28	0.630515	0.0830605	3.17365e-14	4.32607e-16	0.0509838	9	5.11622e-11
cg23870749	1	PSEN2;PSEN2	227072126		1	227069677	T	C	0.264377	0.00693383	0.0011	2.91032e-10	0.00902561	0.000816112	1.97683e-28	0.76824	0.140282	4.34098e-08	1.5066e-09	0.0978318	11	0.000178178
cg23790066	1	PSEN2;PSEN2	227078498		1	227074125	G	A	0.381989	0.00642784	0.00108	2.65366e-09	0.0117202	0.00133757	1.91374e-18	0.548443	0.111396	8.50734e-07	3.8132e-09	0.202018	8	0.000450968
cg15896207	1	ADCK3	227151807		1	227149203	A	G	0.0806709	0.00843394	0.00121	3.16494e-12	-0.0157013	0.00135378	4.21067e-31	-0.537149	0.0899096	2.31045e-09	1.25435e-16	0.122934	14	1.48346e-11
cg09326087	1	CABC1	227160866		1	227149203	A	G	0.0806709	0.00843394	0.00121	3.16494e-12	-0.0110865	0.00116919	2.48861e-21	-0.760738	0.135456	1.95287e-08	7.34778e-18	0.0848008	11	8.68986e-13
cg02525420	1	CDC42BPA;CDC42BPA	227501894		1	227468945	T	G	0.112819	-0.0288869	0.00136	4.0471e-100	-0.0124857	0.00204608	1.04573e-09	2.31359	0.394473	4.49074e-09	4.49074e-09	0.988312	5	0.000531097
cg24814826	1		227579822		1	227581580	G	C	0.354034	0.0133393	0.000994	4.62843e-41	0.0139237	0.00222453	3.87003e-10	0.958026	0.168889	1.40716e-08	1.40716e-08	0.733754	3	0.00166418
cg21436055	1		227746111		1	227900138	A	G	0.20607	-0.0335311	0.00122	2.68934e-166	-0.0188857	0.00259606	3.47103e-13	1.77548	0.252465	2.02778e-12	2.02778e-12	0.996066	7	2.39815e-07
cg21426434	1	ZNF678;ZNF678;ZNF678	227751156		1	227805186	T	C	0.209265	-0.0329198	0.00123	8.4707e-158	0.0102153	0.00142073	6.47134e-13	-3.22261	0.464089	3.81292e-12	3.81292e-12	0.586471	7	4.50935e-07
cg20367574	1		228189816		1	228143402	A	G	0.186701	0.0113245	0.00101	3.54545e-29	-0.0190517	0.00272214	2.58128e-12	-0.594408	0.100117	2.90094e-09	2.90094e-09	0.0539696	5	0.000343079
cg20976159	1	WNT3A	228193529		1	228216997	A	C	0.316494	0.0139986	0.00102	7.28101e-43	0.00729564	0.000795077	4.47317e-20	1.91876	0.251539	2.3828e-14	2.3828e-14	0.745759	4	2.81802e-09
cg14641911	1	WNT3A	228197039		1	228148627	C	T	0.0742812	-0.0262332	0.00162	5.61999e-59	0.0205464	0.00299605	6.99215e-12	-1.27678	0.202186	2.70384e-10	2.70384e-10	0.983029	9	3.19769e-05
cg13226669	1	WNT3A	228197109		1	228148627	C	T	0.0742812	-0.0262332	0.00162	5.61999e-59	0.0154005	0.00250809	8.23481e-10	-1.7034	0.296685	9.38814e-09	9.38814e-09	0.665927	3	0.00111029
cg14128640	1		228264710		1	228227477	C	A	0.227636	-0.0209812	0.00139	1.76315e-51	-0.0316622	0.00324752	1.85109e-22	0.662659	0.0809127	2.61673e-16	2.61673e-16			3.09468e-11
cg22163199	1	MRPL55;MRPL55;MRPL55;MRPL55;MRPL55;MRPL55;MRPL55;MRPL55	228297864		1	228227477	C	A	0.227636	-0.0209812	0.00139	1.76315e-51	0.0290736	0.00428396	1.148e-11	-0.721659	0.116589	6.02582e-10	6.02582e-10	0.211923	11	7.12644e-05
cg20801751	1	C1orf69	228366494		1	228227477	C	A	0.227636	-0.0209812	0.00139	1.76315e-51	-0.0406683	0.00385105	4.55218e-26	0.515911	0.059623	5.02125e-18	5.02125e-18			5.93838e-13
cg07382039	1	OBSCN;OBSCN	228494830		1	228546242	T	C	0.461462	0.00729892	0.000939	7.66017e-15	-0.0139719	0.00175379	1.62929e-15	-0.522399	0.0938958	2.64267e-08	2.64267e-08	0.281904	5	0.00312536
cg01525538	1	DUSP5P	228785987		1	228546242	T	C	0.461462	0.00729892	0.000939	7.66017e-15	0.0192036	0.00247638	8.85263e-15	0.38008	0.0692326	4.02161e-08	3.0111e-14	0.0548812	8	3.56107e-09
cg16732787	1	DUSP5P	228785992		1	228716894	T	C	0.115815	-0.00632648	0.00121	1.70895e-07	0.0253935	0.00320439	2.28873e-15	-0.249138	0.0570868	1.27593e-05	1.44605e-10			1.71017e-05
cg20940675	1		229714785		1	229888337	A	C	0.278155	-0.00445111	0.00107	3.18365e-05	0.0180914	0.0020317	5.3602e-19	-0.246034	0.0652798	0.000163954	5.08296e-10			6.01137e-05
cg03386446	1		229715203		1	229888337	A	C	0.278155	-0.00445111	0.00107	3.18365e-05	0.0264783	0.00272077	2.20335e-22	-0.168104	0.0439474	0.000130709	5.84908e-10			6.91742e-05
cg12201227	1		229715272		1	229804873	A	G	0.208067	-0.00638645	0.00105	1.18446e-09	0.0159592	0.00207324	1.3854e-14	-0.400174	0.0838527	1.8209e-06	7.67946e-08			0.00908212
ch.1.4512450F	1	URB2	229794078		1	229799638	C	T	0.406949	0.0078979	0.000943	5.50873e-17	0.00330418	0.000430641	1.68417e-14	2.39028	0.422495	1.5357e-08	1.5357e-08	0.127825	5	0.0018162
cg23638668	1		229889397		1	229888337	A	C	0.278155	-0.00445111	0.00107	3.18365e-05	-0.0366658	0.00155257	2.62743e-123	0.121397	0.0296317	4.18822e-05	1.44169e-08	0.743236	6	0.00170501
cg14745896	1	TTC13;TTC13	231059313		1	231087400	G	T	0.341853	-0.00887841	0.00101	1.48889e-18	-0.017182	0.00200021	8.68877e-18	0.516726	0.084106	8.0596e-10	8.0596e-10	0.820107	4	9.53169e-05
cg07232049	1	TTC13;TTC13	231093497		1	231070673	A	C	0.335064	-0.00902967	0.00101	3.8823e-19	-0.00901775	0.00115069	4.62155e-15	1.00132	0.169912	3.78792e-09	3.78792e-09			0.000447979
cg00018229	1	TTC13;ARV1;TTC13	231113419		1	231115887	C	A	0.511581	-0.00682043	0.000952	7.81752e-13	-0.00377356	0.000492394	1.80641e-14	1.80742	0.345351	1.66254e-07	1.66254e-07			0.019662
cg04411062	1	TTC13;TTC13;ARV1	231115458		1	231070673	A	C	0.335064	-0.00902967	0.00101	3.8823e-19	0.0156226	0.00224655	3.54989e-12	-0.577989	0.105299	4.04136e-08	4.04136e-08	0.642873	7	0.00477951
cg16516400	1	FAM89A	231177201		1	231203881	T	G	0.282947	0.00429418	0.000994	1.55958e-05	0.0133881	0.00102898	1.05947e-38	0.320747	0.0782309	4.13146e-05	1.60378e-08	0.157014	13	0.00189672
cg10433805	1	TRIM67	231302931		1	231313859	C	T	0.61901	0.00345702	0.000974	0.000386254	-0.0150583	0.00155569	3.68594e-22	-0.229576	0.0688933	0.000861197	4.04851e-07	0.506001	5	0.0478798
cg16974878	1		231622987		1	231623473	C	T	0.58147	0.0030471	0.000946	0.00127728	-0.055429	0.00140505	0	-0.0549731	0.0171237	0.00132572	3.41633e-10	0.067365	20	4.04032e-05
cg00123090	1		234667087		1	234673913	A	T	0.73143	-0.00829168	0.00102	4.32496e-16	0.00921248	0.00126609	3.43116e-13	-0.900049	0.166011	5.90558e-08	5.90558e-08	0.928732	7	0.00698423
cg02977524	1		234747788		1	234763265	G	A	0.261581	0.0100226	0.000998	9.89432e-24	0.00812088	0.00094468	8.22346e-18	1.23418	0.188983	6.54991e-11	1.88929e-10	0.173118	5	2.23436e-05
cg15167754	1	LINC00184	234764021		1	234764103	T	C	0.0593051	0.00208592	0.00132	0.114051	0.0168706	0.00170011	3.29866e-23	0.123642	0.0792283	0.118623	1.61582e-09	0.483066	6	0.000191095
cg17813670	1	RBM34;RBM34	235301919		1	235349239	T	C	0.299121	-0.0109042	0.00102	1.12893e-26	0.00879181	0.00123403	1.04497e-12	-1.24027	0.209203	3.0565e-09	3.0565e-09			0.000361476
cg01730064	1	ARID4B;ARID4B	235362916		1	235327138	C	T	0.448283	-0.00740472	0.000968	2.01756e-14	-0.0226771	0.0027226	8.1374e-17	0.326528	0.0579566	1.76061e-08	9.1003e-11	0.087057	13	1.07625e-05
cg12225082	1	ARID4B;ARID4B;ARID4B	235387866		1	235371545	G	A	0.29992	-0.0108567	0.00102	1.86323e-26	-0.0169127	0.00186524	1.22025e-19	0.641927	0.0930018	5.1166e-12	5.1166e-12	0.989027	10	6.05115e-07
cg18690735	1	ARID4B;ARID4B;ARID4B	235397950		1	235359782	G	A	0.465256	-0.00770515	0.000965	1.40966e-15	-0.0170592	0.00241257	1.53838e-12	0.45167	0.0853235	1.1992e-07	1.1992e-07	0.821481	4	0.0141823
cg25437443	1	ARID4B;ARID4B;ARID4B	235438343		1	235371545	G	A	0.29992	-0.0108567	0.00102	1.86323e-26	-0.0278152	0.00331691	5.03461e-17	0.390315	0.0592545	4.48532e-11	4.48532e-11	0.855354	7	5.30456e-06
cg26295681	1	FMN2	240370617		1	240376531	G	A	0.253794	0.0099403	0.001	2.77989e-23	0.0163216	0.00187406	3.06074e-18	0.609029	0.092973	5.73076e-11	3.83653e-10	0.0561408	9	4.53727e-05
cg24645447	1	SDCCAG8	243426679		1	243428152	G	T	0.315695	0.00745294	0.00102	2.73571e-13	-0.0192317	0.0017074	1.98198e-29	-0.387535	0.0632197	8.78925e-10	2.07632e-11	0.284562	20	2.45555e-06
cg13560972	1	SDCCAG8	243428057		1	243428152	G	T	0.315695	0.00745294	0.00102	2.73571e-13	-0.00788549	0.000975753	6.4007e-16	-0.945146	0.174384	5.96271e-08	5.96271e-08	0.699131	10	0.0070518
cg00295780	1	SDCCAG8	243635800		1	243617188	G	T	0.103035	0.0107955	0.00135	1.27833e-15	0.026755	0.00267883	1.72801e-23	0.403495	0.0646385	4.3111e-10	1.24421e-09			0.000147147
cg16253144	1	SDCCAG8	243637243		1	243617188	G	T	0.103035	0.0107955	0.00135	1.27833e-15	0.0459076	0.00366494	5.37096e-36	0.235157	0.0348885	1.58101e-11	2.47874e-10			2.93148e-05
cg17216385	1	SDCCAG8	243641454		1	243644497	G	A	0.286542	0.011384	0.00111	1.11385e-24	0.0103295	0.00149252	4.48861e-12	1.10208	0.192107	9.64636e-09	9.64636e-09	0.220164	7	0.00114083
cg06882058	1	SDCCAG8	243646787		1	243500994	T	C	0.269768	0.00766466	0.00105	2.88461e-13	0.0195587	0.001422	4.79515e-43	0.391879	0.0607764	1.13424e-10	7.87445e-18	0.26401	20	9.31272e-13
cg06906952	1		244230760		1	244228699	C	T	0.281749	0.00825783	0.00101	2.93253e-16	-0.00882582	0.000730025	1.19657e-33	-0.935645	0.138149	1.26403e-11	1.26403e-11	0.361214	4	1.49491e-06
cg07713642	1		244232176		1	244228699	C	T	0.281749	0.00825783	0.00101	2.93253e-16	0.0196973	0.00155246	6.911e-37	0.419236	0.0610003	6.30017e-12	1.11292e-10	0.317685	3	1.3162e-05
cg23579508	1		244256491		1	244253521	T	C	0.281949	0.00460183	0.00103	7.90296e-06	-0.0463587	0.001258	2.8224e-297	-0.0992658	0.0223808	9.19367e-06	7.63502e-09	0.187849	6	0.000902956
cg08665251	1	C1orf101;C1orf101	244768451		1	244608181	C	A	0.184904	0.00812439	0.0011	1.51529e-13	0.0141013	0.00122361	9.95252e-31	0.576146	0.0926526	5.0244e-10	2.19615e-11	0.706429	9	2.59728e-06
cg14580920	1	SMYD3	246666955		1	246666882	G	A	0.346246	0.00450544	0.00102	1.00035e-05	0.0486298	0.00116549	0	0.0926478	0.021092	1.12027e-05	1.06153e-07	0.486353	20	0.0125542
cg24565620	2		194026		2	196973	T	C	0.255192	-0.0141247	0.00133	2.40367e-26	0.0174486	0.00272566	1.53765e-10	-0.809504	0.14765	4.19169e-08	4.19169e-08	0.99233	5	0.0049573
cg06762571	2		217603		2	227201	T	C	0.264577	0.0158609	0.000998	7.12105e-57	-0.00742599	0.00103711	8.05167e-13	-2.13586	0.32717	6.6525e-11	6.6525e-11			7.86758e-06
cg03299269	2	SH3YL1;SH3YL1	250003		2	280819	A	G	0.265974	0.0157216	0.000998	6.5389e-56	-0.00981751	0.0012491	3.8507e-15	-1.60138	0.227698	2.02237e-12	2.02237e-12	0.353963	5	2.39175e-07
cg07045570	2	SH3YL1;SH3YL1;SH3YL1;SH3YL1;SH3YL1;SH3YL1;SH3YL1;SH3YL1	262646		2	280819	A	G	0.265974	0.0157216	0.000998	6.5389e-56	0.0205113	0.0015771	1.13634e-38	0.766486	0.0764248	1.13328e-23	1.7284e-22	0.0527225	13	2.04409e-17
cg00108164	2	ACP1;SH3YL1;SH3YL1;ACP1;ACP1;ACP1	264199		2	285471	A	G	0.283546	0.0156013	0.000999	5.58413e-55	0.00563719	0.000699659	7.81539e-16	2.76757	0.386516	8.0512e-13	8.0512e-13			9.52175e-08
cg14515364	2		636606		2	649347	G	T	0.160743	-0.00881175	0.00127	3.96605e-12	-0.0289269	0.00323235	3.58108e-19	0.304621	0.0555536	4.17266e-08	4.17266e-08	0.98962	5	0.00493479
cg10240780	2		1575852		2	1542153	A	G	0.177117	-0.0106017	0.00128	1.20537e-16	-0.0125736	0.00189567	3.29373e-11	0.843169	0.162859	2.25129e-07	2.25129e-07	0.46345	6	0.0266249
cg03550129	2		1596054		2	1554768	T	C	0.166334	-0.00997788	0.00127	3.94706e-15	0.0179778	0.0022475	1.25413e-15	-0.555012	0.0990186	2.08099e-08	3.66343e-07	0.0765408	5	0.0433255
cg13529733	2		1609194		2	1583951	A	G	0.322684	-0.0117583	0.00113	2.3384e-25	0.0178103	0.00207937	1.07857e-17	-0.660196	0.0998327	3.76532e-11	3.76532e-11	0.22734	5	4.45306e-06
cg18639238	2		1625185		2	1622140	T	G	0.109425	0.00282885	0.00126	0.0247605	-0.0207567	0.00277681	7.72053e-14	-0.136286	0.0633823	0.0315373	4.15975e-08			0.00491952
cg24985438	2	PXDN	1644626		2	1754932	T	C	0.282149	0.0126559	0.00104	4.53869e-34	0.01282	0.00147661	3.88717e-18	0.987203	0.139679	1.57557e-12	1.47564e-14	0.0981801	12	1.74517e-09
cg12248657	2	PXDN	1649563		2	1761661	A	C	0.422923	0.0122586	0.00101	6.70598e-34	0.011561	0.00129598	4.63347e-19	1.06034	0.147514	6.57347e-13	6.57347e-13	0.874249	12	7.77411e-08
cg24741066	2	PXDN	1656557		2	1748702	C	T	0.407548	0.0128136	0.00103	1.57735e-35	0.0069417	0.000887167	5.09399e-15	1.84589	0.278692	3.5105e-11	3.5105e-11	0.831467	8	4.15169e-06
cg03591285	2	PXDN	1667404		2	1754932	T	C	0.282149	0.0126559	0.00104	4.53869e-34	0.00967973	0.00145662	3.02527e-11	1.30746	0.224174	5.46444e-09	5.46444e-09	0.95816	5	0.000646252
cg10458455	2	PXDN	1680378		2	1754932	T	C	0.282149	0.0126559	0.00104	4.53869e-34	0.0100604	0.00131971	2.47463e-14	1.25799	0.194727	1.04507e-10	7.27393e-13	0.274442	14	8.60251e-08
cg16648665	2	PXDN	1685498		2	1752229	G	A	0.41853	0.0120966	0.00101	4.69942e-33	0.0205642	0.00168255	2.37073e-34	0.588236	0.0687652	1.18613e-17	7.67206e-21	0.224112	17	9.07336e-16
cg00843803	2	PXDN	1705864		2	1708502	C	A	0.433906	-0.0100432	0.00097	4.02138e-25	0.00798893	0.00122336	6.56385e-11	-1.25714	0.2276	3.32406e-08	3.32406e-08	0.332376	3	0.0039312
cg05062935	2	PXDN	1740914		2	1752229	G	A	0.41853	0.0120966	0.00101	4.69942e-33	0.00736392	0.00113783	9.67937e-11	1.64268	0.288506	1.24267e-08	1.24267e-08	0.78277	4	0.00146965
cg14037665	2	PXDN	1748617		2	1813664	T	C	0.538938	-0.00131498	0.000943	0.163177	-0.00450088	0.000658085	7.95475e-12	0.292161	0.213825	0.171828	1.26242e-07			0.01493
cg24129977	2	PXDN	1748872		2	1752229	G	A	0.41853	0.0120966	0.00101	4.69942e-33	-0.013973	0.00127646	6.89752e-28	-0.865714	0.107141	6.46934e-16	6.46934e-16	0.595695	13	7.65096e-11
cg05241015	2	PXDN	1748876		2	1748702	C	T	0.407548	0.0128136	0.00103	1.57735e-35	-0.01546	0.00117956	3.022e-39	-0.828825	0.0918571	1.83034e-19	8.92145e-20	0.306586	14	1.0551e-14
cg01805732	2	PXDN	1748970		2	1748702	C	T	0.407548	0.0128136	0.00103	1.57735e-35	-0.0286279	0.00207351	2.32782e-43	-0.447591	0.0484299	2.41851e-20	1.82409e-20	0.45789	14	2.15726e-15
cg17801352	2	PXDN	1749076		2	1748702	C	T	0.407548	0.0128136	0.00103	1.57735e-35	-0.0379746	0.00346811	6.66829e-28	-0.337425	0.0410524	2.04571e-16	2.04571e-16	0.396587	13	2.41936e-11
cg26137290	2		1776737		2	1776761	T	C	0.229433	0.0113997	0.00109	1.34044e-25	-0.0119501	0.00151646	3.26741e-15	-0.953944	0.151572	3.10063e-10	3.10063e-10	0.265458	9	3.66696e-05
cg00725994	2	COLEC11;COLEC11	3641709		2	3628383	A	C	0.133387	-0.0104763	0.00138	3.1617e-14	0.0161101	0.0020838	1.06584e-14	-0.650292	0.120053	6.07071e-08	6.07071e-08			0.00717952
cg17904801	2	COLEC11;COLEC11;COLEC11;COLEC11;COLEC11;COLEC11	3642263		2	3628383	A	C	0.133387	-0.0104763	0.00138	3.1617e-14	0.0136595	0.00168209	4.64019e-16	-0.766958	0.1383	2.92913e-08	2.92913e-08			0.00346414
cg18105675	2	COLEC11;COLEC11	3642400		2	3628383	A	C	0.133387	-0.0104763	0.00138	3.1617e-14	0.10708	0.0034749	1.63773e-208	-0.0978362	0.0132729	1.69182e-13	9.39358e-11	0.723179	5	1.11093e-05
cg10945539	2	COLEC11;COLEC11	3642447		2	3628383	A	C	0.133387	-0.0104763	0.00138	3.1617e-14	0.0490878	0.00258502	2.08857e-80	-0.21342	0.0302762	1.8009e-12	1.8009e-12	0.306821	3	2.12983e-07
cg12135269	2	COLEC11;COLEC11;COLEC11;COLEC11;COLEC11;COLEC11;COLEC11;COLEC11;COLEC11;COLEC11;COLEC11	3642586		2	3628383	A	C	0.133387	-0.0104763	0.00138	3.1617e-14	0.2054	0.00444588	0	-0.0510043	0.00680869	6.83173e-14	1.89288e-11	0.709448	5	2.23861e-06
cg19867917	2	COLEC11;COLEC11	3642629		2	3628383	A	C	0.133387	-0.0104763	0.00138	3.1617e-14	0.200541	0.00466243	0	-0.0522403	0.00698776	7.66356e-14	2.07516e-11	0.725741	5	2.45419e-06
cg00835279	2	COLEC11;COLEC11;COLEC11;COLEC11	3642710		2	3628383	A	C	0.133387	-0.0104763	0.00138	3.1617e-14	0.186816	0.00364084	0	-0.0560781	0.00746735	5.92291e-14	2.37843e-10	0.621867	5	2.81285e-05
cg17872886	2	COLEC11;COLEC11;COLEC11;COLEC11	3642732		2	3628383	A	C	0.133387	-0.0104763	0.00138	3.1617e-14	0.199545	0.00455551	0	-0.0525009	0.00701882	7.43135e-14	2.00391e-11	0.70733	5	2.36993e-06
cg16430428	2	COLEC11;COLEC11	3642847		2	3628383	A	C	0.133387	-0.0104763	0.00138	3.1617e-14	0.133842	0.00399161	1.71495e-246	-0.0782737	0.0105716	1.32014e-13	3.23134e-11	0.7053	5	3.82154e-06
cg26615126	2	COLEC11;COLEC11	3642867		2	3628383	A	C	0.133387	-0.0104763	0.00138	3.1617e-14	0.0693558	0.00307928	2.44678e-112	-0.151051	0.0209972	6.29716e-13	1.05022e-10	0.528209	5	1.24205e-05
cg24755996	2	COLEC11;COLEC11	3642967		2	3628383	A	C	0.133387	-0.0104763	0.00138	3.1617e-14	0.0300406	0.00326816	3.85983e-20	-0.348738	0.0595794	4.81826e-09	4.81826e-09			0.000569832
cg09899008	2	COLEC11;COLEC11;COLEC11;COLEC11;COLEC11;COLEC11	3646095		2	3642361	T	C	0.334864	0.00319888	0.00126	0.0111235	-0.0293474	0.00288392	2.53233e-24	-0.109	0.0442499	0.0137668	6.25266e-08			0.00739471
cg02178077	2	COLEC11;COLEC11;COLEC11;COLEC11;COLEC11;COLEC11;COLEC11	3648145		2	3628383	A	C	0.133387	-0.0104763	0.00138	3.1617e-14	0.0401766	0.00312177	6.65871e-38	-0.260757	0.0398789	6.20511e-11	4.91547e-10			5.81329e-05
cg21205320	2	COLEC11;COLEC11	3648280		2	3628383	A	C	0.133387	-0.0104763	0.00138	3.1617e-14	0.0221707	0.00199235	9.17758e-29	-0.472529	0.0753492	3.583e-10	2.16461e-09			0.000255997
cg21151163	2	COLEC11;COLEC11	3649407		2	3628383	A	C	0.133387	-0.0104763	0.00138	3.1617e-14	0.0477289	0.00362757	1.54622e-39	-0.219496	0.0333809	4.84923e-11	4.84923e-11	0.346371	3	5.73494e-06
cg07865738	2	COLEC11;COLEC11;COLEC11;COLEC11;COLEC11;COLEC11;COLEC11	3649447		2	3628383	A	C	0.133387	-0.0104763	0.00138	3.1617e-14	0.0175492	0.00212077	1.2854e-16	-0.596968	0.106715	2.21844e-08	2.21844e-08			0.00262364
cg14821905	2	COLEC11;COLEC11;COLEC11;COLEC11;COLEC11;COLEC11;COLEC11	3649455		2	3628383	A	C	0.133387	-0.0104763	0.00138	3.1617e-14	0.0182431	0.00176388	4.5194e-25	-0.57426	0.093835	9.36418e-10	9.36418e-10			0.000110745
cg10338668	2	COLEC11;COLEC11;COLEC11;COLEC11;COLEC11;COLEC11;COLEC11;COLEC11	3649587		2	3628383	A	C	0.133387	-0.0104763	0.00138	3.1617e-14	0.0365317	0.00312455	1.40343e-31	-0.286773	0.0450399	1.92644e-10	1.92644e-10			2.2783e-05
cg05075887	2	COLEC11;COLEC11;COLEC11;COLEC11;COLEC11;COLEC11;COLEC11	3650748		2	3628383	A	C	0.133387	-0.0104763	0.00138	3.1617e-14	0.0213727	0.00229616	1.30228e-20	-0.490173	0.0833204	4.02937e-09	4.02937e-09			0.000476533
cg09786321	2	COLEC11;COLEC11	3654242		2	3661181	T	C	0.267572	0.000687844	0.00104	0.508363	0.0149549	0.0014686	2.3587e-24	0.0459945	0.0696888	0.509255	8.13046e-08	0.632668	9	0.00961548
cg08748437	2	COLEC11;COLEC11;COLEC11;COLEC11;COLEC11;COLEC11;COLEC11;COLEC11;COLEC11;COLEC11;COLEC11	3655591		2	3628383	A	C	0.133387	-0.0104763	0.00138	3.1617e-14	0.0173428	0.00214491	6.1888e-16	-0.604072	0.109148	3.12246e-08	3.12246e-08			0.00369277
cg08211853	2	COLEC11;COLEC11	3658933		2	3628383	A	C	0.133387	-0.0104763	0.00138	3.1617e-14	0.0665357	0.00335017	8.95608e-88	-0.157454	0.0222043	1.33018e-12	1.33018e-12	0.376975	3	1.57314e-07
cg19220868	2	COLEC11;COLEC11	3659019		2	3628383	A	C	0.133387	-0.0104763	0.00138	3.1617e-14	0.0425618	0.00333979	3.37261e-37	-0.246143	0.0377404	6.93686e-11	1.28912e-09			0.000152457
cg02093176	2	COLEC11;COLEC11	3660939		2	3628383	A	C	0.133387	-0.0104763	0.00138	3.1617e-14	0.0534628	0.00348113	3.13645e-53	-0.195955	0.0287937	1.00707e-11	2.46636e-09	0.549286	4	0.000291684
cg06631881	2	COLEC11;COLEC11;COLEC11;COLEC11;COLEC11;COLEC11;COLEC11;COLEC11;COLEC11;COLEC11;COLEC11	3675626		2	3628383	A	C	0.133387	-0.0104763	0.00138	3.1617e-14	0.039193	0.00243514	2.77726e-58	-0.2673	0.0389306	6.59958e-12	7.27183e-10	0.606908	3	8.60003e-05
cg16841268	2	COLEC11;COLEC11;COLEC11;COLEC11;COLEC11;COLEC11;COLEC11;COLEC11;COLEC11;COLEC11;COLEC11	3675998		2	3628383	A	C	0.133387	-0.0104763	0.00138	3.1617e-14	0.0339199	0.00255967	4.41132e-40	-0.308854	0.0468871	4.48236e-11	5.02903e-10	0.56577	3	5.94758e-05
cg05536782	2	COLEC11;COLEC11;COLEC11;COLEC11;COLEC11;COLEC11;COLEC11;COLEC11;COLEC11;COLEC11;COLEC11	3676611		2	3628383	A	C	0.133387	-0.0104763	0.00138	3.1617e-14	0.14503	0.00382315	0	-0.0722354	0.00970394	9.7736e-14	8.72647e-10	0.669405	5	0.000103204
cg16846765	2	COLEC11;COLEC11	3681244		2	3628383	A	C	0.133387	-0.0104763	0.00138	3.1617e-14	0.0219304	0.00202571	2.59034e-27	-0.477706	0.0768555	5.11175e-10	4.5569e-09			0.000538922
cg12772509	2	COLEC11;COLEC11;COLEC11;COLEC11;COLEC11;COLEC11;COLEC11;COLEC11;COLEC11;COLEC11;COLEC11	3681758		2	3628383	A	C	0.133387	-0.0104763	0.00138	3.1617e-14	0.0215856	0.00193642	7.39307e-29	-0.485337	0.0773491	3.50465e-10	3.50465e-10			4.14477e-05
cg01745480	2	COLEC11;COLEC11	3683030		2	3628383	A	C	0.133387	-0.0104763	0.00138	3.1617e-14	0.0579278	0.00228197	3.69413e-142	-0.180851	0.0248653	3.50948e-13	6.82216e-11	0.735841	5	8.06822e-06
cg27472937	2	COLEC11;COLEC11	3683119		2	3628383	A	C	0.133387	-0.0104763	0.00138	3.1617e-14	0.0565035	0.00319363	4.78411e-70	-0.18541	0.0265766	3.02785e-12	4.67791e-10	0.203522	3	5.53233e-05
cg24048627	2	COLEC11;COLEC11	3683186		2	3628383	A	C	0.133387	-0.0104763	0.00138	3.1617e-14	0.0185677	0.00238828	7.57468e-15	-0.564221	0.103878	5.58657e-08	3.51874e-07			0.0416144
cg09256862	2	COLEC11;COLEC11	3683283		2	3628383	A	C	0.133387	-0.0104763	0.00138	3.1617e-14	0.0187139	0.00241341	8.89499e-15	-0.559814	0.103199	5.80864e-08	5.80864e-08			0.00686959
cg01932182	2	COLEC11;COLEC11	3689368		2	3628383	A	C	0.133387	-0.0104763	0.00138	3.1617e-14	0.0224934	0.00233627	6.09532e-22	-0.46575	0.0781289	2.50234e-09	1.72093e-08			0.00203526
cg11551919	2		3693268		2	3628383	A	C	0.133387	-0.0104763	0.00138	3.1617e-14	0.00809837	0.0011614	3.10445e-12	-1.29363	0.251905	2.81566e-07	2.81566e-07			0.0332994
cg03443988	2	LOC101929567	8717199		2	8718606	A	G	0.313099	0.00788037	0.00125	2.89507e-10	0.0182519	0.0011872	2.45118e-53	0.431756	0.0740204	5.44634e-09	2.04931e-09	0.088457	8	0.000242361
cg04698722	2	LOC101929567	8718752		2	8718606	A	G	0.313099	0.00788037	0.00125	2.89507e-10	-0.0220395	0.00130406	4.44761e-64	-0.357556	0.0605336	3.48961e-09	4.55186e-10	0.657275	7	5.38325e-05
cg00085123	2		8723906		2	8718606	A	G	0.313099	0.00788037	0.00125	2.89507e-10	0.0172312	0.0011974	5.93297e-47	0.457331	0.0791985	7.71895e-09	9.27054e-10	0.716489	7	0.000109638
cg10928415	2	LOC101929567	8724003		2	8718606	A	G	0.313099	0.00788037	0.00125	2.89507e-10	0.00793035	0.000839454	3.48573e-21	0.993698	0.189497	1.57232e-07	1.57232e-07	0.282701	5	0.018595
cg09061684	2		8724011		2	8718606	A	G	0.313099	0.00788037	0.00125	2.89507e-10	0.0134512	0.00116464	7.4145e-31	0.585849	0.105871	3.13712e-08	4.1242e-09	0.689735	6	0.000487749
cg13231954	2		8724414		2	8718606	A	G	0.313099	0.00788037	0.00125	2.89507e-10	-0.0205603	0.00187593	5.94587e-28	-0.383282	0.0701371	4.63568e-08	8.34054e-09	0.540994	7	0.000986394
cg21221545	2		9286050		2	9285525	G	A	0.445288	0.00433038	0.00101	1.80691e-05	0.0172838	0.00162287	1.73993e-26	0.250545	0.0629936	6.97002e-05	3.0466e-07	0.19655	14	0.0360306
cg06627617	2	ASAP2;ASAP2	9471179		2	9470992	T	C	0.343051	0.00313242	0.00102	0.00213343	-0.1437	0.00364704	0	-0.0217984	0.00711966	0.00220073	8.19931e-11	0.452759	20	9.69692e-06
cg06549275	2	ASAP2;ASAP2	9471231		2	9470992	T	C	0.343051	0.00313242	0.00102	0.00213343	-0.10907	0.00223769	0	-0.0287194	0.00937037	0.00217726	4.14883e-12	0.491407	20	4.90661e-07
cg22833612	2	ASAP2;ASAP2	9487886		2	9613441	T	C	0.541534	-0.0132796	0.001	3.04014e-40	-0.0112106	0.00155663	5.94084e-13	1.18456	0.187111	2.43936e-10	2.43936e-10	0.872237	7	2.88491e-05
cg19426625	2	ASAP2;ASAP2	9518324		2	9576553	T	C	0.532348	-0.012928	0.00101	1.63951e-37	-0.0171916	0.00184052	9.57793e-21	0.751994	0.0996647	4.5145e-14	4.5145e-14	0.101907	7	5.33907e-09
cg19325152	2	ASAP2;ASAP2	9527430		2	9583922	A	G	0.567492	-0.012871	0.00101	3.38566e-37	-0.0132972	0.00168158	2.62478e-15	0.96795	0.144059	1.82837e-11	1.82837e-11	0.510898	8	2.16232e-06
cg02482927	2	ASAP2;ASAP2	9542198		2	9554461	C	A	0.530751	-0.0127565	0.00102	6.88994e-36	-0.00863996	0.000984061	1.63611e-18	1.47645	0.205465	6.67639e-13	6.67639e-13	0.0571144	8	7.89584e-08
cg02462783	2	ITGB1BP1;ITGB1BP1	9560502		2	9576553	T	C	0.532348	-0.012928	0.00101	1.63951e-37	-0.00584701	0.000896677	6.99578e-11	2.21105	0.380543	6.23815e-09	6.23815e-09	0.45686	3	0.000737755
cg07974891	2	ITGB1BP1;ITGB1BP1;CPSF3	9565042		2	9583922	A	G	0.567492	-0.012871	0.00101	3.38566e-37	-0.00723944	0.00117887	8.19956e-10	1.7779	0.321374	3.16278e-08	3.16278e-08	0.839491	5	0.00374046
cg04210100	2	IAH1	9614471		2	9613441	T	C	0.541534	-0.0132796	0.001	3.04014e-40	0.00427913	0.00067562	2.39456e-10	-3.10334	0.542855	1.08605e-08	1.08605e-08	0.948145	6	0.00128441
cg12832956	2	IAH1	9616023		2	9585200	G	C	0.202676	0.0133419	0.00103	2.25064e-38	0.010429	0.00154231	1.36202e-11	1.27931	0.213422	2.04366e-09	2.04366e-09			0.000241694
cg23886495	2	ADAM17;ADAM17	9695866		2	9585200	G	C	0.202676	0.0133419	0.00103	2.25064e-38	-0.00432103	0.00057147	3.99171e-14	-3.08767	0.472834	6.57146e-11	1.04944e-09	0.695955	3	0.000124112
cg27291468	2		9878816		2	9869894	G	A	0.502995	0.00540448	0.00101	8.74839e-08	-0.0480118	0.00249136	9.34189e-83	-0.112566	0.0218323	2.52406e-07	2.52406e-07	0.796046	20	0.0298509
cg12005760	2	KLF11	10183271		2	10182496	A	G	0.169129	0.0166589	0.00119	1.57911e-44	0.00495122	0.000720292	6.24672e-12	3.3646	0.545299	6.82044e-10	6.82044e-10			8.06619e-05
cg20389709	2	KLF11;KLF11;KLF11	10184303		2	10191936	G	A	0.342452	0.0211892	0.000969	5.34726e-106	-0.234183	0.00487613	0	-0.0904815	0.00454652	3.96603e-88	1.73803e-77	0.57683	20	2.05549e-72
cg13498216	2	KLF11;KLF11;KLF11	10184305		2	10178479	C	T	0.342851	0.0213056	0.000983	3.60531e-104	-0.142941	0.0030728	0	-0.149052	0.00758678	6.22588e-86	3.80865e-70	0.388839	20	4.5043e-65
cg15123428	2	KLF11	10186139		2	10182496	A	G	0.169129	0.0166589	0.00119	1.57911e-44	-0.00952241	0.00132726	7.25883e-13	-1.74944	0.274001	1.71611e-10	1.71611e-10	0.734891	3	2.02956e-05
cg08043960	2		10196633		2	10190115	A	G	0.299521	0.0218406	0.000977	1.08535e-110	-0.00652056	0.00109926	2.99627e-09	-3.3495	0.584208	9.84419e-09	9.84419e-09			0.00116422
cg18254774	2		10364276		2	10364272	T	C	0.232827	0.00876048	0.00116	4.28171e-14	-0.0331446	0.00189636	2.10889e-68	-0.264311	0.0381256	4.13072e-12	2.7156e-09	0.218976	12	0.000321161
cg00316800	2		10406539		2	10407935	G	T	0.2502	-0.00168154	0.00111	0.129798	0.0618453	0.00218794	8.94773e-176	-0.0271894	0.0179738	0.130348	1.00715e-07	0.0604032	6	0.0119111
cg02933441	2		10410713		2	10402632	A	G	0.215056	0.00951273	0.00106	2.85228e-19	-0.0316241	0.00336196	5.13169e-21	-0.300806	0.0463265	8.40429e-11	8.73512e-09			0.00103306
cg03251967	2	C2orf50;C2orf50	11273291		2	11272576	G	A	0.0644968	0.00300226	0.00126	0.017184	0.0109521	0.00151951	5.6917e-13	0.274126	0.12117	0.023677	1.18105e-07			0.0139677
cg21456689	2	PQLC3;PQLC3;PQLC3;PQLC3;PQLC3	11294836		2	11294890	C	A	0.304712	0.00655626	0.00112	4.80456e-09	-0.00568802	0.000814497	2.87979e-12	-1.15264	0.256932	7.25121e-06	1.49429e-07	0.642212	4	0.0176722
cg14908861	2		11503332		2	11503351	C	A	0.165935	0.00781545	0.00122	1.49283e-10	-0.0182799	0.00198771	3.6994e-20	-0.427543	0.0813359	1.46816e-07	1.46816e-07	0.803825	5	0.0173632
cg10668874	2	LINC00570	11533716		2	11530369	G	A	0.250399	0.00173013	0.00128	0.176483	0.0203546	0.00189319	5.83181e-27	0.0849995	0.0633801	0.179886	3.7632e-08			0.00445055
cg04376360	2		12147243		2	12143402	G	A	0.153355	0.0145887	0.00132	2.14276e-28	-0.0186698	0.00257175	3.88406e-13	-0.781408	0.128783	1.29794e-09	1.29794e-09			0.0001535
cg15638358	2	LOC100506457;LOC100506457;LOC100506457	12150026		2	12150406	G	C	0.072484	-0.00799226	0.00137	5.419e-09	-0.0139439	0.0015039	1.82933e-20	0.573171	0.11608	7.90487e-07	1.95293e-07	0.493107	4	0.0230963
cg06218095	2		16126293		2	16123173	C	T	0.267372	-0.02061	0.00137	3.79172e-51	-0.0385163	0.00506887	2.99369e-14	0.535099	0.078894	1.18114e-11	1.18114e-11			1.39687e-06
cg03377767	2	MSGN1	17997138		2	17992964	G	A	0.582468	-0.0122533	0.00108	7.79465e-30	0.00816416	0.00126546	1.10718e-10	-1.50086	0.267618	2.04393e-08	2.04393e-08	0.936985	4	0.00241725
cg25420747	2	KCNS3	18112176		2	18093735	C	T	0.111422	-0.00579639	0.00192	0.0025365	-0.0854847	0.00453478	2.88838e-79	0.0678062	0.0227464	0.00287339	2.16568e-09	0.088735	7	0.000256124
cg00060627	2	KCNS3	18112721		2	18093735	C	T	0.111422	-0.00579639	0.00192	0.0025365	-0.102525	0.00487918	5.02199e-98	0.0565365	0.0189195	0.00280563	6.82007e-09	0.0708481	10	0.000806575
cg26753208	2		18569314		2	18569191	G	A	0.36262	-0.0135795	0.00116	1.18101e-31	-0.0474683	0.00366264	2.05906e-38	0.286075	0.0329306	3.71424e-18	3.71424e-18	0.209472	8	4.39265e-13
cg18011760	2		19320928		2	19320803	T	C	0.445487	0.00353996	0.00097	0.000262809	0.048469	0.00209373	1.46753e-118	0.0730355	0.0202599	0.000312246	7.15337e-09	0.0801312	20	0.000845993
cg20393901	2		19320934		2	19320803	T	C	0.445487	0.00353996	0.00097	0.000262809	0.0632657	0.00242332	3.0344e-150	0.0559539	0.0154812	0.000301159	1.66077e-10	0.0864741	20	1.96411e-05
cg07045581	2		19699002		2	19699023	A	G	0.519569	-0.00527709	0.000958	3.62018e-08	-0.0289545	0.00230827	4.29592e-36	0.182254	0.036136	4.56928e-07	6.06144e-09	0.454388	13	0.000716857
cg14423630	2		19843108		2	19840363	G	A	0.639577	0.0056613	0.000981	7.88268e-09	-0.0256996	0.00187018	5.70196e-43	-0.220287	0.0414012	1.03314e-07	2.39361e-08	0.456817	20	0.0028308
cg13718369	2		19946867		2	19951861	A	C	0.109824	0.00573734	0.0012	1.74324e-06	0.0184002	0.00199822	3.31263e-20	0.311808	0.0734834	2.20309e-05	8.15604e-08	0.0780933	8	0.00964574
cg01533084	2		20050864		2	20050853	C	T	0.402356	-0.00847505	0.000996	1.75309e-17	0.0132984	0.00115667	1.3634e-30	-0.637298	0.0931774	7.94032e-12	7.94032e-12	0.479045	9	9.39062e-07
cg26009702	2	WDR35;WDR35	20178592		2	20202738	C	T	0.118211	-0.0217544	0.00162	4.10877e-41	-0.0174514	0.0029624	3.8395e-09	1.24657	0.231073	6.86395e-08	6.86395e-08			0.00811766
cg01055594	2	WDR35;WDR35	20190349		2	20199089	G	A	0.11901	-0.0215471	0.00161	7.57181e-41	0.031868	0.00417649	2.34171e-14	-0.676136	0.102002	3.38757e-11	3.38757e-11			4.00631e-06
cg25840926	2	RHOB;RHOB	20647987		2	20645506	C	T	0.178714	0.00585949	0.00112	1.6797e-07	-0.0222344	0.00286313	8.11626e-15	-0.263533	0.0607371	1.43187e-05	2.44324e-08			0.0028895
cg09674093	2	KLHL29	23646462		2	23646426	C	T	0.546126	-0.00525324	0.000965	5.2164e-08	0.0162959	0.00105565	9.26512e-54	-0.322367	0.0627919	2.83809e-07	1.44721e-08	0.112643	20	0.00171154
cg23009508	2	KLHL29	23913568		2	23929979	C	T	0.0640974	-0.0180469	0.00165	7.62615e-28	-0.0237915	0.00202258	6.05446e-32	0.758542	0.0947002	1.14768e-15	1.14768e-15			1.3573e-10
cg19402853	2	MFSD2B	24240246		2	23886622	A	C	0.189696	-0.0280272	0.00178	7.36085e-56	-0.0296406	0.00394418	5.69002e-14	0.945566	0.13942	1.18396e-11	5.55489e-14			6.56949e-09
cg16196348	2	FKBP1B;FKBP1B	24274446		2	24276736	C	T	0.252396	-0.0101023	0.0011	4.1572e-20	-0.00883933	0.00128194	5.37694e-12	1.14288	0.207265	3.50587e-08	3.50587e-08			0.00414621
cg07979316	2	TP53I3;TP53I3	24306908		2	24404222	T	C	0.174521	-0.00825506	0.00172	1.59099e-06	0.015577	0.00168843	2.81641e-20	-0.529951	0.124467	2.06482e-05	1.99568e-16			2.36019e-11
cg03566479	2	TP53I3;TP53I3	24307957		2	24397572	A	G	0.174321	-0.00830175	0.00171	1.20493e-06	0.0190875	0.00193231	5.18085e-23	-0.434931	0.0998225	1.3183e-05	1.95273e-12			2.30939e-07
cg04585112	2	TP53I3;TP53I3;TP53I3;FAM228B;FAM228B	24308215		2	24397572	A	G	0.174321	-0.00830175	0.00171	1.20493e-06	0.0248737	0.0027351	9.52489e-20	-0.333757	0.07793	1.84576e-05	1.58787e-08			0.00187789
cg14696038	2	TP53I3;TP53I3;TP53I3;FAM228B;FAM228B	24308243		2	24397572	A	G	0.174321	-0.00830175	0.00171	1.20493e-06	0.037363	0.00440106	2.07423e-17	-0.222192	0.0527221	2.50457e-05	6.48884e-09			0.000767402
cg07265300	2	PFN4;PFN4;LOC375190	24346000		2	24302880	A	T	0.0393371	-0.00963532	0.00168	9.73344e-09	0.0144509	0.00147098	8.87769e-23	-0.666763	0.134618	7.30718e-07	3.91998e-14			4.63597e-09
cg17081976	2	LOC375190;PFN4	24347010		2	24222942	G	A	0.0617013	-0.0182087	0.00162	2.59564e-29	0.0122819	0.00189584	9.27423e-11	-1.48257	0.264141	1.99093e-08	1.99093e-08			0.00235457
cg20322447	2	FAM228B;FAM228B;PFN4;FAM228B	24347113		2	24302880	A	T	0.0393371	-0.00963532	0.00168	9.73344e-09	0.0134111	0.00201643	2.91249e-11	-0.718456	0.165413	1.40285e-05	3.08472e-13			3.64815e-08
cg10430453	2	FAM228B;FAM228B;FAM228B	24387100		2	24415461	C	A	0.210663	-0.0103132	0.00105	9.04438e-23	-0.00521156	0.000869392	2.04129e-09	1.97891	0.386746	3.10733e-07	3.10733e-07			0.0367488
cg23723762	2	FAM228A	24397608		2	24412413	G	A	0.219649	-0.0102614	0.00104	5.8025e-23	0.0102268	0.00143597	1.0647e-12	-1.00338	0.173755	7.70934e-09	7.70934e-09	0.15955	7	0.000911746
cg23819145	2	ITSN2;ITSN2;ITSN2	24583953		2	24404222	T	C	0.174521	-0.00825506	0.00172	1.59099e-06	-0.0299191	0.004045	1.39755e-13	0.275913	0.0685304	5.67006e-05	1.28375e-10			1.51823e-05
cg06652632	2	ITSN2;ITSN2;ITSN2	24584081		2	24443271	C	A	0.194089	-0.0129705	0.00108	3.15904e-33	-0.00785714	0.000988934	1.9409e-15	1.65079	0.249127	3.44225e-11	8.53437e-14	0.103289	7	1.00932e-08
cg17735372	2	C2orf79	25013743		2	25022598	G	A	0.132388	-0.0250327	0.00131	2.12782e-81	-0.0108042	0.00185055	5.27086e-09	2.31693	0.414954	2.35607e-08	2.35607e-08			0.00278641
cg26752663	2	ADCY3;ADCY3	25142016		2	25106265	T	C	0.349441	-0.0266799	0.000999	3.94458e-157	-0.00988232	0.00151144	6.22085e-11	2.69976	0.425107	2.14229e-10	2.14229e-10	0.536596	4	2.53357e-05
cg19139589	2		25149093		2	25074874	C	T	0.374401	-0.0269177	0.00101	1.73383e-156	-0.00821638	0.00109065	4.94128e-14	3.2761	0.451913	4.18603e-13	4.18603e-13	0.515482	6	4.95061e-08
cg07068258	2	EFR3B	25269276		2	25268264	C	A	0.116813	-0.0187022	0.00145	4.61518e-38	-0.00977266	0.00145371	1.78536e-11	1.91373	0.321018	2.50034e-09	2.50034e-09	0.811108	5	0.000295703
cg22900681	2	EFR3B	25301413		2	25316584	A	C	0.372404	0.0260947	0.000974	4.08382e-158	0.0100366	0.0016371	8.74895e-10	2.59997	0.435051	2.28356e-09	2.28356e-09	0.955978	4	0.000270066
cg16301246	2	EFR3B	25312230		2	25328703	T	C	0.517372	0.0217643	0.00105	1.94057e-95	0.0182963	0.00238109	1.54162e-14	1.18954	0.165102	5.80895e-13	7.6104e-19	0.838821	5	9.00044e-14
cg00483217	2	EFR3B	25321917		2	25141538	G	A	0.566893	-0.0321268	0.000957	4.54885e-247	-0.00943318	0.000957129	6.47572e-23	3.40572	0.360143	3.18139e-21	5.64924e-26	0.304754	20	6.68108e-21
cg22444445	2	EFR3B	25354986		2	25359254	T	C	0.39996	0.0233197	0.00108	2.12118e-103	0.00976475	0.00121435	8.90213e-16	2.38815	0.316918	4.86316e-14	4.86316e-14			5.75141e-09
cg02066478	2	EFR3B	25379863		2	25385638	A	G	0.0712859	0.0235348	0.0015	1.77428e-55	0.00862345	0.00148899	6.97698e-09	2.72916	0.502316	5.53658e-08	5.53658e-08			0.00654784
cg09527270	2	POMC;POMC	25390385		2	25437885	A	C	0.176917	0.0341041	0.00122	5.86442e-172	-0.0318978	0.00318341	1.24517e-23	-1.06917	0.113351	4.00994e-21	4.00994e-21	0.273664	12	4.74235e-16
cg03560973	2	POMC;POMC	25390400		2	25437885	A	C	0.176917	0.0341041	0.00122	5.86442e-172	-0.0221377	0.00292932	4.11592e-14	-1.54054	0.211167	2.97814e-13	2.97814e-13	0.987403	4	3.52209e-08
cg02079741	2	POMC;POMC	25390424		2	25448050	G	A	0.207268	0.0330358	0.0012	7.71736e-167	-0.0235789	0.00297335	2.19017e-15	-1.40107	0.183862	2.53228e-14	2.53228e-14	0.270989	5	2.9948e-09
cg01926269	2	POMC;POMC	25391670		2	25377329	T	C	0.413738	0.0210827	0.00108	7.27731e-85	0.00729996	0.00114811	2.0408e-10	2.88806	0.47771	1.48823e-09	1.48823e-09	0.677905	4	0.000176006
cg21331367	2		25393977		2	25404982	G	T	0.198283	0.0318163	0.0012	6.75831e-155	-0.00944588	0.00132897	1.18024e-12	-3.36827	0.490626	6.63713e-12	6.63713e-12	0.382718	4	7.8494e-07
cg26374678	2		25427064		2	25359254	T	C	0.39996	0.0233197	0.00108	2.12118e-103	0.0229269	0.00347602	4.23158e-11	1.01713	0.161245	2.8267e-10	2.8267e-10	0.192321	9	3.343e-05
cg14874819	2		25445849		2	25448050	G	A	0.207268	0.0330358	0.0012	7.71736e-167	0.00863807	0.00134736	1.44461e-10	3.82444	0.612495	4.26428e-10	4.26428e-10	0.398534	4	5.04315e-05
cg12121586	2		25453284		2	25437885	A	C	0.176917	0.0341041	0.00122	5.86442e-172	-0.00963021	0.00164157	4.45173e-09	-3.54137	0.616812	9.3896e-09	9.3896e-09	0.68345	3	0.00111046
cg07751331	2	KIF3C	26205865		2	26199725	A	G	0.102835	-0.00964585	0.00162	2.61302e-09	-0.0407011	0.00309762	1.95656e-39	0.236993	0.0436985	5.84879e-08	3.17464e-09	0.597641	3	0.000375448
cg21187770	2	KIF3C	26205876		2	26199725	A	G	0.102835	-0.00964585	0.00162	2.61302e-09	-0.0343452	0.00310837	2.20991e-28	0.28085	0.0535809	1.5918e-07	8.33004e-09	0.372649	3	0.000985152
cg22920501	2	FAM59B	26401640		2	26399214	G	A	0.188299	0.00654954	0.00106	6.4586e-10	0.103678	0.00186345	0	0.063172	0.0102868	8.19735e-10	5.80395e-18	0.0779435	20	6.86405e-13
cg08470875	2	FAM59B	26401718		2	26399214	G	A	0.188299	0.00654954	0.00106	6.4586e-10	0.0164986	0.0016786	8.46246e-23	0.396974	0.0758883	1.68562e-07	1.83374e-09	0.127801	20	0.000216867
cg27170947	2	FAM59B	26402098		2	26399214	G	A	0.188299	0.00654954	0.00106	6.4586e-10	0.00426313	0.00042341	7.60703e-24	1.53632	0.291729	1.39234e-07	1.39234e-07	0.0633108	18	0.0164665
cg07902785	2	FAM59B	26411705		2	26413917	C	T	0.21246	0.00721856	0.00117	6.84156e-10	0.0202667	0.00131758	2.17011e-53	0.356178	0.062201	1.02678e-08	2.46571e-12	0.524529	20	2.91607e-07
cg04077164	2	HADHA	26461765		2	26505858	G	A	0.144968	0.00828597	0.00121	7.49372e-12	-0.0273211	0.00247483	2.46205e-28	-0.303281	0.0521168	5.91089e-09	8.12693e-09	0.905262	20	0.000961131
cg08067268	2	HADHB;HADHA	26466485		2	26477650	A	G	0.177316	0.00783348	0.00119	4.61806e-11	0.0521833	0.00290056	2.30222e-72	0.150115	0.0242828	6.33222e-10	3.45686e-10	0.504616	20	4.08826e-05
cg11735270	2	HADHB;HADHB;HADHB	26491191		2	26452605	A	G	0.141573	0.00838067	0.0012	2.87114e-12	-0.115158	0.00225689	0	-0.0727755	0.0105176	4.53628e-12	9.37796e-12	0.705738	20	1.10908e-06
cg17696006	2		26521372		2	26471518	C	A	0.541933	0.00575168	0.00109	1.3148e-07	-0.0204134	0.0014819	3.59894e-43	-0.28176	0.05718	8.3244e-07	6.18298e-10	0.0520772	20	7.3123e-05
cg17990983	2	OTOF;OTOF	26739407		2	26731244	T	C	0.503594	0.0043421	0.000998	1.35641e-05	0.0137309	0.000737754	2.58118e-77	0.316229	0.0746424	2.26947e-05	9.15496e-13	0.159452	20	1.08271e-07
cg06032713	2	CAD;CAD;ATRAID;ATRAID;ATRAID	27439903		2	27393030	A	G	0.438898	0.00873815	0.00107	3.17478e-16	0.0110265	0.00170677	1.04363e-10	0.792465	0.156406	4.04716e-07	4.04716e-07	0.155781	3	0.0478638
cg21747090	2	SNX17	27597821		2	27584666	G	A	0.502596	0.0145796	0.00099	4.33324e-49	-0.0120493	0.00153908	4.9207e-15	-1.21	0.175036	4.75118e-12	6.60256e-13	0.0563515	20	7.80852e-08
cg15118510	2	IFT172	27676316		2	27679919	G	A	0.354034	0.0132992	0.000992	5.5428e-41	-0.00900342	0.000802399	3.22992e-29	-1.47713	0.171668	7.66055e-18	2.1797e-21	0.052848	20	2.57782e-16
cg15062470	2	FNDC4;GCKR	27718710		2	27722416	A	G	0.423123	0.0131712	0.000992	3.12996e-40	0.0183231	0.0027744	3.99328e-11	0.718832	0.121564	3.35521e-09	3.35521e-09	0.323221	14	0.000396804
cg10337841	2		27747795		2	27743423	A	G	0.345248	0.0137693	0.000988	3.79925e-44	-0.010099	0.00109504	2.90264e-20	-1.36343	0.177277	1.46e-14	1.72173e-17	0.108776	20	2.0362e-12
cg27639613	2	BRE;BRE;BRE;BRE;BRE	28408263		2	28364426	T	C	0.139776	-0.00713539	0.00108	3.92603e-11	-0.0109862	0.00167249	5.0734e-11	0.649489	0.139428	3.18951e-06	7.08599e-09			0.000838025
cg00121142	2	BRE;BRE;BRE;BRE;BRE;BRE	28557247		2	28557080	C	T	0.153155	-0.0160417	0.00165	2.42384e-22	0.0127603	0.00213961	2.46381e-09	-1.25716	0.247297	3.70347e-07	3.70347e-07			0.0437991
cg15294607	2		28613033		2	28642747	C	A	0.40615	0.00937087	0.000947	4.36204e-23	-0.00612259	0.000904776	1.31509e-11	-1.53054	0.274008	2.3269e-08	2.3269e-08	0.573907	8	0.00275191
cg26596946	2	FOSL2	28629870		2	28629343	T	G	0.446486	0.0100098	0.000974	8.94673e-25	0.0138825	0.000953861	5.50618e-48	0.721036	0.0858886	4.65854e-17	3.4746e-18	0.502967	11	4.10923e-13
cg26989646	2	FOSL2	28630576		2	28634790	A	G	0.294129	0.010041	0.000972	5.1428e-25	-0.0110549	0.00123644	3.8593e-19	-0.908287	0.134353	1.37583e-11	1.37583e-11	0.796047	10	1.62712e-06
cg13534071	2	FOSL2	28632319		2	28629343	T	G	0.446486	0.0100098	0.000974	8.94673e-25	-0.00541902	0.000675522	1.04057e-15	-1.84716	0.292107	2.5557e-10	2.5557e-10	0.794879	9	3.02249e-05
cg13416919	2		28668002		2	28687043	A	C	0.284345	0.000112708	0.00117	0.923257	0.0253863	0.0022086	1.40903e-30	0.00443971	0.0460894	0.92326	1.37884e-07	0.162801	3	0.0163068
cg01060922	2	PLB1;PLB1	28825480		2	28836358	G	A	0.0990415	-0.00781053	0.00153	3.30932e-07	-0.0492995	0.00208036	3.81971e-124	0.15843	0.0317468	6.02412e-07	3.88885e-14	0.286285	7	4.59915e-09
cg07543711	2	LBH	30482168		2	30480865	G	A	0.209265	0.00817582	0.00115	1.16541e-12	-0.0104555	0.00137102	2.41995e-14	-0.781965	0.150373	1.99093e-07	1.99093e-07	0.996129	8	0.0235458
cg10949345	2	LCLAT1;LCLAT1	30726833		2	30776270	G	A	0.302915	-0.0069019	0.00122	1.53777e-08	0.0260666	0.00231322	1.87735e-29	-0.26478	0.0523705	4.28374e-07	1.57667e-09	0.762242	20	0.000186464
cg20928802	2	EHD3	31475976		2	31480495	C	A	0.167532	0.00592669	0.00108	4.07256e-08	-0.0199834	0.00152484	3.07352e-39	-0.296581	0.0585918	4.15286e-07	4.67681e-08	0.814914	9	0.00553103
cg15877238	2	LTBP1;LTBP1;LTBP1;LTBP1;LTBP1	33359468		2	33303456	A	C	0.253594	-0.0117025	0.00136	7.64637e-18	-0.0118075	0.0017547	1.70777e-11	0.991111	0.186978	1.15365e-07	1.15365e-07			0.0136436
cg18213786	2	LTBP1;LTBP1;LTBP1;LTBP1;LTBP1	33359521		2	33303456	A	C	0.253594	-0.0117025	0.00136	7.64637e-18	-0.0157705	0.00222477	1.35481e-12	0.742049	0.135629	4.47047e-08	4.47047e-08			0.005287
cg16772064	2	LTBP1;LTBP1;LTBP1;LTBP1;LTBP1	33495871		2	33302342	T	C	0.515375	-0.00784359	0.000968	5.36722e-16	-0.013575	0.00181504	7.47712e-14	0.577795	0.105133	3.88777e-08	3.88777e-08			0.00459788
cg16701925	2	LTBP1;LTBP1;LTBP1;LTBP1;LTBP1	33495908		2	33284815	G	A	0.346246	-0.0129537	0.00104	1.30562e-35	-0.0111018	0.00182502	1.17852e-09	1.16681	0.213463	4.6012e-08	4.6012e-08			0.00544161
cg08899203	2	RASGRP3;RASGRP3;RASGRP3	33756542		2	33784371	A	G	0.142173	-0.0126068	0.00151	6.89167e-17	0.0106167	0.00166924	2.0149e-10	-1.18745	0.234703	4.20682e-07	4.20682e-07	0.958291	4	0.0497519
cg19174793	2		33789952		2	33814331	C	G	0.292332	-0.0131229	0.00117	3.39727e-29	0.0164969	0.00284108	6.37737e-09	-0.795478	0.154266	2.51576e-07	2.51576e-07			0.0297527
cg20348189	2	CRIM1	36595352		2	36588291	C	A	0.122005	0.00252136	0.0014	0.0717074	-0.0145978	0.00218991	2.63019e-11	-0.172722	0.0993437	0.0820993	4.76891e-08			0.00563995
cg01880929	2	CRIM1	36614588		2	36810586	C	T	0.428714	0.0136133	0.000955	4.18713e-46	-0.0143508	0.00186858	1.59009e-14	-0.948607	0.140302	1.36855e-11	4.08548e-15	0.272621	20	4.83169e-10
cg26908959	2	CRIM1	36687123		2	36605417	G	A	0.140775	-0.00946259	0.00112	2.94461e-17	-0.00942604	0.0014385	5.65037e-11	1.00388	0.193878	2.24405e-07	7.5559e-10			8.93599e-05
cg17042073	2	CRIM1	36690850		2	36737784	A	G	0.236222	0.0162206	0.00104	7.66184e-55	-0.0083091	0.00127094	6.24512e-11	-1.95215	0.323768	1.64504e-09	1.64504e-09	0.396279	6	0.000194551
cg16027614	2	CRIM1	36729271		2	36810586	C	T	0.428714	0.0136133	0.000955	4.18713e-46	-0.0168095	0.00214861	5.13915e-15	-0.809856	0.118082	6.96257e-12	1.31888e-16	0.258779	20	1.55978e-11
cg04410886	2	CRIM1	36742484		2	36820220	C	T	0.285942	0.0142417	0.00102	2.6419e-44	-0.00929042	0.00133163	3.02108e-12	-1.53294	0.245625	4.34817e-10	4.34817e-10	0.0939901	20	5.14236e-05
cg00512674	2	FEZ2;FEZ2	36780691		2	36810133	A	G	0.30631	0.0148566	0.000988	4.19882e-51	-0.0156191	0.00170414	4.93879e-20	-0.951184	0.121539	5.0297e-15	2.00578e-17	0.0838708	20	2.37213e-12
cg00148772	2	FEZ2;FEZ2	36782352		2	36782387	A	G	0.389177	-0.0172428	0.001	1.26746e-66	0.0187717	0.00128005	1.08241e-48	-0.918552	0.0822263	5.65268e-29	1.25632e-47	0.068831	20	1.48578e-42
cg14877939	2	FEZ2;FEZ2	36795033		2	36808350	T	C	0.574281	0.0121082	0.00099	2.13606e-34	-0.0157219	0.00167224	5.36963e-21	-0.770151	0.103322	9.06315e-14	4.75238e-18	0.0990197	20	5.62041e-13
cg16167544	2	FEZ2;FEZ2	36795872		2	36792274	C	A	0.453275	0.0122405	0.000967	1.00756e-36	-0.0121343	0.00180303	1.697e-11	-1.00875	0.169757	2.8103e-09	2.8103e-09	0.0735815	19	0.00033236
cg25845915	2	FEZ2;FEZ2;FEZ2;FEZ2	36808578		2	36806021	A	G	0.472045	0.0117693	0.000971	8.19519e-34	-0.00608346	0.00101832	2.31511e-09	-1.93464	0.361041	8.39173e-08	8.39173e-08	0.497502	11	0.00992448
cg14894482	2		36885807		2	36801857	C	T	0.427516	0.012242	0.00097	1.62539e-36	-0.0107401	0.00154348	3.44204e-12	-1.13984	0.187056	1.10422e-09	1.69157e-13	0.0977549	20	2.00054e-08
cg18982345	2		37845695		2	37865620	T	C	0.439097	0.00189666	0.0011	0.0846652	0.0269366	0.0027504	1.19821e-22	0.070412	0.0414646	0.0894851	2.56766e-11	0.132864	8	3.03664e-06
cg06480171	2		37853482		2	37834333	G	T	0.404153	-0.00641375	0.000979	5.70277e-11	-0.00573361	0.000651462	1.35425e-18	1.11862	0.212859	1.47844e-07	1.47844e-07	0.669866	6	0.0174848
cg08959423	2	CDC42EP3;CDC42EP3;CDC42EP3;CDC42EP3	37893054		2	37917363	G	A	0.590256	-0.00985234	0.000955	5.92939e-25	-0.0136513	0.00202123	1.4386e-11	0.721714	0.12772	1.5977e-08	1.74049e-10	0.414135	4	2.05839e-05
cg05236720	2	CDC42EP3	37893255		2	37917363	G	A	0.590256	-0.00985234	0.000955	5.92939e-25	-0.0224551	0.00251714	4.62634e-19	0.438758	0.0650211	1.49969e-11	1.37507e-15	0.642382	6	1.62623e-10
cg18406708	2	FAM82A1;FAM82A1;FAM82A1;FAM82A1	38209694		2	38219642	C	T	0.111821	0.0119157	0.00127	6.44628e-21	0.0177782	0.00226666	4.38658e-15	0.670243	0.111379	1.76968e-09	7.49073e-11	0.275157	19	8.85892e-06
cg21412232	2	LOC101929596	38697024		2	38702546	G	A	0.14377	0.00299475	0.00147	0.0416255	-0.066525	0.00323299	4.41692e-94	-0.0450169	0.022205	0.0426284	5.74759e-09	0.16382	16	0.000679739
cg17004639	2		38776235		2	38783014	A	G	0.0992412	0.0121361	0.0014	4.37301e-18	0.0472914	0.00277604	4.47341e-65	0.256624	0.033216	1.11057e-14	1.38681e-18	0.100336	18	1.64011e-13
cg02921845	2		38776502		2	38783014	A	G	0.0992412	0.0121361	0.0014	4.37301e-18	0.0857756	0.00322629	9.74471e-156	0.141487	0.0171673	1.69902e-16	2.19091e-24	0.0689572	18	2.59108e-19
cg10285318	2	HNRNPLL;HNRNPLL	38819713		2	38783014	A	G	0.0992412	0.0121361	0.0014	4.37301e-18	0.0253592	0.003222	3.52795e-15	0.478568	0.0821275	5.63876e-09	5.63876e-09	0.458462	13	0.000666868
cg20313856	2	HNRPLL;HNRPLL	38825345		2	38814517	A	G	0.248403	0.010778	0.00123	1.90795e-18	-0.0212631	0.0023714	3.06142e-19	-0.506888	0.080883	3.68227e-10	3.68227e-10	0.583925	10	4.35484e-05
cg11616028	2		40853361		2	40848645	G	A	0.404952	0.00816019	0.00104	4.28366e-15	-0.0241624	0.00284913	2.24021e-17	-0.337723	0.0586387	8.44182e-09	1.00394e-12	0.263471	20	1.1873e-07
cg12119582	2		42272221		2	42265702	C	A	0.319888	-0.0102587	0.00129	1.82813e-15	0.0109137	0.00160207	9.60725e-12	-0.939983	0.181689	2.29637e-07	2.29637e-07	0.539543	17	0.0271581
cg18103325	2	LOC102723824	42391982		2	42474301	T	C	0.227436	-0.020429	0.00134	1.76317e-52	-0.0217143	0.002193	4.09604e-23	0.94081	0.113297	1.00723e-16	5.29579e-22	0.848158	20	6.26306e-17
cg04741211	2	EML4;EML4	42399049		2	42387879	G	A	0.164137	-0.021155	0.00137	8.59338e-54	-0.0326099	0.00210857	5.93637e-54	0.648729	0.0593678	8.53671e-28	6.65421e-26	0.977363	20	7.8696e-21
cg05046209	2	EML4;EML4	42413823		2	42419829	T	C	0.15016	-0.0211676	0.00137	7.45095e-54	-0.0296117	0.00431915	7.08627e-12	0.714839	0.11407	3.68833e-10	3.68833e-10	0.909057	20	4.36201e-05
cg27598129	2		42591480		2	42589921	T	C	0.139577	-0.0213658	0.00136	1.2888e-55	-0.0518545	0.00228045	1.85472e-114	0.412033	0.0318781	3.24103e-38	3.26768e-38	0.879548	20	3.86453e-33
cg24847354	2	MTA3;MTA3;MTA3	42830221		2	42851228	A	G	0.172524	0.00650577	0.00108	1.70305e-09	-0.0341045	0.00288794	3.49458e-32	-0.19076	0.0355493	8.04736e-08	7.70333e-14	0.947773	20	9.11034e-09
cg20691720	2	OXER1;OXER1	42989971		2	42989994	T	G	0.334265	-0.0096911	0.00112	5.02652e-18	0.0139817	0.00111533	4.74772e-36	-0.693129	0.0973342	1.07046e-12	2.13559e-16	0.0653199	16	2.52566e-11
cg23697630	2	OXER1	42991559		2	42989994	T	G	0.334265	-0.0096911	0.00112	5.02652e-18	0.0685491	0.00138343	0	-0.141375	0.0165859	1.54428e-17	9.59148e-35	0.0536927	20	1.13434e-29
cg17246140	2	HAAO	43020264		2	43002930	G	A	0.138978	0.00628374	0.00113	2.68492e-08	0.0180474	0.00157006	1.40262e-30	0.34818	0.069555	5.56231e-07	3.10044e-11	0.245518	20	3.66674e-06
cg05986933	2	HAAO	43020457		2	43013772	C	T	0.284345	0.00574182	0.000983	5.18513e-09	0.0125931	0.00109588	1.4587e-30	0.455948	0.0875639	1.91878e-07	1.45296e-10	0.566238	20	1.71834e-05
cg15182493	2		43031700		2	43024676	C	A	0.146765	0.00648945	0.00112	6.86673e-09	0.00822194	0.000865262	2.05388e-21	0.789284	0.159548	7.53647e-07	2.4357e-08	0.483503	20	0.00288058
cg05740247	2		43070600		2	43074392	T	A	0.15635	-0.00888714	0.00127	2.60109e-12	-0.0157918	0.00197213	1.1707e-15	0.56277	0.106803	1.37009e-07	1.37009e-07	0.634519	7	0.0162034
cg26650769	2		43124416		2	43141769	A	T	0.156949	0.00718344	0.0011	6.55943e-11	0.0101213	0.00136456	1.19552e-13	0.709733	0.144802	9.51502e-07	5.53313e-09	0.968443	17	0.000654376
cg10421194	2		43133914		2	43133492	A	G	0.16893	0.00734239	0.0011	2.47401e-11	0.0168339	0.00122529	5.94869e-43	0.436167	0.0726482	1.92729e-09	1.0185e-13	0.550499	20	1.20453e-08
cg12231532	2		43422434		2	43421461	C	T	0.500799	0.00660555	0.000975	1.24473e-11	0.0132144	0.00112206	5.13827e-32	0.499877	0.0851213	4.29206e-09	4.29206e-09	0.063428	6	0.0005076
cg25428544	2		43428588		2	43428651	T	C	0.439097	-0.00655621	0.000956	6.98507e-12	-0.0181114	0.00123534	1.14562e-48	0.361995	0.058274	5.23338e-10	5.23338e-10	0.0511926	9	6.18925e-05
cg26695233	2	LINC01126	43455862		2	43481013	A	G	0.124002	0.0133503	0.00152	1.59041e-18	0.0169269	0.00251149	1.58631e-11	0.788705	0.147506	8.94519e-08	8.94519e-08	0.0756086	5	0.010579
cg03593369	2		43456557		2	43494221	T	G	0.128395	0.015002	0.0019	2.88483e-15	0.0166134	0.0022879	3.83065e-13	0.903008	0.16895	9.05097e-08	9.05097e-08	0.467326	5	0.0107041
cg12138201	2	THADA;THADA;THADA	43540996		2	43566990	C	T	0.1252	0.0149521	0.0015	2.10282e-23	-0.0144548	0.0020625	2.41045e-12	-1.0344	0.180424	9.85607e-09	9.85607e-09	0.182647	10	0.00116563
cg01124297	2	THADA;THADA;THADA	43541916		2	43538009	G	T	0.0688898	0.00359465	0.00167	0.0313592	0.0381489	0.00387842	7.86249e-23	0.0942269	0.0448118	0.0354897	2.11903e-07	0.227809	4	0.0250607
cg26292078	2	THADA;THADA;THADA	43587433		2	43587451	G	T	0.550519	-0.0108856	0.000989	3.54866e-28	0.0111849	0.0014699	2.75615e-14	-0.973239	0.155491	3.8709e-10	3.8709e-10			4.57792e-05
cg20629315	2	THADA;THADA	43685377		2	43526386	T	A	0.210863	0.0138357	0.00131	4.48929e-26	0.0114704	0.00177143	9.4661e-11	1.2062	0.218502	3.38359e-08	3.38359e-08			0.0040016
cg18827255	2	THADA;THADA;THADA	43768564		2	43812317	A	G	0.160942	0.0161133	0.00144	4.57507e-29	-0.0243218	0.0021652	2.80706e-29	-0.662505	0.0835692	2.23389e-15	2.23389e-15	0.264056	20	2.64191e-10
cg23473493	2		44271479		2	44237787	A	G	0.0926518	0.00428599	0.00159	0.00702638	0.102184	0.00560979	3.90949e-74	0.041944	0.0157297	0.0076634	3.43444e-14	0.0971631	10	4.06174e-09
cg18095452	2	CAMKMT	44775659		2	44756988	G	C	0.646366	0.0120907	0.000986	1.44213e-34	0.0138705	0.00153619	1.7299e-19	0.871682	0.119889	3.57483e-13	1.32723e-15	0.683476	20	1.56964e-10
cg09378573	2	CAMKMT	44823888		2	44813925	T	C	0.446286	0.0155438	0.000997	8.4375e-55	-0.010324	0.00130857	3.03444e-15	-1.50561	0.21388	1.92969e-12	1.92969e-12	0.329657	19	2.28215e-07
cg15490643	2	C2orf34	44935276		2	44952254	G	C	0.0826677	-0.0170322	0.00117	5.23861e-48	-0.0121534	0.00128418	2.96486e-21	1.40143	0.176623	2.11185e-15	1.56439e-24			1.85012e-19
cg12501818	2		45224505		2	45217280	A	G	0.640375	-0.00561023	0.000945	2.90725e-09	-0.0149327	0.00197344	3.82498e-14	0.375702	0.0804371	3.00096e-06	2.11214e-07	0.275151	18	0.0249792
cg04364219	2	SIX2	45234140		2	45239021	C	T	0.467652	-0.00542752	0.000938	7.19671e-09	0.0378079	0.0022248	9.12055e-65	-0.143555	0.0262083	4.31475e-08	3.27789e-13	0.225361	20	3.8766e-08
cg16240781	2	SIX2	45234379		2	45239021	C	T	0.467652	-0.00542752	0.000938	7.19671e-09	0.0331879	0.00215791	2.2409e-53	-0.163539	0.0301974	6.10624e-08	1.53626e-10	0.11534	20	1.81686e-05
cg24212971	2		45240819		2	45242008	C	T	0.479832	-0.00504028	0.000941	8.49426e-08	-0.0127983	0.00137392	1.21739e-20	0.393823	0.0848136	3.42727e-06	1.09679e-08	0.290215	20	0.00129712
cg09310776	2		45359984		2	45360059	G	A	0.305911	-0.00722837	0.000994	3.54198e-13	-0.00865859	0.00114282	3.55027e-14	0.834821	0.159122	1.55079e-07	1.55079e-07	0.976089	10	0.0183405
cg06058668	2		45864542		2	45864710	C	A	0.51238	0.00513739	0.000956	7.70777e-08	0.0412475	0.00182139	1.52334e-113	0.12455	0.0238208	1.70758e-07	5.50759e-10	0.0802662	9	6.51356e-05
cg05795613	2		45868191		2	45864710	C	A	0.51238	0.00513739	0.000956	7.70777e-08	-0.0160482	0.00139689	1.50638e-30	-0.320123	0.0657654	1.12935e-06	8.1113e-08	0.455431	5	0.00959283
cg20699102	2	PRKCE	45902375		2	45876026	G	C	0.570887	0.00469124	0.000975	1.49781e-06	0.0211619	0.00160292	8.53283e-40	0.221684	0.0490379	6.16479e-06	1.2471e-07	0.214512	8	0.0147488
cg25124739	2	EPAS1	46527098		2	46541176	T	C	0.594249	0.00727359	0.00098	1.15338e-13	-0.0190651	0.00176252	2.8616e-27	-0.381514	0.0623396	9.36206e-10	9.36206e-10	0.80338	4	0.00011072
cg06087988	2	EPAS1	46567260		2	46557600	T	C	0.507588	0.00113214	0.000957	0.236805	0.160588	0.00427849	2.57937e-301	0.00704995	0.0059623	0.237038	1.2028e-08	0.175995	20	0.00142249
cg06482967	2		46762308		2	46758746	G	T	0.198682	0.0132544	0.00109	5.07587e-34	-0.018266	0.00309377	3.54553e-09	-0.725633	0.136624	1.08924e-07	1.08924e-07			0.0128819
cg07272997	2		46883892		2	46862466	G	C	0.474241	0.0109437	0.000974	2.71921e-29	0.0157859	0.0023074	7.84006e-12	0.693257	0.118639	5.11363e-09	5.11363e-09			0.000604763
cg01205087	2		47008202		2	46988073	C	T	0.029353	-0.0112643	0.00163	4.82562e-12	-0.01889	0.00264654	9.4961e-13	0.59631	0.120106	6.87523e-07	3.34156e-12			3.9519e-07
cg25073998	2		47492481		2	47481290	C	T	0.32528	-0.00280041	0.00112	0.0124065	-0.0708185	0.00271281	3.18146e-150	0.0395435	0.0158875	0.0128112	7.42475e-08	0.0527221	18	0.00878088
cg09641885	2	LOC101927043;LOC101927043	47572358		2	47582161	G	A	0.119609	-0.00932854	0.00164	1.28435e-08	0.0334351	0.00242001	2.03894e-43	-0.279004	0.0530446	1.44208e-07	1.44208e-07	0.383441	3	0.0170548
cg19645880	2	LOC101927043;LOC101927043	47572489		2	47582161	G	A	0.119609	-0.00932854	0.00164	1.28435e-08	0.0560844	0.00353169	8.67356e-57	-0.16633	0.0310609	8.55659e-08	1.24403e-07	0.318201	5	0.0147126
cg03706175	2	EPCAM	47597331		2	47612156	G	A	0.130791	-0.00855509	0.00163	1.53325e-07	-0.0594182	0.00323414	2.19348e-75	0.143981	0.0285301	4.49675e-07	3.62446e-07	0.411874	6	0.0428647
cg24554720	2	FOXN2	48579956		2	48380718	G	A	0.0443291	-0.0138884	0.00159	2.43995e-18	0.0200904	0.00258861	8.42217e-15	-0.691297	0.119153	6.56228e-09	9.68362e-08			0.0114523
cg16452502	2	SPTBN1	54738059		2	54835294	G	C	0.451677	0.011942	0.000946	1.56344e-36	0.0102896	0.00131268	4.55487e-15	1.16059	0.174282	2.75231e-11	2.75231e-11	0.157781	20	3.25502e-06
cg21997082	2	SPTBN1	54778710		2	54759791	T	C	0.205272	0.00966215	0.00109	7.69463e-19	-0.0129933	0.00197752	5.01506e-11	-0.743626	0.140877	1.30218e-07	1.30218e-07	0.188654	16	0.0154002
cg22537928	2	SPTBN1;SPTBN1	54789230		2	54818895	C	T	0.301717	0.00648865	0.0012	6.40147e-08	0.0390596	0.00140063	3.8214e-171	0.166122	0.0312945	1.10626e-07	4.38605e-16	0.430641	20	5.18716e-11
cg23486701	2	SPTBN1;SPTBN1	54789491		2	54811917	A	G	0.335264	0.00607755	0.00112	5.75072e-08	0.0643585	0.00237484	9.80632e-162	0.0944327	0.0177479	1.03331e-07	1.12389e-15	0.694409	20	1.32917e-10
cg00883689	2	SPTBN1;SPTBN1	54802904		2	54803816	C	T	0.314297	0.00594665	0.00112	1.09921e-07	0.0517854	0.0022233	5.33023e-120	0.114833	0.0221825	2.25828e-07	2.4947e-20	0.538275	20	2.95036e-15
cg16152092	2	SPTBN1;SPTBN1	54807183		2	54808845	G	C	0.33726	0.00578792	0.00112	2.36884e-07	0.0378206	0.000703278	0	0.153036	0.0297499	2.68822e-07	4.40461e-21	0.287621	20	5.20911e-16
cg01091099	2	SPTBN1;SPTBN1	54815680		2	54844422	A	G	0.245807	0.0107725	0.00108	1.97018e-23	-0.0177739	0.00217553	3.08561e-16	-0.606085	0.0958934	2.60888e-10	4.26416e-09	0.134083	20	0.000504301
cg01766943	2	SPTBN1;SPTBN1	54829624		2	54811917	A	G	0.335264	0.00607755	0.00112	5.75072e-08	0.0630182	0.00153615	0	0.0964412	0.0179274	7.46822e-08	7.64574e-19	0.306447	20	9.04224e-14
cg10929758	2	SPTBN1;SPTBN1	54857270		2	54847934	G	A	0.473442	0.00903232	0.000948	1.60708e-21	-0.00823487	0.00122948	2.11525e-11	-1.09684	0.200175	4.26776e-08	4.26776e-08	0.606646	9	0.00504726
cg15779849	2		54900097		2	54848728	G	A	0.300519	0.00568451	0.0011	2.36946e-07	0.0166676	0.00203411	2.52578e-16	0.341052	0.0780251	1.23646e-05	1.51703e-07	0.696059	20	0.0179411
cg25811247	2		54919133		2	54910872	C	T	0.1875	0.00676983	0.0012	1.68551e-08	-0.0595879	0.00266851	1.88734e-110	-0.113611	0.0207711	4.50887e-08	1.67436e-10	0.155115	20	1.98019e-05
cg18694815	2	RTN4;RTN4;RTN4	55278427		2	55231928	C	T	0.189696	-0.0110295	0.00125	1.10838e-18	0.00635172	0.00102387	5.51658e-10	-1.73646	0.342167	3.87719e-07	1.44117e-09	0.602945	4	0.00017044
cg26085663	2	CCDC88A;CCDC88A;CCDC88A	55537146		2	55542632	T	C	0.550719	-0.00745696	0.000983	3.30134e-14	-0.00998713	0.00145705	7.16369e-12	0.746657	0.146813	3.66116e-07	3.66116e-07	0.510082	7	0.0432987
cg02466078	2	CCDC88A;CCDC88A;CCDC88A	55630452		2	55599810	T	C	0.322284	-0.00938533	0.00103	8.08988e-20	0.0343758	0.0019158	5.40891e-72	-0.273021	0.033605	4.4948e-16	5.5508e-15	0.130522	12	6.56465e-10
cg11721435	2		55651436		2	55589364	A	G	0.319688	-0.00936025	0.00103	1.01229e-19	-0.0296724	0.00154263	1.88856e-82	0.315453	0.0383915	2.09123e-16	2.19562e-17	0.102525	13	2.59665e-12
cg07811864	2		56007116		2	55991651	C	T	0.698083	-0.00785607	0.000989	1.96637e-15	0.0105853	0.00137033	1.12179e-14	-0.74217	0.134017	3.06152e-08	1.5028e-14			1.77729e-09
cg20786074	2	EFEMP1;EFEMP1;EFEMP1;EFEMP1	56150255		2	56140531	G	A	0.262181	0.0159729	0.00116	3.87598e-43	-0.0115048	0.00189312	1.22343e-09	-1.38837	0.249718	2.70163e-08	2.70163e-08	0.213685	3	0.00319508
cg19683973	2		57725263		2	57730215	C	T	0.495807	-0.00365263	0.000956	0.00013305	0.0269484	0.00125371	1.73813e-102	-0.135542	0.0360313	0.00016871	1.27444e-07	0.062046	20	0.0150722
cg18631471	2	FANCL;FANCL	58458312		2	58068626	C	T	0.0179712	0.000352855	0.00235	0.880645	-0.06201	0.00510503	5.96304e-34	-0.00569029	0.0379	0.880655	1.25885e-07			0.0148878
cg18305912	2		59789603		2	59788722	T	G	0.435903	-0.00496341	0.000962	2.4765e-07	0.0294094	0.00231004	3.96925e-37	-0.168769	0.0352947	1.73802e-06	1.56299e-08	0.223783	13	0.00184847
cg15221245	2		60441042		2	60517506	G	A	0.417931	0.00560148	0.000956	4.64854e-09	-0.0251432	0.00135871	1.87636e-76	-0.222783	0.0398827	2.32404e-08	2.48077e-15	0.0988247	20	2.93388e-10
cg22837305	2		60513416		2	60513389	T	C	0.261981	0.00691478	0.000999	4.4625e-12	-0.0367666	0.000984745	4.25396e-301	-0.188072	0.0276344	1.00534e-11	1.38432e-23	0.061278	20	1.63717e-18
cg12142328	2	USP34	61691692		2	61623476	C	T	0.0541134	-0.0112269	0.00147	2.21743e-14	0.0147118	0.00159253	2.51114e-20	-0.76312	0.129645	3.95075e-09	3.95075e-09	0.184069	4	0.000467235
cg24629025	2		62642375		2	62679582	T	C	0.35623	0.00330203	0.000985	0.000801389	0.0365457	0.0023002	7.67171e-57	0.0903536	0.027546	0.00103772	5.32638e-09	0.815645	9	0.000629925
cg19856758	2		62684655		2	62686776	T	C	0.523962	0.00368546	0.000961	0.000125551	-0.0418312	0.00198138	6.15009e-99	-0.0881031	0.0233492	0.000161116	5.29241e-10	0.0641963	14	6.25907e-05
cg20093813	2		62705455		2	62765272	A	G	0.0702875	-0.00510938	0.00142	0.000320483	0.0314771	0.00334148	4.50664e-21	-0.162321	0.048291	0.000775773	2.79153e-09			0.00033014
cg13455416	2		64400632		2	64400608	A	G	0.404952	-0.00505823	0.000958	1.29191e-07	-0.0145169	0.00119838	8.92151e-34	0.348436	0.0719879	1.29706e-06	7.65241e-09	0.597462	20	0.000905012
cg02258852	2	LINC00309	64413995		2	64418456	T	C	0.377796	-0.00527612	0.000969	5.18309e-08	0.0324077	0.00191602	3.54327e-64	-0.162804	0.0314114	2.18374e-07	6.01335e-10	0.179257	20	7.11169e-05
cg14056738	2		64549818		2	64543865	A	G	0.132588	-0.010305	0.00117	1.27748e-18	-0.0140162	0.00194457	5.68492e-13	0.735223	0.131806	2.43192e-08	2.43192e-08	0.773016	4	0.00287611
cg19347163	2		65763752		2	65758525	T	C	0.440495	0.0139172	0.000952	2.12787e-48	-0.0196289	0.00152006	3.79286e-38	-0.709017	0.0732596	3.73426e-22	3.73426e-22	0.320157	13	4.41632e-17
cg22683418	2		65765132		2	65774687	T	A	0.452875	0.0120053	0.000953	2.18284e-36	0.00514001	0.000826906	5.10141e-10	2.33566	0.419006	2.4855e-08	2.4855e-08			0.00293947
cg00242423	2		65782280		2	65784162	A	G	0.490815	-0.00859688	0.000953	1.86618e-19	0.00734238	0.00113625	1.03359e-10	-1.17086	0.222884	1.49469e-07	1.49469e-07	0.839267	3	0.0176769
cg00783877	2		65955222		2	65946568	A	G	0.388179	-0.00969266	0.000993	1.65536e-22	0.0976993	0.0025062	0	-0.0992091	0.0104776	2.83409e-21	5.76328e-27	0.0703524	19	6.81594e-22
cg06867863	2		66159330		2	66080617	T	C	0.21226	0.0120107	0.00119	5.93129e-24	-0.00841804	0.00141926	3.00558e-09	-1.42678	0.279013	3.15969e-07	3.15969e-07	0.383247	3	0.0373681
cg02509576	2	LOC101927701	68053187		2	68051455	A	G	0.358826	-0.00421471	0.000962	1.1803e-05	-0.0118736	0.00160609	1.43696e-13	0.354963	0.0941784	0.000163868	2.69007e-07	0.178296	5	0.0318141
cg12352961	2		68337407		2	68350615	A	G	0.471246	-0.0144858	0.000945	4.90302e-53	-0.0106909	0.00158022	1.32878e-11	1.35497	0.218916	6.03777e-10	6.03777e-10	0.156685	3	7.14057e-05
cg10212432	2		68348450		2	68350615	A	G	0.471246	-0.0144858	0.000945	4.90302e-53	-0.0131767	0.00205743	1.50888e-10	1.09935	0.186033	3.43287e-09	3.43287e-09			0.000405988
cg16277098	2	PNO1	68402041		2	68369938	C	T	0.232428	0.0105379	0.000999	5.16428e-26	0.0123172	0.00200965	8.84095e-10	0.85554	0.16144	1.16168e-07	1.16168e-07			0.0137386
cg02607907	2	PPP3R1	68443671		2	68495243	A	G	0.58766	-0.0156314	0.000994	1.00743e-55	-0.0212783	0.00143945	1.90683e-49	0.734617	0.0682048	4.73166e-27	1.76467e-27	0.104224	17	2.08699e-22
cg08546425	2	PPP3R1	68459491		2	68487109	A	G	0.222644	0.0112354	0.00107	8.60387e-26	-0.0117344	0.00184851	2.18103e-10	-0.957476	0.176251	5.55878e-08	5.55878e-08	0.784507	3	0.00657409
cg26885345	2		68509932		2	68477948	C	T	0.460863	-0.0163446	0.000967	4.32119e-64	0.0161951	0.00239969	1.49053e-11	-1.00923	0.161022	3.66486e-10	3.66486e-10	0.251006	7	4.33424e-05
cg25248445	2	PROKR1	68880245		2	68880436	C	T	0.496805	0.00695775	0.000981	1.31703e-12	-0.00999353	0.00114342	2.32992e-18	-0.696225	0.126419	3.64371e-08	3.64371e-08	0.363656	5	0.00430923
cg24745940	2	GKN1	69201485		2	69201501	G	A	0.185503	-0.00785346	0.00137	9.89887e-09	0.034967	0.00162924	3.52091e-102	-0.224597	0.0405533	3.05417e-08	9.92121e-08	0.232762	5	0.0117333
cg03165472	2	AAK1	69694127		2	69723710	T	C	0.367212	0.0132084	0.00118	4.38472e-29	-0.015662	0.00154775	4.54035e-24	-0.84334	0.112348	6.0717e-14	7.2007e-17	0.294098	9	8.51591e-12
cg03473434	2	GMCL1	70055473		2	70039224	T	C	0.652356	-0.00654202	0.000968	1.39635e-11	-0.0528811	0.00125471	0	0.123712	0.0185391	2.50564e-11	2.92022e-18	0.278978	20	3.4536e-13
cg23447131	2	PCBP1-AS1	70312835		2	70346527	T	C	0.255391	-0.0144959	0.00174	8.01779e-17	0.0986214	0.00579081	4.86362e-65	-0.146985	0.0196411	7.23274e-14	7.23274e-14	0.0773707	17	8.5538e-09
cg11667763	2		70330710		2	70287131	T	C	0.27496	-0.0165076	0.00171	4.74749e-22	-0.0174986	0.00289688	1.53635e-09	0.943366	0.184227	3.04466e-07	3.04466e-07	0.503068	10	0.0360077
cg00768572	2		70343229		2	70344090	C	T	0.50599	-0.0105207	0.00102	6.06516e-25	-0.0218967	0.00182969	5.26286e-33	0.480469	0.0614961	5.58446e-15	1.58118e-19	0.0838067	20	1.86998e-14
cg14485110	2		70350437		2	70394095	T	G	0.228435	-0.0138012	0.00177	6.32517e-15	0.010856	0.00156375	3.85878e-12	-1.2713	0.24519	2.16056e-07	2.16056e-07	0.519368	11	0.0255519
cg12244275	2		70355397		2	70346527	T	C	0.255391	-0.0144959	0.00174	8.01779e-17	-0.0140398	0.00194488	5.24403e-13	1.03249	0.189252	4.8801e-08	4.8801e-08	0.758377	11	0.00577145
cg01726273	2		70360150		2	70367861	G	A	0.498003	-0.00978816	0.00102	8.29178e-22	-0.0920617	0.00240236	0	0.106322	0.0114216	1.29278e-20	1.48258e-29	0.65184	20	1.75337e-24
cg26474124	2		70368457		2	70373642	A	G	0.501198	-0.00971091	0.00102	1.72348e-21	-0.018011	0.00162118	1.12376e-28	0.539166	0.0745816	4.85801e-13	4.92256e-17	0.448159	20	5.82167e-12
cg02039404	2		70368784		2	70354637	T	C	0.498203	-0.00969366	0.00102	2.0278e-21	-0.0139093	0.00165923	5.15999e-17	0.69692	0.110856	3.24258e-10	1.32651e-13	0.920621	9	1.56879e-08
cg14711927	2		70369031		2	70373642	A	G	0.501198	-0.00971091	0.00102	1.72348e-21	-0.00695578	0.000680063	1.48338e-24	1.39609	0.200336	3.19742e-12	1.81135e-16	0.249785	20	2.1422e-11
cg26342200	2	C2orf42	70415871		2	70407123	C	T	0.196486	-0.00562471	0.00113	6.43711e-07	0.00909204	0.00142245	1.63925e-10	-0.618641	0.157525	8.59239e-05	1.00353e-07	0.353564	6	0.0118683
cg14523033	2	PCYOX1	70484379		2	70394219	G	A	0.315895	-0.00680873	0.00139	9.66365e-07	-0.0309314	0.00289473	1.19089e-26	0.220123	0.0494349	8.47597e-06	1.26514e-09			0.000149622
cg21989299	2	PCYOX1	70484546		2	70545542	G	C	0.149561	0.00102819	0.00153	0.501571	0.048535	0.00490318	4.21838e-23	0.0211845	0.0315962	0.502554	1.44373e-07	0.0557701	7	0.0170743
cg21893107	2	SNRPG	70521592		2	70508379	G	A	0.279353	-0.00884984	0.00101	1.91446e-18	0.0225364	0.00265596	2.15315e-17	-0.392691	0.0644228	1.09075e-09	4.47025e-14	0.52888	10	5.28674e-09
cg19883525	2	PAIP2B	71419021		2	71438784	T	C	0.601238	0.0122233	0.000975	4.70063e-36	0.00900423	0.00148866	1.46169e-09	1.35751	0.249192	5.10418e-08	5.10418e-08			0.00603646
cg16368750	2		71503548		2	71600924	C	T	0.343251	0.027657	0.0011	1.69728e-139	0.00304727	0.000524209	6.13304e-09	9.07599	1.60249	1.48158e-08	1.48158e-08			0.00175219
cg27450193	2	ZNF638;ZNF638;ZNF638;ZNF638	71651284		2	71633389	C	T	0.57528	0.0302483	0.00096	6.61349e-218	-0.0126693	0.00139718	1.21519e-19	-2.38753	0.273986	2.93185e-18	2.93185e-18	0.0772918	11	3.46735e-13
cg22939000	2		71673632		2	71665208	T	G	0.184505	0.0154455	0.00131	4.37157e-32	-0.0168799	0.00238962	1.61971e-12	-0.915024	0.151005	1.365e-09	1.365e-09	0.959961	4	0.000161432
cg14236413	2	DYSF;DYSF;DYSF;DYSF;DYSF;DYSF;DYSF;DYSF;DYSF;DYSF;DYSF;DYSF;DYSF;DYSF	71787501		2	71780215	T	C	0.424521	0.0159471	0.00109	1.79815e-48	-0.0118181	0.00138392	1.34636e-17	-1.34937	0.182961	1.64087e-13	1.64087e-13	0.202701	4	1.94058e-08
cg13436378	2	DYSF;DYSF;DYSF;DYSF;DYSF;DYSF;DYSF;DYSF;DYSF;DYSF;DYSF;DYSF;DYSF;DYSF	71832543		2	71848412	C	T	0.302716	0.0119905	0.00121	3.7852e-23	0.0176068	0.00213661	1.71489e-16	0.681017	0.107484	2.35802e-10	2.35802e-10			2.78871e-05
cg00828836	2		72070178		2	72062897	T	G	0.629992	0.00959656	0.000957	1.15106e-23	-0.00615805	0.000991908	5.35627e-10	-1.55838	0.295228	1.30213e-07	1.30213e-07	0.760028	5	0.0153996
cg16859324	2	EXOC6B	72581619		2	72581576	C	T	0.0902556	0.0129143	0.00155	7.9618e-17	0.016505	0.00243724	1.2703e-11	0.78245	0.148894	1.4795e-07	1.4795e-07	0.43527	20	0.0174973
cg17020726	2		73122091		2	72966551	C	T	0.08127	0.0147482	0.00155	1.81769e-21	0.0430286	0.0055569	9.68887e-15	0.342753	0.05707	1.90341e-09	1.90341e-09	0.431656	20	0.000225107
cg12042252	2		73596096		2	73828310	T	C	0.447085	0.00637322	0.000998	1.7029e-10	-0.0165126	0.00145348	6.55648e-30	-0.385961	0.0693326	2.59454e-08	9.59425e-10	0.650604	20	0.000113466
cg12867024	2	ALMS1	73645579		2	73606508	C	A	0.439297	0.00628462	0.00104	1.51365e-09	-0.0235615	0.0021524	6.89762e-28	-0.266732	0.0504188	1.2209e-07	1.2209e-07	0.533975	20	0.014439
cg22814081	2		73944364		2	73986931	C	T	0.385383	0.00516035	0.000999	2.39777e-07	0.110168	0.00151447	0	0.0468407	0.0090908	2.5698e-07	1.98291e-13	0.0636414	20	2.34509e-08
cg10995755	2	TPRKB	73964834		2	73955432	G	A	0.429313	0.00558941	0.001	2.27842e-08	-0.0307373	0.00221528	8.9576e-44	-0.181844	0.0350742	2.16534e-07	1.85351e-08	0.17489	20	0.00219206
cg02352181	2	STAMBP;STAMBP;STAMBP	74058083		2	74058894	T	G	0.463658	0.00567296	0.00103	3.63494e-08	-0.0105401	0.00117692	3.37851e-19	-0.538228	0.114724	2.71207e-06	5.20185e-08	0.0579915	20	0.00615197
cg25118606	2	ACTG2	74124453		2	74125661	C	T	0.260583	0.00661437	0.00113	4.81552e-09	0.0256351	0.00188506	4.05205e-42	0.25802	0.04799	7.59355e-08	2.49001e-08	0.459017	13	0.00294481
cg00860402	2	TET3	74253577		2	74260153	G	T	0.204073	-0.010222	0.00111	3.2915e-20	0.0154381	0.00169601	8.81822e-20	-0.662127	0.102278	9.55626e-11	9.55626e-11	0.377585	15	1.13017e-05
cg02540330	2	TET3	74258629		2	74248871	G	A	0.331669	-0.00867882	0.00105	1.3906e-16	0.00836626	0.00106263	3.45877e-15	-1.03736	0.181967	1.1923e-08	1.1923e-08	0.178608	13	0.00141007
cg19325132	2		74358223		2	74345336	G	A	0.341254	-0.00734742	0.00115	1.66908e-10	0.0431615	0.00232436	5.70405e-77	-0.170231	0.0281771	1.52727e-09	1.04133e-12	0.0970808	16	1.23153e-07
cg05776053	2		74358815		2	74345336	G	A	0.341254	-0.00734742	0.00115	1.66908e-10	0.0133383	0.00160143	8.15191e-17	-0.550851	0.108663	3.99124e-07	3.99124e-07	0.858976	4	0.0472024
cg19819715	2	MOGS;MOGS	74693344		2	74692647	C	T	0.544129	0.015461	0.00132	1.09498e-31	0.00778948	0.00132351	3.9688e-09	1.98486	0.377427	1.44909e-07	1.44909e-07			0.0171377
cg03522132	2	LBX2	74725040		2	74699778	A	C	0.516773	0.0158792	0.00132	2.4807e-33	-0.0178111	0.00249377	9.18333e-13	-0.891536	0.145169	8.18147e-10	8.18147e-10	0.708485	3	9.67581e-05
cg06226156	2	LBX2	74726478		2	74681502	C	T	0.557109	0.0141706	0.00132	6.94906e-27	0.00605614	0.00103479	4.84129e-09	2.33987	0.455358	2.76886e-07	2.76886e-07			0.0327459
cg03270710	2	LBX2;LOC151534	74729592		2	74732415	G	T	0.520367	0.0161845	0.00133	4.5575e-34	0.0143349	0.00220974	8.74819e-11	1.12903	0.197227	1.03733e-08	1.03733e-08	0.728869	3	0.0012268
cg24060542	2	PCGF1	74732471		2	74699778	A	C	0.516773	0.0158792	0.00132	2.4807e-33	-0.0118796	0.00153189	8.84622e-15	-1.33668	0.205079	7.12969e-11	7.12969e-11	0.069492	10	8.43193e-06
cg10365849	2	TLX2	74740561		2	74699778	A	C	0.516773	0.0158792	0.00132	2.4807e-33	0.00872627	0.00139083	3.51589e-10	1.8197	0.327109	2.65215e-08	2.65215e-08	0.682417	5	0.00313657
cg00234616	2	TLX2	74740572		2	74729481	C	T	0.5	0.0165522	0.00135	1.4688e-34	0.00930909	0.00156596	2.77046e-09	1.77807	0.332406	8.84002e-08	8.84002e-08	0.203965	3	0.0104546
cg27139457	2	CAPG	85637739		2	85638323	G	A	0.301518	-0.00269957	0.000983	0.00602796	-0.0198094	0.00137219	3.05788e-47	0.136278	0.0505129	0.00697838	3.56481e-08	0.100437	18	0.00421592
cg08965078	2		85791320		2	85813834	G	A	0.147165	0.0138421	0.0013	1.78593e-26	-0.00905101	0.00143628	2.94402e-10	-1.52934	0.282005	5.85729e-08	5.85729e-08			0.00692712
cg08379897	2	VAMP8	85805621		2	85813834	G	A	0.147165	0.0138421	0.0013	1.78593e-26	0.00812392	0.00134946	1.74287e-09	1.70387	0.325134	1.60133e-07	1.60133e-07			0.0189381
cg06005876	2	VAMP5	85817498		2	85813834	G	A	0.147165	0.0138421	0.0013	1.78593e-26	0.0221019	0.00300072	1.76427e-13	0.626284	0.10339	1.38265e-09	1.38265e-09	0.115428	3	0.000163519
cg13654133	2	RNF181	85822680		2	85828014	G	T	0.478235	0.0115291	0.000986	1.38737e-31	0.00553899	0.000854373	8.98529e-11	2.08144	0.367104	1.42875e-08	2.47514e-08			0.00292723
cg05318142	2	ATOH8	85999498		2	86001255	A	G	0.547324	-0.00784877	0.000954	1.91605e-16	-0.0099389	0.00140005	1.25722e-12	0.789702	0.14693	7.6709e-08	7.6709e-08	0.733623	3	0.00907199
cg26337070	2	ATOH8	85999873		2	86001255	A	G	0.547324	-0.00784877	0.000954	1.91605e-16	-0.0223846	0.00251869	6.25457e-19	0.350632	0.0580762	1.56574e-09	1.56574e-09	0.815874	4	0.000185172
cg11223252	2	RNF103	86851318		2	86853798	C	T	0.435104	0.0085907	0.000987	3.20811e-18	0.00494983	0.000723796	7.99058e-12	1.73555	0.322749	7.55628e-08	7.55628e-08	0.101451	6	0.00893644
cg12234768	2	LOC101928371;EIF2AK3	88862824		2	88905846	A	C	0.203874	-0.00933718	0.00107	2.63055e-18	0.0178148	0.00214543	1.01011e-16	-0.524126	0.0871303	1.79415e-09	1.79415e-09	0.406083	3	0.000212185
cg08934677	2	EIF2AK3	88925870		2	88874891	C	A	0.279353	0.0302952	0.00104	1.49727e-186	0.0144993	0.00249311	6.03654e-09	2.08943	0.366362	1.17586e-08	1.17586e-08			0.00139062
cg14502181	2	EIF2AK3	88925996		2	88874891	C	A	0.279353	0.0302952	0.00104	1.49727e-186	0.0332619	0.00219551	7.5804e-52	0.910808	0.0677641	3.48371e-41	1.06143e-39	0.0509934	13	1.2553e-34
cg10376026	2	RPIA	89035483		2	88910226	T	C	0.0698882	-0.00681699	0.00183	0.000195214	-0.0301156	0.00385129	5.29897e-15	0.226361	0.0673088	0.000770943	1.05348e-14	0.415243	3	1.2459e-09
cg02959400	2		89057192		2	89054244	C	T	0.468251	-0.016488	0.000951	2.45003e-67	0.00621399	0.000887291	2.49948e-12	-2.65337	0.408615	8.38263e-11	8.38263e-11	0.572241	3	9.91371e-06
cg03315696	2	TEKT4	95537197		2	95444917	T	C	0.158946	-0.00978432	0.0015	6.897e-11	0.0353793	0.00161172	8.42732e-107	-0.276555	0.04423	4.0351e-10	4.0351e-10	0.114848	5	4.77211e-05
cg04256891	2	CNNM4	97440190		2	97410949	G	A	0.214257	-0.0107911	0.00101	1.2061e-26	-0.00822376	0.000896472	4.58014e-20	1.31218	0.188532	3.40233e-12	3.40233e-12	0.290401	4	4.02376e-07
cg01473676	2	CNNM4	97449284		2	97423626	C	T	0.426118	-0.00810425	0.000965	4.53426e-17	-0.00971095	0.00131481	1.51492e-13	0.834547	0.150473	2.92036e-08	2.92036e-08	0.216462	4	0.00345377
cg21863307	2	CNNM4	97454292		2	97463529	A	G	0.429712	-0.00859777	0.000973	9.88953e-19	-0.0137181	0.00119311	1.35358e-30	0.626745	0.0894547	2.44727e-12	1.27852e-13	0.0591431	4	1.51204e-08
cg15600915	2	FAM178B	97618624		2	97623010	G	A	0.388978	0.00769815	0.00116	3.21576e-11	-0.0606676	0.00262552	3.95219e-118	-0.126891	0.0198936	1.78851e-10	1.78851e-10	0.180673	20	2.11518e-05
cg22428456	2	FAM178B	97619726		2	97623010	G	A	0.388978	0.00769815	0.00116	3.21576e-11	0.012454	0.00100352	2.29725e-35	0.618129	0.105624	4.85226e-09	4.85226e-09	0.561591	12	0.000573853
cg14361474	2		99058762		2	99028695	G	A	0.271965	-0.00825847	0.0011	6.01752e-14	-0.0121586	0.00132891	5.72814e-20	0.679227	0.117031	6.4816e-09	6.4816e-09	0.518076	15	0.000766546
cg21849780	2	C2orf64;UNC50	99226313		2	99179384	A	G	0.247204	-0.00882171	0.00109	5.80639e-16	0.0138789	0.0019322	6.82124e-13	-0.635619	0.118315	7.7751e-08	7.7751e-08	0.927917	13	0.00919522
cg15005139	2	LOC101927070	99383338		2	99384371	G	A	0.564297	0.00395591	0.000955	3.43819e-05	-0.0514343	0.00137558	5.47366e-301	-0.076912	0.018681	3.83626e-05	3.97518e-14	0.0646649	20	4.70125e-09
cg16756868	2	LOC101927070	99388637		2	99464530	T	C	0.392173	-0.00363943	0.000973	0.000183712	-0.0157803	0.00141881	9.78036e-29	0.230631	0.0650525	0.000392158	7.33402e-08	0.313522	20	0.00867358
cg21510967	2	LOC101927070	99388661		2	99464530	T	C	0.392173	-0.00363943	0.000973	0.000183712	-0.0299781	0.00204825	1.65659e-48	0.121403	0.0335002	0.00029014	3.27165e-07	0.376709	20	0.0386921
cg02787615	2	C2orf55	99434688		2	99434872	A	G	0.300319	-0.00354903	0.00102	0.000502461	-0.0148101	0.00156901	3.75923e-21	0.239636	0.073402	0.0010958	4.55559e-09	0.102658	20	0.000538767
cg04061650	2	TSGA10;TSGA10	99683438		2	99692829	T	C	0.469649	-0.00749541	0.00104	5.71455e-13	0.0485745	0.00136983	2.00961e-275	-0.154307	0.0218481	1.63267e-12	2.6462e-19	0.109494	20	3.12953e-14
cg23522480	2	AFF3	100755547		2	100746395	A	G	0.453674	0.00697115	0.000966	5.33382e-13	0.0184294	0.00233602	3.0405e-15	0.378262	0.0710376	1.01055e-07	1.07593e-08	0.894316	9	0.00127245
cg07349094	2	AFF3;AFF3	100759014		2	100761473	G	A	0.411142	0.00687395	0.000971	1.44939e-12	0.03497	0.00080156	0	0.196567	0.0281298	2.7913e-12	9.82231e-17	0.0684918	20	1.16164e-11
cg10195937	2		100869572		2	100739441	G	C	0.0808706	-0.0066061	0.00141	2.79718e-06	-0.0384886	0.00413028	1.17838e-20	0.171638	0.0410038	2.84046e-05	2.00996e-10	0.17619	4	2.37708e-05
cg21452109	2		100878303		2	100882593	C	T	0.114018	0.00473585	0.00128	0.000215699	0.0213886	0.00220887	3.55961e-22	0.221419	0.0640648	0.0005479	1.11612e-07	0.102759	11	0.0131998
cg11623950	2	LONRF2	100890682		2	100958715	T	C	0.394768	0.00264365	0.000962	0.00599459	0.0260116	0.00121281	4.83904e-102	0.101634	0.0372859	0.00641473	3.38365e-10	0.474163	20	4.00167e-05
cg17669591	2	LONRF2	100898154		2	100958715	T	C	0.394768	0.00264365	0.000962	0.00599459	0.0871498	0.00271049	8.06602e-227	0.0303346	0.0110787	0.00617964	9.6962e-11	0.386653	20	1.14672e-05
cg05962463	2	LONRF2	100905783		2	100908634	C	A	0.330272	0.00249611	0.000953	0.00881329	-0.0366641	0.00133443	3.44578e-166	-0.0680806	0.0261106	0.00912348	4.67508e-09	0.19529	20	0.000552899
cg08017756	2	LONRF2	100939284		2	100958715	T	C	0.394768	0.00264365	0.000962	0.00599459	-0.051746	0.00169318	3.99537e-205	-0.051089	0.0186658	0.00619959	2.06719e-12	0.371038	20	2.44476e-07
cg17300220	2	CHST10	101010899		2	101013649	G	A	0.38738	0.00243874	0.000964	0.0114123	0.045008	0.00136705	1.01376e-237	0.0541846	0.0214815	0.0116564	1.97106e-13	0.445895	20	2.33107e-08
cg05471495	2		101369330		2	101343387	G	A	0.798323	0.00452643	0.00102	9.09352e-06	0.023642	0.00159769	1.51711e-49	0.191457	0.0450418	2.1315e-05	1.49591e-08	0.27793	4	0.00176914
cg19920602	2		101397446		2	101389843	T	C	0.271565	0.00604463	0.00125	1.32675e-06	-0.0189822	0.00212565	4.25749e-19	-0.318437	0.0748861	2.11607e-05	1.43214e-08	0.613037	17	0.00169372
cg26745934	2		101413065		2	101389843	T	C	0.271565	0.00604463	0.00125	1.32675e-06	-0.0228652	0.00187283	2.78663e-34	-0.264359	0.0588002	6.92798e-06	1.37694e-10	0.336693	19	1.62844e-05
cg01611777	2	MAP4K4;MAP4K4;MAP4K4	102359027		2	102343062	C	T	0.217652	-0.0105787	0.00104	2.64893e-24	0.0184891	0.00162746	6.56114e-30	-0.57216	0.0755012	3.50516e-14	4.4221e-14	0.0503712	20	5.2298e-09
cg05933625	2	MAP4K4;MAP4K4;MAP4K4;MAP4K4;MAP4K4	102375817		2	102343062	C	T	0.217652	-0.0105787	0.00104	2.64893e-24	0.0133901	0.00187354	8.87344e-13	-0.79004	0.135101	4.98144e-09	4.98144e-09	0.33239	4	0.00058913
cg12682972	2	MAP4K4;MAP4K4;MAP4K4	102444908		2	102403171	G	A	0.219649	-0.010557	0.00104	3.28114e-24	0.0761312	0.00298616	2.25932e-143	-0.138668	0.0147036	4.06577e-21	4.1448e-21	0.0762993	20	4.90184e-16
cg02031975	2	MAP4K4;MAP4K4;MAP4K4;MAP4K4;MAP4K4	102445604		2	102403171	G	A	0.219649	-0.010557	0.00104	3.28114e-24	0.0199781	0.00151018	5.97011e-40	-0.528429	0.0656166	8.05948e-16	1.08621e-17	0.52008	20	1.28461e-12
cg22209302	2	MAP4K4;MAP4K4;MAP4K4;MAP4K4;MAP4K4	102445628		2	102443821	C	G	0.219449	-0.0105071	0.00104	5.35881e-24	0.0163109	0.00183286	5.62789e-19	-0.644178	0.0964639	2.42367e-11	1.71904e-12	0.810507	9	2.03302e-07
cg16311827	2	IL1R1	102720676		2	102725013	T	C	0.214856	-0.000124663	0.00101	0.901768	0.0290493	0.000952222	2.11433e-204	-0.00429143	0.0347688	0.901768	6.0902e-08	0.103921	20	0.00720257
cg00790071	2		102731407		2	102731691	T	C	0.439497	-0.0014507	0.000967	0.133561	-0.0526632	0.00121298	0	0.0275468	0.0183729	0.133793	2.31372e-10	0.141142	20	2.73632e-05
cg18622950	2	IL1R1;IL1R1	102758607		2	102746083	A	G	0.101637	0.00266771	0.00151	0.0772793	0.0713012	0.00497596	1.43938e-46	0.0374147	0.0213381	0.0795302	1.23637e-07	0.220081	10	0.014622
cg09363443	2		102758946		2	102746083	A	G	0.101637	0.00266771	0.00151	0.0772793	0.0363293	0.00188039	3.63749e-83	0.0734313	0.0417376	0.0785172	2.27505e-08	0.0828088	10	0.00269059
cg16237262	2	SLC9A4	103095386		2	103095404	A	G	0.339058	0.00994883	0.000974	1.70925e-24	-0.0121871	0.00111748	1.08131e-27	-0.816344	0.109501	8.9782e-14	2.11215e-13	0.0551148	20	2.49793e-08
cg08916461	2		105031896		2	105278158	C	T	0.266573	-0.00826344	0.00123	1.83928e-11	0.0312272	0.00351863	7.00499e-19	-0.264623	0.0494019	8.48303e-08	8.48303e-08	0.828264	3	0.0100325
cg22044250	2		105137844		2	105144490	A	G	0.239617	0.0114326	0.00107	1.20072e-26	0.0264784	0.00245763	4.56922e-27	0.431771	0.0569125	3.28472e-14	2.31379e-17	0.293337	15	2.7364e-12
cg10139947	2		105274698		2	105302657	A	G	0.435703	-0.006129	0.00113	5.83145e-08	-0.0215859	0.00266553	5.57968e-16	0.283935	0.0630059	6.59088e-06	1.83219e-07	0.245393	3	0.0216684
cg07316846	2		105484694		2	105473698	T	G	0.445288	-0.00791849	0.00096	1.60493e-16	-0.0141019	0.00168348	5.44694e-17	0.561521	0.0955404	4.16968e-09	2.43206e-11	0.329311	15	2.87628e-06
cg06589051	2	TGFBRAP1;TGFBRAP1	105946882		2	105940446	T	C	0.363419	-0.00350085	0.00097	0.000307233	0.0319103	0.00188292	2.0168e-64	-0.109709	0.0310794	0.000415616	1.00837e-08	0.087203	10	0.00119254
cg09152813	2	NCK2;NCK2	106391379		2	106390440	T	G	0.501597	-0.00391859	0.001	8.90685e-05	-0.166207	0.00247747	0	0.0235765	0.00602683	9.15643e-05	2.44039e-07	0.0735065	20	0.0288613
cg16828023	2	C2orf40	106690182		2	106689630	T	C	0.238419	0.0101853	0.00102	1.76253e-23	-0.00772969	0.000888427	3.30645e-18	-1.31768	0.200874	5.38957e-11	5.38957e-11	0.0957889	9	6.37398e-06
cg00299229	2		109033972		2	109066424	A	G	0.421526	0.0109012	0.00103	3.5471e-26	0.0119252	0.00125165	1.60965e-21	0.914128	0.129095	1.43066e-12	1.56569e-15	0.703992	9	1.85166e-10
cg07007313	2	GCC2;GCC2	109066635		2	109108460	T	C	0.267572	-0.00942176	0.00102	2.53459e-20	0.0125978	0.00170642	1.55209e-13	-0.747887	0.129684	8.07018e-09	8.07018e-09	0.696765	4	0.00095442
cg24869232	2		109154811		2	109154695	T	C	0.522165	0.0101657	0.000999	2.54104e-24	0.0440154	0.00138122	7.6602e-223	0.230958	0.0238257	3.20848e-22	1.9619e-18	0.238921	20	2.32024e-13
cg00585790	2	LIMS1;LIMS1	109204845		2	109105194	A	G	0.135982	-0.0104331	0.0011	2.4323e-21	-0.0085507	0.000995516	8.75685e-18	1.22015	0.191649	1.93293e-10	1.93293e-10	0.815922	5	2.28598e-05
cg10662975	2	LIMS1;LIMS1;LIMS1	109206653		2	109160675	A	G	0.421925	0.0104362	0.00102	1.43181e-24	-0.0639545	0.00245255	6.70331e-150	-0.163182	0.0171326	1.65609e-21	6.3954e-29	0.363791	20	7.56352e-24
cg18275618	2	LIMS1;LIMS1;LIMS1	109211017		2	109210854	T	C	0.513978	0.010183	0.00127	1.07384e-15	0.0387706	0.00207887	1.26639e-77	0.262648	0.0356559	1.75586e-13	1.68158e-12	0.169599	18	1.98872e-07
cg04932525	2	LIMS1;LIMS1;LIMS1;LIMS1	109222461		2	109256535	G	A	0.432508	0.0111586	0.00133	4.86453e-17	-0.00768621	0.0011853	8.8961e-11	-1.45177	0.282955	2.88612e-07	2.88612e-07	0.453383	3	0.0341327
cg19752397	2	LIMS1;LIMS1;LIMS1;LIMS1	109227483		2	109066424	A	G	0.421526	0.0109012	0.00103	3.5471e-26	-0.0202907	0.00205136	4.5387e-23	-0.537252	0.0743435	4.95192e-13	1.57403e-14	0.556646	9	1.86153e-09
cg14663973	2	LIMS1	109252890		2	109055717	T	C	0.446486	0.010875	0.00102	1.53654e-26	-0.00569264	0.000786136	4.44463e-13	-1.91036	0.31891	2.09474e-09	2.09474e-09	0.650338	3	0.000247734
cg09176441	2	LIMS1;LIMS1;LIMS1;LIMS1;LIMS1	109253700		2	109239010	C	T	0.531949	0.0103862	0.000995	1.65592e-25	-0.0471979	0.00204476	6.95623e-118	-0.220056	0.0231369	1.88719e-21	1.17133e-20	0.264121	16	1.38527e-15
cg16879110	2	LIMS1;LIMS1;LIMS1;LIMS1;LIMS1	109254039		2	109066424	A	G	0.421526	0.0109012	0.00103	3.5471e-26	-0.0147948	0.00147089	8.43629e-24	-0.736828	0.10106	3.07681e-13	3.29992e-15	0.782242	9	3.90265e-10
cg23514877	2		109686535		2	109682341	T	C	0.0954473	0.00623131	0.0013	1.64047e-06	0.0246717	0.00219662	2.85087e-29	0.252569	0.0572899	1.04029e-05	5.90988e-10	0.883298	3	6.98932e-05
cg08198071	2		109742356		2	109748621	A	G	0.537939	-0.00536381	0.000964	2.63481e-08	0.0100654	0.00129448	7.5075e-15	-0.532895	0.117769	6.04161e-06	1.82196e-07	0.840069	5	0.0215474
cg15027378	2	ACOXL	111664741		2	111650629	A	C	0.275958	-0.00839329	0.000992	2.65145e-17	0.0147684	0.000929167	6.94545e-57	-0.568327	0.0760947	8.10035e-14	5.01387e-12	0.503955	20	5.92965e-07
cg04202892	2	ACOXL	111875749		2	111874276	T	C	0.368211	0.0105014	0.000951	2.38358e-28	0.0113695	0.000923894	8.40417e-35	0.923648	0.112383	2.05638e-16	2.05638e-16	0.095773	20	2.43198e-11
cg10816993	2	IL1RN;IL1RN;IL1RN	113874415		2	113874467	C	T	0.242212	-0.00439505	0.00101	1.35188e-05	0.100155	0.00157893	0	-0.0438825	0.0101081	1.41622e-05	1.80599e-09	0.0957258	20	0.000213586
cg19081868	2	PAX8-AS1;PAX8;PAX8;PAX8;PAX8	113991662		2	113989267	C	T	0.383187	0.0068169	0.000964	1.53298e-12	-0.00860076	0.00115355	8.92609e-14	-0.792592	0.154477	2.88502e-07	2.88502e-07	0.319855	10	0.0341197
cg24959338	2	PAX8-AS1;PAX8;PAX8;PAX8;PAX8	114006672		2	113989267	C	T	0.383187	0.0068169	0.000964	1.53298e-12	-0.0169717	0.00147016	7.90256e-31	-0.401662	0.0666099	1.63888e-09	3.90768e-10	0.0769593	20	4.62142e-05
cg06680658	2	PAX8-AS1;PAX8;PAX8;PAX8;PAX8	114022946		2	113989267	C	T	0.383187	0.0068169	0.000964	1.53298e-12	-0.0115262	0.00109809	8.95292e-26	-0.591425	0.100844	4.49837e-09	6.2978e-11	0.0525727	19	7.44809e-06
cg12409098	2	PAX8;PAX8;PAX8;PAX8	114028273		2	113989267	C	T	0.383187	0.0068169	0.000964	1.53298e-12	-0.0120586	0.00114862	8.79466e-26	-0.565317	0.0963876	4.49042e-09	3.17987e-11	0.180197	20	3.76068e-06
cg09250933	2	PAX8;PAX8;PAX8;PAX8;PAX8;LOC440839	114035619		2	114050116	G	T	0.419928	0.00584673	0.000971	1.72969e-09	0.0109279	0.00109913	2.72407e-23	0.535027	0.10388	2.59888e-07	1.17577e-08	0.0542735	20	0.00139053
cg09873533	2		114452193		2	114423065	G	A	0.081869	-0.00917426	0.00128	7.64407e-13	-0.0682921	0.00312027	3.48708e-106	0.134338	0.0197224	9.66182e-12	8.85978e-21	0.725797	10	1.0478e-15
cg07452809	2	LOC101060091	114601038		2	114657475	G	A	0.664736	-0.00773641	0.00102	3.33217e-14	0.00828731	0.00113933	3.49382e-13	-0.933525	0.177819	1.52224e-07	1.52224e-07	0.210301	5	0.0180028
cg02677386	2	ACTR3;ACTR3;ACTR3	114653298		2	114701379	G	A	0.101837	-0.00815871	0.00156	1.69563e-07	0.0194584	0.00211424	3.46539e-20	-0.419291	0.0922114	5.44003e-06	8.60549e-09	0.317448	5	0.00101773
cg05927384	2	PTPN4	120618660		2	120591657	G	A	0.391973	0.00823462	0.00104	2.41548e-15	-0.0165294	0.00162523	2.68544e-24	-0.49818	0.0797371	4.16339e-10	1.89417e-10	0.0610006	20	2.24014e-05
cg17348495	2		120986182		2	120986708	G	A	0.254593	0.00408526	0.00106	0.000116195	-0.0217946	0.00218451	1.92364e-23	-0.187443	0.0521385	0.00032426	1.44822e-07	0.135133	20	0.0171273
cg12148262	2		121415957		2	121400276	C	T	0.519569	-0.0061809	0.00106	5.50837e-09	-0.0335692	0.00188498	6.04358e-71	0.184124	0.0332261	2.99803e-08	2.99803e-08	0.436857	5	0.00354562
cg14773228	2	GLI2	121627212		2	121627388	A	G	0.620607	-0.0171907	0.000942	2.10151e-74	-0.0102254	0.00169019	1.44957e-09	1.68117	0.292757	9.32665e-09	9.32665e-09			0.00110302
cg12521517	2	GLI2	121628961		2	121627388	A	G	0.620607	-0.0171907	0.000942	2.10151e-74	0.00662813	0.000971439	8.91578e-12	-2.5936	0.405825	1.64886e-10	1.64886e-10			1.95002e-05
cg05403241	2		121776604		2	121753619	G	A	0.488818	0.00592358	0.00103	8.86916e-09	0.0388432	0.00311438	1.05882e-35	0.1525	0.0292002	1.76457e-07	1.76457e-07	0.999779	20	0.0208687
cg14261272	2		127976400		2	127977118	T	C	0.267971	0.00836031	0.00103	4.78614e-16	-0.00918725	0.00101061	9.83108e-20	-0.909991	0.150297	1.40745e-09	1.40745e-09	0.283182	15	0.000166452
cg09152259	2		128156114		2	128086354	C	T	0.241014	-0.0032764	0.00113	0.00373795	0.0515069	0.00171135	5.2535e-199	-0.0636109	0.0220404	0.00390039	1.88907e-08	0.145392	20	0.0022341
cg22680073	2		128162581		2	128175779	A	G	0.211262	0.00863937	0.00105	1.90411e-16	0.0179347	0.00180147	2.3843e-23	0.481713	0.0759529	2.26414e-10	3.25012e-11	0.0518174	20	3.84375e-06
cg13700939	2		128166166		2	128002572	G	A	0.361621	0.00780821	0.00102	1.9315e-14	0.0153808	0.00185787	1.24512e-16	0.50766	0.0903225	1.90378e-08	1.90378e-08	0.163273	13	0.00225151
cg12745632	2	GPR17;GPR17;LIMS2;LIMS2;LIMS2;LIMS2;GPR17;LIMS2;GPR17	128407154		2	128404860	G	A	0.321086	0.00392853	0.000991	7.36401e-05	-0.030789	0.00229432	4.63787e-41	-0.127595	0.0335618	0.000143649	1.54364e-10	0.471505	7	1.82558e-05
cg27160726	2		128587544		2	128611806	C	A	0.105431	0.00769989	0.00159	1.28088e-06	-0.0205476	0.00189968	2.8801e-27	-0.374734	0.0847828	9.87357e-06	3.63975e-07	0.061435	19	0.0430455
cg11192933	2	UGGT1;UGGT1	128847809		2	128909486	C	T	0.415735	0.0124037	0.000961	4.10599e-38	0.0277061	0.00208976	4.05371e-40	0.447688	0.0484078	2.2816e-20	2.08662e-23	0.066448	13	2.46775e-18
cg02886528	2	HS6ST1	129066114		2	129061452	C	T	0.116014	-0.0106269	0.00122	3.0234e-18	-0.010997	0.000875384	3.39497e-36	0.966345	0.134999	8.17598e-13	3.26649e-18			3.86312e-13
cg11706849	2	MGAT5	135047381		2	135050622	A	G	0.241613	-0.00582327	0.0011	1.19747e-07	-0.0536379	0.00188467	3.65767e-178	0.108566	0.0208597	1.94407e-07	2.1709e-13	0.430463	20	2.56742e-08
cg11321143	2	MGAT5	135065373		2	135054058	G	A	0.369808	-0.00476811	0.00111	1.74226e-05	-0.0293398	0.00157491	1.85289e-77	0.162514	0.0388253	2.8421e-05	9.16112e-08	0.0573857	20	0.0108344
cg19856934	2	MGAT5	135118509		2	135096302	C	T	0.411542	-0.00472089	0.00108	1.23569e-05	-0.0274073	0.00147786	8.91068e-77	0.172249	0.0404853	2.09417e-05	2.00673e-07	0.252474	20	0.0237326
cg15123519	2	LCT	136567270		2	136594158	G	A	0.651558	-0.00945873	0.00166	1.212e-08	-0.0198658	0.00198685	1.54487e-23	0.476131	0.0961769	7.39946e-07	1.41697e-10	0.100161	20	1.67578e-05
cg20242066	2	LCT	136595261		2	136594158	G	A	0.651558	-0.00945873	0.00166	1.212e-08	0.0565965	0.00248993	2.25292e-114	-0.167126	0.030238	3.25726e-08	1.17963e-14	0.0862545	20	1.39509e-09
cg15544765	2	LRP1B	142254537		2	142253903	C	T	0.466254	-0.00243391	0.000949	0.0103262	0.0507964	0.00190182	3.66113e-157	-0.047915	0.0187684	0.0106809	4.61599e-10	0.155177	20	5.45911e-05
cg00125389	2	LRP1B	142292884		2	142292571	C	T	0.253195	0.00352242	0.000979	0.000320701	-0.0361794	0.00165207	2.63322e-106	-0.0973598	0.0274224	0.000384677	1.1444e-09	0.143446	20	0.000135342
cg16391294	2	LRP1B	142314829		2	142314952	G	T	0.425919	0.00319827	0.000961	0.000874516	-0.0631816	0.00152992	0	-0.0506203	0.0152594	0.000908887	2.76423e-07	0.233689	20	0.0326911
cg20171775	2	ZEB2;ZEB2	145228686		2	145242122	A	G	0.485623	0.00861498	0.000986	2.38743e-18	0.138292	0.00182551	0	0.0622957	0.00717712	3.96598e-18	7.64832e-17	0.137766	14	9.04528e-12
cg13429256	2	TEX41	145672369		2	145672413	G	A	0.336062	0.00106269	0.001	0.287923	0.0478725	0.00224902	1.53291e-100	0.0221983	0.0209148	0.288523	9.67187e-10	0.309173	20	0.000114384
cg24172774	2	ACVR2A;ACVR2A;ACVR2A	148671346		2	148666835	T	C	0.119209	0.0105662	0.00123	8.66622e-18	0.0118117	0.00188016	3.33654e-10	0.894557	0.176409	3.95857e-07	3.95857e-07			0.046816
cg26872780	2	EPC2	149478494		2	149420607	G	T	0.239018	-0.00902082	0.00133	1.18056e-11	0.0260712	0.00218707	9.24248e-33	-0.346007	0.0586936	3.74379e-09	3.74379e-09	0.061685	20	0.00044276
cg12581825	2	EPC2	149534343		2	149420607	G	T	0.239018	-0.00902082	0.00133	1.18056e-11	-0.0120185	0.0014071	1.32705e-17	0.750577	0.14131	1.08681e-07	1.08681e-07	0.141652	11	0.0128531
cg04758026	2		152159591		2	152159880	G	A	0.571286	-0.00210748	0.000949	0.0263687	0.160478	0.00187752	0	-0.0131325	0.00591556	0.0264195	2.16826e-07	0.0647401	20	0.025643
cg08475827	2	RIF1	152266230		2	152266473	C	T	0.4377	0.00465142	0.000951	1.00283e-06	-0.0398605	0.00144247	4.39786e-168	-0.116692	0.024229	1.46301e-06	1.30026e-07	0.229062	13	0.0153776
cg16776097	2	PKP4;PKP4;PKP4;PKP4;PKP4;CCDC148;CCDC148;CCDC148	159312719		2	159393172	A	G	0.113618	0.00485718	0.00112	1.44593e-05	0.0461284	0.00125466	6.52064e-296	0.105297	0.0244484	1.65552e-05	5.37822e-08	0.118816	20	0.00636055
cg14514716	2	TANC1;TANC1	159867130		2	159867835	C	A	0.348243	-0.00763281	0.00104	2.1481e-13	0.014306	0.00190274	5.53658e-14	-0.53354	0.10159	1.50545e-07	3.63168e-10	0.311077	7	4.29501e-05
cg04737150	2		161077747		2	160898783	G	A	0.108427	0.009183	0.00144	1.80492e-10	-0.0175655	0.0021198	1.16749e-16	-0.522786	0.103445	4.33194e-07	1.83255e-10	0.26346	4	2.16727e-05
cg03867702	2	STK39	169104828		2	169143035	A	G	0.186302	0.00879561	0.00135	7.25606e-11	0.0254681	0.00265139	7.57349e-22	0.345358	0.0640506	6.96949e-08	6.96949e-08			0.00824247
cg23178697	2	STK39	169105091		2	169143035	A	G	0.186302	0.00879561	0.00135	7.25606e-11	0.0303752	0.00317566	1.12211e-21	0.289566	0.0537752	7.25468e-08	7.25468e-08			0.00857975
cg06269299	2	G6PC2;G6PC2	169756942		2	169756930	G	A	0.389577	0.00739892	0.000982	4.90053e-14	0.00870503	0.000855361	2.5112e-24	0.84996	0.14036	1.39919e-09	1.22418e-10	0.0573001	20	1.44777e-05
cg15864310	2	ABCB11	169805337		2	169802329	C	A	0.379792	-0.00759213	0.000952	1.52472e-15	-0.0234095	0.00236912	5.03008e-23	0.324319	0.0522603	5.44047e-10	6.92582e-10	0.696352	20	8.19082e-05
cg09144707	2	GAD1;GAD1	171678251		2	171602134	C	T	0.353634	0.00622981	0.000989	2.99379e-10	-0.016971	0.00220084	1.24685e-14	-0.367085	0.075248	1.06982e-06	2.5915e-09	0.107898	9	0.000306483
cg00729049	2	GAD1;GAD1	171679402		2	171663021	G	A	0.207268	-0.00961821	0.00104	2.28137e-20	0.0085576	0.0011808	4.25149e-13	-1.12394	0.197029	1.16728e-08	1.16728e-08	0.0895746	7	0.00138049
cg09169132	2		171826682		2	171962676	G	C	0.457069	-0.0166536	0.000981	1.23322e-64	-0.00741227	0.00123803	2.13568e-09	2.24676	0.397919	1.63961e-08	1.63961e-08			0.00193909
cg02115781	2	METTL8	172175273		2	172181222	G	T	0.160144	0.0216112	0.00113	1.56506e-81	-0.0120648	0.00187109	1.13316e-10	-1.79126	0.293163	9.95694e-10	9.95694e-10			0.000117756
cg12497611	2	METTL8	172183855		2	172182292	A	G	0.146166	0.0213859	0.00117	1.2265e-74	0.00672814	0.00115708	6.07226e-09	3.17857	0.573633	3.00525e-08	3.00525e-08			0.00355416
cg13112534	2	METTL8	172184591		2	172174263	T	C	0.157947	0.021357	0.00116	1.06816e-75	0.00835534	0.00140638	2.8327e-09	2.55609	0.45209	1.56811e-08	1.56811e-08			0.00185453
cg25876648	2	CYBRD1;CYBRD1;CYBRD1	172386861		2	172402537	A	C	0.144968	0.0110739	0.00128	5.08338e-18	-0.0199243	0.00318638	4.02753e-10	-0.555798	0.109671	4.02344e-07	4.02344e-07			0.0475832
cg13550731	2	DYNC1I2	172543902		2	172619770	G	A	0.269369	-0.0100365	0.00106	2.84173e-21	-0.00865865	0.000607921	4.95207e-46	1.15913	0.147003	3.1437e-15	2.62888e-17	0.816821	20	3.10904e-12
cg18181677	2	SLC25A12;SLC25A12	172664868		2	172725981	T	C	0.264776	-0.00964419	0.00107	2.00017e-19	-0.0171774	0.00214981	1.34745e-15	0.561446	0.0939023	2.24448e-09	2.24448e-09	0.931537	14	0.000265443
cg00155799	2	METAP1D	172904495		2	172921832	T	C	0.463658	-0.0073698	0.000969	2.83645e-14	-0.012539	0.00178047	1.88841e-12	0.587752	0.113742	2.37372e-07	2.37372e-07	0.158621	9	0.0280728
cg19559372	2		176121927		2	176119929	C	T	0.0517173	-0.00759384	0.00185	4.04703e-05	-0.089016	0.00490068	9.94873e-74	0.0853087	0.0213068	6.23288e-05	3.58145e-07	0.170418	20	0.042356
cg01621593	2		176341951		2	176389061	A	C	0.0666933	-0.00588573	0.00157	0.000177631	0.0212132	0.0018222	2.53496e-31	-0.277456	0.0777535	0.000359152	3.76611e-07	0.542863	20	0.0445399
cg25137403	2		177022172		2	177037311	A	G	0.18151	0.0102989	0.00103	1.54049e-23	0.00797594	0.000870899	5.2728e-20	1.29125	0.191195	1.44263e-11	1.44263e-11	0.530808	7	1.70612e-06
cg10086659	2		177040226		2	177037311	A	G	0.18151	0.0102989	0.00103	1.54049e-23	0.0122834	0.00196845	4.37172e-10	0.838438	0.158381	1.1979e-07	1.1979e-07			0.014167
cg10431880	2	HAGLR;HAGLR;HAGLR;HAGLR;HAGLR;HAGLR;HAGLROS;HAGLR;HAGLR;HAGLR;HAGLR;HAGLR;HAGLR	177043007		2	177037311	A	G	0.18151	0.0102989	0.00103	1.54049e-23	0.00542075	0.000684707	2.43528e-15	1.8999	0.306096	5.40465e-10	3.66944e-12	0.427191	5	4.33966e-07
cg10305451	2		177043427		2	177037311	A	G	0.18151	0.0102989	0.00103	1.54049e-23	0.00420041	0.000569931	1.70599e-13	2.45188	0.413289	2.9817e-09	2.9817e-09			0.00035263
cg15596017	2		177896419		2	177924399	A	G	0.326677	0.00690705	0.000981	1.91104e-12	0.0120279	0.00144855	1.01163e-16	0.57425	0.106934	7.86811e-08	7.86811e-08			0.00930522
cg18078217	2		177921459		2	177930189	T	C	0.553315	-0.00854244	0.000944	1.44026e-19	-0.010045	0.00151886	3.75257e-11	0.850416	0.159268	9.31921e-08	9.31921e-08	0.256039	4	0.0110214
cg16163168	2	LOC100130691	178160898		2	178166886	T	C	0.109625	-0.00717177	0.00124	7.30815e-09	-0.0646574	0.00215039	1.27714e-198	0.110919	0.0195296	1.35036e-08	7.00478e-10	0.363969	20	8.2842e-05
cg15508223	2	LOC100130691	178213318		2	178210268	T	A	0.224441	-0.00808596	0.00136	2.75515e-09	0.0201311	0.00169594	1.69152e-32	-0.401665	0.0755579	1.06079e-07	1.06079e-07	0.0658438	20	0.0125454
cg22681709	2	PDE11A;PDE11A;PDE11A;PDE11A	178499509		2	178499809	C	T	0.405551	-0.00629469	0.00108	5.59557e-09	0.0513384	0.00269715	8.86295e-81	-0.122612	0.022001	2.50387e-08	1.93459e-10	0.676391	20	2.28794e-05
cg19192590	2	PDE11A;PDE11A;PDE11A;PDE11A	178524533		2	178523550	C	A	0.30631	-0.00555969	0.00107	2.03653e-07	-0.0472525	0.0013611	4.44492e-264	0.117659	0.0228965	2.76594e-07	2.06649e-13	0.741093	20	2.44394e-08
cg14367938	2	PDE11A;PDE11A	178791842		2	178794039	G	T	0.0944489	-0.0137789	0.0017	5.26435e-16	0.0116414	0.0014828	4.12758e-15	-1.18361	0.209888	1.70812e-08	1.70812e-08	0.193767	7	0.00202011
cg12089249	2	MIR548N;PLEKHA3;PLEKHA3	179345200		2	179368982	C	A	0.145767	-0.011852	0.00108	5.09249e-28	0.0057792	0.00071196	4.76663e-16	-2.0508	0.31425	6.75376e-11	6.75376e-11	0.245994	3	7.98734e-06
cg23600496	2	CCDC141	179909525		2	179896787	C	A	0.580272	0.00204871	0.000988	0.0381171	0.0561486	0.00161366	2.80292e-265	0.0364873	0.0176274	0.0384598	8.65055e-08	0.0823735	20	0.0102306
cg26192567	2	UBE2E3;UBE2E3;UBE2E3;UBE2E3	181844680		2	181862579	G	A	0.176518	0.00567794	0.0011	2.44634e-07	0.0420004	0.00134176	4.32311e-215	0.135188	0.0265439	3.52471e-07	8.01271e-10	0.05973	20	9.47623e-05
cg03598020	2	PPP1R1C;PPP1R1C;PPP1R1C;PPP1R1C;PPP1R1C	182913029		2	182907386	C	G	0.169329	-0.0104095	0.00122	1.43371e-17	0.0184233	0.00227694	5.90624e-16	-0.565018	0.0962368	4.32838e-09	4.32838e-09	0.373833	10	0.000511895
cg14296473	2	PPP1R1C;PPP1R1C;PPP1R1C;PPP1R1C;PPP1R1C	182913057		2	182907978	G	A	0.173323	-0.0104754	0.00122	8.9742e-18	0.0202528	0.00207226	1.46569e-22	-0.517232	0.0801842	1.11449e-10	1.11449e-10	0.158451	12	1.31806e-05
cg24806696	2	NCKAP1;NCKAP1	183903998		2	183785598	G	A	0.378994	0.00825077	0.0011	6.34779e-14	-0.0135077	0.00191352	1.67583e-12	-0.610818	0.118823	2.73909e-07	2.73909e-07			0.0323939
cg22831825	2	LINC01473	186948031		2	187213730	C	T	0.163738	0.00691658	0.00127	5.14787e-08	-0.0212245	0.00270813	4.60286e-15	-0.325877	0.0728651	7.73698e-06	5.08885e-08	0.123649	19	0.00601832
cg03870719	2		187222737		2	187206425	A	G	0.398962	0.00714361	0.00106	1.59201e-11	-0.0303773	0.00337592	2.29402e-19	-0.235163	0.0435962	6.88637e-08	6.88637e-08	0.656883	20	0.00814417
cg01683680	2		187263980		2	187265347	G	T	0.396765	0.00729477	0.00105	3.7208e-12	0.0339738	0.00253163	4.63344e-41	0.214718	0.0348023	6.84422e-10	1.13468e-11	0.340578	20	1.34193e-06
cg15732657	2	ITGAV;ITGAV	187458732		2	187491140	G	A	0.23762	0.00859653	0.0011	5.49511e-15	-0.0174919	0.00209326	6.47111e-17	-0.491458	0.0861024	1.14426e-08	1.14426e-08	0.364314	7	0.00135327
cg04103432	2	COL3A1;MIR1245A	189841582		2	189847300	A	G	0.240615	-0.00926337	0.00108	9.72152e-18	-0.0669393	0.00344866	6.32805e-84	0.138385	0.0176391	4.31727e-15	6.28425e-16	0.45767	8	7.43206e-11
cg14359692	2		190538584		2	190546300	A	G	0.421326	0.00707482	0.00107	3.7921e-11	0.0143318	0.00151104	2.43078e-21	0.493645	0.0910101	5.8256e-08	7.18035e-10	0.743854	13	8.49184e-05
cg07730886	2	STAT1;STAT1	191879796		2	191860529	T	C	0.201478	0.0122162	0.0011	1.17775e-28	0.0075959	0.000980588	9.46285e-15	1.60826	0.253133	2.10576e-10	2.10576e-10	0.0560773	5	2.49037e-05
cg20462361	2	ANKRD44-IT1;ANKRD44;ANKRD44	198143561		2	198187164	A	T	0.348642	0.00690254	0.00108	1.64545e-10	0.0161016	0.00182205	9.8246e-19	0.428687	0.0827778	2.23354e-07	1.07184e-11	0.277889	14	1.26761e-06
cg09565806	2	RFTN2	198492976		2	198492598	T	C	0.222843	0.00626636	0.0012	1.77033e-07	-0.038173	0.00133045	4.83742e-181	-0.164157	0.0319523	2.78315e-07	1.28947e-12	0.065106	20	1.52499e-07
cg01470126	2	RFTN2	198512967		2	198533606	T	G	0.47484	-0.00467855	0.000967	1.31013e-06	0.0433781	0.00150692	3.21173e-182	-0.107855	0.0226051	1.83052e-06	7.72551e-10	0.902675	20	9.13657e-05
cg08229224	2	PLCL1	198686705		2	198954774	T	C	0.348043	-0.00445871	0.00099	6.67655e-06	-0.0116902	0.00110865	5.38669e-26	0.381407	0.0920878	3.44632e-05	1.14061e-08	0.34022	20	0.00134894
cg18165585	2	LOC101927619	199240001		2	199249163	T	G	0.225639	-0.0143195	0.00115	1.36831e-35	-0.0156742	0.00235447	2.79051e-11	0.913569	0.155612	4.33628e-09	4.33628e-09			0.00051283
cg11556846	2		200468728		2	200473658	T	C	0.245607	-0.0125122	0.00119	7.4109e-26	0.0409209	0.00394233	3.06206e-25	-0.305766	0.0413935	1.50407e-13	1.50407e-13	0.442229	3	1.77879e-08
cg06695675	2	LOC101927641	200485694		2	200463370	G	T	0.246605	-0.0126159	0.00119	2.92936e-26	-0.0122514	0.00183142	2.23803e-11	1.02975	0.182016	1.53635e-08	1.39309e-10	0.55933	5	1.64754e-05
cg23516759	2		201153734		2	201153744	A	G	0.043131	-0.00436584	0.00152	0.00407543	-0.039138	0.00223286	8.72896e-69	0.11155	0.0393549	0.00459032	1.5245e-10	0.0972116	20	1.80295e-05
cg05691004	2	SPATS2L;SPATS2L;SPATS2L;SPATS2L	201170426		2	201182695	G	A	0.0752796	-0.00359862	0.00146	0.0137087	-0.0327879	0.00339031	4.0015e-22	0.109754	0.045952	0.0169193	2.56568e-07	0.105351	20	0.0303431
cg11189648	2	SPATS2L;SPATS2L;SPATS2L;SPATS2L;SPATS2L;SPATS2L;SPATS2L	201241503		2	201202061	G	C	0.076278	-0.00351285	0.00147	0.0168624	-0.0157403	0.00119462	1.20643e-39	0.223175	0.0949142	0.0187062	9.4555e-11	0.0802321	20	1.11825e-05
cg19045650	2		203201198		2	203168437	A	G	0.353834	-0.0159906	0.00111	4.74773e-47	0.0108524	0.00141542	1.75686e-14	-1.47346	0.217698	1.30266e-11	1.30266e-11	0.844081	12	1.54059e-06
cg15488457	2	IKZF2;IKZF2	213870487		2	213877075	T	C	0.136581	0.0079568	0.00115	4.54982e-12	0.0291464	0.00177929	2.61944e-60	0.272994	0.0428312	1.84491e-10	5.2184e-11	0.0685406	20	6.17154e-06
cg22638279	2		216158704		2	216156435	T	C	0.290136	-0.00307035	0.00105	0.00345406	-0.0515072	0.00175214	6.05113e-190	0.0596101	0.0204861	0.0036168	1.45673e-10	0.749881	19	1.7228e-05
cg10484897	2		216304907		2	216287497	G	A	0.221046	-0.0141309	0.0012	5.20521e-32	-0.0159899	0.0020534	6.86022e-15	0.883738	0.136058	8.28606e-11	8.28606e-11			9.7995e-06
cg26622198	2	LOC102724849	216319447		2	216313591	T	G	0.360024	0.0106021	0.000975	1.53414e-27	-0.00866668	0.00122111	1.27144e-12	-1.22332	0.205827	2.79133e-09	4.22733e-12	0.804892	3	4.99945e-07
cg20878104	2		216394222		2	216394251	A	C	0.40635	0.00999946	0.000953	9.3409e-26	-0.0185843	0.00148381	5.47219e-36	-0.53806	0.0668969	8.75746e-16	1.20298e-17	0.0533557	20	1.42271e-12
cg12923328	2		216410907		2	216421067	T	C	0.475839	0.0104994	0.000976	5.45836e-27	0.0155468	0.00215201	5.03517e-13	0.67534	0.112605	2.00447e-09	2.00447e-09	0.86541	5	0.000237059
cg04875088	2		216524411		2	216524861	T	C	0.303115	0.00639929	0.00105	1.09738e-09	0.0251474	0.00248207	3.99961e-24	0.254471	0.048726	1.76528e-07	6.11584e-08	0.113388	10	0.00723289
cg00093129	2	LINC00607	216574866		2	216568511	C	G	0.428514	-0.0132543	0.00114	3.01958e-31	-0.0149918	0.00157134	1.41759e-21	0.884101	0.119872	1.63845e-13	1.63845e-13	0.11958	13	1.93772e-08
cg06271720	2		217484859		2	217487622	A	G	0.221645	-0.00811262	0.00103	3.37137e-15	-0.0237806	0.00284067	5.69004e-17	0.341144	0.0594694	9.66706e-09	9.66706e-09			0.00114327
cg11669516	2	IGFBP2	217501092		2	217487622	A	G	0.221645	-0.00811262	0.00103	3.37137e-15	0.0318202	0.00424389	6.48503e-14	-0.254952	0.0469466	5.61424e-08	5.61424e-08			0.00663968
cg22979368	2	IGFBP2	217501581		2	217487622	A	G	0.221645	-0.00811262	0.00103	3.37137e-15	0.0208109	0.0016766	2.23481e-35	-0.389826	0.0586167	2.92251e-11	2.92251e-11			3.4563e-06
cg08954783	2		217860517		2	217874896	A	C	0.173722	-0.0120545	0.00107	1.93393e-29	0.00752648	0.00127154	3.23509e-09	-1.60161	0.305653	1.60607e-07	1.60607e-07			0.0189941
cg16299559	2		218113120		2	218138484	C	T	0.216054	-0.0172081	0.00125	4.05494e-43	-0.00932631	0.00158813	4.29246e-09	1.84511	0.341588	6.60584e-08	6.60584e-08			0.0078124
cg00427618	2	DIRC3	218280252		2	218291524	T	C	0.485423	-0.021509	0.00103	7.72035e-97	0.0149282	0.00235467	2.30002e-10	-1.44083	0.237508	1.30784e-09	1.30784e-09			0.000154672
cg01396774	2	DIRC3	218299024		2	218257272	T	C	0.323083	-0.0222634	0.00121	1.32572e-75	-0.00849933	0.00132652	1.48158e-10	2.61943	0.432901	1.44059e-09	1.44059e-09	0.267215	3	0.000170371
cg20401130	2		218894951		2	218914824	G	A	0.680711	0.00709688	0.000979	4.19515e-13	0.0102784	0.00127807	8.82972e-16	0.690468	0.128233	7.26501e-08	2.32895e-09	0.250613	9	0.000275433
cg06017158	2	RUFY4	218901298		2	218920510	A	G	0.667532	0.00678792	0.000966	2.11275e-12	0.0126853	0.00160462	2.66953e-15	0.535103	0.101885	1.50457e-07	4.60197e-10	0.135198	9	5.44252e-05
cg01042618	2	RUFY4	218931782		2	218883186	C	T	0.248003	0.00229297	0.00114	0.0442856	0.0401341	0.00379573	3.95474e-26	0.0571327	0.0289141	0.0481612	5.55015e-15			6.56388e-10
cg18643837	2	RUFY4;RUFY4	218936260		2	218935841	C	T	0.634385	0.00775378	0.000956	5.03503e-16	0.011517	0.00084465	2.47057e-42	0.673244	0.0965824	3.15418e-12	3.15418e-12	0.919829	9	3.73029e-07
cg25124402	2	GPBAR1;GPBAR1;GPBAR1;GPBAR1;GPBAR1;GPBAR1	219125749		2	219120255	C	T	0.548722	-0.0193189	0.000966	5.63443e-89	-0.00791233	0.00128376	7.11928e-10	2.44162	0.414534	3.86101e-09	3.86101e-09	0.286018	6	0.000456622
cg20019365	2	PNKD;AAMP;PNKD	219134978		2	219154781	G	A	0.519768	-0.0198742	0.00096	3.30286e-95	-0.00363892	0.000341775	1.79813e-26	5.46156	0.576825	2.84373e-21	2.84373e-21	0.909086	20	3.36314e-16
cg23569941	2	TMBIM1;PNKD	219139048		2	219124222	G	A	0.551118	-0.0193403	0.000969	1.25117e-88	0.0190534	0.00251068	3.22577e-14	-1.01506	0.143098	1.3079e-12	1.3079e-12	0.944152	18	1.54679e-07
cg05083539	2	PNKD;TMBIM1	219150776		2	219162836	C	T	0.461462	-0.0184651	0.000966	1.89382e-81	0.00839842	0.0010569	1.92152e-15	-2.19864	0.299643	2.17551e-13	2.17551e-13	0.120029	17	2.57287e-08
cg24578623	2	PNKD;TMBIM1	219152149		2	219154781	G	A	0.519768	-0.0198742	0.00096	3.30286e-95	0.00602438	0.00103029	4.99639e-09	-3.29896	0.586259	1.83219e-08	1.83219e-08			0.00216684
cg05273171	2	PNKD;TMBIM1	219154857		2	219154781	G	A	0.519768	-0.0198742	0.00096	3.30286e-95	0.00982674	0.000944846	2.47e-25	-2.02246	0.217621	1.49282e-20	1.49282e-20	0.971228	20	1.76548e-15
cg26786924	2	PNKD;PNKD	219187654		2	219182481	A	G	0.413538	-0.0181608	0.000963	2.49902e-79	-0.00535334	0.000678741	3.09129e-15	3.39242	0.466221	3.4279e-13	3.4279e-13	0.112802	9	4.05401e-08
cg04018708	2	PNKD;PNKD	219188804		2	219182481	A	G	0.413538	-0.0181608	0.000963	2.49902e-79	-0.00990839	0.000763587	1.6718e-38	1.83287	0.171457	1.13393e-26	1.45831e-31	0.090199	20	1.72467e-26
cg15557438	2	PNKD;CATIP-AS2;PNKD	219192031		2	219191569	A	G	0.299121	-0.0174502	0.000987	5.97532e-70	-0.00677017	0.000931826	3.71706e-13	2.57751	0.383549	1.81504e-11	1.81504e-11	0.0728111	10	2.14656e-06
cg02915785	2		219233544		2	219229842	A	G	0.444489	-0.0134057	0.000966	8.66723e-44	0.00823663	0.00121185	1.06999e-11	-1.62757	0.266641	1.03456e-09	1.03456e-09			0.000122352
cg07391985	2	CATIP-AS1	219233678		2	219229842	A	G	0.444489	-0.0134057	0.000966	8.66723e-44	0.00638081	0.000980541	7.64465e-11	-2.10094	0.356586	3.8194e-09	3.8194e-09			0.000451701
cg18854666	2	SLC11A1;SLC11A1	219247055		2	219242862	C	T	0.203874	-0.0118976	0.00105	9.20965e-30	0.00840678	0.0013446	4.0463e-10	-1.41524	0.258529	4.39524e-08	4.39524e-08			0.00519802
cg03291396	2	SLC11A1	219252533		2	219252377	T	C	0.147963	-0.0171749	0.00113	3.58915e-52	0.00863599	0.00143238	1.64852e-09	-1.98876	0.354863	2.09102e-08	2.09102e-08	0.555091	3	0.00247295
cg14645545	2	SLC11A1	219252551		2	219252377	T	C	0.147963	-0.0171749	0.00113	3.58915e-52	0.0126667	0.00165886	2.24488e-14	-1.35591	0.198724	8.90891e-12	8.90891e-12	0.910117	6	1.05361e-06
cg04656051	2	SLC11A1	219252614		2	219252377	T	C	0.147963	-0.0171749	0.00113	3.58915e-52	0.0118835	0.0016571	7.431e-13	-1.44527	0.222844	8.83789e-11	8.83789e-11	0.844562	3	1.04521e-05
cg10223061	2	VIL1	219282414		2	219290676	T	C	0.201278	-0.0205399	0.00105	3.27255e-85	-0.00870586	0.00111633	6.25726e-15	2.35932	0.325684	4.35031e-13	4.35031e-13	0.102182	20	5.14489e-08
cg19943457	2	USP37	219341633		2	219290676	T	C	0.201278	-0.0205399	0.00105	3.27255e-85	0.0141772	0.00230653	7.91899e-10	-1.4488	0.247072	4.52153e-09	4.52153e-09			0.000534738
cg04159296	2	USP37	219424158		2	219537224	A	G	0.191094	-0.0191451	0.00104	1.11773e-75	0.00499599	0.000815878	9.15683e-10	-3.83209	0.65952	6.23129e-09	6.23129e-09	0.172236	20	0.000736944
cg26354238	2	RQCD1	219434613		2	219667413	C	T	0.429313	-0.0185183	0.000972	6.35433e-81	0.00444897	0.000768617	7.11121e-09	-4.16238	0.751562	3.05406e-08	3.05406e-08			0.00361189
cg20315722	2	PLCD4	219494066		2	219293326	C	T	0.497005	-0.0248433	0.000998	8.84011e-137	0.00617377	0.000992565	4.97097e-10	-4.02401	0.666834	1.59466e-09	1.59466e-09	0.98926	10	0.000188592
cg08898222	2	ZNF142;BCS1L;BCS1L;BCS1L;BCS1L;BCS1L;ZNF142;ZNF142	219523382		2	219432995	C	A	0.521166	-0.0258846	0.001	9.92849e-148	0.0109621	0.00131327	6.99079e-17	-2.36128	0.297228	1.95242e-15	1.37769e-18	0.565252	20	1.62932e-13
cg13051107	2	TTLL4	219599208		2	219478193	C	T	0.290735	-0.0195481	0.00101	1.86601e-83	0.00468563	0.000763584	8.4431e-10	-4.17192	0.713221	4.9332e-09	4.9332e-09	0.099584	20	0.000583425
cg12485320	2	TTLL4;TTLL4	219609824		2	219619766	C	T	0.411142	-0.0224233	0.000982	2.09235e-115	-0.0135634	0.0021065	1.2039e-10	1.65322	0.26677	5.74863e-10	5.74863e-10	0.234066	20	6.79861e-05
cg08111152	2	CYP27A1	219646331		2	219642601	A	G	0.404153	-0.0222997	0.000985	1.77888e-113	-0.00599306	0.00100731	2.68854e-09	3.72092	0.646646	8.70618e-09	8.70618e-09	0.868598	3	0.00102964
cg26104932	2	CYP27A1	219647360		2	219650616	T	C	0.433307	-0.0217828	0.000988	1.01242e-107	0.012782	0.00217172	3.96441e-09	-1.70418	0.299686	1.29645e-08	1.29645e-08			0.00153325
cg08143211	2	CYP27A1	219650953		2	219650616	T	C	0.433307	-0.0217828	0.000988	1.01242e-107	0.0120636	0.00177118	9.69025e-12	-1.80567	0.277472	7.63728e-11	7.63728e-11	0.202405	20	9.03224e-06
cg24783070	2	PRKAG3	219697367		2	219721190	T	C	0.231829	0.00805148	0.00115	2.53622e-12	-0.0257299	0.00388606	3.56548e-11	-0.312923	0.0650484	1.50467e-06	3.15142e-12			3.72703e-07
cg01321876	2		219742365		2	219660346	A	G	0.619209	0.0187418	0.000981	2.30348e-81	0.0078197	0.0012458	3.45532e-10	2.39674	0.40192	2.47292e-09	2.47292e-09	0.0716716	7	0.00029246
cg03850035	2	EPHA4	222367110		2	222325139	C	T	0.123403	-0.00584826	0.00113	2.27361e-07	0.00831408	0.00134413	6.19237e-10	-0.703416	0.177215	7.20882e-05	1.68402e-07	0.488386	5	0.0199161
cg09360931	2		224069430		2	224069500	T	C	0.261981	-0.00815983	0.00106	1.38263e-14	0.0250586	0.00293397	1.33229e-17	-0.32563	0.056947	1.07709e-08	1.07709e-08	0.23904	6	0.00127382
cg17361913	2	SERPINE2;SERPINE2;SERPINE2;SERPINE2	224895054		2	224902897	A	G	0.359026	-0.0118854	0.000971	1.89167e-34	-0.00850057	0.0013874	8.95702e-10	1.39819	0.255195	4.27952e-08	4.27952e-08	0.424484	3	0.00506117
cg13081179	2	SERPINE2;SERPINE2;SERPINE2;SERPINE2	224896261		2	224899915	G	A	0.395367	-0.0109369	0.000967	1.1691e-29	-0.00592041	0.000883472	2.06569e-11	1.84732	0.320421	8.15139e-09	8.15139e-09	0.0530448	4	0.000964024
cg16802731	2		225016460		2	225016486	G	A	0.467452	-0.00849347	0.00101	4.12197e-17	0.0124517	0.00115603	4.7143e-27	-0.682114	0.102907	3.39243e-11	3.39243e-11	0.1701	8	4.01205e-06
cg18908660	2		225133402		2	225133282	A	C	0.203874	-0.017127	0.00116	2.47585e-49	0.0163499	0.00178895	6.28277e-20	-1.04753	0.1348	7.78499e-15	9.26879e-17	0.703271	12	1.09617e-11
cg01098053	2		225185132		2	225151655	C	T	0.355631	-0.0125354	0.00102	1.03005e-34	-0.00759434	0.00104142	3.0479e-13	1.65062	0.263201	3.57958e-10	3.57958e-10	0.452812	5	4.23339e-05
cg05299342	2		225307672		2	225326693	A	C	0.247604	-0.00903453	0.00102	8.19152e-19	0.00734885	0.00111713	4.75817e-11	-1.22938	0.232788	1.28399e-07	1.28399e-07			0.0151852
cg27659368	2		226525308		2	226529024	T	G	0.362819	-0.00611867	0.001	9.43596e-10	-0.0421788	0.00192019	6.09506e-107	0.145065	0.0246112	3.76343e-09	2.22383e-09	0.681282	20	0.000263001
cg09608199	2		226600419		2	226545530	C	T	0.211861	-0.00706498	0.00111	1.95485e-10	-0.0428496	0.00180157	4.82316e-125	0.164879	0.0268161	7.8219e-10	4.14614e-09	0.476752	20	0.000490343
cg00732415	2		227348914		2	227376088	A	T	0.691693	0.0109934	0.000984	5.58105e-29	-0.0227858	0.00270851	4.00755e-17	-0.482467	0.0717911	1.81178e-11	4.30565e-13	0.0610406	6	5.09207e-08
cg02559636	2		227558384		2	227651123	C	T	0.16274	-0.0168003	0.00165	2.38606e-24	0.0110719	0.00145698	2.98057e-14	-1.51739	0.249159	1.12888e-09	1.12888e-09			0.000133507
cg11843606	2	RHBDD1;RHBDD1	227700838		2	227770844	C	T	0.635583	-0.00758768	0.000953	1.69433e-15	-0.00216931	0.000244057	6.191e-19	3.49773	0.589782	3.01917e-09	3.01917e-09	0.0749487	20	0.000357062
cg23701784	2	RHBDD1;RHBDD1	227771291		2	227772248	C	T	0.452077	-0.00496386	0.000963	2.54201e-07	0.0164016	0.00137035	5.17209e-33	-0.302645	0.0639272	2.1991e-06	1.58671e-07	0.15415	20	0.0187652
cg25863564	2	PID1;PID1	230101680		2	230101358	C	T	0.398163	-0.00630575	0.001	2.86802e-10	0.0086907	0.00114849	3.81665e-14	-0.725574	0.14978	1.27083e-06	5.34568e-09	0.12146	7	0.000632207
cg16307753	2	ARMC9	232235204		2	232330209	G	A	0.183706	-0.00561828	0.00141	6.75951e-05	-0.0180023	0.00304399	3.33787e-09	0.312086	0.0944416	0.000951321	2.73863e-09			0.000323884
cg27006030	2		232253609		2	232291471	C	T	0.317692	-0.0140886	0.00109	3.23941e-38	-0.00801389	0.00135522	3.35211e-09	1.75802	0.326933	7.56048e-08	7.56048e-08			0.00894141
cg04286697	2	B3GNT7	232259623		2	232252322	G	T	0.286342	-0.0148431	0.00112	4.34864e-40	-0.0259979	0.00158584	2.11724e-60	0.570935	0.0553966	6.59894e-25	1.36163e-29	0.0677922	19	1.61034e-24
cg06745030	2	B3GNT7	232260139		2	232252322	G	T	0.286342	-0.0148431	0.00112	4.34864e-40	-0.0159324	0.00207573	1.64651e-14	0.931627	0.140263	3.09406e-11	3.09406e-11	0.43357	8	3.65919e-06
cg11378575	2	B3GNT7	232265004		2	232263973	T	C	0.227636	-0.0147276	0.0011	7.03764e-41	0.00899103	0.00112061	1.02894e-15	-1.63803	0.23801	5.89306e-12	5.89306e-12	0.338336	6	6.96942e-07
cg13895280	2		232271098		2	232268312	C	T	0.36262	-0.0136288	0.001	2.69983e-42	0.0131062	0.00152683	9.16787e-18	-1.03988	0.143168	3.77681e-13	3.81979e-15	0.77671	11	4.51748e-10
cg21424120	2	NMUR1	232395308		2	232403829	C	T	0.592851	-0.0161172	0.000951	2.00356e-64	0.00380187	0.000570904	2.74984e-11	-4.23928	0.68397	5.71646e-10	5.71646e-10			6.76057e-05
cg03164561	2	NMUR1	232396386		2	232406479	C	T	0.0870607	-0.0154434	0.00175	1.09656e-18	0.0144381	0.00227636	2.25882e-10	-1.06963	0.20768	2.59981e-07	2.59981e-07	0.668277	3	0.0307466
cg17751982	2		232419643		2	232419666	C	A	0.419329	-0.0112143	0.00109	7.95286e-25	0.00948682	0.00126013	5.134e-14	-1.18209	0.194564	1.23536e-09	1.23536e-09			0.0001461
cg10211049	2		232548325		2	232571214	G	A	0.418131	-0.00715657	0.00107	2.2565e-11	-0.013569	0.00177425	2.04592e-14	0.527422	0.104759	4.78803e-07	1.80844e-09	0.211619	6	0.000213876
cg20793665	2		232549224		2	232552626	A	G	0.465855	-0.00811556	0.000999	4.52243e-16	-0.0134544	0.00168213	1.26028e-15	0.603191	0.105832	1.20154e-08	1.20154e-08	0.933048	3	0.001421
cg27661104	2	PDE6D	232645033		2	232609756	T	C	0.423123	-0.0125825	0.00104	1.07483e-33	-0.0147464	0.00245761	1.96941e-09	0.853259	0.158731	7.6364e-08	7.6364e-08	0.490925	4	0.00903119
cg19845136	2		232789413		2	232772215	A	G	0.263578	-0.0228509	0.00114	2.24761e-89	0.0343744	0.00268531	1.62099e-37	-0.664766	0.0616175	3.89769e-27	8.90032e-35	0.153446	10	1.0526e-29
cg14659346	2	ALPP	233246431		2	233324209	G	T	0.205871	-0.00356762	0.00137	0.00921153	0.0728876	0.00701148	2.59994e-25	-0.0489469	0.0193768	0.0115353	9.40405e-16			1.11217e-10
cg07777793	2	ALPPL2	233271185		2	233310149	A	G	0.397165	0.0112682	0.000943	6.54659e-33	0.00856659	0.00144334	2.9341e-09	1.31537	0.247452	1.06285e-07	1.06285e-07			0.0125697
cg10313410	2		233286639		2	233287587	A	G	0.086861	-0.00940213	0.00167	1.80191e-08	-0.0212508	0.00233318	8.3856e-20	0.442436	0.0923866	1.67645e-06	5.10499e-10	0.0961654	6	6.03742e-05
cg02113173	2		233286669		2	233290980	G	T	0.566893	-0.00809216	0.000967	5.84483e-17	-0.016984	0.00145677	2.07269e-31	0.476459	0.0700847	1.05835e-11	4.54405e-12	0.102731	8	5.37402e-07
cg14272204	2		233306057		2	233290980	G	T	0.566893	-0.00809216	0.000967	5.84483e-17	-0.0169329	0.00175456	4.8781e-22	0.477896	0.0755872	2.5745e-10	3.34809e-11	0.322224	7	3.95962e-06
cg19579058	2		233389143		2	233395297	A	G	0.329872	-0.00940964	0.001	4.97839e-21	0.00611498	0.000634313	5.40202e-22	-1.53879	0.22852	1.65406e-11	1.65406e-11			1.95618e-06
cg09283548	2	CHRNG	233404220		2	233395297	A	G	0.329872	-0.00940964	0.001	4.97839e-21	0.0194601	0.00260174	7.45105e-14	-0.483534	0.0825821	4.76453e-09	4.76453e-09			0.000563477
cg12001357	2	CHRNG	233410852		2	233414721	T	C	0.151558	-0.00417772	0.0012	0.000498738	0.0481582	0.00223945	1.41261e-102	-0.0867499	0.0252423	0.000588874	2.79919e-09			0.000331047
cg02359411	2	TIGD1;EIF4E2;EIF4E2;EIF4E2;EIF4E2;TIGD1	233414677		2	233414721	T	C	0.151558	-0.00417772	0.0012	0.000498738	0.0716151	0.00277155	3.20322e-147	-0.0583358	0.0169077	0.000560052	5.84865e-21			6.91691e-16
cg11835462	2	EIF4E2;EIF4E2;EIF4E2;EIF4E2	233433065		2	233432883	G	A	0.490815	-0.0120294	0.00118	2.10023e-24	0.00922457	0.00131901	2.68061e-12	-1.30406	0.226127	8.07184e-09	8.07184e-09			0.000954616
cg16350675	2	EIF4E2;EIF4E2;EIF4E2;EIF4E2	233433090		2	233432883	G	A	0.490815	-0.0120294	0.00118	2.10023e-24	0.00937827	0.00144283	8.03652e-11	-1.28269	0.234039	4.23727e-08	4.23727e-08			0.00501121
cg14124146	2		233450585		2	233420827	A	G	0.242412	0.0217435	0.00128	1.02308e-64	0.0212666	0.00157773	2.07254e-41	1.02242	0.0968303	4.61947e-26	7.63335e-26	0.133297	6	9.02758e-21
cg19580857	2	GIGYF2;GIGYF2;GIGYF2;GIGYF2;GIGYF2	233717717		2	233715487	A	G	0.195487	0.00954618	0.00103	1.89427e-20	0.0178349	0.00241662	1.58173e-13	0.535252	0.0927112	7.77201e-09	7.77201e-09	0.162377	5	0.000919157
cg25237894	2	C2orf82	233734115		2	233737132	C	A	0.403355	-0.0152911	0.000964	1.15883e-56	0.0259155	0.00173017	1.013e-50	-0.590036	0.0541793	1.28024e-27	4.84589e-32	0.0709608	20	5.73099e-27
cg06924561	2	NEU2	233898434		2	233875716	T	C	0.194489	-0.0150786	0.00143	5.38726e-26	-0.0170592	0.00291409	4.79744e-09	0.883897	0.172697	3.08493e-07	3.08493e-07			0.036484
cg13000410	2		234257783		2	234258101	T	C	0.283347	-0.00527703	0.00099	9.80327e-08	-0.0263926	0.00124113	2.39216e-100	0.199943	0.0386709	2.33622e-07	1.1152e-07	0.336264	20	0.0131889
cg17472664	2	AGAP1;AGAP1	236486347		2	236492038	G	T	0.584065	0.00552438	0.000938	3.87293e-09	-0.0265647	0.00267806	3.42761e-23	-0.207959	0.0410648	4.10187e-07	4.10187e-07	0.076259	6	0.0485108
cg01930459	2	AGAP1;AGAP1;AGAP1	236577585		2	236588800	A	C	0.274161	-0.00952927	0.00116	2.12363e-16	-0.032515	0.00237552	1.20516e-42	0.293073	0.041608	1.87239e-12	1.87239e-12			2.21438e-07
cg02339850	2	AGAP1;AGAP1	236586191		2	236577361	G	A	0.229832	-0.00930505	0.00115	5.90081e-16	-0.00972913	0.00148524	5.73248e-11	0.956411	0.187854	3.557e-07	3.557e-07			0.0420668
cg13001732	2		238165668		2	238166147	G	A	0.372804	0.00656143	0.000968	1.21567e-11	-0.0230121	0.00144939	9.13218e-57	-0.285129	0.0457379	4.54722e-10	4.54722e-10	0.460152	4	5.37777e-05
cg00620628	2		238165917		2	238146188	T	C	0.351238	0.00656338	0.000948	4.40941e-12	-0.0246096	0.00118675	1.60774e-95	-0.2667	0.0406118	5.13192e-11	5.13192e-11	0.363763	4	6.06926e-06
cg06003429	2	COL6A3;COL6A3;COL6A3;COL6A3;COL6A3	238284690		2	238274828	A	C	0.221046	0.0108827	0.00113	5.93194e-22	0.0080708	0.00107447	5.84873e-14	1.3484	0.227658	3.1625e-09	3.1625e-09	0.885737	6	0.000374013
cg05963759	2		238336866		2	238334279	A	G	0.122604	-0.0156668	0.00159	6.63076e-23	0.0348382	0.00266062	3.56168e-39	-0.449701	0.057118	3.45716e-15	3.45716e-15	0.462543	3	4.08861e-10
cg25697538	2		238347035		2	238334279	A	G	0.122604	-0.0156668	0.00159	6.63076e-23	-0.0181495	0.002214	2.45215e-16	0.863207	0.136977	2.94166e-10	2.94166e-10	0.454468	3	3.47895e-05
cg17474560	2		238364539		2	238388631	G	T	0.425519	-0.0144816	0.00111	6.65463e-39	-0.0114293	0.00179012	1.71785e-10	1.26706	0.220943	9.76459e-09	9.76459e-09	0.730446	7	0.00115481
cg14458575	2		238380390		2	238380272	G	A	0.182109	-0.0145114	0.0012	1.15243e-33	0.123513	0.00151463	0	-0.117489	0.00982184	5.61789e-33	1.04645e-37	0.731646	20	1.23759e-32
cg03190769	2		238382720		2	238388631	G	T	0.425519	-0.0144816	0.00111	6.65463e-39	-0.0182939	0.00109244	6.07118e-63	0.791608	0.0769168	7.67784e-25	2.85082e-31	0.332832	20	3.37153e-26
cg27144903	2		238382860		2	238388631	G	T	0.425519	-0.0144816	0.00111	6.65463e-39	-0.0272008	0.00136513	2.45335e-88	0.532396	0.048777	9.78366e-28	9.49768e-35	0.096779	20	1.12324e-29
cg21367213	2		238391435		2	238400702	A	G	0.0714856	-0.0139927	0.00145	4.90897e-22	0.0123268	0.00140929	2.19373e-18	-1.13514	0.175153	9.12174e-11	7.82947e-17	0.0960084	19	9.25953e-12
cg16989719	2		238392110		2	238388631	G	T	0.425519	-0.0144816	0.00111	6.65463e-39	-0.110523	0.00274302	0	0.131028	0.0105566	2.24855e-35	4.57504e-44	0.108644	20	5.41067e-39
cg06639874	2	MLPH;MLPH	238417703		2	238417728	A	G	0.375799	-0.0129724	0.00112	5.055e-31	-0.0182102	0.00126558	6.08074e-47	0.712369	0.0789546	1.83806e-19	6.27358e-24	0.0554476	20	7.41945e-19
cg04806812	2		238470190		2	238472864	C	A	0.458067	0.00873684	0.00117	8.18044e-14	0.0181933	0.00138419	1.85073e-39	0.480222	0.0739635	8.4315e-11	1.73879e-13	0.255061	12	2.05638e-08
cg11646294	2	PRLH	238473873		2	238486767	G	A	0.0521166	0.00910525	0.00165	3.4223e-08	-0.0357798	0.00363424	7.18865e-23	-0.25448	0.0528654	1.48136e-06	8.42601e-11			9.96503e-06
cg06594010	2	HES6;HES6;HES6	239149984		2	239144237	G	A	0.233826	-0.00592763	0.00103	8.66517e-09	-0.015557	0.00159365	1.64105e-22	0.381027	0.0768572	7.13721e-07	2.30333e-08	0.160013	5	0.00272404
cg21650243	2		239330171		2	239344070	T	C	0.326078	0.00872751	0.00104	4.78606e-17	0.012322	0.00182491	1.45707e-11	0.708287	0.134638	1.43526e-07	1.43526e-07	0.121232	6	0.0169741
cg23634251	2	ASB1	239358707		2	239302044	G	A	0.239417	-0.00346929	0.00108	0.00131674	-0.0060743	0.000896595	1.24536e-11	0.571143	0.196772	0.0037013	5.28433e-08			0.00624952
cg16866107	2		239404737		2	239363321	G	A	0.0888578	-0.0151986	0.00149	1.97452e-24	0.00821396	0.00137855	2.54703e-09	-1.85034	0.359641	2.67587e-07	2.23217e-10	0.923131	4	2.63988e-05
cg15791751	2		239408855		2	239417445	A	G	0.385583	-0.0132361	0.00119	9.72029e-29	-0.021917	0.00309207	1.35913e-12	0.603918	0.101031	2.26504e-09	6.17522e-12	0.845042	8	7.30313e-07
cg12524725	2		239427019		2	239414355	C	T	0.0537141	-0.015008	0.00152	5.41388e-23	-0.0189217	0.00234377	6.84886e-16	0.793163	0.126907	4.10614e-10	1.43428e-14	0.652856	8	1.69625e-09
cg05525809	2	LINC01107	239447772		2	239414355	C	T	0.0537141	-0.015008	0.00152	5.41388e-23	0.0283128	0.00233488	7.68981e-34	-0.530078	0.0692322	1.91039e-14	2.25134e-24	0.10467	11	2.66254e-19
cg01600363	2		239468705		2	239467430	C	T	0.0688898	-0.012474	0.00151	1.44545e-16	0.0130364	0.00165222	3.01618e-15	-0.956856	0.167699	1.15806e-08	6.35419e-13	0.0866533	12	7.51478e-08
cg08879579	2		239478440		2	239524598	G	C	0.202476	0.00206111	0.00136	0.12964	0.0147614	0.0017439	2.56985e-17	0.139628	0.093597	0.135752	8.34682e-09	0.0778922	15	0.000987136
cg07725849	2		239542273		2	239540279	G	A	0.730431	0.00647676	0.00102	2.15645e-10	-0.00916458	0.0013844	3.59477e-11	-0.706717	0.154221	4.59491e-06	3.8675e-08	0.238333	6	0.0045739
cg09996632	2	KIF1A;KIF1A	241673077		2	241734754	C	T	0.524361	0.0140937	0.000947	4.28381e-50	0.00952325	0.00142916	2.67348e-11	1.47993	0.243339	1.18891e-09	5.21728e-10	0.14967	4	6.17021e-05
cg12431299	2	KIF1A	241758282		2	241753815	T	C	0.264377	0.0132948	0.00105	9.63716e-37	0.00948697	0.00140685	1.54716e-11	1.40137	0.235449	2.65016e-09	2.65016e-09	0.171737	12	0.000313421
cg02970255	2		241763808		2	241753815	T	C	0.264377	0.0132948	0.00105	9.63716e-37	0.0128745	0.00162025	1.92665e-15	1.03265	0.15343	1.69171e-11	1.69171e-11	0.25687	12	2.0007e-06
cg18657700	2	AGXT	241807708		2	241806960	G	A	0.0808706	0.0110127	0.00127	4.26774e-18	-0.0130172	0.00192186	1.25945e-11	-0.846014	0.158493	9.40504e-08	9.40504e-08	0.346203	7	0.0111229
cg11385353	2	AGXT	241808113		2	241800707	C	A	0.242013	0.00864624	0.00103	4.68248e-17	-0.007748	0.00118027	5.21709e-11	-1.11593	0.2158	2.32678e-07	2.32678e-07	0.400745	6	0.0275177
cg09994035	2	C2orf54;C2orf54	241826199		2	241822406	C	T	0.45028	-0.0146317	0.000963	3.88282e-52	-0.0134424	0.00100014	3.49943e-41	1.08847	0.108123	7.73189e-24	7.95912e-26	0.269543	20	9.41286e-21
cg22367310	2		241856114		2	241818527	A	C	0.280152	-0.0150262	0.00104	2.57065e-47	0.0108888	0.00123093	9.07145e-19	-1.37997	0.182916	4.54748e-14	8.14441e-18	0.350121	13	9.63198e-13
cg14396008	2		241856143		2	241818737	C	T	0.561302	-0.0151403	0.000971	8.18891e-55	0.0304347	0.00291656	1.71354e-25	-0.497468	0.0573633	4.23691e-18	1.13259e-28	0.39925	13	1.33946e-23
cg01587537	2		241889488		2	241875494	C	T	0.475439	-0.0112479	0.000975	8.65617e-31	0.0152139	0.00139292	9.01557e-28	-0.739318	0.0932137	2.16639e-15	7.33745e-21	0.153284	7	8.67764e-16
cg17611657	2	LOC200772	241898734		2	241900706	T	C	0.317492	-0.0125682	0.000994	1.20652e-36	-0.0104667	0.001069	1.2299e-22	1.20078	0.155112	9.8326e-15	1.80326e-17	0.0603281	6	2.13262e-12
cg27136064	2	LOC200772	241898811		2	241900706	T	C	0.317492	-0.0125682	0.000994	1.20652e-36	-0.0087027	0.000989638	1.44559e-18	1.44417	0.200039	5.22015e-13	5.22015e-13	0.161623	5	6.17361e-08
cg04642738	2		241905824		2	241885201	C	A	0.380391	0.00715397	0.000957	7.69619e-14	0.00578682	0.000837794	4.94245e-12	1.23625	0.243686	3.91315e-07	3.91315e-07			0.0462788
cg17749083	2	HDLBP	242242243		2	242292307	C	T	0.0908546	-0.00819813	0.00135	1.25786e-09	-0.0177569	0.00175183	3.81542e-24	0.461687	0.0886268	1.89515e-07	1.60756e-12	0.12299	5	1.90118e-07
cg00377410	2	SEPT2;SEPT2;SEPT2;SEPT2;SEPT2;SEPT2	242291061		2	242375813	T	A	0.077476	0.013937	0.00156	4.10973e-19	-0.0119232	0.00171449	3.54198e-12	-1.1689	0.213003	4.07127e-08	4.07127e-08			0.00481489
cg27522799	2	FARP2;FARP2;FARP2	242385346		2	242353704	A	G	0.233626	0.0160623	0.00117	6.85742e-43	-0.00755658	0.00121916	5.71153e-10	-2.1256	0.376272	1.6127e-08	1.6127e-08	0.161624	4	0.00190726
cg09347723	2	BOK-AS1	242486223		2	242471730	G	C	0.174321	-0.0135785	0.00128	2.72948e-26	-0.0144247	0.0020169	8.55611e-13	0.941334	0.158738	3.02745e-09	3.02745e-09			0.000358042
cg15601728	2	BOK-AS1	242486869		2	242471730	G	C	0.174321	-0.0135785	0.00128	2.72948e-26	-0.026037	0.00249562	1.75153e-25	0.521508	0.0701099	1.01883e-13	2.73568e-25			3.23535e-20
cg00603172	2	BOK-AS1;BOK	242497879		2	242493511	T	C	0.542732	-0.0203203	0.000945	1.46059e-102	-0.0132885	0.00199686	2.83898e-11	1.52917	0.24054	2.05446e-10	2.05446e-10			2.4297e-05
cg15416215	2	BOK	242511095		2	242516105	G	A	0.139976	-0.00906827	0.0014	9.33563e-11	0.0252405	0.00210919	5.29816e-33	-0.359275	0.0630704	1.22356e-08	1.22356e-08	0.563167	5	0.00144704
cg22795307	2		242519343		2	242517966	A	G	0.46845	-0.00704136	0.00102	5.08103e-12	0.0191121	0.00111634	1.04867e-65	-0.368425	0.0575448	1.52949e-10	1.52949e-10	0.380296	5	1.80885e-05
cg26856451	2	THAP4;THAP4	242556993		2	242516105	G	A	0.139976	-0.00906827	0.0014	9.33563e-11	0.0317545	0.0016759	4.61339e-80	-0.285574	0.0465932	8.83808e-10	9.68205e-15	0.778959	5	1.14505e-09
cg23610682	2	ATG4B;ATG4B	242607510		2	242516105	G	A	0.139976	-0.00906827	0.0014	9.33563e-11	0.00903746	0.00153537	3.95282e-09	-1.00341	0.230341	1.3235e-05	1.31425e-10			1.5543e-05
cg17530031	2	ING5	242665670		2	242668050	A	G	0.238618	-0.00195998	0.00134	0.143557	-0.0440493	0.00147235	1.15926e-196	0.0444952	0.0304568	0.144036	1.64572e-13			1.94631e-08
cg12163823	2	D2HGDH	242673721		2	242468285	G	A	0.488019	0.00133982	0.00106	0.206237	0.0218987	0.00190118	1.06459e-30	0.0611825	0.0486952	0.208957	6.17073e-12			7.29782e-07
cg06278838	3	ITPR1;ITPR1;ITPR1	4753170		3	4757187	A	G	0.107228	0.0134011	0.00138	2.70822e-22	-0.0131438	0.00163785	1.01512e-15	-1.01958	0.164818	6.16852e-10	6.16852e-10	0.131854	7	7.2952e-05
cg11717462	3	SSUH2;SSUH2;SSUH2;SSUH2	8664601		3	8667896	T	C	0.189097	-0.00341114	0.00122	0.00517368	-0.0419715	0.0031152	2.25099e-41	0.0812728	0.0296867	0.00618731	1.59652e-10			1.88812e-05
cg27513339	3		9904903		3	9901479	T	G	0.536342	-0.00773588	0.000991	5.89683e-15	-0.0110046	0.00128235	9.35731e-18	0.70297	0.121737	7.71818e-09	7.71818e-09	0.117604	3	0.00091279
cg21777166	3	JAGN1	9935346		3	9935263	A	G	0.623003	-0.00872332	0.00098	5.5173e-19	-0.0314489	0.00210608	2.02654e-50	0.277381	0.0362782	2.07422e-14	2.07422e-14	0.130294	13	2.45307e-09
cg00086383	3	IL17RE;IL17RE;IL17RE;IL17RE;IL17RE	9954087		3	9952706	A	G	0.573083	-0.00869061	0.000972	3.85815e-19	-0.0203271	0.00164432	4.19218e-35	0.427537	0.0590139	4.33438e-13	4.33438e-13	0.535355	13	5.12606e-08
cg02968508	3	IL17RE;IL17RE;IL17RE	9956698		3	9944937	G	T	0.601038	-0.0087523	0.000978	3.58126e-19	0.0151099	0.00136744	2.1972e-28	-0.579243	0.0832911	3.53965e-12	3.53965e-12	0.554622	11	4.18616e-07
cg04768501	3	IL17RE;IL17RE;IL17RE	9956823		3	9956279	G	A	0.637979	-0.00931032	0.000971	8.94762e-22	0.0239118	0.000998268	8.53221e-127	-0.38936	0.0437401	5.50047e-19	5.50047e-19	0.185562	14	6.50513e-14
cg17257733	3	IL17RC;IL17RC;IL17RC;IL17RC;IL17RC;IL17RC;IL17RC	9961961		3	9956279	G	A	0.637979	-0.00931032	0.000971	8.94762e-22	-0.00628105	0.000931128	1.52361e-11	1.48229	0.268672	3.44648e-08	3.44648e-08	0.629246	8	0.00407598
cg01274625	3	CRELD1;CRELD1;CRELD1;CRELD1	9975870		3	10142452	A	G	0.423922	-0.0195283	0.001	6.31054e-85	-0.00333683	0.000475719	2.31124e-12	5.85235	0.886537	4.07386e-11	4.07386e-11			4.81795e-06
cg20530843	3	CRELD1;CRELD1;CRELD1	9976241		3	10142452	A	G	0.423922	-0.0195283	0.001	6.31054e-85	-0.0133694	0.00125385	1.52278e-26	1.46068	0.156081	8.0897e-21	9.54883e-23			1.12929e-17
cg13560548	3	C3orf24;C3orf24	10150139		3	10063960	C	T	0.208267	0.0109182	0.00129	2.58979e-17	0.0100582	0.00156862	1.43495e-10	1.0855	0.212385	3.20463e-07	3.20463e-07	0.0538174	11	0.0378995
cg04733838	3	IRAK2	10206254		3	10202884	C	A	0.441094	0.0093688	0.00103	9.3787e-20	-0.0145187	0.00220659	4.71405e-11	-0.645293	0.121043	9.76068e-08	9.76068e-08	0.0535406	3	0.0115435
cg19672835	3	ATP2B2;ATP2B2	10433303		3	10427448	C	T	0.715855	-0.0073726	0.000999	1.58313e-13	-0.00774579	0.0010931	1.37954e-12	0.951821	0.186217	3.19844e-07	3.19844e-07	0.132125	15	0.0378263
cg24397241	3	HRH1;HRH1	11227410		3	11300707	T	C	0.176917	-0.00627389	0.00128	9.5119e-07	0.0215351	0.00254259	2.4595e-17	-0.291334	0.0686734	2.21228e-05	1.22383e-08	0.172804	20	0.00144736
cg08255949	3	ATG7;ATG7;ATG7	11350299		3	11373700	G	A	0.143171	-0.00716719	0.00132	5.64522e-08	-0.185519	0.00214771	0	0.0386331	0.00712921	5.99352e-08	7.4969e-16	0.141941	20	8.8662e-11
cg11540855	3	VGLL4;VGLL4;VGLL4;VGLL4;VGLL4;VGLL4;VGLL4;VGLL4	11643500		3	11647404	A	G	0.311901	0.00923405	0.00116	1.71501e-15	-0.0132271	0.0018064	2.43635e-13	-0.698115	0.129541	7.07884e-08	7.07884e-08			0.00837179
cg25911248	3	PPARG;PPARG;PPARG;PPARG	12450154		3	12434608	A	G	0.450879	0.00736009	0.000945	6.78335e-15	0.0116723	0.00135224	6.03922e-18	0.630562	0.109047	7.35976e-09	7.35976e-09	0.989071	4	0.000870402
cg00266265	3		12738026		3	12617996	A	G	0.297324	-0.0129449	0.00101	1.32153e-37	0.00786485	0.00109447	6.67271e-13	-1.64592	0.26259	3.65681e-10	3.65681e-10	0.833735	19	4.32472e-05
cg21879479	3		12748974		3	12749130	C	T	0.366414	-0.00729203	0.000993	2.08182e-13	0.00994963	0.00123788	9.158e-16	-0.732895	0.135185	5.9122e-08	5.9122e-08	0.903909	6	0.00699207
cg07161588	3	TMEM40;TMEM40;TMEM40;TMEM40	12779524		3	12763841	A	C	0.357029	0.00961912	0.00104	2.26277e-20	0.0187858	0.00190878	7.43704e-23	0.512042	0.0759715	1.58475e-11	1.58475e-11	0.152169	7	1.8742e-06
cg23097845	3	HDAC11;HDAC11	13538204		3	13537336	T	C	0.231829	0.0174464	0.00116	4.0155e-51	0.00868547	0.00111521	6.79858e-15	2.00869	0.290444	4.6481e-12	4.6481e-12	0.182993	4	5.49708e-07
cg21026460	3	HDAC11;HDAC11	13539059		3	13537336	T	C	0.231829	0.0174464	0.00116	4.0155e-51	0.0161771	0.00185169	2.40684e-18	1.07847	0.14276	4.20888e-14	4.20888e-14	0.14868	4	4.97764e-09
cg24006715	3		13568212		3	13555836	C	T	0.0944489	0.034937	0.0016	1.06476e-105	-0.0218742	0.00185549	4.45154e-32	-1.59718	0.153966	3.26962e-25	7.8746e-30	0.667554	7	9.31289e-25
cg18196426	3		13573679		3	13571802	T	C	0.565495	0.00788251	0.00099	1.69101e-15	-0.00773819	0.00115574	2.15013e-11	-1.01865	0.198783	2.98431e-07	2.98431e-07			0.0352939
cg02027717	3	FBLN2;FBLN2	13590221		3	13603323	C	G	0.139976	0.00756917	0.00131	7.55972e-09	0.0167819	0.00143281	1.09942e-31	0.451033	0.0870422	2.19789e-07	2.19789e-07	0.525637	8	0.0259933
cg23080199	3	FBLN2;FBLN2	13594970		3	13592478	G	A	0.144569	0.00781672	0.0013	1.82277e-09	0.0529185	0.0022355	7.02943e-124	0.147712	0.0253462	5.61648e-09	5.61648e-09	0.420635	9	0.000664233
cg02832485	3	FBLN2;FBLN2	13595054		3	13592478	G	A	0.144569	0.00781672	0.0013	1.82277e-09	0.0537766	0.00147016	6.23185e-293	0.145355	0.0244985	2.97025e-09	4.63136e-09	0.420308	9	0.000547728
cg02146340	3	FBLN2;FBLN2;FBLN2	13610059		3	13604264	G	C	0.104633	0.0063675	0.00135	2.3974e-06	-0.0751914	0.00321335	4.30443e-121	-0.0846839	0.0183153	3.77007e-06	4.14228e-11	0.0649466	9	4.89887e-06
cg02079455	3	FBLN2;FBLN2;FBLN2	13641006		3	13642870	G	A	0.379393	0.000710775	0.000971	0.464167	0.0304004	0.00128241	3.15296e-124	0.0233805	0.0319556	0.46438	2.08813e-08	0.174565	9	0.00246953
cg17054708	3	FBLN2;FBLN2;FBLN2	13679636		3	13679335	T	C	0.494808	0.000946536	0.000999	0.343392	-0.0161331	0.00154605	1.71548e-25	-0.0586704	0.0621771	0.345373	1.20225e-11			1.42184e-06
cg23332027	3		13681764		3	13680861	T	C	0.577875	-0.00869713	0.000986	1.13829e-18	0.0220729	0.00297486	1.17281e-13	-0.394019	0.0693932	1.3623e-08	1.3623e-08			0.00161112
cg16799135	3	LINC00620	13713236		3	13811824	A	G	0.176917	0.0132665	0.00106	6.13688e-36	-0.0212403	0.00279471	2.95698e-14	-0.62459	0.0961468	8.23674e-11	8.23674e-11	0.117649	7	9.74118e-06
cg26156850	3	LINC00620	13714831		3	13811824	A	G	0.176917	0.0132665	0.00106	6.13688e-36	-0.0140366	0.00212074	3.62365e-11	-0.945139	0.161537	4.88868e-09	4.88868e-09	0.324199	4	0.00057816
cg25378920	3	LOC285375	13728706		3	13811824	A	G	0.176917	0.0132665	0.00106	6.13688e-36	-0.0107221	0.001747	8.38601e-10	-1.2373	0.224534	3.57762e-08	3.57762e-08			0.00423107
cg17579986	3	LINC00620	13736116		3	13758663	G	C	0.195487	0.0127278	0.00133	1.07139e-21	-0.00731444	0.00103043	1.26178e-12	-1.74009	0.305214	1.18947e-08	1.18947e-08	0.126456	3	0.00140672
cg22276264	3	LINC00620	13738849		3	13811824	A	G	0.176917	0.0132665	0.00106	6.13688e-36	-0.0169441	0.00199411	1.94487e-17	-0.782959	0.111375	2.06588e-12	1.01088e-19	0.0711383	7	1.19552e-14
cg22503920	3	LINC00620	13740959		3	13811824	A	G	0.176917	0.0132665	0.00106	6.13688e-36	-0.0114794	0.00173267	3.46565e-11	-1.15568	0.197367	4.7567e-09	4.7567e-09			0.000562551
cg06755874	3	LINC00620	13760236		3	13750083	T	C	0.199681	0.0130216	0.00106	1.09683e-34	-0.00772592	0.00127787	1.48544e-09	-1.68544	0.310706	5.80982e-08	5.80982e-08			0.00687099
cg09531541	3		13821992		3	13811824	A	G	0.176917	0.0132665	0.00106	6.13688e-36	-0.00807789	0.00119635	1.45711e-11	-1.64232	0.27637	2.80764e-09	2.80764e-09			0.000332046
cg16796164	3		13827074		3	13826854	T	C	0.352037	0.0107569	0.001	5.49889e-27	-0.00674278	0.00101085	2.55091e-11	-1.59532	0.281415	1.43691e-08	1.43691e-08			0.00169936
cg27496117	3		13830636		3	13811824	A	G	0.176917	0.0132665	0.00106	6.13688e-36	0.0132638	0.00191798	4.66263e-12	1.0002	0.165243	1.42237e-09	1.42237e-09	0.0872912	5	0.000168217
cg26679855	3		13857594		3	13842611	A	G	0.180711	-0.00996864	0.00112	5.55599e-19	-0.0163055	0.00223293	2.82922e-13	0.611368	0.108294	1.64765e-08	1.64765e-08	0.0824355	3	0.00194859
cg10711871	3	WNT7A	13860812		3	13757482	A	G	0.195687	0.0132346	0.00106	8.96107e-36	-0.010087	0.00143691	2.21973e-12	-1.31205	0.214419	9.41284e-10	9.41284e-10	0.187185	5	0.000111321
cg18252424	3	WNT7A	13862475		3	13811824	A	G	0.176917	0.0132665	0.00106	6.13688e-36	-0.0119727	0.00161184	1.10298e-13	-1.10806	0.173469	1.68439e-10	1.68439e-10	0.113032	5	1.99204e-05
cg02024075	3	WNT7A	13875233		3	13811824	A	G	0.176917	0.0132665	0.00106	6.13688e-36	0.0112135	0.00153814	3.09291e-13	1.18308	0.187807	2.98632e-10	1.12487e-12	0.331547	8	1.33033e-07
cg26121234	3	WNT7A	13899618		3	13811824	A	G	0.176917	0.0132665	0.00106	6.13688e-36	-0.0116912	0.00155333	5.20887e-14	-1.13474	0.175927	1.11804e-10	1.85195e-15	0.288215	6	2.19021e-10
cg01682590	3	WNT7A	13918868		3	13808439	T	C	0.138578	0.0156008	0.0011	1.17506e-45	-0.0171377	0.00258084	3.12913e-11	-0.910322	0.151371	1.8119e-09	1.8119e-09	0.618764	4	0.000214284
cg26067655	3	WNT7A	13920580		3	14187699	T	C	0.305711	0.0111476	0.000971	1.65254e-30	0.00658385	0.00111725	3.79446e-09	1.69317	0.322964	1.58326e-07	1.42474e-09			0.000168497
cg18786782	3		13936527		3	13811824	A	G	0.176917	0.0132665	0.00106	6.13688e-36	-0.0176718	0.00211646	6.8446e-17	-0.750716	0.108082	3.76251e-12	3.15494e-15	0.0572754	8	3.73119e-10
cg24701934	3		14345507		3	14345707	T	C	0.392572	0.00485816	0.000973	5.94577e-07	-0.0145148	0.00129864	5.28758e-29	-0.334704	0.0734197	5.14528e-06	4.80488e-12	0.444181	3	5.68249e-07
cg22592705	3		14345525		3	14354281	C	T	0.214457	0.0141061	0.0018	4.6246e-15	-0.0281196	0.00230844	3.91501e-34	-0.501647	0.0761153	4.38004e-11	3.28935e-10			3.89015e-05
cg24461858	3	NR2C2;NR2C2	14999588		3	14993212	T	C	0.404553	0.00947359	0.00107	8.45719e-19	0.0188853	0.00199373	2.73541e-21	0.501637	0.0775541	9.91602e-11	1.01556e-15	0.309062	8	1.20105e-10
cg26775087	3	SH3BP5;SH3BP5	15382808		3	15382870	C	T	0.253195	0.0069051	0.00118	4.86341e-09	0.0127731	0.00123178	3.40669e-25	0.540595	0.106076	3.46342e-07	3.46342e-07	0.549159	7	0.0409601
cg18669861	3	RFTN1	16555789		3	16551795	A	C	0.429712	0.00447438	0.000984	5.43813e-06	-0.0392454	0.00172407	1.06177e-114	-0.11401	0.0255683	8.23279e-06	3.21668e-08	0.374868	19	0.00380421
cg25697242	3	TBC1D5;TBC1D5	17363960		3	17415705	T	C	0.223043	0.00652367	0.00106	7.53596e-10	-0.0237139	0.00222133	1.32469e-26	-0.275099	0.0515954	9.72203e-08	1.34729e-08	0.763798	20	0.00159337
cg22583260	3	TBC1D5;TBC1D5	17414136		3	17359916	T	C	0.419728	0.00650459	0.00101	1.19326e-10	-0.0227573	0.00204551	9.42434e-29	-0.285824	0.0512807	2.49377e-08	2.49377e-08	0.552315	20	0.00294926
cg10834070	3	TBC1D5;TBC1D5	17426679		3	17473346	G	A	0.421526	0.00645153	0.00102	2.53184e-10	-0.015415	0.00126132	2.39102e-34	-0.418522	0.0745056	1.93943e-08	1.93943e-08	0.638043	20	0.00229367
cg02456060	3	UBE2E2	23313810		3	23371899	A	G	0.315495	-0.00209003	0.00102	0.0404573	-0.110444	0.00335823	3.29301e-237	0.0189238	0.00925332	0.0408466	4.40002e-08	0.18004	20	0.00520368
cg16531622	3		24782112		3	24350811	A	G	0.268371	-0.00640522	0.000993	1.11576e-10	-0.0126837	0.00152922	1.09292e-16	0.504997	0.0991781	3.54638e-07	3.54638e-07	0.419121	4	0.0419413
cg08224932	3		25141363		3	25115413	A	G	0.119409	-0.0119064	0.00137	3.59887e-18	-0.0125474	0.00198253	2.46812e-10	0.948916	0.185476	3.11894e-07	3.11894e-07	0.94445	6	0.0368862
cg17742143	3	NEK10;NEK10	27334381		3	27361432	A	G	0.401757	0.010401	0.00108	5.94074e-22	-0.0191601	0.00147511	1.41339e-38	-0.542847	0.0701706	1.02507e-14	1.62584e-19	0.174216	20	1.9228e-14
cg14143723	3		27638612		3	27637962	T	C	0.258986	0.00121915	0.000985	0.215821	0.0789927	0.00189614	0	0.0154337	0.012475	0.216024	2.64003e-07	0.126811	13	0.0312223
cg02814716	3	GADL1	30793244		3	30801074	G	T	0.338259	-0.00507741	0.000966	1.47128e-07	-0.0269685	0.00178497	1.41991e-51	0.188272	0.0379252	6.89522e-07	3.825e-10	0.185194	20	4.52364e-05
cg05992808	3	STT3B	31664677		3	31634537	G	A	0.584864	-0.0083034	0.000993	6.16986e-17	0.0120965	0.00118577	1.95618e-24	-0.686433	0.106144	9.99744e-11	9.99744e-11	0.155502	12	1.18235e-05
cg15469655	3	SUSD5	33245094		3	33244524	T	C	0.236222	0.00846325	0.00103	2.09097e-16	-0.00810505	0.00120942	2.06132e-11	-1.04419	0.201065	2.0658e-07	2.0658e-07			0.0244312
cg17445812	3	TRANK1	36986805		3	37095070	C	T	0.603035	0.00778614	0.000983	2.36e-15	-0.0298185	0.00131657	1.44211e-113	-0.261118	0.034924	7.61863e-14	1.40471e-17	0.645107	20	1.66128e-12
cg06360956	3		37000235		3	37224099	A	G	0.0770767	-0.00914105	0.00147	5.02246e-10	0.0538557	0.0044296	5.19232e-34	-0.169732	0.0306581	3.08932e-08	7.06445e-10			8.35477e-05
cg06284479	3	LRRFIP2;LRRFIP2;LRRFIP2	37173546		3	37211972	C	T	0.280751	-0.00793354	0.000998	1.87358e-15	0.0106573	0.00132227	7.64114e-16	-0.744425	0.13153	1.51619e-08	1.51619e-08	0.357367	11	0.00179312
cg01103684	3	LRRFIP2;LRRFIP2;LRRFIP2;LRRFIP2	37180511		3	37188318	A	T	0.292133	-0.00810368	0.000993	3.32797e-16	-0.0152191	0.00134117	7.61978e-30	0.532467	0.0803675	3.46308e-11	9.95084e-14	0.786285	20	1.17684e-08
cg01376180	3	LRRFIP2;LRRFIP2;LRRFIP2;LRRFIP2	37180630		3	37257793	T	C	0.208466	-0.00743582	0.00102	3.0991e-13	-0.0173905	0.00176823	7.95838e-23	0.42758	0.0730086	4.72535e-09	4.1487e-07	0.480675	20	0.0490646
cg15934958	3	LRRFIP2;LRRFIP2;LRRFIP2	37212084		3	37006396	C	T	0.301717	-0.00768141	0.00101	2.8412e-14	0.040717	0.00274217	7.11921e-50	-0.188654	0.0278699	1.29597e-11	7.18266e-11	0.0631178	20	8.49457e-06
cg05649487	3	LRRFIP2;LRRFIP2;LRRFIP2;LRRFIP2;LRRFIP2	37216656		3	37211972	C	T	0.280751	-0.00793354	0.000998	1.87358e-15	0.035743	0.00203357	3.73331e-69	-0.221961	0.0306446	4.38621e-13	1.4196e-16	0.330352	20	1.67889e-11
cg22985146	3	LRRFIP2;LRRFIP2;LRRFIP2	37219077		3	37205191	T	C	0.280551	-0.00794538	0.000999	1.81559e-15	-0.0235687	0.00180136	4.07165e-39	0.337116	0.0496035	1.07409e-11	9.56819e-12	0.530253	20	1.13158e-06
cg26624859	3		37223550		3	37257793	T	C	0.208466	-0.00743582	0.00102	3.0991e-13	0.0134939	0.0018453	2.62081e-13	-0.55105	0.106735	2.43314e-07	2.43314e-07	0.143086	15	0.0287755
cg21328643	3		37258149		3	37257793	T	C	0.208466	-0.00743582	0.00102	3.0991e-13	-0.0246817	0.00113439	5.85653e-105	0.301269	0.0435842	4.76731e-12	1.67412e-10	0.157815	20	1.97989e-05
cg07815672	3		37265339		3	37257793	T	C	0.208466	-0.00743582	0.00102	3.0991e-13	0.0332771	0.00112544	3.85593e-192	-0.223451	0.0315695	1.46182e-12	1.14513e-11	0.243735	20	1.35429e-06
cg01439112	3	CTDSPL;CTDSPL	37904034		3	37992540	C	T	0.21885	0.0141486	0.00139	2.46459e-24	-0.00806597	0.00124475	9.17302e-11	-1.75411	0.320895	4.5953e-08	4.5953e-08	0.0660648	6	0.00543464
cg12919119	3	CTDSPL;CTDSPL	37904293		3	37960045	G	A	0.241014	0.0103567	0.0012	6.10399e-18	-0.00606058	0.000856817	1.51217e-12	-1.70886	0.312363	4.48107e-08	4.48107e-08	0.084314	6	0.00529954
cg12902896	3	CTDSPL;CTDSPL	37987838		3	37940408	G	A	0.0932508	0.0146426	0.00153	1.06568e-21	-0.0202434	0.00248548	3.80365e-16	-0.723327	0.116617	5.55475e-10	5.55475e-10	0.46672	7	6.56932e-05
cg26054057	3	CTDSPL;MIR26A1;CTDSPL	38010715		3	38068758	C	T	0.244409	-0.0136342	0.00103	5.3587e-40	-0.00896958	0.00114471	4.66299e-15	1.52005	0.22543	1.55284e-11	1.55284e-11	0.998145	4	1.83646e-06
cg00898064	3		38029323		3	38028675	C	A	0.176518	0.0226024	0.00127	7.43376e-71	-0.0226441	0.00191807	3.65016e-32	-0.998159	0.10146	7.72723e-23	2.87843e-22	0.229095	12	3.40417e-17
cg14041561	3	VILL	38044175		3	38044951	G	A	0.266973	0.019144	0.00115	3.18388e-62	0.00716498	0.00111128	1.13722e-10	2.67188	0.444404	1.82918e-09	1.82918e-09			0.000216328
cg04833533	3	DLEC1;DLEC1	38080323		3	38078255	G	A	0.407748	-0.0107524	0.000983	7.55609e-28	0.00739833	0.00123883	2.34358e-09	-1.45336	0.27727	1.59138e-07	1.59138e-07			0.0188205
cg16917654	3		39219249		3	39233519	G	C	0.100839	0.00525872	0.00122	1.6294e-05	0.0212787	0.00288434	1.61486e-13	0.247135	0.0664034	0.000197869	3.51698e-07	0.0651964	7	0.0415936
cg24553037	3		41137721		3	41127511	T	C	0.513379	-0.00849541	0.000948	3.20573e-19	0.0252166	0.00166809	1.2499e-51	-0.336898	0.0437035	1.2709e-14	9.04326e-23	0.0820858	20	1.0695e-17
cg20637026	3		41211196		3	41212753	C	T	0.307508	0.0121523	0.000982	3.56668e-35	-0.00733722	0.00126955	7.49668e-09	-1.65626	0.316291	1.63662e-07	1.63662e-07			0.0193555
cg09678212	3	CTNNB1;CTNNB1;CTNNB1	41240163		3	41240177	A	G	0.348243	0.0139286	0.000962	1.64966e-47	0.00783426	0.00125571	4.4069e-10	1.77791	0.310302	1.00665e-08	1.00665e-08	0.961924	3	0.00119051
cg02247160	3	CTNNB1;CTNNB1;CTNNB1	41243829		3	41254646	T	G	0.35004	0.0138103	0.000962	9.79583e-47	-0.0113904	0.00147012	9.3399e-15	-1.21245	0.177824	9.21335e-12	9.21335e-12	0.967199	11	1.08962e-06
cg05726118	3	CTNNB1;CTNNB1;CTNNB1	41265374		3	41230654	C	T	0.438498	-0.0132506	0.000961	2.99551e-43	-0.00968456	0.0012507	9.6864e-15	1.36822	0.202654	1.46305e-11	5.47135e-15	0.566001	13	6.4707e-10
cg03532626	3	CTNNB1;CTNNB1;CTNNB1	41266897		3	41230654	C	T	0.438498	-0.0132506	0.000961	2.99551e-43	-0.00975504	0.00165634	3.8734e-09	1.35833	0.250795	6.09049e-08	6.09049e-08			0.00720292
cg09899997	3	CTNNB1;CTNNB1;CTNNB1	41276180		3	41258048	G	A	0.364617	0.0136594	0.000965	1.74387e-45	-0.0102919	0.00174473	3.66033e-09	-1.3272	0.243749	5.18175e-08	5.18175e-08	0.855297	3	0.00612819
cg01005582	3	CTNNB1;CTNNB1;CTNNB1	41281527		3	41284536	A	C	0.336262	0.0140364	0.000966	7.77255e-48	-0.0253608	0.00187845	1.54514e-41	-0.553469	0.0559595	4.57602e-23	2.5148e-28	0.563326	20	2.97413e-23
cg22579482	3	C3orf39	43147829		3	43175207	G	A	0.400359	0.00931114	0.000983	2.74098e-21	0.00481218	0.000790503	1.14694e-09	1.93491	0.377832	3.03761e-07	3.03761e-07			0.0359243
cg03829848	3	POMGNT2	43147991		3	43156139	A	G	0.404353	0.00923844	0.000975	2.65937e-21	0.0122179	0.00168972	4.80336e-13	0.756139	0.131543	9.01902e-09	9.01902e-09	0.69651	8	0.00106663
cg17793814	3	LARS2-AS1;LARS2	45539705		3	45555044	C	A	0.495208	0.0078895	0.00101	5.65624e-15	-0.0420386	0.00140015	4.72772e-198	-0.187673	0.0248253	4.03924e-14	1.30121e-23	0.0759991	20	1.53887e-18
cg16127364	3	LIMD1	45636246		3	45615881	T	A	0.453275	0.00726969	0.000962	4.12947e-14	-0.0376168	0.00172105	6.67292e-106	-0.193256	0.027059	9.1963e-13	9.90969e-22	0.0884885	20	1.17197e-16
cg06171971	3		45948591		3	45960079	C	A	0.0782748	0.00449716	0.0012	0.000178511	0.0310643	0.00200569	4.17742e-54	0.144769	0.0397444	0.000269985	1.53542e-07	0.12617	20	0.0181587
cg18699146	3	LOC102724297	46427777		3	46423063	C	A	0.0826677	-0.0117287	0.00141	8.92889e-17	0.0251271	0.00126041	1.99459e-88	-0.466775	0.0608036	1.63156e-14	2.94226e-15	0.233143	8	3.47966e-10
cg00716083	3	LTF	46506554		3	46484499	A	C	0.449081	0.00561828	0.00103	4.9072e-08	-0.0120523	0.00168975	9.85069e-13	-0.46616	0.107588	1.47196e-05	5.49257e-08	0.057157	9	0.00649579
cg13719901	3	LRRC2;LRRC2	46608139		3	46513977	A	C	0.179513	0.00528414	0.00106	6.19497e-07	0.0194514	0.00279296	3.29726e-12	0.271658	0.0670163	5.04321e-05	1.56521e-07	0.128548	3	0.0185109
cg03004985	3	ALS2CL	46735695		3	46735645	G	T	0.453674	0.00844481	0.00123	6.61664e-12	-0.00951448	0.00105109	1.40407e-19	-0.887575	0.162256	4.49464e-08	4.49464e-08	0.170962	11	0.00531558
cg04122858	3		46799010		3	46852679	G	A	0.248003	0.00835249	0.00152	3.90579e-08	-0.0189575	0.00273684	4.30566e-12	-0.440591	0.102345	1.67033e-05	2.55705e-09	0.993917	3	0.00030241
cg07033202	3		46853631		3	46785355	C	T	0.300319	0.0105738	0.00132	1.14285e-15	0.0159216	0.00225397	1.61977e-12	0.664115	0.125349	1.17007e-07	6.83991e-10	0.142304	7	8.08922e-05
cg15988232	3	CSPG5	47621127		3	47606215	G	A	0.146565	-0.0110197	0.00116	2.10412e-21	0.0155393	0.00251158	6.12957e-10	-0.709152	0.136784	2.16652e-07	2.16652e-07	0.608983	5	0.0256224
cg18686684	3	MAP4;MAP4	47934546		3	47958037	T	G	0.251797	-0.00806545	0.00106	2.76406e-14	0.0160377	0.00236335	1.15287e-11	-0.502907	0.099301	4.0954e-07	1.83423e-09	0.0652818	11	0.000216925
cg17215036	3	MAP4;MAP4;MAP4	48129188		3	47898307	G	A	0.338059	-0.00895582	0.0011	3.89912e-16	0.00572889	0.000581897	7.18974e-23	-1.56327	0.249159	3.51454e-10	3.36332e-14	0.149669	12	3.97763e-09
cg00275764	3	UCN2	48599252		3	48883100	A	C	0.167532	-0.0164575	0.00118	3.27964e-44	-0.00757764	0.00115271	4.90661e-11	2.17185	0.365242	2.74221e-09	1.54521e-13	0.970153	8	1.82745e-08
cg01004980	3	PRKAR2A	48883069		3	48780317	G	A	0.169728	-0.016281	0.00119	1.3094e-42	0.0125128	0.00195902	1.68887e-10	-1.30115	0.224816	7.13944e-09	7.13944e-09	0.951656	6	0.000844346
cg01165661	3	USP19	49157146		3	49181885	A	G	0.239018	-0.012412	0.00106	1.14038e-31	-0.0105978	0.00166047	1.74331e-10	1.17119	0.208991	2.09461e-08	2.09461e-08	0.913663	7	0.00247719
cg04885759	3	LAMB2;LAMB2	49170498		3	49181885	A	G	0.239018	-0.012412	0.00106	1.14038e-31	-0.022801	0.00386981	3.81535e-09	0.544363	0.103427	1.41532e-07	1.41532e-07			0.0167382
cg23549385	3	USP4;USP4	49318213		3	49162284	T	C	0.0593051	0.0218749	0.00158	1.36621e-43	-0.0160751	0.00251481	1.63549e-10	-1.36079	0.234479	6.49546e-09	6.49546e-09			0.000768186
cg07303750	3	CACNA2D2;CACNA2D2;CACNA2D2;CACNA2D2	50428458		3	50875146	T	G	0.0698882	0.0298954	0.00152	4.0525e-86	-0.0295685	0.0035777	1.40102e-16	-1.01106	0.132697	2.5506e-14	3.59302e-20	0.297956	20	4.24929e-15
cg10144104	3	CACNA2D2;CACNA2D2	50518896		3	50483437	C	T	0.205471	0.0204149	0.00135	1.15706e-51	-0.00639635	0.00109055	4.48412e-09	-3.19165	0.583658	4.5423e-08	4.5423e-08	0.819383	3	0.00537195
cg09879165	3	CACNA2D2;CACNA2D2;CACNA2D2;CACNA2D2	50531577		3	50535221	T	C	0.0996406	0.0233458	0.00143	6.47569e-60	-0.0162334	0.00161525	9.17841e-24	-1.43813	0.168037	1.14418e-17	9.46401e-24	0.0871688	20	1.11926e-18
cg11930945	3	CACNA2D2;CACNA2D2;CACNA2D2;CACNA2D2	50531766		3	50504896	A	G	0.219449	0.0212809	0.00136	3.44333e-55	-0.0150598	0.00144315	1.71022e-25	-1.41309	0.162765	3.89493e-18	1.20223e-26	0.152579	20	1.42181e-21
cg04253578	3		50591782		3	50636111	G	A	0.144569	0.0262724	0.00145	2.26084e-73	0.0173341	0.0014353	1.39739e-33	1.51565	0.150822	9.25729e-24	3.11809e-37	0.153176	20	3.68761e-32
cg08970648	3	CISH;CISH	50644192		3	50642975	C	T	0.141773	0.0268857	0.00145	9.4879e-77	-0.0233861	0.00188716	2.87964e-35	-1.14964	0.111583	6.82989e-25	1.0391e-37	0.0771196	20	1.2289e-32
cg12493625	3	MAPKAPK3;MAPKAPK3;MAPKAPK3	50664163		3	50897315	C	T	0.142372	0.0270833	0.00146	8.12408e-77	0.0112173	0.00175173	1.51809e-10	2.41443	0.398879	1.42135e-09	1.42135e-09	0.344073	7	0.000168095
cg19448644	3	DOCK3	50844676		3	51035636	A	G	0.0680911	0.0281384	0.00155	1.19804e-73	-0.00808098	0.00126298	1.5705e-10	-3.48205	0.577022	1.59436e-09	1.59436e-09	0.819207	12	0.000188557
cg25959131	3	DOCK3	50855436		3	50875146	T	G	0.0698882	0.0298954	0.00152	4.0525e-86	0.0323886	0.00411777	3.67447e-15	0.923023	0.126386	2.81001e-13	8.44605e-17	0.178311	19	9.98872e-12
cg05301500	3	DOCK3	50863657		3	50577415	G	A	0.0890575	0.0272133	0.00146	1.544e-77	0.0187813	0.00303007	5.70687e-10	1.44896	0.246352	4.06223e-09	2.26151e-12	0.47587	18	2.67458e-07
cg22739025	3	GRM2;GRM2	51740622		3	51570508	T	C	0.0904553	0.0236356	0.00145	9.80262e-60	-0.0188056	0.00248427	3.73566e-14	-1.25684	0.183061	6.61867e-12	6.61867e-12	0.0635886	16	7.82757e-07
cg23585673	3	GRM2;GRM2	51742164		3	51432895	T	C	0.0894569	0.022628	0.00143	2.13306e-56	-0.014205	0.00197269	5.9861e-13	-1.59296	0.243049	5.59824e-11	5.59824e-11	0.0840126	15	6.62075e-06
cg20680906	3	IQCF3;IQCF3;IQCF3;IQCF3	51863672		3	51432895	T	C	0.0894569	0.022628	0.00143	2.13306e-56	-0.0190279	0.00316579	1.84976e-09	-1.1892	0.211646	1.9229e-08	1.9229e-08			0.00227412
cg03435448	3	WDR82	52310724		3	52808341	A	G	0.44369	-0.0183925	0.000981	1.98285e-78	0.00922272	0.00141992	8.29037e-11	-1.99426	0.324937	8.38982e-10	8.38982e-10	0.880171	13	9.92222e-05
cg01091000	3	SEMA3G	52472611		3	52913279	T	C	0.0483227	0.0338083	0.00168	4.54966e-90	-0.0224545	0.00366252	8.73939e-10	-1.50564	0.256726	4.49807e-09	1.87942e-08			0.0022227
cg01838759	3	NISCH;NISCH;NISCH	52491910		3	52430526	A	G	0.165935	0.0122667	0.0012	1.57639e-24	-0.0136993	0.00184171	1.01952e-13	-0.895427	0.148877	1.80393e-09	1.80393e-09			0.000213341
cg26065870	3	NISCH	52522591		3	52334593	C	T	0.152157	0.00174375	0.00147	0.235534	-0.0175496	0.00257337	9.1243e-12	-0.0993614	0.0850204	0.242534	1.36459e-08			0.00161383
cg09499707	3	PBRM1	52586242		3	52828628	T	C	0.28115	-0.0225985	0.00102	9.2551e-109	0.009909	0.00151421	5.98866e-11	-2.2806	0.363386	3.47446e-10	3.47446e-10	0.931545	13	4.10907e-05
cg26575656	3	PBRM1	52590535		3	52722562	C	T	0.118411	0.0162636	0.00155	9.3377e-26	-0.022606	0.00313013	5.12107e-13	-0.719438	0.120933	2.69691e-09	2.69691e-09			0.00031895
cg08332332	3	PBRM1	52717966		3	52584787	C	T	0.323083	-0.0181675	0.000991	4.55544e-75	-0.00889101	0.00146411	1.25837e-09	2.04336	0.354467	8.1856e-09	8.1856e-09	0.741684	6	0.00096807
cg10828744	3	PBRM1;GNL3;GNL3;GNL3	52719141		3	52809193	A	G	0.347644	-0.0180094	0.00127	1.20758e-45	0.00427117	0.000715783	2.41455e-09	-4.2165	0.766632	3.79726e-08	3.79726e-08			0.00449083
cg00447581	3	GNL3;GNL3;GNL3;SNORD19B	52724578		3	52913279	T	C	0.0483227	0.0338083	0.00168	4.54966e-90	-0.0228809	0.00384355	2.63191e-09	-1.47758	0.258838	1.13966e-08	1.13966e-08			0.00134782
cg05670245	3	GLT8D1;GLT8D1;GLT8D1;GLT8D1;GLT8D1	52731791		3	52584787	C	T	0.323083	-0.0181675	0.000991	4.55544e-75	0.00548749	0.000940059	5.30236e-09	-3.31071	0.595213	2.66359e-08	2.66359e-08			0.00315009
cg03454094	3	NEK4;NEK4	52805321		3	52808341	A	G	0.44369	-0.0183925	0.000981	1.98285e-78	0.00891053	0.00111759	1.54861e-15	-2.06413	0.281327	2.18226e-13	2.18226e-13	0.100637	20	2.58085e-08
cg03062429	3	ITIH1;ITIH1;ITIH1	52812361		3	52804487	C	T	0.430911	-0.0187942	0.000976	1.24871e-82	-0.0263339	0.00174715	2.45548e-51	0.713688	0.0601305	1.71526e-32	1.33022e-28	0.0767376	20	1.57319e-23
cg05991220	3	ITIH1;ITIH1;ITIH1;ITIH1	52813859		3	52793602	T	C	0.459465	-0.018767	0.000975	1.46139e-82	-0.0250438	0.00191376	3.9513e-39	0.749368	0.0692451	2.70885e-27	2.28469e-25	0.0951484	20	2.70199e-20
cg26852032	3	ITIH1;ITIH1;ITIH1;ITIH1	52816468		3	52817675	A	G	0.294529	-0.0193862	0.00101	4.13348e-82	0.00980096	0.00136664	7.41348e-13	-1.97799	0.294432	1.8426e-11	1.8426e-11	0.184307	14	2.17915e-06
cg06706579	3	ITIH1;ITIH1;ITIH1;ITIH1	52822276		3	52823126	A	G	0.275958	-0.020316	0.00101	5.47026e-90	0.0118377	0.00186369	2.12868e-10	-1.71621	0.283345	1.38725e-09	1.38725e-09	0.637349	13	0.000164063
cg18182844	3	ITIH3	52828292		3	52913279	T	C	0.0483227	0.0338083	0.00168	4.54966e-90	-0.023538	0.00383758	8.59393e-10	-1.43633	0.244811	4.43517e-09	4.43517e-09	0.85424	3	0.000524525
cg06204229	3	ITIH4;ITIH4	52865917		3	52844534	T	C	0.0523163	0.0270126	0.00158	1.57366e-65	0.0121764	0.00195443	4.65959e-10	2.21844	0.378986	4.81021e-09	4.81021e-09	0.996855	3	0.000568879
cg12129908	3	TMEM110-MUSTN1;TMEM110	52907761		3	52896855	C	A	0.116214	0.0209627	0.0014	1.09644e-50	0.0119606	0.002	2.22726e-09	1.75265	0.31558	2.79644e-08	2.79644e-08			0.00330722
cg22613698	3	TMEM110	52915447		3	53003179	C	A	0.096246	0.0326847	0.00161	1.25851e-91	-0.0218272	0.00343826	2.1767e-10	-1.49743	0.247142	1.3698e-09	1.3698e-09	0.547245	14	0.000161999
cg15956490	3	SFMBT1;SFMBT1;SFMBT1	53032818		3	53094730	G	A	0.160543	0.0330544	0.00155	6.59598e-101	-0.053448	0.0044109	8.5582e-34	-0.61844	0.0587016	5.93875e-26	1.09807e-29	0.20036	19	1.29863e-24
cg27565382	3	SFMBT1;SFMBT1;SFMBT1	53032988		3	53094730	G	A	0.160543	0.0330544	0.00155	6.59598e-101	-0.0445638	0.00431112	4.79567e-25	-0.741732	0.0797408	1.38107e-20	3.02531e-25	0.464899	17	3.57788e-20
cg12962167	3	SFMBT1;SFMBT1;SFMBT1	53033115		3	53102389	A	G	0.0634984	0.0325255	0.00162	1.16164e-89	-0.0331109	0.0043503	2.7161e-14	-0.98232	0.138025	1.10341e-12	1.10341e-12	0.40752	14	1.30495e-07
cg07884673	3	SFMBT1;SFMBT1;SFMBT1	53033167		3	53102389	A	G	0.0634984	0.0325255	0.00162	1.16164e-89	-0.0328013	0.00394063	8.51344e-17	-0.991592	0.128958	1.48013e-14	1.48013e-14	0.424367	17	1.75048e-09
cg15878792	3	TKT;TKT;TKT;TKT	53266479		3	53286688	C	T	0.215655	-0.00488819	0.00118	3.4349e-05	0.0136361	0.00132642	8.63794e-25	-0.358474	0.0932961	0.000121878	3.11474e-10	0.0761386	20	3.68364e-05
cg02439540	3	CACNA1D;CACNA1D;CACNA1D	53705820		3	53671419	T	C	0.438898	0.00652075	0.000951	7.04547e-12	0.0125981	0.00150951	7.07319e-17	0.517599	0.0976973	1.17087e-07	7.80808e-10	0.186787	20	9.23422e-05
cg16620233	3	CACNA1D;CACNA1D;CACNA1D	53781107		3	53778314	T	C	0.201478	-0.00397224	0.00127	0.00176151	0.0341659	0.00221477	1.08797e-53	-0.116263	0.0379279	0.00217397	8.69573e-08	0.138299	11	0.010284
cg07881541	3	CACNA1D;CACNA1D;CACNA1D	53784508		3	53776995	T	C	0.197085	-0.00467399	0.00129	0.000290927	-0.0290289	0.00130708	2.817e-109	0.161012	0.045026	0.00034893	9.95434e-10	0.0866571	19	0.000117725
cg23446404	3	WNT5A;WNT5A	55511566		3	55511675	A	G	0.496406	-0.0138556	0.00131	3.818e-26	0.018448	0.00306254	1.70395e-09	-0.751061	0.143486	1.65537e-07	1.65537e-07			0.0195773
cg08511381	3	WNT5A;WNT5A	55515232		3	55461980	A	G	0.16254	0.0150763	0.00117	5.4163e-38	0.00546418	0.000671187	3.91807e-16	2.75911	0.400887	5.87997e-12	3.51517e-16	0.156081	5	4.15721e-11
cg01777121	3	WNT5A	55517224		3	55511675	A	G	0.496406	-0.0138556	0.00131	3.818e-26	-0.0190126	0.00174062	8.96257e-28	0.728759	0.0959105	2.99994e-14	4.57363e-16	0.0688218	14	5.409e-11
cg24216596	3	WNT5A	55518142		3	55461980	A	G	0.16254	0.0150763	0.00117	5.4163e-38	-0.0191432	0.0031293	9.51132e-10	-0.787554	0.142511	3.27124e-08	3.27124e-08	0.750996	3	0.00386873
cg17701073	3		55523895		3	55519857	A	G	0.179912	-0.0147464	0.0013	7.99897e-30	0.00979896	0.00141881	4.96971e-12	-1.5049	0.255108	3.65575e-09	3.65575e-09			0.000432348
cg22741358	3		55539437		3	55539560	A	G	0.324481	0.00824178	0.00105	4.18318e-15	-0.019825	0.00243813	4.25013e-16	-0.415727	0.0736148	1.62956e-08	1.62956e-08			0.0019272
cg05450193	3	ERC2	55922078		3	55913237	A	G	0.23123	-0.00731525	0.00131	2.34832e-08	-0.0131316	0.00128284	1.36277e-24	0.55707	0.113638	9.47839e-07	1.26776e-09	0.0873029	20	0.000149931
cg24436196	3	ERC2	56448270		3	56465762	C	T	0.518171	-0.00819679	0.000962	1.58768e-17	0.0150572	0.00163537	3.34635e-20	-0.544377	0.0870497	4.01012e-10	6.6054e-14	0.28029	14	7.81187e-09
cg04783757	3	FAM208A	56709838		3	56656047	C	T	0.29353	-0.0197797	0.00135	1.31523e-48	-0.0130726	0.00214232	1.04705e-09	1.51307	0.268605	1.77043e-08	1.77043e-08	0.454999	4	0.00209379
cg10908188	3	C3orf63	56717798		3	56692321	G	T	0.699081	-0.0230283	0.000985	6.9928e-121	-0.00883249	0.00149275	3.28016e-09	2.60723	0.454532	9.68991e-09	9.68991e-09			0.00114598
cg10913077	3	ARHGEF3	57080664		3	57084818	C	T	0.333267	0.0087198	0.00106	1.93204e-16	-0.0131287	0.00145264	1.59826e-19	-0.664179	0.109176	1.17547e-09	1.17547e-09			0.000139017
cg03711207	3	IL17RD	57177182		3	57182496	C	T	0.20647	0.0109405	0.00131	6.73862e-17	0.0194195	0.0030163	1.20901e-10	0.563376	0.110489	3.4154e-07	3.4154e-07	0.535368	4	0.0403922
cg09590518	3	DNAH12	57437007		3	57187078	C	T	0.332668	0.00392339	0.0013	0.00254455	-0.0171007	0.00217278	3.53375e-15	-0.229428	0.0814176	0.00483358	1.07965e-09	0.109095	3	0.000127685
cg24847554	3	DNAH12;DNAH12	57530606		3	57665807	T	C	0.0493211	0.0107025	0.00141	3.18857e-14	0.0126829	0.00143639	1.04961e-18	0.843853	0.146605	8.61552e-09	1.00155e-10	0.254608	8	1.18448e-05
cg19647511	3		57964254		3	58036962	T	C	0.484625	-0.010288	0.000966	1.74171e-26	-0.00850191	0.00118915	8.70453e-13	1.21008	0.203853	2.91986e-09	2.40884e-10	0.231608	4	2.84881e-05
cg12194336	3	FLNB;FLNB;FLNB;FLNB	58067906		3	58072471	G	T	0.0688898	-0.00792227	0.00186	2.05082e-05	0.016288	0.00150872	3.59992e-27	-0.486388	0.122761	7.43003e-05	1.03152e-08			0.00121993
cg06474898	3	ABHD6	58280073		3	58282930	G	A	0.401358	0.0109086	0.0011	3.51472e-23	-0.0116048	0.00132805	2.3686e-18	-0.940007	0.143378	5.5207e-11	5.5207e-11	0.227162	11	6.52906e-06
cg05462557	3	ABHD6	58280077		3	58333637	G	A	0.380192	0.0112286	0.00111	4.69892e-24	-0.0089006	0.00128695	4.6444e-12	-1.26155	0.220966	1.13468e-08	1.13468e-08	0.941748	5	0.00134192
cg09193722	3		58435749		3	58408247	G	A	0.366414	0.0114283	0.00111	7.36314e-25	-0.0133	0.0014266	1.13305e-20	-0.859274	0.12434	4.82408e-12	4.82408e-12	0.521425	6	5.7052e-07
cg09726198	3		58448969		3	58408247	G	A	0.366414	0.0114283	0.00111	7.36314e-25	-0.0334918	0.00238764	1.06298e-44	-0.341226	0.0411118	1.04139e-16	1.20406e-18	0.092704	18	1.42398e-13
cg13705284	3	ACOX2	58523313		3	58282930	G	A	0.401358	0.0109086	0.0011	3.51472e-23	-0.0144194	0.00190696	3.9853e-14	-0.756521	0.125815	1.82167e-09	1.82167e-09	0.0801331	9	0.000215439
cg07627317	3		61517101		3	61512580	G	A	0.439896	0.0169168	0.000951	8.68752e-71	0.0107925	0.00165685	7.32451e-11	1.56746	0.256261	9.55581e-10	9.55581e-10			0.000113012
cg03826247	3	PTPRG	61911607		3	61910192	G	A	0.459864	-0.0102729	0.00101	2.66636e-24	0.0143987	0.00171739	5.115e-17	-0.713462	0.110281	9.83539e-11	9.83539e-11	0.0704354	7	1.16318e-05
cg21564425	3	PTPRG	61932819		3	61915899	C	T	0.446486	-0.0105003	0.00104	5.72827e-24	0.0232455	0.00265895	2.28242e-18	-0.451713	0.0683474	3.86737e-11	3.46557e-12	0.0672604	16	4.09856e-07
cg19481954	3	PTPRG	62156306		3	62159990	G	T	0.135583	0.0145742	0.00159	4.90153e-20	0.0235622	0.00295444	1.52155e-15	0.618542	0.102806	1.78096e-09	1.78096e-09	0.657158	3	0.000210626
cg11313025	3	ADAMTS9	64603537		3	64601550	C	T	0.515974	-0.00433032	0.000946	4.70554e-06	0.0449937	0.00234753	7.06802e-82	-0.0962428	0.0216165	8.49604e-06	3.03502e-07	0.247535	20	0.0358936
cg12789080	3		66638865		3	66638886	C	T	0.250599	0.0022486	0.00101	0.0259916	-0.0276512	0.00186784	1.38417e-49	-0.0813202	0.0369372	0.027695	1.21352e-09	0.333842	10	0.000143517
cg26557908	3		66712182		3	66709001	G	A	0.516573	0.000794993	0.000948	0.401694	-0.0168822	0.00145291	3.27782e-31	-0.0470905	0.0562998	0.402916	2.11792e-07	0.449252	5	0.0250476
cg02122297	3		66866429		3	66852683	A	G	0.532348	0.00583545	0.000958	1.12009e-09	0.013516	0.00160196	3.25122e-17	0.431743	0.0874204	7.86469e-07	3.57975e-07	0.164527	17	0.0423359
cg12598037	3		66872471		3	66854332	A	G	0.558307	0.00590175	0.000941	3.56931e-10	-0.0305957	0.00128567	3.556e-125	-0.192895	0.0318062	1.32201e-09	9.66198e-14	0.0840578	20	1.14267e-08
cg20033307	3	FRMD4B	69417418		3	69418612	G	A	0.18131	-0.00747467	0.00134	2.43143e-08	-0.00819171	0.00064987	1.97781e-36	0.912468	0.178881	3.37921e-07	3.81005e-07	0.520662	13	0.0450595
cg03171795	3		70882921		3	70918127	G	A	0.402356	0.00881973	0.00101	2.49312e-18	-0.0126443	0.00152383	1.06132e-16	-0.697524	0.115961	1.79692e-09	1.32787e-11	0.366975	17	1.5704e-06
cg05719570	3		70904439		3	70890288	C	G	0.185104	0.00652293	0.00111	4.18997e-09	-0.00790086	0.00110366	8.13927e-13	-0.825598	0.181763	5.56818e-06	1.37186e-09	0.0892073	15	0.000162243
cg17848367	3	FOXP1;FOXP1;FOXP1;FOXP1;FOXP1;FOXP1;FOXP1;FOXP1	71115459		3	71115751	A	C	0.299521	-0.0121186	0.00124	1.46939e-22	0.0185575	0.00218162	1.79569e-17	-0.653029	0.101776	1.39621e-10	1.39621e-10	0.188335	14	1.65122e-05
cg16492304	3	FOXP1;FOXP1;FOXP1;FOXP1;FOXP1;FOXP1;FOXP1	71116058		3	71115751	A	C	0.299521	-0.0121186	0.00124	1.46939e-22	0.011489	0.00130366	1.21996e-18	-1.0548	0.161165	5.95558e-11	5.95558e-11	0.241883	14	7.04337e-06
cg23546115	3	FOXP1;FOXP1;FOXP1;FOXP1;FOXP1	71445914		3	71475572	G	A	0.427316	-0.0131993	0.0011	3.58039e-33	0.0196758	0.00304296	1.00621e-10	-0.670839	0.117853	1.25424e-08	1.25424e-08	0.15644	7	0.00148333
cg14217987	3	FOXP1;FOXP1;FOXP1;FOXP1;FOXP1	71471505		3	71476825	G	C	0.519768	-0.0133075	0.0014	1.99363e-21	-0.00765664	0.00116618	5.18284e-11	1.73803	0.321729	6.58385e-08	6.58385e-08	0.848701	6	0.00778639
cg26992381	3	FOXP1;FOXP1;FOXP1;FOXP1;FOXP1	71478152		3	71470796	G	A	0.494609	-0.0128523	0.00109	4.33833e-32	0.0176018	0.00228023	1.16978e-14	-0.730171	0.113058	1.05836e-10	1.05836e-10	0.928432	6	1.25167e-05
cg07385778	3		72320634		3	72326691	C	T	0.372604	0.00350067	0.00109	0.00131987	-0.0122491	0.00154988	2.71676e-15	-0.285789	0.0960525	0.00292663	1.32308e-10			1.56475e-05
cg19541202	3		72391048		3	72398604	T	C	0.329473	-0.0316813	0.00106	2.81645e-196	0.0167358	0.00140789	1.38033e-32	-1.89303	0.171383	2.30237e-28	1.77939e-30	0.0528817	12	2.1044e-25
cg24944894	3		72395449		3	72398604	T	C	0.329473	-0.0316813	0.00106	2.81645e-196	0.0166074	0.00134231	3.6919e-35	-1.90766	0.166877	2.90893e-30	3.07347e-30	0.121367	10	3.63484e-25
cg17289023	3	RYBP	72433361		3	72398604	T	C	0.329473	-0.0316813	0.00106	2.81645e-196	0.00996999	0.0012005	9.99365e-17	-3.17767	0.397124	1.22713e-15	1.22713e-15	0.0567443	3	1.45126e-10
cg10805254	3	RYBP	72433837		3	72398604	T	C	0.329473	-0.0316813	0.00106	2.81645e-196	0.0137373	0.00235385	5.34376e-09	-2.30623	0.402629	1.01669e-08	1.01669e-08			0.00120239
cg05513593	3	RYBP	72447012		3	72398604	T	C	0.329473	-0.0316813	0.00106	2.81645e-196	0.00635364	0.00108957	5.49924e-09	-4.98632	0.871217	1.04414e-08	1.04414e-08			0.00123485
cg04478489	3	RYBP	72463755		3	72424471	G	A	0.234824	-0.0324809	0.00113	1.07157e-181	0.022082	0.00184469	5.0665e-33	-1.47092	0.133107	2.17715e-28	2.17715e-28	0.0524794	9	2.57481e-23
cg12053348	3		72536534		3	72558999	C	T	0.0930511	-0.0166104	0.00161	5.90276e-25	0.0849817	0.00292572	1.70734e-185	-0.195458	0.0201048	2.43043e-22	6.59156e-33	0.396637	7	7.79551e-28
cg04768048	3		72536608		3	72558999	C	T	0.0930511	-0.0166104	0.00161	5.90276e-25	0.111858	0.00340302	5.84597e-237	-0.148495	0.0150856	7.30937e-23	7.299e-30	0.367639	8	8.63216e-25
cg22522166	3	CADM2;CADM2;CADM2;CADM2;CADM2;CADM2	85553060		3	85551403	C	T	0.242412	0.00667358	0.00105	2.07357e-10	-0.0200835	0.00206846	2.75021e-22	-0.332292	0.0624873	1.05054e-07	1.67312e-08	0.485209	19	0.00197872
cg23236408	3	VGLL3	87039150		3	87042798	A	G	0.320687	-0.00925975	0.00108	1.00088e-17	-0.020778	0.00306839	1.27336e-11	0.445651	0.0838621	1.07191e-07	1.07191e-07	0.704896	13	0.0126769
cg06391577	3	VGLL3	87039536		3	87042798	A	G	0.320687	-0.00925975	0.00108	1.00088e-17	-0.0193557	0.00283365	8.45237e-12	0.4784	0.0895465	9.16855e-08	9.16855e-08	0.564422	6	0.0108432
cg02247428	3		87820646		3	87854277	C	T	0.299321	0.00560318	0.00101	2.89447e-08	0.0151955	0.00134169	9.79884e-30	0.36874	0.0740129	6.28964e-07	1.93861e-10			2.2927e-05
cg11028622	3		94093345		3	94118010	A	G	0.173522	-0.00782499	0.00137	1.11872e-08	0.0155153	0.00146177	2.56397e-26	-0.504339	0.100273	4.91323e-07	1.4799e-07	0.168159	3	0.017502
cg05017695	3		94581708		3	94578748	A	G	0.259585	-0.00455294	0.00102	8.05689e-06	-0.0184007	0.00185558	3.5321e-23	0.247433	0.0607896	4.69492e-05	1.77894e-07	0.130145	20	0.0210386
cg10835416	3		95645943		3	96000361	G	A	0.290335	-0.00367762	0.00099	0.00020339	0.0290323	0.00210608	3.13885e-43	-0.126673	0.0353164	0.000334743	2.82932e-08	0.344322	20	0.0033461
cg12226735	3	DCBLD2	98610584		3	98668768	G	T	0.0846645	0.0244332	0.00147	4.89231e-62	0.0105886	0.00167579	2.63976e-10	2.3075	0.390691	3.5007e-09	3.5007e-09	0.300608	5	0.00041401
cg11249082	3		99254613		3	99231285	T	C	0.102436	0.0148347	0.00159	1.05871e-20	-0.0392129	0.00414881	3.33684e-21	-0.378312	0.0569757	3.13935e-11	3.13935e-11	0.86155	5	3.71276e-06
cg11019088	3	COL8A1;MIR548G;COL8A1	99462341		3	99420192	T	C	0.121006	0.0191104	0.00169	1.19886e-29	0.0315587	0.00369943	1.45493e-17	0.605552	0.0889191	9.75045e-12	9.75045e-12	0.387814	6	1.15314e-06
cg08539409	3	TBC1D23;TBC1D23	99978949		3	100033269	G	A	0.320088	-0.00701129	0.00108	8.47407e-11	0.0268839	0.00188191	2.69673e-46	-0.260799	0.0441264	3.41556e-09	3.41556e-09	0.832952	6	0.000403941
cg09439920	3	TBC1D23	99979117		3	100033269	G	A	0.320088	-0.00701129	0.00108	8.47407e-11	0.0330305	0.00185762	9.9016e-71	-0.212267	0.0348082	1.07269e-09	1.45599e-09	0.0824314	11	0.000172193
cg01649334	3	NFKBIZ	101547296		3	101546847	A	G	0.0323482	-0.00909827	0.00196	3.45095e-06	0.048096	0.00224065	3.29178e-102	-0.189169	0.0416939	5.70345e-06	1.04998e-11	0.110406	13	1.24176e-06
cg07369269	3		105075218		3	105152186	T	C	0.0569089	0.0116482	0.00154	3.91563e-14	0.0149554	0.00199969	7.49564e-14	0.778862	0.146454	1.04842e-07	1.04842e-07	0.8882	3	0.0123991
cg06805498	3	ALCAM;ALCAM;ALCAM;ALCAM	105084438		3	105246324	A	G	0.0696885	0.0109373	0.00151	4.38074e-13	0.0114226	0.00151655	4.99868e-14	0.957514	0.183403	1.78123e-07	9.96663e-09	0.671916	4	0.0011787
cg16028694	3	ALCAM	105246298		3	105246324	A	G	0.0696885	0.0109373	0.00151	4.38074e-13	-0.0161484	0.00184474	2.06434e-18	-0.677301	0.121369	2.39781e-08	2.39781e-08	0.219868	7	0.00283577
cg02048733	3		106068363		3	106074813	C	T	0.327676	-0.0073553	0.000956	1.42797e-14	0.11069	0.00228411	0	-0.0664493	0.00874487	2.99213e-14	1.62888e-19	0.849829	20	1.9264e-14
cg14081264	3		111051962		3	111051450	C	T	0.529353	0.0045452	0.000962	2.3041e-06	-0.0194173	0.00158645	1.91364e-34	-0.23408	0.0531067	1.0446e-05	3.65541e-07	0.449051	15	0.0432308
cg26315918	3	TMPRSS7;TMPRSS7	111793950		3	111793957	A	G	0.0678914	0.00415034	0.0013	0.00141013	0.0985399	0.00180694	0	0.0421184	0.0132152	0.00143701	3.95802e-07	0.24163	20	0.0468095
cg09065078	3	BOC;BOC	112990157		3	112991959	T	C	0.298722	-0.015195	0.00118	6.05543e-38	-0.0394488	0.00197185	4.88075e-89	0.385183	0.0355729	2.53666e-27	5.77637e-22	0.0925636	20	6.83143e-17
cg24199400	3	WDR52;WDR52	113160430		3	113135345	C	A	0.300319	-0.0082508	0.00107	1.24808e-14	-0.0224585	0.00303359	1.32864e-13	0.367379	0.0687926	9.27461e-08	9.27461e-08	0.314701	10	0.0109686
cg12856970	3	CFAP44;CFAP44	113160531		3	113135345	C	A	0.300319	-0.0082508	0.00107	1.24808e-14	-0.0259707	0.0036624	1.32976e-12	0.317696	0.0608658	1.79292e-07	1.79292e-07	0.138536	12	0.021204
cg18753928	3	CCDC52	113234510		3	113218206	T	C	0.186701	0.00278792	0.00122	0.0223023	-0.134888	0.00499832	2.12278e-160	-0.0206684	0.00907693	0.0227844	2.37239e-09	0.533902	20	0.000280571
cg11625897	3	SPICE1	113234789		3	113218206	T	C	0.186701	0.00278792	0.00122	0.0223023	-0.0697077	0.00290581	3.6161e-127	-0.0399945	0.0175809	0.022913	4.35674e-09	0.535815	20	0.00051525
cg10517650	3	CCDC52	113235015		3	113218206	T	C	0.186701	0.00278792	0.00122	0.0223023	-0.115748	0.00445815	1.28737e-148	-0.0240861	0.0105809	0.0228233	4.05479e-07	0.308841	20	0.0479539
cg11125901	3	SPICE1	113235258		3	113248748	T	G	0.173123	0.00292445	0.00123	0.0174256	-0.0555672	0.00298545	2.53725e-77	-0.0526291	0.0223152	0.0183521	4.17617e-08	0.482785	20	0.00493894
cg03728778	3	SIDT1;SIDT1	113271825		3	113092197	G	A	0.388379	-0.00761104	0.00104	2.51118e-13	0.0103652	0.00146302	1.39266e-12	-0.734289	0.144254	3.57587e-07	3.57587e-07	0.479166	4	0.04229
cg25109663	3	ZBTB20;ZBTB20;ZBTB20;ZBTB20;ZBTB20;ZBTB20;ZBTB20	114102785		3	114084724	A	G	0.291334	-0.00856367	0.000999	1.01489e-17	-0.010828	0.00154395	2.32982e-12	0.790885	0.145703	5.69754e-08	9.38707e-09	0.102381	12	0.00111016
cg25906096	3	ZBTB20;ZBTB20-AS1;ZBTB20;ZBTB20;ZBTB20;ZBTB20;ZBTB20;ZBTB20;ZBTB20	114103067		3	114106531	T	C	0.398562	-0.00727381	0.000973	7.68216e-14	-0.0219499	0.00222663	6.33687e-23	0.331383	0.055633	2.57562e-09	3.62484e-10	0.0605042	20	4.28691e-05
cg13792714	3	ZBTB20;ZBTB20;ZBTB20;ZBTB20;ZBTB20;ZBTB20;ZBTB20	114103345		3	114106531	T	C	0.398562	-0.00727381	0.000973	7.68216e-14	-0.0179893	0.00243593	1.52508e-13	0.404342	0.0769629	1.49054e-07	1.49054e-07	0.317831	13	0.0176279
cg00791181	3	ZBTB20;ZBTB20;ZBTB20	114569943		3	114599103	G	A	0.275359	0.0251794	0.0016	8.41825e-56	0.0213281	0.00295056	4.88386e-13	1.18057	0.179727	5.0759e-11	5.0759e-11			6.00301e-06
cg24084872	3	ZBTB20-AS3;ZBTB20;ZBTB20;ZBTB20	114591411		3	114535594	C	T	0.338059	0.0193119	0.0013	6.42722e-50	0.016581	0.00203797	4.08396e-16	1.1647	0.163217	9.616e-13	8.00778e-22	0.163605	15	9.4704e-17
cg18435452	3		115142350		3	115144685	G	T	0.738019	0.00508909	0.00099	2.74016e-07	0.0118363	0.00153074	1.05544e-14	0.429958	0.100438	1.86193e-05	3.44004e-07	0.0564217	14	0.0406836
cg04865442	3	FSTL1	120168805		3	120171720	G	A	0.45008	-0.00534225	0.00105	3.62132e-07	-0.0268802	0.00229192	9.12982e-32	0.198743	0.0425794	3.04771e-06	8.29512e-08	0.077097	17	0.00981022
cg24169773	3	KPNA1;KPNA1	122142474		3	122136480	G	A	0.140974	-0.00913978	0.00128	9.30238e-13	-0.0180937	0.00238255	3.09517e-14	0.505136	0.0971022	1.97044e-07	1.97044e-07			0.0233034
cg21990524	3	PARP15;PARP15	122294966		3	122295235	C	T	0.259984	-0.00530239	0.00109	1.14701e-06	-0.0246531	0.00125024	1.48978e-86	0.21508	0.045539	2.32414e-06	2.81727e-10	0.970251	6	3.33184e-05
cg24808531	3	ADCY5;ADCY5	123054420		3	123065778	G	A	0.150359	-0.0145042	0.00117	2.72132e-35	-0.00974987	0.00131356	1.1494e-13	1.48763	0.233601	1.9119e-10	1.9119e-10	0.838662	4	2.26111e-05
cg10379479	3	ADCY5;ADCY5	123094052		3	123096931	C	A	0.130791	0.00899685	0.0012	6.51085e-14	-0.0211436	0.00268048	3.07045e-15	-0.425511	0.078301	5.5013e-08	4.06216e-09	0.775477	5	0.000480411
cg27182923	3	ADCY5	123129387		3	123095312	A	G	0.141973	-0.0126446	0.00114	1.37563e-28	-0.00808598	0.00128391	3.016e-10	1.56377	0.285532	4.33372e-08	4.33372e-08			0.00512527
cg15993383	3	ADCY5	123167507		3	123176747	G	A	0.435304	-0.00586984	0.000969	1.38145e-09	0.00823944	0.000864195	1.50999e-21	-0.712408	0.139335	3.17217e-07	3.17217e-07	0.838019	5	0.0375157
cg04138502	3	ADCY5	123167522		3	123176747	G	A	0.435304	-0.00586984	0.000969	1.38145e-09	0.0238368	0.00162109	6.0648e-49	-0.246252	0.043966	2.13175e-08	2.13175e-08	0.706113	6	0.00252112
cg13384396	3	ADCY5	123167677		3	123176747	G	A	0.435304	-0.00586984	0.000969	1.38145e-09	0.0150388	0.00144922	3.15121e-25	-0.390314	0.0746083	1.68135e-07	1.68135e-07	0.966784	5	0.0198845
cg08586168	3	ADCY5	123167680		3	123176747	G	A	0.435304	-0.00586984	0.000969	1.38145e-09	0.013652	0.00143468	1.80408e-21	-0.429961	0.08414	3.22051e-07	3.22051e-07	0.955027	5	0.0380874
cg14688451	3	KALRN;KALRN	124303035		3	124321193	A	G	0.5002	-0.00385865	0.00096	5.83398e-05	0.014754	0.00124051	1.27932e-32	-0.261532	0.0686822	0.000140177	1.73322e-09	0.658706	20	0.00020498
cg15272979	3	KALRN;KALRN	124326148		3	124323168	A	G	0.319289	0.00417113	0.00097	1.70695e-05	-0.094703	0.00301118	4.13893e-217	-0.0440443	0.0103378	2.03975e-05	1.16769e-10	0.0511662	20	1.38097e-05
cg00593835	3	KALRN;KALRN	124355674		3	124371035	T	C	0.496406	-0.00369256	0.000945	9.32673e-05	-0.075441	0.00182361	0	0.0489463	0.0125821	0.00010018	3.2934e-12	0.126406	20	3.89494e-07
cg19553654	3	ITGB5	124499954		3	124494030	A	G	0.346645	0.00831051	0.00113	1.91738e-13	-0.0275159	0.00233884	5.92758e-32	-0.302026	0.048431	4.48317e-10	4.20239e-12	0.0682399	9	4.96995e-07
cg20078348	3	ITGB5	124499993		3	124494030	A	G	0.346645	0.00831051	0.00113	1.91738e-13	-0.0288653	0.00249058	4.64277e-31	-0.287906	0.0463638	5.30804e-10	1.0541e-10	0.0753373	9	1.24663e-05
cg18634175	3	ITGB5	124505038		3	124548599	C	T	0.110623	-0.00157654	0.00141	0.263518	-0.0297532	0.00374538	1.95803e-15	0.0529872	0.0478569	0.268207	1.78881e-07	0.367019	6	0.0211554
cg11199440	3	ITGB5	124565302		3	124626673	G	A	0.13758	0.00803658	0.00118	9.71513e-12	-0.0118191	0.00148081	1.44551e-15	-0.679965	0.131246	2.20874e-07	2.20874e-07	0.636175	5	0.0261217
cg25680412	3	HEG1	124688581		3	124691470	T	C	0.288339	0.00439498	0.000992	9.40483e-06	0.016177	0.00112647	9.12877e-47	0.271681	0.0641737	2.3005e-05	9.02977e-08	0.448231	18	0.0106791
cg01040624	3	SLC12A8	124828123		3	124834717	T	C	0.118011	-0.00679093	0.00125	5.5494e-08	0.0134554	0.00120441	5.60553e-29	-0.504699	0.103301	1.03069e-06	4.43804e-10	0.0897153	7	5.24865e-05
cg26111922	3	SLC12A8;SLC12A8	124880592		3	124915818	C	T	0.227436	-0.00311083	0.00157	0.0475442	0.0494725	0.00282395	1.02759e-68	-0.0628799	0.0319371	0.0489683	4.2044e-12			4.97234e-07
cg26658950	3		128573115		3	128516142	C	A	0.220847	-0.0032904	0.00147	0.0251971	-0.0142672	0.00235376	1.34887e-09	0.230626	0.109834	0.0357489	4.77779e-08			0.00565045
cg07081887	3	ISY1	128880349		3	129366963	T	G	0.104233	0.0226444	0.00162	2.12299e-44	0.015463	0.00262324	3.75533e-09	1.46442	0.26962	5.59061e-08	4.02098e-07			0.0475542
cg16015622	3	HMCES;HMCES	128996855		3	128983459	C	T	0.251997	0.0253224	0.00151	4.05863e-63	-0.012343	0.00166691	1.31404e-13	-2.05155	0.302866	1.2545e-11	1.87639e-15	0.0924446	7	2.21911e-10
cg06807568	3		129061876		3	129068655	T	C	0.176118	0.0122515	0.00105	1.85531e-31	0.00983966	0.00128983	2.37227e-14	1.24511	0.195004	1.71319e-10	1.71319e-10	0.6438	3	2.0261e-05
cg14571813	3		129062831		3	129064902	G	A	0.376997	0.011132	0.00102	9.91096e-28	0.00886866	0.00130708	1.16009e-11	1.25521	0.217832	8.29887e-09	8.29887e-09	0.711761	3	0.000981466
cg14592376	3		129063341		3	129064902	G	A	0.376997	0.011132	0.00102	9.91096e-28	-0.0281755	0.00161326	2.64692e-68	-0.395095	0.0426886	2.13683e-20	6.15814e-27	0.488718	3	7.28293e-22
cg09141397	3	PLXND1	129277059		3	129273315	G	A	0.519569	0.00860996	0.0013	3.51871e-11	-0.0144316	0.00157185	4.26004e-20	-0.596606	0.111072	7.81483e-08	1.19115e-09	0.0964049	16	0.000140871
cg19790908	3	PLXND1	129279841		3	129267259	A	G	0.368211	0.00701679	0.00133	1.32191e-07	-0.0139936	0.00158311	9.63307e-19	-0.501429	0.110685	5.89231e-06	7.99537e-10	0.0783121	13	9.45572e-05
cg12415479	3	PLXND1	129311698		3	129309263	T	C	0.444089	0.0149302	0.00107	2.99714e-44	0.014546	0.00174732	8.45013e-17	1.02641	0.143573	8.73524e-13	1.14741e-21	0.329753	13	1.35698e-16
cg07718382	3	PLXND1	129312406		3	129305919	C	T	0.134385	0.0215057	0.00152	1.90819e-45	0.0141792	0.00145464	1.89024e-22	1.51671	0.188952	9.99253e-16	2.73059e-22	0.440202	8	3.22933e-17
cg08471739	3	PLXND1	129312902		3	129305919	C	T	0.134385	0.0215057	0.00152	1.90819e-45	0.0082563	0.000854881	4.55392e-22	2.60476	0.326549	1.50368e-15	7.2774e-22	0.173617	8	8.60661e-17
cg15504747	3	PLXND1	129312979		3	129334233	C	A	0.498403	0.0142895	0.00113	1.18355e-36	0.00679504	0.00109386	5.23189e-10	2.10293	0.377168	2.46716e-08	2.46716e-08			0.00291778
cg13627968	3	PLXND1	129315176		3	129305919	C	T	0.134385	0.0215057	0.00152	1.90819e-45	-0.0122836	0.0021126	6.08376e-09	-1.75077	0.325542	7.53137e-08	7.53137e-08			0.00890698
cg13314857	3	PLXND1	129322273		3	129623239	A	G	0.240415	0.0187566	0.00156	2.67525e-33	-0.0138398	0.00232994	2.85093e-09	-1.35527	0.254486	1.00667e-07	1.00667e-07	0.448157	3	0.0119054
cg12177944	3	PLXND1	129322537		3	129305919	C	T	0.134385	0.0215057	0.00152	1.90819e-45	-0.0161809	0.00175437	2.88306e-20	-1.32908	0.172016	1.10561e-14	1.31506e-20	0.288958	8	1.55526e-15
cg02544002	3	PLXND1	129323778		3	129305919	C	T	0.134385	0.0215057	0.00152	1.90819e-45	-0.0318234	0.00307045	3.5998e-25	-0.675783	0.0808251	6.21618e-17	6.68943e-32	0.391686	9	7.91125e-27
cg15482002	3	PLXND1	129323930		3	129300291	A	C	0.599042	0.0143934	0.00102	3.24125e-45	-0.0249184	0.00280791	7.03423e-19	-0.577621	0.0768903	5.81073e-14	7.80383e-23	0.205332	9	9.2292e-18
cg20697236	3	TMCC1-AS1	129627115		3	129604169	A	G	0.476238	0.0120663	0.00122	4.58148e-23	-0.0125683	0.0014977	4.7902e-17	-0.96006	0.150037	1.56587e-10	1.27638e-13	0.0562772	8	1.50951e-08
cg27015680	3		129661223		3	129658169	C	A	0.270767	0.0107808	0.0012	2.61098e-19	-0.0103263	0.00111782	2.51372e-20	-1.04401	0.1621	1.19049e-10	7.19044e-14	0.609881	9	8.50377e-09
cg04531097	3	RYK;RYK	133931867		3	133806218	T	C	0.123203	-0.0177055	0.00162	8.34707e-28	0.0118572	0.00148987	1.74e-15	-1.49322	0.232097	1.24614e-10	1.24614e-10	0.055664	7	1.47374e-05
cg21304377	3	RYK;RYK	133968695		3	133882270	A	G	0.227636	0.00751976	0.000997	4.61445e-14	0.0141657	0.00142258	2.33214e-23	0.530843	0.0882917	1.82819e-09	1.82819e-09			0.000216211
cg03162492	3		134010471		3	134010124	G	T	0.32508	0.00708516	0.000981	5.10835e-13	0.00758634	0.00106065	8.51833e-13	0.933937	0.183769	3.73234e-07	3.73234e-07			0.0441406
cg22071944	3		134032379		3	134059270	C	A	0.253594	0.0125744	0.00103	2.81192e-34	0.0166754	0.00165065	5.39349e-24	0.754067	0.0968854	7.07742e-15	7.15672e-16	0.552908	10	8.4639e-11
cg26387619	3		134032421		3	134090900	T	C	0.283147	0.0121238	0.00099	1.75918e-34	0.0043628	0.000673099	9.07153e-11	2.7789	0.485081	1.01181e-08	1.01181e-08	0.552335	6	0.00119662
cg24351577	3		134068270		3	134070204	A	G	0.244609	0.0125519	0.00102	8.43134e-35	-0.00892033	0.00133158	2.09775e-11	-1.40711	0.239153	4.01151e-09	4.01151e-09	0.217381	5	0.000474421
cg08133629	3	AMOTL2	134077032		3	134070204	A	G	0.244609	0.0125519	0.00102	8.43134e-35	0.00699377	0.00105264	3.05249e-11	1.79473	0.306984	5.02549e-09	5.02549e-09	0.107949	9	0.00059434
cg01365568	3	AMOTL2;AMOTL2;AMOTL2;AMOTL2	134094235		3	134105985	C	A	0.166134	-0.00333445	0.00104	0.001345	-0.0166405	0.00217822	2.1808e-14	0.200381	0.067779	0.00311263	1.44329e-08	0.144304	4	0.00170691
cg09856367	3		134124508		3	134121869	C	A	0.373203	0.00858104	0.00104	1.57075e-16	-0.0168378	0.00258189	6.95955e-11	-0.509628	0.0996079	3.1151e-07	3.1151e-07	0.171756	3	0.0368407
cg16340485	3	CEP63;CEP63;CEP63;ANAPC13;CEP63;ANAPC13;ANAPC13	134206015		3	134206069	A	G	0.343051	-0.0232906	0.00103	3.28493e-113	0.00410668	0.000668876	8.26959e-10	-5.6714	0.957175	3.12033e-09	3.12033e-09	0.995567	6	0.000369026
cg18722840	3	KY	134321018		3	134217904	G	A	0.0728834	0.0090334	0.00143	2.66581e-10	-0.041558	0.00282714	6.47835e-49	-0.217368	0.0374526	6.48154e-09	1.38896e-07	0.317815	4	0.0164265
cg02967236	3	KY	134360403		3	134293291	C	T	0.275958	-0.022529	0.00103	4.71559e-106	0.0087971	0.0014808	2.83686e-09	-2.56096	0.446699	9.8629e-09	9.8629e-09	0.902988	6	0.00116644
cg01944478	3	KY	134363967		3	134330083	C	T	0.317692	-0.0207408	0.00101	1.03858e-93	-0.00662043	0.00110013	1.76729e-09	3.13285	0.542484	7.6951e-09	7.6951e-09	0.418742	9	0.000910061
cg09567585	3		135511183		3	135514304	C	T	0.113219	-0.0128046	0.00157	3.46887e-16	-0.0231651	0.00301969	1.70179e-14	0.552753	0.09892	2.2985e-08	2.2985e-08			0.00271832
cg25606234	3	PPP2R3A;PPP2R3A	135684482		3	135731240	C	T	0.171526	-0.0152163	0.00108	4.42755e-45	0.00648696	0.000873502	1.11605e-13	-2.34567	0.357049	5.0443e-11	5.0443e-11	0.121884	9	5.96564e-06
cg25828758	3	PPP2R3A;PPP2R3A;PPP2R3A	135853076		3	135892798	C	T	0.113818	-0.0292537	0.00118	1.11351e-135	0.0108984	0.0017104	1.86752e-10	-2.68422	0.434953	6.77386e-10	6.77386e-10	0.417724	14	8.01111e-05
cg17637262	3		136520791		3	136653683	G	A	0.217851	0.0148112	0.0012	5.33588e-35	0.00798292	0.00137062	5.73411e-09	1.85536	0.35224	1.38423e-07	1.38423e-07			0.0163706
cg10258419	3	TMEM22;TMEM22;TMEM22	136537607		3	136587117	A	G	0.217252	0.0152884	0.00121	1.35323e-36	0.00736826	0.00110286	2.37215e-11	2.0749	0.351308	3.50082e-09	3.50082e-09	0.0895051	3	0.000414024
cg02672493	3	TMEM22;TMEM22;TMEM22	136537709		3	136649463	C	T	0.286342	0.0158351	0.00106	1.84337e-50	0.00502972	0.000718055	2.47609e-12	3.14831	0.496415	2.26686e-10	2.26686e-10	0.402808	3	2.6809e-05
cg17508291	3		136754457		3	136738640	C	T	0.325479	-0.00957629	0.00108	7.51867e-19	-0.0105516	0.00145637	4.32049e-13	0.907568	0.161765	2.01854e-08	2.01854e-08	0.314477	10	0.00238723
cg20566970	3		137321245		3	137324323	T	C	0.423323	-0.0046609	0.00104	7.40735e-06	-0.0202653	0.00186004	1.21622e-27	0.229994	0.0554913	3.40283e-05	4.85428e-08	0.191217	5	0.00574091
cg10731507	3	MRAS;MRAS	138067853		3	138089513	C	T	0.38099	-0.00461566	0.000993	3.34848e-06	-0.00814012	0.000924763	1.33937e-18	0.567026	0.137952	3.95121e-05	5.02004e-09	0.259464	20	0.000593695
cg01905210	3	ESYT3	138154620		3	138334927	C	A	0.511781	-0.005856	0.000982	2.47133e-09	0.0183998	0.00190844	5.35027e-22	-0.318264	0.0627539	3.94448e-07	1.10815e-10	0.219166	20	1.31056e-05
cg14664341	3		138198321		3	138252210	A	G	0.307508	-0.00700216	0.000996	2.06118e-12	0.0189321	0.00101279	5.64769e-78	-0.369856	0.0562066	4.69527e-11	2.98776e-12	0.550161	20	3.53348e-07
cg04362419	3	CEP70;CEP70;CEP70;CEP70;CEP70	138297086		3	138405597	A	G	0.381589	-0.00501301	0.00101	6.92782e-07	-0.140655	0.00256388	0	0.0356405	0.00721002	7.68559e-07	9.17718e-13	0.0835145	20	1.08534e-07
cg15095727	3	CEP70	138311508		3	138405597	A	G	0.381589	-0.00501301	0.00101	6.92782e-07	-0.045892	0.00242071	3.79087e-80	0.109235	0.02275	1.57446e-06	1.12787e-10	0.0723617	20	1.33388e-05
cg00492055	3	CEP70	138312356		3	138405597	A	G	0.381589	-0.00501301	0.00101	6.92782e-07	-0.102809	0.00282609	9.28511e-290	0.0487603	0.00991503	8.75157e-07	2.73874e-13	0.0590599	20	3.23898e-08
cg21513826	3		138325023		3	138405597	A	G	0.381589	-0.00501301	0.00101	6.92782e-07	-0.0743536	0.00194314	0	0.0674212	0.0136975	8.56025e-07	3.00771e-14	0.0568731	20	3.55707e-09
cg02712878	3	FAIM;FAIM;FAIM;FAIM	138327370		3	138405597	A	G	0.381589	-0.00501301	0.00101	6.92782e-07	-0.0184952	0.00131295	4.57921e-45	0.271044	0.0578994	2.85069e-06	1.67992e-09	0.711494	20	0.000198676
cg20163101	3	PIK3CB;PIK3CB	138407754		3	138380069	A	G	0.421326	-0.00491269	0.00101	1.15008e-06	-0.0269897	0.00181907	8.43399e-50	0.182021	0.0393813	3.80029e-06	1.33632e-07	0.218074	20	0.015804
cg27302237	3		138594859		3	138400332	T	C	0.351238	0.00379684	0.000969	8.91729e-05	0.00739705	0.000875878	3.03281e-17	0.513291	0.144411	0.000378875	4.71172e-08	0.0829214	20	0.00557231
cg27288595	3	ZBTB38	141094238		3	141049791	G	A	0.0365415	-0.019018	0.00178	1.20595e-26	-0.0265772	0.00369804	6.63088e-13	0.715575	0.119997	2.47231e-09	2.47231e-09			0.000292388
cg01879723	3	ZBTB38	141119262		3	141140968	T	C	0.436102	0.0709026	0.000974	0	-0.0124875	0.00156988	1.79944e-15	-5.67788	0.718049	2.62879e-15	3.44082e-20	0.454879	8	4.06929e-15
cg14500070	3	ZBTB38	141119541		3	141139330	A	G	0.135783	0.0645976	0.00108	0	-0.0197786	0.00157495	3.58288e-36	-3.26604	0.265742	1.02191e-34	1.60412e-47	0.205335	20	1.89712e-42
cg03060555	3	ZBTB38	141131189		3	141139330	A	G	0.135783	0.0645976	0.00108	0	-0.00654426	0.00111153	3.91848e-09	-9.87089	1.68466	4.64877e-09	4.64877e-09	0.989841	3	0.000549787
cg05746809	3	ZBTB38	141131788		3	141125705	G	C	0.502796	0.0732966	0.000957	0	-0.0114499	0.00117894	2.6802e-22	-6.40151	0.664412	5.69758e-22	2.06687e-26	0.263179	15	2.44439e-21
cg09025210	3	ZBTB38	141132146		3	141125705	G	C	0.502796	0.0732966	0.000957	0	-0.0121904	0.00122251	2.02974e-23	-6.01266	0.608069	4.68713e-23	1.76124e-31	0.412252	14	2.08293e-26
cg16498856	3		141196360		3	141314819	G	A	0.217851	0.0420568	0.00108	0	0.00888916	0.00149005	2.4362e-09	4.73124	0.80233	3.70434e-09	3.70434e-09	0.914178	4	0.000438094
cg07070728	3		141399954		3	141387027	G	A	0.473842	-0.00522866	0.000961	5.3026e-08	0.00783809	0.00109512	8.22925e-13	-0.667083	0.15401	1.48153e-05	1.712e-08			0.0020247
cg12536607	3		141548138		3	141541105	C	T	0.104034	-0.00973437	0.00137	1.19992e-12	-0.0304886	0.00213382	2.59015e-46	0.319279	0.0501843	1.98973e-10	1.05608e-13	0.436002	9	1.24898e-08
cg01702520	3		141592597		3	141623372	T	A	0.421925	0.00888683	0.00095	8.39501e-21	-0.00968381	0.00152905	2.40127e-10	-0.9177	0.174988	1.56831e-07	1.56831e-07			0.0185477
cg16151803	3	TFDP2;TFDP2;TFDP2;TFDP2;TFDP2;TFDP2	141674327		3	141683097	C	T	0.378594	0.00859531	0.00104	1.40022e-16	-0.0357526	0.00194922	3.82908e-75	-0.240411	0.0319055	4.8793e-14	9.30641e-19	0.17238	20	1.10062e-13
cg17001607	3	TFDP2;TFDP2;TFDP2;TFDP2;TFDP2;TFDP2	141681577		3	141683097	C	T	0.378594	0.00859531	0.00104	1.40022e-16	-0.0126177	0.0014561	4.49837e-18	-0.68121	0.113902	2.22205e-09	2.22205e-09	0.459855	13	0.000262791
cg05186458	3	TFDP2;TFDP2;TFDP2;TFDP2;TFDP2;TFDP2	141720627		3	141697872	T	C	0.322484	0.00887773	0.00104	1.38614e-17	0.00853956	0.00123321	4.36985e-12	1.0396	0.193315	7.54259e-08	7.54259e-08	0.17467	8	0.00892024
cg25534101	3	TFDP2;TFDP2	141868872		3	141791408	C	T	0.0453275	0.00898449	0.00151	2.68153e-09	0.0232408	0.00270754	9.18553e-18	0.386583	0.0790548	1.00806e-06	9.43441e-10	0.072911	8	0.000111576
cg18583248	3		142527119		3	142520761	T	C	0.24361	0.00960253	0.00115	6.82479e-17	0.011386	0.00153737	1.30011e-13	0.843361	0.152211	3.01215e-08	4.60727e-11	0.563254	20	5.44879e-06
cg24291309	3	PLOD2;PLOD2	145835726		3	145795140	A	G	0.477436	0.0099298	0.000948	1.13167e-25	0.0136272	0.00185836	2.25184e-13	0.728673	0.121301	1.88811e-09	1.88811e-09	0.154118	7	0.000223297
cg00488948	3		147909462		3	147911005	T	G	0.122604	-0.0099575	0.00126	2.72756e-15	-0.0274123	0.00205798	1.77164e-40	0.36325	0.053446	1.07135e-11	2.72177e-12	0.913029	7	3.2189e-07
cg02056062	3	WWTR1;WWTR1;WWTR1	149374914		3	149396587	C	T	0.404153	-0.00843513	0.000949	6.19726e-19	-0.00925042	0.00138447	2.36396e-11	0.911864	0.170734	9.2508e-08	9.2508e-08	0.171546	4	0.0109405
cg13085643	3		151877271		3	151888275	A	G	0.274361	-0.00603534	0.000989	1.04444e-09	0.0299532	0.00234064	1.70407e-37	-0.201492	0.0365802	3.62461e-08	1.13306e-08	0.904994	14	0.00134001
cg13989603	3		151974942		3	151978186	C	A	0.47524	-0.00855739	0.000974	1.55226e-18	0.0113588	0.00140939	7.66857e-16	-0.753371	0.12685	2.86626e-09	2.86626e-09	0.9938	3	0.000338978
cg12684183	3	MBNL1;MBNL1	151994539		3	152008390	G	A	0.397364	-0.00988243	0.00103	8.42496e-22	0.0123708	0.00116006	1.50093e-26	-0.798848	0.112	9.8499e-13	6.24098e-11	0.152298	11	7.3809e-06
cg06973724	3	MBNL1;MBNL1;MBNL1;MBNL1;MBNL1;MBNL1;MBNL1	152016993		3	152016969	T	C	0.390176	-0.00955994	0.00102	7.08411e-21	0.0144482	0.00149968	5.73202e-22	-0.661668	0.0984921	1.84262e-11	1.65638e-13	0.267886	13	1.95892e-08
cg05724918	3	MBNL1;MBNL1;MBNL1;MBNL1;MBNL1;MBNL1;MBNL1	152084221		3	152084243	A	G	0.459065	-0.00965983	0.00095	2.74824e-24	-0.0480941	0.0020761	1.01161e-118	0.200853	0.021572	1.26884e-20	5.08817e-19	0.332915	20	6.01752e-14
cg21414411	3		153598473		3	153613464	C	T	0.321086	-0.00500592	0.00106	2.32887e-06	0.0584089	0.00184592	9.74859e-220	-0.0857048	0.0183489	2.99985e-06	1.37407e-13	0.147135	20	1.62504e-08
cg02397640	3		153599203		3	153645195	A	C	0.123003	-0.00636342	0.00137	3.40353e-06	-0.0466432	0.00337087	1.52157e-43	0.136428	0.0309826	1.06584e-05	1.17033e-11	0.17836	20	1.38409e-06
cg22058642	3		153610166		3	153620022	G	T	0.0557109	-0.00746621	0.00145	2.61725e-07	-0.116529	0.00247173	0	0.0640716	0.0125172	3.07696e-07	3.08636e-14	0.605752	20	3.65008e-09
cg01317989	3	ARHGEF26;ARHGEF26;ARHGEF26;ARHGEF26-AS1	153838620		3	153873388	G	A	0.3752	-0.00756476	0.00106	9.56913e-13	0.0177103	0.00177367	1.77047e-23	-0.427139	0.0735676	6.39548e-09	7.77476e-09	0.091352	20	0.000919482
cg12800244	3	SGEF	153838788		3	153846700	T	C	0.399361	-0.0077894	0.00106	2.00458e-13	0.00674478	0.000572783	5.22329e-32	-1.15488	0.18525	4.54197e-10	3.59341e-09	0.0715814	20	0.000424974
cg10247383	3	SGEF	153839028		3	153787426	C	T	0.375	-0.00768036	0.00107	7.07869e-13	-0.00725669	0.000762608	1.80633e-21	1.05838	0.184696	1.00196e-08	2.59368e-10	0.542259	19	3.06741e-05
cg03816583	3	ARHGEF26;ARHGEF26;ARHGEF26	153942348		3	153946417	T	G	0.265974	-0.0032755	0.00104	0.00163539	-0.0176883	0.00168236	7.44802e-26	0.185178	0.0613771	0.00255238	7.1305e-09	0.240502	20	0.000843288
cg18447538	3	ARHGEF26;ARHGEF26;ARHGEF26	153942360		3	153941383	A	T	0.275359	-0.00288117	0.00103	0.00515393	-0.0175205	0.00172941	4.02933e-24	0.164445	0.060988	0.00701022	4.58189e-09	0.125002	20	0.000541877
cg15913846	3		155027522		3	155004371	A	T	0.273363	-0.00401789	0.000988	4.76855e-05	-0.0371321	0.00129516	9.04514e-181	0.108205	0.026874	5.66406e-05	2.59739e-08	0.160004	20	0.0030718
cg26381452	3		155027702		3	155004371	A	T	0.273363	-0.00401789	0.000988	4.76855e-05	-0.0835854	0.00243441	2.35373e-258	0.0480693	0.0119029	5.38027e-05	1.36363e-07	0.312413	20	0.0161269
cg07834691	3	LEKR1;LEKR1	156583565		3	156623356	G	T	0.311302	-0.0108912	0.00116	6.05924e-21	-0.00897231	0.0014472	5.65527e-10	1.21387	0.234627	2.29624e-07	2.29624e-07			0.0271565
cg18352162	3		156848854		3	156924793	G	A	0.240016	-0.018048	0.0011	1.69657e-60	0.0107254	0.00185116	6.87753e-09	-1.68273	0.308009	4.67475e-08	4.67475e-08			0.00552859
cg17104028	3		156855093		3	156851984	T	C	0.318091	-0.0157469	0.00112	6.71398e-45	-0.0212498	0.00196529	3.00294e-27	0.741038	0.0864583	1.02548e-17	3.1122e-22	0.0644135	20	3.68064e-17
cg12406124	3	CCNL1	156876145		3	156862041	T	C	0.305112	-0.017672	0.00108	3.51597e-60	-0.00730303	0.00123117	2.99696e-09	2.41982	0.43392	2.45201e-08	2.45201e-08			0.00289987
cg02424103	3		156892029		3	156952745	A	G	0.463259	-0.0139397	0.001	3.63465e-44	-0.0167244	0.0021171	2.79664e-15	0.833496	0.121275	6.2965e-12	6.2965e-12	0.38692	6	7.44655e-07
cg18120193	3		157249839		3	157253710	G	A	0.490615	-0.00614562	0.000952	1.07874e-10	-0.0198037	0.00222337	5.23998e-19	0.310327	0.0593698	1.7226e-07	3.79299e-09	0.343386	13	0.000448578
cg16510851	3		157512531		3	157536183	T	C	0.193291	0.00963443	0.0012	9.85176e-16	0.015844	0.00226555	2.68172e-12	0.60808	0.115311	1.33915e-07	1.33915e-07			0.0158374
cg08654915	3		157813417		3	157813401	T	C	0.269968	0.0202534	0.00112	4.30744e-73	0.0159727	0.0018397	3.88145e-18	1.268	0.162007	5.00263e-15	5.00263e-15	0.278345	8	5.91636e-10
cg07499835	3	RSRC1;RSRC1;RSRC1	157885964		3	157887272	C	A	0.381589	0.0185419	0.000994	1.17563e-77	0.0154116	0.00223267	5.09963e-12	1.20311	0.185845	9.55986e-11	9.55986e-11	0.483306	6	1.1306e-05
cg24536212	3	RSRC1;RSRC1;RSRC1	157920274		3	157961858	A	G	0.385783	-0.0138522	0.000979	1.88529e-45	-0.00735773	0.00119183	6.67963e-10	1.88267	0.332724	1.52823e-08	1.52823e-08	0.921446	4	0.00180736
cg20855411	3	MLF1;MLF1;MLF1;MLF1;MLF1;MLF1;LOC100996447	158288712		3	158379172	C	G	0.116813	-0.0105676	0.00141	6.6424e-14	-0.0122132	0.00169785	6.32209e-13	0.865259	0.166725	2.10578e-07	2.10578e-07	0.586276	9	0.024904
cg18435593	3	RARRES1;RARRES1	158451358		3	158453279	A	C	0.189297	-0.0119075	0.00127	6.85333e-21	0.0124823	0.00118039	3.90079e-26	-0.953948	0.135976	2.29062e-12	3.04052e-15	0.373182	13	3.59587e-10
cg19483011	3		158453295		3	158453279	A	C	0.189297	-0.0119075	0.00127	6.85333e-21	-0.0342207	0.00209022	3.03948e-60	0.347962	0.0427671	4.07848e-16	6.58002e-21	0.0756325	20	7.78186e-16
cg24899334	3	GOLIM4;GOLIM4	167803450		3	167875204	G	A	0.104433	0.0114525	0.00159	5.89754e-13	0.0361714	0.00414864	2.81041e-18	0.316618	0.0570173	2.80788e-08	2.80788e-08	0.97838	11	0.00332074
cg07417772	3	GOLIM4;GOLIM4	167805985		3	167828848	C	T	0.145168	0.0119368	0.00157	2.89215e-14	-0.0344427	0.0035269	1.58007e-22	-0.34657	0.0577689	1.98226e-09	1.98226e-09	0.613121	11	0.000234432
cg09667953	3	MECOM;MECOM	169223694		3	169223667	C	G	0.209265	-0.016796	0.00127	6.27727e-40	-0.0103009	0.00135998	3.60938e-14	1.63053	0.248076	4.94067e-11	4.26381e-12	0.0883944	3	5.04259e-07
cg26789411	3	MECOM;MECOM	169300004		3	169256240	C	T	0.310903	0.0133308	0.000978	2.63136e-42	-0.0102378	0.00141586	4.80229e-13	-1.30212	0.203849	1.68448e-10	4.28449e-13			5.06706e-08
cg18444028	3	GPR160	169782040		3	169785660	C	T	0.317292	-0.00787034	0.00104	3.80081e-14	0.00883137	0.00105752	6.76914e-17	-0.89118	0.158922	2.05069e-08	9.3287e-08	0.0616855	20	0.0110326
cg12408494	3	FNDC3B;FNDC3B	171757077		3	171807514	G	A	0.500998	-0.0114108	0.000971	6.92973e-32	-0.0107748	0.00166255	9.11965e-11	1.05903	0.186611	1.38633e-08	1.38633e-08	0.929584	12	0.00163954
cg13689252	3	FNDC3B;FNDC3B	171779818		3	171786974	T	G	0.29992	-0.0115305	0.000991	2.72895e-31	0.0118867	0.0011348	1.12917e-25	-0.970037	0.124607	6.98368e-15	6.98368e-15	0.393135	12	8.25925e-10
cg10658980	3	FNDC3B;FNDC3B	172052080		3	172089235	C	T	0.686701	-0.00921137	0.000975	3.46824e-21	-0.00797785	0.00110923	6.37361e-13	1.15462	0.201763	1.0487e-08	1.0487e-08	0.695398	7	0.00124024
cg04015186	3	MCF2L2	182930505		3	183142544	C	T	0.448682	-0.00504923	0.000994	3.78015e-07	-0.00872905	0.00119631	2.95068e-13	0.57844	0.13875	3.06016e-05	2.55127e-09	0.214628	5	0.000301726
cg02875039	3	YEATS2	183482995		3	183525519	A	G	0.468051	0.0111926	0.000946	2.683e-32	-0.00999049	0.00162546	7.93299e-10	-1.12033	0.205405	4.91879e-08	4.91879e-08	0.997169	9	0.00581721
cg09738156	3	MAP6D1	183543587		3	183545750	A	G	0.233027	-0.0140581	0.00121	3.32829e-31	-0.00813616	0.00134866	1.61151e-09	1.72785	0.32272	8.60141e-08	8.60141e-08	0.753869	3	0.0101725
cg26401350	3		183546052		3	183528442	T	C	0.453275	0.011254	0.000947	1.43609e-32	-0.0081907	0.00120677	1.14248e-11	-1.374	0.233127	3.77481e-09	1.01567e-12	0.989005	16	1.20118e-07
cg09230938	3	ABCC5;ABCC5	183722448		3	183749731	C	T	0.348842	0.00828161	0.001	1.21521e-16	-0.00765293	0.00112006	8.33743e-12	-1.08215	0.205325	1.36118e-07	1.36118e-07	0.753344	4	0.016098
cg15930276	3	DVL3	183878463		3	183876512	A	C	0.480431	-0.00509599	0.000936	5.19704e-08	0.0221289	0.00184666	4.35312e-33	-0.230287	0.0464586	7.16585e-07	1.01915e-08	0.0524662	19	0.0012053
cg16953297	3	ECE2;ECE2;ECE2;ECE2;ECE2;ECE2;ECE2	183993906		3	184000619	T	G	0.483626	-0.0108649	0.000932	2.09831e-31	0.0119652	0.00171351	2.89209e-12	-0.908041	0.151582	2.09309e-09	2.09309e-09			0.000247539
cg08075452	3	FAM131A;FAM131A	184056843		3	184056716	A	G	0.181909	0.00352067	0.00114	0.002013	0.0177531	0.00236637	6.27351e-14	0.198313	0.0694422	0.0042928	2.03091e-08			0.00240186
cg14998896	3	MAP3K13	185080218		3	185088273	T	C	0.363219	-0.00970009	0.00126	1.3769e-14	0.0253893	0.00330335	1.51888e-14	-0.382054	0.0702408	5.35183e-08	1.38566e-10	0.851507	10	1.63876e-05
cg16880583	3	LIPH	185246592		3	185232169	A	G	0.354034	0.00615908	0.000955	1.12369e-10	-0.0107827	0.00131199	2.0593e-16	-0.5712	0.112582	3.90263e-07	3.90263e-07	0.192288	7	0.0461545
cg14291966	3	IGF2BP2-AS1;IGF2BP2;IGF2BP2;IGF2BP2;IGF2BP2;IGF2BP2;IGF2BP2;IGF2BP2	185433411		3	185420312	C	T	0.105232	0.0217854	0.00127	5.88146e-66	-0.00797357	0.00135647	4.14767e-09	-2.7322	0.491335	2.68595e-08	2.68595e-08			0.00317654
cg11386711	3	ST6GAL1;ST6GAL1	186651116		3	186650790	A	G	0.0700879	-0.00829946	0.0015	3.14847e-08	0.046796	0.00234776	2.14093e-88	-0.177354	0.0332661	9.7471e-08	2.55206e-08	0.78769	7	0.00301819
cg03293330	3		187385312		3	187394791	A	G	0.11222	0.0160076	0.00151	2.94623e-26	-0.037624	0.00356596	5.03261e-26	-0.425463	0.0568932	7.53044e-14	7.53044e-14	0.786196	5	8.90588e-09
cg14339599	3	BCL6	187456893		3	187444210	T	C	0.249201	0.0174782	0.00119	7.74494e-49	-0.00473965	0.000813073	5.56587e-09	-3.68765	0.680609	6.02121e-08	6.02121e-08			0.00712099
cg25318579	3		187672350		3	187649419	C	T	0.20028	0.00748963	0.00115	7.38011e-11	0.0108244	0.00132205	2.66532e-16	0.691923	0.135754	3.45259e-07	3.45259e-07			0.040832
cg16224163	3	LPP	187870621		3	187877584	G	A	0.207867	0.00951274	0.00101	4.57341e-21	0.0315858	0.00197593	1.61786e-57	0.301172	0.0371141	4.86795e-16	5.62317e-17	0.062925	9	6.65024e-12
cg14091103	3	LPP	187870929		3	187877584	G	A	0.207867	0.00951274	0.00101	4.57341e-21	0.059485	0.00179497	7.95689e-241	0.159918	0.0176515	1.30733e-19	3.12e-21	0.0821687	10	3.68986e-16
cg03548412	3	LPP;LPP;LPP	188063126		3	188055662	T	C	0.564696	0.0112616	0.00101	7.15267e-29	0.0102813	0.00163065	2.88147e-10	1.09535	0.199577	4.05749e-08	4.05749e-08	0.270207	4	0.00479859
cg07946345	3	LPP;LPP;LPP	188276773		3	188252620	G	A	0.114217	0.0113787	0.00132	6.68213e-18	-0.0178635	0.0020822	9.55993e-18	-0.636981	0.104752	1.19557e-09	1.19557e-09			0.000141394
cg14855367	3	UTS2D;CCDC50;CCDC50;UTS2D	191048308		3	191118079	C	T	0.254992	0.00923643	0.00102	1.36163e-19	-0.01328	0.00215248	6.84556e-10	-0.695515	0.136411	3.42036e-07	3.42036e-07	0.202356	5	0.0404509
cg11032095	3	UTS2B;CCDC50;CCDC50	191048539		3	191081486	C	A	0.133586	0.0133288	0.00117	4.57628e-30	-0.0289105	0.00267761	3.55204e-27	-0.461037	0.0588311	4.62816e-15	2.77803e-20	0.347177	12	3.28544e-15
cg16375117	3	CCDC50;CCDC50	191074032		3	191046770	A	G	0.109026	0.0131844	0.00121	1.20174e-27	-0.00747137	0.00128009	5.32808e-09	-1.76466	0.342987	2.67571e-07	2.67571e-07			0.0316443
cg25432702	3	CCDC50;CCDC50;CCDC50;CCDC50	191087717		3	191046770	A	G	0.109026	0.0131844	0.00121	1.20174e-27	-0.0117482	0.00190856	7.48315e-10	-1.12225	0.209397	8.34797e-08	8.34797e-08			0.00987272
cg14180696	3	LRRC15;LRRC15	194089473		3	194081900	G	A	0.147364	-0.00780022	0.0011	1.33041e-12	0.0137856	0.00160141	7.40968e-18	-0.565824	0.10338	4.41821e-08	4.41821e-08	0.221407	3	0.00522519
cg02909206	3		194574434		3	194578311	G	A	0.191893	-0.00731394	0.00124	3.6718e-09	0.124067	0.00271344	0	-0.0589517	0.0100774	4.91973e-09	5.18726e-12	0.317279	7	6.13471e-07
cg15822392	3		194605554		3	194649221	G	A	0.40615	0.00769486	0.000997	1.18156e-14	-0.0119675	0.00156842	2.34232e-14	-0.64298	0.118496	5.75735e-08	5.75735e-08			0.00680894
cg09961264	3	XXYLT1;XXYLT1	194818128		3	194820658	G	A	0.177716	-0.00888967	0.00118	4.93531e-14	0.0325911	0.0024637	6.00582e-40	-0.272764	0.0416659	5.89211e-11	1.80311e-10	0.847392	3	2.13244e-05
cg21793452	3		197182658		3	197158756	A	G	0.209065	0.00399377	0.00104	0.000122952	-0.03595	0.00286786	4.77327e-36	-0.111092	0.030256	0.000240907	3.6253e-07	0.516692	8	0.0428746
cg18406106	4	LOC100130872;LOC100130872-SPON2	1198308		4	1051512	C	G	0.111621	-0.0141622	0.00153	2.1156e-20	-0.0353372	0.00426319	1.14299e-16	0.400773	0.0649032	6.61887e-10	9.38135e-14	0.586225	4	1.10949e-08
cg15586393	4	CTBP1;CTBP1;C4orf42	1244086		4	1244267	G	A	0.271366	0.00556585	0.000985	1.5988e-08	0.0896643	0.0022244	0	0.0620743	0.0110928	2.19487e-08	9.43941e-21	0.0583981	20	1.11635e-15
cg07745915	4	C4orf42	1244504		4	1244267	G	A	0.271366	0.00556585	0.000985	1.5988e-08	0.0287286	0.00133749	2.4248e-102	0.193739	0.035453	4.63749e-08	1.21898e-26	0.164285	20	1.44162e-21
cg04122972	4	MAEA;MAEA;MAEA;MAEA;MAEA	1283088		4	1282722	T	C	0.486621	-0.00650031	0.000949	7.40352e-12	-0.0342383	0.00110552	1.35087e-210	0.189855	0.0283873	2.26207e-11	3.97753e-16	0.152	20	4.70403e-11
cg19401491	4	MAEA;MAEA;MAEA;MAEA;MAEA	1283101		4	1282722	T	C	0.486621	-0.00650031	0.000949	7.40352e-12	-0.00468935	0.000476508	7.49165e-23	1.38619	0.246568	1.88848e-08	1.59339e-09	0.056774	20	0.000188442
cg08283595	4	MAEA;MAEA	1299466		4	1308437	G	C	0.237819	0.00593634	0.001	2.91455e-09	0.0110532	0.00123446	3.432e-19	0.537069	0.108549	7.50911e-07	1.00716e-07	0.12057	19	0.0119111
cg12993960	4	MAEA;MAEA;MAEA;MAEA;MAEA	1300068		4	1282722	T	C	0.486621	-0.00650031	0.000949	7.40352e-12	-0.0217188	0.00119964	2.94115e-73	0.299294	0.0467176	1.48942e-10	2.59219e-15	0.158177	20	3.06566e-10
cg21593149	4	MAEA;MAEA	1300163		4	1300480	G	A	0.536142	0.00600953	0.00095	2.5189e-10	0.0596982	0.00177326	1.82807e-248	0.100665	0.0161919	5.06677e-10	2.2625e-20	0.135858	20	2.67574e-15
cg08835755	4		1514317		4	1507198	A	G	0.397364	-0.00431622	0.000975	9.56004e-06	-0.0436883	0.00400385	1.01507e-27	0.0987959	0.024084	4.09339e-05	6.99349e-08			0.00827085
cg24258529	4		1570685		4	1618911	A	T	0.300519	0.0101219	0.00107	3.0877e-21	-0.0287719	0.00402373	8.64207e-13	-0.351797	0.0616727	1.16844e-08	1.16844e-08			0.00138185
cg14113907	4		1600175		4	1618911	A	T	0.300519	0.0101219	0.00107	3.0877e-21	0.012365	0.00176918	2.76694e-12	0.818594	0.145624	1.89557e-08	1.33064e-11			1.57368e-06
cg01305830	4		1604576		4	1618911	A	T	0.300519	0.0101219	0.00107	3.0877e-21	-0.0096078	0.00129002	9.49187e-14	-1.05351	0.180032	4.86352e-09	4.86352e-09			0.000575184
cg08089543	4		1607111		4	1618911	A	T	0.300519	0.0101219	0.00107	3.0877e-21	0.0141158	0.00196959	7.67343e-13	0.717063	0.125525	1.11307e-08	4.64461e-12			5.49295e-07
cg00010108	4		1615271		4	1631795	C	T	0.154553	-0.012215	0.00115	2.3612e-26	0.00848832	0.00106921	2.04066e-15	-1.43904	0.2263	2.03124e-10	5.08431e-11	0.162615	6	6.01296e-06
cg02897570	4		1623761		4	1618911	A	T	0.300519	0.0101219	0.00107	3.0877e-21	-0.00821517	0.00126644	8.76758e-11	-1.2321	0.230307	8.80427e-08	8.80427e-08			0.0104124
cg16717431	4		1634673		4	1631795	C	T	0.154553	-0.012215	0.00115	2.3612e-26	-0.00940241	0.00157861	2.58305e-09	1.29913	0.25007	2.04621e-07	2.04621e-07			0.0241995
cg07229893	4	FAM53A	1645950		4	1653352	C	T	0.373602	-0.0085919	0.00103	7.32607e-17	0.00700698	0.00107987	8.65708e-11	-1.22619	0.239413	3.02866e-07	3.02866e-07	0.458172	5	0.0358185
cg27571057	4	FAM53A	1646179		4	1660651	C	T	0.246406	-0.00875902	0.00105	7.30915e-17	-0.00269215	0.000419562	1.3937e-10	3.25354	0.639703	3.65658e-07	3.65658e-07	0.956086	4	0.0432445
cg22686269	4	FAM53A;FAM53A;FAM53A	1663541		4	1716693	T	C	0.443291	-0.0111731	0.000986	9.13667e-30	0.00713373	0.0011094	1.27402e-10	-1.56624	0.280057	2.23742e-08	2.23742e-08			0.00264608
cg22875885	4	FAM53A;FAM53A;FAM53A	1665322		4	1653352	C	T	0.373602	-0.0085919	0.00103	7.32607e-17	0.00817547	0.00127952	1.66433e-10	-1.05094	0.207186	3.9275e-07	3.9275e-07	0.948578	4	0.0464486
cg16826064	4	FAM53A	1686736		4	1704542	T	G	0.536741	-0.00996336	0.000962	3.89284e-25	0.00953541	0.00162702	4.61033e-09	-1.04488	0.204852	3.38492e-07	3.38492e-07			0.0400318
cg09981884	4	TMEM129;TMEM129	1720110		4	1732978	A	G	0.169928	-0.0145477	0.00111	3.04081e-39	0.00984247	0.00161755	1.16644e-09	-1.47805	0.267813	3.40964e-08	3.40964e-08			0.00403242
cg04958280	4	TMEM129;TMEM129	1720439		4	1732978	A	G	0.169928	-0.0145477	0.00111	3.04081e-39	0.00784114	0.00132259	3.0546e-09	-1.8553	0.343468	6.60227e-08	6.60227e-08			0.00780817
cg02089348	4	TMEM129;TACC3;TMEM129	1724449		4	1737071	A	C	0.140575	-0.02015	0.00124	2.23364e-59	-0.00952369	0.00149909	2.1118e-10	2.11578	0.357584	3.28117e-09	3.28117e-09			0.000388048
cg01100316	4	TACC3	1746136		4	1737502	T	C	0.390176	0.0232012	0.000991	3.23247e-121	0.0129661	0.00129823	1.72781e-23	1.78937	0.194781	4.05621e-20	4.05621e-20			4.79708e-15
cg05641849	4		1748820		4	1704542	T	G	0.536741	-0.00996336	0.000962	3.89284e-25	-0.0112755	0.00194344	6.55967e-09	0.883629	0.174571	4.15487e-07	4.15487e-07			0.0491376
cg10521403	4		1763211		4	1737071	A	C	0.140575	-0.02015	0.00124	2.23364e-59	-0.00923079	0.00118091	5.42396e-15	2.18291	0.309893	1.86683e-12	1.86683e-12			2.20781e-07
cg01141413	4		1764152		4	1744252	G	A	0.310503	-0.0235253	0.000978	7.49021e-128	0.00886198	0.00124431	1.06353e-12	-2.65463	0.38873	8.55153e-12	8.55153e-12			1.01135e-06
cg19739468	4	WHSC2	1986914		4	1988193	C	T	0.250399	0.00669923	0.00115	5.697e-09	0.0248309	0.00166254	1.93422e-50	0.269794	0.0497114	5.72419e-08	5.72419e-08	0.503428	3	0.00676972
cg05467597	4	WHSC2	1986980		4	1988193	C	T	0.250399	0.00669923	0.00115	5.697e-09	0.0264673	0.00200047	5.84309e-40	0.253113	0.047475	9.74028e-08	9.74028e-08	0.421411	3	0.0115193
cg25291692	4	WHSC2;MIR943	1988169		4	1988193	C	T	0.250399	0.00669923	0.00115	5.697e-09	-0.0196917	0.00127337	6.04959e-54	-0.340205	0.0624063	4.99607e-08	4.99607e-08	0.570855	3	0.0059086
cg05062382	4	POLN	2179307		4	2242921	C	A	0.328674	-0.0122768	0.0014	1.80031e-18	-0.0180395	0.00276869	7.24303e-11	0.680551	0.130126	1.69573e-07	1.69573e-07	0.879585	3	0.0200546
cg14762627	4	POLN	2218433		4	2247333	T	G	0.226038	-0.0188663	0.00145	1.05612e-38	0.0239804	0.00214071	3.98449e-29	-0.786739	0.092675	2.08012e-17	2.08012e-17	0.100384	10	2.46006e-12
cg10894388	4	POLN;HAUS3;HAUS3	2242425		4	2145720	A	G	0.308706	-0.0115502	0.00146	2.55133e-15	-0.0240924	0.00336525	8.11772e-13	0.479413	0.0903145	1.10671e-07	1.10671e-07	0.580815	4	0.0130885
cg16718710	4		2249145		4	2249111	A	G	0.22524	-0.0189551	0.00145	4.72963e-39	0.0226741	0.00251321	1.84756e-19	-0.835981	0.112586	1.12543e-13	1.12543e-13	0.328977	6	1.33099e-08
cg11067347	4	ZFYVE28;ZFYVE28;ZFYVE28;ZFYVE28	2404208		4	2403365	A	G	0.153355	0.00327282	0.00129	0.0111785	0.217938	0.00518618	0	0.0150172	0.0059299	0.0113266	2.33007e-07	0.0533786	12	0.0275565
cg15233074	4		3288101		4	3287655	G	A	0.28095	-0.0121118	0.00101	3.91902e-33	-0.0152539	0.00120633	1.19455e-36	0.794012	0.0912529	3.2832e-18	9.36855e-22	0.0532431	16	1.10797e-16
cg23829948	4		3288458		4	3287655	G	A	0.28095	-0.0121118	0.00101	3.91902e-33	-0.024836	0.00201776	8.13406e-35	0.487671	0.0567762	8.74578e-18	2.46491e-22	0.442709	5	2.91513e-17
cg07660204	4	RGS12;RGS12;RGS12	3391175		4	3434336	T	G	0.369409	0.0101645	0.000981	3.71617e-25	0.00532257	0.000794231	2.06246e-11	1.9097	0.339374	1.83244e-08	3.38419e-10			4.00231e-05
cg20362529	4	HGFAC	3451104		4	3451109	A	G	0.067492	-0.0181015	0.00167	2.24372e-27	-0.00834517	0.00124668	2.17322e-11	2.1691	0.380854	1.2311e-08	1.2311e-08			0.00145597
cg17791491	4	LOC101928279	4784186		4	4784580	T	C	0.171326	0.00417166	0.00107	9.66915e-05	-0.0872489	0.00252246	3.72687e-262	-0.0478133	0.0123414	0.000106969	1.60684e-08	0.0573149	20	0.00190033
cg06986779	4		4789213		4	4784580	T	C	0.171326	0.00417166	0.00107	9.66915e-05	0.0909418	0.00225947	0	0.0458718	0.0118208	0.000104206	3.09994e-08	0.090663	20	0.00366614
cg10695647	4	CYTL1	5020292		4	5019651	C	T	0.322484	0.0162578	0.00116	1.25587e-44	-0.0149847	0.00200952	8.86053e-14	-1.08496	0.16481	4.60766e-11	4.60766e-11			5.44925e-06
cg27153759	4	STK32B	5054079		4	5043674	C	T	0.187899	-0.010421	0.00117	5.25089e-19	-0.00732627	0.000912718	9.99907e-16	1.42242	0.23855	2.48017e-09	2.48017e-09			0.000293317
cg25057682	4	STK32B;STK32B	5054483		4	5026576	G	A	0.150958	0.0229312	0.00137	6.91582e-63	0.025216	0.00215343	1.13697e-31	0.909392	0.0947794	8.4055e-22	5.74425e-27			6.79343e-22
cg21453422	4	TBC1D14;TBC1D14	6919718		4	6920466	A	G	0.505591	0.010497	0.000959	6.96183e-28	-0.0157904	0.000910991	2.64143e-67	-0.664771	0.0718291	2.14434e-20	1.33782e-19	0.0535226	20	1.58218e-14
cg13266406	4	TBC1D14;TBC1D14;TBC1D14;TBC1D14	6988213		4	6994084	T	C	0.477236	0.0105284	0.000946	9.02541e-29	-0.00398943	0.00065363	1.0377e-09	-2.63907	0.49314	8.7196e-08	8.7196e-08	0.229357	4	0.0103122
cg09948192	4	GRPEL1	7069943		4	7066053	A	C	0.330471	-0.012228	0.00116	5.56762e-26	-0.0278673	0.00386677	5.72563e-13	0.438794	0.0737548	2.69187e-09	2.69187e-09	0.605253	6	0.000318354
cg25660036	4	GRPEL1	7070649		4	7074583	T	C	0.321685	-0.012354	0.00118	1.19282e-25	0.0108601	0.000898956	1.3338e-33	-1.13756	0.143779	2.53571e-15	2.53571e-15	0.0553261	11	2.99886e-10
cg19408118	4	GRPEL1	7071285		4	7066053	A	C	0.330471	-0.012228	0.00116	5.56762e-26	0.0326741	0.00301522	2.31397e-27	-0.374241	0.0495288	4.15566e-14	4.15566e-14	0.193157	14	4.91469e-09
cg23573526	4	LOC84740	7754465		4	7931249	T	C	0.171126	0.0118952	0.00104	2.70998e-30	0.00905166	0.00155062	5.30062e-09	1.31415	0.252748	1.99902e-07	1.99902e-07			0.0236414
cg12199450	4	AFAP1-AS1	7756565		4	7767318	T	C	0.180112	-0.00751008	0.00153	9.17527e-07	-0.0141186	0.00221954	2.00385e-10	0.531927	0.13688	0.000101879	9.26041e-10	0.420477	5	0.000109518
cg13898166	4	LOC84740	7760060		4	7929512	C	T	0.190695	0.0148115	0.00103	6.89977e-47	0.0050937	0.000834844	1.05155e-09	2.90781	0.517705	1.94618e-08	1.94618e-08			0.00230165
cg18365211	4	AFAP1;AFAP1;LOC84740	7770554		4	7931249	T	C	0.171126	0.0118952	0.00104	2.70998e-30	0.0104897	0.00173185	1.38745e-09	1.13399	0.211853	8.66442e-08	8.66442e-08			0.010247
cg04174287	4	AFAP1;AFAP1	7800187		4	7901040	A	G	0.188099	0.0140836	0.00101	3.41452e-44	0.00651818	0.00107794	1.47673e-09	2.16066	0.389469	2.89432e-08	2.89432e-08	0.241717	3	0.00342296
cg25003275	4	AFAP1;AFAP1	7940128		4	7853160	A	G	0.334465	0.0149073	0.000964	6.07048e-54	-0.022945	0.00318617	5.95741e-13	-0.649696	0.0995204	6.65321e-11	6.65321e-11	0.568671	7	7.86842e-06
cg26888530	4	AFAP1;AFAP1	7941792		4	7931725	T	C	0.321486	-0.00742875	0.00103	5.49828e-13	0.0101904	0.00132289	1.32775e-14	-0.728998	0.138465	1.40288e-07	3.02284e-13	0.107587	5	3.57496e-08
cg06768993	4	ACOX3;ACOX3	8443412		4	8436286	T	C	0.251398	-0.0104731	0.00101	3.41642e-25	-0.0192409	0.00235322	2.92441e-16	0.544316	0.0847775	1.3581e-10	1.3581e-10	0.0510525	15	1.60616e-05
cg26114352	4		8495623		4	8479754	A	G	0.49361	-0.00802312	0.000947	2.40918e-17	-0.0145838	0.00165483	1.22012e-18	0.550141	0.0900747	1.01137e-09	1.01137e-09	0.293997	10	0.00011961
cg19307868	4		8506320		4	8524767	T	C	0.362819	-0.0084105	0.000985	1.35883e-17	-0.00749789	0.00110427	1.12215e-11	1.12172	0.21107	1.0699e-07	1.0699e-07	0.80436	3	0.0126532
cg01829241	4	GPR78	8582249		4	8582856	G	T	0.151158	-0.0106452	0.00114	9.82686e-21	0.0320237	0.00277448	8.08048e-31	-0.332416	0.0457898	3.88183e-13	3.88183e-13	0.267474	3	4.59085e-08
cg19005640	4	GPR78	8588716		4	8588275	A	G	0.142372	0.0181213	0.00155	1.41439e-31	-0.017537	0.00263798	2.97313e-11	-1.03332	0.178807	7.51665e-09	7.51665e-09	0.25212	3	0.000888956
cg06425397	4	CPZ;CPZ;CPZ	8603130		4	8604863	T	C	0.228235	0.013605	0.00109	9.40163e-36	-0.0105271	0.00157738	2.49358e-11	-1.29238	0.219596	3.97349e-09	3.97349e-09	0.658782	4	0.000469925
cg11951974	4	CPZ;CPZ;CPZ	8608486		4	8604863	T	C	0.228235	0.013605	0.00109	9.40163e-36	-0.00664653	0.000868943	2.0258e-14	-2.04693	0.313861	6.9479e-11	6.9479e-11	0.359837	4	8.21693e-06
cg00974653	4		8628157		4	8617758	C	G	0.0830671	0.00538703	0.00144	0.000183295	0.0108421	0.00157939	6.66133e-12	0.496863	0.151257	0.00102023	1.82551e-09			0.000215894
cg00004082	4	SLC2A9;SLC2A9	10020360		4	10042160	C	T	0.603834	-0.00885418	0.000979	1.50894e-19	-0.0163119	0.00168707	4.09173e-22	0.542804	0.0821813	3.97633e-11	3.97633e-11	0.0961498	20	4.7026e-06
cg02734326	4	SLC2A9;SLC2A9	10020555		4	10004743	C	G	0.596446	-0.00819385	0.000977	4.99787e-17	-0.0143638	0.000822833	3.07311e-68	0.570452	0.0754611	4.04454e-14	3.22758e-16	0.353198	20	3.8171e-11
cg16147221	4	SLC2A9;SLC2A9	10020634		4	10042160	C	T	0.603834	-0.00885418	0.000979	1.50894e-19	-0.00388197	0.000561819	4.85885e-12	2.28085	0.415409	4.00541e-08	4.00541e-08	0.940797	10	0.004737
cg00071950	4	SLC2A9;SLC2A9	10020882		4	10042160	C	T	0.603834	-0.00885418	0.000979	1.50894e-19	-0.0647356	0.00146941	0	0.136774	0.0154384	8.04814e-19	2.33341e-26	0.50285	20	2.75961e-21
cg11266682	4	SLC2A9;SLC2A9	10021025		4	10042160	C	T	0.603834	-0.00885418	0.000979	1.50894e-19	-0.116005	0.00169874	0	0.0763261	0.00851302	3.0799e-19	6.81878e-27	0.370604	20	8.06424e-22
cg20566657	4	SLC2A9;SLC2A9	10021355		4	10042160	C	T	0.603834	-0.00885418	0.000979	1.50894e-19	-0.0297571	0.00122345	1.13929e-130	0.297548	0.0351006	2.3103e-17	1.3488e-17	0.201222	20	1.59515e-12
cg16785938	4	SLC2A9;SLC2A9	10022984		4	10004743	C	G	0.596446	-0.00819385	0.000977	4.99787e-17	-0.00620141	0.000882993	2.16883e-12	1.32129	0.245386	7.26336e-08	7.26336e-08	0.68301	7	0.00859002
cg26342454	4	SLC2A9	10035262		4	10096020	T	C	0.25599	-0.00822192	0.00102	7.58551e-16	0.0246464	0.00304941	6.35325e-16	-0.333596	0.0584495	1.14705e-08	1.14705e-08	0.113587	18	0.00135655
cg05083128	4	WDR1;WDR1	10077759		4	10110605	T	C	0.39357	0.0081375	0.00104	5.09601e-15	-0.0219539	0.00240729	7.53038e-20	-0.370664	0.0624184	2.87865e-09	2.87865e-09	0.12094	19	0.000340444
cg24457337	4	WDR1;WDR1	10094737		4	10096020	T	C	0.25599	-0.00822192	0.00102	7.58551e-16	-0.0196435	0.00230127	1.38986e-17	0.418556	0.0714187	4.61208e-09	4.61208e-09	0.103189	19	0.000545447
cg08902483	4	WDR1;WDR1	10099231		4	10099340	T	C	0.42472	0.0081217	0.00102	1.68664e-15	0.0106474	0.00148212	6.7773e-13	0.76279	0.14301	9.61602e-08	9.61602e-08	0.571801	5	0.0113724
cg16805138	4	WDR1;WDR1	10108355		4	10172479	T	C	0.296725	-0.0068594	0.00102	1.75711e-11	0.0094651	0.00138594	8.52989e-12	-0.724704	0.151241	1.65353e-06	1.18361e-08	0.0987006	6	0.0013998
cg14348967	4		10160060		4	10159020	C	T	0.286542	0.0022812	0.00106	0.0313914	-0.0360557	0.00190136	3.44206e-80	-0.0632687	0.0295876	0.0324884	5.12373e-16	0.376203	20	6.05958e-11
cg20509013	4		10182075		4	10181374	A	G	0.363818	0.00146477	0.00103	0.154995	-0.135534	0.00185838	0	-0.0108074	0.00760103	0.155074	5.07465e-10	0.522095	20	6.00153e-05
cg16214053	4		10462849		4	10446906	A	G	0.198482	0.00995173	0.00108	3.12544e-20	0.0149485	0.00229376	7.17178e-11	0.665734	0.12512	1.03335e-07	1.03335e-07	0.960847	4	0.0122209
cg10841253	4	CLNK	10531768		4	10532634	G	A	0.442292	0.00752777	0.00105	7.53796e-13	-0.0320602	0.0038847	1.54534e-16	-0.234801	0.0433826	6.22116e-08	3.60838e-12	0.201545	13	4.26745e-07
cg27029927	4	CLNK	10613575		4	10617625	G	T	0.322085	-0.00625849	0.00111	1.71758e-08	0.0238776	0.0027627	5.4826e-18	-0.262107	0.0555045	2.33223e-06	1.37366e-07	0.318935	20	0.0162456
cg20787142	4		12580850		4	12541613	C	T	0.0203674	0.0273921	0.00234	1.18715e-31	0.0411513	0.00664138	5.78425e-10	0.665643	0.121549	4.3421e-08	1.04452e-09	0.687022	3	0.00012353
cg25123944	4		12799582		4	12800811	T	G	0.520367	0.0136722	0.000946	2.41249e-47	0.0158867	0.00242004	5.21648e-11	0.860608	0.143988	2.27349e-09	2.27349e-09	0.145519	5	0.000268874
cg14144025	4		13536633		4	13539373	G	T	0.315895	0.0178343	0.00129	1.80015e-43	0.0110612	0.00151037	2.41589e-13	1.61233	0.24914	9.69866e-11	9.69866e-11	0.505258	4	1.14701e-05
cg20171396	4		13536910		4	13539373	G	T	0.315895	0.0178343	0.00129	1.80015e-43	-0.0117704	0.0020335	7.11329e-09	-1.51518	0.283787	9.33779e-08	9.33779e-08			0.0110433
cg06346388	4		13539513		4	13542036	G	A	0.316094	0.0168704	0.00128	1.14391e-39	-0.0159925	0.00266712	2.02009e-09	-1.05489	0.193278	4.81796e-08	4.81796e-08			0.00569796
cg21123203	4	CC2D2A;CC2D2A;CC2D2A	15471301		4	15659278	T	G	0.286941	-0.00550747	0.00101	4.95436e-08	0.00644286	0.000766124	4.11106e-17	-0.854817	0.186833	4.75537e-06	9.84746e-08	0.11399	18	0.0116461
cg20184469	4	CC2D2A;CC2D2A;CC2D2A	15471399		4	15624571	C	T	0.400359	-0.00561067	0.000983	1.14512e-08	0.0106731	0.000863053	3.95871e-35	-0.525683	0.101437	2.19096e-07	1.30621e-07	0.327934	20	0.0154479
cg25215230	4		15679598		4	15682437	C	T	0.396565	-0.00566181	0.000988	1.0009e-08	-0.0909057	0.00150957	0	0.0622822	0.0109175	1.16477e-08	2.41954e-12	0.315509	20	2.86147e-07
cg04408998	4	FAM200B	15684672		4	15692954	T	C	0.383187	-0.00673617	0.00101	2.5672e-11	0.0388506	0.00268928	2.63884e-47	-0.173386	0.0286338	1.40145e-09	6.38743e-09	0.147427	16	0.00075541
cg17521327	4	LAP3	17577889		4	17695206	G	C	0.269569	-0.0162193	0.00102	6.20886e-57	0.0149925	0.0024626	1.14255e-09	-1.08182	0.190274	1.30334e-08	1.30334e-08	0.368055	13	0.0015414
cg23345579	4	MED28	17615910		4	17670107	T	G	0.258786	-0.0158307	0.00104	2.53356e-52	-0.00353391	0.000478868	1.58631e-13	4.47966	0.6746	3.1269e-11	3.1269e-11	0.723155	19	3.69803e-06
cg18681998	4	MED28	17616180		4	17657360	G	A	0.398562	-0.0147847	0.001	1.83875e-49	-0.00430776	0.000673771	1.62126e-10	3.43211	0.584856	4.40271e-09	4.40271e-09	0.440869	12	0.000520687
cg13396570	4	FAM184B	17666452		4	17682834	T	C	0.423522	-0.014892	0.001	3.71488e-50	-0.013023	0.000962342	1.00446e-41	1.14352	0.114179	1.30737e-23	1.30737e-23	0.0589754	20	1.54616e-18
cg21509981	4	FAM184B	17692765		4	17694943	A	G	0.341054	-0.0157559	0.00101	7.29071e-55	0.00988942	0.00107962	5.18583e-20	-1.59321	0.201697	2.81153e-15	2.81153e-15	0.620065	20	3.32505e-10
cg17997207	4	FAM184B	17711022		4	17756273	G	A	0.321885	0.0164864	0.00113	3.26466e-48	-0.00677498	0.00102348	3.60339e-11	-2.43343	0.403681	1.65907e-09	7.38606e-13	0.348251	5	8.73513e-08
cg08644678	4	FAM184B	17711202		4	17608884	C	G	0.318091	-0.0154335	0.00103	9.34484e-51	0.0120259	0.00202211	2.72744e-09	-1.28336	0.232167	3.24401e-08	3.24401e-08	0.560652	4	0.00383653
cg11745271	4	FAM184B	17711566		4	17756273	G	A	0.321885	0.0164864	0.00113	3.26466e-48	-0.0212608	0.00240407	9.26324e-19	-0.775436	0.102533	3.9461e-14	1.70576e-18	0.0667395	20	2.01732e-13
cg00306311	4	FAM184B	17783936		4	17728797	C	T	0.36222	-0.0145187	0.00105	1.74365e-43	0.0143959	0.00232754	6.2091e-10	-1.00853	0.178629	1.64279e-08	1.64279e-08	0.376015	6	0.00194285
cg08925142	4	LCORL;LCORL	18023851		4	17917190	G	A	0.15655	-0.0693412	0.00143	0	-0.00419406	0.000594784	1.77121e-12	16.5332	2.36933	2.99392e-12	2.99392e-12	0.675436	10	3.54075e-07
cg01089331	4	LCORL;LCORL	18024929		4	17970655	T	C	0.278155	-0.0659412	0.00129	0	-0.0178852	0.00291331	8.29663e-10	3.68691	0.604873	1.09202e-09	1.09202e-09	0.994902	4	0.000129148
cg09899557	4	PPARGC1A	23882563		4	23882519	G	A	0.141374	0.00564603	0.00111	3.64706e-07	-0.0984376	0.00286361	5.87641e-259	-0.0573564	0.011399	4.86081e-07	4.28889e-09	0.337112	16	0.000507225
cg02946878	4	PPARGC1A	23883773		4	23882519	G	A	0.141374	0.00564603	0.00111	3.64706e-07	-0.0261725	0.00281206	1.31218e-20	-0.215724	0.0483313	8.06538e-06	8.3247e-10	0.772458	8	9.84521e-05
cg02722613	4	SEPSECS;SEPSECS;SEPSECS	25162898		4	25148136	T	G	0.188299	-0.00454759	0.00133	0.000627962	0.204549	0.00460081	0	-0.0222323	0.00652131	0.000651601	2.40146e-07	0.346716	12	0.0284009
cg17678928	4		25913177		4	25913582	A	G	0.233027	0.00562818	0.00106	1.09864e-07	0.00779444	0.000911103	1.17924e-17	0.722077	0.160058	6.44199e-06	3.79182e-07	0.0761047	5	0.044844
cg00041270	4		26016797		4	26018063	A	C	0.253395	0.0101148	0.0011	3.74044e-20	-0.0137478	0.00166892	1.75727e-16	-0.735738	0.119913	8.48426e-10	8.48426e-10	0.712186	4	0.000100339
cg25504717	4	TBC1D1;TBC1D1;TBC1D1;TBC1D1;TBC1D1	38134130		4	38133985	C	T	0.210463	0.00663433	0.00136	1.07067e-06	-0.0742498	0.00297484	1.69427e-137	-0.0893515	0.0186631	1.68788e-06	1.42246e-09	0.100253	20	0.000168228
cg08056778	4	TBC1D1	38139045		4	38122908	C	T	0.152955	0.00803186	0.0014	9.63439e-09	0.0249881	0.00195595	2.24909e-37	0.321427	0.0614166	1.6628e-07	1.6628e-07	0.0646876	11	0.0196651
cg05111603	4		38213171		4	38214324	A	G	0.607628	-0.00395823	0.000936	2.34859e-05	0.0564531	0.00222297	2.83856e-142	-0.0701153	0.0168084	3.02684e-05	4.31062e-08	0.0855343	10	0.00509795
cg10989690	4		38388616		4	38388246	A	C	0.253794	-0.000158083	0.00102	0.876834	-0.0730611	0.00182231	0	0.00216371	0.013961	0.876835	4.26194e-08	0.0981689	20	0.00504038
cg26681822	4	TLR6	38858561		4	38874802	G	A	0.204273	0.0132461	0.00109	5.5716e-34	-0.00853185	0.00147435	7.17215e-09	-1.55255	0.297155	1.74425e-07	1.74425e-07			0.0206284
cg17223176	4	FAM114A1;FAM114A1;MIR574	38868940		4	38857310	A	G	0.176917	0.0118019	0.00109	2.55215e-27	-0.0135679	0.00209177	8.7953e-11	-0.869841	0.156326	2.63242e-08	2.63242e-08	0.549212	8	0.00311323
cg20484352	4	FAM114A1	38869779		4	38874487	A	T	0.107428	0.0127512	0.00114	4.81475e-29	0.01596	0.00234909	1.0896e-11	0.798945	0.137587	6.36647e-09	1.37212e-11	0.637684	9	1.62273e-06
cg03472063	4	FAM114A1;FAM114A1	38874428		4	38857310	A	G	0.176917	0.0118019	0.00109	2.55215e-27	0.00529795	0.000899666	3.89006e-09	2.22763	0.430612	2.30146e-07	2.30146e-07	0.944748	3	0.0272182
cg11441074	4	KLHL5;KLHL5	39053244		4	39420869	C	T	0.0405351	-0.0187672	0.00203	2.35403e-20	-0.0222534	0.00179756	3.3623e-35	0.84334	0.113851	1.2881e-13	2.34028e-22			2.76773e-17
cg25266363	4	KLHL5;KLHL5;KLHL5;KLHL5	39062522		4	39077904	G	A	0.229034	-0.00981767	0.00109	2.11699e-19	-0.0158088	0.001578	1.26701e-23	0.621024	0.0927178	2.11286e-11	2.11286e-11	0.0880762	14	2.49877e-06
cg06678432	4	WDR19;MIR1273H	39283051		4	39240188	C	T	0.530351	-0.0129462	0.000982	1.092e-39	0.029038	0.00269597	4.72332e-27	-0.445836	0.0534508	7.36305e-17	7.36305e-17	0.0990021	20	8.70791e-12
cg12062995	4	RFC1	39368212		4	39391940	A	G	0.533347	0.0102919	0.000949	2.10648e-27	-0.00453989	0.000674952	1.74106e-11	-2.267	0.396599	1.09e-08	1.09e-08	0.779929	4	0.00128909
cg08729793	4	LIAS;LIAS;LIAS;LIAS;LIAS;LIAS;MIR1273H	39466816		4	39637826	T	C	0.461062	0.00899112	0.000978	3.80708e-20	-0.00991549	0.00145537	9.55725e-12	-0.906775	0.165658	4.40578e-08	4.40578e-08			0.00521049
cg12013209	4	PDS5A;PDS5A	39938729		4	39687955	C	A	0.0251597	-0.0252752	0.00199	5.83003e-37	-0.0251894	0.00290083	3.83701e-18	1.00341	0.139978	7.5914e-13	7.5914e-13			8.97797e-08
cg08777639	4	RHOH	40192546		4	40051064	C	T	0.109225	-0.0219112	0.00154	6.13676e-46	0.0360708	0.0033565	6.15318e-27	-0.60745	0.0708369	9.87978e-18	5.70908e-21	0.194357	8	6.75185e-16
cg19346031	4	RHOH;RHOH	40192715		4	40047829	T	C	0.108826	-0.0214065	0.00153	1.76468e-44	0.0342789	0.00391545	2.04507e-18	-0.624481	0.0841439	1.1573e-13	2.71814e-18	0.488924	6	3.21461e-13
cg16718136	4		41306412		4	41308656	T	C	0.319888	0.00360308	0.00109	0.000947807	0.0807709	0.00252653	2.93681e-224	0.0446087	0.0135669	0.00100885	8.67719e-08	0.0680654	20	0.0102621
cg25802476	4	LIMCH1;LIMCH1;LIMCH1;LIMCH1;LIMCH1	41420614		4	41406130	A	G	0.164736	-0.00720697	0.00128	1.79745e-08	0.0109264	0.00146697	9.45712e-14	-0.659593	0.146853	7.07173e-06	1.05775e-07	0.328935	11	0.0125094
cg11076306	4	LIMCH1;LIMCH1;LIMCH1	41430667		4	41396631	C	A	0.397963	-0.00716714	0.00106	1.36615e-11	0.0462788	0.00255879	4.09172e-73	-0.154869	0.0244529	2.399e-10	1.97585e-11	0.213415	16	2.33674e-06
cg24136314	4	LIMCH1;LIMCH1;LIMCH1;LIMCH1;LIMCH1	41694736		4	41379485	G	A	0.452875	-0.00567766	0.00102	2.60155e-08	-0.0281089	0.00260584	3.97127e-27	0.201988	0.0408341	7.55363e-07	1.40233e-09	0.126657	14	0.000165847
cg20353571	4	LIMCH1;LIMCH1;LIMCH1;LIMCH1;LIMCH1;LIMCH1;LIMCH1	41694962		4	41396631	C	A	0.397963	-0.00716714	0.00106	1.36615e-11	-0.00797149	0.00119942	3.0092e-11	0.899096	0.189692	2.13964e-06	3.92912e-08	0.533503	8	0.00464677
cg05023526	4	LIMCH1;LIMCH1;LIMCH1;LIMCH1;LIMCH1;LIMCH1;LIMCH1	41695014		4	41379485	G	A	0.452875	-0.00567766	0.00102	2.60155e-08	-0.0442327	0.0025761	4.42344e-66	0.128359	0.0242413	1.18987e-07	7.18739e-10	0.163629	15	8.50016e-05
cg25376263	4	LIMCH1;LIMCH1;LIMCH1;LIMCH1;LIMCH1;LIMCH1;LIMCH1	41695089		4	41379485	G	A	0.452875	-0.00567766	0.00102	2.60155e-08	-0.050345	0.00272086	1.94078e-76	0.112775	0.0211571	9.80166e-08	2.88524e-10	0.178314	15	3.41223e-05
cg02482138	4	LIMCH1;LIMCH1;LIMCH1;LIMCH1;LIMCH1;LIMCH1;LIMCH1	41695753		4	41379485	G	A	0.452875	-0.00567766	0.00102	2.60155e-08	-0.0441891	0.00267203	1.96535e-61	0.128486	0.0243551	1.32382e-07	1.4648e-09	0.0961121	15	0.000173235
cg25064551	4		41979629		4	41978107	A	T	0.35004	0.00844025	0.00118	8.50538e-13	0.0290323	0.00216445	5.05897e-41	0.29072	0.0460623	2.76446e-10	2.76446e-10	0.0588831	20	3.26939e-05
cg24374124	4	BEND4;BEND4	42155100		4	42146657	C	T	0.34365	0.00780589	0.00114	7.52716e-12	0.0172634	0.00184443	7.99229e-21	0.452163	0.0818198	3.26999e-08	3.26999e-08	0.113235	20	0.00386726
cg09098195	4	BEND4;BEND4	42155260		4	42152550	G	A	0.337859	0.00772776	0.00116	2.7038e-11	0.0352065	0.00262084	3.85938e-41	0.219498	0.0367776	2.39806e-09	8.38656e-09	0.0936343	20	0.000991837
cg02826333	4	GABRG1	46127063		4	46127067	C	T	0.486222	0.00691365	0.00097	1.02227e-12	-0.0295558	0.00297998	3.47164e-23	-0.233918	0.0404147	7.12517e-09	3.22204e-11	0.243825	20	3.81055e-06
cg15678784	4	GABRA2;GABRA2;GABRA2	46308706		4	45902698	A	G	0.201078	-0.00863987	0.00106	3.61463e-16	-0.0111502	0.00159815	3.01725e-12	0.774864	0.146192	1.15598e-07	1.15598e-07			0.0136712
cg08229040	4		48469656		4	48468977	T	C	0.269369	0.0110238	0.00113	1.74608e-22	0.0120856	0.00173623	3.38266e-12	0.91214	0.160976	1.4591e-08	1.4591e-08			0.0017256
cg03081902	4	SLC10A4	48484638		4	48617387	T	C	0.388778	-0.0165521	0.000972	5.01297e-65	-0.0131687	0.00217995	1.53307e-09	1.25692	0.220775	1.24653e-08	1.24653e-08			0.00147421
cg05592260	4	FRYL	48576707		4	48487814	A	C	0.402955	-0.0158877	0.000966	8.82803e-61	0.0161494	0.00198544	4.15694e-16	-0.983796	0.134933	3.07683e-13	3.07683e-13	0.0914709	17	3.63882e-08
cg19027611	4	FRYL	48597094		4	48670748	A	G	0.531749	0.0178029	0.000972	6.19778e-75	0.0386622	0.00138785	8.73099e-171	0.460473	0.030088	7.1674e-53	1.43301e-48	0.203064	20	1.69476e-43
cg17065725	4	FRYL	48637066		4	48703516	G	A	0.527756	0.0179079	0.000973	1.2016e-75	-0.0144784	0.00144777	1.51653e-23	-1.23687	0.14076	1.5347e-18	1.5347e-18	0.858661	20	1.81502e-13
cg19777906	4		48794454		4	48794403	G	T	0.307508	-0.0133852	0.00106	1.48846e-36	-0.0221017	0.00337972	6.17247e-11	0.605619	0.104291	6.36038e-09	6.36038e-09			0.00075221
cg22362726	4		48933617		4	48915324	C	A	0.464657	-0.0151375	0.00096	5.14728e-56	0.00968665	0.00157476	7.6909e-10	-1.56272	0.272698	1.00087e-08	1.00087e-08			0.00118368
cg14291961	4		48952116		4	48960863	A	G	0.448482	-0.0121979	0.000962	7.65955e-37	-0.0073025	0.00122901	2.81943e-09	1.67037	0.310459	7.43458e-08	7.43458e-08			0.00879251
cg13177923	4		48982066		4	48982015	T	G	0.511581	0.0149837	0.00107	1.48467e-44	0.012867	0.00158774	5.3184e-16	1.1645	0.166023	2.31402e-12	2.31402e-12	0.071443	9	2.73667e-07
cg16430267	4	CWH43;CWH43	48988597		4	48982015	T	G	0.511581	0.0149837	0.00107	1.48467e-44	-0.0143332	0.00224547	1.73463e-10	-1.04538	0.179984	6.31436e-09	6.31436e-09	0.695584	3	0.000746767
cg26594796	4	CWH43;CWH43	49034636		4	49063872	C	A	0.523363	0.0153965	0.00131	6.81123e-32	0.0193949	0.00275482	1.91735e-12	0.793842	0.131438	1.54437e-09	1.54437e-09	0.618969	6	0.000182645
cg12977705	4		52697492		4	52727094	C	T	0.523163	0.0153298	0.00106	2.10358e-47	-0.0108929	0.00166147	5.52028e-11	-1.40732	0.235682	2.35449e-09	2.35449e-09	0.978435	5	0.000278454
cg01751992	4	DCUN1D4;DCUN1D4	52711271		4	52727094	C	T	0.523163	0.0153298	0.00106	2.10358e-47	0.0310176	0.00207029	9.59445e-51	0.49423	0.047498	2.34611e-25	2.34611e-25	0.310882	16	2.77463e-20
cg03237868	4	SPATA18	52919914		4	52910992	T	C	0.510184	0.0143487	0.00106	9.52065e-42	-0.00656828	0.00106874	7.95443e-10	-2.18454	0.390371	2.19264e-08	2.19264e-08	0.185059	3	0.00259313
cg22779039	4	SPATA18	52921007		4	52784678	G	A	0.516374	0.0151849	0.00105	2.11172e-47	-0.0121478	0.00154874	4.37677e-15	-1.25001	0.181297	5.39335e-12	5.39335e-12	0.0577424	14	6.37844e-07
cg21978242	4	LNX1-AS1;LNX1;LNX1	54367835		4	54342658	T	G	0.101637	-0.0120186	0.00136	9.81422e-19	0.0123828	0.00173593	9.80417e-13	-0.970588	0.174861	2.84661e-08	1.25316e-10	0.977457	3	1.48205e-05
cg20348932	4	LNX1-AS1;LNX1;LNX1	54367958		4	54342658	T	G	0.101637	-0.0120186	0.00136	9.81422e-19	0.0113248	0.00148954	2.89656e-14	-1.06126	0.184137	8.24103e-09	8.24103e-09	0.795099	5	0.000974625
cg06634862	4	LNX1;LNX1	54457645		4	54457861	G	A	0.135982	0.00696372	0.00131	1.0618e-07	-0.0333789	0.00446604	7.7827e-14	-0.208626	0.0481607	1.47844e-05	4.37665e-09	0.691916	3	0.000517604
cg11366178	4	LNX1	54457737		4	54457861	G	A	0.135982	0.00696372	0.00131	1.0618e-07	-0.018962	0.0026752	1.35983e-12	-0.367246	0.0863555	2.11186e-05	4.89646e-08	0.660676	3	0.0057908
cg02485360	4	LNX1-AS2;LNX1	54458345		4	54449601	A	G	0.0571086	0.00787229	0.00154	3.18974e-07	0.0248417	0.00254454	1.62692e-22	0.316898	0.0699766	5.93669e-06	3.73786e-08	0.222191	6	0.00442058
cg13243108	4	LNX1-AS2;LNX1	54458542		4	54471117	A	G	0.107029	0.00782784	0.00134	5.16796e-09	0.0157502	0.00201335	5.16331e-15	0.497001	0.106182	2.85974e-06	2.88801e-07	0.686144	8	0.034155
cg23550826	4	PDGFRA;PDGFRA	55095282		4	55102425	C	T	0.291334	0.00882209	0.00114	1.00458e-14	0.0132178	0.0017069	9.65364e-15	0.667442	0.121933	4.4034e-08	4.4034e-08	0.690937	7	0.00520769
cg10492953	4	PDGFRA	55097420		4	55102425	C	T	0.291334	0.00882209	0.00114	1.00458e-14	0.0132851	0.00115858	1.93864e-30	0.664058	0.103524	1.41245e-10	1.41245e-10	0.7153	11	1.67043e-05
cg24000108	4	CLOCK;CLOCK	56376331		4	56471551	G	A	0.340056	0.0167778	0.00105	1.79405e-57	-0.0126879	0.00168039	4.33376e-14	-1.32234	0.1937	8.68515e-12	8.68515e-12	0.0545106	8	1.02715e-06
cg27073068	4	REST	57773149		4	57797414	T	C	0.260783	0.033179	0.00115	4.87952e-183	-0.0259503	0.00253538	1.37805e-24	-1.27856	0.132545	5.09879e-22	5.09879e-22	0.0535481	10	6.03008e-17
cg01684586	4	IGFBP7	57910078		4	57915267	A	G	0.356629	0.0103207	0.00099	1.90761e-25	-0.00672663	0.00115734	6.16775e-09	-1.5343	0.302238	3.84484e-07	3.84484e-07			0.045471
cg20696806	4	SLC4A4;SLC4A4	72120167		4	72126583	C	T	0.444489	0.0082283	0.00131	3.36088e-10	0.0314708	0.00277324	7.58362e-30	0.261458	0.0475767	3.89611e-08	3.89611e-08			0.00460773
cg06909612	4	ADAMTS3	73283978		4	73284282	G	A	0.346446	-0.0123237	0.00103	5.43563e-33	-0.00835334	0.00136635	9.73919e-10	1.4753	0.270991	5.20687e-08	5.20687e-08	0.223228	7	0.0061579
cg11841113	4	ADAMTS3	73434446		4	73402474	G	A	0.331669	-0.0138665	0.00106	4.19495e-39	-0.00612142	0.00102159	2.0724e-09	2.26524	0.415814	5.10177e-08	5.10177e-08	0.898318	7	0.00603361
cg03698849	4	SOWAHB	77817392		4	77819842	C	T	0.308506	0.00972426	0.00103	3.69136e-21	0.00863433	0.00134247	1.26206e-10	1.12623	0.211879	1.06402e-07	1.06402e-07	0.737156	3	0.0125836
cg24423515	4	ANKRD56	77819003		4	77819842	C	T	0.308506	0.00972426	0.00103	3.69136e-21	-0.00540008	0.000784494	5.8393e-12	-1.80076	0.323756	2.6656e-08	2.6656e-08			0.00315247
cg01258200	4	ANKRD56	77819018		4	77819842	C	T	0.308506	0.00972426	0.00103	3.69136e-21	-0.0109002	0.00131375	1.06748e-16	-0.892117	0.143144	4.59588e-10	4.59588e-10	0.890413	6	5.43532e-05
cg18351406	4	ANKRD56	77819688		4	77819842	C	T	0.308506	0.00972426	0.00103	3.69136e-21	0.00996077	0.000737499	1.43849e-41	0.976256	0.126164	1.01021e-14	1.01021e-14	0.950142	11	1.19473e-09
cg10057126	4	ANKRD56	77819792		4	77819842	C	T	0.308506	0.00972426	0.00103	3.69136e-21	0.0339405	0.00193484	6.87264e-69	0.286509	0.0344633	9.29565e-17	9.29565e-17	0.880108	11	1.09935e-11
cg01751800	4	ANKRD56	77820391		4	77819842	C	T	0.308506	0.00972426	0.00103	3.69136e-21	0.0366429	0.00177707	1.82304e-94	0.265379	0.0309154	9.15994e-18	9.21625e-15	0.616359	15	1.08996e-09
cg03164800	4	ANTXR2	80836552		4	80816350	A	G	0.0521166	-0.00727643	0.00151	1.44404e-06	-0.0142675	0.00132983	7.45798e-27	0.510001	0.11602	1.10371e-05	1.43124e-08	0.106815	15	0.00169266
cg16744741	4	PRKG2	82126025		4	82134736	A	C	0.185304	0.0419624	0.00116	1.53392e-286	-0.0102352	0.00176884	7.1914e-09	-4.09981	0.717533	1.10509e-08	1.10509e-08			0.00130693
cg07938847	4	PRKG2	82126349		4	82135230	A	G	0.258387	0.0417443	0.0011	0	-0.0233519	0.00241263	3.70315e-22	-1.78762	0.190603	6.67532e-21	6.67532e-21	0.0725188	20	7.89457e-16
cg13122448	4		82433382		4	82434740	C	T	0.354233	-0.00820613	0.000954	7.84663e-18	-0.0204802	0.00214992	1.63391e-21	0.400686	0.0627619	1.7228e-10	1.7228e-10	0.0925617	10	2.03747e-05
cg19523255	4		82439860		4	82430252	A	C	0.506589	-0.00690373	0.000958	5.7451e-13	0.0206421	0.00197802	1.70227e-25	-0.334448	0.0564001	3.03074e-09	3.03074e-09	0.197807	13	0.00035843
cg17071446	4		85402497		4	85377040	C	T	0.5	-0.00577326	0.00106	5.13788e-08	0.0135171	0.00103953	1.17643e-38	-0.427109	0.0850207	5.07153e-07	7.18707e-09	0.203955	16	0.000849979
cg22548790	4		87511439		4	87421278	A	G	0.0317492	0.0277862	0.00226	9.66209e-35	-0.0142514	0.00245322	6.27491e-09	-1.94972	0.371201	1.50084e-07	1.50084e-07			0.0177496
cg01323104	4	AFF1;AFF1	87958903		4	87976178	A	G	0.210863	-0.0111054	0.00116	1.03226e-21	-0.012778	0.00186541	7.38614e-12	0.869104	0.156009	2.53513e-08	2.07847e-09	0.0677644	5	0.00024581
cg13929988	4	KLHL8	88140436		4	88082177	A	G	0.167332	0.000479477	0.00119	0.687006	-0.0220497	0.00232927	2.89796e-21	-0.0217453	0.0540179	0.687274	3.16534e-07	0.140107	6	0.0374348
cg07626872	4		88188094		4	88159940	A	G	0.0994409	-0.0102513	0.00144	1.08746e-12	-0.0108565	0.00109887	5.10133e-23	0.944255	0.163487	7.66236e-09	7.66236e-09	0.540149	7	0.000906189
cg12568743	4		88834040		4	88826972	A	T	0.19988	0.0091434	0.00108	2.53722e-17	-0.01079	0.00114246	3.57151e-21	-0.847399	0.134421	2.89951e-10	2.67695e-12	0.0506936	18	3.16589e-07
cg09346008	4	GRID2;GRID2	93744007		4	93723466	G	A	0.311302	-0.00497255	0.00103	1.38106e-06	0.00842595	0.00109949	1.80887e-14	-0.590147	0.144475	4.41213e-05	4.14954e-07	0.190706	20	0.0490746
cg09392211	4	BMPR1B;BMPR1B;BMPR1B;BMPR1B	96012534		4	95969759	A	G	0.260184	-0.00445145	0.00101	1.0463e-05	0.0151528	0.00200788	4.46643e-14	-0.293772	0.0771892	0.000141311	2.90668e-07	0.937676	8	0.0343759
cg24547910	4		100632951		4	100562812	C	T	0.123802	0.0144021	0.00127	8.29203e-30	0.00903249	0.00135124	2.31584e-11	1.59448	0.276886	8.48178e-09	8.48178e-09	0.31415	4	0.0010031
cg16588340	4	MAPKSP1;MAPKSP1	100816135		4	101082527	T	C	0.0363419	0.0121777	0.002	1.13725e-09	-0.0250066	0.00259773	6.18992e-22	-0.486979	0.0946349	2.66288e-07	2.66288e-07			0.0314925
cg22566759	4	BANK1;BANK1;BANK1	102734803		4	102753408	G	A	0.217851	-0.00620315	0.00105	3.46787e-09	0.0332524	0.00203779	7.3683e-60	-0.186547	0.0335824	2.7775e-08	9.72178e-15	0.0531184	20	1.14975e-09
cg01597029	4	BANK1;BANK1;BANK1	102734915		4	102753408	G	A	0.217851	-0.00620315	0.00105	3.46787e-09	0.0466298	0.00336979	1.51194e-43	-0.13303	0.0244841	5.53205e-08	1.38425e-13	0.268088	20	1.63709e-08
cg03357219	4	BANK1;BANK1;BANK1	102734940		4	102750922	C	T	0.21865	-0.00651831	0.00105	5.36924e-10	0.0420729	0.00297504	2.09318e-45	-0.154929	0.0272553	1.3131e-08	1.30875e-13	0.472995	20	1.5478e-08
cg14579898	4	SLC39A8	103179053		4	103191447	A	G	0.448682	0.00687199	0.000999	6.03297e-12	-0.0184087	0.00236721	7.45432e-15	-0.373302	0.0724524	2.57216e-07	2.57216e-07	0.180149	4	0.0304196
cg27333178	4	NFKB1;NFKB1	103424418		4	103498455	T	C	0.277356	0.00856945	0.00103	8.80715e-17	-0.041313	0.00214149	6.31276e-83	-0.207428	0.0271514	2.17768e-14	8.11857e-22	0.16977	20	9.60142e-17
cg15409712	4	NFKB1;NFKB1	103426288		4	103444698	T	C	0.360623	0.00874647	0.000969	1.77599e-19	0.0559951	0.00229355	1.20939e-131	0.156201	0.0184499	2.53544e-17	2.01533e-18	0.242672	20	2.38343e-13
cg03710251	4	NFKB1;NFKB1	103443540		4	103443569	A	G	0.392173	0.00871651	0.000966	1.82503e-19	0.046468	0.00130157	3.73513e-279	0.187581	0.0214422	2.16754e-18	8.95035e-22	0.297301	20	1.05851e-16
cg04214287	4	NFKB1;NFKB1	103473220		4	103466749	T	C	0.297923	0.00792113	0.00102	8.11227e-15	-0.0134361	0.00119484	2.44908e-29	-0.589541	0.0922584	1.65775e-10	7.73486e-13	0.219137	20	9.14764e-08
cg03738444	4	NFKB1;NFKB1	103495644		4	103491724	A	G	0.330671	0.00812239	0.00101	8.84053e-16	-0.0112401	0.00152594	1.75792e-13	-0.722628	0.133035	5.57759e-08	5.57759e-08	0.151863	12	0.00659634
cg12295576	4	SLC9B1;SLC9B1;SLC9B1;SLC9B1	103933611		4	103977700	T	C	0.390375	0.00839931	0.000998	3.89085e-17	-0.0130792	0.00186328	2.22776e-12	-0.642191	0.119132	7.02261e-08	7.02261e-08	0.433438	9	0.00830529
cg11469321	4	BDH2	104021294		4	104039926	G	A	0.122404	0.0113888	0.00121	4.85714e-21	-0.00918418	0.0015259	1.75649e-09	-1.24005	0.24455	3.96294e-07	3.96294e-07			0.0468678
cg17905454	4	CENPE;CENPE	104119997		4	104120997	C	T	0.455871	0.0096055	0.000984	1.64398e-22	0.0204948	0.00199987	1.20727e-24	0.468679	0.0663076	1.56899e-12	4.98698e-17	0.1195	20	5.89786e-12
cg07872499	4	TET2;TET2	106066764		4	106066293	C	A	0.253195	-0.00679145	0.00128	1.12167e-07	0.00888535	0.00140993	2.939e-10	-0.764342	0.188316	4.93194e-05	4.86193e-10			5.74996e-05
cg17365344	4	ARHGEF38;ARHGEF38	106552516		4	106563600	G	A	0.30611	0.00547307	0.00119	4.24079e-06	-0.0326487	0.00134856	1.74033e-129	-0.167635	0.0371005	6.23061e-06	1.10666e-07	0.0653399	20	0.0130879
cg00598449	4	ARHGEF38	106553832		4	106563600	G	A	0.30611	0.00547307	0.00119	4.24079e-06	-0.0306092	0.00170908	9.89463e-72	-0.178805	0.0401387	8.40187e-06	1.86994e-07	0.0561336	20	0.0221148
cg06555230	4	ARHGEF38	106553849		4	106563600	G	A	0.30611	0.00547307	0.00119	4.24079e-06	-0.0756866	0.00196769	0	-0.0723122	0.0158347	4.95487e-06	6.03477e-08	0.0756514	20	0.00713702
cg01296796	4	GIMD1	107289519		4	107295530	A	G	0.440296	0.00442387	0.000988	7.54864e-06	0.0174451	0.00122498	5.08697e-46	0.253588	0.0593682	1.94207e-05	2.35445e-07	0.979809	20	0.027845
cg06743599	4	LOC285456;RPL34;RPL34	109541440		4	109547017	T	C	0.567292	0.0114158	0.000945	1.34373e-33	-0.00380168	0.000556666	8.52875e-12	-3.00283	0.505094	2.76294e-09	2.76294e-09	0.467057	4	0.000326759
cg25131936	4		109714868		4	109714155	A	G	0.320487	0.00520335	0.000988	1.39012e-07	-0.0200543	0.00125457	1.62648e-57	-0.259463	0.0518712	5.67222e-07	4.13794e-08	0.377497	14	0.00489374
cg10269431	4	EGF	110837358		4	110882590	G	A	0.354433	0.00566978	0.000995	1.21028e-08	-0.0550661	0.00198794	6.96953e-169	-0.102963	0.0184475	2.38592e-08	1.68229e-16	0.23735	20	1.98956e-11
cg06981781	4	EGF	110842888		4	110839954	T	C	0.215455	0.00600023	0.00104	7.95298e-09	-0.0352613	0.00129807	1.71716e-162	-0.170165	0.030152	1.66564e-08	5.56122e-16	0.273898	20	6.57698e-11
cg18644289	4	EGF;EGF;EGF	110894408		4	110897535	A	G	0.226438	0.0058535	0.00104	1.81925e-08	0.0251597	0.0011789	4.66124e-101	0.232654	0.0427493	5.26011e-08	7.35708e-12	0.227475	20	8.70085e-07
cg27653165	4		114794244		4	114794145	G	T	0.566494	0.0108783	0.000978	9.69492e-29	-0.010538	0.00122768	9.19086e-18	-1.0323	0.151909	1.07951e-11	5.34338e-14	0.244247	19	6.31935e-09
cg09774931	4		115378669		4	115389518	C	G	0.525559	-0.00497512	0.000968	2.75343e-07	0.0403832	0.00179341	2.79164e-112	-0.123198	0.0245868	5.42262e-07	1.01816e-07	0.168978	20	0.0120413
cg19561499	4	NDST3	119034012		4	119025039	G	T	0.033746	-0.0127319	0.00188	1.26762e-11	-0.0134056	0.00217172	6.70792e-10	0.949742	0.208181	5.06479e-06	1.28117e-07			0.0151518
cg03503996	4		122576107		4	122573054	C	T	0.451278	0.00593652	0.000947	3.63924e-10	0.0106704	0.00110749	5.70119e-22	0.556353	0.105882	1.4845e-07	1.4845e-07	0.159209	5	0.0175565
cg05802129	4		122689817		4	122699741	T	G	0.245008	0.0186169	0.00103	5.04653e-73	-0.023031	0.00229837	1.23761e-23	-0.80834	0.0922355	1.88662e-18	4.10549e-22	0.144091	10	4.85536e-17
cg14670597	4	EXOSC9;EXOSC9	122722336		4	122699741	T	G	0.245008	0.0186169	0.00103	5.04653e-73	0.00742778	0.000833616	5.08904e-19	2.50639	0.313614	1.32808e-15	3.26881e-19	0.228832	11	3.86586e-14
cg19748678	4	EXOSC9;EXOSC9	122722346		4	122764553	A	G	0.248802	0.0196971	0.00104	5.38869e-80	0.00848582	0.000720115	4.72144e-32	2.32118	0.231993	1.44299e-23	3.35059e-27	0.0527088	14	3.96257e-22
cg19671926	4	EXOSC9;EXOSC9	122722719		4	122760968	A	G	0.276358	-0.0174208	0.000986	7.37715e-70	-0.00214592	0.000275688	7.03404e-15	8.11811	1.13967	1.05433e-12	1.05433e-12	0.426752	9	1.2469e-07
cg18061379	4	EXOSC9;EXOSC9	122725854		4	122697850	A	T	0.29353	-0.016224	0.000974	2.68814e-62	0.00716519	0.00100437	9.74719e-13	-2.26428	0.345276	5.45777e-11	1.62074e-15	0.0911809	11	1.91676e-10
cg24651966	4	BBS12	123664110		4	123677472	C	T	0.150958	0.00805749	0.00115	2.44331e-12	-0.0118409	0.00127495	1.5812e-20	-0.680478	0.121659	2.22737e-08	2.22737e-08	0.0888387	12	0.0026342
cg08961250	4	FGF2	123747831		4	123738546	T	C	0.450679	0.0114622	0.00103	9.13105e-29	0.00871834	0.00133067	5.68349e-11	1.31472	0.23286	1.64248e-08	1.64248e-08			0.00194247
cg22619441	4	NUDT6;NUDT6;SPATA5	123845020		4	123803370	T	C	0.228435	-0.0148069	0.00124	7.2306e-33	-0.00604046	0.000856573	1.76513e-12	2.45129	0.403698	1.26259e-09	1.26259e-09			0.00014932
cg14397231	4		124940041		4	124965262	C	A	0.28095	0.00943779	0.00102	2.1882e-20	0.0108188	0.00114815	4.39185e-21	0.872349	0.132134	4.05702e-11	4.05702e-11	0.0683153	8	4.79803e-06
cg09013709	4		135248608		4	135192677	T	A	0.160144	0.00757818	0.00105	5.30243e-13	-0.00741998	0.000663283	4.73472e-29	-1.02132	0.168405	1.32224e-09	1.07844e-10	0.348205	20	1.27541e-05
cg06904008	4		138247107		4	138295046	A	G	0.418331	0.00883927	0.000953	1.77278e-20	-0.0194417	0.00225086	5.74733e-18	-0.454655	0.0719271	2.59786e-10	2.59786e-10	0.982166	12	3.07236e-05
cg09599495	4		140096775		4	140112532	A	T	0.230232	0.0129714	0.00113	1.67991e-30	0.0127013	0.0017964	1.54442e-12	1.02126	0.169642	1.743e-09	1.743e-09	0.126045	6	0.000206136
cg14459319	4		144206376		4	144230902	A	C	0.518171	-0.0127331	0.00105	7.62035e-34	-0.00867458	0.00139373	4.84583e-10	1.46786	0.265087	3.07203e-08	3.07203e-08	0.259986	9	0.00363313
cg12776902	4	SMARCA5	144452479		4	144448347	G	A	0.291933	0.0217655	0.00114	2.91236e-81	0.0387404	0.00231923	1.22598e-62	0.56183	0.0446901	3.02236e-36	3.02236e-36	0.321713	4	3.57439e-31
cg04726654	4		144695174		4	144740199	A	G	0.209864	-0.011705	0.00109	6.71028e-27	-0.00881793	0.00147646	2.33851e-09	1.32741	0.254321	1.79469e-07	1.79469e-07	0.734534	4	0.0212249
cg21027124	4		144831061		4	144628232	C	T	0.193291	-0.0102753	0.0011	9.52647e-21	-0.0162673	0.00201834	7.64473e-16	0.631654	0.103511	1.04571e-09	1.04571e-09	0.24003	12	0.00012367
cg14302049	4	LOC101927636	144833143		4	144825754	T	C	0.380391	-0.0116996	0.00105	7.79222e-29	0.0209737	0.00358662	4.98201e-09	-0.557821	0.107729	2.24286e-07	2.24286e-07	0.943539	3	0.0265252
cg03639671	4		145430689		4	145434584	G	T	0.289736	0.0157737	0.00103	6.13956e-53	0.0234887	0.00377657	4.98437e-10	0.671543	0.116537	8.28833e-09	1.10082e-11			1.30188e-06
cg17797252	4		146661233		4	146660964	G	C	0.549521	0.00771967	0.00101	2.11827e-14	0.0111444	0.0012858	4.42371e-18	0.692693	0.120833	9.88825e-09	9.88825e-09	0.695959	4	0.00116943
cg15640010	4	ZNF827;ZNF827	146791267		4	146808682	T	C	0.645367	0.0109821	0.000966	5.99182e-30	-0.0157255	0.00135926	5.9041e-31	-0.698361	0.0861237	5.11164e-16	3.06413e-18	0.43511	9	3.6238e-13
cg12677522	4	ZNF827;ZNF827	146791702		4	146809017	C	T	0.59385	0.0103139	0.000953	2.69152e-27	-0.0118755	0.0019403	9.32985e-10	-0.868499	0.16302	9.95495e-08	9.95495e-08	0.801283	6	0.0117732
cg25799589	4	ZNF827	146800380		4	146766536	T	C	0.320887	-0.0103142	0.000961	7.14161e-27	0.00885926	0.00144149	7.95013e-10	-1.16423	0.21829	9.63967e-08	9.63967e-08	0.665612	4	0.0114004
cg14384960	4	ZNF827	146807291		4	146808682	T	C	0.645367	0.0109821	0.000966	5.99182e-30	-0.00882202	0.00130293	1.28e-11	-1.24485	0.213991	5.98033e-09	5.98033e-09	0.941073	7	0.000707264
cg27313776	4	ZNF827	146809012		4	146766536	T	C	0.320887	-0.0103142	0.000961	7.14161e-27	0.00584343	0.000936308	4.3499e-10	-1.76509	0.327165	6.84778e-08	6.84778e-08	0.624623	4	0.00809853
cg14879894	4	LRBA;LRBA	151247234		4	151247410	T	C	0.489417	-0.00432556	0.000996	1.40594e-05	-0.0883524	0.00165985	0	0.0489581	0.0113105	1.50095e-05	5.60845e-09	0.31697	20	0.000663284
cg20714046	4		152170327		4	152221949	C	G	0.272564	-0.00879947	0.000972	1.39154e-19	-0.0182351	0.00220133	1.19426e-16	0.482557	0.0789608	9.8796e-10	3.42235e-13	0.0695685	6	4.04745e-08
cg04679713	4		152179697		4	152207682	G	A	0.271166	-0.00889172	0.00096	2.00247e-20	-0.00966824	0.00114393	2.86878e-17	0.919683	0.147309	4.28697e-10	6.22988e-15	0.501956	6	7.36776e-10
cg05786548	4	FAM160A1	152330215		4	152297682	G	A	0.102436	-0.0066561	0.0015	9.1052e-06	0.011406	0.000678007	1.65903e-63	-0.58356	0.136007	1.78153e-05	4.84943e-09	0.527458	20	0.000573518
cg17479576	4	FAM160A1	152424074		4	152450126	G	A	0.571286	0.0129892	0.000965	2.67787e-41	0.0752795	0.00282598	2.44077e-156	0.172546	0.0143625	3.0106e-33	1.73047e-41	0.59191	20	2.04654e-36
cg10097882	4	FAM160A1	152451861		4	152450126	G	A	0.571286	0.0129892	0.000965	2.67787e-41	0.0289407	0.00110949	5.42792e-150	0.448821	0.0375217	5.64411e-33	1.74447e-41	0.567772	20	2.0631e-36
cg12295590	4	FAM160A1	152453284		4	152450126	G	A	0.571286	0.0129892	0.000965	2.67787e-41	0.0058949	0.000877153	1.81105e-11	2.20346	0.366467	1.82435e-09	1.82435e-09	0.890672	7	0.000215757
cg05095125	4		152588239		4	152593382	G	A	0.0976438	-0.00731498	0.00152	1.49064e-06	0.172394	0.00263338	0	-0.0424316	0.00884078	1.59034e-06	3.0282e-23	0.961654	20	3.58131e-18
cg03674718	4	GATB	152593043		4	152600699	C	T	0.589457	-0.00960668	0.000962	1.7525e-23	-0.00926271	0.00116035	1.43171e-15	1.03714	0.166332	4.50813e-10	4.50813e-10	0.0984576	20	5.33154e-05
cg19511643	4	GATB	152608334		4	152707380	G	A	0.59365	-0.00897348	0.000967	1.6994e-20	0.00854784	0.00118706	5.98334e-13	-1.0498	0.184532	1.27807e-08	5.95393e-11	0.0974321	20	7.04141e-06
cg25975995	4	GATB	152608411		4	152693246	T	C	0.445687	-0.00647585	0.000981	4.07639e-11	-0.00859756	0.00124175	4.39928e-12	0.753219	0.157652	1.77283e-06	4.99031e-08	0.520565	7	0.00590179
cg07784442	4	TIGD4	153690819		4	153784268	T	G	0.31869	-0.0061854	0.000978	2.53988e-10	-0.0101763	0.00114023	4.46714e-19	0.607826	0.117791	2.46681e-07	2.46681e-07	0.859374	9	0.0291737
cg24020152	4	KIAA0922;KIAA0922	154419554		4	154419571	A	T	0.267971	-0.00714181	0.000975	2.39017e-13	0.0175717	0.00109357	4.25741e-58	-0.406438	0.0609803	2.64554e-11	1.41903e-15	0.569249	20	1.67821e-10
cg18422750	4	PDGFC;PDGFC	157810187		4	157776293	C	T	0.117013	-0.0175058	0.00168	2.00702e-25	-0.0305238	0.00390225	5.19498e-15	0.573513	0.0916791	3.95842e-10	1.14231e-11	0.579475	4	1.35095e-06
cg05026415	4	FAM198B;FAM198B;FAM198B	159080474		4	158924505	C	T	0.202676	-0.0073063	0.00131	2.44241e-08	-0.0207324	0.00227995	9.60179e-20	0.35241	0.0741243	1.99124e-06	5.5748e-09	0.826648	20	0.000659304
cg18917177	4	FAM198B;FAM198B;FAM198B	159091762		4	159042629	A	G	0.0565096	-0.00742357	0.00155	1.67281e-06	0.0395851	0.00289601	1.55799e-42	-0.187534	0.0414902	6.18487e-06	4.57773e-10	0.899038	20	5.41386e-05
cg02140579	4	FAM198B;FAM198B;FAM198B	159091837		4	159042629	A	G	0.0565096	-0.00742357	0.00155	1.67281e-06	0.0543552	0.00392677	1.41777e-43	-0.136575	0.0301748	6.00731e-06	3.81718e-10	0.941085	20	4.51439e-05
cg00935328	4	FAM198B;FAM198B;FAM198B	159091894		4	159092605	G	A	0.0453275	-0.00744023	0.00158	2.48927e-06	0.0301481	0.00248903	9.08087e-34	-0.24679	0.0562294	1.13882e-05	2.67144e-10	0.971234	20	3.15938e-05
cg00547103	4	FAM198B;FAM198B;FAM198B	159092089		4	159042629	A	G	0.0565096	-0.00742357	0.00155	1.67281e-06	0.0309278	0.00204046	6.77789e-52	-0.240029	0.0525591	4.95132e-06	9.83929e-11	0.923606	20	1.16364e-05
cg27171682	4	FAM198B;FAM198B;FAM198B	159092193		4	159049771	C	T	0.195687	-0.00782333	0.00134	5.27343e-09	0.0234903	0.00148676	3.12964e-56	-0.333045	0.0608148	4.34124e-08	4.08701e-12	0.956523	20	4.8335e-07
cg12543949	4	FAM198B;FAM198B;FAM198B;FAM198B;FAM198B	159094034		4	159064631	C	T	0.218251	-0.00810361	0.00133	1.10856e-09	0.010912	0.00109126	1.53217e-23	-0.74263	0.142728	1.95968e-07	4.00003e-10	0.985772	20	4.73064e-05
cg03996539	4	FAM198B;FAM198B;FAM198B	159094517		4	159094786	T	C	0.228235	-0.00779901	0.00134	5.87925e-09	0.0194268	0.00166794	2.37326e-31	-0.401457	0.0771096	1.92627e-07	5.91568e-08	0.999932	20	0.00699618
cg07271580	4	FAM198B;FAM198B;FAM198B	159095085		4	159049771	C	T	0.195687	-0.00782333	0.00134	5.27343e-09	0.0277822	0.00278465	1.92342e-23	-0.281595	0.0558837	4.68097e-07	2.11663e-07	0.999609	20	0.0250323
cg15784646	4	FNIP2	159707693		4	159697274	A	G	0.396965	-0.00618257	0.00099	4.23745e-10	0.0295388	0.00130227	6.66126e-114	-0.209304	0.0347624	1.73359e-09	2.57819e-09	0.0915124	20	0.000304909
cg22906397	4	RAPGEF2	160204019		4	160176918	A	G	0.202676	0.00639182	0.00103	5.44711e-10	0.0140311	0.00145897	6.7661e-22	0.455545	0.087364	1.84477e-07	3.53424e-08	0.621357	10	0.00417977
cg08048635	4		170204675		4	170252904	T	C	0.13738	-0.0094989	0.00162	4.5316e-09	-0.0513261	0.00439602	1.69928e-31	0.18507	0.0353196	1.60696e-07	1.45188e-07	0.369215	5	0.0171706
cg24950233	4	NBLA00301	174457944		4	174458022	A	T	0.405351	0.00567211	0.00095	2.36322e-09	-0.0199574	0.00161574	4.75942e-35	-0.284211	0.0528708	7.63435e-08	7.63435e-08	0.231884	8	0.00902876
cg15442888	4		175789139		4	175798763	C	G	0.320288	0.00935058	0.00114	2.35903e-16	0.0110667	0.00158615	3.01421e-12	0.844932	0.158988	1.06978e-07	2.97767e-08	0.718654	8	0.00352154
cg23228227	4	LOC101928551	175795276		4	175755487	C	T	0.266374	0.00977427	0.00118	1.19829e-16	-0.0983636	0.00363799	5.30579e-161	-0.0993688	0.0125466	2.3761e-15	1.66881e-15	0.108233	20	1.97362e-10
cg24368880	4		183166971		4	183166980	T	G	0.353035	0.00525178	0.00106	7.2513e-07	0.0320227	0.00292951	8.18479e-28	0.164002	0.0363429	6.40314e-06	1.28161e-08	0.0877075	9	0.0015157
cg04638710	4		183167912		4	183167536	C	A	0.368011	0.00510911	0.00105	1.13984e-06	0.0378592	0.00321565	5.35154e-32	0.13495	0.0300096	6.89515e-06	1.20651e-08	0.0541275	9	0.00142688
cg02755130	4	WWC2	184186563		4	184187691	T	A	0.333067	-0.00825539	0.00101	2.99188e-16	0.012831	0.00141881	1.51695e-19	-0.643393	0.106102	1.32843e-09	1.32843e-09	0.968453	9	0.000157107
cg24256786	4	WWC2	184186661		4	184173298	A	C	0.290935	-0.00827046	0.00103	9.78126e-16	0.00907493	0.00135402	2.05286e-11	-0.911352	0.177122	2.67029e-07	2.67029e-07	0.970711	6	0.0315802
cg19784848	5	SDHA;CCDC127	219127		5	269524	A	G	0.248403	0.0151136	0.0014	3.61771e-27	0.00375488	0.000457507	2.26279e-16	4.02506	0.616063	6.4243e-11	6.4243e-11	0.315274	4	7.5977e-06
cg02191407	5	SDHA;SDHA	223249		5	233572	G	A	0.247204	0.0141886	0.00148	9.07784e-22	0.0180473	0.00207057	2.87964e-18	0.786191	0.121906	1.12486e-10	1.12486e-10	0.130962	4	1.33032e-05
cg01738200	5	SDHA;SDHA	250162		5	264036	G	A	0.248403	0.0150798	0.0014	4.70386e-27	-0.0170745	0.00246153	4.01811e-12	-0.883177	0.15144	5.48071e-09	5.48071e-09	0.35087	4	0.000648176
cg09078014	5	AHRR	343450		5	299621	C	T	0.109625	0.0180157	0.00148	4.34095e-34	0.0302866	0.00291979	3.2943e-25	0.59484	0.0753423	2.89917e-15	1.55104e-16	0.469872	6	1.83434e-11
cg14714797	5	AHRR	343927		5	250646	G	A	0.327077	0.00906497	0.00114	1.83928e-15	0.0245588	0.00316162	7.98779e-15	0.369113	0.0664286	2.75173e-08	2.75173e-08	0.0659562	8	0.00325433
cg03491025	5	AHRR;AHRR	370479		5	336952	T	C	0.710463	0.00959467	0.000969	4.09585e-23	0.00557637	0.000929895	2.01279e-09	1.72059	0.335438	2.90679e-07	2.90679e-07			0.0343771
cg14324440	5	EXOC3-AS1;EXOC3	443428		5	422752	T	C	0.722644	0.00492035	0.000983	5.57338e-07	0.00326125	0.000385082	2.47577e-17	1.50873	0.350128	1.63932e-05	2.00915e-07	0.868322	10	0.0237612
cg09956505	5	EXOC3-AS1;EXOC3	443435		5	422752	T	C	0.722644	0.00492035	0.000983	5.57338e-07	0.00372628	0.00051625	5.27659e-13	1.32045	0.321026	3.90213e-05	2.85277e-07	0.880457	4	0.0337383
cg24250168	5	EXOC3	445049		5	427466	A	C	0.171126	0.00755618	0.0014	6.7662e-08	-0.0156222	0.00142423	5.3925e-28	-0.483683	0.0998774	1.28046e-06	7.10597e-09	0.102736	9	0.000840388
cg21743597	5	SLC9A3	475205		5	409760	T	G	0.38738	-0.00260344	0.000984	0.00815047	0.0133077	0.00119219	6.22757e-29	-0.195633	0.0759906	0.0100402	9.77418e-08	0.119031	17	0.0115594
cg01181940	5	SLC9A3	478916		5	428236	A	C	0.153954	-0.00429038	0.00104	3.70147e-05	0.0295559	0.00131942	3.87365e-111	-0.145162	0.0357793	4.96776e-05	1.14294e-09	0.0528127	20	0.00013517
cg11019190	5	NSUN2;NSUN2;NSUN2	6608913		5	6597622	C	T	0.124002	0.0068273	0.00121	1.67699e-08	-0.0127047	0.00146225	3.67256e-18	-0.537383	0.113561	2.22201e-06	2.47602e-08	0.346108	10	0.00292826
cg16584624	5	POLS	6737111		5	6753728	A	G	0.294529	0.0124672	0.00125	1.98566e-23	0.00597361	0.00095217	3.5261e-10	2.08705	0.393007	1.0935e-07	1.0935e-07			0.0129323
cg18334392	5	SNORD123	9547825		5	9547708	A	G	0.161342	0.00594932	0.00127	2.80639e-06	0.0607645	0.00296772	3.58625e-93	0.0979079	0.0214404	4.95907e-06	7.87184e-08	0.421485	9	0.00930963
cg16662370	5	ANKH	14830500		5	14830512	C	T	0.544129	0.00269595	0.00096	0.00498067	0.099709	0.00132509	0	0.0270382	0.00963472	0.00501097	2.25768e-10	0.0580574	20	2.67004e-05
cg12431643	5		14959730		5	14973023	C	T	0.16853	-0.0115989	0.00131	8.4345e-19	-0.011093	0.00133313	8.72163e-17	1.04561	0.172441	1.33145e-09	1.33145e-09	0.547706	3	0.000157463
cg03418428	5	GOLPH3	32172356		5	32123891	T	C	0.481829	-0.00706716	0.00097	3.19929e-13	-0.0172707	0.00185291	1.1539e-20	0.409199	0.0712865	9.45658e-09	9.45658e-09	0.567342	6	0.00111838
cg20650153	5	MTMR12;MTMR12;MTMR12	32307818		5	32424065	C	T	0.0900559	-0.0102581	0.00177	6.8103e-09	-0.065291	0.00478523	2.18429e-42	0.157114	0.0294536	9.59286e-08	3.85877e-08			0.00456357
cg18035858	5		32806495		5	32709653	T	C	0.358626	0.0198683	0.000996	1.55717e-88	-0.0112061	0.00173094	9.54584e-11	-1.773	0.287927	7.37624e-10	1.06843e-15	0.377105	4	1.26358e-10
cg07920894	5		33363045		5	33344552	A	C	0.447484	-0.0256258	0.0011	4.84648e-120	-0.0170963	0.00252813	1.35692e-11	1.49891	0.230802	8.3392e-11	8.3392e-11	0.769924	3	9.86236e-06
cg14873135	5	TARS	33440653		5	33432459	T	C	0.239018	-0.010963	0.00113	2.96313e-22	0.00416124	0.000585662	1.20163e-12	-2.63455	0.459597	9.90683e-09	9.90683e-09			0.00117163
cg27582180	5		35852286		5	35881376	T	G	0.229034	0.00882743	0.00106	8.23834e-17	-0.00700175	0.00103481	1.32175e-11	-1.26075	0.240078	1.50953e-07	1.50953e-07	0.768141	4	0.0178524
cg04213565	5		35900039		5	35649214	C	T	0.0175719	0.00508132	0.00203	0.0123106	0.030201	0.0029809	4.00344e-24	0.16825	0.0692373	0.0150969	1.0224e-13	0.092074	5	1.20914e-08
cg05348684	5	UGT3A2;UGT3A2;UGT3A2	36067650		5	36071062	G	A	0.323882	-0.0111283	0.00123	1.46415e-19	0.0268955	0.0034442	5.76783e-15	-0.413761	0.0699924	3.38997e-09	3.38997e-09	0.0733374	5	0.000400915
cg02409169	5	LMBRD2;SKP2;SKP2;SKP2	36152981		5	36152742	A	G	0.316494	-0.0127349	0.00138	2.75248e-20	0.0221126	0.00318189	3.66494e-12	-0.57591	0.103741	2.83362e-08	2.83362e-08	0.837182	3	0.00335118
cg00761512	5		36502775		5	36519527	G	A	0.142572	-0.00692668	0.00116	2.35405e-09	0.0108389	0.00146686	1.47712e-13	-0.639055	0.137598	3.41137e-06	4.49373e-08	0.54182	9	0.00531451
cg13640390	5	SLC1A3;SLC1A3;SLC1A3;SLC1A3	36614696		5	36601855	C	T	0.503594	-0.00757033	0.000937	6.51248e-16	-0.0106307	0.0016143	4.53866e-11	0.71212	0.139508	3.31658e-07	3.31658e-07			0.0392235
cg08966624	5		36693068		5	36702864	A	C	0.371805	0.0129431	0.000973	2.24573e-40	0.00729081	0.000832404	1.97445e-18	1.77526	0.242676	2.56675e-13	2.56675e-13			3.03556e-08
cg14824766	5	C5orf42	37208976		5	37233437	A	C	0.203075	-0.011835	0.00115	7.71245e-25	0.0209407	0.00343774	1.1193e-09	-0.565169	0.107816	1.58867e-07	1.58867e-07			0.0187884
cg09641158	5	WDR70	37436809		5	37543121	T	C	0.280751	-0.0115488	0.00104	1.19129e-28	0.00824543	0.00130215	2.41721e-10	-1.40063	0.254627	3.78263e-08	3.78263e-08	0.0953572	5	0.00447353
cg17618939	5	FYB;FYB	39138071		5	39145218	A	G	0.244609	0.00711978	0.00114	4.2266e-10	0.0409151	0.00224234	2.20103e-74	0.174014	0.0294495	3.44443e-09	1.35122e-12	0.0899745	16	1.59803e-07
cg14555759	5	FYB;FYB	39167171		5	39172131	A	G	0.111621	0.00816166	0.00124	4.64212e-11	-0.0419197	0.00288994	1.11968e-47	-0.194697	0.0324832	2.05008e-09	2.59973e-10	0.0581954	18	3.07457e-05
cg09316225	5	FYB;FYB;FYB	39191476		5	39193064	C	T	0.496206	0.00480738	0.00105	4.68418e-06	0.00570958	0.000779883	2.45999e-13	0.841985	0.216902	0.000103661	9.34902e-08	0.177254	16	0.0110566
cg18264728	5	DAB2	39421189		5	39421279	A	G	0.246805	-0.0207724	0.00106	1.65294e-85	0.0163835	0.00153723	1.60323e-26	-1.26788	0.135418	7.77135e-21	2.9025e-22	0.527516	9	3.43264e-17
cg17491456	5	DAB2	39424524		5	39378259	C	T	0.329073	-0.0113231	0.000956	2.3048e-32	-0.00822746	0.00130437	2.83353e-10	1.37626	0.247201	2.5862e-08	2.32814e-07	0.370275	3	0.0275337
cg21321877	5		39543818		5	39197725	C	T	0.199681	0.0090736	0.00108	4.40881e-17	0.00742251	0.000905899	2.53662e-16	1.22244	0.2084	4.46857e-09	4.46857e-09			0.000528475
cg18647591	5		42275179		5	42323614	C	T	0.38119	-0.011426	0.00105	1.40594e-27	-0.0184336	0.0028304	7.38014e-11	0.619846	0.110918	2.29264e-08	2.29264e-08	0.508369	12	0.00271139
cg26327618	5	CCDC152	42756409		5	42790874	G	T	0.464457	-0.0232645	0.000954	2.39197e-131	-0.0148393	0.00184691	9.38095e-16	1.56776	0.205441	2.32636e-14	2.32636e-14	0.776469	4	2.75127e-09
cg06843889	5		42949542		5	42919979	T	C	0.0686901	-0.0121046	0.00205	3.53326e-09	0.0308169	0.0018231	4.23786e-64	-0.392791	0.0704638	2.48426e-08	8.60613e-12			1.0178e-06
cg11178366	5		43106012		5	43180535	C	T	0.297125	0.00672797	0.00103	6.4893e-11	-0.00334395	0.000412901	5.55558e-16	-2.01198	0.39572	3.68882e-07	3.68882e-07	0.212152	5	0.0436258
cg05803145	5	NIM1K;NIM1K	43245703		5	43128233	G	A	0.119609	-0.0094701	0.00147	1.17719e-10	0.0155029	0.00245843	2.86343e-10	-0.610861	0.135554	6.59329e-06	1.99302e-07	0.828802	3	0.0235704
cg24536250	5		50218625		5	50215319	G	A	0.0680911	-0.00700184	0.00166	2.46505e-05	0.0696366	0.00524733	3.41617e-40	-0.100548	0.0250131	5.82431e-05	1.9884e-07	0.128469	3	0.0235158
cg11606459	5		50258893		5	50294931	A	G	0.314696	0.00436887	0.00114	0.000126929	-0.0126157	0.00133797	4.14103e-21	-0.346304	0.0975423	0.000384795	5.49886e-11	0.0908918	8	6.50323e-06
cg02197034	5	PELO;ITGA1	52084350		5	52103044	T	A	0.10004	-0.0113089	0.00161	2.15356e-12	-0.018611	0.00197819	5.05217e-21	0.607646	0.107959	1.81806e-08	1.81806e-08			0.00215013
cg23494893	5	ITGA1	52218641		5	52218333	G	A	0.223043	0.000580072	0.000989	0.557524	0.0713424	0.00164048	0	0.00813082	0.013864	0.557559	3.18272e-07	0.0843061	20	0.0376404
cg08446038	5	ITGA2	52327649		5	52344046	A	G	0.277955	0.00550357	0.00104	1.21056e-07	0.0176365	0.00124971	3.18199e-45	0.312057	0.0629783	7.23348e-07	1.10673e-09	0.134381	20	0.000130887
cg02034517	5	ITGA2;ITGA2;ITGA2;ITGA2;ITGA2;ITGA2	52332217		5	52325775	T	C	0.315695	-0.00653382	0.000988	3.76155e-11	-0.00982398	0.00101598	4.06334e-22	0.665089	0.121841	4.79794e-08	6.30326e-10	0.118341	20	7.45455e-05
cg05879418	5	CDC20B;GPX8;CDC20B;CDC20B	54455955		5	54455302	C	T	0.187101	0.0166054	0.00131	8.04529e-37	-0.0176255	0.00305076	7.58546e-09	-0.942124	0.179209	1.46328e-07	1.46328e-07			0.0173055
cg12331776	5		54917216		5	54906367	A	G	0.3752	0.0287929	0.00103	5.84942e-172	0.0132481	0.00179377	1.51749e-13	2.17336	0.304366	9.2924e-13	9.2924e-13	0.532029	8	1.09897e-07
cg26540004	5	SLC38A9	54932693		5	54938700	T	C	0.493211	0.0256869	0.000997	2.23521e-146	0.0138282	0.00176533	4.75613e-15	1.85757	0.247859	6.65666e-14	6.65666e-14	0.133932	6	7.8725e-09
cg20584899	5	SLC38A9;SLC38A9;SLC38A9;SLC38A9;SLC38A9	54961095		5	54964583	C	T	0.439896	0.0289488	0.001	2.90559e-184	-0.0106389	0.00139334	2.24924e-14	-2.72104	0.368554	1.54744e-13	1.54744e-13	0.575944	13	1.83008e-08
cg22883486	5	IL31RA	55147451		5	54834537	C	T	0.30012	0.0103691	0.00131	2.46571e-15	-0.0302583	0.00393534	1.48431e-14	-0.342686	0.0621349	3.48418e-08	2.49385e-13	0.344032	9	2.94935e-08
cg06390664	5	IL31RA;IL31RA;IL31RA;IL31RA;IL31RA;IL31RA;IL31RA	55196307		5	55210985	C	T	0.413139	0.015654	0.000979	1.50549e-57	0.00782255	0.00119322	5.53402e-11	2.00114	0.329906	1.31317e-09	1.31317e-09			0.000155302
cg06577400	5		55934966		5	55913197	T	C	0.103035	-0.00287114	0.00147	0.0508011	-0.16129	0.00757376	1.23958e-100	0.0178011	0.00915228	0.0517758	1.58619e-10	0.129761	5	1.87591e-05
cg22800045	5	MAP3K1	56110881		5	56096315	G	C	0.316294	-0.0150702	0.00116	1.36628e-38	-0.00724069	0.00110206	5.02729e-11	2.08132	0.354992	4.54534e-09	4.54534e-09	0.378194	4	0.000537555
cg25040796	5	MAP3K1	56125524		5	56163787	G	A	0.651158	-0.0161622	0.00102	1.51511e-56	-0.0174383	0.00131965	7.24571e-40	0.92682	0.0913264	3.36707e-24	3.61949e-22	0.924145	20	4.28059e-17
cg25063924	5	MAP3K1	56136476		5	56163787	G	A	0.651158	-0.0161622	0.00102	1.51511e-56	0.014526	0.0018826	1.20126e-14	-1.11264	0.160389	4.00115e-12	4.00115e-12	0.972622	20	4.73196e-07
cg06006361	5		56196645		5	56196604	G	A	0.546526	-0.0155798	0.00106	6.64658e-49	0.0212277	0.00265722	1.36407e-15	-0.733938	0.104566	2.23614e-12	2.23614e-12	0.0710047	8	2.64457e-07
cg10487770	5	RAB3C	57879443		5	57847893	T	C	0.24401	-0.00603969	0.000994	1.23105e-09	0.0290686	0.0040851	1.11301e-12	-0.207774	0.0449654	3.82356e-06	3.86405e-07	0.86073	8	0.0456982
cg10945510	5		58171680		5	58129972	G	A	0.0215655	0.00178732	0.00227	0.431068	-0.0598477	0.00572493	1.40646e-25	-0.0298645	0.038037	0.43237	4.6604e-11			5.51162e-06
cg04970228	5	PDE4D;PDE4D;PDE4D;PDE4D;PDE4D;PDE4D	58420199		5	58428799	T	C	0.334665	0.00950401	0.00104	6.33414e-20	0.0118356	0.00186951	2.43853e-10	0.803005	0.154304	1.95004e-07	5.62011e-09			0.000664662
cg16578883	5	PDE4D;PDE4D;PDE4D	58421559		5	58406998	C	T	0.159545	-0.00601345	0.00108	2.57666e-08	-0.00827256	0.00129253	1.55073e-10	0.726915	0.173041	2.65941e-05	1.49634e-10	0.494229	3	1.76965e-05
cg04545873	5	PDE4D;PDE4D;PDE4D;PDE4D;PDE4D;PDE4D	58572059		5	58529335	G	A	0.20008	0.00798872	0.0011	3.80077e-13	0.00866722	0.00106622	4.33127e-16	0.921716	0.170188	6.09949e-08	6.09949e-08	0.240867	4	0.00721356
cg06845718	5	ELOVL7;ELOVL7;ELOVL7;ELOVL7	60117173		5	60131884	C	T	0.129792	-0.00409484	0.00115	0.000369825	-0.0236633	0.00151003	2.39678e-55	0.173046	0.0498372	0.000516166	1.89673e-07	0.0902309	20	0.0224317
cg09745309	5	NDUFAF2	60344761		5	60299072	G	A	0.30651	-0.00406371	0.00101	5.73456e-05	0.0569869	0.00263758	1.5849e-103	-0.0713095	0.0180281	7.63829e-05	4.56699e-09	0.0806044	20	0.000540115
cg02332500	5	C5orf43	60459327		5	60481408	G	A	0.430112	-0.00540813	0.000991	4.83578e-08	0.0360237	0.0022807	3.36729e-56	-0.150127	0.0291053	2.49528e-07	1.65932e-07	0.845852	20	0.019624
cg08864310	5		64402469		5	64391714	A	G	0.220847	0.0113883	0.00102	6.04912e-29	-0.00901963	0.00129653	3.48197e-12	-1.26261	0.213843	3.53952e-09	3.53952e-09			0.000418602
cg09719813	5	MAST4;MAST4;MAST4;MAST4	66156680		5	66155550	C	T	0.258387	-0.00575709	0.00107	7.42966e-08	-0.0141005	0.0014109	1.62034e-23	0.408291	0.0861825	2.16357e-06	3.04229e-08	0.0684249	16	0.00359796
cg08743751	5	MAST4;MAST4	66462471		5	66502710	C	G	0.376797	-0.00306048	0.00102	0.00269563	0.0334923	0.0023905	1.34368e-44	-0.0913787	0.0311453	0.00334684	3.89363e-08	0.0566374	11	0.00460481
cg16059802	5		66499712		5	66501820	T	C	0.188498	-0.00336464	0.00106	0.00150256	0.0353703	0.00132048	4.72646e-158	-0.0951262	0.0301784	0.00162082	1.17068e-08	0.480218	15	0.00138451
cg22431025	5		67850957		5	67845698	A	C	0.36901	-0.00768069	0.00097	2.40902e-15	-0.130241	0.0026708	0	0.0589729	0.00754527	5.45842e-15	9.63873e-15	0.244136	20	1.13992e-09
cg09404721	5	ZNF366	71801074		5	71810246	A	G	0.231629	-0.0119078	0.00117	2.49625e-24	-0.00782845	0.00131249	2.45284e-09	1.52109	0.295589	2.66133e-07	2.66133e-07	0.717708	3	0.0314743
cg23695808	5	ZNF366	71803742		5	71809247	T	G	0.229034	-0.0109644	0.00118	1.51609e-20	-0.0176601	0.00179646	8.3203e-23	0.620857	0.0919415	1.45084e-11	1.45084e-11	0.226044	15	1.71584e-06
cg15037004	5	ZNF366	71803938		5	71803705	C	T	0.237021	-0.0110376	0.00117	3.95321e-21	-0.0220794	0.00234537	4.77452e-21	0.499904	0.0750188	2.6698e-11	2.6698e-11	0.384275	15	3.15744e-06
cg12166811	5		71807347		5	71815614	A	G	0.325679	-0.0106733	0.00115	1.6769e-20	-0.0153136	0.00174695	1.85249e-18	0.69698	0.109368	1.85606e-10	1.85606e-10	0.237072	14	2.19507e-05
cg19290761	5		71827510		5	71819817	G	T	0.416334	-0.0105975	0.00114	1.45757e-20	0.0134698	0.0011011	2.06926e-34	-0.786757	0.106297	1.34671e-13	1.34671e-13	0.0626156	14	1.59268e-08
cg05192452	5		71852759		5	71880536	A	G	0.399361	-0.00765385	0.00104	1.8464e-13	0.0242282	0.00281833	8.20954e-18	-0.315907	0.0565065	2.26236e-08	2.26236e-08	0.84389	5	0.00267558
cg14661148	5		71852862		5	71863336	A	G	0.407149	-0.00711116	0.00104	8.05006e-12	0.0183774	0.00234596	4.73988e-15	-0.386952	0.075117	2.58659e-07	2.58659e-07	0.652026	5	0.0305902
cg09674368	5		71907417		5	72085087	T	C	0.228834	-0.0131844	0.00128	7.02328e-25	-0.0290575	0.00398153	2.91908e-13	0.453735	0.0761957	2.60297e-09	2.60297e-09	0.991598	8	0.00030784
cg10633040	5		71915686		5	71916402	G	T	0.195887	0.0160225	0.00118	5.37961e-42	-0.0155123	0.0025144	6.85605e-10	-1.03289	0.183893	1.94526e-08	1.94526e-08	0.939811	5	0.00230056
cg20794793	5		72410859		5	72456267	G	A	0.0513179	-0.00405977	0.00151	0.00717546	-0.014538	0.00229382	2.32932e-10	0.279253	0.112825	0.01332	6.98224e-08			0.00825754
cg08441455	5	POLK	74811445		5	74696638	G	C	0.0784744	0.00956393	0.00166	8.34173e-09	-0.0382333	0.00451676	2.5667e-17	-0.250147	0.0525203	1.90874e-06	4.13511e-07			0.0489038
cg18346273	5	POC5;POC5	74974249		5	74924890	G	A	0.338059	-0.00445276	0.00113	8.13135e-05	0.0215922	0.00201768	1.00151e-26	-0.206221	0.0557689	0.000217494	4.62587e-09	0.317056	20	0.000547079
cg15110693	5	POC5;POC5	75002875		5	74998426	A	G	0.145367	-0.00662594	0.00119	2.57655e-08	-0.0104773	0.000934279	3.46962e-29	0.632411	0.126809	6.1284e-07	8.46602e-09	0.352169	13	0.00100123
cg24591835	5		76942048		5	77146981	C	G	0.454872	-0.00789564	0.000963	2.42389e-16	-0.0277389	0.0027477	5.7943e-24	0.284641	0.0447238	1.96025e-10	1.27051e-09	0.258159	7	0.000150257
cg18228590	5		77142469		5	77151924	C	T	0.389776	-0.00694864	0.000936	1.13841e-13	-0.192059	0.00420308	0	0.0361798	0.00493741	2.34162e-13	3.64071e-10	0.0748501	18	4.30569e-05
cg16912215	5		77143258		5	77151924	C	T	0.389776	-0.00694864	0.000936	1.13841e-13	-0.114456	0.00273586	0	0.0607102	0.00830558	2.68005e-13	4.07693e-10	0.0631331	18	4.82158e-05
cg17034331	5		77146318		5	77151924	C	T	0.389776	-0.00694864	0.000936	1.13841e-13	-0.083752	0.00302016	2.95598e-169	0.0829668	0.0115694	7.4323e-13	4.20027e-10	0.0544613	18	4.96745e-05
cg25438517	5		77146796		5	77151924	C	T	0.389776	-0.00694864	0.000936	1.13841e-13	-0.127993	0.00335755	0	0.0542894	0.0074503	3.17239e-13	3.38909e-11	0.0630405	18	4.0081e-06
cg14167415	5		77146999		5	77151924	C	T	0.389776	-0.00694864	0.000936	1.13841e-13	-0.203993	0.00371866	0	0.0340632	0.00463022	1.88513e-13	3.02624e-10	0.0883456	18	3.57898e-05
cg25051331	5		77253833		5	77156883	T	C	0.339856	-0.00665292	0.000945	1.92065e-12	-0.00794871	0.00107523	1.44015e-13	0.836982	0.164173	3.42958e-07	3.42958e-07	0.0992829	5	0.0405599
cg27629992	5		77255129		5	77156883	T	C	0.339856	-0.00665292	0.000945	1.92065e-12	-0.0150522	0.00202959	1.20384e-13	0.441991	0.086564	3.29139e-07	3.29139e-07	0.157063	5	0.0389256
cg15219491	5		77255708		5	77151924	C	T	0.389776	-0.00694864	0.000936	1.13841e-13	-0.0256383	0.00272085	4.38801e-21	0.271026	0.046477	5.49626e-09	4.84878e-08	0.24121	7	0.00573441
cg02359712	5		77280597		5	77151924	C	T	0.389776	-0.00694864	0.000936	1.13841e-13	-0.0289784	0.00290939	2.27417e-23	0.239787	0.0402847	2.6439e-09	1.23199e-07	0.37123	7	0.0145701
cg08631492	5		77620624		5	77617159	G	A	0.663538	0.00710099	0.000983	5.05566e-13	0.00908288	0.00112909	8.66511e-16	0.781799	0.145457	7.66767e-08	7.66767e-08	0.18438	8	0.00906817
cg18359530	5	LHFPL2	77945219		5	77950537	T	A	0.459864	0.00569943	0.000954	2.31158e-09	0.0164204	0.00120586	3.16536e-42	0.347095	0.063444	4.47812e-08	2.40829e-08	0.0753991	4	0.00284817
cg04357965	5	LHFPL2	77945347		5	77950537	T	A	0.459864	0.00569943	0.000954	2.31158e-09	0.0369166	0.00225206	2.16802e-60	0.154387	0.0275048	1.98753e-08	1.23181e-08	0.0809725	4	0.0014568
cg10982664	5	BHMT	78407418		5	78463395	G	A	0.540535	-0.00432501	0.000966	7.56156e-06	0.0303048	0.00229909	1.12533e-39	-0.142717	0.0336647	2.24163e-05	1.02924e-07	0.061133	20	0.0121723
cg09481121	5	CMYA5	78985425		5	78996244	G	A	0.458866	0.00758918	0.001	3.21936e-14	-0.0168633	0.00266544	2.5051e-10	-0.45004	0.0926096	1.17658e-06	1.26059e-09			0.000149083
cg11438310	5	CMYA5	78985434		5	78996244	G	A	0.458866	0.00758918	0.001	3.21936e-14	-0.040402	0.00293662	4.56053e-43	-0.187842	0.0282672	3.02786e-11	4.10515e-15	0.168408	5	4.85495e-10
cg10257870	5	CMYA5	78985484		5	78996244	G	A	0.458866	0.00758918	0.001	3.21936e-14	-0.0428403	0.00301772	9.66362e-46	-0.17715	0.0264686	2.18881e-11	2.17875e-15	0.134708	5	2.5767e-10
cg03546977	5	CMYA5	78985489		5	78996244	G	A	0.458866	0.00758918	0.001	3.21936e-14	-0.0336196	0.00238031	2.7018e-45	-0.225737	0.0337666	2.30573e-11	1.42858e-14	0.0718222	6	1.68951e-09
cg15197065	5	CMYA5	78985562		5	78996244	G	A	0.458866	0.00758918	0.001	3.21936e-14	-0.0383389	0.002639	8.07336e-48	-0.19795	0.0294276	1.73604e-11	1.73654e-15	0.12084	6	2.05372e-10
cg21606036	5	CMYA5	78985900		5	78996244	G	A	0.458866	0.00758918	0.001	3.21936e-14	-0.0367835	0.00289197	4.62593e-37	-0.20632	0.0316577	7.16227e-11	3.62355e-14	0.0539608	5	4.2854e-09
cg09059670	5	SERINC5	79552137		5	79552184	A	G	0.272364	0.00848397	0.00101	4.46592e-17	0.00393709	0.000519732	3.58513e-14	2.15489	0.383054	1.84931e-08	1.84931e-08			0.00218709
cg07183876	5	RASGRF2	80257268		5	80282962	A	G	0.117812	0.00739602	0.00113	5.94355e-11	-0.0168433	0.0019899	2.57441e-17	-0.439106	0.0848063	2.24569e-07	7.25646e-11	0.142868	3	8.58185e-06
cg14091372	5	RASGRF2	80339751		5	80286370	A	G	0.125599	0.00727315	0.00113	1.22328e-10	-0.0184789	0.00200756	3.42722e-20	-0.393592	0.0746179	1.32929e-07	1.32929e-07			0.0157208
cg06952129	5	RASGRF2	80362130		5	80360612	G	T	0.40635	-0.00697398	0.00107	7.13754e-11	0.0351861	0.00292074	2.01227e-33	-0.198203	0.0345751	9.89443e-09	9.89443e-09	0.126042	3	0.00117016
cg16585570	5	SSBP2;SSBP2;SSBP2;SSBP2;SSBP2;SSBP2	80902303		5	80902402	G	A	0.134784	-0.00851568	0.00119	8.30448e-13	-0.0162613	0.00172616	4.49095e-21	0.523679	0.0918995	1.20945e-08	2.84287e-14	0.182392	14	3.36212e-09
cg06939451	5	SSBP2	81043172		5	81049187	C	T	0.333067	0.00675024	0.000987	7.9665e-12	0.0276764	0.00169566	6.89697e-60	0.243899	0.0386663	2.83058e-10	2.84268e-11	0.055705	13	3.36189e-06
cg25028077	5		82031069		5	82034686	T	C	0.265375	0.00731332	0.000973	5.63658e-14	-0.0136778	0.00118079	4.99405e-31	-0.534687	0.0848009	2.8782e-10	2.8782e-10	0.441785	5	3.4039e-05
cg22507960	5	TMEM167A;XRCC4;XRCC4;XRCC4	82373934		5	82336762	C	T	0.209465	-0.00455633	0.00102	7.93278e-06	0.0255111	0.00180276	1.83814e-45	-0.178602	0.0419273	2.04611e-05	6.05928e-08	0.222123	20	0.00716601
cg01611175	5		86375384		5	86319339	A	C	0.121006	-0.0120446	0.00119	4.43508e-24	-0.0149659	0.00184643	5.26195e-16	0.804804	0.127207	2.50453e-10	2.50453e-10	0.845114	14	2.96198e-05
cg20502178	5		86399389		5	86428341	T	G	0.0433307	-0.0151461	0.00149	2.83633e-24	0.0138748	0.00202098	6.63184e-12	-1.09163	0.191872	1.27527e-08	3.19878e-12	0.605513	6	3.78304e-07
cg04251661	5	MIR4280	86410880		5	86386565	G	A	0.138778	-0.0123178	0.00116	2.43691e-26	-0.0161646	0.00206574	5.07184e-15	0.762022	0.120967	2.98712e-10	3.8335e-15	0.992766	20	4.53369e-10
cg14618239	5	LOC101929380	86417299		5	86428341	T	G	0.0433307	-0.0151461	0.00149	2.83633e-24	-0.00960019	0.00128386	7.56928e-14	1.57769	0.261925	1.70762e-09	5.57572e-14	0.836422	10	6.59412e-09
cg02945601	5	ADGRV1;ADGRV1	89902547		5	89882327	G	A	0.182907	-0.00203021	0.00104	0.0509234	-0.0264115	0.00180688	2.18174e-48	0.0768685	0.0397264	0.0529969	5.80148e-09	0.181688	20	0.000686112
cg16499097	5		95659536		5	95552596	C	T	0.45028	-0.00858169	0.00099	4.38336e-18	-0.0157766	0.002496	2.60282e-10	0.543949	0.106506	3.26966e-07	3.26966e-07	0.896626	7	0.0386686
cg09880331	5		95902142		5	95902989	C	A	0.23123	0.00545672	0.001	4.8501e-08	0.0155238	0.00203635	2.47134e-14	0.351506	0.0792186	9.11535e-06	1.84156e-07	0.929107	14	0.0217792
cg27515589	5		96259834		5	96263590	G	T	0.0748802	-0.00816537	0.00183	8.12169e-06	0.0352193	0.00244521	4.92624e-47	-0.231844	0.0543963	2.02492e-05	1.49898e-07			0.0177277
cg21099238	5	LNPEP;LNPEP	96299144		5	96355668	A	G	0.0227636	-0.0115638	0.00228	3.93983e-07	0.144606	0.00388126	7.98326e-301	-0.0799675	0.0159124	5.02144e-07	3.2199e-10	0.375881	5	3.80801e-05
cg03848127	5		100126093		5	100128605	C	T	0.341454	-0.00520853	0.00101	2.50991e-07	-0.0246016	0.00172718	4.89968e-46	0.211715	0.0436621	1.24121e-06	2.23106e-07	0.101579	20	0.0263856
cg24803295	5	PAM;PAM;PAM;PAM;PAM;PAM	102291512		5	102287920	G	A	0.346246	-0.00841829	0.00101	7.75371e-17	-0.1455	0.00350715	0	0.0578577	0.00708029	3.04191e-16	1.07756e-22	0.393257	20	1.27438e-17
cg07880297	5	PPIP5K2;PPIP5K2;GIN1	102456979		5	102437711	C	T	0.309105	-0.00825035	0.00103	1.14663e-15	-0.0288438	0.00185285	1.21454e-54	0.286035	0.0401594	1.05994e-12	1.90932e-14	0.0756496	20	2.25806e-09
cg05452417	5		102547664		5	102566471	G	A	0.192093	-0.0087886	0.00106	1.12176e-16	-0.00892269	0.00120395	1.25164e-13	0.984972	0.178259	3.28531e-08	3.28531e-08	0.40544	20	0.00388538
cg23600544	5		102551993		5	102310166	A	G	0.403554	-0.00892025	0.000995	3.10069e-19	0.0110167	0.00136851	8.27027e-16	-0.809701	0.135181	2.10179e-09	8.71557e-12	0.566627	20	1.03075e-06
cg16174681	5	FER	108220453		5	108208280	C	T	0.189696	0.0231674	0.0012	4.76666e-83	0.0090641	0.00145771	5.03386e-10	2.55595	0.431848	3.24615e-09	2.77941e-14			3.28707e-09
cg11925263	5	STARD4	110849104		5	110859246	A	G	0.321885	-0.00836004	0.00116	5.7227e-13	0.0441033	0.00256089	1.82113e-66	-0.189556	0.0285121	2.96553e-11	1.04291e-12	0.134402	12	1.2334e-07
cg15020645	5	APC;APC;APC	112073769		5	112101793	C	A	0.262181	0.0146013	0.00102	1.76364e-46	0.00287088	0.0004614	4.90503e-10	5.086	0.891284	1.15407e-08	1.15407e-08	0.742461	8	0.00136486
cg02626417	5	APC;APC;APC	112073958		5	112064475	T	A	0.372804	0.0151695	0.00098	4.8028e-54	0.0130981	0.000958427	1.61446e-42	1.15814	0.113047	1.24911e-24	3.36138e-25	0.229183	20	3.97533e-20
cg00273504	5	REEP5	112258552		5	112256814	G	A	0.488419	0.0116226	0.000979	1.65642e-32	-0.013785	0.00228943	1.73182e-09	-0.843133	0.157009	7.87463e-08	7.87463e-08	0.984979	6	0.00931294
cg04310927	5		112267401		5	112218982	G	A	0.178315	0.0119651	0.00106	1.50711e-29	0.0107546	0.00143085	5.63623e-14	1.11255	0.177832	3.94467e-10	3.98551e-13	0.076867	20	4.71346e-08
cg05547634	5	DCP2;DCP2;DCP2	112312025		5	112388225	T	C	0.414736	0.00871841	0.000984	7.98905e-19	-0.00827714	0.0012517	3.7739e-11	-1.05331	0.198759	1.16151e-07	9.36812e-10	0.130597	9	0.000110792
cg05831248	5	MCC;MCC	112498700		5	112496622	T	C	0.441494	0.00447137	0.00101	9.55089e-06	-0.0221642	0.00171185	2.42706e-38	-0.201739	0.0481593	2.80198e-05	4.36575e-12	0.0528981	20	5.16315e-07
cg18813588	5	MCC;MCC	112523579		5	112526850	T	A	0.365615	0.00365451	0.00107	0.000636814	0.025183	0.00153424	1.51882e-60	0.145118	0.043399	0.00082637	2.65851e-10	0.16351	20	3.14409e-05
cg06269415	5	MCC;MCC	112602827		5	112635794	A	G	0.107029	-0.0114404	0.00133	7.84724e-18	0.0136658	0.00186375	2.26032e-13	-0.837157	0.150024	2.40287e-08	1.03427e-10	0.757184	11	1.22318e-05
cg04088674	5		112953153		5	112974969	G	A	0.086262	-0.0108839	0.00132	1.64638e-16	-0.0153752	0.00146477	8.94585e-26	0.707886	0.109173	8.92631e-11	2.34433e-13	0.319914	20	2.77253e-08
cg08030669	5		114669127		5	114664871	G	T	0.563698	0.00240948	0.000961	0.012167	-0.0330385	0.00155263	1.77615e-100	-0.0729296	0.0292885	0.0127729	1.61047e-27	0.55809	14	1.90462e-22
cg00657389	5		114759416		5	114771127	T	C	0.267372	-0.0090268	0.001	1.76765e-19	-0.00908683	0.00111316	3.26519e-16	0.993394	0.164073	1.40794e-09	1.40794e-09	0.0771502	8	0.00016651
cg02637031	5		114887230		5	114893518	A	C	0.152157	0.0137016	0.00139	6.37618e-23	-0.0130732	0.00189927	5.84863e-12	-1.04806	0.185711	1.66604e-08	1.66604e-08	0.126062	5	0.00197034
cg15395441	5	TMED7-TICAM2;TICAM2;TMED7-TICAM2	114938459		5	114973671	G	A	0.503994	-0.0100249	0.000943	2.14131e-26	-0.0142264	0.00222088	1.49614e-10	0.704668	0.128432	4.09545e-08	4.09545e-08	0.331694	8	0.00484348
cg13684113	5	TMED7-TICAM2;TMED7-TICAM2	114944822		5	114947180	C	A	0.510583	0.0100445	0.000946	2.46127e-26	0.0145737	0.00230609	2.62149e-10	0.689223	0.126916	5.61815e-08	5.61815e-08	0.252293	8	0.00664431
cg13500663	5		119740479		5	119792542	A	G	0.115216	-0.00974228	0.00134	3.58535e-13	-0.107443	0.00293179	4.99583e-294	0.0906739	0.0127148	9.93689e-13	3.52874e-20	0.0920876	20	4.17326e-15
cg04689804	5	PRR16;PRR16;PRR16;PRR16	119867061		5	119867182	C	A	0.219649	-0.0122949	0.00127	3.63062e-22	-0.0626381	0.00244461	8.45943e-145	0.196285	0.0216741	1.35094e-19	4.31886e-21	0.0754066	20	5.1077e-16
cg08623535	5	LOX	121414267		5	121419259	G	T	0.319089	0.0113107	0.000951	1.27961e-32	0.00968992	0.00113695	1.55807e-17	1.16726	0.168493	4.27771e-12	4.7638e-13	0.180332	5	5.63391e-08
cg21482489	5	LOX	121414366		5	121419259	G	T	0.319089	0.0113107	0.000951	1.27961e-32	0.00732197	0.00118229	5.90167e-10	1.54476	0.281225	3.95228e-08	3.95228e-08			0.00467416
cg01458821	5		121427834		5	121419259	G	T	0.319089	0.0113107	0.000951	1.27961e-32	-0.0224787	0.00232713	4.48417e-22	-0.503173	0.0671072	6.47727e-14	6.47727e-14	0.41236	4	7.66035e-09
cg11560600	5		121462562		5	121419259	G	T	0.319089	0.0113107	0.000951	1.27961e-32	0.0108035	0.00175614	7.6579e-10	1.04695	0.191602	4.65052e-08	4.65052e-08			0.00549993
cg04547002	5		122551801		5	122555501	A	G	0.168331	-0.00408142	0.00108	0.000157401	0.0719643	0.00295781	9.37271e-131	-0.0567145	0.0151874	0.000188227	4.00156e-13	0.0589353	20	4.73245e-08
cg04059197	5	CEP120;CEP120	122680712		5	122732236	T	C	0.309305	0.0153342	0.00104	3.34163e-49	0.0131513	0.00185052	1.18743e-12	1.16598	0.182129	1.53394e-10	1.53394e-10	0.16086	3	1.81412e-05
cg06296613	5	CEP120;CEP120	122759733		5	122676525	G	T	0.29353	-0.0163062	0.00113	3.33794e-47	0.00449112	0.000761092	3.61556e-09	-3.63077	0.664749	4.71157e-08	4.71157e-08			0.00557214
cg02012043	5		122761847		5	122997675	C	T	0.118211	-0.000649029	0.00161	0.686857	-0.060176	0.00473418	5.13999e-37	0.0107855	0.0267683	0.687006	2.23497e-12			2.64319e-07
cg22364048	5		123057078		5	123090963	G	A	0.158147	0.00950523	0.0012	2.35561e-15	0.0221535	0.00344511	1.27258e-10	0.429062	0.085943	5.96321e-07	4.24267e-09	0.607698	7	0.000501759
cg01340093	5		123211651		5	123238611	T	G	0.268171	0.000344687	0.00137	0.801353	-0.0439038	0.0034504	4.33646e-37	-0.00785097	0.0312107	0.801391	3.45916e-09	0.358783	7	0.000409098
cg01806427	5		123737813		5	123737922	A	G	0.378794	0.0080141	0.001	1.10946e-15	-0.0341096	0.00127844	7.90325e-157	-0.234951	0.0306112	1.64993e-14	4.39754e-14	0.101058	16	5.20075e-09
cg08054265	5	LINC01170	123738129		5	123737922	A	G	0.378794	0.0080141	0.001	1.10946e-15	-0.0352091	0.002029	1.87516e-67	-0.227614	0.0312843	3.44708e-13	2.01806e-13	0.234857	14	2.38666e-08
cg19701498	5		123935177		5	123967102	T	C	0.255192	0.0158864	0.000984	1.23718e-58	0.010183	0.00145751	2.81656e-12	1.56009	0.243309	1.43669e-10	7.84474e-13	0.284697	4	9.27758e-08
cg05917419	5	ZNF608	124013536		5	124015270	A	G	0.0621006	0.015886	0.00135	5.74634e-32	-0.0111344	0.0017827	4.21625e-10	-1.42675	0.258617	3.45108e-08	1.00074e-11			1.18353e-06
cg10470891	5		125338217		5	125338051	A	T	0.163738	-0.0069134	0.0011	3.28046e-10	-0.0745393	0.00258431	6.20811e-183	0.0927484	0.0151036	8.20995e-10	1.86305e-15	0.241094	20	2.20334e-10
cg19607387	5		125570542		5	125648713	T	A	0.302117	-0.00413827	0.00101	4.18002e-05	-0.0325563	0.00233158	2.61504e-44	0.127111	0.0323313	8.44069e-05	2.49482e-10	0.486745	20	2.95049e-05
cg20690028	5	PRRC1	126852955		5	126855505	G	T	0.526158	-0.00839061	0.000995	3.37567e-17	-0.0251437	0.00255094	6.41422e-23	0.333706	0.0520788	1.4772e-10	5.57765e-11	0.341955	15	6.5964e-06
cg21046478	5		126907032		5	126897163	T	C	0.520367	-0.00852704	0.000999	1.39459e-17	0.0268893	0.00238849	2.11844e-29	-0.317116	0.0466235	1.03439e-11	1.03439e-11	0.0968282	11	1.22332e-06
cg20104234	5		127272501		5	127278773	T	G	0.113219	0.00904109	0.0013	3.53352e-12	0.0211729	0.00244003	4.05179e-18	0.427012	0.078686	5.73791e-08	5.73791e-08	0.128003	7	0.00678594
cg16633019	5	SLC12A2;SLC12A2;SLC12A2	127448073		5	127487603	A	G	0.216254	0.00960609	0.00112	9.7493e-18	-0.0121345	0.00190947	2.08551e-10	-0.791634	0.155038	3.28953e-07	3.28953e-07			0.0389037
cg15873306	5	FBN2	127675524		5	127720268	T	C	0.0936502	-0.0130582	0.00165	2.49127e-15	0.00971623	0.00139019	2.76591e-12	-1.34396	0.256544	1.61712e-07	1.61712e-07	0.863755	11	0.0191248
cg17848521	5	FBN2;FBN2	127685050		5	127685135	C	T	0.26897	-0.0177124	0.00103	2.82039e-66	-0.0128122	0.00196266	6.66694e-11	1.38246	0.226521	1.0408e-09	1.0408e-09			0.00012309
cg19067710	5	ADAMTS19	128795058		5	128786534	A	C	0.209465	0.00603179	0.00137	1.06879e-05	0.0362537	0.0026584	2.39981e-42	0.166377	0.0397098	2.79167e-05	2.55005e-11	0.0686864	9	3.01581e-06
cg26074802	5		129107274		5	129148085	T	C	0.106629	0.0187874	0.00172	8.95819e-28	-0.0105651	0.00136655	1.06527e-14	-1.77825	0.281795	2.78222e-10	2.78222e-10	0.516474	10	3.29039e-05
cg10678749	5		129238767		5	129244133	A	G	0.066893	0.0190299	0.00176	3.00557e-27	0.0239587	0.00270887	9.18961e-19	0.794279	0.116022	7.59839e-12	7.59839e-12	0.387332	12	8.98623e-07
cg01706716	5		129534785		5	129909331	T	A	0.615615	-0.0111646	0.000996	3.66514e-29	0.0107059	0.00180082	2.7642e-09	-1.04284	0.198558	1.5039e-07	1.5039e-07			0.0177859
cg12324708	5		130329173		5	130335755	A	G	0.247005	-0.0171994	0.00115	1.42328e-50	0.00845593	0.00121294	3.13668e-12	-2.034	0.321902	2.63747e-10	2.63747e-10	0.59339	14	3.1192e-05
cg21350323	5		130341839		5	130344771	C	T	0.186502	-0.0170494	0.00118	2.5567e-47	0.00883026	0.00108706	4.54657e-16	-1.93079	0.272682	1.4338e-12	2.32926e-16	0.34576	20	2.7547e-11
cg14014099	5		130355752		5	130275716	G	C	0.282947	-0.0161083	0.00115	1.40815e-44	0.0134705	0.00124237	2.16229e-27	-1.19582	0.13947	9.99467e-18	1.88483e-18	0.137809	20	2.2291e-13
cg01355876	5		131281439		5	131206594	A	C	0.333466	-0.0125252	0.00118	2.54949e-26	-0.0100199	0.00130702	1.77085e-14	1.25003	0.201136	5.13809e-10	5.13809e-10	0.0838154	12	6.07656e-05
cg13259290	5	CSF2	131408382		5	131437562	C	T	0.375	-0.012376	0.001	3.52477e-35	-0.00689538	0.00104174	3.61452e-11	1.79482	0.307505	5.32366e-09	5.32366e-09	0.0601476	16	0.000629603
cg22886380	5		131415214		5	131407601	C	T	0.26857	0.0252134	0.00103	2.47077e-132	0.00642521	0.000933171	5.76419e-12	3.92413	0.59204	3.39913e-11	2.87023e-15	0.112797	20	3.39448e-10
cg14527110	5	P4HA2;P4HA2;P4HA2;P4HA2;P4HA2	131561292		5	131732774	A	G	0.124201	-0.0216695	0.00132	1.46244e-60	-0.00618167	0.00104323	3.11348e-09	3.50544	0.628944	2.49622e-08	2.49622e-08			0.00295215
cg25351996	5	P4HA2;P4HA2;P4HA2;P4HA2;P4HA2	131563782		5	131343017	C	A	0.26258	0.0244391	0.00103	1.88593e-124	-0.0050164	0.000838982	2.24305e-09	-4.87184	0.840277	6.7152e-09	6.7152e-09	0.151893	5	0.000794173
cg22598563	5	P4HA2;P4HA2;P4HA2;P4HA2;P4HA2	131563921		5	131573529	G	A	0.191294	0.0327537	0.00103	6.53334e-222	-0.0111934	0.000864736	2.52876e-38	-2.92615	0.244067	4.05147e-33	9.62658e-41	0.13401	20	1.13849e-35
cg11033092	5	P4HA2;P4HA2;P4HA2	131564679		5	131573529	G	A	0.191294	0.0327537	0.00103	6.53334e-222	0.00817866	0.000971023	3.67816e-17	4.00477	0.491868	3.88902e-16	3.88902e-16	0.0707662	20	4.59934e-11
cg27615366	5	PDLIM4;PDLIM4	131592974		5	131596419	T	C	0.684305	-0.0316415	0.000996	1.75926e-221	-0.00890938	0.00146972	1.34479e-09	3.55148	0.596435	2.60841e-09	2.60841e-09			0.000308484
cg17852932	5	PDLIM4;PDLIM4	131596064		5	131595784	T	C	0.405152	-0.0231995	0.000994	1.76023e-120	-0.00965172	0.00151877	2.0848e-10	2.40367	0.392005	8.69303e-10	8.69303e-10	0.0511205	3	0.000102808
cg25437672	5	PDLIM4;PDLIM4	131601500		5	131652529	C	A	0.219249	0.0319919	0.00102	6.1508e-216	-0.00866303	0.00120956	7.94398e-13	-3.69292	0.528891	2.90206e-12	2.90206e-12	0.603125	19	3.43212e-07
cg15574301	5	PDLIM4;PDLIM4	131607097		5	131596419	T	C	0.684305	-0.0316415	0.000996	1.75926e-221	0.0238219	0.0040658	4.65443e-09	-1.32825	0.230524	8.31704e-09	8.31704e-09			0.000983614
cg20385216	5	PDLIM4;PDLIM4	131607149		5	131661156	T	C	0.449281	-0.0270614	0.000983	7.81014e-167	0.0116718	0.00190502	8.96181e-10	-2.31853	0.387677	2.22376e-09	2.22376e-09	0.462248	5	0.000262993
cg04620336	5		131614960		5	131615966	C	T	0.19389	-0.0174193	0.0015	3.54527e-31	0.01344	0.00207942	1.02411e-10	-1.29608	0.229494	1.62746e-08	1.62746e-08	0.895595	3	0.00192471
cg14196790	5	SLC22A5	131705035		5	131707429	G	A	0.269369	0.0312557	0.00102	3.29155e-206	0.0195984	0.000897476	1.02824e-105	1.59481	0.089679	9.48092e-71	7.08766e-79	0.108322	20	8.38222e-74
cg21911579	5	SLC22A5	131705225		5	131649186	A	G	0.342851	-0.0251078	0.00102	8.62282e-134	-0.00421037	0.000659799	1.75597e-10	5.96332	0.965391	6.5288e-10	6.5288e-10			7.72128e-05
cg12495687	5	SLC22A5;SLC22A5;LOC553103	131705247		5	131649186	A	G	0.342851	-0.0251078	0.00102	8.62282e-134	0.0052996	0.000800806	3.64498e-11	-4.73768	0.741317	1.64914e-10	1.64914e-10			1.95035e-05
cg15738769	5	SLC22A5;SLC22A5;SLC22A5;SLC22A5;LOC553103	131705438		5	131707429	G	A	0.269369	0.0312557	0.00102	3.29155e-206	-0.00325212	0.000427618	2.8451e-14	-9.61088	1.30207	1.56817e-13	1.56817e-13	0.493343	19	1.8546e-08
cg19157439	5	SLC22A5;SLC22A5	131707947		5	131707429	G	A	0.269369	0.0312557	0.00102	3.29155e-206	0.0216847	0.00126763	1.32701e-65	1.44137	0.0964989	1.90339e-50	6.96258e-65	0.0677864	20	8.2343e-60
cg11838868	5	SLC22A5;SLC22A5	131724046		5	131707429	G	A	0.269369	0.0312557	0.00102	3.29155e-206	-0.0125223	0.00112108	5.72648e-29	-2.49599	0.237841	9.16628e-26	1.19782e-33	0.178025	20	1.41661e-28
cg07395648	5		131743802		5	131743777	G	T	0.684505	-0.0209977	0.000996	1.16292e-98	0.013787	0.0023317	3.3617e-09	-1.523	0.267513	1.24681e-08	1.24681e-08			0.00147454
cg15380772	5	C5orf56	131775484		5	131765206	T	C	0.530351	-0.0145285	0.00101	6.46009e-47	-0.00911912	0.00138653	4.80167e-11	1.59319	0.266357	2.21227e-09	2.21227e-09	0.561324	8	0.000261634
cg01132150	5	C5orf56	131782489		5	131782444	T	C	0.203275	-0.00972849	0.00116	5.00279e-17	-0.00916137	0.00139206	4.6685e-11	1.0619	0.205104	2.25028e-07	2.25028e-07	0.448731	5	0.0266129
cg05635287	5	C5orf56	131805781		5	131807624	A	G	0.302117	-0.0192019	0.00114	1.16564e-63	-0.0092879	0.0014424	1.20118e-10	2.06741	0.343729	1.80265e-09	1.80265e-09	0.635706	5	0.00021319
cg19005955	5	FSTL4	132938694		5	132938624	C	T	0.257588	-0.00833336	0.00111	6.02527e-14	-0.0339707	0.0023822	3.87178e-46	0.24531	0.0369269	3.07072e-11	1.21861e-10	0.0600486	20	1.44119e-05
cg13103465	5		133837030		5	133837061	G	T	0.471246	0.0107834	0.00098	3.67707e-28	0.00572721	0.000865514	3.66266e-11	1.88284	0.332028	1.42206e-08	1.42206e-08			0.0016818
cg23582284	5	LOC101927934	133842146		5	133847650	T	C	0.326677	0.0132623	0.00118	2.61633e-29	-0.0144089	0.00168754	1.36084e-17	-0.920424	0.135377	1.05383e-11	1.05383e-11	0.435951	8	1.24631e-06
cg24979407	5	TXNDC15	134208942		5	134223593	G	A	0.155551	-0.0171663	0.00132	1.1494e-38	-0.0154781	0.002053	4.72588e-14	1.10907	0.170038	6.91594e-11	6.91594e-11	0.10495	6	8.17914e-06
cg25054291	5	TXNDC15	134209038		5	134279940	A	G	0.150559	-0.0180683	0.00135	7.50748e-41	-0.012538	0.00198166	2.49948e-10	1.44108	0.251935	1.06482e-08	1.06482e-08			0.0012593
cg18606375	5	PITX1	134365728		5	134361020	A	G	0.271965	-0.0302109	0.00107	2.20716e-175	-0.0205499	0.00320754	1.48647e-10	1.47012	0.235298	4.1594e-10	4.1594e-10			4.91911e-05
cg21614303	5	PITX1	134366377		5	134372685	C	T	0.32508	-0.0296586	0.00105	1.581e-175	0.0142274	0.00227155	3.76873e-10	-2.08461	0.340913	9.66821e-10	9.66821e-10			0.000114341
cg17097766	5	PITX1;C5orf66	134371397		5	134366200	G	A	0.559505	-0.0226698	0.000966	8.7202e-122	-0.014799	0.00232669	2.01026e-10	1.53184	0.249524	8.30093e-10	8.30093e-10			9.8171e-05
cg09713684	5		134372398		5	134366200	G	A	0.559505	-0.0226698	0.000966	8.7202e-122	-0.0169115	0.0027429	7.02403e-10	1.3405	0.224796	2.47379e-09	2.47379e-09			0.000292563
cg07122686	5	C5orf66	134398922		5	134398843	A	G	0.208666	0.0169109	0.00132	1.41762e-37	0.00694641	0.00111295	4.33488e-10	2.43448	0.433876	2.01157e-08	2.01157e-08			0.00237899
cg26452341	5	C5orf66	134446260		5	134440426	A	G	0.282947	-0.0088111	0.00098	2.45173e-19	0.00702244	0.000911947	1.35547e-14	-1.25471	0.214532	4.9579e-09	4.9579e-09	0.478343	6	0.000586347
cg00070172	5	C5orf66	134451867		5	134451465	A	G	0.246805	-0.0101011	0.00102	4.03813e-23	-0.00782293	0.00111791	2.59955e-12	1.29122	0.225936	1.09719e-08	1.09719e-08	0.846642	3	0.00129759
cg06799163	5		137670363		5	137730794	G	T	0.2502	-0.00821351	0.00102	8.11457e-16	-0.0107032	0.00159725	2.06932e-11	0.767387	0.148983	2.59346e-07	2.59346e-07	0.305067	4	0.0306716
cg18446110	5	SLC23A1;SLC23A1	138714654		5	138719658	T	C	0.558307	0.00597204	0.00103	6.70716e-09	-0.0137095	0.00128051	9.51591e-27	-0.435615	0.0854408	3.42461e-07	3.42461e-07	0.107657	10	0.0405012
cg22631913	5	TMEM173;TMEM173	138861106		5	138860604	T	C	0.264976	0.00934704	0.00128	2.82732e-13	-0.012786	0.00126777	6.40533e-24	-0.731034	0.123595	3.32376e-09	3.32376e-09	0.140064	5	0.000393084
cg26273211	5		139135269		5	139110879	A	G	0.132788	0.0131492	0.00142	2.04432e-20	0.0144054	0.002351	8.9364e-10	0.9128	0.178632	3.2227e-07	3.2227e-07	0.310523	3	0.0381132
cg21500970	5		139975327		5	139977351	C	T	0.246406	-0.00889745	0.00105	2.37593e-17	0.00702064	0.000832365	3.32417e-17	-1.26733	0.212	2.25962e-09	2.25962e-09	0.285108	14	0.000267234
cg12192566	5	CD14;CD14	140011377		5	140006430	T	C	0.292732	-0.0103312	0.00105	7.62863e-23	-0.0196309	0.00170926	1.56919e-30	0.526272	0.0704314	7.89061e-14	7.89061e-14	0.0781835	20	9.33183e-09
cg14958663	5	CD14;CD14	140011662		5	140019921	G	A	0.230631	-0.0105705	0.00106	2.01772e-23	-0.0219077	0.00160512	2.05787e-42	0.482502	0.0599237	8.14854e-16	8.14854e-16	0.561225	20	9.63687e-11
cg12143439	5	CD14;CD14;CD14	140012660		5	140006430	T	C	0.292732	-0.0103312	0.00105	7.62863e-23	-0.0086769	0.00117041	1.2297e-13	1.19066	0.201091	3.20057e-09	3.20057e-09	0.997636	8	0.000378516
cg00398248	5	CD14;CD14;CD14	140014765		5	140006430	T	C	0.292732	-0.0103312	0.00105	7.62863e-23	-0.00746624	0.000923595	6.27324e-16	1.38372	0.221533	4.20779e-10	4.20779e-10	0.895055	10	4.97635e-05
cg19875535	5	IK	140030758		5	140025484	A	G	0.420927	-0.00645011	0.000968	2.67679e-11	-0.0288976	0.00196218	4.30583e-49	0.223205	0.0367666	1.27222e-09	2.96721e-09	0.222692	20	0.000350917
cg11822812	5	DND1	140052017		5	140110847	C	T	0.179113	-0.0107822	0.00117	3.09671e-20	-0.0115312	0.000945661	3.35453e-34	0.935047	0.127181	1.95154e-13	1.07544e-12	0.0535407	20	1.27186e-07
cg17347178	5	DND1	140052701		5	140121428	G	C	0.235623	-0.00961463	0.00113	1.76164e-17	-0.0319432	0.00256367	1.23444e-35	0.300991	0.0428364	2.11728e-12	2.15918e-13	0.0686883	20	2.55355e-08
cg16179182	5	VTRNA1-1	140090404		5	140110847	C	T	0.179113	-0.0107822	0.00117	3.09671e-20	0.00737158	0.00115848	1.97673e-10	-1.46267	0.279338	1.63915e-07	1.63915e-07			0.0193853
cg05913451	5	VTRNA1-1	140090684		5	140071735	G	A	0.186102	-0.0111112	0.00116	9.83496e-22	0.00523877	0.000624969	5.18429e-17	-2.12096	0.33623	2.82567e-10	2.82567e-10	0.115277	11	3.34178e-05
cg13052223	5	PCDHA1;PCDHA1;PCDHA1	140165651		5	140024042	C	T	0.438299	-0.00643427	0.000969	3.13442e-11	0.0190982	0.00239965	1.73783e-15	-0.336904	0.0660777	3.42154e-07	3.42154e-07	0.099773	15	0.0404648
cg26866168	5	PCDHB6	140528785		5	140528720	T	G	0.483826	0.0073022	0.000952	1.7149e-14	0.0374917	0.0035376	3.04175e-26	0.194768	0.031345	5.17508e-10	5.17508e-10	0.123288	12	6.12031e-05
cg15911328	5	PCDHB8	140556888		5	140551509	G	A	0.270567	0.00980031	0.00113	4.21471e-18	-0.0515603	0.00406918	8.56948e-37	-0.190075	0.0265582	8.25215e-13	8.25215e-13	0.21332	12	9.75941e-08
cg18668511	5	PCDHB8	140557227		5	140551509	G	A	0.270567	0.00980031	0.00113	4.21471e-18	-0.127732	0.00421639	1.36626e-201	-0.0767255	0.00920204	7.56334e-17	1.36297e-17	0.264855	20	1.61191e-12
cg12319486	5	PCDHB11	140581561		5	140570973	T	C	0.423522	0.00659026	0.00096	6.65592e-12	0.0122687	0.00121568	5.99337e-24	0.537161	0.0946351	1.37776e-08	1.37776e-08	0.243305	11	0.00162941
cg14192641	5		141631086		5	141633461	T	G	0.184505	0.0130365	0.00103	1.02602e-36	-0.0239063	0.0012931	2.60113e-76	-0.545317	0.0522145	1.56435e-25	9.04663e-20	0.129342	7	1.0699e-14
cg12425151	5		141663347		5	141663364	A	C	0.486621	-0.0106147	0.000951	6.28364e-29	-0.0055444	0.000823123	1.63019e-11	1.91449	0.331971	8.06772e-09	8.06772e-09	0.389196	3	0.000954129
cg26209730	5		141674650		5	141686532	A	G	0.627196	-0.0104422	0.000956	8.96842e-28	0.0106771	0.00160942	3.26402e-11	-0.977995	0.172479	1.42616e-08	1.42616e-08	0.81976	6	0.00168665
cg04254769	5		141674673		5	141669507	T	C	0.366613	0.0103057	0.000951	2.30646e-27	-0.021865	0.00198631	3.50342e-28	-0.471334	0.0610339	1.14074e-14	5.11915e-21	0.251497	20	6.05416e-16
cg05926771	5	FGF1;FGF1;FGF1;FGF1;FGF1;FGF1;FGF1	142066989		5	142055537	G	T	0.286542	0.00894181	0.00106	3.29311e-17	-0.0148435	0.001939	1.92967e-14	-0.602407	0.106264	1.43679e-08	1.43679e-08	0.14047	3	0.00169922
cg24052866	5	NR3C1;NR3C1;NR3C1;NR3C1;NR3C1;NR3C1;NR3C1;NR3C1;NR3C1;NR3C1;NR3C1;NR3C1;NR3C1;NR3C1;NR3C1	142727470		5	142657621	C	T	0.0838658	0.013069	0.00137	1.43639e-21	0.0153006	0.0021561	1.28006e-12	0.854148	0.150015	1.24269e-08	1.24269e-08	0.385993	4	0.00146967
cg19028589	5		143208496		5	143167638	T	G	0.134784	0.0096607	0.00121	1.41609e-15	0.0196349	0.00256006	1.72385e-14	0.492016	0.0889545	3.18241e-08	7.86502e-08	0.247266	8	0.00930157
cg18991165	5	KCTD16	143847362		5	143861355	A	T	0.523762	0.00475764	0.000968	8.88199e-07	-0.0674836	0.00200735	9.08046e-248	-0.0705007	0.0144967	1.15492e-06	1.15245e-10	0.743829	20	1.36294e-05
cg04993267	5	GRPEL2	148724716		5	148764914	G	A	0.391973	0.00925266	0.000959	5.00077e-22	0.00814356	0.00127413	1.64291e-10	1.13619	0.213234	9.90943e-08	9.90943e-08	0.70369	6	0.0117194
cg17081586	5	GRPEL2	148724718		5	148720087	T	G	0.490615	-0.00838901	0.000945	6.8528e-19	-0.0077793	0.00122827	2.39606e-10	1.07838	0.209157	2.52507e-07	2.52507e-07	0.121159	6	0.0298628
cg20977448	5	GRPEL2	148725594		5	148733364	C	T	0.530152	-0.00959738	0.000939	1.59929e-24	0.00594734	0.000710896	5.96209e-17	-1.61373	0.249269	9.5548e-11	9.5548e-11	0.370172	8	1.13e-05
cg07598021	5	GRPEL2	148728200		5	148733364	C	T	0.530152	-0.00959738	0.000939	1.59929e-24	-0.0273501	0.00155989	7.98067e-69	0.350909	0.0397402	1.04611e-18	2.3374e-16	0.068026	12	2.76432e-11
cg22618094	5		148751219		5	148737290	T	C	0.272364	0.00888561	0.00103	6.30891e-18	0.00557699	0.000806417	4.65343e-12	1.59326	0.295271	6.81682e-08	6.81682e-08	0.931644	3	0.00806192
cg22153013	5	PDE6A	149315341		5	149335379	G	T	0.136581	0.00730603	0.00142	2.6739e-07	-0.0148099	0.00140384	5.10256e-26	-0.49332	0.106677	3.75637e-06	8.42831e-08	0.139365	4	0.00996774
cg12980561	5	PDE6A	149319971		5	149335379	G	T	0.136581	0.00730603	0.00142	2.6739e-07	0.0201507	0.00154142	4.70538e-39	0.362569	0.0757302	1.68755e-06	6.37297e-09	0.781692	7	0.000753699
cg07240785	5		149976440		5	149976533	T	G	0.404952	-0.00564219	0.000979	8.25253e-09	0.0621048	0.00144309	0	-0.0908495	0.0159044	1.11509e-08	1.34742e-08	0.252335	20	0.00159352
cg17574050	5		151120070		5	151130901	G	T	0.219449	0.00710115	0.0011	1.07797e-10	0.015718	0.00160978	1.6064e-22	0.451785	0.0838966	7.24357e-08	7.24357e-08	0.210036	15	0.0085666
cg13373406	5	G3BP1;G3BP1	151150340		5	151140844	T	A	0.219649	0.00706869	0.0011	1.30935e-10	0.0109872	0.000846154	1.49031e-38	0.643355	0.111705	8.44189e-09	1.68317e-07	0.431218	20	0.019906
cg21619971	5	EBF1;EBF1;EBF1	158409753		5	158423745	A	G	0.282947	-0.0109612	0.00103	1.90125e-26	-0.01437	0.00231192	5.11333e-10	0.762786	0.14212	7.99762e-08	7.99762e-08			0.00945839
cg26117521	5	EBF1	158460303		5	158462918	G	A	0.293331	0.00841241	0.00096	1.90245e-18	0.0184957	0.0018495	1.51849e-23	0.454831	0.0690115	4.37897e-11	4.37897e-11	0.680008	3	5.17878e-06
cg00612017	5	LOC285627	158880662		5	158871821	T	G	0.273163	0.00623412	0.00105	2.8983e-09	0.0739099	0.00296694	5.62954e-137	0.0843475	0.0146044	7.67314e-09	2.22271e-11	0.268757	12	2.62869e-06
cg12311226	5		159498745		5	159525663	C	T	0.306709	-0.00753767	0.000993	3.17923e-14	-0.00828452	0.00106537	7.47587e-15	0.90985	0.167502	5.57705e-08	5.57705e-08	0.276189	9	0.00659569
cg06687640	5		159560692		5	159592857	C	T	0.196286	0.00813796	0.00115	1.47855e-12	-0.0173819	0.00229504	3.62815e-14	-0.468186	0.0905465	2.33254e-07	2.33254e-07	0.996761	3	0.0275858
cg20620508	5	FABP6	159613044		5	159592857	C	T	0.196286	0.00813796	0.00115	1.47855e-12	-0.0138555	0.0018861	2.0408e-13	-0.587347	0.115246	3.46026e-07	3.46026e-07	0.418722	5	0.0409227
cg22083820	5		168052135		5	167913603	T	C	0.560503	0.00178234	0.000975	0.0675434	0.0146715	0.00239712	9.32961e-10	0.121483	0.069356	0.0798456	1.87652e-07	0.320377	5	0.0221927
cg15088158	5		168080297		5	168080299	C	T	0.545927	0.0042635	0.000962	9.34008e-06	0.0897322	0.00170666	0	0.0475136	0.0107588	1.00427e-05	2.19593e-09	0.636748	20	0.000259702
cg00534479	5	SLIT3;MIR218-2	168196464		5	168280389	G	A	0.557508	-0.0117537	0.00094	7.10445e-36	0.0107999	0.00137907	4.82795e-15	-1.08831	0.163976	3.20051e-11	1.09212e-13	0.195126	9	1.29159e-08
cg21460095	5	SLIT3;SLIT3	168205795		5	168246880	A	G	0.557508	-0.0112447	0.000957	7.06625e-32	0.00823236	0.00140738	4.93229e-09	-1.36591	0.260848	1.63701e-07	1.63701e-07			0.0193601
cg27545052	5	SLIT3;SLIT3	168228650		5	168280389	G	A	0.557508	-0.0117537	0.00094	7.10445e-36	0.00956479	0.00141469	1.36973e-11	-1.22885	0.206622	2.72561e-09	2.72561e-09			0.000322344
cg13569779	5	SLIT3;SLIT3	168256251		5	168270244	C	T	0.186701	0.0122625	0.00117	1.05879e-25	0.00740121	0.001181	3.68339e-10	1.65682	0.308035	7.50301e-08	7.50301e-08	0.965061	7	0.00887343
cg13908833	5	SLIT3	168271731		5	168261021	C	T	0.38099	-0.014182	0.000955	6.92975e-50	0.00841583	0.00135026	4.58288e-10	-1.68516	0.293219	9.07903e-09	9.07903e-09	0.401	3	0.00107373
cg21953891	5	SLIT3	168271855		5	168280389	G	A	0.557508	-0.0117537	0.00094	7.10445e-36	0.0160006	0.00192353	8.9201e-17	-0.734578	0.106064	4.3358e-12	2.47078e-15	0.149705	10	2.92206e-10
cg25984601	5	SLIT3	168271898		5	168279411	A	G	0.569089	-0.0117181	0.000938	8.18864e-36	0.00782814	0.00107914	4.04551e-13	-1.49692	0.238623	3.53809e-10	2.26702e-13	0.176514	10	2.6811e-08
cg22513805	5	SLIT3;SLIT3	168335527		5	168279411	A	G	0.569089	-0.0117181	0.000938	8.18864e-36	0.00939016	0.0015103	5.05424e-10	-1.24791	0.224196	2.60407e-08	2.60407e-08			0.00307971
cg07819331	5	SLIT3	168374368		5	168396425	G	A	0.0515176	-0.00142984	0.00207	0.489727	0.0329995	0.00368902	3.7087e-19	-0.0433291	0.062915	0.491016	1.02588e-11			1.21325e-06
cg14488626	5	SLIT3;SLIT3	168569433		5	168280211	G	A	0.567292	-0.0117304	0.00094	9.70181e-36	0.0107162	0.00166126	1.11389e-10	-1.09465	0.191027	1.00236e-08	1.00236e-08			0.00118544
cg03729857	5	FGF18	170866777		5	170864021	T	G	0.220447	-0.0347679	0.00116	2.25213e-197	0.0144372	0.00187686	1.44647e-14	-2.40822	0.32322	9.28311e-14	9.28311e-14	0.965838	4	1.09787e-08
cg14595317	5		171025373		5	171024355	C	T	0.227037	-0.019366	0.00107	3.24121e-73	-0.0261226	0.00167773	1.16012e-54	0.741351	0.0628078	3.74456e-32	3.08296e-25	0.192811	13	3.64606e-20
cg00532399	5		171209553		5	171210392	T	C	0.296326	-0.0224982	0.00101	6.39388e-110	-0.00734568	0.00115348	1.91133e-10	3.06278	0.50021	9.18345e-10	9.18345e-10	0.95193	3	0.000108608
cg25629500	5		171275746		5	171281875	C	G	0.357628	-0.0336976	0.00124	1.26601e-162	-0.00824759	0.000864398	1.40881e-21	4.08575	0.453839	2.20332e-19	2.20332e-19			2.60576e-14
cg18845318	5		171467334		5	171469833	C	T	0.175719	-0.0134204	0.00177	3.39883e-14	0.0134775	0.00189821	1.24655e-12	-0.995765	0.192137	2.18843e-07	2.18843e-07			0.0258815
cg12512476	5	STK10	171472076		5	171472575	G	A	0.489417	-0.00865376	0.000961	2.15758e-19	0.010148	0.00156008	7.77983e-11	-0.852758	0.161723	1.34237e-07	1.34237e-07	0.554908	3	0.0158756
cg16031631	5	STK10	171472638		5	171472417	A	G	0.454872	-0.00917565	0.00102	2.34656e-19	0.0131973	0.00146472	2.05769e-19	-0.695266	0.109215	1.93975e-10	1.93975e-10	0.881269	3	2.29404e-05
cg26528541	5	SH3PXD2B	171881553		5	171878751	A	G	0.234225	-0.0058468	0.00102	9.91615e-09	0.0257755	0.00157898	6.64451e-60	-0.226835	0.0419413	6.35869e-08	1.36472e-08	0.413749	20	0.00161399
cg00591781	5	SH3PXD2B	171881559		5	171878751	A	G	0.234225	-0.0058468	0.00102	9.91615e-09	0.0236105	0.00135159	2.48143e-68	-0.247635	0.0454675	5.13911e-08	8.71176e-09	0.679485	20	0.0010303
cg18629270	5	SH3PXD2B	171881583		5	171878751	A	G	0.234225	-0.0058468	0.00102	9.91615e-09	0.0137991	0.000801148	1.75049e-66	-0.42371	0.0779039	5.36183e-08	1.38557e-08	0.480602	20	0.00163865
cg25178421	5	ERGIC1	172285658		5	172298997	A	G	0.393171	-0.00628624	0.00105	2.13884e-09	-0.012764	0.00137665	1.83101e-20	0.492498	0.0979218	4.91751e-07	2.81104e-07			0.0332448
cg16119483	5	ERGIC1	172306099		5	172294916	G	A	0.311901	-0.00795867	0.00119	2.26306e-11	-0.0163772	0.00162674	7.6922e-24	0.48596	0.0872341	2.53628e-08	2.53628e-08			0.00299953
cg21204530	5	ERGIC1	172306136		5	172294916	G	A	0.311901	-0.00795867	0.00119	2.26306e-11	-0.0330716	0.00291265	7.04679e-30	0.24065	0.0417605	8.28211e-09	6.76999e-09			0.000800653
cg10782034	5	ERGIC1	172323758		5	172324558	A	G	0.455272	0.00685186	0.00118	6.3731e-09	-0.0121365	0.000955997	6.29443e-37	-0.564567	0.106915	1.28825e-07	1.28825e-07	0.402017	5	0.0152355
cg13582457	5	ERGIC1	172324773		5	172324558	A	G	0.455272	0.00685186	0.00118	6.3731e-09	-0.068451	0.00177019	0	-0.100099	0.0174319	9.34106e-09	6.93819e-08	0.626412	10	0.00820545
cg27468947	5		172481331		5	172492592	T	C	0.284145	-0.00980563	0.00098	1.43805e-23	-0.00848743	0.00118221	7.00885e-13	1.15531	0.198062	5.44114e-09	1.07703e-11	0.257896	4	1.27375e-06
cg21508574	5		172626469		5	172492049	T	C	0.217452	0.0187565	0.00154	3.99502e-34	-0.016026	0.00236593	1.25575e-11	-1.17038	0.197708	3.2245e-09	3.2245e-09			0.000381345
cg05983235	5		172698525		5	172726085	T	C	0.127196	-0.0103713	0.00133	6.2911e-15	-0.0168469	0.00215862	5.97526e-15	0.615621	0.111601	3.46224e-08	3.46224e-08	0.284169	3	0.00409461
cg20977312	5	STC2	172748917		5	172749522	C	T	0.596645	0.00752489	0.00121	5.00597e-10	-0.011265	0.00100704	4.75963e-29	-0.667986	0.122895	5.4667e-08	5.4667e-08	0.555266	3	0.0064652
cg09342156	5		172839949		5	172844784	T	C	0.458866	-0.00837035	0.000928	1.88478e-19	0.00745404	0.00120076	5.37365e-10	-1.12293	0.219592	3.15903e-07	3.15903e-07			0.0373602
cg19026977	5		172999989		5	172995160	A	G	0.362021	-0.0230289	0.000999	1.40607e-117	-0.0194738	0.00255894	2.73834e-14	1.18256	0.163641	4.95552e-13	4.95552e-13	0.723541	5	5.86065e-08
cg04976613	5	LOC285593	173010020		5	173052331	A	T	0.428315	8.09052e-05	0.00106	0.93916	0.0111054	0.00182521	1.16886e-09	0.00728521	0.0954566	0.939165	2.59278e-07			0.0306635
cg24735937	5	CLTB;CLTB	175843923		5	175924367	A	T	0.132388	0.0114328	0.00117	1.49044e-22	0.0103818	0.00162402	1.63065e-10	1.10124	0.205856	8.81699e-08	8.81699e-08	0.912271	5	0.0104274
cg05517697	5	RNF44	175955524		5	175944210	T	C	0.171725	0.0100651	0.00105	9.17354e-22	-0.0103503	0.00129457	1.29437e-15	-0.972446	0.158383	8.26059e-10	8.26059e-10	0.255447	10	9.76939e-05
cg27658698	5	RNF44	175955578		5	175944210	T	C	0.171725	0.0100651	0.00105	9.17354e-22	-0.00963174	0.00133846	6.19345e-13	-1.04499	0.181581	8.66602e-09	8.66602e-09	0.38473	6	0.00102489
cg04015044	5		176139100		5	176144471	C	T	0.28754	0.00696978	0.000993	2.23602e-12	-0.0253702	0.00222083	3.18127e-30	-0.274723	0.0459379	2.22717e-09	1.13817e-08	0.271896	9	0.00134606
cg16967461	5		176151771		5	176151747	T	C	0.281749	0.00686115	0.000997	5.91029e-12	-0.0150697	0.00150368	1.22179e-23	-0.455294	0.0802555	1.40266e-08	1.40266e-08	0.163188	4	0.00165886
cg10123283	5		176152537		5	176151747	T	C	0.281749	0.00686115	0.000997	5.91029e-12	0.0176048	0.00220448	1.39493e-15	0.389732	0.0747589	1.85629e-07	1.85629e-07	0.422724	4	0.0219534
cg16309518	5		176445507		5	176433063	T	C	0.590455	-0.0092093	0.000954	4.75736e-22	-0.0132104	0.00176098	6.29822e-14	0.697127	0.11769	3.15316e-09	3.15316e-09			0.000372909
cg16326743	5	FGFR4;FGFR4;FGFR4	176522599		5	176589585	G	A	0.580072	-0.00207655	0.00096	0.0305356	-0.00709823	0.00103018	5.56693e-12	0.292545	0.141753	0.0390397	9.72122e-10			0.000114968
cg01957881	5		176530844		5	176531772	A	G	0.324681	-0.0320641	0.00105	8.3535e-205	0.0132918	0.00138358	7.48414e-22	-2.41232	0.263239	5.00002e-20	5.57438e-20	0.362121	6	6.59254e-15
cg09008322	5	NSD1;NSD1	176726772		5	176726635	A	G	0.229233	0.0340651	0.00113	1.20639e-199	0.00853264	0.00117477	3.77922e-13	3.99233	0.565391	1.65091e-12	1.65091e-12			1.95244e-07
cg17745339	5		176755199		5	176754665	C	T	0.377995	-0.0149494	0.00105	5.35926e-46	0.0149144	0.00246598	1.46601e-09	-1.00235	0.180064	2.59724e-08	2.59724e-08			0.00307163
cg03871251	5		176757670		5	176755841	T	C	0.29353	-0.0140219	0.00107	3.09976e-39	-0.0169948	0.00221069	1.49996e-14	0.825071	0.12443	3.33878e-11	3.33878e-11	0.438587	3	3.9486e-06
cg20424833	5	F12	176829639		5	176830627	G	A	0.676518	0.0172537	0.0014	6.72132e-35	0.00894866	0.00129349	4.57294e-12	1.92808	0.319604	1.61238e-09	1.61238e-09			0.000190688
cg23514537	5	F12	176833880		5	176841339	T	C	0.602636	0.0196601	0.00108	4.81521e-74	-0.0221804	0.00352044	2.96788e-10	-0.886374	0.148872	2.61791e-09	2.61791e-09	0.929307	3	0.000309607
cg17345728	5	PDLIM7;PDLIM7;PDLIM7;PDLIM7	176924004		5	176920144	C	A	0.576478	0.00692085	0.00106	6.61644e-11	-0.00877072	0.0010127	4.68803e-18	-0.789086	0.151352	1.85242e-07	1.85242e-07	0.256671	3	0.0219077
cg04989916	5	FAM193B;FAM193B	176972809		5	177041995	C	T	0.102236	-0.0129153	0.00163	2.30922e-15	0.0120751	0.00168822	8.51726e-13	-1.06958	0.201454	1.10037e-07	1.10037e-07			0.0130135
cg26532621	5	PROP1	177423340		5	177418754	A	G	0.557708	-0.00682635	0.000943	4.521e-13	-0.012778	0.00171394	8.96241e-14	0.534225	0.102863	2.06332e-07	2.06332e-07	0.482942	3	0.0244019
cg10857941	5	HNRNPAB;HNRNPAB	177631446		5	177637882	A	G	0.253994	0.00921696	0.00106	3.46081e-18	-0.00289547	0.000361152	1.08072e-15	-3.18323	0.54006	3.76463e-09	3.76463e-09			0.000445223
cg08432971	5	GRM6	178423309		5	178415937	A	G	0.493011	-0.00676448	0.000943	7.31782e-13	-0.0119818	0.00160863	9.44528e-14	0.564563	0.109266	2.38082e-07	1.36447e-10	0.0849599	6	1.61369e-05
cg18228027	5		178423690		5	178415937	A	G	0.493011	-0.00676448	0.000943	7.31782e-13	-0.0126788	0.00160962	3.35579e-15	0.533526	0.100596	1.13507e-07	1.13507e-07	0.130291	5	0.0134239
cg21905437	5	ZNF879	178450457		5	178459283	G	A	0.364217	-0.00690003	0.00108	1.67065e-10	0.0287202	0.00232372	4.32268e-35	-0.24025	0.0423311	1.38288e-08	1.38288e-08	0.307174	17	0.00163547
cg17460713	5	ZNF879	178461226		5	178447321	A	G	0.286542	0.011962	0.001	5.6192e-33	-0.00864403	0.0012445	3.7643e-12	-1.38385	0.230388	1.89457e-09	1.89457e-09	0.321686	5	0.000224061
cg05656566	5	ADAMTS2;ADAMTS2	178593924		5	178579748	T	C	0.308906	-0.011504	0.00108	1.7093e-26	-0.0283059	0.00292011	3.21513e-22	0.406417	0.0566891	7.54183e-13	1.66707e-18	0.130376	3	1.97156e-13
cg05924229	5	ADAMTS2;ADAMTS2	178665233		5	178674076	G	A	0.16893	0.00449783	0.00105	1.83854e-05	0.00673405	0.000905389	1.02416e-13	0.667923	0.179935	0.000205609	2.45425e-09	0.245748	3	0.000290252
cg14830846	5	ADAMTS2;ADAMTS2	178763293		5	178770485	A	C	0.19988	0.0086009	0.00111	9.29415e-15	-0.0205672	0.00237001	4.02359e-18	-0.418185	0.0723521	7.47612e-09	2.97365e-08			0.00351678
cg26694831	5	ADAMTS2;ADAMTS2	178763419		5	178770485	A	C	0.19988	0.0086009	0.00111	9.29415e-15	-0.0484071	0.0035531	2.88702e-42	-0.177679	0.0263798	1.63481e-11	6.31548e-11	0.301461	8	7.46901e-06
cg21196724	5		178950855		5	178950829	C	T	0.22504	0.00396597	0.00105	0.000158656	-0.0216092	0.00179934	3.16764e-33	-0.183532	0.050937	0.000314431	1.0971e-08	0.121669	4	0.00129749
cg19564008	5	HNRNPH1;HNRNPH1;HNRNPH1;HNRNPH1	179045131		5	179045142	A	G	0.339257	0.00809945	0.00111	2.94688e-13	-0.0106504	0.000990959	6.08694e-27	-0.760486	0.125972	1.57078e-09	9.91839e-10	0.21145	14	0.0001173
cg25154162	5		179512418		5	179484838	C	A	0.260583	-0.00803284	0.0011	2.82297e-13	0.0138997	0.00185952	7.72599e-14	-0.577914	0.110636	1.75511e-07	1.75511e-07	0.162517	4	0.0207568
cg17554875	5		179520998		5	179524425	T	C	0.43111	0.00866203	0.000953	9.97489e-20	0.00700167	0.00113319	6.46247e-10	1.23714	0.242108	3.22405e-07	3.22405e-07	0.321944	3	0.0381292
cg22282414	5	GFPT2	179758780		5	179734312	C	T	0.218051	0.0115913	0.00116	1.64383e-23	0.0202991	0.00305267	2.93858e-11	0.571025	0.10315	3.09644e-08	3.09644e-08	0.4331	4	0.003662
cg05904716	5	GFPT2	179779205		5	179736367	G	A	0.260184	0.0112379	0.00113	2.65056e-23	0.0165926	0.00276993	2.09529e-09	0.677285	0.131991	2.8775e-07	2.8775e-07			0.0340308
cg17095548	5		180217071		5	180235575	T	C	0.133786	0.0132338	0.00161	2.03925e-16	-0.0150963	0.00201098	6.05181e-14	-0.876624	0.158146	2.97132e-08	2.97132e-08			0.00351404
cg22639242	5	MGAT1;MGAT1;MGAT1;MGAT1;MGAT1	180227299		5	180235575	T	C	0.133786	0.0132338	0.00161	2.03925e-16	-0.0220693	0.00255332	5.45892e-18	-0.599648	0.100674	2.5791e-09	2.5791e-09			0.000305017
cg09906155	5	MGAT1;MGAT1;MGAT1;MGAT1;MGAT1	180227608		5	180235575	T	C	0.133786	0.0132338	0.00161	2.03925e-16	-0.0128777	0.0015396	6.04459e-17	-1.02765	0.175286	4.55407e-09	4.55407e-09			0.000538587
cg20399011	5	MGAT1;MGAT1;MGAT1;MGAT1;MGAT1	180231194		5	180235575	T	C	0.133786	0.0132338	0.00161	2.03925e-16	-0.0327957	0.00258096	5.4231e-37	-0.403522	0.0584677	5.14123e-12	3.18562e-10	0.122615	4	3.76748e-05
cg02039225	5	MGAT1;MGAT1;MGAT1;MGAT1	180231650		5	180235575	T	C	0.133786	0.0132338	0.00161	2.03925e-16	-0.076258	0.00308285	4.36899e-135	-0.17354	0.0222477	6.17295e-15	2.02965e-12	0.550903	4	2.40037e-07
cg22629626	5	MGAT1;MGAT1	180234984		5	180235575	T	C	0.133786	0.0132338	0.00161	2.03925e-16	-0.0333955	0.00195377	1.67779e-65	-0.396275	0.0534948	1.28483e-13	1.70555e-11	0.570372	4	2.01707e-06
cg05547853	5	MGAT1;MGAT1	180236251		5	180235575	T	C	0.133786	0.0132338	0.00161	2.03925e-16	-0.060207	0.00294178	4.31012e-93	-0.219805	0.0288172	2.39231e-14	5.14882e-13	0.39543	4	6.08925e-08
cg04671476	5		180240653		5	180235575	T	C	0.133786	0.0132338	0.00161	2.03925e-16	-0.019218	0.00254626	4.43589e-14	-0.688617	0.123865	2.70714e-08	2.70714e-08			0.0032016
cg20427449	5		180594867		5	180603691	A	G	0.341454	-0.00995306	0.00107	1.37925e-20	0.0120107	0.00149131	8.02619e-16	-0.828681	0.136101	1.13819e-09	1.5752e-11	0.059335	6	1.86291e-06
cg00089528	5		180609278		5	180633194	A	G	0.44369	-0.0109332	0.00105	2.17272e-25	-0.0712461	0.00412939	1.05426e-66	0.153457	0.0172135	4.88327e-19	4.06444e-20	0.0636269	10	4.80681e-15
cg18634665	5		180615543		5	180620631	C	T	0.427316	-0.0139005	0.00111	5.59013e-36	-0.0115435	0.00102871	3.2039e-29	1.20418	0.144091	6.42755e-17	3.81737e-18	0.192961	10	4.51461e-13
cg18266001	5	TRIM7;TRIM7;TRIM7;TRIM7;TRIM7	180625956		5	180620631	C	T	0.427316	-0.0139005	0.00111	5.59013e-36	-0.0183234	0.00214493	1.31138e-17	0.758619	0.107498	1.70045e-12	1.70045e-12	0.312371	5	2.01104e-07
cg25139259	5	TRIM7;TRIM7;TRIM7;TRIM7;TRIM7;TRIM7	180627171		5	180620631	C	T	0.427316	-0.0139005	0.00111	5.59013e-36	-0.0112144	0.00161528	3.84627e-12	1.23952	0.204137	1.26321e-09	1.26321e-09	0.451998	3	0.000149394
cg23367683	5	TRIM7;TRIM7;TRIM7;TRIM7;TRIM7	180627941		5	180620631	C	T	0.427316	-0.0139005	0.00111	5.59013e-36	-0.0142073	0.00188964	5.54079e-14	0.978408	0.151786	1.14848e-10	1.14848e-10	0.434236	4	1.35825e-05
cg08222293	5	TRIM7;TRIM7;TRIM7;TRIM7;TRIM7	180628689		5	180620631	C	T	0.427316	-0.0139005	0.00111	5.59013e-36	-0.016073	0.00237928	1.42426e-11	0.864834	0.14546	2.75591e-09	1.76157e-13	0.251954	4	2.08333e-08
cg00261149	5	TRIM7;TRIM7	180633181		5	180633194	A	G	0.44369	-0.0109332	0.00105	2.17272e-25	0.0177677	0.00162339	7.03635e-28	-0.615342	0.0815677	4.55968e-14	1.90015e-18	0.129195	10	2.24721e-13
cg01203153	5		180643432		5	180628826	G	A	0.238818	-0.0086442	0.00115	5.6178e-14	-0.0199089	0.00282821	1.93085e-12	0.434189	0.0845044	2.77592e-07	2.77592e-07	0.407249	3	0.0328295
cg12267016	5		180645317		5	180645965	T	C	0.21885	-0.0148063	0.00126	6.97618e-32	0.0238613	0.00131928	4.06285e-73	-0.620516	0.0629716	6.5942e-23	1.94356e-19	0.0695268	10	2.29855e-14
cg18138010	6	GMDS-AS1	2299909		6	2032259	T	C	0.255591	0.0125052	0.00106	4.02757e-32	-0.0247624	0.00347884	1.09502e-12	-0.505008	0.0828615	1.09714e-09	1.9479e-09			0.000230369
cg00586123	6	LY86-AS1	6415533		6	6416079	G	A	0.29972	-0.00927155	0.000981	3.3522e-21	0.0358205	0.0017044	4.63246e-98	-0.258834	0.0300284	6.71597e-18	2.44095e-20	0.120763	20	2.8868e-15
cg18204863	6		6662109		6	6653139	G	A	0.277756	-0.00501342	0.00107	2.7936e-06	0.0149078	0.00105658	3.32143e-45	-0.336294	0.0756284	8.72118e-06	2.04148e-09	0.171817	9	0.000241436
cg03381010	6		6683995		6	6679166	A	G	0.461062	-0.0044887	0.00121	0.00020753	0.0164362	0.00138835	2.46384e-32	-0.273098	0.0771475	0.00040021	2.74929e-08	0.0872947	6	0.00325145
cg09140487	6		6686014		6	6692142	T	C	0.257987	-0.00387994	0.00105	0.00021973	0.0220631	0.00150429	1.0523e-48	-0.175856	0.0490779	0.000339399	1.11073e-09	0.0682904	5	0.00013136
cg00178522	6		6887401		6	6886082	C	T	0.29992	-0.0213324	0.00118	4.7238e-73	-0.00855944	0.0013164	7.91706e-11	2.49227	0.407336	9.44856e-10	9.44856e-10			0.000111743
cg06394964	6		6971749		6	6971753	T	C	0.436102	0.00720742	0.000938	1.54418e-14	-0.00995683	0.00121277	2.21244e-16	-0.723867	0.12903	2.02244e-08	2.02244e-08	0.0883281	7	0.00239184
cg03475293	6		7051303		6	7052225	T	C	0.429113	-0.00863282	0.00129	2.19978e-11	0.0711053	0.00400784	2.00278e-70	-0.121409	0.0193898	3.81348e-10	3.7725e-10	0.0681566	16	4.46155e-05
cg23726566	6		7051754		6	7052225	T	C	0.429113	-0.00863282	0.00129	2.19978e-11	0.0300576	0.00229125	2.58275e-39	-0.287209	0.0481793	2.50313e-09	2.50313e-09	0.0536514	13	0.000296032
cg13470964	6		7268478		6	7282297	A	G	0.116214	-0.00525286	0.00162	0.00118483	-0.0356989	0.00406139	1.49806e-18	0.147144	0.0483688	0.00234921	2.68538e-07			0.0317586
cg17810125	6	SSR1;SSR1;SSR1	7314576		6	7317694	G	A	0.197484	0.0120945	0.00119	2.88691e-24	0.0116513	0.00189049	7.13137e-10	1.03803	0.196974	1.36492e-07	1.36492e-07			0.0161422
cg05695995	6		7468848		6	7370058	C	T	0.179513	-0.0121052	0.00148	2.8576e-16	-0.0414649	0.00597609	3.96406e-12	0.291939	0.0551754	1.21581e-07	1.21581e-07			0.0143788
cg19076895	6		7633299		6	7636909	C	A	0.353634	0.00918146	0.00101	9.85353e-20	-0.0114857	0.00122499	6.84442e-21	-0.799385	0.122481	6.7273e-11	6.7273e-11	0.168798	14	7.95604e-06
cg00359661	6	BMP6	7725787		6	7725760	T	A	0.353834	0.0387483	0.000954	0	0.0131966	0.00148131	5.16185e-19	2.93624	0.337426	3.26445e-18	4.35343e-24	0.989614	9	5.14858e-19
cg12777182	6		8111248		6	8106028	C	T	0.316494	-0.00194904	0.00104	0.0609198	0.208377	0.00186115	0	-0.00935342	0.00499165	0.060956	7.52081e-13	0.0977075	20	8.89449e-08
cg09548084	6	SLC35B3;SLC35B3;SLC35B3	8436218		6	8563962	A	G	0.186701	0.00334549	0.00112	0.00281689	-0.0819769	0.00308114	5.77972e-156	-0.0408101	0.0137482	0.00299359	2.52203e-08	0.370977	20	0.00298268
cg02152351	6	SLC35B3;SLC35B3;SLC35B3	8436296		6	8561704	T	C	0.14397	0.00373482	0.00114	0.0010523	-0.0516407	0.00204612	1.51937e-140	-0.0723232	0.0222608	0.00115852	5.77133e-09	0.282506	20	0.000682546
cg01663148	6	LOC100506207	8743589		6	8727059	C	T	0.303914	0.00252361	0.00108	0.019456	0.0372138	0.00212261	8.15264e-69	0.0678137	0.0292781	0.0205477	5.9296e-08	0.231597	20	0.00701264
cg14398337	6	HIVEP1	12044695		6	12048827	A	G	0.196885	-0.0108809	0.00114	1.36569e-21	0.0194264	0.00196775	5.48371e-23	-0.560109	0.0816243	6.78889e-12	8.95517e-14	0.0614704	15	1.05908e-08
cg06123229	6	HIVEP1	12124943		6	12147614	G	C	0.247204	0.00581557	0.000988	3.95165e-09	0.0062336	0.000818876	2.69076e-14	0.932939	0.200352	3.21615e-06	2.4811e-08	0.0715642	7	0.00293427
cg23509699	6		15756072		6	15751845	T	C	0.209665	-0.00152204	0.00103	0.139486	-0.0669346	0.00216872	3.67995e-209	0.0227392	0.0154058	0.139939	2.68631e-07	0.244115	20	0.0317697
cg03282295	6	CAP2	17418420		6	17427133	A	G	0.223043	0.00871256	0.00107	3.86945e-16	-0.0184099	0.00142437	3.25226e-38	-0.473253	0.0686928	5.60239e-12	2.63115e-14	0.0527789	16	3.11173e-09
cg13355472	6	CAP2	17431988		6	17416064	A	G	0.227236	0.00861237	0.00107	8.35115e-16	-0.011013	0.00167296	4.61267e-11	-0.78202	0.153467	3.47448e-07	1.25806e-08	0.693141	6	0.00148784
cg22753611	6	CAP2	17472892		6	17473927	T	G	0.514377	0.00711932	0.00097	2.14385e-13	0.0158851	0.00193878	2.54128e-16	0.448177	0.0819811	4.58141e-08	3.05928e-11	0.733609	16	3.61806e-06
cg23181159	6	FAM8A1	17600158		6	17605106	C	A	0.248403	0.00795954	0.00102	6.02274e-15	0.0191172	0.00212035	1.94982e-19	0.416355	0.0705641	3.62667e-09	3.62667e-09	0.0942584	6	0.000428908
cg16881467	6		17725604		6	17725183	G	A	0.260982	-0.00692072	0.00105	4.36398e-11	0.019014	0.00215268	1.02188e-18	-0.36398	0.0689032	1.2744e-07	1.2744e-07	0.400614	7	0.0150717
cg16479923	6		18491607		6	18493389	A	G	0.261981	0.0105267	0.00108	1.90104e-22	-0.0107811	0.00147964	3.18594e-13	-0.976407	0.16731	5.35005e-09	5.35005e-09	0.260968	4	0.000632724
cg10011040	6		20034134		6	20035068	C	T	0.326478	-0.00771199	0.00111	3.71188e-12	-0.0308766	0.00119646	7.4767e-147	0.249768	0.0372296	1.96153e-11	1.91197e-09	0.229041	17	0.00022612
cg04897299	6		21402890		6	21439343	C	A	0.453275	-0.00521929	0.00095	3.92954e-08	-0.0216085	0.00143218	1.94778e-51	0.241539	0.0467882	2.43818e-07	2.43818e-07	0.0719027	11	0.0288351
cg15943139	6	FLJ22536	22061708		6	22060799	C	T	0.344848	-0.0101027	0.001	5.37418e-24	0.020987	0.00270046	7.74675e-15	-0.481378	0.0781471	7.2792e-10	7.2792e-10	0.499897	6	8.60875e-05
cg03854238	6	FLJ22536	22071933		6	22064639	T	C	0.656749	-0.0116095	0.000985	4.59309e-32	0.0328475	0.00253441	2.04606e-38	-0.353436	0.0405324	2.78598e-18	3.04199e-25	0.377721	10	3.59762e-20
cg18068929	6	CASC15	22102926		6	22100367	A	G	0.330871	0.011258	0.000968	2.89536e-31	0.0076002	0.00113173	1.87309e-11	1.48128	0.254704	6.03903e-09	6.03903e-09			0.000714206
cg02832512	6	FLJ22536	22113516		6	22115130	C	A	0.307109	0.00888645	0.00104	1.28911e-17	0.0142578	0.00136181	1.18978e-25	0.623271	0.0941518	3.59548e-11	1.46391e-15	0.058686	19	1.7313e-10
cg10482057	6	KIAA0319;KIAA0319;KIAA0319;KIAA0319;KIAA0319	24583614		6	24451256	A	G	0.452476	-0.00280169	0.00106	0.00821498	0.0475947	0.0045524	1.39214e-25	-0.0588656	0.0229721	0.0103927	1.93257e-07	0.0908468	20	0.0228556
cg11457367	6	KIAA0319;KIAA0319;KIAA0319;KIAA0319;KIAA0319;KIAA0319;KIAA0319;KIAA0319;KIAA0319;KIAA0319	24645993		6	24640442	G	A	0.232228	-0.00620176	0.00101	8.23365e-10	-0.00613288	0.000464748	9.23599e-40	1.01123	0.181642	2.58913e-08	4.22475e-10	0.0688573	11	4.9964e-05
cg12104246	6	C6orf62	24718589		6	24719978	A	G	0.0976438	0.00492426	0.00123	6.24219e-05	0.0166986	0.00257886	9.46924e-11	0.294891	0.0866007	0.000661207	2.52899e-07	0.75135	4	0.0299091
cg08439350	6		24742481		6	24703540	C	G	0.15615	0.00470245	0.00109	1.602e-05	0.0240815	0.00198574	7.57584e-34	0.195272	0.0480417	4.81069e-05	1.28959e-10	0.296226	5	1.52513e-05
cg04913766	6	FAM65B	25042678		6	25043910	G	A	0.182508	0.00554931	0.00111	5.75154e-07	0.0228029	0.000993621	1.49766e-116	0.24336	0.0498197	1.03526e-06	9.14376e-09	0.0679641	18	0.00108139
cg03975200	6	FAM65B	25043013		6	25043910	G	A	0.182508	0.00554931	0.00111	5.75154e-07	0.240854	0.00354025	0	0.0230401	0.00462103	6.1663e-07	1.81275e-12	0.0876426	19	2.14385e-07
cg19882886	6		25043046		6	25043910	G	A	0.182508	0.00554931	0.00111	5.75154e-07	0.06302	0.00187908	1.36593e-246	0.0880564	0.0178081	7.62451e-07	1.14379e-11	0.0952966	20	1.3527e-06
cg23710991	6		25191406		6	25186512	T	C	0.0740815	0.0067203	0.00175	0.000122948	-0.0727694	0.00343526	1.36835e-99	-0.0923506	0.0244405	0.000157723	1.06238e-12	0.578065	6	1.25642e-07
cg09946026	6	LRRC16A;LRRC16A	25366747		6	25352637	C	T	0.126997	0.00850911	0.00152	2.16715e-08	0.0248307	0.00244684	3.37963e-24	0.342686	0.069911	9.49906e-07	3.63769e-13	0.0885072	5	4.30211e-08
cg05980492	6	LRRC16A;LRRC16A	25435408		6	25460678	G	T	0.160743	0.0079708	0.00124	1.29239e-10	0.0258417	0.00296412	2.82772e-18	0.308448	0.0596176	2.29416e-07	8.35997e-10	0.131038	6	9.88692e-05
cg06532268	6		25732817		6	25875212	G	A	0.197484	-0.0086069	0.00114	4.35552e-14	-0.0254092	0.00403722	3.0992e-10	0.338732	0.0700684	1.33611e-06	1.96711e-10			2.3264e-05
cg19490609	6	SLC17A1	25815797		6	25878361	T	C	0.408546	0.0168524	0.000977	1.13597e-66	0.0162174	0.002742	3.33059e-09	1.03916	0.185741	2.21037e-08	2.21037e-08			0.0026141
cg18810712	6	HIST1H3A	26020251		6	25945211	A	G	0.499002	0.0151082	0.000974	2.90028e-54	0.0239178	0.00403009	2.94177e-09	0.631671	0.113959	2.97411e-08	2.97411e-08			0.00351733
cg18357526	6	HIST1H4A	26021779		6	26000885	T	G	0.283546	0.0221051	0.00106	1.40586e-96	-0.00292184	0.000448779	7.48309e-11	-7.56547	1.21733	5.13896e-10	5.13896e-10	0.233921	6	6.07759e-05
cg15240476	6	HFE;HFE;HFE;HFE;HFE;HFE;HFE;HFE;HFE	26094913		6	26126524	A	G	0.609824	-0.0137117	0.000973	4.24205e-45	-0.00710541	0.00120017	3.21334e-09	1.92976	0.353552	4.80985e-08	4.80985e-08			0.00568837
cg19722391	6	HIST1H1T	26109250		6	26109233	G	T	0.163738	-0.0273521	0.0013	2.8192e-98	0.00871579	0.00124755	2.82152e-12	-3.13822	0.47331	3.34839e-11	3.34839e-11			3.95998e-06
cg01420254	6		26195488		6	26184640	G	C	0.129992	0.0162657	0.00142	2.22686e-30	0.0251673	0.00324518	8.81478e-15	0.646304	0.100641	1.34603e-10	1.34603e-10	0.173189	6	1.59188e-05
cg01745522	6	HIST1H2BG;HIST1H2AE	26217416		6	25886497	C	A	0.203474	0.0126669	0.00109	3.22306e-31	0.00314359	0.000421268	8.50874e-14	4.02944	0.641721	3.40495e-10	3.40495e-10	0.183299	4	4.02687e-05
cg01168740	6		26229103		6	26255451	A	G	0.193291	0.0412259	0.00103	0	0.0103288	0.00164227	3.18848e-10	3.99137	0.642413	5.1953e-10	5.1953e-10			6.14422e-05
cg21281951	6	HIST1H3G;HIST1H2BI	26272355		6	26267755	G	A	0.720447	-0.0387119	0.000996	0	0.00566701	0.0009655	4.37081e-09	-6.83109	1.17702	6.48645e-09	6.48645e-09			0.00076712
cg14442890	6	BTN1A1	26502192		6	26545632	A	G	0.569688	0.0145512	0.000976	2.87963e-50	0.0144233	0.00164241	1.60905e-18	1.00887	0.13333	3.82808e-14	3.82808e-14	0.134934	20	4.52727e-09
cg09904177	6	HMGN4	26538194		6	26545632	A	G	0.569688	0.0145512	0.000976	2.87963e-50	0.00667842	0.00083081	9.09901e-16	2.17884	0.30794	1.48878e-12	1.48878e-12	0.367575	15	1.7607e-07
cg05738196	6		26577821		6	26545632	A	G	0.569688	0.0145512	0.000976	2.87963e-50	0.00957614	0.000909444	6.30577e-26	1.51953	0.176671	7.91197e-18	8.02827e-21	0.117148	20	9.49464e-16
cg07399395	6	ABT1	26598941		6	26706544	C	T	0.402756	0.0126418	0.00101	6.05491e-36	-0.00921657	0.00138237	2.60655e-11	-1.37164	0.233094	3.99309e-09	3.99309e-09	0.471588	4	0.000472243
cg05033803	6		27182976		6	27185576	C	T	0.101238	-0.0321684	0.00163	1.07489e-86	0.0513461	0.00358159	1.30116e-46	-0.626502	0.0540142	4.17769e-31	3.02945e-37	0.192947	20	3.58278e-32
cg22546374	6		27301172		6	27511371	A	C	0.149361	0.00220272	0.00175	0.20814	0.0284992	0.00350237	4.04845e-16	0.0772906	0.0621356	0.213535	7.12008e-11			8.42056e-06
cg04420590	6		27653584		6	28054198	G	A	0.0852636	-0.0304053	0.00179	1.03905e-64	-0.0280567	0.00463671	1.43962e-09	1.08371	0.190121	1.19727e-08	1.19727e-08			0.00141595
cg07117059	6		28180534		6	28574415	T	C	0.111621	-0.0230252	0.00176	4.14577e-39	0.0121921	0.00156925	7.88704e-15	-1.88854	0.282708	2.38665e-11	3.42237e-23			4.04747e-18
cg15407162	6	ZNF193	28192457		6	28223731	T	C	0.617013	-0.0116342	0.001	2.76167e-31	-0.00834325	0.00132559	3.09365e-10	1.39444	0.251894	3.09746e-08	3.09746e-08			0.00366321
cg21251018	6	NKAPL	28226885		6	28533946	T	C	0.380192	-0.0121249	0.00108	3.01329e-29	0.0232522	0.00345896	1.78874e-11	-0.521452	0.0904131	8.04838e-09	2.27338e-11	0.47798	12	2.68861e-06
cg00765128	6	NKAPL	28226905		6	28054198	G	A	0.0852636	-0.0304053	0.00179	1.03905e-64	0.0415767	0.00607443	7.67203e-12	-0.731307	0.115193	2.17387e-10	9.13932e-19			1.08086e-13
cg13866093	6	GPX5;GPX5	28502727		6	28574415	T	C	0.111621	-0.0230252	0.00176	4.14577e-39	0.0390879	0.00475878	2.14219e-16	-0.589063	0.0846792	3.49075e-12	3.85798e-24			4.56265e-19
cg24698655	6		28557774		6	28574415	T	C	0.111621	-0.0230252	0.00176	4.14577e-39	0.0207094	0.00262256	2.86488e-15	-1.11182	0.164457	1.37467e-11	1.30057e-20	0.391405	4	1.53812e-15
cg09470274	6		28584057		6	28574415	T	C	0.111621	-0.0230252	0.00176	4.14577e-39	0.0285331	0.00306442	1.26502e-20	-0.806963	0.106376	3.30064e-14	9.83994e-25	0.0501274	3	1.16372e-19
cg15967709	6		28584081		6	28574415	T	C	0.111621	-0.0230252	0.00176	4.14577e-39	0.0370269	0.00430434	7.81903e-18	-0.621851	0.0865169	6.59292e-13	1.88575e-23	0.427896	5	2.23018e-18
cg03682719	6		28584103		6	28574415	T	C	0.111621	-0.0230252	0.00176	4.14577e-39	0.0530208	0.00551398	6.86416e-22	-0.434267	0.0560492	9.33749e-15	1.64547e-27	0.503048	3	1.94602e-22
cg20839206	6		28584121		6	28574415	T	C	0.111621	-0.0230252	0.00176	4.14577e-39	0.0354405	0.00383155	2.25201e-20	-0.649686	0.0860214	4.2663e-14	8.50826e-26	0.0988856	4	1.00623e-20
cg12763978	6		28601519		6	28579471	T	C	0.652955	-0.0129739	0.00101	9.12252e-38	0.0240985	0.00395838	1.14361e-09	-0.53837	0.097861	3.76842e-08	3.76842e-08			0.00445672
cg02049629	6		28662065		6	28650353	A	G	0.660942	-0.0117765	0.00102	7.7708e-31	0.00770705	0.00121018	1.90843e-10	-1.52802	0.274013	2.45488e-08	2.45488e-08	0.645245	3	0.00290326
cg13126051	6		28763837		6	28694392	T	G	0.0744808	-0.0200714	0.00173	4.02722e-31	0.0169929	0.0016723	2.94712e-24	-1.18116	0.15452	2.10436e-14	5.72332e-17	0.0752273	17	6.76868e-12
cg19772114	6		28829321		6	28829486	C	A	0.386781	-0.0187046	0.00108	3.37749e-67	-0.00760666	0.00128702	3.41507e-09	2.45898	0.439609	2.22471e-08	2.22471e-08			0.00263106
cg03188580	6		28829378		6	28829486	C	A	0.386781	-0.0187046	0.00108	3.37749e-67	-0.0043878	0.000714128	8.03298e-10	4.26286	0.736162	7.01097e-09	7.01097e-09	0.523292	3	0.000829152
cg03541791	6		28829396		6	28829486	C	A	0.386781	-0.0187046	0.00108	3.37749e-67	-0.00903369	0.00154989	5.58944e-09	2.07054	0.374815	3.31077e-08	3.31077e-08			0.00391548
cg19343530	6		28831388		6	28910235	C	A	0.160144	-0.0212718	0.00157	8.04075e-42	0.013742	0.00149687	4.29064e-20	-1.54794	0.203673	2.95814e-14	2.95814e-14			3.49844e-09
cg04271792	6		28831393		6	28910235	C	A	0.160144	-0.0212718	0.00157	8.04075e-42	0.0136009	0.0013621	1.76744e-23	-1.56399	0.19457	9.1171e-16	9.1171e-16			1.07823e-10
cg16206744	6		28832274		6	29236722	G	A	0.640974	-0.0197404	0.00102	1.91076e-83	0.0140034	0.00239559	5.05001e-09	-1.40968	0.251916	2.19564e-08	2.19564e-08			0.00259667
cg02196503	6		28852316		6	28910235	C	A	0.160144	-0.0212718	0.00157	8.04075e-42	0.0335109	0.0036912	1.0999e-19	-0.634773	0.0841649	4.62781e-14	4.62781e-14	0.0525507	15	5.47308e-09
cg13269645	6		28864832		6	29248149	C	T	0.0177716	0.0164066	0.00187	1.73069e-18	0.0217222	0.00320983	1.31114e-11	0.755292	0.140951	8.38958e-08	8.38958e-08	0.0706048	9	0.00992194
cg25701364	6	TRIM27	28871735		6	28904162	C	T	0.499002	-0.0189402	0.00108	7.44801e-69	-0.0080047	0.00137686	6.10973e-09	2.36613	0.428772	3.42101e-08	3.42101e-08			0.00404585
cg20544852	6	TRIM27	28874479		6	28858850	A	G	0.398363	-0.0194271	0.00109	4.68319e-71	-0.012509	0.00215248	6.19367e-09	1.55305	0.281087	3.29204e-08	3.29204e-08			0.00389333
cg09444060	6	TRIM27	28887940		6	28858850	A	G	0.398363	-0.0194271	0.00109	4.68319e-71	-0.0108246	0.0017048	2.16082e-10	1.79472	0.300059	2.21451e-09	2.21451e-09	0.783928	3	0.000261899
cg13060704	6	TRIM27	28890322		6	28754520	T	C	0.366613	-0.0223531	0.00109	1.848e-93	-0.0117354	0.00195621	1.98501e-09	1.90476	0.330818	8.52521e-09	8.52521e-09			0.00100823
cg03270340	6	TRIM27	28891204		6	28920972	A	G	0.0333466	0.0144273	0.00184	4.47243e-15	-0.0246339	0.00266999	2.80361e-20	-0.585668	0.098024	2.30454e-09	2.30454e-09	0.0584072	11	0.000272546
cg01597097	6		28912045		6	28912307	T	C	0.0742812	-0.0200874	0.00178	1.55542e-29	0.00765142	0.000995538	1.52155e-14	-2.62532	0.413279	2.11973e-10	2.11973e-10	0.37703	14	2.50689e-05
cg22489957	6		28921805		6	28901565	T	C	0.107428	-0.0190193	0.00168	1.03273e-29	0.0299476	0.00479282	4.14603e-10	-0.635086	0.116093	4.48758e-08	4.48758e-08	0.535417	3	0.00530724
cg24126967	6		28945500		6	29181314	G	A	0.397165	-0.0191525	0.00114	2.42246e-63	0.036479	0.0042978	2.10524e-17	-0.525028	0.0693026	3.56701e-14	3.56701e-14	0.0801792	9	4.21852e-09
cg10739715	6		28945507		6	29181314	G	A	0.397165	-0.0191525	0.00114	2.42246e-63	0.010213	0.00155427	4.99951e-11	-1.87531	0.306446	9.38474e-10	9.38474e-10	0.380714	4	0.000110989
cg07456490	6		28952751		6	29052572	T	C	0.258387	-0.016808	0.00132	3.86001e-37	0.021962	0.00339693	1.01133e-10	-0.765321	0.132759	8.1788e-09	8.1788e-09			0.000967266
cg03982487	6	ZNF311	28965021		6	28943880	C	T	0.661741	-0.0267745	0.00104	3.69438e-146	0.00716829	0.00113585	2.77317e-10	-3.73513	0.609372	8.81682e-10	8.81682e-10	0.413426	3	0.000104272
cg26380692	6	ZNF311	28967425		6	28949904	A	G	0.25639	-0.0168058	0.00132	3.94331e-37	0.0173357	0.0029334	3.42591e-09	-0.969432	0.18085	8.30234e-08	8.30234e-08			0.00981877
cg16333440	6	ZNF311	28967766		6	28574415	T	C	0.111621	-0.0230252	0.00176	4.14577e-39	-0.0302458	0.00436343	4.15942e-12	0.76127	0.124288	9.06698e-10	5.6853e-22			6.72372e-17
cg14930690	6	ZNF311	28973828		6	28981244	G	A	0.36861	-0.0202406	0.00115	2.44066e-69	-0.0158593	0.00236054	1.83606e-11	1.27626	0.203332	3.4573e-10	3.4573e-10			4.08878e-05
cg09012858	6		28984234		6	28949904	A	G	0.25639	-0.0168058	0.00132	3.94331e-37	-0.0381637	0.00447256	1.42774e-17	0.440361	0.0621262	1.35904e-12	3.02367e-23	0.258136	16	3.57595e-18
cg00278984	6		29203786		6	29144127	T	C	0.622005	-0.0178967	0.00104	2.29828e-66	-0.0136151	0.00223245	1.0692e-09	1.31448	0.228669	9.00965e-09	9.00965e-09	0.145014	3	0.00106553
cg22310164	6		29435367		6	29458241	G	A	0.0626997	0.0159026	0.00174	6.27851e-20	0.0358409	0.0042842	5.96882e-17	0.4437	0.0719015	6.78866e-10	6.99062e-12	0.143229	12	8.26746e-07
cg24531536	6		29520698		6	29507310	T	C	0.377796	0.00960216	0.000993	4.04975e-22	0.00700652	0.000885563	2.53408e-15	1.37046	0.223806	9.15834e-10	9.15834e-10	0.09955	15	0.000108311
cg13641185	6		29521143		6	29519848	G	A	0.292133	0.0105265	0.001	6.52144e-26	0.00473234	0.000792309	2.33138e-09	2.22437	0.428188	2.04878e-07	2.04878e-07			0.0242299
cg27546977	6		29521152		6	29507310	T	C	0.377796	0.00960216	0.000993	4.04975e-22	0.00922855	0.00117046	3.15672e-15	1.04048	0.170272	9.91932e-10	9.91932e-10	0.249223	14	0.000117311
cg21834061	6		29521162		6	29507310	T	C	0.377796	0.00960216	0.000993	4.04975e-22	0.00450749	0.000749122	1.77645e-09	2.13027	0.416985	3.24307e-07	3.24307e-07			0.0383542
cg10491628	6		29521220		6	29528318	G	A	0.255791	0.0108285	0.00101	8.087e-27	0.00852952	0.00107418	2.01431e-15	1.26953	0.198956	1.75975e-10	1.75975e-10	0.577074	15	2.08117e-05
cg22762215	6		29521272		6	29519848	G	A	0.292133	0.0105265	0.001	6.52144e-26	0.0118491	0.00176242	1.77785e-11	0.888383	0.156789	1.46071e-08	1.46071e-08	0.687409	13	0.00172751
cg16044251	6		29521695		6	29519848	G	A	0.292133	0.0105265	0.001	6.52144e-26	0.0072184	0.00119638	1.60423e-09	1.45829	0.278585	1.65322e-07	1.65322e-07	0.878006	4	0.0195518
cg22814023	6	OR2H2	29556225		6	29575003	A	G	0.183906	-0.0215164	0.00147	1.63092e-48	-0.0168203	0.00234284	7.0005e-13	1.2792	0.198455	1.15004e-10	1.23668e-14			1.46256e-09
cg00758854	6	GABBR1;GABBR1;GABBR1	29576422		6	29576393	G	A	0.213259	-0.0216393	0.00131	2.69809e-61	0.0123433	0.00155146	1.77838e-15	-1.75312	0.244581	7.61851e-13	7.61851e-13	0.265645	3	9.01004e-08
cg06872047	6	GABBR1;GABBR1;GABBR1	29585579		6	29591864	A	G	0.105631	-0.0263791	0.00167	3.32188e-56	-0.0134257	0.0019379	4.26925e-12	1.96482	0.309686	2.23064e-10	2.23064e-10			2.63806e-05
cg04957663	6	GABBR1;GABBR1;GABBR1	29587487		6	29598119	A	G	0.108826	-0.0260535	0.00166	1.63954e-55	-0.0171694	0.00248803	5.17034e-12	1.51744	0.240209	2.66423e-10	2.66423e-10			3.15085e-05
cg17742099	6	GABBR1;GABBR1;GABBR1	29589415		6	29341623	C	T	0.077476	-0.0150218	0.00204	1.78979e-13	-0.0284392	0.00353228	8.19623e-16	0.528208	0.097209	5.51882e-08	7.2324e-12			8.5534e-07
cg26272069	6	GABBR1;GABBR1;GABBR1	29591706		6	29623739	A	G	0.204273	0.00407115	0.00123	0.000933366	-0.0249531	0.00279435	4.26535e-19	-0.163152	0.0525695	0.00191215	1.63305e-07			0.0193133
cg11834473	6	GABBR1;GABBR1;GABBR1	29591753		6	29591864	A	G	0.105631	-0.0263791	0.00167	3.32188e-56	0.0223936	0.00259914	6.94577e-18	-1.17797	0.155738	3.91475e-14	3.91475e-14	0.155179	3	4.62978e-09
cg00094412	6	GABBR1;GABBR1;GABBR1	29592854		6	29623739	A	G	0.204273	0.00407115	0.00123	0.000933366	-0.0223732	0.00276514	5.90975e-16	-0.181966	0.0593986	0.00218789	6.88664e-13			8.14448e-08
cg05115679	6	GABBR1;GABBR1;GABBR1	29593490		6	29591864	A	G	0.105631	-0.0263791	0.00167	3.32188e-56	0.0210467	0.00294374	8.70077e-13	-1.25336	0.192425	7.34251e-11	7.34251e-11			8.68362e-06
cg20997792	6	GABBR1;GABBR1;GABBR1	29595491		6	29570316	A	G	0.0465256	-0.0316828	0.00224	2.03078e-45	0.0149534	0.00187889	1.73977e-15	-2.11877	0.305475	4.03363e-12	2.48867e-13	0.0817092	5	2.94322e-08
cg19022254	6	GABBR1;GABBR1	29601705		6	29576393	G	A	0.213259	-0.0216393	0.00131	2.69809e-61	0.033452	0.00362641	2.84733e-20	-0.646876	0.0803189	8.02326e-16	1.22224e-17	0.0716198	4	1.44548e-12
cg09740560	6	GABBR1;GABBR1	29602390		6	29570316	A	G	0.0465256	-0.0316828	0.00224	2.03078e-45	-0.0174786	0.00229836	2.85297e-14	1.81266	0.270625	2.11225e-11	9.44997e-15	0.391258	6	1.1176e-09
cg22298860	6	HLA-F;HLA-F;HLA-F	29690822		6	29636409	G	T	0.138578	-0.00643245	0.00134	1.584e-06	0.0352932	0.00394864	3.9605e-19	-0.182257	0.0430969	2.34715e-05	1.18584e-10	0.191588	3	1.40243e-05
cg11768167	6	HLA-F;HLA-F;HLA-F	29690889		6	29636409	G	T	0.138578	-0.00643245	0.00134	1.584e-06	0.031486	0.00292689	5.4641e-27	-0.204296	0.0466036	1.16686e-05	1.62971e-14	0.0502147	4	1.92737e-09
cg01393604	6	LOC285830;LOC285830	29695590		6	29626949	G	C	0.195088	-0.0222761	0.00143	1.03214e-54	0.0154131	0.00243323	2.38256e-10	-1.44527	0.246305	4.4153e-09	4.4153e-09			0.000522175
cg17264941	6	LOC285830;LOC285830	29698405		6	29623594	C	T	0.0696885	-0.0301796	0.00207	3.79191e-48	0.0272366	0.00412833	4.1818e-11	-1.10805	0.184346	1.84706e-09	1.64754e-13	0.680487	3	1.94847e-08
cg13150094	6	LOC285830;LOC285830	29714824		6	29635928	T	C	0.196885	0.0117232	0.00122	7.31288e-22	0.0202005	0.00290397	3.49662e-12	0.580343	0.102994	1.75358e-08	1.75358e-08	0.661821	3	0.00207387
cg11278602	6	HCG4	29760757		6	29634012	A	G	0.0267572	0.0274313	0.00264	2.735e-25	0.00952881	0.00143434	3.06672e-11	2.87877	0.514331	2.1794e-08	2.1794e-08			0.00257747
cg00757933	6	HCG4	29760864		6	29611885	T	C	0.20647	0.00949475	0.00121	4.26444e-15	0.0117472	0.00166796	1.88391e-12	0.80826	0.154209	1.59431e-07	1.59431e-07	0.196175	3	0.0188551
cg11363230	6	HLA-G	29796351		6	29634012	A	G	0.0267572	0.0274313	0.00264	2.735e-25	0.0132052	0.00195211	1.33688e-11	2.07731	0.366429	1.43579e-08	1.43579e-08			0.00169804
cg26511972	6	HLA-G	29796591		6	29623594	C	T	0.0696885	-0.0301796	0.00207	3.79191e-48	-0.0274158	0.00457652	2.09144e-09	1.10081	0.198665	3.00694e-08	3.00694e-08			0.00355616
cg22473097	6		29818300		6	29626949	G	C	0.195088	-0.0222761	0.00143	1.03214e-54	-0.0305326	0.00400516	2.47249e-14	0.729584	0.10655	7.52286e-12	4.56449e-18			5.3982e-13
cg26071631	6	HCG9	29942505		6	29635508	A	G	0.18111	0.00632444	0.00117	6.46263e-08	-0.0273152	0.00215127	6.12714e-37	-0.231536	0.0465533	6.57357e-07	1.14334e-10			1.35217e-05
cg06179586	6	NCRNA00171	29969539		6	29634012	A	G	0.0267572	0.0274313	0.00264	2.735e-25	-0.019288	0.00310117	4.98452e-10	-1.42219	0.266498	9.47031e-08	9.47031e-08			0.0112001
cg21723245	6	HLA-J;NCRNA00171	29973407		6	29628883	G	C	0.189097	-0.00590042	0.00127	3.38433e-06	-0.0319564	0.00260987	1.79879e-34	0.18464	0.0425063	1.40029e-05	2.53411e-24	0.135908	3	2.99697e-19
cg18860932	6	HLA-J;NCRNA00171	29973411		6	29628883	G	C	0.189097	-0.00590042	0.00127	3.38433e-06	-0.0309622	0.00263091	5.66485e-32	0.190569	0.0440984	1.55015e-05	2.25743e-20	0.167946	3	2.66975e-15
cg08397993	6	NCRNA00171	29981250		6	29489048	A	G	0.425519	0.000297046	0.00132	0.821952	0.0208725	0.00255618	3.2012e-16	0.0142315	0.0632652	0.822019	4.37582e-16			5.17506e-11
cg12854611	6	NCRNA00171	29981404		6	29626949	G	C	0.195088	-0.0222761	0.00143	1.03214e-54	0.0216219	0.00285061	3.32468e-14	-1.03026	0.151074	9.13225e-12	1.61907e-09			0.000191479
cg21852658	6	ZNRD1-AS1;ZNRD1-AS1	30002671		6	29635928	T	C	0.196885	0.0117232	0.00122	7.31288e-22	0.0138524	0.00219409	2.72772e-10	0.846292	0.160388	1.31666e-07	1.45014e-07			0.0171501
cg08931968	6	NCRNA00171	30005372		6	29626949	G	C	0.195088	-0.0222761	0.00143	1.03214e-54	-0.022939	0.00320304	7.97223e-13	0.971101	0.149241	7.67046e-11	7.67046e-11			9.07147e-06
cg23712018	6	RNF39;RNF39	30039132		6	29626949	G	C	0.195088	-0.0222761	0.00143	1.03214e-54	0.045847	0.00646717	1.34899e-12	-0.485879	0.0753015	1.10059e-10	3.00366e-15			3.55228e-10
cg00947782	6	RNF39;RNF39	30039142		6	29626949	G	C	0.195088	-0.0222761	0.00143	1.03214e-54	0.0538653	0.00809298	2.81742e-11	-0.413552	0.0675678	9.32554e-10	2.34139e-14			2.76905e-09
cg03343571	6	RNF39;RNF39	30039175		6	29626949	G	C	0.195088	-0.0222761	0.00143	1.03214e-54	0.0554663	0.00856868	9.59873e-11	-0.401615	0.0671867	2.26455e-09	3.70585e-14			4.38273e-09
cg13185413	6	RNF39;RNF39	30039202		6	29626949	G	C	0.195088	-0.0222761	0.00143	1.03214e-54	0.0589426	0.00862015	8.04351e-12	-0.377929	0.060361	3.82164e-10	3.82164e-10			4.51966e-05
cg06249604	6	RNF39;RNF39	30039206		6	29626949	G	C	0.195088	-0.0222761	0.00143	1.03214e-54	0.0674361	0.0102424	4.57824e-11	-0.330329	0.0544684	1.32284e-09	1.32284e-09			0.000156445
cg15877520	6	RNF39;RNF39	30039376		6	29626949	G	C	0.195088	-0.0222761	0.00143	1.03214e-54	0.0629646	0.00796039	2.57935e-15	-0.353788	0.0501638	1.75536e-12	1.75536e-12			2.07597e-07
cg13918754	6	RNF39;RNF39	30039380		6	29626949	G	C	0.195088	-0.0222761	0.00143	1.03214e-54	0.04344	0.00546058	1.78849e-15	-0.512802	0.0723803	1.39222e-12	1.39222e-12			1.64651e-07
cg09279736	6	RNF39;RNF39	30039403		6	29626949	G	C	0.195088	-0.0222761	0.00143	1.03214e-54	0.0523004	0.00845196	6.09468e-10	-0.425926	0.0740631	8.87953e-09	3.3062e-13			3.91008e-08
cg07382347	6	RNF39;RNF39	30039408		6	29626949	G	C	0.195088	-0.0222761	0.00143	1.03214e-54	0.0649249	0.00975423	2.81223e-11	-0.343105	0.056056	9.31319e-10	2.8935e-14			3.42199e-09
cg13401893	6	RNF39;RNF39	30039432		6	29626949	G	C	0.195088	-0.0222761	0.00143	1.03214e-54	0.0650095	0.0098838	4.78823e-11	-0.342659	0.0565502	1.36641e-09	1.36641e-09			0.000161599
cg12633154	6	RNF39;RNF39	30039435		6	29626949	G	C	0.195088	-0.0222761	0.00143	1.03214e-54	0.0627865	0.0101565	6.33427e-10	-0.354791	0.0617461	9.13968e-09	1.99015e-13			2.35365e-08
cg16078649	6	RNF39;RNF39	30039466		6	29626949	G	C	0.195088	-0.0222761	0.00143	1.03214e-54	0.0668417	0.0095808	3.0234e-12	-0.333266	0.0523409	1.92474e-10	1.48452e-15			1.75567e-10
cg10930308	6	RNF39;RNF39	30039476		6	29626949	G	C	0.195088	-0.0222761	0.00143	1.03214e-54	0.0647397	0.0102912	3.15878e-10	-0.344087	0.0589887	5.44068e-09	1.55246e-13			1.83602e-08
cg02188185	6	RNF39;RNF39	30039524		6	29569955	A	G	0.17492	0.0157057	0.00111	1.88681e-45	-0.0260892	0.00423895	7.5252e-10	-0.602001	0.106665	1.66314e-08	2.32809e-11			2.75331e-06
cg26730543	6	RNF39;RNF39	30039600		6	29569955	A	G	0.17492	0.0157057	0.00111	1.88681e-45	-0.0196222	0.00315849	5.21366e-10	-0.800404	0.140709	1.28255e-08	2.40707e-11			2.84672e-06
cg24103044	6	RNF39;RNF39	30039801		6	29569955	A	G	0.17492	0.0157057	0.00111	1.88681e-45	-0.0216524	0.00348378	5.12601e-10	-0.725357	0.12747	1.26729e-08	1.26729e-08			0.00149877
cg09735274	6	TRIM31	30071612		6	29605935	G	T	0.438498	-0.00776566	0.00103	4.71865e-14	0.0150238	0.00216429	3.87438e-12	-0.516889	0.101216	3.27675e-07	3.27675e-07	0.536989	3	0.0387525
cg27313566	6	TRIM31	30079155		6	29616607	C	T	0.194688	0.00662665	0.00117	1.48054e-08	-0.0507476	0.00465574	1.15243e-27	-0.13058	0.0259819	5.013e-07	9.12686e-11			1.07939e-05
cg01963633	6	TRIM31	30079177		6	29635508	A	G	0.18111	0.00632444	0.00117	6.46263e-08	-0.0477924	0.00517933	2.76934e-20	-0.132331	0.0283721	3.09907e-06	8.76147e-10			0.000103618
cg15951466	6	TRIM31	30079192		6	29635508	A	G	0.18111	0.00632444	0.00117	6.46263e-08	-0.0486663	0.00453027	6.43007e-27	-0.129955	0.0269133	1.3746e-06	5.27008e-11			6.23266e-06
cg21232488	6	TRIM31	30079203		6	29635508	A	G	0.18111	0.00632444	0.00117	6.46263e-08	-0.0654289	0.00556932	7.22345e-32	-0.0966612	0.0196841	9.07845e-07	3.95764e-11			4.6805e-06
cg21809927	6	TRIM31	30079265		6	29616607	C	T	0.194688	0.00662665	0.00117	1.48054e-08	-0.0618471	0.00587797	6.85153e-26	-0.107146	0.0214842	6.12692e-07	1.38225e-10			1.63471e-05
cg05994850	6		30095341		6	29635508	A	G	0.18111	0.00632444	0.00117	6.46263e-08	-0.0240531	0.00303454	2.2552e-15	-0.262936	0.0588767	7.97391e-06	1.16853e-08			0.00138196
cg12758147	6	TRIM40	30103696		6	29635508	A	G	0.18111	0.00632444	0.00117	6.46263e-08	0.0313027	0.00257748	6.11983e-34	0.202041	0.040912	7.87556e-07	1.38584e-10			1.63897e-05
cg13044052	6	TRIM40	30103699		6	29616607	C	T	0.194688	0.00662665	0.00117	1.48054e-08	0.052778	0.00289418	2.67668e-74	0.125557	0.0232129	6.34032e-08	6.30168e-13			7.45268e-08
cg19495308	6	TRIM10;TRIM10	30120031		6	29635508	A	G	0.18111	0.00632444	0.00117	6.46263e-08	0.0470021	0.00280337	4.30536e-63	0.134556	0.0261542	2.67903e-07	1.95155e-11			2.308e-06
cg00720829	6	TRIM15;TRIM15	30131219		6	29634012	A	G	0.0267572	0.0274313	0.00264	2.735e-25	0.0207918	0.00324128	1.41112e-10	1.31933	0.241711	4.80654e-08	2.19352e-10			2.59417e-05
cg05701418	6	TRIM15;TRIM15	30131361		6	29634012	A	G	0.0267572	0.0274313	0.00264	2.735e-25	0.0516049	0.00604351	1.35518e-17	0.531564	0.0805758	4.19374e-11	2.1365e-13			2.52673e-08
cg17313945	6	HLA-DOA	32977983		6	33127757	T	C	0.165335	-0.0156802	0.00146	6.61424e-27	0.0211185	0.00332912	2.24495e-10	-0.742486	0.135938	4.70921e-08	4.70921e-08			0.00556935
cg19990651	6	HLA-DPB1	33048555		6	33176958	T	C	0.40595	-0.0123669	0.00107	6.73742e-31	-0.0351827	0.0054452	1.03853e-10	0.351505	0.062326	1.70262e-08	1.70262e-08			0.00201361
cg01132696	6	HLA-DPB1	33048558		6	33192867	C	A	0.357628	-0.00912073	0.0011	1.11761e-16	-0.038068	0.00525442	4.32601e-13	0.23959	0.0439156	4.87811e-08	4.87811e-08			0.00576909
cg20100408	6	HLA-DPB1	33050888		6	33160425	T	G	0.330671	-0.0142796	0.00115	2.11224e-35	0.0101845	0.00106671	1.32706e-21	-1.40209	0.185245	3.76577e-14	5.09119e-18	0.0806869	7	6.0211e-13
cg09676013	6	HLA-DPB2	33080500		6	33124658	T	G	0.158746	0.0152616	0.00132	6.4332e-31	-0.0324288	0.0028858	2.67191e-29	-0.470619	0.0584018	7.73715e-16	2.72816e-15	0.0511769	7	3.22646e-10
cg18634516	6	HLA-DPB2	33094639		6	33127757	T	C	0.165335	-0.0156802	0.00146	6.61424e-27	-0.00888497	0.00120708	1.82966e-13	1.7648	0.290666	1.26665e-09	1.26665e-09	0.316644	3	0.000149801
cg08638997	6		33123301		6	33124658	T	G	0.158746	0.0152616	0.00132	6.4332e-31	0.0161933	0.0022246	3.35783e-13	0.942464	0.152997	7.27381e-10	7.27381e-10			8.60237e-05
cg02673107	6	COL11A2;COL11A2;COL11A2	33138131		6	33175575	T	C	0.375998	-0.0151127	0.0011	5.94381e-43	-0.0140757	0.00184626	2.46103e-14	1.07367	0.161059	2.62329e-11	2.62329e-11	0.142564	3	3.10243e-06
cg10211891	6	COL11A2;COL11A2;COL11A2	33141687		6	33148878	T	C	0.102636	-0.0144589	0.00145	2.0282e-23	-0.012149	0.00160514	3.76579e-14	1.19013	0.197407	1.65158e-09	1.65158e-09	0.0981145	6	0.000195324
cg14374923	6	COL11A2;COL11A2;COL11A2	33145955		6	33148878	T	C	0.102636	-0.0144589	0.00145	2.0282e-23	-0.014954	0.00219613	9.80955e-12	0.96689	0.171944	1.87376e-08	1.87376e-08	0.579439	3	0.00221601
cg04022112	6	COL11A2;COL11A2;COL11A2	33146323		6	33154656	A	G	0.102236	-0.0143671	0.00146	7.53509e-23	-0.011925	0.00162844	2.42536e-13	1.20478	0.205077	4.23399e-09	4.23399e-09	0.144481	5	0.000500733
cg12699756	6	HSD17B8	33173482		6	33175575	T	C	0.375998	-0.0151127	0.0011	5.94381e-43	-0.0115809	0.00151256	1.91064e-14	1.30497	0.195119	2.26151e-11	1.68822e-13	0.945649	6	1.99657e-08
cg01970322	6	HSD17B8	33173489		6	33175575	T	C	0.375998	-0.0151127	0.0011	5.94381e-43	-0.00985499	0.00141683	3.50928e-12	1.53351	0.247114	5.44657e-10	5.44657e-10	0.525454	4	6.44138e-05
cg17066452	6	HSD17B8	33173501		6	33160425	T	G	0.330671	-0.0142796	0.00115	2.11224e-35	-0.00827688	0.00139375	2.87486e-09	1.72524	0.322029	8.44263e-08	8.44263e-08			0.00998468
cg16458752	6	WDR46;WDR46	33255241		6	33242825	A	C	0.120807	0.00832841	0.00139	2.07707e-09	-0.0181633	0.00177699	1.59062e-24	-0.458529	0.0887069	2.35306e-07	8.9326e-13	0.0637205	14	1.05641e-07
cg17131579	6	PFDN6;WDR46;WDR46	33256216		6	33246518	A	G	0.121605	0.00939798	0.00138	9.75103e-12	0.0072954	0.000959116	2.81893e-14	1.28821	0.253898	3.90107e-07	1.67426e-07	0.0974485	12	0.0198007
cg10376053	6	ZBTB22;TAPBP;TAPBP;TAPBP;ZBTB22	33282867		6	33282628	C	T	0.47484	-0.00342656	0.000968	0.000400378	-0.0362163	0.00162358	3.20051e-110	0.0946138	0.0270628	0.000472134	5.74372e-14	0.0536359	20	6.79281e-09
cg14288848	6	ZBTB22;TAPBP;TAPBP;TAPBP;ZBTB22	33282873		6	33282628	C	T	0.47484	-0.00342656	0.000968	0.000400378	-0.0459144	0.00190072	6.41508e-129	0.0746294	0.0213079	0.000461036	1.02426e-11	0.0571104	20	1.21134e-06
cg17055704	6	ZBTB22;TAPBP;TAPBP;TAPBP;ZBTB22	33282879		6	33282628	C	T	0.47484	-0.00342656	0.000968	0.000400378	-0.036114	0.00169171	4.10498e-101	0.0948819	0.02717	0.000479148	4.47986e-10	0.0529385	20	5.29811e-05
cg14473643	6	ZBTB22;TAPBP;TAPBP;TAPBP;ZBTB22	33282885		6	33282628	C	T	0.47484	-0.00342656	0.000968	0.000400378	-0.0448568	0.00197648	4.98273e-114	0.0763889	0.0218407	0.000469557	4.44046e-11	0.0561284	20	5.25152e-06
cg27168291	6	ZBTB22;TAPBP;TAPBP;TAPBP;ZBTB22	33282997		6	33282628	C	T	0.47484	-0.00342656	0.000968	0.000400378	-0.032401	0.00189321	1.15977e-65	0.105755	0.030508	0.000527354	8.75024e-08	0.0660387	20	0.0103485
cg26646118	6	ZBTB22;TAPBP;TAPBP;TAPBP;ZBTB22	33283000		6	33282628	C	T	0.47484	-0.00342656	0.000968	0.000400378	-0.0317617	0.00186752	7.23295e-65	0.107883	0.0311301	0.000529116	1.2663e-10	0.0679652	20	1.49759e-05
cg10531711	6	BAK1	33541689		6	33543409	C	A	0.585663	0.0120425	0.000968	1.57319e-35	-0.00641728	0.00108164	2.97596e-09	-1.87657	0.350426	8.54983e-08	8.54983e-08			0.0101115
cg02478409	6	ITPR3	33589019		6	33627573	C	T	0.274161	-0.0133724	0.00117	2.98156e-30	0.00257583	0.000442518	5.85523e-09	-5.19149	1.00088	2.13814e-07	2.13814e-07			0.0252867
cg01254425	6	ITPR3	33624847		6	33624733	G	A	0.270168	0.00998413	0.00104	7.98475e-22	0.00716655	0.00102958	3.38688e-12	1.39316	0.247221	1.74791e-08	1.74791e-08			0.00206717
cg18842187	6	ITPR3	33647826		6	33647058	C	T	0.20627	-0.0195414	0.00121	1.13714e-58	0.00950756	0.00142279	2.35198e-11	-2.05535	0.332871	6.63201e-10	6.63201e-10	0.508757	10	7.84335e-05
cg11169463	6	ITPR3	33653411		6	33675642	G	A	0.512979	0.0186204	0.000989	4.49464e-79	-0.00867599	0.00124238	2.8824e-12	-2.1462	0.327791	5.8522e-11	5.8522e-11	0.184314	3	6.9211e-06
cg15676125	6	C6orf125	33679581		6	33667117	G	C	0.568291	0.0186287	0.000987	1.86401e-79	0.00317616	0.000395287	9.35381e-16	5.86517	0.793342	1.43561e-13	1.43561e-13	0.436556	10	1.69782e-08
cg16074101	6	LEMD2;LEMD2	33754992		6	33782040	C	T	0.19369	0.000718954	0.00137	0.599733	-0.018309	0.00220364	9.68934e-17	-0.0392677	0.0749756	0.600459	1.62618e-10			1.92321e-05
cg16604567	6	MLN;MLN;MLN	33766703		6	33876016	G	A	0.0836661	-0.00741899	0.00132	1.90464e-08	-0.0158587	0.00227301	3.01644e-12	0.467818	0.106883	1.20375e-05	2.38006e-07	0.803856	3	0.0281477
cg24261825	6	MLN;MLN;MLN	33771904		6	33873699	C	T	0.273363	-0.00576799	0.00105	3.94439e-08	-0.0114419	0.00146134	4.8898e-15	0.504112	0.112101	6.89435e-06	8.60877e-09	0.137745	4	0.00101812
cg16001298	6		33825135		6	33873699	C	T	0.273363	-0.00576799	0.00105	3.94439e-08	0.0138525	0.00135355	1.39297e-24	-0.416386	0.0860276	1.29743e-06	3.46048e-10	0.0892752	4	4.09254e-05
cg12757443	6		33854523		6	33877627	T	C	0.0339457	-0.0103571	0.00163	2.0972e-10	-0.0310143	0.00289059	7.40612e-27	0.333946	0.061081	4.57055e-08	6.739e-12	0.239252	7	7.96988e-07
cg12376130	6	LINC01016	33864726		6	33868879	A	G	0.0429313	-0.0102021	0.00161	2.34726e-10	0.0154562	0.00197011	4.31727e-15	-0.660064	0.133899	8.24136e-07	9.17876e-10	0.186596	7	0.000108553
cg21791252	6		33864756		6	33873699	C	T	0.273363	-0.00576799	0.00105	3.94439e-08	0.0370135	0.00204903	6.13314e-73	-0.155835	0.0296508	1.47483e-07	1.21191e-11	0.10803	6	1.43327e-06
cg05461529	6	LINC01016	33865066		6	33867470	A	G	0.0850639	-0.0077689	0.00144	6.84971e-08	0.0550884	0.00252044	6.71771e-106	-0.141026	0.0269244	1.6245e-07	4.10609e-15	0.113283	7	4.85607e-10
cg07436378	6		33868070		6	33893152	A	G	0.0880591	-0.00887899	0.00153	6.50373e-09	-0.0144872	0.00208211	3.45332e-12	0.612887	0.137523	8.32638e-06	1.39821e-07	0.626569	5	0.016536
cg24736274	6		33868438		6	33876016	G	A	0.0836661	-0.00741899	0.00132	1.90464e-08	0.0344029	0.00249969	4.26165e-43	-0.21565	0.0414449	1.95793e-07	1.21046e-11	0.0972578	6	1.43155e-06
cg06140900	6		33868466		6	33876016	G	A	0.0836661	-0.00741899	0.00132	1.90464e-08	0.0212942	0.00166173	1.36046e-37	-0.348404	0.067689	2.64502e-07	2.90142e-10	0.408916	6	3.43136e-05
cg04651583	6		33870691		6	33876016	G	A	0.0836661	-0.00741899	0.00132	1.90464e-08	0.0397251	0.00197331	3.93233e-90	-0.186758	0.0344991	6.18307e-08	1.27219e-16	0.315134	7	1.50455e-11
cg27198497	6		33870701		6	33876016	G	A	0.0836661	-0.00741899	0.00132	1.90464e-08	0.0436792	0.0019678	3.67101e-109	-0.169852	0.031174	5.0797e-08	3.3239e-13	0.38395	6	3.93102e-08
cg21503202	6		33871907		6	33876016	G	A	0.0836661	-0.00741899	0.00132	1.90464e-08	0.0389739	0.00186867	1.33135e-96	-0.190358	0.0350771	5.73574e-08	3.31469e-13	0.233585	6	3.92012e-08
cg10666916	6		33872206		6	33873699	C	T	0.273363	-0.00576799	0.00105	3.94439e-08	0.0690739	0.00249544	1.21199e-168	-0.0835046	0.0154976	7.11511e-08	1.29643e-12	0.229915	8	1.53322e-07
cg23427653	6		33872251		6	33873699	C	T	0.273363	-0.00576799	0.00105	3.94439e-08	0.0280274	0.00135727	9.79243e-95	-0.205798	0.0387662	1.10415e-07	1.56221e-17	0.377112	8	1.84754e-12
cg12949461	6		33872364		6	33873699	C	T	0.273363	-0.00576799	0.00105	3.94439e-08	0.00905688	0.000871193	2.58699e-25	-0.636863	0.131124	1.19211e-06	5.35075e-11	0.250166	4	6.32807e-06
cg04874103	6		33872383		6	33873699	C	T	0.273363	-0.00576799	0.00105	3.94439e-08	0.0184685	0.00105421	1.02948e-68	-0.312316	0.0595832	1.59127e-07	1.28971e-13	0.197143	8	1.52527e-08
cg19884937	6		33872665		6	33876016	G	A	0.0836661	-0.00741899	0.00132	1.90464e-08	0.102557	0.00346106	5.84537e-193	-0.0723403	0.0131004	3.35179e-08	3.25729e-17	0.133004	6	3.85224e-12
cg10072237	6		33872861		6	33876016	G	A	0.0836661	-0.00741899	0.00132	1.90464e-08	0.132121	0.00420224	5.64987e-217	-0.0561531	0.0101492	3.1527e-08	1.58934e-17	0.157859	7	1.87964e-12
cg09118053	6		33873732		6	33876016	G	A	0.0836661	-0.00741899	0.00132	1.90464e-08	0.0395864	0.00198268	1.08654e-88	-0.187413	0.0346408	6.29628e-08	9.593e-13	0.142563	7	1.13452e-07
cg14205216	6		33877308		6	33876016	G	A	0.0836661	-0.00741899	0.00132	1.90464e-08	0.0338192	0.00246834	9.98746e-43	-0.219372	0.0421875	1.99358e-07	3.65993e-10	0.108056	6	4.32842e-05
cg04807844	6		33883082		6	33873699	C	T	0.273363	-0.00576799	0.00105	3.94439e-08	0.0113478	0.00120641	5.14071e-21	-0.508293	0.107153	2.09926e-06	7.04652e-10	0.298577	5	8.33356e-05
cg12765567	6		33918728		6	33918803	T	C	0.483227	0.00336353	0.000956	0.000434261	-0.00974471	0.00114814	2.11344e-17	-0.345165	0.1062	0.00115345	4.77384e-08	0.180273	5	0.00564578
cg18473973	6		33930184		6	33873699	C	T	0.273363	-0.00576799	0.00105	3.94439e-08	0.0221182	0.00193545	3.0312e-30	-0.26078	0.0526719	7.38247e-07	7.13186e-10	0.0895779	4	8.43449e-05
cg15726575	6		33936083		6	33876016	G	A	0.0836661	-0.00741899	0.00132	1.90464e-08	-0.0550104	0.00265284	1.62629e-95	0.134865	0.0248613	5.80463e-08	1.70753e-11	0.185922	7	2.01941e-06
cg08421934	6		33942413		6	33876016	G	A	0.0836661	-0.00741899	0.00132	1.90464e-08	-0.062317	0.00420258	9.61716e-50	0.119053	0.0226526	1.47557e-07	3.63093e-12	0.105529	6	4.29412e-07
cg22971402	6	GRM4	33993822		6	33873699	C	T	0.273363	-0.00576799	0.00105	3.94439e-08	-0.0145262	0.00126675	1.9269e-30	0.397076	0.0801493	7.26274e-07	4.17683e-10	0.0605343	4	4.93973e-05
cg01081636	6	GRM4	33994263		6	33876016	G	A	0.0836661	-0.00741899	0.00132	1.90464e-08	-0.0157073	0.00160375	1.1932e-22	0.472327	0.0968915	1.08917e-06	3.07187e-09	0.38037	6	0.000363294
cg12008034	6	GRM4	33996580		6	33893152	A	G	0.0880591	-0.00887899	0.00153	6.50373e-09	-0.015081	0.00239954	3.27927e-10	0.588753	0.138086	2.01103e-05	4.04675e-07	0.729061	5	0.0478588
cg04265329	6	GRM4;GRM4;GRM4;GRM4;GRM4;GRM4	34013200		6	34008006	G	A	0.482628	0.0108175	0.00109	3.26346e-23	0.0103624	0.00165636	3.9461e-10	1.04392	0.19725	1.20754e-07	1.20754e-07			0.014281
cg08232407	6	GRM4;GRM4;GRM4;GRM4;GRM4;GRM4	34019439		6	33876016	G	A	0.0836661	-0.00741899	0.00132	1.90464e-08	-0.0105252	0.00132782	2.25085e-15	0.704878	0.15374	4.54286e-06	6.41545e-08	0.296282	6	0.00758723
cg17762073	6	GRM4	34024220		6	33876016	G	A	0.0836661	-0.00741899	0.00132	1.90464e-08	-0.0344997	0.00441172	5.28162e-15	0.215045	0.0471183	5.0202e-06	4.0052e-11			4.73675e-06
cg10270430	6	GRM4	34024362		6	33876016	G	A	0.0836661	-0.00741899	0.00132	1.90464e-08	-0.0261764	0.00306152	1.22945e-17	0.283423	0.0603465	2.64544e-06	6.79277e-08	0.145195	5	0.00803347
cg01090161	6	GRM4	34032747		6	33876016	G	A	0.0836661	-0.00741899	0.00132	1.90464e-08	-0.0187699	0.00211298	6.49993e-19	0.39526	0.0832197	2.0382e-06	1.22891e-08	0.191215	6	0.00145338
cg08335767	6	HMGA1;HMGA1;HMGA1;HMGA1;HMGA1;HMGA1	34206495		6	34168464	A	G	0.117013	0.0185372	0.00175	3.22212e-26	-0.0100037	0.00153356	6.88242e-11	-1.85303	0.333611	2.78482e-08	2.78482e-08			0.00329347
cg18697172	6		34666684		6	34624148	T	C	0.186302	-0.027166	0.0015	2.6255e-73	-0.0128273	0.0018234	1.99515e-12	2.11782	0.322962	5.47205e-11	5.47205e-11	0.50974	5	6.47152e-06
cg11304212	6	UHRF1BP1	34759018		6	34677103	G	A	0.263778	0.0213103	0.00113	2.49403e-79	-0.0121523	0.002075	4.72564e-09	-1.7536	0.313531	2.23099e-08	2.23099e-08			0.00263848
cg27343992	6		35118177		6	35118236	T	G	0.501198	-0.0222762	0.00104	8.80729e-102	-0.00739486	0.00125315	3.61262e-09	3.01239	0.529505	1.27734e-08	1.27734e-08			0.00151064
cg03030757	6	FANCE	35420754		6	35420628	A	C	0.382788	-0.0144836	0.000965	6.41921e-51	-0.00440032	0.000761591	7.56857e-09	3.29149	0.610433	6.9654e-08	6.9654e-08			0.00823762
cg05946694	6		35732268		6	35752792	C	G	0.224042	-0.00865663	0.0013	2.75798e-11	-0.0147079	0.00188261	5.60706e-15	0.588571	0.116138	4.02356e-07	4.02356e-07	0.672952	4	0.0475846
cg00231771	6	C6orf127	35748776		6	35748415	T	C	0.301518	-0.00818416	0.00123	2.85643e-11	0.019344	0.00174194	1.18846e-28	-0.423085	0.0741261	1.14553e-08	2.0184e-13	0.0942102	13	2.38706e-08
cg25107791	6	CLPS	35764958		6	35855286	A	G	0.213458	0.00799684	0.00102	4.50406e-15	0.00774953	0.0011237	5.33283e-12	1.03191	0.199282	2.24086e-07	2.24086e-07	0.208802	6	0.0265016
cg16145324	6	MAPK14;MAPK14;MAPK14;MAPK14	36020012		6	36027142	G	A	0.171725	0.00916885	0.00151	1.26259e-09	-0.0173516	0.00229063	3.59015e-14	-0.528415	0.111531	2.16026e-06	1.81712e-09	0.205301	10	0.000214901
cg04801721	6		36089531		6	35925798	T	C	0.169329	-0.0151478	0.00116	5.68753e-39	-0.0171286	0.00264243	9.04438e-11	0.884359	0.152315	6.39309e-09	6.39309e-09			0.000756079
cg17477273	6	BRPF3	36198473		6	36195048	C	T	0.21266	0.0222781	0.00115	1.32318e-83	-0.00720635	0.00108152	2.68024e-11	-3.09146	0.490641	2.96006e-10	2.96006e-10	0.0700756	4	3.50072e-05
cg03453703	6		36203185		6	36140636	T	C	0.0944489	0.0022231	0.00175	0.203962	0.0206148	0.00251518	2.48235e-16	0.10784	0.0859041	0.20935	2.8389e-10			3.35742e-05
cg17784808	6	PXT1;KCTD20	36410268		6	36407994	A	G	0.303315	-0.00845216	0.00114	1.22384e-13	-0.0131908	0.00188479	2.58682e-12	0.640763	0.125904	3.59382e-07	3.59382e-07	0.16683	13	0.0425023
cg08187479	6		36554652		6	36557976	T	C	0.247204	-0.00664038	0.00107	5.43631e-10	-0.0639625	0.00163319	0	0.103817	0.0169373	8.81641e-10	5.46506e-08	0.0599983	19	0.00646326
cg15014454	6	FGD2	36973093		6	36970173	C	T	0.0379393	0.0114003	0.0018	2.39661e-10	0.0691461	0.00450081	2.89707e-53	0.164873	0.0281572	4.75761e-09	3.64828e-08	0.161609	12	0.00431464
cg04621103	6	RNF8;RNF8;RNF8	37321149		6	37180043	T	C	0.0824681	-0.00392811	0.00148	0.00795136	-0.0317297	0.00348992	9.7391e-20	0.123799	0.0485909	0.0108409	1.18126e-07	0.175079	5	0.0139702
cg16458577	6		39219365		6	39221803	T	C	0.510783	-0.00754187	0.00103	2.43931e-13	-0.0251373	0.00249502	7.12661e-24	0.300027	0.0506533	3.1584e-09	3.1584e-09	0.792814	4	0.000373528
cg03865596	6	DAAM2;DAAM2	39792251		6	39792279	A	T	0.394968	-0.005217	0.00106	8.57965e-07	0.0320246	0.00217131	3.12389e-49	-0.162906	0.0348938	3.03226e-06	4.73212e-09	0.997146	7	0.000559644
cg05845819	6		41731585		6	41726138	T	C	0.323482	0.00972385	0.000995	1.47449e-22	-0.00925789	0.00140719	4.73689e-11	-1.05033	0.192455	4.82797e-08	4.82797e-08			0.0057098
cg17956226	6	PRICKLE4;TOMM6	41753940		6	41915143	T	C	0.432708	0.013319	0.000947	6.28413e-45	-0.0093141	0.00161163	7.50159e-09	-1.42998	0.267507	9.01279e-08	9.01279e-08			0.010659
cg16456371	6	USP49	41770101		6	41786136	A	G	0.525359	0.0105295	0.000939	3.49972e-29	0.0100827	0.00173702	6.45287e-09	1.04432	0.202588	2.53783e-07	2.53783e-07			0.0300137
cg04289881	6	USP49;USP49;USP49;USP49	41774756		6	41852755	G	A	0.403554	0.0112671	0.000949	1.64276e-32	0.00939177	0.00124945	5.61747e-14	1.19968	0.188899	2.14079e-10	2.14079e-10	0.284888	8	2.5318e-05
cg17485531	6	USP49	41861990		6	41898564	T	C	0.230631	-0.010154	0.00111	5.81329e-20	0.00788987	0.0012712	5.41307e-10	-1.28697	0.250576	2.80587e-07	2.80587e-07	0.946413	3	0.0331836
cg08296032	6	MED20;MED20;MED20;MED20;MED20	41885510		6	41761495	C	T	0.0732827	-0.019324	0.00152	4.99748e-37	0.0152588	0.00263268	6.7955e-09	-1.26642	0.240138	1.33697e-07	1.33697e-07			0.0158117
cg01595397	6	MED20;BYSL	41887954		6	41834037	C	A	0.57508	0.0104182	0.000944	2.55534e-28	0.0166352	0.00255606	7.60717e-11	0.626273	0.111715	2.07057e-08	2.07057e-08	0.817323	6	0.00244876
cg17945153	6	CCND3;CCND3	41978288		6	41978274	T	C	0.523163	0.0040647	0.000933	1.32103e-05	0.0140589	0.00118215	1.29274e-32	0.28912	0.0706765	4.29981e-05	2.99191e-14	0.151142	5	3.53838e-09
cg10953594	6	CCND3;CCND3;CCND3	42012318		6	42025318	A	G	0.100639	0.00730153	0.00141	2.23809e-07	-0.017369	0.00268417	9.74105e-11	-0.420377	0.103973	5.27405e-05	1.29332e-12			1.52955e-07
cg07941301	6	GNMT	42928277		6	42940673	A	G	0.352236	0.00739784	0.000964	1.66574e-14	0.00556815	0.000802857	4.05014e-12	1.3286	0.258207	2.66851e-07	2.66851e-07	0.0641792	3	0.0315592
cg20889795	6	PEX6	42942156		6	43013662	C	T	0.19369	-0.0198998	0.0016	1.63799e-35	-0.0135951	0.00217391	4.00652e-10	1.46374	0.26198	2.30725e-08	2.30725e-08			0.00272867
cg26639569	6	KLHDC3;KLHDC3;RRP36	42988445		6	42978326	A	G	0.34365	-0.0192136	0.00129	3.5912e-50	-0.0175817	0.0020165	2.80875e-18	1.09282	0.145235	5.29304e-14	5.29304e-14	0.884893	10	6.25981e-09
cg09478591	6	C6orf153	42989096		6	42995211	G	A	0.3127	-0.019012	0.00129	3.67592e-49	-0.0115705	0.00135311	1.21971e-17	1.64315	0.222159	1.40064e-13	1.40064e-13	0.10113	18	1.65647e-08
cg06108459	6	PTK7;PTK7;PTK7;PTK7	43089049		6	43078456	G	A	0.236422	-0.0174515	0.00149	1.10097e-31	-0.0217631	0.00354776	8.55289e-10	0.801886	0.147565	5.507e-08	5.507e-08			0.00651285
cg16946088	6	DNPH1;DNPH1	43193822		6	43193877	A	G	0.0415335	-0.00724587	0.00166	1.27133e-05	-0.024389	0.00190397	1.45015e-37	0.297096	0.0719067	3.6011e-05	2.60805e-12	0.0853234	10	3.08441e-07
cg06241901	6	TTBK1	43244304		6	43246384	C	T	0.524161	-0.007889	0.00101	5.67851e-15	0.0153113	0.00221339	4.59386e-12	-0.51524	0.0994933	2.23517e-07	2.23517e-07	0.509411	3	0.0264342
cg00084398	6	TTBK1	43249983		6	43299323	C	T	0.569089	-0.0144543	0.000969	2.56586e-50	-0.0112721	0.00123537	7.21151e-20	1.28231	0.164743	7.04341e-15	7.04341e-15	0.604265	6	8.32989e-10
cg17076780	6	TTBK1	43251928		6	43246384	C	T	0.524161	-0.007889	0.00101	5.67851e-15	0.00684079	0.000832958	2.16362e-16	-1.15323	0.203757	1.51517e-08	4.63184e-10	0.0725331	7	5.47785e-05
cg14063916	6		43351415		6	43349308	C	A	0.471645	-0.01348	0.000993	5.63244e-42	-0.0110577	0.00167165	3.71902e-11	1.21905	0.205005	2.74014e-09	2.74014e-09			0.000324063
cg00429758	6	ABCC10	43394948		6	43388054	A	G	0.323682	-0.00806917	0.00103	4.72041e-15	0.0167469	0.00239619	2.76929e-12	-0.481831	0.0923889	1.83569e-07	1.83569e-07			0.0217097
cg14061023	6	TJAP1;TJAP1;TJAP1;TJAP1;TJAP1;TJAP1;TJAP1	43463660		6	43349308	C	A	0.471645	-0.01348	0.000993	5.63244e-42	0.00681068	0.00112858	1.59225e-09	-1.97924	0.358923	3.49973e-08	3.49973e-08			0.00413895
cg01436624	6		43674465		6	43688343	A	G	0.571885	0.00759162	0.000946	1.01552e-15	-0.024569	0.00182993	4.24781e-41	-0.308992	0.0448575	5.64626e-12	1.05598e-12	0.412374	4	1.24885e-07
cg12158893	6		43674538		6	43688343	A	G	0.571885	0.00759162	0.000946	1.01552e-15	-0.0128628	0.00162491	2.45261e-15	-0.590199	0.104727	1.74459e-08	1.74459e-08			0.00206324
cg21858653	6		43677062		6	43688343	A	G	0.571885	0.00759162	0.000946	1.01552e-15	-0.0090872	0.00102822	9.76016e-19	-0.835419	0.140616	2.83037e-09	2.83037e-09			0.000334734
cg10071620	6		43705758		6	43688343	A	G	0.571885	0.00759162	0.000946	1.01552e-15	-0.0132123	0.00135627	2.00206e-22	-0.574586	0.0927654	5.86691e-10	2.81642e-10	0.191486	3	3.33084e-05
cg08493590	6	SUPT3H	44796705		6	44799657	A	G	0.339058	-0.0251296	0.00107	5.72314e-122	0.0221444	0.00118872	1.87655e-77	-1.1348	0.0777533	3.02502e-48	1.54518e-48	0.267817	20	1.8274e-43
cg18912728	6		45631106		6	45677098	T	C	0.559505	0.0082353	0.00103	1.29115e-15	-0.0153881	0.00220461	2.95289e-12	-0.535174	0.101779	1.45491e-07	1.45491e-07	0.0666878	5	0.0172064
cg18749015	6		45631363		6	45595551	A	G	0.38738	0.00795401	0.00107	1.05638e-13	-0.0132307	0.00184755	7.99679e-13	-0.601179	0.116567	2.50446e-07	2.87319e-07	0.0988906	9	0.0339798
cg26219449	6		45812853		6	45808357	G	T	0.239617	-0.00497459	0.00111	7.40811e-06	-0.0163108	0.00152244	8.78947e-27	0.304988	0.0737673	3.55798e-05	8.17438e-08	0.101572	5	0.00966742
cg12399366	6	ADGRF2	47640954		6	47686799	C	A	0.48143	-0.0117869	0.000992	1.4689e-32	-0.00963661	0.0015468	4.66402e-10	1.22314	0.221681	3.43719e-08	3.43719e-08	0.729047	8	0.004065
cg23613030	6	GPR111	47653656		6	47646842	A	G	0.483027	-0.0119462	0.000986	8.70872e-34	-0.00787263	0.00117567	2.13763e-11	1.51744	0.258916	4.60827e-09	4.60827e-09	0.972608	7	0.000544997
cg17705639	6	EFHC1;EFHC1	52283765		6	52367117	A	G	0.380591	0.00763709	0.000987	1.01247e-14	0.0114275	0.00155144	1.76156e-13	0.668305	0.125268	9.5538e-08	9.5538e-08			0.0112988
cg09333944	6	LINC01564	53492561		6	53484485	C	A	0.282348	0.00600057	0.00102	4.03111e-09	0.0166242	0.00121438	1.17346e-42	0.360953	0.0667819	6.48227e-08	3.0278e-12	0.191123	20	3.58083e-07
cg05155704	6	FAM83B	54711276		6	54720275	C	G	0.31869	0.00642536	0.000979	5.26698e-11	-0.0122761	0.00118079	2.5723e-25	-0.523406	0.0943102	2.85949e-08	2.85949e-08	0.94353	20	0.00338178
cg04690482	6	FAM83B	54711388		6	54811210	C	T	0.454273	-0.00452662	0.00103	1.10887e-05	0.0125112	0.000793975	6.08517e-56	-0.361806	0.0854683	2.30368e-05	7.19329e-11	0.114082	20	8.50715e-06
cg15217784	6	FAM83B	54722227		6	54852462	A	C	0.497404	-0.00446543	0.00102	1.19843e-05	-0.0271979	0.00144769	9.62108e-79	0.164183	0.0385077	2.0112e-05	3.70933e-10	0.086935	20	4.38684e-05
cg01485506	6	BMP5;BMP5	55623820		6	55566108	G	A	0.106829	-0.00921969	0.00136	1.20857e-11	0.0223294	0.00280485	1.70633e-15	-0.412894	0.0799968	2.45132e-07	2.45132e-07	0.81819	3	0.0289906
cg13534237	6	DST;DST;DST	56624561		6	56604223	T	C	0.201677	-0.00575324	0.00128	6.9662e-06	-0.0363593	0.00273094	1.92345e-40	0.158233	0.0371562	2.05725e-05	4.07961e-10	0.0637619	20	4.82475e-05
cg09075484	6	DST	56727416		6	56722235	A	C	0.198283	-0.00591558	0.00128	3.80889e-06	0.0304652	0.0012576	1.21968e-129	-0.194175	0.042773	5.63418e-06	2.06257e-13	0.0862413	20	2.4393e-08
cg09705061	6	DST	56729413		6	56722235	A	C	0.198283	-0.00591558	0.00128	3.80889e-06	-0.0275177	0.00161054	1.88646e-65	0.214974	0.0481872	8.14912e-06	1.44024e-12	0.156806	20	1.7033e-07
cg26379768	6	DST	56779348		6	56791605	C	G	0.0952476	-0.0104231	0.00127	2.26472e-16	-0.0174998	0.00161229	1.90927e-27	0.595612	0.0909835	5.89494e-11	4.0393e-12	0.0913079	20	4.77708e-07
cg12025076	6	DST	56779805		6	56898034	C	T	0.0882588	0.0151491	0.00171	8.06465e-19	0.0299143	0.00205232	4.00231e-48	0.506417	0.0668937	3.71862e-14	1.56344e-23	0.566328	5	1.849e-18
cg11988823	6		67440244		6	67446494	G	A	0.269768	-0.00841894	0.00108	6.42481e-15	-0.0106544	0.00148603	7.51762e-13	0.790188	0.14974	1.31269e-07	1.31269e-07	0.0536054	7	0.0155245
cg18762500	6		67658480		6	67658860	G	A	0.499401	-0.00606644	0.000965	3.24773e-10	-0.036886	0.00169351	3.52844e-105	0.164465	0.0272296	1.54187e-09	4.11928e-09	0.460803	20	0.000487167
cg18104606	6	COL9A1;COL9A1	70990361		6	70987976	A	G	0.305711	-0.00438143	0.00103	2.10158e-05	0.0339634	0.00178846	2.05162e-80	-0.129004	0.0310783	3.31096e-05	8.58885e-08	0.326431	12	0.0101576
cg03760308	6	SENP6;SENP6	76310551		6	76289553	A	G	0.255391	-0.0246739	0.0013	2.49962e-80	0.0169586	0.00201812	4.3465e-17	-1.45495	0.189355	1.54494e-14	1.54494e-14	0.0616699	9	1.82712e-09
cg20503336	6		76445491		6	76229954	T	C	0.325679	-0.0138664	0.000992	2.117e-44	0.014673	0.00224943	6.89205e-11	-0.945027	0.159875	3.39931e-09	3.39931e-09			0.000402019
cg13424617	6	MYO6;MYO6	76482319		6	76482136	A	G	0.0998403	0.0241801	0.00138	9.76654e-69	-0.0122297	0.00140912	3.99253e-18	-1.97716	0.254224	7.41338e-15	9.20418e-13			1.08853e-07
cg27027069	6	MYO6	76626770		6	76609392	A	G	0.320687	0.0170932	0.000981	5.40016e-68	0.0207597	0.00245891	3.10252e-17	0.823385	0.108372	3.01335e-14	3.01335e-14	0.669353	3	3.56374e-09
cg20980108	6		80316821		6	80311361	C	T	0.176717	0.0104372	0.00119	1.7747e-18	-0.0227801	0.00203459	4.24569e-29	-0.458172	0.0663583	5.03748e-12	5.03748e-12	0.138587	9	5.95758e-07
cg19323245	6	TTK;TTK	80716898		6	80705144	C	T	0.48123	0.0120679	0.00096	3.0589e-36	0.00825801	0.0012113	9.2637e-12	1.46136	0.243848	2.06125e-09	2.06125e-09	0.459423	6	0.000243773
cg14803240	6	TTK;TTK	80739515		6	80754545	A	G	0.482827	0.0123667	0.000953	1.66091e-38	-0.008064	0.0012862	3.61877e-10	-1.53357	0.271655	1.6492e-08	1.6492e-08	0.738691	3	0.00195043
cg27501873	6		81785825		6	81807154	A	C	0.524161	-0.0249886	0.00105	3.44764e-125	-0.0157006	0.0017264	9.50768e-20	1.59157	0.187347	1.9746e-17	1.9746e-17	0.967388	3	2.33526e-12
cg20207527	6		82544198		6	82548762	A	G	0.305312	0.00890639	0.000964	2.48826e-20	-0.00993844	0.00122025	3.80571e-16	-0.896155	0.146681	9.99003e-10	9.99003e-10	0.221014	10	0.000118147
cg03959085	6		82679368		6	82695387	T	C	0.288538	0.00622948	0.00101	6.92458e-10	-0.0118567	0.00108311	6.87784e-28	-0.525398	0.0977745	7.71937e-08	1.57898e-07	0.0899888	17	0.0186738
cg14756497	6	DOPEY1;DOPEY1	83778640		6	83746059	G	A	0.0820687	0.0175938	0.00142	2.96043e-35	0.0206817	0.00299137	4.71801e-12	0.850693	0.140903	1.56575e-09	1.56575e-09	0.601354	9	0.000185174
cg02250002	6	PRSS35;PRSS35	84224986		6	84224999	G	A	0.216653	-0.00253313	0.00113	0.0249802	0.137385	0.00404148	2.75695e-253	-0.0184382	0.00824293	0.0252962	7.37061e-10	0.110469	20	8.71685e-05
cg22369776	6	PRSS35;PRSS35	84234127		6	84234144	T	C	0.205072	0.0108299	0.00124	2.46277e-18	-0.0114912	0.00156202	1.88621e-13	-0.94245	0.1675	1.83822e-08	1.83822e-08	0.848551	3	0.00217398
cg12078738	6	CGA	87804962		6	87813843	T	C	0.188498	-0.00832767	0.00115	4.43906e-13	-0.0157212	0.00202423	8.06629e-15	0.529708	0.100013	1.18115e-07	1.18115e-07	0.171515	11	0.0139689
cg04954726	6		87862438		6	87996744	C	A	0.415335	0.00103945	0.000956	0.276908	-0.0545681	0.00197868	2.04356e-167	-0.0190487	0.017533	0.277281	3.21871e-08	0.068732	20	0.00380661
cg05409540	6		87862451		6	87996744	C	A	0.415335	0.00103945	0.000956	0.276908	-0.0668068	0.00245124	1.47647e-163	-0.015559	0.0143213	0.27729	8.55392e-08	0.0686154	20	0.0101163
cg12178807	6		87862481		6	87996744	C	A	0.415335	0.00103945	0.000956	0.276908	-0.0714073	0.00269605	1.40996e-154	-0.0145566	0.0133993	0.277313	7.74232e-09	0.0667348	20	0.000915646
cg12391071	6		89832145		6	89834020	C	T	0.333866	0.0113214	0.0012	3.92863e-21	-0.0225327	0.00278403	5.79553e-16	-0.502443	0.0817928	8.104e-10	8.104e-10	0.106329	3	9.58419e-05
cg27352433	6		90031402		6	90031053	A	C	0.0231629	0.00722274	0.00195	0.000212252	-0.032893	0.00206878	6.3658e-57	-0.219583	0.0608705	0.000309308	5.96138e-09	0.236196	6	0.000705022
cg25216039	6	ANKRD6	90299661		6	90316020	T	C	0.445088	0.00621844	0.00112	2.82131e-08	-0.0153907	0.00158302	2.42138e-22	-0.404039	0.0838016	1.4257e-06	5.08379e-08	0.349333	14	0.00601235
cg17310423	6	ANKRD6;ANKRD6;ANKRD6;ANKRD6;ANKRD6	90307965		6	90307985	C	T	0.444289	0.00638828	0.00111	8.65356e-09	0.0150464	0.000979826	3.22073e-53	0.424573	0.0787829	7.07896e-08	1.12781e-08	0.0772517	20	0.0013338
cg16284844	6	ANKRD6;ANKRD6;ANKRD6;ANKRD6;ANKRD6	90308030		6	90307985	C	T	0.444289	0.00638828	0.00111	8.65356e-09	0.0247888	0.00188605	1.86096e-39	0.257708	0.0488831	1.34995e-07	4.16962e-08	0.221337	19	0.00493121
cg01006277	6		101448366		6	101351896	C	T	0.522364	-0.00439605	0.001	1.10239e-05	-0.0859213	0.00252599	1.34205e-253	0.0511637	0.0117353	1.30187e-05	3.67636e-07	0.0621085	20	0.0434785
cg14246568	6		105388153		6	105397418	T	G	0.279353	0.0452072	0.00101	0	-0.0252713	0.0022194	4.88108e-30	-1.78888	0.162109	2.58921e-28	2.58921e-28	0.950466	16	3.06213e-23
cg04744409	6		105388191		6	105397418	T	G	0.279353	0.0452072	0.00101	0	-0.0221405	0.00253221	2.25901e-18	-2.04183	0.237938	9.3765e-18	9.3765e-18	0.589484	11	1.10891e-12
cg05513455	6		105388269		6	105397418	T	G	0.279353	0.0452072	0.00101	0	-0.0140576	0.00232765	1.54684e-09	-3.21584	0.537302	2.16167e-09	2.16167e-09			0.00025565
cg02391713	6		105400985		6	105400837	A	G	0.508387	0.0356556	0.000955	4.32536e-301	-0.0130618	0.00184086	1.28903e-12	-2.72977	0.391605	3.15333e-12	3.15333e-12			3.72929e-07
cg22620090	6		105400993		6	105400837	A	G	0.508387	0.0356556	0.000955	4.32536e-301	-0.00708726	0.00102846	5.53585e-12	-5.03094	0.742394	1.22996e-11	1.22996e-11			1.45461e-06
cg17624536	6		106440910		6	106348246	G	A	0.573083	0.00671642	0.000934	6.43054e-13	-0.0454203	0.00281716	1.76599e-58	-0.147873	0.0225161	5.12e-11	1.13712e-11	0.0545038	16	1.34481e-06
cg19749916	6		106441456		6	106348578	C	T	0.511781	0.00629124	0.000938	1.98559e-11	-0.0164293	0.00186047	1.04e-18	-0.382929	0.0716939	9.23501e-08	9.23501e-08	0.546343	5	0.0109218
cg03830061	6		106441618		6	106348578	C	T	0.511781	0.00629124	0.000938	1.98559e-11	-0.0103461	0.00119163	3.87785e-18	-0.608079	0.114563	1.10958e-07	1.10958e-07	0.255722	7	0.0131224
cg07970325	6		106497542		6	106438420	G	T	0.210863	-0.0024973	0.0012	0.0374263	-0.0139736	0.00131654	2.56753e-26	0.178716	0.0875114	0.0411318	1.81159e-07	0.572179	7	0.0214248
cg18723767	6	SOBP	107959243		6	107940287	A	G	0.191494	0.0082152	0.00134	8.74678e-10	-0.027158	0.0027051	1.02139e-23	-0.302497	0.0578133	1.67409e-07	1.67409e-07	0.101291	11	0.0197986
cg09727928	6	SOBP	107959778		6	107940287	A	G	0.191494	0.0082152	0.00134	8.74678e-10	-0.0261225	0.00266882	1.26719e-22	-0.314487	0.0605283	2.03943e-07	2.03943e-07	0.153047	11	0.0241194
cg12653582	6	SNX3;SNX3;SNX3;SNX3	108572926		6	108572495	A	T	0.319888	0.0104276	0.000999	1.6621e-25	-0.00689335	0.000956367	5.68409e-13	-1.5127	0.255044	3.00819e-09	3.00819e-09	0.0534832	6	0.000355763
cg08905447	6	ARMC2;ARMC2	109169097		6	109240562	G	A	0.16254	0.00951147	0.00102	1.11014e-20	0.0347283	0.00199493	7.14032e-68	0.273883	0.0333193	2.03588e-16	4.37381e-17	0.160461	20	5.17269e-12
cg22573348	6	ARMC2;ARMC2	109169150		6	109240562	G	A	0.16254	0.00951147	0.00102	1.11014e-20	0.0751047	0.00315157	1.59814e-125	0.126643	0.0145837	3.82655e-18	1.64803e-18	0.424342	20	1.94904e-13
cg25127315	6	ARMC2	109169227		6	109240562	G	A	0.16254	0.00951147	0.00102	1.11014e-20	0.0107701	0.000774764	6.23802e-44	0.883139	0.114042	9.63297e-15	2.42369e-16	0.0727494	17	2.86638e-11
cg07838100	6	ARMC2-AS1;ARMC2;ARMC2	109246341		6	109243086	G	A	0.322085	-0.00738758	0.00109	1.22192e-11	-0.0111022	0.00121259	5.39471e-20	0.665414	0.122151	5.1093e-08	2.10581e-09	0.637758	7	0.000249043
cg02347367	6	ARMC2	109250017		6	109142443	T	C	0.197484	0.00839024	0.00102	1.94013e-16	-0.0149274	0.00215118	3.94361e-12	-0.562069	0.105971	1.13314e-07	1.13314e-07	0.333417	8	0.0134011
cg02540803	6	ARMC2;ARMC2	109289797		6	109314350	C	T	0.207468	0.0105718	0.00133	1.88446e-15	0.0245285	0.0021173	4.92062e-31	0.431	0.0657588	5.59187e-11	5.59187e-11	0.345376	9	6.61322e-06
cg17117243	6	SESN1	109341365		6	109371129	C	T	0.122005	0.0119215	0.00147	5.06765e-16	-0.0230849	0.00242043	1.46277e-21	-0.51642	0.0835864	6.48052e-10	6.48052e-10	0.734709	9	7.66419e-05
cg08222271	6	CD164;CD164;CD164;CD164;CD164	109704425		6	109751495	C	A	0.572085	-0.0208574	0.000963	5.02421e-104	-0.00271998	0.000392379	4.14884e-12	7.66822	1.16148	4.05339e-11	1.54496e-14	0.261361	15	1.82715e-09
cg15462616	6	PPIL6;PPIL6;PPIL6;PPIL6;PPIL6	109727623		6	109744690	C	T	0.483227	-0.0185193	0.000983	3.57843e-79	-0.00822224	0.00114757	7.78248e-13	2.25234	0.336323	2.12792e-11	3.39753e-14	0.360065	15	4.01808e-09
cg20534016	6	SMPD2;PPIL6;PPIL6;PPIL6;PPIL6;PPIL6;SMPD2	109763487		6	109701218	C	T	0.307308	-0.0168783	0.00101	1.08649e-62	0.00822364	0.00117465	2.54273e-12	-2.05241	0.31785	1.06673e-10	1.06673e-10	0.621317	6	1.26157e-05
cg21972163	6	MICAL1;MICAL1;MICAL1	109768377		6	109758678	T	C	0.222644	-0.0144711	0.00157	3.04786e-20	-0.0139074	0.00175276	2.11187e-15	1.04053	0.173036	1.81682e-09	8.92244e-10	0.440799	6	0.000105521
cg13227605	6	MICAL1;MICAL1;MICAL1	109768505		6	109758678	T	C	0.222644	-0.0144711	0.00157	3.04786e-20	-0.0153753	0.00189031	4.16333e-16	0.941193	0.154327	1.0694e-09	5.89148e-10	0.406397	6	6.96756e-05
cg25318211	6	MICAL1;MICAL1	109778433		6	109758678	T	C	0.222644	-0.0144711	0.00157	3.04786e-20	-0.0126739	0.00208036	1.11381e-09	1.1418	0.224659	3.72767e-07	3.72767e-07			0.0440853
cg15358923	6	AK9	109829977		6	109771955	A	G	0.0760783	0.00868652	0.00121	7.02529e-13	-0.00709197	0.000897407	2.72847e-15	-1.22484	0.230502	1.07373e-07	3.72506e-10	0.47678	11	4.40545e-05
cg07626446	6	AMD1	111168886		6	111179618	C	T	0.420128	0.00695097	0.00109	1.80547e-10	0.0164296	0.00125494	3.66486e-39	0.423077	0.0737958	9.86273e-09	2.10787e-08	0.170742	20	0.00249287
cg15219685	6	KIAA1919	111580120		6	111580154	C	T	0.057508	0.00996508	0.00146	8.76823e-12	0.0110572	0.00161108	6.7324e-12	0.90123	0.18622	1.30099e-06	2.92428e-08	0.708114	3	0.0034584
cg24227782	6	TRAF3IP2-AS1;TRAF3IP2-AS1;TRAF3IP2-AS1;TRAF3IP2;TRAF3IP2;TRAF3IP2;TRAF3IP2	111885923		6	111913070	A	G	0.0363419	-0.00348657	0.00213	0.101654	0.0439042	0.00302751	1.18069e-47	-0.0794132	0.0488228	0.103831	8.29777e-08	0.362341	20	0.00981336
cg09470931	6	FLJ34503	114225882		6	114308159	A	G	0.148762	-0.0107287	0.00156	6.09669e-12	0.0365483	0.00304408	3.29082e-33	-0.293549	0.0491898	2.40662e-09	5.40514e-08	0.530142	8	0.00639239
cg26557270	6	FRK	116382179		6	116321156	C	T	0.303914	0.0140551	0.000996	3.2243e-45	0.0126692	0.00196464	1.12864e-10	1.10939	0.189147	4.4849e-09	4.4849e-09	0.210259	3	0.000530407
cg22553559	6		116392696		6	116381994	C	T	0.277955	0.014634	0.001	1.70463e-48	-0.0115984	0.00119999	4.22926e-22	-1.26172	0.156443	7.31908e-16	7.31908e-16	0.128235	17	8.65591e-11
cg14938056	6	NT5DC1	116461445		6	116451442	G	A	0.201677	0.0179319	0.00112	1.07722e-57	-0.00594487	0.00099561	2.35686e-09	-3.01637	0.53915	2.21043e-08	2.21043e-08			0.00261417
cg02797166	6	TSPYL4	116574591		6	116637440	A	G	0.111621	0.00986187	0.00107	3.06382e-20	-0.00414419	0.000645517	1.36317e-10	-2.37969	0.45173	1.37964e-07	1.37964e-07	0.210105	5	0.0163164
cg08487469	6	DSE;DSE	116721750		6	116728638	C	T	0.386781	-0.0172349	0.00101	2.73849e-65	0.0149364	0.00240565	5.3355e-10	-1.15388	0.197763	5.3894e-09	5.3894e-09	0.673375	5	0.000637378
cg15405158	6		116785388		6	116772664	C	T	0.212859	-0.015929	0.00114	2.28442e-44	-0.0203562	0.00329819	6.74604e-10	0.782514	0.138604	1.64513e-08	1.64513e-08	0.165348	8	0.00194562
cg09050862	6	DCBLD1	117868105		6	117868051	T	C	0.251997	0.0187236	0.00101	1.01531e-76	0.00794171	0.00109791	4.70711e-13	2.35763	0.349865	1.59833e-11	1.59833e-11	0.435931	5	1.89027e-06
cg04248234	6	DCBLD1	117869027		6	117869850	C	T	0.379193	0.0162436	0.000942	1.24709e-66	0.0154904	0.00240767	1.24451e-10	1.04862	0.173961	1.66109e-09	1.66109e-09			0.000196449
cg11797634	6	DCBLD1	117869517		6	117869850	C	T	0.379193	0.0162436	0.000942	1.24709e-66	0.0178905	0.0027014	3.52763e-11	0.907947	0.14686	6.31398e-10	6.31398e-10	0.274018	5	7.46722e-05
cg27490099	6	GOPC;GOPC	117920682		6	117881605	T	A	0.41873	-0.0179291	0.000954	8.51894e-79	0.0148652	0.00165323	2.43602e-19	-1.20611	0.148699	5.01698e-16	5.01698e-16	0.104606	10	5.93333e-11
cg26591899	6	NUS1	117999068		6	118026126	T	C	0.424521	-0.00992383	0.00118	4.09922e-17	0.00996297	0.00136651	3.08071e-13	-0.996071	0.180811	3.61077e-08	3.61077e-08	0.196602	3	0.00427028
cg13928884	6	NUS1	118005417		6	118023316	T	G	0.728435	-0.00772823	0.000976	2.40841e-15	0.0101494	0.00138859	2.68931e-13	-0.76145	0.141777	7.8398e-08	7.8398e-08			0.00927174
cg11905420	6		121837850		6	121829414	G	A	0.176917	0.00896315	0.00118	3.05684e-14	0.0157904	0.00177731	6.42593e-19	0.567635	0.0983185	7.76744e-09	7.76744e-09	0.396416	6	0.000918616
cg10911889	6	HEY2;HEY2	126070802		6	126079968	G	A	0.582069	-0.0152261	0.000981	2.50126e-54	-0.00892439	0.00063169	2.55992e-45	1.70612	0.1633	1.50023e-25	1.50023e-25	0.0520916	20	1.77425e-20
cg22124590	6	HEY2	126081226		6	126067655	C	A	0.564497	-0.0156019	0.000989	4.59262e-56	0.0117578	0.0020251	6.39716e-09	-1.32694	0.243532	5.07345e-08	5.07345e-08			0.00600012
cg06310589	6		126109139		6	126081319	G	T	0.448482	-0.0131414	0.000999	1.60225e-39	0.0132569	0.00166457	1.66311e-15	-0.991286	0.145502	9.56807e-12	2.64378e-13	0.200785	20	3.12667e-08
cg12255246	6	NCOA7;NCOA7;NCOA7;NCOA7;NCOA7;NCOA7-AS1	126119289		6	126215296	T	C	0.325479	0.0129939	0.000971	7.70694e-41	-0.0119533	0.00173933	6.31541e-12	-1.08706	0.177818	9.75815e-10	9.75815e-10	0.176797	6	0.000115405
cg07095384	6	NCOA7;NCOA7-AS1;NCOA7;NCOA7;NCOA7;NCOA7	126140985		6	126111429	A	T	0.597444	-0.0149015	0.000998	2.06013e-50	0.00848322	0.00138161	8.24656e-10	-1.75658	0.309328	1.35717e-08	1.35717e-08	0.528224	3	0.00160505
cg26072075	6	NCOA7;NCOA7-AS1;NCOA7;NCOA7;NCOA7;NCOA7	126141165		6	126111429	A	T	0.597444	-0.0149015	0.000998	2.06013e-50	0.0123169	0.00185144	2.87901e-11	-1.20984	0.199093	1.22635e-09	1.22635e-09	0.476123	5	0.000145034
cg02333645	6	NCOA7;NCOA7;NCOA7;NCOA7;NCOA7	126179986		6	126232063	G	A	0.331869	-0.00712672	0.00097	2.02502e-13	0.0149971	0.00210208	9.71984e-13	-0.475206	0.0928436	3.08229e-07	3.08229e-07	0.816585	5	0.0364527
cg00889791	6	NCOA7;NCOA7;NCOA7;NCOA7;NCOA7	126190445		6	126215296	T	C	0.325479	0.0129939	0.000971	7.70694e-41	0.0064655	0.000901463	7.37897e-13	2.00973	0.317919	2.59002e-10	2.59002e-10	0.808433	9	3.06309e-05
cg16802842	6	HINT3	126295798		6	126295745	T	C	0.215455	-0.0113952	0.00103	1.89011e-28	0.0122253	0.0016713	2.57737e-13	-0.932103	0.152761	1.04942e-09	1.04942e-09	0.479589	3	0.00012411
cg03502630	6	TRMT11	126306654		6	126307013	G	A	0.221645	-0.0113809	0.00103	2.20642e-28	0.0206691	0.00230485	3.02866e-19	-0.550624	0.0790785	3.33079e-12	3.33079e-12			3.93916e-07
cg27341747	6		126375816		6	126334041	G	A	0.220847	-0.0112296	0.00103	1.12103e-27	0.00754706	0.00101664	1.14058e-13	-1.48794	0.242489	8.45549e-10	8.45549e-10			9.99988e-05
cg19875578	6	C6orf173	126661172		6	126806676	C	T	0.563498	0.0396545	0.001	0	0.00552621	0.000763966	4.70419e-13	7.17571	1.00837	1.1098e-12	1.1098e-12	0.437368	3	1.3125e-07
cg20065452	6		127726154		6	127726196	A	G	0.420927	-0.00688186	0.000991	3.80182e-12	-0.0376446	0.00114903	2.0437e-235	0.182812	0.0269101	1.09501e-11	8.92877e-20	0.251324	16	1.05596e-14
cg02503796	6	KIAA0408;SOGA3	127780575		6	127792211	A	G	0.183906	0.0074419	0.00104	8.32634e-13	0.013681	0.0011794	4.1208e-31	0.543958	0.0893177	1.12804e-09	4.94633e-12	0.0945181	14	5.84978e-07
cg05611362	6	SOGA3	127785848		6	127810365	T	G	0.34984	-0.00544111	0.000988	3.64594e-08	0.0089049	0.00114158	6.16761e-15	-0.611024	0.135815	6.82944e-06	4.72592e-09	0.395981	6	0.000558911
cg07565847	6	LAMA2;LAMA2	129811371		6	129800345	G	C	0.373003	-0.0184681	0.00103	6.85399e-72	-0.00943817	0.00156362	1.57889e-09	1.95675	0.34205	1.06127e-08	1.06127e-08			0.00125511
cg06243540	6		130141104		6	130165691	C	T	0.234225	-0.0149815	0.00115	8.54805e-39	-0.0121472	0.0015662	8.77537e-15	1.23332	0.185067	2.66074e-11	2.66074e-11			3.14672e-06
cg00778788	6	C6orf191	130174882		6	130163525	C	A	0.159944	-0.0138266	0.00125	1.93319e-28	-0.020456	0.00278525	2.06653e-13	0.675918	0.110471	9.44509e-10	9.44509e-10	0.0592216	5	0.000111702
cg20719116	6	L3MBTL3;L3MBTL3	130350560		6	130447957	G	T	0.033746	-0.025143	0.00171	6.12044e-49	0.0195014	0.00321002	1.23855e-09	-1.28929	0.229625	1.96812e-08	1.96812e-08			0.0023276
cg03974798	6	SAMD3	130615021		6	130613384	G	A	0.330072	0.00527585	0.00105	5.04433e-07	0.00875047	0.00123251	1.25014e-12	0.602922	0.147004	4.10665e-05	3.57013e-08	0.310706	14	0.00422221
cg26195291	6	EPB41L2;EPB41L2;EPB41L2;EPB41L2;EPB41L2	131291248		6	131373000	T	C	0.328474	0.0124549	0.0011	1.01377e-29	-0.00992358	0.00134392	1.53506e-13	-1.25508	0.202922	6.20835e-10	6.20835e-10	0.901283	6	7.3423e-05
cg09039560	6		131429086		6	131422545	T	C	0.469649	-0.0118644	0.000961	5.12644e-35	-0.00589365	0.000915864	1.23421e-10	2.01308	0.352775	1.15378e-08	1.15378e-08			0.00136452
cg09756810	6		133282542		6	133275728	A	C	0.529952	0.00734399	0.000946	8.28109e-15	0.0164666	0.0022258	1.38206e-13	0.445994	0.0832755	8.52506e-08	8.52506e-08	0.421775	13	0.0100822
cg02197826	6	EYA4;EYA4;EYA4;EYA4;EYA4	133756679		6	133748381	C	T	0.584864	0.00713574	0.00097	1.8889e-13	0.0224532	0.00321884	3.04671e-12	0.317805	0.0627856	4.15412e-07	4.15412e-07			0.0491287
cg27506842	6		134841671		6	134873987	T	C	0.489816	0.00644242	0.000984	5.86357e-11	0.0333918	0.00164755	2.48728e-91	0.192934	0.0309678	4.65927e-10	6.42358e-11	0.082505	20	7.59685e-06
cg25659364	6	LOC101928304;LOC101928304	134851388		6	134873987	T	C	0.489816	0.00644242	0.000984	5.86357e-11	0.0192961	0.00123641	6.57081e-55	0.333872	0.0553004	1.56595e-09	2.7425e-08	0.0850932	20	0.00324342
cg00211069	6	ALDH8A1;ALDH8A1;ALDH8A1	135260435		6	135260303	T	C	0.276358	0.00530883	0.00101	1.47009e-07	-0.0277689	0.00137692	1.89284e-90	-0.191179	0.0375867	3.65019e-07	5.39873e-08	0.185018	20	0.00638481
cg25956481	6	PDE7B	136231018		6	136227254	A	G	0.195687	-0.011457	0.00132	3.97354e-18	0.0377418	0.00245139	1.73922e-53	-0.303563	0.0401493	4.00489e-14	1.33143e-14	0.149751	5	1.57462e-09
cg24577131	6	TXLNB	139613426		6	139613017	C	T	0.442492	0.00625508	0.00106	3.61264e-09	0.0469022	0.00188013	2.34608e-137	0.133364	0.0232239	9.32659e-09	2.23181e-08	0.836697	16	0.00263945
cg19409163	6		140303164		6	140300384	T	C	0.277756	-0.0160004	0.0011	6.20841e-48	-0.0219987	0.00278847	3.04205e-15	0.727333	0.104881	4.06656e-12	4.06656e-12	0.770787	7	4.80932e-07
cg22809952	6	LOC100507477;LOC100507477	140317756		6	140592687	C	T	0.585064	0.0141776	0.000962	3.69527e-49	0.0083967	0.00118834	1.59549e-12	1.68847	0.265005	1.8723e-10	1.8723e-10	0.735694	8	2.21427e-05
cg15869931	6		141347930		6	141787794	C	T	0.338858	-0.0123744	0.00127	1.96426e-22	-0.00805774	0.00131097	7.92707e-10	1.53572	0.295415	2.00904e-07	2.00904e-07			0.0237599
cg08683147	6		141643325		6	141787794	C	T	0.338858	-0.0123744	0.00127	1.96426e-22	-0.0100668	0.00147865	9.88913e-12	1.22923	0.220262	2.39469e-08	2.39469e-08	0.145916	5	0.00283208
cg19233753	6	NMBR	142410098		6	142423810	C	T	0.519768	-0.0157667	0.000964	3.97446e-60	0.00447216	0.000692312	1.04876e-10	-3.52552	0.586793	1.87693e-09	1.87693e-09			0.000221975
cg25349391	6	VTA1;VTA1;VTA1	142477370		6	142750516	G	A	0.193091	-0.0422418	0.0012	1.89662e-271	0.0163102	0.00257336	2.32611e-10	-2.5899	0.415195	4.43772e-10	4.43772e-10			5.24827e-05
cg13379208	6		142564220		6	142564217	T	G	0.280551	-0.00390283	0.00119	0.00103922	0.0277723	0.00327546	2.27286e-17	-0.140529	0.0459422	0.002222	2.08124e-08	0.0785621	3	0.00246137
cg01254260	6	ADGRG6;ADGRG6;ADGRG6;ADGRG6	142670499		6	142681409	A	G	0.194888	-0.0424434	0.0012	5.02845e-274	0.0139665	0.00195782	9.77e-13	-3.03894	0.434575	2.69274e-12	2.69274e-12	0.0621203	4	3.18457e-07
cg15121978	6	HIVEP2	143188930		6	143205435	T	C	0.228035	0.0100124	0.00123	3.94747e-16	0.0234762	0.00305813	1.63307e-14	0.426492	0.0763653	2.33853e-08	2.33853e-08	0.204981	6	0.00276566
cg12320351	6	HIVEP2	143189430		6	143205435	T	C	0.228035	0.0100124	0.00123	3.94747e-16	0.0126571	0.00149276	2.27103e-17	0.79105	0.134713	4.30298e-09	4.30298e-09	0.0637543	5	0.000508891
cg04103532	6	HIVEP2	143249236		6	143231149	T	C	0.0826677	0.00505324	0.00164	0.00206138	0.0643864	0.00434725	1.24682e-49	0.078483	0.0260166	0.00255581	1.1921e-09			0.000140983
cg09027313	6	UTRN	144733031		6	144637332	G	A	0.0690895	0.00811676	0.00168	1.35573e-06	-0.0316552	0.00321002	6.12169e-23	-0.256412	0.0590992	1.43348e-05	1.37752e-09	0.634499	9	0.000162912
cg26693725	6	FBXO30	146132776		6	146196181	G	T	0.35024	-0.0107125	0.000997	6.27424e-27	0.0128726	0.00200123	1.25652e-10	-0.832194	0.150788	3.4099e-08	3.4099e-08	0.227688	19	0.00403272
cg13319975	6	FBXO30	146136371		6	146182515	G	C	0.258586	-0.00924036	0.00105	1.36399e-18	-0.00483057	0.000622248	8.28808e-15	1.91289	0.32858	5.82552e-09	5.82552e-09	0.528752	5	0.000688955
cg24322333	6	AKAP12;AKAP12	151646584		6	151646631	A	G	0.154752	0.0171136	0.00166	6.39006e-25	0.032701	0.00235183	5.94642e-44	0.523335	0.063194	1.21724e-16	2.52528e-21	0.0661849	8	2.98652e-16
cg16198990	6	AKAP12;AKAP12	151647133		6	151646631	A	G	0.154752	0.0171136	0.00166	6.39006e-25	0.0475006	0.00431293	3.28857e-28	0.360282	0.0478686	5.21304e-14	6.54852e-18	0.538284	7	7.7446e-13
cg24121503	6	AKAP12;AKAP12	151650834		6	151652551	G	A	0.195288	0.016361	0.00159	7.82275e-25	-0.0173555	0.00239322	4.10825e-13	-0.942696	0.159031	3.07138e-09	3.07138e-09	0.434112	7	0.000363237
cg01154527	6	AKAP12;AKAP12	151661849		6	151658305	T	C	0.601238	0.00742233	0.00098	3.62445e-14	-0.010726	0.00153522	2.81577e-12	-0.691992	0.134751	2.81628e-07	2.81628e-07	0.999664	6	0.0333068
cg18121565	6	RMND1	151769891		6	151784077	G	A	0.0950479	0.0161097	0.00152	3.0284e-26	-0.0105189	0.00146835	7.84792e-13	-1.5315	0.258039	2.93584e-09	2.93584e-09	0.974177	8	0.000347207
cg10346782	6	CCDC170	151815003		6	151817992	T	C	0.119808	0.0150865	0.00154	1.16637e-22	0.0110267	0.00114412	5.54278e-22	1.36819	0.199145	6.40641e-12	6.40641e-12	0.0912483	6	7.57655e-07
cg25944351	6	ESR1	152125177		6	152110943	T	G	0.332069	-0.0278894	0.0012	1.74744e-119	0.00824095	0.00134879	9.97055e-10	-3.38424	0.572718	3.43984e-09	3.43984e-09			0.000406812
cg20893956	6	ESR1;ESR1	152126736		6	152042502	C	A	0.26897	-0.00517481	0.00104	6.49858e-07	-0.0293356	0.00300433	1.59951e-22	0.1764	0.0397893	9.27787e-06	1.92208e-14	0.0577785	13	2.27315e-09
cg02901967	6	ESR1;ESR1;ESR1;ESR1;ESR1;ESR1	152412862		6	152367118	G	A	0.492013	0.0266372	0.000988	4.27004e-160	0.00607255	0.00104399	6.0023e-09	4.3865	0.771473	1.30149e-08	1.30149e-08			0.00153921
cg17979719	6	SYNE1;SYNE1;SYNE1	152620697		6	152590617	T	G	0.324281	-0.00858364	0.000991	4.65211e-18	0.031936	0.00218886	3.2394e-48	-0.268776	0.0360869	9.47507e-14	9.47507e-14	0.184406	11	1.12057e-08
cg03900856	6		154708297		6	154733748	A	G	0.520367	0.00641983	0.000934	6.26544e-12	-0.00724892	0.00100563	5.6639e-13	-0.885626	0.178035	6.54322e-07	4.05765e-08	0.581572	3	0.00479878
cg06119923	6	TIAM2;TIAM2	155577805		6	155577823	C	T	0.251597	-0.0154071	0.00101	1.53539e-52	0.01107	0.00123817	3.87107e-19	-1.39179	0.180438	1.225e-14	1.225e-14	0.0824815	13	1.44875e-09
cg01260603	6		156203054		6	156200568	T	C	0.0992412	0.0102352	0.00168	1.11244e-09	-0.0148985	0.00167786	6.71828e-19	-0.686997	0.136754	5.07089e-07	8.84936e-08	0.933206	8	0.0104657
cg13894462	6		156205802		6	156200568	T	C	0.0992412	0.0102352	0.00168	1.11244e-09	0.0350863	0.00173198	3.02161e-91	0.291715	0.0500003	5.4032e-09	2.04299e-09	0.90527	20	0.000241614
cg02461269	6		156509874		6	156537050	G	A	0.0463259	0.0154171	0.00148	2.0748e-25	-0.00806896	0.00128618	3.52848e-10	-1.91067	0.355525	7.69175e-08	7.69175e-08	0.848724	8	0.00909665
cg07292773	6		156718177		6	156719068	A	G	0.42472	0.00561802	0.000978	9.22493e-09	0.0250128	0.00227458	3.96668e-28	0.224606	0.0441134	3.55128e-07	3.55128e-07	0.399522	12	0.0419992
cg09056876	6		156718398		6	156720020	A	G	0.418131	0.00585068	0.00098	2.37135e-09	0.0261929	0.00217622	2.2996e-33	0.223369	0.0417646	8.87895e-08	8.87895e-08	0.666587	13	0.0105007
cg19987965	6	TULP4;TULP4;TULP4;TULP4	158734293		6	158766073	T	A	0.135184	0.0187912	0.00158	1.28446e-32	0.0217522	0.00253544	9.54774e-18	0.863876	0.124158	3.45437e-12	3.45437e-12			4.08531e-07
cg05406933	6	TULP4;TULP4	158903252		6	158896776	G	A	0.509784	-0.0163511	0.00097	9.35105e-64	0.00669537	0.00111323	1.80569e-09	-2.44215	0.431123	1.47344e-08	1.47344e-08			0.00174256
cg01733133	6		159290283		6	159290384	G	A	0.625799	-0.00461487	0.00102	6.05721e-06	-0.0171301	0.00282911	1.40451e-09	0.269401	0.074331	0.000289702	1.38793e-07			0.0164143
cg03634777	6	IGF2R;LOC729603	160512657		6	160564476	G	C	0.118411	-0.00983738	0.0013	3.81309e-14	0.0108191	0.00165132	5.68575e-11	-0.909264	0.183571	7.30019e-07	4.49237e-08			0.0053129
cg11933254	6		160700211		6	160700441	T	C	0.496805	-0.0130499	0.000996	3.1939e-39	0.0196778	0.00259845	3.64957e-14	-0.663178	0.101148	5.50723e-11	5.50723e-11	0.621618	4	6.51312e-06
cg25313204	6	SLC22A3	160768801		6	160774459	T	C	0.39377	0.0184302	0.000959	2.60938e-82	-0.0173372	0.00256588	1.41022e-11	-1.06304	0.166769	1.8374e-10	1.8374e-10	0.928693	10	2.173e-05
cg07349212	6	SLC22A3	160770346		6	160774486	A	C	0.436701	0.0189132	0.000952	7.88628e-88	-0.00600786	0.000470789	2.69807e-37	-3.14808	0.293199	6.82125e-27	1.33316e-30	0.442785	20	1.57666e-25
cg17576250	6		161550394		6	161522365	G	A	0.0970447	0.00780196	0.00146	9.10139e-08	0.0160827	0.00139561	1.00162e-30	0.485115	0.100067	1.24759e-06	1.27044e-07	0.723272	17	0.0150248
cg07567256	6		163757048		6	163749552	T	C	0.151757	-0.00521742	0.00126	3.46082e-05	-0.0117853	0.0014194	1.01495e-16	0.442706	0.119471	0.000210923	1.06179e-07			0.0125573
cg04473600	6		163833524		6	163843218	C	T	0.133387	0.00408955	0.00115	0.000376357	0.0135643	0.00126538	8.24282e-27	0.301495	0.0893252	0.000737492	2.53309e-07	0.0754483	17	0.0299576
cg25898753	6		164163023		6	164140691	G	A	0.48103	-0.00940522	0.000961	1.28153e-22	0.00691829	0.00112815	8.65577e-10	-1.35947	0.261611	2.03022e-07	2.03022e-07	0.931984	4	0.0240104
cg18192367	6		164169728		6	164170027	T	A	0.423722	-0.00879498	0.001	1.43074e-18	-0.00797022	0.000994502	1.10784e-15	1.10348	0.18628	3.14652e-09	3.14652e-09	0.274561	6	0.000372123
cg13351249	6		166140706		6	166185025	G	A	0.484026	-0.00638324	0.000962	3.23658e-11	-0.0134354	0.00141597	2.34529e-21	0.475108	0.0873733	5.39807e-08	8.72251e-11			1.03157e-05
cg20832705	6		166180090		6	166181220	T	C	0.258986	0.00641781	0.000987	7.90799e-11	-0.00912834	0.000923019	4.61618e-23	-0.703064	0.129402	5.53592e-08	5.53592e-08	0.0867078	8	0.00654705
cg00121876	6		166251659		6	166278583	T	C	0.076877	-0.00347371	0.00189	0.066071	0.0484422	0.00535946	1.58638e-19	-0.0717083	0.039814	0.0716898	3.30022e-07			0.0390301
cg03841251	6		166266582		6	166263488	T	C	0.533546	0.0107923	0.000942	2.17414e-30	0.0174305	0.00262499	3.13275e-11	0.619163	0.107774	9.19176e-09	7.90626e-11	0.293999	6	9.35034e-06
cg06525525	6		166272001		6	166299569	A	G	0.289936	-0.00956736	0.000988	3.54155e-22	-0.00868936	0.00127282	8.68038e-12	1.10104	0.197332	2.41005e-08	2.41005e-08	0.355285	4	0.00285025
cg08497330	6		166330783		6	166335521	C	T	0.419329	-0.0161725	0.000947	2.17849e-65	-0.0077213	0.00113967	1.24386e-11	2.09453	0.332594	3.02386e-10	3.02386e-10			3.57617e-05
cg03814644	6	C6orf176;C6orf176	166354095		6	166327142	T	C	0.111022	-0.014345	0.00127	1.38469e-29	0.035847	0.00531265	1.50428e-11	-0.400173	0.0690831	6.92943e-09	6.92943e-09	0.0727228	4	0.000819509
cg25337124	6	T	166571782		6	166535561	C	T	0.308706	0.00887404	0.000989	2.89228e-19	0.00840494	0.00126392	2.93278e-11	1.05581	0.197621	9.16214e-08	9.16214e-08	0.0728666	8	0.0108356
cg10962977	6	T;T	166576020		6	166585603	A	G	0.124201	-0.014552	0.00121	2.5803e-33	0.00974473	0.00144824	1.71237e-11	-1.49332	0.254309	4.30378e-09	4.30378e-09	0.909899	5	0.000508986
cg19954341	6	T	166583523		6	166751416	C	T	0.180711	0.000275908	0.0011	0.801949	-0.0316545	0.00242697	6.9806e-39	-0.00871622	0.0347566	0.801985	5.97659e-10	0.188635	5	7.06822e-05
cg27346773	6		166816264		6	166826021	C	T	0.24401	0.00435286	0.00103	2.378e-05	0.0304589	0.00187338	1.93558e-59	0.142909	0.0349398	4.31063e-05	1.55102e-07	0.383101	10	0.0183431
cg14462369	6		168771343		6	168748291	C	A	0.462061	-0.0113061	0.00101	4.35518e-29	-0.011924	0.001256	2.23157e-21	0.948179	0.130957	4.47393e-13	3.22361e-15	0.211534	5	3.8124e-10
cg10219771	6		168782923		6	168783451	C	T	0.15635	0.00543035	0.00167	0.00114714	-0.016253	0.0018388	9.66525e-19	-0.334114	0.109483	0.00227514	6.94683e-08	0.0704086	4	0.00821567
cg22384690	6		168791627		6	168783451	C	T	0.15635	0.00543035	0.00167	0.00114714	-0.0453462	0.00458616	4.7116e-23	-0.119753	0.0387682	0.00200863	1.31768e-10	0.0841677	4	1.55835e-05
cg01780352	6		168818817		6	168819800	C	T	0.223842	-0.0171794	0.00106	4.50144e-59	0.0186163	0.0028432	5.84371e-11	-0.922813	0.152005	1.27154e-09	1.27154e-09			0.000150379
cg05621218	6	SMOC2;SMOC2	168963504		6	169104792	A	C	0.0605032	0.0114788	0.0017	1.45584e-11	-0.048779	0.00598888	3.79489e-16	-0.235322	0.0452696	2.01178e-07	1.47732e-11	0.35243	6	1.74715e-06
cg09565319	6	SMOC2;SMOC2	168963731		6	169021311	T	C	0.109225	0.00240143	0.00158	0.128538	-0.0132483	0.00159503	9.90061e-17	-0.181263	0.121241	0.134897	5.65923e-08	0.201842	5	0.00669289
cg07215571	6	SMOC2;SMOC2	169018798		6	169023879	A	G	0.155152	-0.0110373	0.00119	1.77549e-20	-0.00949603	0.00147442	1.19063e-10	1.16231	0.21971	1.22196e-07	1.22196e-07			0.0144515
cg01538605	6		169285957		6	169290332	G	C	0.285144	0.00648414	0.0011	3.75425e-09	-0.0170647	0.00166319	1.06436e-24	-0.379974	0.0743414	3.20122e-07	2.25994e-10	0.152567	6	2.67272e-05
cg03774005	6		169363268		6	169368140	G	A	0.207867	-0.0148212	0.00102	7.75516e-48	0.014352	0.00150095	1.15535e-21	-1.03269	0.129286	1.37552e-15	1.37552e-15	0.105952	9	1.62676e-10
cg13424132	6		169363849		6	169363718	T	A	0.38139	-0.0127307	0.000951	7.23764e-41	-0.00918477	0.00117971	6.93605e-15	1.38607	0.205949	1.69487e-11	1.69487e-11	0.0690304	11	2.00444e-06
cg12613408	6		169500606		6	169542663	A	G	0.0670927	0.00722446	0.0014	2.46517e-07	0.0300862	0.002464	2.73801e-34	0.240125	0.0505178	2.0015e-06	5.21067e-08	0.189734	15	0.0061624
cg11634705	7	UNC84A;UNC84A	873449		7	901574	T	C	0.180112	0.00671843	0.00122	3.65187e-08	-0.0691561	0.00363171	7.61223e-81	-0.0971487	0.0183641	1.22225e-07	4.52452e-08	0.408672	9	0.00535092
cg06783955	7	CYP2W1	1022213		7	1051776	G	A	0.433906	0.00620917	0.000959	9.50447e-11	0.00881383	0.00101371	3.48013e-18	0.70448	0.135661	2.06981e-07	5.77297e-08	0.234014	7	0.0068274
cg03322234	7	CYP2W1	1022643		7	1051776	G	A	0.433906	0.00620917	0.000959	9.50447e-11	0.013044	0.00109271	7.56373e-33	0.476018	0.0836386	1.26021e-08	9.15952e-10	0.145242	20	0.000108325
cg20646556	7	CYP2W1	1022806		7	1051776	G	A	0.433906	0.00620917	0.000959	9.50447e-11	0.0317423	0.00215051	2.63806e-49	0.195612	0.0329909	3.04276e-09	6.37741e-10	0.0749752	20	7.54224e-05
cg25428297	7	CYP2W1;CYP2W1	1022841		7	1051776	G	A	0.433906	0.00620917	0.000959	9.50447e-11	0.0386227	0.00130919	2.7785e-191	0.160765	0.0254209	2.5469e-10	6.93965e-11	0.172223	20	8.20717e-06
cg16182351	7	CYP2W1	1023066		7	1051776	G	A	0.433906	0.00620917	0.000959	9.50447e-11	0.0189569	0.00165971	3.25516e-30	0.327542	0.0581513	1.77526e-08	4.78228e-09	0.295886	20	0.000565577
cg01699819	7	C7orf50;C7orf50;C7orf50	1052092		7	1049949	A	G	0.205272	0.00649697	0.00116	2.1332e-08	-0.0416587	0.00200514	7.13327e-96	-0.155957	0.0288394	6.38111e-08	1.6759e-12	0.075391	20	1.98201e-07
cg04816311	7	C7orf50;C7orf50;C7orf50	1066650		7	1083777	G	A	0.0628994	-0.0055702	0.00143	9.80996e-05	0.0439672	0.00310689	1.82753e-45	-0.12669	0.0337338	0.000172945	6.64469e-10	0.0885325	17	7.85834e-05
cg12633817	7	C7orf50;C7orf50;C7orf50	1117479		7	1117436	C	T	0.335863	0.00625757	0.001	3.91022e-10	0.0252513	0.0013405	3.74015e-79	0.247812	0.0417298	2.87671e-09	1.58263e-11	0.0970626	20	1.8717e-06
cg18810651	7	LOC101927021;LOC101927021;LOC101927021;LOC101927021;LOC101927021;ZFAND2A;LOC101927021	1200534		7	1196974	A	G	0.394169	-0.00342655	0.00103	0.000878659	-0.0725715	0.00200812	5.53828e-286	0.0472162	0.0142529	0.000923864	5.56947e-10	0.0642792	20	6.58673e-05
cg01091356	7		1233637		7	1244515	T	C	0.311502	-0.00580396	0.000991	4.7224e-09	-0.019657	0.00191549	1.0439e-24	0.295262	0.0580472	3.64554e-07	3.64554e-07			0.043114
cg22645574	7		1258449		7	1258248	C	T	0.459864	-0.00716469	0.000995	5.99071e-13	-0.0267324	0.00134921	2.28061e-87	0.268016	0.0396026	1.30915e-11	1.30915e-11	0.870176	4	1.54827e-06
cg14887505	7		1258581		7	1244515	T	C	0.311502	-0.00580396	0.000991	4.7224e-09	-0.0160935	0.00164596	1.40526e-22	0.36064	0.0717793	5.05294e-07	1.84071e-07			0.0217692
cg16848255	7		1259371		7	1258248	C	T	0.459864	-0.00716469	0.000995	5.99071e-13	-0.0269826	0.0019308	2.22109e-44	0.26553	0.0414829	1.54419e-10	1.54419e-10	0.648324	4	1.82624e-05
cg08166019	7		1264549		7	1258248	C	T	0.459864	-0.00716469	0.000995	5.99071e-13	0.0247426	0.00296116	6.50328e-17	-0.289569	0.0530862	4.90585e-08	1.50201e-07	0.096512	4	0.0177635
cg25510838	7		1560381		7	1565409	A	G	0.322684	0.0111957	0.000973	1.22525e-30	0.00875775	0.00122004	7.06189e-13	1.27838	0.209904	1.12715e-09	1.12715e-09	0.994311	11	0.000133302
cg01938825	7		1563708		7	1563732	C	T	0.436102	0.0105041	0.000952	2.62771e-28	0.0428339	0.00331646	3.6767e-38	0.245228	0.0292314	4.89395e-17	4.89395e-17	0.104615	14	5.78783e-12
cg16095814	7		1566558		7	1563732	C	T	0.436102	0.0105041	0.000952	2.62771e-28	0.0151677	0.00199916	3.27337e-14	0.692532	0.110776	4.06085e-10	4.06085e-10	0.573004	11	4.80257e-05
cg17123390	7	MAFK	1569069		7	1563732	C	T	0.436102	0.0105041	0.000952	2.62771e-28	0.00819612	0.00119624	7.30455e-12	1.28159	0.220181	5.8621e-09	5.8621e-09	0.813052	10	0.000693281
cg24647108	7	MAFK	1575737		7	1563732	C	T	0.436102	0.0105041	0.000952	2.62771e-28	-0.00829291	0.00106946	8.88493e-15	-1.26664	0.199651	2.23507e-10	2.23507e-10	0.872478	6	2.6433e-05
cg17469039	7	MAFK	1575824		7	1580921	C	T	0.388179	0.0112915	0.000953	2.19408e-32	-0.00897804	0.00119086	4.73094e-14	-1.25768	0.197728	2.00891e-10	2.00891e-10	0.566789	7	2.37583e-05
cg03207121	7	MAFK	1576174		7	1575377	A	G	0.31849	0.0111584	0.00097	1.26665e-30	0.0110365	0.00125131	1.14459e-18	1.01104	0.144447	2.57027e-12	2.57027e-12	0.584337	13	3.03973e-07
cg09329079	7	TMEM184A	1582834		7	1584735	G	A	0.384984	0.0109276	0.000968	1.48985e-29	-0.00797667	0.000518061	1.71031e-53	-1.36995	0.150476	8.7019e-20	8.7019e-20	0.086246	19	1.02913e-14
cg07071809	7	TMEM184A	1585771		7	1569418	C	T	0.400958	0.0105886	0.000954	1.26626e-28	-0.0174563	0.001895	3.20771e-20	-0.606577	0.0855725	1.35618e-12	1.35618e-12	0.731247	12	1.60388e-07
cg05226172	7	TMEM184A	1585897		7	1563732	C	T	0.436102	0.0105041	0.000952	2.62771e-28	-0.00771051	0.00121441	2.16492e-10	-1.36231	0.247553	3.73173e-08	3.73173e-08	0.915243	4	0.00441333
cg08729755	7	TMEM184A	1586256		7	1584735	G	A	0.384984	0.0109276	0.000968	1.48985e-29	-0.0400466	0.00131404	5.43543e-204	-0.272872	0.0257768	3.46315e-26	8.43951e-24	0.146504	19	9.98098e-19
cg09425455	7	TMEM184A	1586996		7	1584735	G	A	0.384984	0.0109276	0.000968	1.48985e-29	-0.0107459	0.00109994	1.52241e-22	-1.01691	0.137657	1.49865e-13	1.49865e-13	0.87717	12	1.77237e-08
cg03958363	7	TMEM184A	1587692		7	1584735	G	A	0.384984	0.0109276	0.000968	1.48985e-29	-0.056114	0.00183329	9.45916e-206	-0.194739	0.0183864	3.26482e-26	8.44855e-24	0.0607137	19	9.99168e-19
cg18705808	7	TMEM184A	1588284		7	1584735	G	A	0.384984	0.0109276	0.000968	1.48985e-29	-0.137387	0.00205094	0	-0.0795387	0.00714513	8.77655e-29	4.25949e-26	0.114859	19	5.03749e-21
cg04633141	7	TMEM184A	1588319		7	1584735	G	A	0.384984	0.0109276	0.000968	1.48985e-29	-0.213766	0.00293246	0	-0.0511194	0.00458229	6.70373e-29	3.22466e-26	0.0801536	19	3.81364e-21
cg23404435	7	TMEM184A	1588396		7	1584735	G	A	0.384984	0.0109276	0.000968	1.48985e-29	-0.0498255	0.00135497	5.10006e-296	-0.219317	0.0203227	3.76508e-27	1.16312e-24	0.162469	19	1.37557e-19
cg18648645	7	TMEM184A	1590394		7	1584735	G	A	0.384984	0.0109276	0.000968	1.48985e-29	-0.0117578	0.00106513	2.48247e-28	-0.929389	0.117755	2.96098e-15	2.96098e-15	0.258372	14	3.50181e-10
cg13727108	7	TMEM184A	1590840		7	1563732	C	T	0.436102	0.0105041	0.000952	2.62771e-28	-0.00374376	0.000537534	3.29127e-12	-2.80576	0.476399	3.87305e-09	3.87305e-09	0.823787	10	0.000458046
cg22801433	7	TMEM184A;TMEM184A	1595829		7	1584735	G	A	0.384984	0.0109276	0.000968	1.48985e-29	0.0295146	0.000979191	1.3742e-199	0.370244	0.0350221	4.03015e-26	1.03215e-23	0.218245	19	1.22067e-18
cg00411097	7	TMEM184A;TMEM184A	1596050		7	1580921	C	T	0.388179	0.0112915	0.000953	2.19408e-32	0.0269527	0.00114157	3.02421e-123	0.418937	0.0395607	3.32524e-26	3.32524e-26	0.103969	19	3.93259e-21
cg12503394	7	TMEM184A	1596118		7	1584735	G	A	0.384984	0.0109276	0.000968	1.48985e-29	0.0420863	0.00140162	4.37886e-198	0.259647	0.0245721	4.2501e-26	1.14469e-23	0.233341	19	1.35377e-18
cg21368161	7	TMEM184A	1596136		7	1584735	G	A	0.384984	0.0109276	0.000968	1.48985e-29	0.0481785	0.00176462	3.96427e-164	0.226815	0.0217417	1.76637e-25	4.03567e-23	0.367782	19	4.77279e-18
cg16861968	7		1792778		7	1842620	A	T	0.286941	-0.00632371	0.000992	1.83312e-10	-0.0200656	0.00234119	1.02866e-17	0.315152	0.0616132	3.13746e-07	1.86167e-09	0.702129	8	0.000220171
cg04440635	7		1795764		7	1800967	G	A	0.311701	0.00662146	0.00114	6.3111e-09	-0.0400021	0.00164375	8.16727e-131	-0.165528	0.029299	1.60808e-08	5.47468e-12	0.112646	20	6.47463e-07
cg21308528	7	MIR4655;MAD1L1;MAD1L1;MAD1L1;MAD1L1;MAD1L1;MAD1L1	1884783		7	1888063	T	C	0.303315	-0.00710215	0.00097	2.44659e-13	0.00761189	0.0010183	7.71346e-14	-0.933033	0.178378	1.68906e-07	5.71048e-09	0.520387	11	0.00067535
cg21178979	7	MAD1L1;MAD1L1;MAD1L1	1889533		7	1888063	T	C	0.303315	-0.00710215	0.00097	2.44659e-13	-0.0126464	0.00116938	2.93408e-27	0.561595	0.0926271	1.33635e-09	1.33635e-09	0.180444	20	0.000158044
cg01436487	7	MAD1L1;MAD1L1;MAD1L1	1890148		7	1928662	C	G	0.253594	-0.00756927	0.001	3.75327e-14	0.0352852	0.00144397	7.06661e-132	-0.214517	0.029669	4.81787e-13	1.98372e-12	0.842515	20	2.34604e-07
cg14597504	7	MAD1L1;MAD1L1;MAD1L1	1890831		7	1889773	G	A	0.304712	-0.00707884	0.000968	2.61532e-13	0.0112534	0.00104759	6.44973e-27	-0.62904	0.104059	1.4936e-09	5.79757e-10	0.824465	20	6.8565e-05
cg18583276	7	MAD1L1;MAD1L1;MAD1L1	1921523		7	1923385	T	C	0.410343	-0.00775173	0.00098	2.57537e-15	0.0095959	0.000971332	5.12841e-23	-0.807817	0.130829	6.63344e-10	4.79275e-11	0.97946	15	5.66814e-06
cg18302629	7	MAD1L1;MAD1L1;MAD1L1	1921576		7	1928662	C	G	0.253594	-0.00756927	0.001	3.75327e-14	0.0426616	0.00184318	1.60912e-118	-0.177426	0.0246619	6.27671e-13	2.96955e-13	0.157901	20	3.51194e-08
cg19487819	7	MAD1L1;MAD1L1;MAD1L1	1923537		7	1923385	T	C	0.410343	-0.00775173	0.00098	2.57537e-15	0.0373361	0.0013754	2.84304e-162	-0.20762	0.0273397	3.09937e-14	6.59648e-16	0.203165	20	7.80133e-11
cg16863021	7	MAD1L1;MAD1L1;MAD1L1;MAD1L1;MAD1L1;MAD1L1	1936227		7	1932092	A	C	0.264577	-0.00736363	0.00125	3.84089e-09	0.0344239	0.00134498	1.76606e-144	-0.213911	0.0372614	9.42279e-09	1.15531e-09	0.74542	20	0.000136633
cg12932675	7	MAD1L1;MAD1L1;MAD1L1	1936239		7	1932092	A	C	0.264577	-0.00736363	0.00125	3.84089e-09	0.0142651	0.0010019	5.3148e-46	-0.516199	0.0948303	5.22753e-08	1.67764e-10	0.895912	20	1.98406e-05
cg11611357	7	MAD1L1;MAD1L1;MAD1L1	1936321		7	1932092	A	C	0.264577	-0.00736363	0.00125	3.84089e-09	0.0542033	0.00158582	4.81416e-256	-0.135852	0.0234014	6.42459e-09	7.48716e-10	0.665947	20	8.85469e-05
cg17179570	7	MAD1L1;MAD1L1;MAD1L1	1936390		7	1928662	C	G	0.253594	-0.00756927	0.001	3.75327e-14	0.0175225	0.00113819	1.76599e-53	-0.431975	0.0635946	1.10094e-11	1.00985e-11	0.628468	20	1.1943e-06
cg00502509	7	MAD1L1;MAD1L1;MAD1L1	1956121		7	1928662	C	G	0.253594	-0.00756927	0.001	3.75327e-14	0.00868091	0.000810364	8.90525e-27	-0.871944	0.141051	6.33811e-10	7.52101e-10	0.0636364	20	8.89472e-05
cg04342202	7	MAD1L1;MAD1L1;MAD1L1	1961968		7	1923385	T	C	0.410343	-0.00775173	0.00098	2.57537e-15	0.0417397	0.00189834	3.79533e-107	-0.185716	0.0249519	9.84598e-14	8.27767e-15	0.31039	20	9.78958e-10
cg26204448	7	MAD1L1;MAD1L1;MAD1L1	1962212		7	1928662	C	G	0.253594	-0.00756927	0.001	3.75327e-14	0.0564653	0.00222204	1.88418e-142	-0.134052	0.0184789	4.03781e-13	2.37487e-11	0.565312	20	2.80864e-06
cg13798585	7	MAD1L1;MAD1L1;MAD1L1	1980479		7	1923385	T	C	0.410343	-0.00775173	0.00098	2.57537e-15	-0.0209517	0.00235208	5.20879e-19	0.369981	0.0625538	3.32665e-09	1.09247e-10	0.302174	18	1.29201e-05
cg11797898	7	MAD1L1;MAD1L1;MAD1L1	1983375		7	1928662	C	G	0.253594	-0.00756927	0.001	3.75327e-14	0.0132795	0.00175165	3.42549e-14	-0.569996	0.106413	8.48628e-08	9.51677e-08	0.129536	15	0.011255
cg12726562	7		2491997		7	2486187	C	T	0.525958	0.00914829	0.00101	1.33214e-19	0.00530198	0.000694857	2.34162e-14	1.72545	0.295674	5.35846e-09	5.35846e-09	0.424327	3	0.000633719
cg09125127	7		2549030		7	2550839	A	G	0.161142	-0.00690108	0.0012	8.87696e-09	0.0264409	0.00223621	2.93388e-32	-0.261	0.0504676	2.32052e-07	2.32052e-07	0.566438	7	0.0274436
cg21531604	7	LFNG	2551598		7	2550839	A	G	0.161142	-0.00690108	0.0012	8.87696e-09	0.0129643	0.00115783	4.21331e-29	-0.532314	0.104057	3.12716e-07	3.12716e-07	0.438514	7	0.0369834
cg14505792	7	LFNG	2551606		7	2550839	A	G	0.161142	-0.00690108	0.0012	8.87696e-09	0.0165436	0.00114239	1.58449e-47	-0.417145	0.0780459	9.04817e-08	4.62412e-09	0.431566	7	0.000546872
cg13298859	7	LFNG	2551996		7	2550839	A	G	0.161142	-0.00690108	0.0012	8.87696e-09	0.0141195	0.00200404	1.84766e-12	-0.488762	0.109707	8.38272e-06	2.49944e-07	0.141414	6	0.0295596
cg10364115	7	LFNG;LFNG;LFNG;LFNG	2560976		7	2550839	A	G	0.161142	-0.00690108	0.0012	8.87696e-09	0.022948	0.00180709	6.00137e-37	-0.300727	0.0574045	1.61684e-07	1.61684e-07	0.555717	7	0.0191216
cg13151425	7	LFNG;LFNG;LFNG;LFNG	2561116		7	2550839	A	G	0.161142	-0.00690108	0.0012	8.87696e-09	0.026343	0.00232972	1.20684e-29	-0.26197	0.0511061	2.95947e-07	6.14462e-09	0.526657	7	0.000726693
cg20297638	7	LFNG;LFNG;LFNG;LFNG	2563670		7	2550839	A	G	0.161142	-0.00690108	0.0012	8.87696e-09	0.0239411	0.00210138	4.52795e-30	-0.288252	0.0561466	2.83763e-07	8.59438e-08	0.539701	4	0.0101641
cg15847926	7	AMZ1	2749597		7	2825922	A	C	0.320288	-0.0367773	0.00097	0	-0.0131691	0.00185156	1.13997e-12	2.79269	0.399497	2.73872e-12	3.14342e-15	0.906713	5	3.71756e-10
cg10809958	7		2758005		7	2763102	T	C	0.205871	-0.0522223	0.00105	0	-0.0117915	0.00170644	4.84549e-12	4.4288	0.64708	7.68569e-12	7.68569e-12	0.124114	18	9.08948e-07
cg19324978	7		2759739		7	2763102	T	C	0.205871	-0.0522223	0.00105	0	-0.00678934	0.00100328	1.31365e-11	7.69181	1.14712	2.00933e-11	2.00933e-11	0.885027	12	2.37634e-06
cg26517831	7	GNA12	2768566		7	2763102	T	C	0.205871	-0.0522223	0.00105	0	-0.0376709	0.00270775	5.33667e-44	1.38628	0.103469	6.21463e-41	2.154e-38	0.059667	20	2.54743e-33
cg03653726	7	GNA12	2769253		7	2765723	T	C	0.442292	0.0223324	0.000967	5.25606e-118	-0.00342254	0.000543517	3.03431e-10	-6.5251	1.07405	1.23808e-09	1.23808e-09			0.000146422
cg18998543	7	GNA12	2769865		7	2808517	C	T	0.0734824	0.0227114	0.00151	3.97553e-51	0.0112408	0.00138182	4.12723e-16	2.02044	0.282371	8.35037e-13	8.35037e-13	0.991702	8	9.87556e-08
cg16080125	7	GNA12	2774654		7	2808517	C	T	0.0734824	0.0227114	0.00151	3.97553e-51	-0.0231206	0.00269468	9.48051e-18	-0.982303	0.131805	9.14434e-14	9.14434e-14	0.166844	9	1.08146e-08
cg14858993	7	GNA12;GNA12;GNA12;GNA12	2797231		7	2909225	G	C	0.226438	-0.044999	0.00109	0	-0.014443	0.00213075	1.21558e-11	3.11563	0.465799	2.25026e-11	2.25026e-11	0.104641	14	2.66127e-06
cg16546717	7	GNA12;GNA12;GNA12;GNA12	2800196		7	2781249	C	G	0.27516	0.0223845	0.00103	1.0109e-104	0.00764282	0.00117339	7.34552e-11	2.92883	0.469421	4.39725e-10	4.39725e-10			5.20041e-05
cg00947599	7	GNA12	2802697		7	2795957	G	A	0.210064	-0.0539686	0.00105	0	-0.0786223	0.00326876	7.83345e-128	0.686429	0.0315089	3.20072e-105	3.98167e-108	0.106388	20	4.70893e-103
cg12102607	7	GNA12;GNA12;GNA12;GNA12	2802970		7	2803510	T	C	0.189497	-0.054662	0.00106	0	-0.030858	0.0013072	3.32674e-123	1.77141	0.0825285	3.36719e-102	2.23126e-108	0.0735044	20	2.6388e-103
cg05489332	7	GNA12;GNA12;GNA12;GNA12	2803442		7	2803510	T	C	0.189497	-0.054662	0.00106	0	-0.0138151	0.00113662	5.43015e-34	3.9567	0.334454	2.72106e-32	1.43736e-33	0.832951	20	1.69989e-28
cg03425093	7	GNA12;GNA12;GNA12	2812509		7	2789880	C	A	0.209864	-0.0528767	0.00105	0	-0.0203585	0.00248807	2.78095e-16	2.59728	0.321582	6.6627e-16	3.41302e-19	0.227341	17	4.03641e-14
cg16972831	7	GNA12;GNA12;GNA12	2842511		7	2864586	T	G	0.286741	-0.0512154	0.00103	0	-0.0100447	0.00148551	1.36311e-11	5.09877	0.760998	2.08265e-11	2.08265e-11	0.10534	7	2.46304e-06
cg12901835	7	GNA12;GNA12;GNA12	2847923		7	2795957	G	A	0.210064	-0.0539686	0.00105	0	-0.0103652	0.00114874	1.8291e-19	5.20673	0.585872	6.26932e-19	2.41543e-21	0.0567133	18	2.8566e-16
cg01049293	7	GNA12;GNA12	2860239		7	2902890	C	G	0.259185	-0.0466908	0.00109	0	-0.0153229	0.00212531	5.60543e-13	3.04712	0.428584	1.16255e-12	1.16255e-12	0.143469	14	1.37489e-07
cg20293888	7	GNA12;GNA12	2861750		7	2808517	C	T	0.0734824	0.0227114	0.00151	3.97553e-51	0.0167002	0.00227582	2.1669e-13	1.35995	0.206209	4.25176e-11	4.25176e-11	0.121245	10	5.02835e-06
cg17705631	7	GNA12	2864192		7	2864586	T	G	0.286741	-0.0512154	0.00103	0	-0.0124548	0.00172615	5.37917e-13	4.1121	0.575877	9.29428e-13	4.15389e-19	0.358254	15	4.9126e-14
cg04283689	7	SDK1;SDK1	4179648		7	4177836	G	A	0.291933	-0.00503143	0.0011	4.78438e-06	0.0159996	0.00150006	1.46774e-26	-0.314472	0.0748068	2.62489e-05	3.22325e-07	0.108116	16	0.0381197
cg04612959	7	SDK1;SDK1	4183976		7	4182850	A	G	0.203674	-0.00587814	0.00109	6.93724e-08	-0.0866064	0.0031885	1.82256e-162	0.0678719	0.0128313	1.22622e-07	6.81303e-10	0.0865826	20	8.05743e-05
cg02665120	7		5572073		7	5571625	T	C	0.344449	0.00400474	0.000974	3.92854e-05	0.0368332	0.00137247	1.19242e-158	0.108726	0.0267521	4.81932e-05	2.27101e-07	0.319152	20	0.0268581
cg11697433	7	GRID2IP	6537124		7	6516437	G	T	0.096845	0.0098965	0.00125	2.42919e-15	-0.0247509	0.00123181	8.4773e-90	-0.399845	0.0542824	1.75807e-13	1.29526e-17			1.53184e-12
cg19149522	7	ZDHHC4;ZDHHC4;ZDHHC4;ZDHHC4	6616423		7	6638946	A	C	0.313299	0.000641949	0.00106	0.544772	-0.135374	0.00336906	0	-0.00474204	0.00783104	0.544818	2.49594e-10	0.42221	13	2.95182e-05
cg15111344	7	GLCCI1;LOC100505921	8007187		7	8007876	G	A	0.395966	-0.015272	0.001	1.17513e-52	0.00858703	0.00133467	1.24427e-10	-1.7785	0.299958	3.04491e-09	3.04491e-09			0.000360106
cg02600875	7	GLCCI1;GLCCI1	8008949		7	8044483	T	G	0.146965	-0.0195536	0.00134	3.14698e-48	0.0129805	0.00178015	3.0577e-13	-1.50638	0.230941	6.90167e-11	6.90167e-11	0.245612	4	8.16226e-06
cg07743204	7	ICA1;ICA1;ICA1;ICA1	8188587		7	8179846	G	A	0.227636	0.00772893	0.00109	1.33376e-12	-0.0148389	0.00204765	4.26756e-13	-0.520855	0.102769	4.01616e-07	1.70749e-08	0.468897	12	0.00201936
cg12760893	7	THSD7A	11782247		7	11895273	G	A	0.380391	-0.000571051	0.00101	0.571804	0.0276564	0.00177343	7.89361e-55	-0.0206481	0.0365436	0.572056	2.08851e-10	0.611976	20	2.46998e-05
cg07503367	7	THSD7A	11872745		7	11895273	G	A	0.380391	-0.000571051	0.00101	0.571804	-0.0856851	0.00240268	1.52037e-278	0.00666453	0.0117888	0.571852	1.0065e-11	0.882007	20	1.19034e-06
cg08203460	7		11999601		7	12275508	C	T	0.608626	-0.0113249	0.000958	3.02604e-32	0.00945493	0.00140408	1.65154e-11	-1.19778	0.204707	4.88079e-09	4.88079e-09	0.844527	5	0.000577227
cg06276712	7		12107011		7	12251790	C	G	0.552516	-0.0106142	0.000957	1.38545e-28	-0.063458	0.00171341	3.01477e-300	0.167263	0.0157426	2.28213e-26	2.59628e-21	0.251148	20	3.07049e-16
cg15353176	7		12147734		7	12251790	C	G	0.552516	-0.0106142	0.000957	1.38545e-28	0.0270023	0.00222293	5.93993e-34	-0.393085	0.0479925	2.60037e-16	1.19048e-13	0.198425	18	1.40792e-08
cg15443166	7		12247070		7	12283787	G	A	0.613019	-0.0112136	0.000971	7.51142e-31	0.012441	0.00196698	2.53372e-10	-0.901345	0.16248	2.89931e-08	2.89931e-08	0.832368	6	0.00342887
cg09613507	7	TMEM106B;TMEM106B	12269776		7	12283787	G	A	0.613019	-0.0112136	0.000971	7.51142e-31	-0.0174703	0.00108963	7.49103e-58	0.641865	0.0684968	7.20284e-21	1.66159e-21	0.445637	20	1.96508e-16
cg05786836	7		12588838		7	12591794	C	G	0.479034	0.00747411	0.000959	6.51009e-15	0.00853864	0.00119032	7.31729e-13	0.875328	0.165844	1.30586e-07	3.42907e-07			0.0405538
cg20728105	7	SCIN	12610689		7	12611252	T	C	0.482029	0.00940769	0.000937	1.01443e-23	0.011157	0.00129334	6.32365e-18	0.843207	0.128869	6.02532e-11	6.02532e-11	0.194676	12	7.12585e-06
cg11040906	7	SCIN	12611236		7	12619740	A	G	0.447085	0.00976822	0.000949	7.56428e-25	0.0101903	0.00123654	1.70852e-16	0.958581	0.149007	1.24991e-10	1.24991e-10	0.0595774	11	1.47821e-05
cg20213869	7	SCIN	12624653		7	12615772	C	A	0.483826	-0.0107209	0.000943	5.97158e-30	-0.00466833	0.000772666	1.52366e-09	2.29652	0.430444	9.54199e-08	9.54199e-08			0.0112848
cg00003994	7	MEOX2	15725862		7	15726066	G	A	0.319888	0.0121114	0.001	9.19119e-34	0.00660625	0.00105875	4.38509e-10	1.83332	0.330518	2.90915e-08	2.90915e-08	0.735306	3	0.00344051
cg01720616	7		16101713		7	16101765	A	C	0.182109	-0.000660684	0.00132	0.61671	0.0892805	0.00352825	2.84975e-141	-0.00740009	0.0147877	0.616779	6.43861e-08	0.405103	20	0.00761462
cg09678524	7	TSPAN13	16794516		7	16803462	C	T	0.373403	0.00846737	0.00097	2.56373e-18	-0.0194355	0.00180083	3.73363e-27	-0.435666	0.0641903	1.14419e-11	1.53274e-10	0.197934	14	1.81269e-05
cg11384744	7	TSPAN13	16794623		7	16802200	A	C	0.364417	0.00836709	0.000974	8.66358e-18	-0.00692951	0.00106789	8.6416e-11	-1.20746	0.233199	2.24512e-07	2.24512e-07	0.410905	4	0.0265519
cg07999547	7		17720837		7	17720481	C	T	0.0533147	0.00156223	0.00163	0.337849	0.318457	0.00515993	0	0.00490562	0.00511905	0.337908	3.17966e-09	0.662776	4	0.000376043
cg06108661	7		17822217		7	17908546	C	T	0.193091	-0.010962	0.00104	5.62683e-26	0.0224073	0.00255307	1.68494e-18	-0.489216	0.0725345	1.53461e-11	1.53461e-11	0.0802344	8	1.8149e-06
cg15022479	7		18025772		7	18025440	G	A	0.672524	0.0102451	0.000967	3.15263e-26	0.00832065	0.00109348	2.75506e-14	1.23129	0.199223	6.39181e-10	1.47983e-12	0.189766	16	1.75012e-07
cg06896909	7	TMEM196	19813297		7	19852418	C	A	0.378994	0.00944491	0.00125	4.15884e-14	-0.0156401	0.00211826	1.54244e-13	-0.603891	0.114356	1.28614e-07	1.28614e-07	0.942991	5	0.0152105
cg03671518	7	LOC101927668	20166196		7	20182336	G	A	0.252995	-0.00792204	0.000996	1.80795e-15	-0.0152004	0.00135812	4.45189e-29	0.521174	0.0803857	8.96674e-11	8.42763e-11	0.35418	14	9.96694e-06
cg11886670	7	MACC1	20212522		7	20191892	T	C	0.253195	-0.00772593	0.001	1.1104e-14	0.00454032	0.000664343	8.24047e-12	-1.70163	0.332419	3.0728e-07	3.0728e-07	0.220915	4	0.0363404
cg08794478	7	ITGB8	20390589		7	20373023	T	C	0.129393	-0.0279458	0.00109	5.70294e-145	0.0198479	0.00194921	2.37242e-24	-1.408	0.148782	2.97796e-21	2.97796e-21	0.511448	20	3.52188e-16
cg19114520	7		20514086		7	20515755	T	G	0.400359	-0.0102079	0.000968	5.3373e-26	-0.0196148	0.00269628	3.47073e-13	0.520419	0.0869088	2.12295e-09	2.12295e-09	0.526304	9	0.00025107
cg12693772	7		20572677		7	20545830	C	T	0.42472	-0.0101106	0.000962	7.77107e-26	0.0212128	0.00126478	3.91112e-63	-0.476627	0.0535182	5.29639e-19	1.71713e-17	0.52625	20	2.03076e-12
cg23626475	7	ABCB5;ABCB5;ABCB5;ABCB5	20685746		7	20689420	C	A	0.119209	-0.0116519	0.00122	1.28776e-21	-0.0149076	0.00196417	3.20518e-14	0.781608	0.13154	2.81569e-09	2.04287e-11	0.35042	9	2.416e-06
cg04595658	7	ABCB5;ABCB5	20740392		7	20703948	C	A	0.158147	-0.0150554	0.00141	1.29594e-26	-0.0400122	0.00489781	3.09913e-16	0.37627	0.057993	8.68666e-11	8.68666e-11	0.669878	3	1.02733e-05
cg17912203	7	LOC401312	22701589		7	22754768	G	T	0.114617	-0.00700304	0.00109	1.32037e-10	-0.0107531	0.00142964	5.41279e-14	0.651258	0.133312	1.0332e-06	1.73287e-08	0.0977863	11	0.00204938
cg03906075	7	SNORD93	22894898		7	22894487	T	C	0.247404	-0.00505319	0.000986	2.97634e-07	0.0301723	0.00264692	4.22867e-30	-0.167478	0.0358298	2.95029e-06	2.34007e-07	0.150269	9	0.0276749
cg06965174	7		23579432		7	23579115	G	A	0.318091	-0.014331	0.00101	1.0701e-45	-0.00537426	0.000815531	4.40137e-11	2.6666	0.446161	2.27623e-09	2.27623e-09			0.000269199
cg07567798	7		23943283		7	23937198	C	T	0.376597	-0.00805867	0.000974	1.29768e-16	0.00988903	0.00130144	2.99543e-14	-0.81491	0.145611	2.18738e-08	2.25351e-13	0.711618	6	2.66511e-08
cg18122345	7		24348501		7	24339369	T	G	0.226837	-0.0078358	0.00117	2.12356e-11	0.0129315	0.00138219	8.29623e-21	-0.605947	0.111269	5.15784e-08	2.03216e-10	0.0874699	20	2.40333e-05
cg19875370	7		25312085		7	25299989	C	T	0.229633	0.0103235	0.0011	6.29164e-21	0.0201075	0.00267695	5.85215e-14	0.513415	0.0875483	4.50877e-09	4.50877e-09			0.00053323
cg26965089	7		25902057		7	25875151	C	T	0.704872	0.00974568	0.000968	7.6634e-24	-0.00343518	0.000526694	6.9304e-11	-2.83702	0.518281	4.40223e-08	4.40223e-08			0.00520629
cg16688393	7		26156827		7	25962870	T	G	0.0315495	-0.0142546	0.00171	7.68307e-17	-0.0139353	0.00233686	2.47226e-09	1.02291	0.210907	1.23431e-06	4.92837e-08			0.00582854
cg18134292	7	HOXA10-AS;MIR196B;HOXA10;HOXA10-HOXA9;HOXA10	27210274		7	27217359	A	G	0.375799	0.00645617	0.000969	2.68816e-11	-0.0203999	0.00189667	5.57568e-27	-0.316481	0.0558757	1.47868e-08	1.47868e-08	0.332062	4	0.00174876
cg10657141	7	HOXA11AS;HOXA11	27225543		7	27223563	G	T	0.465056	0.0106762	0.00115	1.63767e-20	0.00692173	0.000927955	8.71049e-14	1.54242	0.26526	6.07276e-09	9.88163e-12			1.16865e-06
cg12590535	7		28269739		7	28274522	A	G	0.263978	0.010717	0.00118	1.06399e-19	0.0309461	0.00273263	9.9082e-30	0.346312	0.0488786	1.38903e-12	1.38903e-12	0.70173	7	1.64274e-07
cg19650115	7	CREB5;CREB5;CREB5;CREB5;CREB5	28725624		7	28748352	A	G	0.381589	-0.0119452	0.000998	5.15613e-33	0.00486137	0.000764019	1.97995e-10	-2.45717	0.437348	1.92809e-08	1.92809e-08			0.00228025
cg05277054	7	CREB5;CREB5;CREB5;CREB5	28725646		7	28748352	A	G	0.381589	-0.0119452	0.000998	5.15613e-33	0.00437799	0.00066433	4.39586e-11	-2.72847	0.472634	7.79203e-09	7.79203e-09			0.000921524
cg24254447	7	CREB5;CREB5;CREB5;CREB5	28745066		7	28760077	A	G	0.371006	0.0107455	0.00102	5.97076e-26	-0.0104404	0.00162581	1.34825e-10	-1.02923	0.187705	4.17627e-08	4.17627e-08	0.634476	4	0.00493906
cg08475245	7	CREB5;CREB5;CREB5;CREB5	28762981		7	28764109	T	C	0.460463	0.00922811	0.000984	6.71337e-21	0.00922484	0.00143294	1.21303e-10	1.00035	0.188479	1.1113e-07	1.1113e-07	0.110829	4	0.0131428
cg10020767	7	CREB5;CREB5;CREB5;CREB5	28855598		7	28793405	C	G	0.139577	-0.0198856	0.00109	2.32324e-74	-0.0209337	0.0028069	8.78883e-14	0.949934	0.137604	5.07782e-12	5.07782e-12	0.829469	6	6.00529e-07
cg22924061	7	CPVL;CPVL	29131602		7	29001336	A	G	0.205471	-0.00485781	0.00133	0.000259711	-0.0749557	0.00557505	3.30098e-41	0.0648091	0.0183869	0.000423902	3.78382e-07	0.438198	17	0.0447494
cg13366537	7	SCRN1;SCRN1;SCRN1;SCRN1	30029754		7	30116850	G	A	0.24401	0.0088309	0.00112	3.15211e-15	-0.00748875	0.00104047	6.13281e-13	-1.17922	0.221834	1.06198e-07	1.06198e-07	0.206216	6	0.0125595
cg14809227	7	PLEKHA8;PLEKHA8;PLEKHA8	30114166		7	30067626	C	T	0.175919	0.00881353	0.00117	4.96136e-14	0.0166681	0.00152121	6.14015e-28	0.528765	0.0851819	5.38408e-10	2.30977e-11	0.421352	14	2.73165e-06
cg10336671	7	GHRHR;GHRHR	31008806		7	31009960	T	C	0.0772764	0.0149915	0.00206	3.40246e-13	0.0203918	0.00278144	2.27764e-13	0.735172	0.14234	2.40575e-07	2.40575e-07	0.2604	5	0.0284516
cg19865926	7		31529062		7	31558126	G	A	0.408347	0.00403765	0.000952	2.22299e-05	-0.0203454	0.00152902	2.13101e-40	-0.198455	0.0491114	5.32413e-05	1.11101e-08	0.105666	13	0.00131394
cg01246769	7	BBS9;BBS9;BBS9;BBS9	33617996		7	33702128	T	G	0.178714	0.00861707	0.00146	3.58897e-09	0.0174262	0.00252902	5.55984e-12	0.49449	0.110315	7.3771e-06	1.01808e-07	0.230732	10	0.0120403
cg11396411	7		33679233		7	33716032	A	T	0.220847	0.0087091	0.00131	2.96764e-11	0.0175778	0.00235796	9.00973e-14	0.49546	0.0998571	6.9882e-07	2.90641e-08	0.244142	10	0.00343726
cg22501483	7		33758153		7	33644948	T	C	0.609824	-0.00681111	0.00108	2.85262e-10	0.011967	0.00139361	8.92279e-18	-0.569159	0.111973	3.71515e-07	1.18132e-07	0.709415	11	0.0139709
cg22974337	7		33830608		7	33830585	C	T	0.521166	-0.00675403	0.00101	2.27545e-11	0.0112335	0.00149015	4.75528e-14	-0.601243	0.120187	5.6575e-07	1.32252e-10	0.126317	4	1.56408e-05
cg15030640	7	DPY19L1	35037990		7	34944871	A	G	0.192292	-0.00895849	0.00108	1.08678e-16	0.00815353	0.00108961	7.26714e-14	-1.09872	0.197748	2.75731e-08	2.75731e-08	0.735019	8	0.00326093
cg14960334	7	DPY19L1	35078364		7	35080931	G	T	0.423922	-0.0100237	0.000969	4.438e-25	0.0122212	0.00164947	1.27132e-13	-0.820192	0.136166	1.70724e-09	1.70724e-09			0.000201907
cg25265437	7		35238551		7	35222386	T	C	0.166933	-0.00959883	0.00115	7.01322e-17	-0.0141287	0.00168607	5.30679e-17	0.679385	0.114884	3.34557e-09	3.34557e-09	0.926267	9	0.000395663
cg06388730	7		35297699		7	35300561	T	C	0.345248	-0.00969353	0.000985	7.48524e-23	-0.00779088	0.00121452	1.41034e-10	1.24422	0.231528	7.70421e-08	7.70421e-08	0.624875	7	0.00911138
cg08030235	7		36097189		7	36110383	A	G	0.1252	-0.00450432	0.00135	0.000848303	-0.22105	0.0038642	0	0.020377	0.00611761	0.000865743	2.40283e-07	0.162892	11	0.028417
cg19866065	7		37589352		7	37618173	C	T	0.10603	-0.00793744	0.0013	1.02336e-09	-0.041224	0.0020456	2.55912e-90	0.192544	0.0329506	5.11417e-09	3.12356e-09	0.0787711	20	0.000369408
cg20396289	7		37749568		7	37717338	C	T	0.145168	-0.00644194	0.00123	1.62899e-07	0.0458498	0.00185898	2.60716e-134	-0.140501	0.0274249	3.00525e-07	2.68409e-11	0.711627	20	3.17434e-06
cg15141868	7	EPDR1	37959966		7	37981047	A	T	0.336861	-0.0145923	0.00103	1.46045e-45	0.00799734	0.00120604	3.33251e-11	-1.82464	0.303815	1.90429e-09	2.04193e-12	0.135875	3	2.41489e-07
cg18087143	7		38209440		7	38236642	A	G	0.238219	0.00769148	0.00109	1.70867e-12	0.0320824	0.0027887	1.25348e-30	0.239742	0.0398569	1.7982e-09	3.75755e-10	0.324045	4	4.44386e-05
cg00574379	7		38344455		7	38357323	T	C	0.160942	0.000666381	0.00115	0.562278	0.0752489	0.00200141	2.31634e-301	0.00885569	0.0152844	0.562324	7.16634e-08	0.0531883	16	0.00847528
cg00005734	7	RALA	39662048		7	39661524	C	A	0.592851	-0.00468279	0.001	2.82996e-06	0.0224719	0.00111003	3.97933e-91	-0.208384	0.0456751	5.05902e-06	9.3407e-08	0.0965535	20	0.0110468
cg05774127	7	GLI3	42267200		7	42218115	G	C	0.0553115	0.0171423	0.00255	1.78669e-11	-0.0647945	0.00420041	1.09896e-53	-0.264564	0.04293	7.15189e-10	2.15266e-15			2.54584e-10
cg21316460	7	POLM;POLM;POLM;POLM	44121042		7	44122701	G	A	0.264177	0.00588405	0.00113	1.9179e-07	0.0153332	0.00189055	5.04414e-16	0.383746	0.0875777	1.17718e-05	3.5436e-08	0.713881	6	0.00419084
cg07189966	7	CAMK2B;CAMK2B;CAMK2B;CAMK2B;CAMK2B;CAMK2B;CAMK2B;CAMK2B;CAMK2B	44303775		7	44335155	T	A	0.0543131	0.00882175	0.00154	1.01377e-08	-0.0367323	0.00195111	4.58897e-79	-0.240163	0.0438228	4.24533e-08	2.95202e-08	0.273124	20	0.0034912
cg23765086	7	CAMK2B;CAMK2B;CAMK2B;CAMK2B;CAMK2B;CAMK2B;CAMK2B;CAMK2B	44348976		7	44335155	T	A	0.0543131	0.00882175	0.00154	1.01377e-08	-0.121266	0.00341445	2.83927e-276	-0.0727472	0.0128635	1.55558e-08	9.57787e-10	0.121839	20	0.000113273
cg21706701	7	CAMK2B;CAMK2B;CAMK2B;CAMK2B;CAMK2B;CAMK2B;CAMK2B;CAMK2B	44349301		7	44335155	T	A	0.0543131	0.00882175	0.00154	1.01377e-08	-0.0282814	0.00233233	7.71201e-34	-0.311928	0.0602234	2.22458e-07	2.22458e-07	0.531253	5	0.026309
cg18044572	7	CAMK2B;CAMK2B;CAMK2B;CAMK2B;CAMK2B;CAMK2B;CAMK2B;CAMK2B	44349715		7	44335155	T	A	0.0543131	0.00882175	0.00154	1.01377e-08	0.0682767	0.00423712	2.03563e-58	0.129206	0.0239381	6.75771e-08	1.08661e-08	0.254773	9	0.00128508
cg27609665	7	PPIA;PPIA	44838273		7	44845032	G	A	0.0411342	0.0149233	0.0019	4.01792e-15	0.0253547	0.00370557	7.79142e-12	0.58858	0.114083	2.47992e-07	2.47992e-07			0.0293288
cg12393589	7	C7orf40	45027643		7	45155888	G	A	0.105831	0.00943781	0.0013	3.87509e-13	0.0131146	0.0016117	4.0474e-16	0.71964	0.132844	6.05399e-08	6.05399e-08	0.838115	7	0.00715975
cg13998945	7		45035665		7	45087382	G	A	0.114617	0.00875801	0.00127	5.34605e-12	-0.0114239	0.00149161	1.87709e-14	-0.766637	0.149595	2.97926e-07	4.88647e-09	0.281548	10	0.000577899
cg05327268	7	TBRG4;TBRG4;TBRG4	45152241		7	45104131	A	G	0.108027	0.00995141	0.0013	1.93416e-14	0.0198082	0.0023465	3.13075e-17	0.502388	0.088595	1.42285e-08	3.94974e-10	0.690532	8	4.67116e-05
cg00432262	7		46400029		7	46760129	C	T	0.230232	0.00815075	0.00109	7.56045e-14	-0.0180569	0.00219975	2.23744e-16	-0.451392	0.0816566	3.24024e-08	3.24024e-08	0.0801533	5	0.00383207
cg11094944	7		46518337		7	46479186	C	T	0.0587061	-0.0252554	0.00172	8.23892e-49	0.0142143	0.00239693	3.02559e-09	-1.77676	0.323125	3.82637e-08	3.82637e-08			0.00452526
cg17929465	7		46576291		7	46597537	A	G	0.244808	-0.0102212	0.00117	2.41364e-18	0.00748989	0.000917744	3.31735e-16	-1.36467	0.228828	2.46562e-09	2.46562e-09			0.000291596
cg04548589	7		46643498		7	46649625	A	C	0.158746	0.00740742	0.00112	3.74659e-11	-0.00831621	0.00101589	2.69792e-16	-0.890721	0.173139	2.68181e-07	2.68181e-07			0.0317165
cg04048172	7		46816228		7	46801428	C	T	0.179113	-0.0106833	0.00115	1.54541e-20	0.0139777	0.00121379	1.09812e-30	-0.764308	0.105707	4.81434e-13	6.64962e-17	0.133798	16	7.86417e-12
cg04222184	7	TNS3	47575658		7	47553777	A	G	0.173123	0.0116582	0.00118	5.0919e-23	-0.00855806	0.00120155	1.05996e-12	-1.36225	0.235779	7.57539e-09	7.57539e-09	0.602551	4	0.000895903
cg17727071	7	COBL	51170073		7	51169801	A	G	0.410942	0.00640822	0.000955	1.94387e-11	0.0788238	0.00224677	1.2159e-269	0.081298	0.0123352	4.37729e-11	7.32263e-13	0.0772072	20	8.66011e-08
cg23942678	7	COBL;COBL;COBL	51224795		7	51201878	C	T	0.574481	-0.00740431	0.000951	6.92653e-15	-0.016344	0.00126044	1.8856e-38	0.453028	0.0678695	2.47251e-11	7.26473e-13	0.200988	20	8.59164e-08
cg12136754	7	COBL;COBL;COBL	51330996		7	51388730	G	A	0.414736	-0.00288659	0.000952	0.00242833	-0.0187426	0.00125031	8.49161e-51	0.154012	0.0518221	0.0029592	8.46244e-08	0.0527268	20	0.0100081
cg20507028	7	ZNF713	55954891		7	56106397	T	C	0.151957	0.0132227	0.0012	3.09765e-28	0.0118337	0.00186098	2.03263e-10	1.11738	0.20288	3.63837e-08	3.63837e-08	0.360081	4	0.00430292
cg04786254	7	ZNF713	55954957		7	56106397	T	C	0.151957	0.0132227	0.0012	3.09765e-28	0.0186425	0.00250671	1.0296e-13	0.709277	0.115061	7.07623e-10	7.07623e-10	0.536034	6	8.36871e-05
cg01804345	7		55955076		7	56106397	T	C	0.151957	0.0132227	0.0012	3.09765e-28	0.0144374	0.00214731	1.77424e-11	0.915865	0.159575	9.5004e-09	9.5004e-09	0.228295	5	0.00112356
cg17262328	7		55955158		7	56106397	T	C	0.151957	0.0132227	0.0012	3.09765e-28	0.0207683	0.00267622	8.4735e-15	0.636678	0.100348	2.22824e-10	2.22824e-10	0.134935	6	2.63523e-05
cg06725997	7		55955169		7	56106397	T	C	0.151957	0.0132227	0.0012	3.09765e-28	0.0198581	0.00265027	6.73966e-14	0.66586	0.107465	5.79026e-10	5.79026e-10	0.169915	6	6.84785e-05
cg04518434	7	ZNF713	55981411		7	55856799	A	G	0.371206	-0.0175281	0.00136	5.23799e-38	-0.0184491	0.00307944	2.0849e-09	0.950081	0.174879	5.54834e-08	5.54834e-08			0.00656174
cg17804177	7	MRPS17	56019372		7	56122058	A	T	0.357628	-0.0120057	0.00104	7.92098e-31	-0.0107139	0.0015711	9.14537e-12	1.12058	0.190853	4.32078e-09	4.32078e-09			0.000510997
cg07023327	7	MRPS17	56019384		7	56120881	G	A	0.406749	-0.0133386	0.00102	4.45341e-39	-0.0145158	0.00200813	4.8825e-13	0.9189	0.14525	2.51021e-10	2.51021e-10	0.442267	3	2.9687e-05
cg16178097	7	GBAS;GBAS	56045724		7	56071282	T	C	0.338658	-0.0120911	0.0011	4.1799e-28	-0.0106511	0.00125538	2.16859e-17	1.1352	0.16902	1.86353e-11	1.86353e-11	0.078296	4	2.2039e-06
cg09467540	7		56072637		7	56291170	A	G	0.221645	-0.00455632	0.00171	0.00770995	-0.0383164	0.00424214	1.6806e-19	0.118913	0.0465298	0.0105995	3.29577e-11			3.89775e-06
cg26422861	7	PHKG1	56160737		7	56171489	C	T	0.484425	0.00979315	0.000952	8.07152e-25	-0.010409	0.00174862	2.63831e-09	-0.940839	0.182608	2.57422e-07	2.57422e-07			0.030444
cg06655108	7		56165514		7	56171489	C	T	0.484425	0.00979315	0.000952	8.07152e-25	0.0102003	0.00158262	1.15423e-10	0.96008	0.175783	4.7147e-08	4.7147e-08			0.00557584
cg01414460	7	CHCHD2	56175459		7	56120881	G	A	0.406749	-0.0133386	0.00102	4.45341e-39	0.00760992	0.0011344	1.96855e-11	-1.75279	0.293659	2.3901e-09	2.3901e-09			0.000282665
cg22831235	7	NUPR1L	56184228		7	56146956	T	C	0.491813	-0.00893751	0.000957	9.71648e-21	-0.0171249	0.00251739	1.02725e-11	0.521903	0.094916	3.82876e-08	3.82876e-08	0.0601892	6	0.00452809
cg15459871	7	LOC168474	64313506		7	64324235	G	A	0.408746	0.00485743	0.000973	5.96892e-07	-0.0145038	0.00161588	2.81357e-19	-0.334908	0.0767642	1.284e-05	3.91636e-07	0.104209	16	0.0463168
cg02783594	7		64328329		7	64342398	C	T	0.443091	0.0050009	0.000966	2.25585e-07	0.0153337	0.00121253	1.17584e-36	0.326137	0.0680727	1.65943e-06	7.19997e-08	0.0703699	20	0.00851505
cg00564765	7		64338784		7	64343816	A	G	0.44988	-0.00647719	0.000966	2.01178e-11	0.0237618	0.00218895	1.88085e-27	-0.272589	0.0477836	1.16583e-08	2.11151e-08	0.238063	20	0.00249718
cg13558914	7		64342763		7	64343816	A	G	0.44988	-0.00647719	0.000966	2.01178e-11	-0.0378566	0.00247237	6.37076e-53	0.171098	0.0278567	8.14531e-10	2.62108e-09	0.970585	20	0.000309982
cg19774365	7		64342997		7	64393948	C	T	0.38119	-0.0062249	0.000987	2.84699e-10	-0.0335142	0.00211976	2.64058e-56	0.185739	0.0317069	4.68473e-09	1.44412e-10	0.525023	20	1.70789e-05
cg13990351	7		64349133		7	64367776	C	G	0.351837	0.00594937	0.000981	1.32285e-09	-0.00612502	0.000565283	2.34128e-27	-0.971322	0.183543	1.20946e-07	5.70604e-10	0.645759	20	6.74825e-05
cg09705706	7		64350133		7	64393948	C	T	0.38119	-0.0062249	0.000987	2.84699e-10	-0.0148843	0.00144877	9.25324e-25	0.418218	0.0778093	7.66198e-08	3.24032e-09	0.955686	20	0.000383216
cg26451415	7		64350150		7	64393948	C	T	0.38119	-0.0062249	0.000987	2.84699e-10	-0.0201494	0.00159993	2.28001e-36	0.308937	0.0547832	1.70767e-08	1.9702e-10	0.886536	20	2.33005e-05
cg14881371	7		64354042		7	64397931	C	T	0.411741	0.00552933	0.000981	1.7362e-08	-0.0115094	0.000961646	5.20196e-33	-0.48042	0.0942139	3.41011e-07	2.74783e-08	0.181766	20	0.00324972
cg20849893	7		64541193		7	64454022	A	G	0.386981	0.00408046	0.000996	4.18815e-05	0.0498657	0.00339999	1.05738e-48	0.0818289	0.0207382	7.95348e-05	5.35663e-08	0.141534	20	0.00633502
cg12143784	7		64541923		7	64454022	A	G	0.386981	0.00408046	0.000996	4.18815e-05	0.0448318	0.00220269	4.34915e-92	0.0910172	0.022662	5.91211e-05	1.58469e-08	0.100826	20	0.00187413
cg26979088	7		64713193		7	64506904	T	G	0.527356	0.00486258	0.000998	1.10293e-06	-0.0329948	0.0027785	1.59548e-32	-0.147374	0.0326942	6.55484e-06	3.00388e-07	0.447278	20	0.0355254
cg09575151	7		64894698		7	64896291	C	G	0.380192	0.00583068	0.000996	4.7961e-09	0.0259798	0.0027165	1.13638e-21	0.224431	0.0449496	5.94617e-07	3.83683e-07	0.422609	20	0.0453763
cg03060934	7		64895832		7	64896291	C	G	0.380192	0.00583068	0.000996	4.7961e-09	-0.048213	0.00120016	0	-0.120936	0.0208765	6.91769e-09	2.35023e-08	0.0998126	20	0.0027795
cg06742030	7	VKORC1L1;VKORC1L1	65337914		7	65415647	A	G	0.442292	-0.00741156	0.00101	2.16521e-13	0.00289654	0.000409014	1.42317e-12	-2.55876	0.502131	3.47259e-07	3.47259e-07	0.324135	5	0.0410686
cg16992870	7		65516112		7	65552497	A	G	0.323083	0.011673	0.00104	3.10748e-29	-0.00623949	0.00100034	4.44935e-10	-1.87083	0.34314	4.97826e-08	4.97826e-08	0.429814	11	0.00588754
cg01869028	7	CRCP;CRCP;CRCP;CRCP;CRCP	65579095		7	65741625	C	T	0.208866	0.0121004	0.00113	9.30362e-27	0.00741793	0.0011392	7.43795e-11	1.63124	0.293194	2.64161e-08	2.64161e-08	0.970894	3	0.0031241
cg22524346	7	TPST1	65767274		7	65608838	T	C	0.250599	0.011855	0.00111	1.26027e-26	-0.0274035	0.0017117	1.09734e-57	-0.43261	0.0486921	6.41494e-19	1.6407e-18	0.0801849	20	1.94037e-13
cg04638650	7	TPST1	65771526		7	66122384	G	A	0.376797	0.0083002	0.00101	2.06891e-16	0.0153312	0.0023819	1.22235e-10	0.541394	0.106841	4.03514e-07	4.03514e-07	0.0642246	6	0.0477216
cg11072637	7	TPST1	65773051		7	65741625	C	T	0.208866	0.0121004	0.00113	9.30362e-27	-0.0262807	0.00224063	9.03408e-32	-0.460429	0.0582214	2.61037e-15	2.67609e-15	0.0915375	20	3.16488e-10
cg20087561	7	LINC00174	65857361		7	65938980	C	A	0.46266	0.00942526	0.000995	2.72903e-21	-0.00863504	0.00141141	9.47472e-10	-1.09151	0.212385	2.75756e-07	2.75756e-07	0.65919	4	0.0326123
cg19230755	7		65878503		7	65552497	A	G	0.323083	0.011673	0.00104	3.10748e-29	-0.0290732	0.00187175	2.08555e-54	-0.401504	0.0441338	9.24994e-20	9.24994e-20	0.11331	20	1.09394e-14
cg20764548	7		65888791		7	65734783	G	A	0.478834	0.00948479	0.000995	1.53611e-21	-0.0154265	0.00186679	1.41303e-16	-0.614839	0.0984683	4.26431e-10	4.26431e-10	0.216278	20	5.04318e-05
cg01587386	7		65970924		7	65778546	T	G	0.450479	0.00948696	0.001	2.3787e-21	-0.0302858	0.00344493	1.47684e-18	-0.313248	0.0485779	1.13068e-10	1.13068e-10	0.0548149	17	1.3372e-05
cg19311253	7		65971710		7	65734783	G	A	0.478834	0.00948479	0.000995	1.53611e-21	-0.0119608	0.0017253	4.13072e-12	-0.792987	0.141436	2.06234e-08	2.06234e-08	0.757688	5	0.00243903
cg03233332	7		66118400		7	66095738	A	G	0.242412	0.0118758	0.00111	1.02973e-26	-0.0271865	0.00165047	5.83483e-61	-0.436828	0.0486857	2.90136e-19	6.67341e-19	0.0958056	16	7.8923e-14
cg04981300	7	LOC100996437	66129857		7	66060871	G	A	0.373602	0.00878354	0.00102	7.2228e-18	-0.00726802	0.00115864	3.54384e-10	-1.20852	0.238353	3.97224e-07	3.97224e-07			0.0469777
cg21070464	7	LOC100996437	66130818		7	65750164	A	G	0.414137	0.00818169	0.00101	5.46514e-16	-0.00844676	0.0012094	2.8631e-12	-0.968619	0.183115	1.22541e-07	1.22541e-07	0.491441	3	0.0144923
cg09594297	7	AUTS2;AUTS2;AUTS2	69418548		7	69464184	A	G	0.157149	-0.0141854	0.00134	3.45625e-26	0.0101572	0.00129357	4.09394e-15	-1.39659	0.22145	2.85292e-10	2.85292e-10	0.460822	11	3.374e-05
cg14143652	7	AUTS2;AUTS2;AUTS2	69509727		7	69482645	T	C	0.238419	-0.0110989	0.0011	6.12262e-24	-0.0113586	0.0019397	4.74552e-09	0.977136	0.192931	4.09062e-07	4.09062e-07			0.0483777
cg05480300	7	AUTS2;AUTS2	70032080		7	70032277	G	A	0.262181	0.00612949	0.00103	2.66572e-09	-0.014631	0.00152728	9.72199e-22	-0.418937	0.0828754	4.30337e-07	3.16799e-10	0.0862972	6	3.74662e-05
cg08048895	7	AUTS2;AUTS2	70044966		7	70040558	T	C	0.463059	0.00742659	0.000961	1.09265e-14	0.0150958	0.00179371	3.89761e-17	0.491965	0.0864279	1.25408e-08	3.91903e-11	0.0708289	9	4.63484e-06
cg14537297	7	TRIM50;TRIM50;TRIM50;TRIM50	72739485		7	72740048	C	T	0.119409	-0.0122225	0.00136	2.53765e-19	-0.0309051	0.00115362	4.27637e-158	0.395485	0.0464159	1.58919e-17	1.58919e-17	0.429958	7	1.87946e-12
cg24774953	7	TRIM50;TRIM50;TRIM50	72740083		7	72740048	C	T	0.119409	-0.0122225	0.00136	2.53765e-19	0.0738407	0.00310106	2.53978e-125	-0.165525	0.0196862	4.16415e-17	4.16415e-17	0.420756	7	4.92473e-12
cg26080684	7		72775853		7	72778108	T	C	0.114217	-0.0118237	0.00137	6.11175e-18	-0.03832	0.00247235	3.4994e-54	0.308552	0.0409203	4.6889e-14	4.6889e-14	0.440484	6	5.54532e-09
cg09966356	7		72782014		7	72756335	A	G	0.220847	-0.00916099	0.00123	9.4795e-14	0.0121934	0.0014787	1.63672e-16	-0.751304	0.135929	3.25403e-08	3.25403e-08	0.14436	7	0.00384838
cg07467649	7	BAZ1B	72856462		7	72989390	G	A	0.120407	0.00989233	0.00123	8.79918e-16	0.0109942	0.00154068	9.61235e-13	0.899775	0.168568	9.41076e-08	9.41076e-08	0.806518	7	0.0111296
cg13491400	7		72939310		7	73017005	G	A	0.146565	0.00959145	0.00122	3.78519e-15	0.00922052	0.00135195	9.09328e-12	1.04023	0.201916	2.58003e-07	2.58003e-07	0.700341	5	0.0305128
cg26880954	7		72941381		7	72984220	C	T	0.0203674	0.0108984	0.00201	5.89064e-08	0.0259727	0.00190545	2.62928e-42	0.419609	0.0832868	4.70117e-07	7.5768e-11	0.832345	4	8.9607e-06
cg10658688	7	TBL2	72992005		7	72987354	T	C	0.210663	0.0107179	0.00107	1.28692e-23	-0.0111826	0.00148586	5.23096e-14	-0.95844	0.159291	1.77756e-09	1.77756e-09	0.177956	9	0.000210223
cg20004424	7	TBL2	72993529		7	73032835	C	T	0.216054	0.0111619	0.00108	4.8894e-25	0.0123194	0.00165122	8.59975e-14	0.906043	0.149777	1.45503e-09	1.45503e-09	0.754458	8	0.000172079
cg07452164	7	TBL2	72993570		7	72987354	T	C	0.210663	0.0107179	0.00107	1.28692e-23	0.0377181	0.00208902	7.15307e-73	0.284158	0.0324415	1.96834e-18	1.37542e-20	0.220605	19	1.62664e-15
cg04669894	7	TBL2	72993765		7	73035857	C	T	0.216853	0.0110915	0.00108	9.6297e-25	0.0155115	0.00230914	1.84958e-11	0.71505	0.127196	1.89131e-08	1.89131e-08	0.400799	3	0.00223676
cg05007097	7	MLXIPL;MLXIPL;MLXIPL;MLXIPL	73008007		7	73007943	A	G	0.103634	0.0104369	0.00124	3.86726e-17	-0.0135493	0.00145788	1.48773e-20	-0.77029	0.12347	4.41253e-10	2.39275e-10	0.666917	14	2.82979e-05
cg16454130	7	CLDN4;CLDN4	73245439		7	73244761	A	G	0.453474	-0.00625697	0.00105	2.53757e-09	-0.020594	0.00211388	1.99102e-22	0.303825	0.0597674	3.70615e-07	3.70615e-07	0.275697	15	0.0438307
cg13873100	7	WBSCR27	73257066		7	73244761	A	G	0.453474	-0.00625697	0.00105	2.53757e-09	-0.0150411	0.000850023	4.5896e-70	0.415992	0.073661	1.6291e-08	1.6291e-08	0.235642	16	0.00192665
cg03322334	7	WBSCR27	73257083		7	73244761	A	G	0.453474	-0.00625697	0.00105	2.53757e-09	-0.0119754	0.000751612	3.73846e-57	0.522483	0.093611	2.38551e-08	2.38551e-08	0.380703	16	0.00282123
cg08665162	7	WBSCR28	73275580		7	73275769	C	T	0.455671	-0.00613355	0.00106	7.19246e-09	0.0169422	0.00140426	1.61882e-33	-0.362028	0.0693892	1.81501e-07	1.81501e-07	0.271418	16	0.0214652
cg26962579	7		73351489		7	73359176	A	G	0.426717	-0.00792046	0.00123	1.19948e-10	-0.0196228	0.00234996	6.81148e-17	0.403636	0.0791558	3.40985e-07	3.40985e-07	0.39865	3	0.0403266
cg14902132	7	HIP1;HIP1	75244422		7	75255748	C	G	0.433107	0.00595552	0.000949	3.48346e-10	-0.0184592	0.00132197	2.60552e-44	-0.322631	0.0563641	1.04012e-08	2.09702e-08	0.0804035	17	0.00248004
cg04643892	7	HIP1;HIP1	75247307		7	75255748	C	G	0.433107	0.00595552	0.000949	3.48346e-10	-0.0103319	0.000471242	1.5063e-106	-0.576421	0.0955401	1.60655e-09	1.44373e-11	0.0720465	20	1.70743e-06
cg11471348	7	PTPN12;PTPN12;PTPN12	77169404		7	77171954	G	A	0.172923	-0.00970832	0.00105	2.3301e-20	-0.00753246	0.00115534	7.04546e-11	1.28886	0.241892	9.9163e-08	9.9163e-08	0.762085	7	0.0117275
cg22271577	7		77308260		7	77308295	G	A	0.460463	0.0127686	0.000981	9.93619e-39	0.0326478	0.00162117	3.40116e-90	0.391102	0.0357777	8.15502e-28	8.08861e-29	0.216872	20	9.566e-24
cg24669602	7	PHTF2;PHTF2;TMEM60	77426814		7	77449598	G	A	0.210663	0.0117494	0.00108	1.45029e-27	0.0253039	0.00428832	3.62061e-09	0.464331	0.0895211	2.13897e-07	2.13897e-07	0.896745	3	0.0252965
cg05379641	7	MAGI2;MAGI2	78912001		7	78918634	T	C	0.521166	-0.00226908	0.00101	0.0246647	-0.0393154	0.00163958	4.60567e-127	0.0577148	0.0258022	0.0252982	2.22051e-07	0.102307	20	0.0262609
cg04458919	7	CD36	80252533		7	80253455	T	A	0.652356	0.00647878	0.000954	1.11225e-11	-0.0296847	0.00295659	1.01487e-23	-0.218253	0.0387992	1.85291e-08	2.78997e-10	0.369536	20	3.29956e-05
cg20293950	7	CD36;CD36;CD36;CD36	80273190		7	80280117	A	C	0.360623	0.00718446	0.000987	3.36084e-13	-0.0203067	0.00238289	1.56999e-17	-0.353798	0.0639222	3.11531e-08	5.58096e-11	0.941001	18	6.60032e-06
cg04282705	7	LOC101927378;LOC101927378	84165827		7	84566499	A	G	0.349241	-0.0104284	0.00101	5.42348e-25	0.0106338	0.0018319	6.44534e-09	-0.980688	0.193814	4.19363e-07	4.19363e-07			0.0495959
cg05444201	7		84510315		7	84499593	C	A	0.344649	-0.00755665	0.0011	6.43453e-12	0.0135946	0.00166872	3.73949e-16	-0.555857	0.105842	1.50666e-07	5.56941e-12	0.0903581	20	6.58666e-07
cg07945274	7		84546156		7	84555234	G	A	0.382987	-0.0105191	0.00101	2.11908e-25	0.0123635	0.00127246	2.57106e-22	-0.850818	0.119756	1.20673e-12	7.05195e-12	0.215315	20	8.33999e-07
cg16563134	7		84569243		7	84599038	T	C	0.348842	-0.010582	0.00101	1.09919e-25	0.0135017	0.0016964	1.73322e-15	-0.783751	0.123663	2.33112e-10	2.33112e-10	0.725853	20	2.7569e-05
cg16204133	7		84610736		7	84646469	G	A	0.352037	-0.0106615	0.00102	1.42787e-25	0.0271878	0.00121993	5.01538e-110	-0.392142	0.0414381	2.98293e-21	3.18461e-23	0.469685	20	3.76628e-18
cg02000606	7	ABCB4;ABCB4;ABCB4	87103624		7	87103263	C	T	0.661741	0.00975044	0.000973	1.23241e-23	-0.0119143	0.00143265	9.07657e-17	-0.818382	0.127881	1.558e-10	1.558e-10			1.84257e-05
cg04996195	7	ABCB4;ABCB4;ABCB4	87105398		7	87076587	A	C	0.313898	0.0137734	0.00118	1.76432e-31	0.0581294	0.00417575	4.7428e-44	0.236944	0.0264912	3.74527e-19	1.30224e-32	0.117046	20	1.54009e-27
cg25823085	7	ABCB4;ABCB4;ABCB4	87105416		7	87080350	C	A	0.311901	0.0128789	0.00118	9.84612e-28	0.0541085	0.00381099	9.42021e-46	0.23802	0.0275069	5.01239e-18	5.93036e-32	0.0623955	20	7.01354e-27
cg10265351	7		91186453		7	91182927	C	A	0.151358	0.0105732	0.0014	4.27685e-14	-0.106531	0.00418389	5.17028e-143	-0.0992499	0.0137076	4.47023e-13	2.90682e-12	0.236903	3	3.43775e-07
cg08996194	7		91286898		7	90964367	A	C	0.180911	-0.00186294	0.00116	0.108278	-0.0255811	0.00233024	4.88232e-28	0.072825	0.0458287	0.112045	1.1361e-07	0.17273	14	0.0134361
cg22117172	7	CYP51A1;CYP51A1	91764530		7	91835436	A	G	0.284744	0.0111867	0.00102	5.48548e-28	0.0212907	0.0017719	2.93644e-33	0.525425	0.0648639	5.47668e-16	2.97682e-15	0.108301	20	3.52054e-10
cg01689657	7	CYP51A1;CYP51A1	91764605		7	91759597	G	A	0.427117	0.0117226	0.001	9.76289e-32	0.0168557	0.00145213	3.77187e-31	0.695466	0.0843177	1.60853e-16	1.60853e-16	0.229936	20	1.90232e-11
cg03113015	7	CYP51A1-AS1;CYP51A1-AS1	91808631		7	91925256	A	G	0.548722	0.0116162	0.000964	1.9395e-33	0.00602562	0.000884609	9.65066e-12	1.9278	0.325105	3.03333e-09	3.03333e-09	0.106135	5	0.000358737
cg22757019	7		91808805		7	91925256	A	G	0.548722	0.0116162	0.000964	1.9395e-33	0.00855544	0.0012236	2.70921e-12	1.35776	0.224509	1.46956e-09	1.46956e-09	0.170457	6	0.000173798
cg08871917	7	GATAD1	92076509		7	92260260	C	T	0.43151	-0.0166183	0.00117	8.69311e-46	0.00284107	0.000478456	2.88508e-09	-5.8493	1.06768	4.28896e-08	4.28896e-08			0.00507234
cg07377299	7		92107739		7	92145950	G	C	0.219249	0.0267043	0.00127	3.71345e-98	0.00819816	0.0013732	2.37095e-09	3.25735	0.567176	9.29541e-09	9.29541e-09			0.00109932
cg18758891	7	CDK6;CDK6	92239549		7	92246744	G	C	0.147963	0.0598242	0.00115	0	0.0113247	0.00182758	5.77061e-10	5.28263	0.858535	7.59955e-10	7.59955e-10			8.9876e-05
cg08324705	7	CDK6;CDK6	92264450		7	92248076	T	C	0.238818	0.053774	0.00107	0	0.00901942	0.00129037	2.75326e-12	5.96203	0.861174	4.41755e-12	4.41755e-12	0.261217	10	5.22441e-07
cg01720220	7	CDK6;CDK6	92282485		7	92260161	A	G	0.135583	0.0561256	0.00113	0	0.00766796	0.00115643	3.34048e-11	7.3195	1.11367	4.95059e-11	4.95059e-11	0.964966	6	5.85481e-06
cg17908151	7		92646595		7	92657985	A	G	0.235823	-0.0114352	0.00099	7.32156e-31	-0.00931474	0.00145864	1.70375e-10	1.22765	0.219667	2.28803e-08	2.28803e-08			0.00270593
cg23688713	7		93967090		7	94021475	C	T	0.166134	-0.00946534	0.00119	1.80486e-15	-0.00867724	0.001241	2.70698e-12	1.09082	0.207715	1.50837e-07	1.50837e-07			0.0178387
cg01778935	7		93997824		7	94021475	C	T	0.166134	-0.00946534	0.00119	1.80486e-15	-0.026498	0.00389124	9.78373e-12	0.357209	0.0690543	2.30513e-07	1.02972e-09	0.22513	3	0.000121779
cg20814616	7		94014465		7	94039410	G	C	0.308706	-0.00633793	0.0011	8.3244e-09	0.0132051	0.00210505	3.54031e-10	-0.479961	0.113106	2.20119e-05	1.96882e-08			0.00232843
cg18511007	7	COL1A2	94023822		7	94021475	C	T	0.166134	-0.00946534	0.00119	1.80486e-15	0.0101283	0.00100234	5.26968e-24	-0.934542	0.149527	4.10443e-10	4.10443e-10	0.204685	4	4.85411e-05
cg26942275	7	COL1A2	94023825		7	94021475	C	T	0.166134	-0.00946534	0.00119	1.80486e-15	0.00823777	0.00106576	1.0796e-14	-1.14902	0.207281	2.96862e-08	2.96862e-08	0.438499	4	0.00351084
cg23271831	7	COL1A2;COL1A2	94024254		7	94032753	G	A	0.319089	-0.0102795	0.000971	3.4419e-26	-0.00396026	0.000653443	1.35613e-09	2.59566	0.493502	1.44303e-07	1.44303e-07			0.017066
cg06098425	7	SLC25A13;SLC25A13;SLC25A13	95880513		7	95880529	C	T	0.472244	-0.00034758	0.000985	0.724184	0.0425696	0.000860848	0	-0.00816497	0.0231391	0.72419	1.98071e-11	0.132129	20	2.34248e-06
cg21886275	7	SMURF1;SMURF1;SMURF1	98724797		7	98774738	G	A	0.201478	-0.0145904	0.00116	2.79248e-36	0.013687	0.00177925	1.44184e-14	-1.066	0.162438	5.28997e-11	5.28997e-11			6.25619e-06
cg13678625	7	SMURF1;SMURF1;SMURF1	98730759		7	98782350	T	G	0.115615	0.00506389	0.00175	0.00380791	-0.0564249	0.00344643	3.03211e-60	-0.0897456	0.0314954	0.00437898	2.66011e-14	0.628	8	3.14598e-09
cg06368429	7	KPNA7	98778343		7	98745679	G	A	0.523363	-0.00861564	0.000984	2.02784e-18	0.0157413	0.00170034	2.08822e-20	-0.547327	0.08604	2.00047e-10	2.00047e-10	0.4327	3	2.36585e-05
cg20468314	7	ZKSCAN5;ZKSCAN5	99101200		7	99075831	C	T	0.110024	0.018366	0.0017	3.31222e-27	0.00891687	0.00146556	1.17011e-09	2.05969	0.388519	1.14928e-07	1.14928e-07	0.943478	4	0.013592
cg20323725	7	ZKSCAN5;ZKSCAN5	99101202		7	99070988	T	C	0.170327	0.0173152	0.00163	2.33396e-26	0.00932179	0.00159097	4.65091e-09	1.8575	0.362048	2.88931e-07	2.88931e-07	0.753167	4	0.0341704
cg14682846	7	C7orf38	99150111		7	99171449	T	C	0.241214	0.0159137	0.00138	9.13577e-31	0.00732371	0.00106114	5.13735e-12	2.1729	0.366914	3.1787e-09	3.1787e-09	0.843668	9	0.000375928
cg05215729	7	ZNF655;ZNF655;ZNF655;ZNF655;ZNF655;ZNF655;ZNF655;ZNF655	99155595		7	99163951	G	A	0.111022	0.018533	0.00171	2.27359e-27	-0.0200479	0.00230304	3.17657e-18	-0.924434	0.136209	1.14593e-11	1.14593e-11	0.611461	8	1.35523e-06
cg17693420	7	ZNF655;ZNF655;ZNF655;ZNF655;ZNF655;ZNF655;ZNF655;ZNF655	99157059		7	99163951	G	A	0.111022	0.018533	0.00171	2.27359e-27	0.0198888	0.00214205	1.61828e-20	0.931831	0.132153	1.77405e-12	1.77405e-12	0.150638	11	2.09808e-07
cg24024660	7		99195788		7	99186826	A	G	0.111222	0.018472	0.00171	3.35544e-27	-0.066799	0.00473899	4.04062e-45	-0.276531	0.032252	9.9891e-18	9.9891e-18	0.0827431	10	1.18136e-12
cg03133378	7		99195931		7	99102911	G	A	0.103435	0.0187831	0.00173	1.84146e-27	-0.0637065	0.00402381	1.86043e-56	-0.294838	0.0329277	3.42501e-19	3.42501e-19	0.139664	13	4.05059e-14
cg19337854	7	GPC2	99768885		7	99800559	T	G	0.105431	-0.00601464	0.0012	5.38112e-07	0.0207067	0.00224466	2.83872e-20	-0.290468	0.065954	1.06221e-05	1.24039e-09	0.228802	17	0.000146694
cg14587961	7	PILRA;PILRA;PILRA	99991523		7	100032665	A	G	0.115415	-0.00655857	0.00126	1.93773e-07	0.0224998	0.00128828	2.64505e-68	-0.291494	0.0584346	6.0888e-07	2.71802e-08	0.0508464	13	0.00321447
cg16748130	7		100114076		7	100110324	T	C	0.186502	-0.00717626	0.00115	4.36939e-10	-0.0340328	0.00172896	2.95872e-86	0.210863	0.0354483	2.70669e-09	4.23623e-12	0.308596	12	5.00997e-07
cg00894039	7	EPHB4;EPHB4	100411557		7	100413005	A	G	0.755791	-0.00341073	0.00101	0.000732916	-0.0268838	0.00135569	1.62984e-87	0.126869	0.0381099	0.000871474	3.4951e-10	0.26776	12	4.13348e-05
cg24624520	7	TRIP6	100471062		7	100493711	A	G	0.0910543	0.0145645	0.00129	1.46519e-29	-0.0102899	0.00134011	1.61074e-14	-1.41542	0.222928	2.16409e-10	3.64917e-11	0.0967998	6	4.31569e-06
cg05971789	7		100550138		7	100548261	C	T	0.322883	0.00756166	0.00107	1.58351e-12	0.024437	0.00247719	5.91592e-23	0.309435	0.0538624	9.19613e-09	5.491e-10			6.49393e-05
cg25133533	7		100611097		7	100548261	C	T	0.322883	0.00756166	0.00107	1.58351e-12	0.0207162	0.00226933	6.92736e-20	0.365012	0.0653188	2.29485e-08	5.69442e-13			6.7345e-08
cg16641538	7	MUC3A;MUC12	100611538		7	100493711	A	G	0.0910543	0.0145645	0.00129	1.46519e-29	-0.0104797	0.00170233	7.45732e-10	-1.38979	0.257137	6.48647e-08	6.48647e-08	0.0630257	3	0.00767123
cg26654827	7		100738414		7	100733565	G	A	0.123003	0.00140897	0.00164	0.39027	-0.0449352	0.00321992	2.91749e-44	-0.0313556	0.0365661	0.391166	1.3262e-09	0.099212	4	0.000156843
cg02704552	7	SERPINE1;SERPINE1	100781178		7	100792810	T	C	0.0860623	-0.0133305	0.00167	1.4359e-15	-0.0233878	0.0037726	5.66888e-10	0.569977	0.116412	9.771e-07	2.567e-12	0.494076	5	3.03586e-07
cg08064378	7		100874395		7	100850659	G	A	0.250599	-0.00938837	0.00144	7.04475e-11	0.016668	0.00177665	6.49474e-21	-0.563259	0.105206	8.61074e-08	8.61074e-08	0.175814	8	0.0101835
cg02512860	7	CLDN15	100880751		7	100850659	G	A	0.250599	-0.00938837	0.00144	7.04475e-11	0.0303422	0.00207355	1.73056e-48	-0.309416	0.0519561	2.59539e-09	2.27314e-12	0.0691159	8	2.68833e-07
cg27248297	7	CLDN15;CLDN15;CLDN15;CLDN15	100881113		7	100850659	G	A	0.250599	-0.00938837	0.00144	7.04475e-11	0.028026	0.00255535	5.47234e-28	-0.334988	0.0597738	2.09138e-08	2.09138e-08	0.0505128	8	0.00247338
cg22188918	7	CLDN15	100882175		7	100850659	G	A	0.250599	-0.00938837	0.00144	7.04475e-11	0.0560778	0.00304925	1.55957e-75	-0.167417	0.0272445	7.99724e-10	3.40695e-13	0.325103	9	4.02923e-08
cg00104249	7	CLDN15;CLDN15	100882184		7	100850659	G	A	0.250599	-0.00938837	0.00144	7.04475e-11	0.0448579	0.00244262	2.51855e-75	-0.209291	0.0340643	8.04636e-10	8.8232e-12	0.264651	9	1.04348e-06
cg09807300	7	CLDN15;CLDN15	100882275		7	100850659	G	A	0.250599	-0.00938837	0.00144	7.04475e-11	0.0226314	0.00170857	4.76901e-40	-0.414838	0.0709183	4.93001e-09	8.25692e-12	0.249503	8	9.76505e-07
cg04609257	7	CLDN15;CLDN15	100882286		7	100850659	G	A	0.250599	-0.00938837	0.00144	7.04475e-11	0.0375611	0.00231145	2.23198e-59	-0.249949	0.041308	1.44075e-09	1.46599e-11	0.252213	9	1.73376e-06
cg26975408	7		101280354		7	101284144	T	C	0.261182	-0.00450268	0.00101	8.26897e-06	0.0631164	0.00141847	0	-0.0713393	0.0160823	9.16924e-06	1.86318e-10	0.0639587	16	2.20349e-05
cg02911387	7	CUX1;CUX1;CUX1	101723207		7	101729795	G	A	0.191094	-0.00976456	0.00129	3.74876e-14	-0.0232687	0.00170417	1.91061e-42	0.419643	0.0633885	3.58743e-11	7.12014e-10	0.153521	9	8.42063e-05
cg15355015	7	SH2B2	101943990		7	101929278	C	T	0.423522	0.00681495	0.000995	7.42662e-12	0.0192732	0.00205902	7.94292e-21	0.353597	0.0639707	3.24871e-08	3.63657e-13	0.142982	7	4.30079e-08
cg01723606	7	SH2B2	101944275		7	101929278	C	T	0.423522	0.00681495	0.000995	7.42662e-12	0.00732093	0.00113042	9.39994e-11	0.930886	0.197819	2.52944e-06	1.91823e-08	0.0703675	6	0.00226859
cg07512361	7	SH2B2	101944430		7	101929278	C	T	0.423522	0.00681495	0.000995	7.42662e-12	0.0408641	0.00401441	2.45203e-24	0.166771	0.0293477	1.32662e-08	4.54662e-13	0.198796	7	5.37706e-08
cg04793632	7	PRKRIP1	102036050		7	102049757	C	G	0.048123	0.011187	0.00189	3.23811e-09	-0.0407824	0.00265201	2.30251e-53	-0.27431	0.049658	3.31406e-08	1.55644e-09	0.806381	5	0.000184073
cg01338378	7	PRKRIP1	102036355		7	102068619	A	C	0.0453275	0.0102477	0.00191	8.08202e-08	-0.0171592	0.00153955	7.52383e-29	-0.597213	0.123536	1.336e-06	2.3697e-08	0.488435	5	0.00280252
cg04559928	7	LOC100630923;PRKRIP1	102056278		7	102069584	A	G	0.0621006	0.0106639	0.00186	9.85071e-09	0.036375	0.00341142	1.52098e-26	0.293166	0.0580572	4.42729e-07	1.73047e-10	0.697066	5	2.04654e-05
cg03315029	7	ORAI2;ORAI2;ORAI2;ORAI2;ORAI2	102076639		7	102053414	C	A	0.576478	0.00560214	0.000939	2.43036e-09	0.0108308	0.000965406	3.29202e-29	0.51724	0.0981935	1.38248e-07	1.38248e-07	0.741389	6	0.0163499
cg00771161	7		104603404		7	104597669	T	A	0.444888	0.00773721	0.000964	1.00578e-15	-0.015947	0.00151976	9.28936e-26	-0.485183	0.0761064	1.829e-10	1.17549e-10	0.144403	20	1.39019e-05
cg11712338	7		104613801		7	104652671	G	A	0.669728	0.00866458	0.001	4.53181e-18	-0.0166433	0.00135883	1.71598e-34	-0.520605	0.0735985	1.50985e-12	5.38753e-14	0.911923	20	6.37157e-09
cg18114313	7		104614435		7	104725105	A	G	0.670327	0.00844951	0.000999	2.72077e-17	0.00969069	0.00144125	1.77049e-11	0.87192	0.16566	1.4149e-07	1.4149e-07	0.454167	8	0.0167333
cg07995893	7		104650933		7	104725105	A	G	0.670327	0.00844951	0.000999	2.72077e-17	-0.0109857	0.00152632	6.13069e-13	-0.769134	0.140316	4.21865e-08	4.21865e-08	0.959353	15	0.00498918
cg05932518	7	SRPK2;SRPK2;SRPK2	104838018		7	104837009	G	A	0.647764	0.0081848	0.000997	2.22244e-16	0.0205567	0.00144667	7.98179e-46	0.398157	0.0560123	1.17408e-12	9.01668e-16	0.18453	20	1.06636e-10
cg03243666	7	SRPK2;SRPK2;SRPK2	104838838		7	104797450	C	A	0.280351	0.00803324	0.00102	3.38771e-15	-0.0255561	0.00221804	1.02257e-30	-0.314337	0.0483452	7.92995e-11	1.81667e-15	0.182913	20	2.14848e-10
cg13646260	7	SRPK2;SRPK2;SRPK2	104882135		7	104626690	A	G	0.66873	0.00874253	0.001	2.27947e-18	-0.00676511	0.00106668	2.26484e-10	-1.2923	0.251731	2.84191e-07	2.84191e-07	0.977635	7	0.0336098
cg15044010	7	SRPK2;SRPK2	104897205		7	104943302	C	T	0.634784	0.00848342	0.00099	1.04287e-17	0.0376452	0.00158836	3.55121e-124	0.225352	0.0279643	7.71954e-16	4.55669e-18	0.814273	20	5.38898e-13
cg19310167	7		105165592		7	105166776	T	C	0.121006	-0.00710161	0.00132	7.44827e-08	0.0208799	0.00171524	4.32124e-34	-0.340118	0.0691177	8.61714e-07	7.43288e-08	0.18369	11	0.00879049
cg17657790	7	C7orf60	112571245		7	112510137	T	G	0.0848642	0.00717458	0.00144	6.28176e-07	-0.0191148	0.00231997	1.73342e-16	-0.375342	0.0880374	2.01303e-05	5.50462e-08	0.289662	15	0.00651004
cg18935575	7		113688225		7	113636951	G	A	0.195088	-0.00796024	0.00121	4.74545e-11	-0.0289794	0.00176292	1.01724e-60	0.274686	0.0449735	1.01048e-09	5.33664e-12	0.241409	20	6.31138e-07
cg04806635	7		115957053		7	115946754	C	T	0.184904	-0.010666	0.00115	1.77982e-20	-0.0164117	0.00136675	3.23099e-33	0.649901	0.0885401	2.13299e-13	2.52793e-13	0.247807	19	2.98965e-08
cg19874314	7		121955589		7	121964349	T	C	0.382588	0.0139834	0.000951	6.08601e-49	0.00911988	0.00153375	2.74577e-09	1.53329	0.27815	3.53881e-08	3.53881e-08			0.00418518
cg02952809	7	C7orf68;C7orf68	128094710		7	128063694	G	C	0.17492	-0.00653429	0.00113	7.35734e-09	-0.0170624	0.00150698	1.01819e-29	0.382965	0.074365	2.60771e-07	2.60771e-07	0.42241	10	0.03084
cg08742095	7	CALU;CALU	128383253		7	128408313	C	T	0.190495	-0.00946668	0.00101	7.05327e-21	-0.0180891	0.00250749	5.4323e-13	0.523336	0.0915433	1.08542e-08	1.08542e-08	0.233931	6	0.00128368
cg14738402	7	CALU;CALU;CALU;CALU;CALU;CALU	128394349		7	128389554	G	T	0.178115	-0.0103289	0.00102	4.22016e-24	0.00808447	0.00116209	3.47995e-12	-1.27762	0.222813	9.80552e-09	9.80552e-09			0.00115965
cg14771605	7	CALU;CALU;CALU;CALU;CALU;CALU	128410651		7	128412982	A	G	0.178914	-0.010349	0.00103	9.4158e-24	-0.0183757	0.00245776	7.62677e-14	0.56319	0.0938937	1.99555e-09	1.99555e-09	0.957555	3	0.000236004
cg06766541	7		128556540		7	128542982	A	G	0.361222	0.00205319	0.00125	0.100476	-0.0400648	0.00224634	3.74397e-71	-0.0512468	0.0313315	0.101917	1.88535e-07	0.28668	4	0.0222971
cg19654667	7		128562596		7	128577304	T	G	0.497604	0.00608699	0.000971	3.63877e-10	-0.0165825	0.00145753	5.4368e-30	-0.367073	0.0668562	4.0082e-08	2.30984e-11	0.0785193	9	2.73173e-06
cg03020547	7	IRF5;IRF5;IRF5;IRF5;IRF5	128580140		7	128597587	T	G	0.398762	0.00642241	0.000981	5.87833e-11	-0.0149788	0.00144115	2.64977e-25	-0.428766	0.0774018	3.03368e-08	2.02475e-07	0.549778	3	0.0239458
cg07412470	7		128735362		7	128755306	A	C	0.118011	-0.000690353	0.00117	0.55516	-0.0451734	0.00229174	1.72115e-86	0.0152823	0.0259118	0.555337	5.77947e-10	0.0874829	3	6.83509e-05
cg24510074	7	TSPAN33	128802865		7	128810971	T	C	0.229034	0.00938367	0.00117	1.05547e-15	0.0159994	0.00164629	2.51671e-22	0.586503	0.0948144	6.1789e-10	6.1789e-10	0.103434	7	7.30747e-05
cg22047901	7	MIR183;MIR96	129415994		7	129413188	G	T	0.613419	-0.0051961	0.000983	1.25046e-07	0.0209905	0.00246672	1.74708e-17	-0.247546	0.0551306	7.11667e-06	1.65847e-07			0.0196139
cg12351212	7	LINC-PINT;LINC-PINT;LINC-PINT;LINC-PINT;LINC-PINT;LINC-PINT;LINC-PINT;LINC-PINT	130651151		7	130651215	G	A	0.628395	-0.0113084	0.000973	3.17847e-31	0.00708459	0.000976247	3.95877e-13	-1.5962	0.259311	7.48235e-10	7.48235e-10			8.849e-05
cg27155659	7		132444920		7	132521753	C	A	0.354233	-0.00915425	0.000956	1.01292e-21	-0.00896455	0.00135034	3.16377e-11	1.02116	0.18717	4.87565e-08	4.87565e-08			0.00576618
cg19918623	7	CHCHD3	132661002		7	132597683	C	G	0.267772	0.00904512	0.000994	9.05664e-20	-0.00628729	0.000684436	4.07376e-20	-1.43864	0.222534	1.01437e-10	7.51975e-15	0.055556	20	8.89323e-10
cg20127957	7	CHCHD3	132736083		7	132760123	A	C	0.262181	0.00974379	0.00101	5.04587e-22	-0.0104301	0.00131558	2.22402e-15	-0.934195	0.152517	9.05773e-10	3.02185e-11	0.446431	20	3.57379e-06
cg03058016	7	SLC35B4;SLC35B4	133981201		7	133969439	C	T	0.292332	0.00381824	0.001	0.000134407	-0.0300693	0.00138705	3.26334e-104	-0.126981	0.0337684	0.000169669	3.17261e-10	0.0631819	20	3.75209e-05
cg24333621	7	SLC35B4	133994445		7	133973230	G	A	0.467652	0.00363235	0.000961	0.000156979	0.0358134	0.00193357	1.3763e-76	0.101424	0.0273866	0.000212701	2.68157e-10	0.0529871	20	3.17136e-05
cg00033643	7	SLC35B4	134001901		7	134001875	G	T	0.483227	0.00332465	0.000961	0.000541032	0.00353982	0.000374014	2.95184e-21	0.939213	0.289051	0.0011569	3.68881e-07	0.0918445	19	0.0436257
cg09916174	7	CALD1;CALD1;CALD1;CALD1;CALD1	134576049		7	134576441	T	C	0.108227	0.0104813	0.00138	3.07448e-14	-0.024696	0.00351535	2.13775e-12	-0.424413	0.0822937	2.50541e-07	2.50541e-07	0.0833168	5	0.0296303
cg15066191	7	STRA8	134939517		7	134939047	T	C	0.438299	-0.00736055	0.00101	3.15354e-13	0.0355129	0.00136564	4.38865e-149	-0.207264	0.0295361	2.26164e-12	2.05698e-16	0.0556829	20	2.43269e-11
cg07417222	7		135025961		7	135016454	T	C	0.365815	0.0118611	0.000987	2.88149e-33	-0.00806349	0.00117845	7.78322e-12	-1.47096	0.24738	2.74495e-09	2.74495e-09			0.000324631
cg08396481	7	CNOT4;CNOT4	135194601		7	135194613	G	A	0.26278	0.0206042	0.00115	8.73659e-72	-0.00582647	0.000749276	7.47761e-15	-3.53631	0.49575	9.80224e-13	9.80224e-13	0.0990138	8	1.15926e-07
cg09932730	7		135198360		7	135195701	G	A	0.0636981	-0.0159606	0.0015	1.93298e-26	0.0143042	0.00195688	2.67743e-13	-1.1158	0.185196	1.69139e-09	1.69139e-09	0.123865	4	0.000200033
cg21374178	7		135202318		7	135195531	T	C	0.0543131	-0.0162581	0.00151	4.93046e-27	-0.0122775	0.00188995	8.23841e-11	1.32422	0.238075	2.66385e-08	2.66385e-08	0.915313	3	0.00315041
cg06561325	7	NUP205	135242195		7	135247752	C	T	0.345847	0.0186035	0.0011	3.65342e-64	-0.0290233	0.00319397	1.01904e-19	-0.640986	0.0800767	1.19814e-15	1.19814e-15	0.13296	10	1.41698e-10
cg27145339	7	NUP205	135242290		7	135247752	C	T	0.345847	0.0186035	0.0011	3.65342e-64	-0.0259164	0.00381531	1.10028e-11	-0.717827	0.113881	2.9135e-10	2.9135e-10	0.374615	4	3.44565e-05
cg17100575	7	SLC13A4	135368563		7	135357476	C	A	0.272165	0.0220175	0.00121	5.52327e-74	-0.0170822	0.00200973	1.9002e-17	-1.28892	0.16737	1.35007e-14	1.35007e-14	0.185371	12	1.59666e-09
cg21985184	7	CREB3L2	137562798		7	137554435	G	A	0.274361	-0.0113865	0.00104	6.7514e-28	-0.0107432	0.00148905	5.40262e-13	1.05988	0.175933	1.69775e-09	1.69775e-09	0.0856455	3	0.000200784
cg22523050	7	CREB3L2	137564212		7	137583206	T	C	0.454673	-0.00960724	0.00102	4.56e-21	0.00754974	0.00124485	1.32141e-09	-1.27253	0.249557	3.41194e-07	3.41194e-07			0.0403513
cg08459437	7	CREB3L2	137580178		7	137553110	T	C	0.282348	-0.0117267	0.00104	1.7305e-29	-0.0207537	0.00206316	8.36735e-24	0.56504	0.0752755	6.08205e-14	6.08205e-14	0.103665	6	7.19294e-09
cg04217043	7	C7orf55-LUC7L2;LUC7L2;LUC7L2;LUC7L2	139072701		7	139036598	T	G	0.468051	-0.00593817	0.00112	1.1458e-07	-0.0279692	0.00126423	1.87992e-108	0.212311	0.0411779	2.52358e-07	1.54643e-09	0.393969	12	0.000182889
cg27404130	7	C7orf55-LUC7L2;LUC7L2;LUC7L2;LUC7L2	139072723		7	139069173	A	C	0.413938	-0.00556702	0.00114	1.04298e-06	-0.0344552	0.0010985	5.95732e-216	0.161573	0.0334851	1.39849e-06	2.26375e-08	0.355164	14	0.00267723
cg23387468	7	LUC7L2	139079360		7	139077240	A	C	0.414137	-0.00569632	0.00114	5.8298e-07	0.0929928	0.00202693	0	-0.0612555	0.0123315	6.78575e-07	1.07256e-08	0.289803	15	0.00126846
cg06571273	7	LOC100129148;LUC7L2;LUC7L2;LUC7L2;C7orf55-LUC7L2;LOC100129148	139108026		7	139061069	G	C	0.291334	-0.00697392	0.00114	9.50705e-10	-0.0211019	0.00140241	3.6188e-51	0.330487	0.0583177	1.45302e-08	3.70995e-09	0.0633433	12	0.000438757
cg11414975	7		139126810		7	139127083	G	A	0.402356	-0.00529968	0.00116	4.90783e-06	-0.0294449	0.00203784	2.53978e-47	0.179986	0.0413181	1.32388e-05	1.57785e-07	0.442592	11	0.0186604
cg03604364	7	TBXAS1;TBXAS1;TBXAS1;TBXAS1;TBXAS1;TBXAS1	139705703		7	139705843	C	T	0.447684	0.00822343	0.001	1.97764e-16	0.00854616	0.0012156	2.05898e-12	0.962237	0.180068	9.10443e-08	9.10443e-08			0.0107674
cg17455968	7	TBXAS1;TBXAS1;TBXAS1;TBXAS1;TBXAS1;TBXAS1	139711762		7	139704563	C	A	0.271565	0.0101033	0.00107	3.64558e-21	0.00871126	0.0013628	1.63525e-10	1.1598	0.219106	1.20118e-07	1.20118e-07			0.0142058
cg10910725	7	PARP12;PARP12	139736156		7	139719184	A	G	0.557708	0.0122584	0.000973	2.15031e-36	-0.00689756	0.000892332	1.07706e-14	-1.77721	0.269742	4.44124e-11	4.44124e-11			5.25243e-06
cg12013713	7	PARP12	139760671		7	139727135	A	G	0.302117	0.0189827	0.00113	2.48823e-63	0.0288401	0.00219255	1.621e-39	0.658206	0.0635545	3.90743e-25	3.90743e-25	0.633476	8	4.62112e-20
cg05053752	7	SLC37A3;SLC37A3;SLC37A3	140059315		7	140077428	C	A	0.179513	-0.000907882	0.00147	0.536835	0.289882	0.00471518	0	-0.0031319	0.00507129	0.536855	1.84072e-08	0.126809	9	0.00217693
cg09787580	7	DENND2A	140227335		7	140225750	A	G	0.466454	0.00942366	0.000965	1.58406e-22	0.0118213	0.00124533	2.25571e-21	0.797179	0.117117	9.98905e-12	9.98905e-12			1.18135e-06
cg26551334	7		140683748		7	140592227	G	T	0.0405351	-0.00700969	0.0016	1.18105e-05	-0.104517	0.00508123	5.18533e-94	0.0670677	0.015652	1.82788e-05	1.63794e-07			0.0193711
cg14859916	7	CNTNAP2	148093218		7	148090906	A	G	0.400759	-0.00499633	0.000975	2.98422e-07	-0.103899	0.00272995	0	0.0480883	0.00946879	3.80202e-07	3.66591e-08	0.080234	20	0.00433549
cg01928968	7	CNTNAP2	148097148		7	148090906	A	G	0.400759	-0.00499633	0.000975	2.98422e-07	0.0391033	0.00241229	4.28162e-59	-0.127772	0.0261502	1.02851e-06	2.06417e-08	0.0835094	20	0.00244119
cg02044855	7	C7orf33	148286995		7	148368016	A	C	0.667732	-0.00893479	0.001	4.07952e-19	-0.00958786	0.00105965	1.45386e-19	0.931886	0.146579	2.04988e-10	2.04988e-10	0.985438	6	2.42428e-05
cg02196256	7		148321082		7	148368016	A	C	0.667732	-0.00893479	0.001	4.07952e-19	0.0150184	0.00214933	2.79883e-12	-0.594924	0.108086	3.70942e-08	3.70942e-08	0.89555	5	0.00438694
cg07118891	7		148367164		7	148385725	C	T	0.538538	-0.00839958	0.0012	2.56603e-12	0.0268339	0.00235893	5.54027e-30	-0.313021	0.0525075	2.49994e-09	4.70241e-16	0.459398	4	5.56131e-11
cg01297321	7		148659765		7	148640449	A	G	0.235823	-0.0226203	0.00104	6.86468e-105	-0.012546	0.0015967	3.91916e-15	1.80298	0.243975	1.46784e-13	4.825e-14			5.70629e-09
cg22994849	7		149578441		7	149565163	A	G	0.429712	0.00455572	0.001	5.22064e-06	-0.0499563	0.00166132	1.19054e-198	-0.0911941	0.0202459	6.65861e-06	3.69293e-07	0.125966	12	0.0436744
cg19341901	7		149580879		7	149565163	A	G	0.429712	0.00455572	0.001	5.22064e-06	-0.040776	0.00132704	2.48316e-207	-0.111726	0.0247923	6.59187e-06	3.52117e-07	0.0803758	12	0.0416431
cg17806882	7	GIMAP7	150216872		7	150213151	C	A	0.226038	0.00769906	0.00113	9.53667e-12	-0.0307084	0.0028209	1.34381e-27	-0.250715	0.0434108	7.67665e-09	1.89148e-11	0.763261	14	2.23695e-06
cg13870058	7		150452929		7	150441163	G	A	0.135583	0.00511806	0.00146	0.000455715	-0.0255108	0.00203592	5.09032e-36	-0.200623	0.059428	0.000735748	2.25479e-08	0.061706	12	0.00266663
cg08359956	7	TMEM176B;TMEM176B;TMEM176B;TMEM176B;TMEM176B;TMEM176A	150498205		7	150513061	T	A	0.309904	0.0180835	0.0012	2.56727e-51	0.00745985	0.0010056	1.18649e-13	2.42411	0.364223	2.82207e-11	2.82207e-11	0.51708	3	3.33752e-06
cg00005423	7	TMEM176B;TMEM176B;TMEM176B;TMEM176A;TMEM176B	150499080		7	150513061	T	A	0.309904	0.0180835	0.0012	2.56727e-51	0.0137025	0.00213959	1.51117e-10	1.31973	0.223908	3.76798e-09	3.76798e-09			0.00044562
cg26437631	7		150520743		7	150525879	C	T	0.267173	-0.0164412	0.000979	2.70603e-63	0.00799351	0.00108727	1.95362e-13	-2.05682	0.305399	1.64103e-11	1.76623e-12	0.518271	4	2.08883e-07
cg08587191	7		150574796		7	150529449	C	T	0.0559105	0.0249316	0.00172	1.30082e-47	-0.0218167	0.00364967	2.2628e-09	-1.14278	0.206791	3.27167e-08	3.27167e-08			0.00386924
cg21737698	7	KCNH2;KCNH2	150644554		7	150622162	C	T	0.136981	-0.0139047	0.00117	1.42726e-32	0.00993616	0.00150678	4.27243e-11	-1.3994	0.242694	8.11111e-09	8.11111e-09			0.000959261
cg04839131	7	KCNH2;KCNH2	150644715		7	150622162	C	T	0.136981	-0.0139047	0.00117	1.42726e-32	0.0193407	0.00288713	2.09926e-11	-0.718933	0.123196	5.35652e-09	5.35652e-09			0.000633489
cg17402325	7	KCNH2;KCNH2	150644866		7	150622162	C	T	0.136981	-0.0139047	0.00117	1.42726e-32	0.0123843	0.00165947	8.47176e-14	-1.12277	0.177653	2.61512e-10	2.61512e-10			3.09277e-05
cg05998486	7	KCNH2;KCNH2	150645092		7	150622162	C	T	0.136981	-0.0139047	0.00117	1.42726e-32	0.0156379	0.00199732	4.8996e-15	-0.889164	0.135997	6.22903e-11	6.22903e-11			7.36676e-06
cg08309183	7	KCNH2;KCNH2	150674375		7	150681210	T	C	0.245008	0.0101409	0.00101	1.01165e-23	0.0205241	0.0032578	2.97668e-10	0.494097	0.0925885	9.47704e-08	9.47704e-08	0.077848	3	0.011208
cg00700487	7	NOS3	150706128		7	150708089	A	G	0.111621	-0.0207063	0.00124	1.34111e-62	-0.0295558	0.00355516	9.29229e-17	0.700584	0.0941367	9.90285e-14	2.14698e-15	0.896287	3	2.53913e-10
cg07841866	7	NOS3	150706268		7	150708089	A	G	0.111621	-0.0207063	0.00124	1.34111e-62	-0.0177337	0.00191352	1.90375e-20	1.16762	0.144093	5.34964e-16	4.20853e-16	0.0551223	4	4.97721e-11
cg01139039	7	FASTK;TMUB1;TMUB1;FASTK	150778208		7	150775306	A	G	0.552516	0.00629841	0.000966	7.02637e-11	-0.00778622	0.000940245	1.22091e-16	-0.808918	0.157906	3.01042e-07	3.01042e-07	0.0602258	3	0.0356027
cg14323210	7	FASTK;TMUB1;TMUB1;FASTK	150778255		7	150775306	A	G	0.552516	0.00629841	0.000966	7.02637e-11	-0.0131232	0.0016107	3.71486e-16	-0.479944	0.0942785	3.56739e-07	3.56739e-07			0.0421898
cg04795774	7		150901733		7	150901609	G	A	0.658347	0.0112714	0.001	1.81658e-29	0.0207395	0.00332616	4.51065e-10	0.543476	0.0996098	4.86836e-08	4.86836e-08			0.00575756
cg03547881	7	CHPF2;CHPF2	150929093		7	150928545	C	T	0.434105	-0.0135726	0.000955	7.70277e-46	-0.0471064	0.0017697	4.16654e-156	0.288126	0.022982	4.68066e-36	1.39614e-39	0.0621105	10	1.65114e-34
cg02291466	7	CHPF2	150929492		7	150941238	C	T	0.438299	-0.0141188	0.000966	2.22936e-48	0.00779472	0.00119652	7.29246e-11	-1.81133	0.304414	2.67781e-09	2.67781e-09	0.0691869	5	0.000316691
cg08439901	7	CHPF2	150929505		7	150928545	C	T	0.434105	-0.0135726	0.000955	7.70277e-46	0.0039293	0.000355636	2.22543e-28	-3.4542	0.395996	2.71324e-18	2.71324e-18	0.186118	8	3.20881e-13
cg05601974	7	SMARCD3;SMARCD3;SMARCD3	150941389		7	150916228	A	G	0.419329	-0.013363	0.000964	1.07583e-43	0.0303871	0.00171777	5.02176e-70	-0.439758	0.0403038	1.02029e-27	1.48221e-32	0.0984662	11	1.75293e-27
cg15446884	7	WDR86	151096993		7	151094048	T	C	0.329473	-0.00668546	0.00106	2.84426e-10	-0.00935253	0.00108787	8.1757e-18	0.714829	0.140567	3.67003e-07	3.67003e-07			0.0434037
cg09355865	7	RHEB	151169755		7	151192662	C	T	0.509185	0.00580421	0.00094	6.62928e-10	0.0272488	0.00147707	5.42735e-76	0.213008	0.036378	4.75856e-09	4.75856e-09	0.873373	16	0.000562772
cg05844117	7	RHEB	151170083		7	151159768	G	A	0.602835	0.00593291	0.000956	5.43596e-10	0.0420446	0.0012132	3.61857e-263	0.14111	0.0230994	1.00383e-09	1.09184e-09	0.967444	20	0.000129127
cg15754040	7	XRCC2	152372897		7	152375188	T	C	0.326677	0.00475425	0.00096	7.33249e-07	-0.00952414	0.000944666	6.63535e-24	-0.499179	0.1123	8.78769e-06	6.31179e-10	0.199126	4	7.46464e-05
cg10033433	7		155714979		7	155734665	A	G	0.54972	0.00430027	0.00093	3.76508e-06	0.0287275	0.00322375	5.04756e-19	0.149692	0.0364718	4.05532e-05	3.72947e-07	0.32698	4	0.0441066
cg16983916	7		156159713		7	156158719	G	C	0.622005	0.00733613	0.00095	1.14301e-14	0.0129723	0.0010747	1.50895e-33	0.565522	0.0869372	7.77167e-11	7.77167e-11	0.0800466	7	9.19117e-06
cg21803088	7	LINC01006	156309180		7	156299271	A	G	0.323882	0.00827695	0.000987	5.03102e-17	-0.0149077	0.00207147	6.16958e-13	-0.555213	0.101663	4.72596e-08	4.72596e-08	0.992233	10	0.00558916
cg07537392	7		156309329		7	156308552	A	G	0.197085	-0.00791161	0.00109	3.91818e-13	0.0240938	0.00283541	1.93796e-17	-0.328367	0.0594973	3.40882e-08	2.31909e-11	0.626824	9	2.74268e-06
cg01892567	7	NOM1	156760930		7	156762446	G	T	0.536941	-0.0049034	0.000949	2.37993e-07	-0.00869725	0.00041033	1.04487e-99	0.563787	0.11231	5.1695e-07	6.7267e-09	0.188726	20	0.000795534
cg05182265	7	UBE3C	156933206		7	157029176	C	T	0.517572	0.00595309	0.000995	2.19058e-09	-0.117101	0.00192938	0	-0.0508372	0.00853813	2.61434e-09	2.03222e-10	0.138311	20	2.4034e-05
cg17757837	7	UBE3C	157058334		7	157061474	T	C	0.53115	0.00625226	0.00101	6.00283e-10	0.0305019	0.00170108	6.76658e-72	0.204979	0.0350305	4.87269e-09	8.49446e-09	0.342424	20	0.0010046
cg06815373	7	PTPRN2;PTPRN2;PTPRN2;PTPRN2;PTPRN2	157448718		7	157435350	C	T	0.336262	0.00386112	0.000981	8.28847e-05	-0.049796	0.0019305	1.0277e-146	-0.0775388	0.0199284	9.98867e-05	3.03699e-08	0.0606302	18	0.0035917
cg05224015	7	PTPRN2;PTPRN2;PTPRN2	158235423		7	158235670	G	A	0.0878594	-0.00314753	0.00162	0.0520258	0.045703	0.00205044	4.69211e-110	-0.0688693	0.0355807	0.0529191	7.68863e-08	0.116247	4	0.00909296
cg05433557	7	PTPRN2;PTPRN2;PTPRN2	158325024		7	158528443	G	T	0.337859	0.00739804	0.00121	9.7114e-10	0.0149529	0.00237808	3.21998e-10	0.494757	0.11287	1.16821e-05	1.29925e-07	0.978286	14	0.0153656
cg08463779	7	NCAPG2;NCAPG2;NCAPG2;NCAPG2	158476130		7	158487974	G	C	0.11262	0.00925255	0.00147	3.08886e-10	0.0493539	0.00376415	2.82624e-39	0.187473	0.033039	1.3926e-08	2.72245e-12	0.393039	20	3.21971e-07
cg24183793	7	NCAPG2;NCAPG2;NCAPG2;NCAPG2	158498459		7	158499154	G	T	0.150359	0.00901407	0.00148	1.12497e-09	0.019272	0.00197644	1.82891e-22	0.467728	0.0905452	2.39553e-07	1.83122e-11	0.407584	20	2.16569e-06
cg01115432	7	NCAPG2	158498647		7	158499154	G	T	0.150359	0.00901407	0.00148	1.12497e-09	0.0460974	0.00335266	5.12705e-43	0.195544	0.0351148	2.5665e-08	2.66711e-14	0.362351	20	3.15426e-09
cg15793688	7		158512671		7	158508980	T	G	0.171526	0.00881592	0.00149	3.28415e-09	0.0361479	0.00478159	4.03671e-14	0.243885	0.0523432	3.17218e-06	5.56849e-08	0.722546	18	0.00658557
cg15475066	7		158523282		7	158526661	T	C	0.0786741	0.00973392	0.00159	9.24299e-10	0.0238781	0.00184597	2.84813e-38	0.407651	0.0736694	3.13873e-08	1.93436e-12	0.963929	20	2.28767e-07
cg02711800	7	ESYT2	158525801		7	158528443	G	T	0.337859	0.00739804	0.00121	9.7114e-10	0.016747	0.00191918	2.63461e-18	0.441752	0.0882217	5.52e-07	4.95976e-11	0.843227	20	5.86566e-06
cg03803940	7	ESYT2	158532542		7	158536388	C	A	0.330072	0.00741708	0.00168	1.01043e-05	0.135372	0.00148027	0	0.0547905	0.0124247	1.0347e-05	1.6654e-16	0.165776	20	1.96958e-11
cg26651303	7	ESYT2	158533204		7	158536388	C	A	0.330072	0.00741708	0.00168	1.01043e-05	0.151929	0.00188178	0	0.0488195	0.0110743	1.04165e-05	1.09995e-16	0.322468	20	1.30085e-11
cg04013938	7	ESYT2	158537026		7	158530132	C	T	0.336062	0.00735677	0.00121	1.20201e-09	0.025987	0.00289824	3.06111e-19	0.283094	0.0562567	4.84916e-07	5.23149e-09	0.296924	20	0.000618702
cg02161080	7	ESYT2	158537031		7	158536388	C	A	0.330072	0.00741708	0.00168	1.01043e-05	0.0282257	0.00265373	2.02141e-26	0.262778	0.0644442	4.55017e-05	6.09049e-08	0.149266	20	0.00720292
cg04574046	7	ESYT2	158551048		7	158589340	A	G	0.123203	0.00903092	0.00148	1.04767e-09	-0.0261492	0.00174528	9.50438e-51	-0.345361	0.061112	1.59263e-08	1.54788e-14	0.673942	20	1.8306e-09
cg06937201	7	ESYT2	158551084		7	158589340	A	G	0.123203	0.00903092	0.00148	1.04767e-09	-0.0369311	0.0020474	9.79994e-73	-0.244534	0.0423055	7.46129e-09	2.38327e-16	0.191413	20	2.81857e-11
cg16762085	7	ESYT2	158551108		7	158564043	A	G	0.096246	0.00874019	0.0015	5.65025e-09	-0.0379519	0.00236637	6.93367e-58	-0.230297	0.0420514	4.3369e-08	4.55214e-15	0.201892	20	5.38359e-10
cg16976520	7	ESYT2	158588852		7	158508980	T	G	0.171526	0.00881592	0.00149	3.28415e-09	0.0144968	0.00179777	7.39668e-16	0.608127	0.127481	1.83905e-06	8.97347e-11	0.84398	20	1.06125e-05
cg12800932	7	ESYT2	158611626		7	158618491	G	A	0.520767	0.00520024	0.001	1.99031e-07	-0.0334464	0.00245894	3.89981e-42	-0.15548	0.0320092	1.18965e-06	2.42993e-14	0.0528345	20	2.87376e-09
cg05932233	7	WDR60	158651007		7	158649005	C	T	0.509784	0.00559002	0.00101	3.11809e-08	-0.0171684	0.00211709	5.0851e-16	-0.325598	0.0712243	4.84353e-06	2.74433e-08	0.0665291	17	0.00324559
cg04622720	7	WDR60	158657028		7	158665987	T	C	0.224641	0.00754292	0.00114	3.67563e-11	0.0304853	0.0027916	9.20967e-28	0.247428	0.0437235	1.52331e-08	2.22952e-10	0.161056	16	2.63675e-05
cg06933908	7	WDR60	158659124		7	158651087	A	G	0.1875	0.00711133	0.00115	6.25904e-10	-0.0245719	0.00240304	1.52659e-24	-0.289409	0.054694	1.21371e-07	1.79277e-11	0.199003	20	2.12023e-06
cg07650831	7	WDR60;WDR60	158672363		7	158706166	C	T	0.130391	0.00814672	0.00127	1.41063e-10	-0.0480285	0.0019317	1.85304e-136	-0.169623	0.0273085	5.25329e-10	2.69862e-14	0.101704	20	3.19152e-09
cg22164881	7		158743662		7	158706166	C	T	0.130391	0.00814672	0.00127	1.41063e-10	-0.06483	0.00168947	0	-0.125663	0.0198615	2.50062e-10	1.88802e-16	0.14518	20	2.23286e-11
cg22254103	8		989193		8	989022	G	C	0.254593	-0.0070815	0.00101	2.35968e-12	-0.024121	0.00177892	6.97134e-42	0.293582	0.0471389	4.7234e-10	6.90766e-12	0.0540372	20	8.16935e-07
cg00876386	8	ERICH1-AS1	994481		8	1033625	A	G	0.469649	0.00648193	0.000948	8.05989e-12	0.00792892	0.000870256	8.16112e-20	0.817505	0.149486	4.53173e-08	4.53173e-08	0.0860277	13	0.00535945
cg05573045	8	ERICH1-AS1	995856		8	994175	A	G	0.275559	-0.00724779	0.001	4.23627e-13	0.0146349	0.00163235	3.08801e-19	-0.49524	0.0878648	1.73656e-08	3.45976e-11	0.0844951	20	4.09168e-06
cg04918696	8		1004106		8	1004029	T	C	0.460863	-0.00597779	0.000966	6.08596e-10	-0.0980509	0.00314234	9.64878e-214	0.0609662	0.0100439	1.27933e-09	1.47499e-08	0.104373	20	0.0017444
cg04851639	8		1020857		8	1022455	A	G	0.354034	-0.00656334	0.000973	1.52535e-11	-0.0435252	0.00157002	3.7273e-169	0.150794	0.0230071	5.59271e-11	7.88186e-10	0.0913425	20	9.32148e-05
cg03636930	8		1094826		8	998618	C	A	0.487021	-0.0058825	0.000955	7.28894e-10	0.0188402	0.00194342	3.18523e-22	-0.312231	0.060056	2.00375e-07	2.91306e-08	0.35921	18	0.00344514
cg02672830	8	MCPH1;MCPH1;MCPH1	6286451		8	6286733	A	G	0.313099	0.00697329	0.00123	1.43347e-08	-0.220756	0.00261645	0	-0.0315882	0.00558432	1.54414e-08	3.62319e-10	0.136805	20	4.28496e-05
cg02402368	8	ANGPT2;ANGPT2;ANGPT2;ANGPT2;ANGPT2;ANGPT2;MCPH1	6420726		8	6420534	A	G	0.347244	0.00903598	0.00127	1.11958e-12	-0.034742	0.00387959	3.39471e-19	-0.260088	0.0466884	2.53698e-08	1.18018e-10	0.299798	3	1.39574e-05
cg03631656	8	ANGPT2;ANGPT2;ANGPT2;ANGPT2;ANGPT2;ANGPT2;MCPH1	6420770		8	6420534	A	G	0.347244	0.00903598	0.00127	1.11958e-12	-0.0248037	0.00323694	1.82079e-14	-0.3643	0.0698706	1.84887e-07	1.84887e-07	0.435339	3	0.0218657
cg03755955	8	MCPH1	6424269		8	6420534	A	G	0.347244	0.00903598	0.00127	1.11958e-12	-0.0190187	0.00134749	3.10674e-45	-0.475109	0.0747809	2.10679e-10	2.10679e-10	0.263362	4	2.49159e-05
cg17642576	8	MCPH1	6424726		8	6420534	A	G	0.347244	0.00903598	0.00127	1.11958e-12	-0.014811	0.00173162	1.19671e-17	-0.610086	0.111536	4.50381e-08	4.50381e-08	0.399941	3	0.00532643
cg02957569	8		8130600		8	8206753	G	A	0.660543	-0.00857529	0.00102	4.20104e-17	-0.0171138	0.00201629	2.10679e-17	0.501075	0.0838894	2.32868e-09	1.40296e-07	0.0655932	15	0.0165921
cg27000590	8	PRAGMIN	8182003		8	8380530	C	T	0.674121	-0.0092992	0.00102	7.73304e-20	-0.0128693	0.00172239	7.91107e-14	0.722587	0.125038	7.51685e-09	7.51685e-09	0.105267	5	0.00088898
cg07588082	8	SGK223	8192007		8	8092025	A	G	0.480631	-0.00892059	0.00105	1.96574e-17	0.0132159	0.00194182	1.00415e-11	-0.67499	0.127076	1.08612e-07	1.79409e-09	0.788998	16	0.000212179
cg19277007	8	SGK223	8193872		8	8685190	G	A	0.48722	-0.00942199	0.00104	1.30923e-19	0.00979975	0.00121245	6.34005e-16	-0.961452	0.159413	1.62737e-09	2.27442e-12	0.824144	20	2.68984e-07
cg01356504	8	SGK223	8209715		8	8380530	C	T	0.674121	-0.0092992	0.00102	7.73304e-20	-0.00891808	0.00126158	1.56068e-12	1.04274	0.186655	2.31799e-08	2.31799e-08	0.93108	3	0.00274137
cg18303581	8	PRAGMIN	8239485		8	8702607	C	G	0.506589	-0.00950049	0.000999	1.90662e-21	0.00691049	0.00110997	4.78976e-10	-1.37479	0.263932	1.89972e-07	1.89972e-07	0.993848	10	0.022467
cg16456596	8		8313504		8	8313010	A	C	0.390176	-0.00627824	0.00102	7.50125e-10	-0.0204952	0.00181581	1.52003e-29	0.306327	0.0566866	6.52219e-08	6.52219e-08			0.00771347
cg23661486	8		8341405		8	8380530	C	T	0.674121	-0.0092992	0.00102	7.73304e-20	0.00656267	0.000923845	1.21503e-12	-1.41698	0.252876	2.10089e-08	2.10089e-08	0.0519036	6	0.00248462
cg00428512	8		8379921		8	8380530	C	T	0.674121	-0.0092992	0.00102	7.73304e-20	0.00785489	0.00117005	1.90274e-11	-1.18387	0.219	6.45116e-08	6.45116e-08	0.988984	5	0.00762947
cg15441656	8	CLDN23;CLDN23	8560934		8	8561552	C	T	0.294728	-0.0107198	0.0011	1.93259e-22	0.0263053	0.00405144	8.42433e-11	-0.407515	0.0754185	6.53951e-08	6.53951e-08	0.335843	3	0.00773395
cg01774131	8		8578086		8	8584344	G	A	0.520168	-0.0096865	0.00102	2.16921e-21	0.0103908	0.00157425	4.09743e-11	-0.932217	0.171997	5.96176e-08	5.96176e-08			0.00705067
cg26100214	8		8580376		8	8580453	T	C	0.28774	-0.0108203	0.0011	7.82844e-23	0.019981	0.00234126	1.41028e-17	-0.54153	0.0840066	1.14629e-10	1.14629e-10	0.307203	4	1.35566e-05
cg27095592	8		8580746		8	8576642	G	A	0.320487	-0.0105494	0.00108	1.54528e-22	0.0117731	0.00172013	7.68578e-12	-0.896062	0.159861	2.07957e-08	2.07957e-08	0.664935	4	0.0024594
cg17263012	8	MFHAS1	8646938		8	8650939	A	G	0.267572	0.00491192	0.0011	7.99261e-06	-0.0324796	0.00108345	1.90914e-197	-0.151231	0.0342411	1.00241e-05	3.5397e-15	0.0530159	20	4.18622e-10
cg12618270	8	MFHAS1	8667411		8	8696449	G	T	0.447085	-0.00980489	0.00102	7.07142e-22	0.00656624	0.000963051	9.22079e-12	-1.49323	0.268504	2.67808e-08	2.67808e-08	0.886703	20	0.00316724
cg04025970	8	MFHAS1	8727303		8	8718850	A	G	0.310903	-0.00942489	0.00102	2.46294e-20	0.022607	0.00303411	9.26816e-14	-0.416902	0.071878	6.62618e-09	6.62618e-09			0.000783645
cg02419562	8	MFHAS1	8746748		8	8685854	G	A	0.597644	-0.00887729	0.00103	6.77019e-18	0.0367541	0.00234844	3.30076e-55	-0.241532	0.0319926	4.36514e-14	1.01716e-17	0.0597813	20	1.20295e-12
cg27467674	8		8930785		8	8930740	G	A	0.208267	0.00771466	0.00135	1.09986e-08	-0.0397947	0.00261052	1.80536e-52	-0.193861	0.0362295	8.75011e-08	9.61045e-09	0.241864	20	0.00113658
cg24966363	8		8932588		8	8860894	C	T	0.502796	-0.00542154	0.00101	7.96757e-08	0.0074745	0.00116558	1.42978e-10	-0.725338	0.176218	3.85282e-05	1.96469e-07	0.0628864	15	0.0232354
cg02971209	8		8932770		8	8911473	A	G	0.119609	0.00952381	0.00143	2.73815e-11	-0.0127059	0.00150116	2.58125e-17	-0.749556	0.143209	1.6589e-07	1.27778e-09	0.146182	20	0.000151117
cg05806645	8	PPP1R3B	9009352		8	9009906	A	G	0.472444	-0.00987954	0.00105	5.00471e-21	0.0203023	0.00329076	6.85046e-10	-0.486621	0.094319	2.47861e-07	2.47861e-07			0.0293133
cg14097405	8	TNKS	9606417		8	9601699	G	T	0.277356	-0.00594301	0.0011	6.56319e-08	-0.0331071	0.00201354	9.53838e-61	0.179509	0.0349732	2.85549e-07	3.86803e-07	0.0845776	20	0.0457453
cg06620390	8	MSRA;MSRA;MSRA	10192943		8	10255402	A	G	0.710264	-0.00778871	0.00104	6.93241e-14	0.021864	0.00231682	3.83307e-21	-0.356234	0.060725	4.45503e-09	1.38077e-09	0.0680141	20	0.000163297
cg15633056	8	MSRA;MSRA;MSRA	10236882		8	10268805	A	G	0.271765	-0.00432353	0.00102	2.24763e-05	0.0115513	0.00129463	4.5606e-19	-0.37429	0.0977597	0.000128836	8.84651e-10	0.114353	20	0.000104623
cg16773768	8	MSRA;MSRA;MSRA	10253076		8	10255402	A	G	0.710264	-0.00778871	0.00104	6.93241e-14	0.0130035	0.00127178	1.53762e-24	-0.598971	0.0991378	1.52402e-09	3.42542e-09	0.437696	20	0.000405108
cg02504226	8	MSRA;MSRA;MSRA;MSRA	10259218		8	10260553	A	G	0.626597	-0.00630888	0.000994	2.19609e-10	0.0082874	0.00105616	4.26999e-15	-0.761262	0.154266	8.02618e-07	9.52213e-08	0.123429	17	0.0112614
cg09549406	8	LINCR-0001	10331768		8	10321881	G	A	0.53155	-0.00604879	0.00102	3.02591e-09	0.0134846	0.00176722	2.33973e-14	-0.44857	0.0957997	2.83576e-06	1.67598e-08	0.790618	13	0.00198209
cg25222673	8		10375863		8	10377484	T	C	0.169329	-0.00593429	0.00117	3.93568e-07	0.0168741	0.0015772	1.03116e-26	-0.35168	0.0767341	4.5813e-06	4.87523e-08	0.875339	20	0.0057657
cg20449619	8	SOX7	10581784		8	10581882	A	C	0.321885	-0.00306761	0.00104	0.0031816	0.0322815	0.00205881	2.08188e-55	-0.0950269	0.0327817	0.00374618	1.89372e-12	0.0784533	20	2.2396e-07
cg14715413	8	TDH	11196995		8	11196970	C	T	0.335264	0.00611329	0.00103	2.93428e-09	0.0365454	0.00233316	2.6887e-55	0.167279	0.0301397	2.85438e-08	7.93659e-11	0.175251	20	9.38621e-06
cg10813958	8	FAM167A-AS1	11247920		8	11239762	T	A	0.472444	0.00491439	0.00114	1.62615e-05	0.0181609	0.00145236	7.0682e-36	0.270603	0.066398	4.59202e-05	1.09026e-09	0.125785	20	0.00012894
cg02621357	8	FAM167A	11296980		8	11295925	C	T	0.0790735	0.00906198	0.00126	6.38268e-13	-0.0214413	0.00240334	4.60206e-19	-0.422641	0.0754824	2.15339e-08	1.9092e-08	0.650506	8	0.00225791
cg01383082	8	FAM167A	11323474		8	11310012	T	A	0.22504	0.00797493	0.00106	5.33213e-14	0.0320033	0.00255428	5.16425e-36	0.249191	0.0386342	1.11843e-10	5.16582e-13	0.214593	20	6.10935e-08
cg27406521	8	BLK;BLK	11351770		8	11355602	C	G	0.741214	-0.00679671	0.00106	1.43632e-10	-0.0110516	0.00146519	4.59996e-14	0.614996	0.125886	1.03244e-06	7.16796e-09	0.400174	18	0.000847719
cg26752888	8	NEIL2;NEIL2;NEIL2;NEIL2;NEIL2;NEIL2;NEIL2;NEIL2	11627280		8	11616836	A	G	0.117013	0.00588357	0.00118	6.16178e-07	0.00471482	0.000382252	5.91888e-35	1.24789	0.26995	3.78852e-06	2.42973e-09	0.0585418	11	0.000287352
cg21645268	8	FDFT1	11663584		8	11665518	A	G	0.259385	-0.00145856	0.00111	0.18884	0.01412	0.00111258	6.61729e-37	-0.103297	0.0790322	0.191202	4.53479e-08	0.153777	16	0.00536307
cg16998297	8		11732787		8	11735641	A	C	0.303514	-0.00964792	0.00105	3.98375e-20	-0.0137271	0.00130611	7.77344e-26	0.702836	0.101602	4.59482e-12	4.59482e-12	0.0874924	5	5.43406e-07
cg24857465	8		11734821		8	11736030	A	G	0.306909	-0.00951764	0.00105	1.2527e-19	0.0321501	0.0013258	6.66124e-130	-0.296037	0.0348663	2.05505e-17	3.68248e-18	0.0652234	20	4.35509e-13
cg19746565	8		11742488		8	11728994	A	G	0.493211	-0.00831535	0.00126	4.12591e-11	-0.00805911	0.00100345	9.63431e-16	1.03179	0.202356	3.41637e-07	3.41637e-07	0.0747865	5	0.0404037
cg15426459	8		11813211		8	11819404	G	C	0.551717	-0.00453868	0.000954	1.9598e-06	0.0619423	0.00205438	1.03019e-199	-0.0732727	0.015592	2.60946e-06	3.17169e-12	0.561691	8	3.75099e-07
cg05353752	8		11814973		8	11813909	A	G	0.547923	-0.0044042	0.000958	4.2803e-06	0.0257685	0.00156361	5.09849e-61	-0.170914	0.0385966	9.5016e-06	2.41017e-12	0.213246	7	2.85039e-07
cg07526473	8	DEFB136	11832345		8	11833262	A	G	0.738419	-0.00606579	0.00104	5.46061e-09	0.0165204	0.00153988	7.49199e-27	-0.367171	0.0716543	2.98811e-07	2.98811e-07	0.108919	20	0.0353389
cg23599004	8		12900971		8	12936810	G	A	0.16853	0.00617268	0.00167	0.000218837	-0.0416292	0.00439542	2.77064e-21	-0.148278	0.0430628	0.000574689	5.18481e-10	0.104959	7	6.13182e-05
cg08596486	8		12938311		8	12934455	T	G	0.530351	0.00639854	0.000962	2.90537e-11	0.0184129	0.0019707	9.33792e-21	0.347504	0.0641324	6.00877e-08	5.47809e-11	0.254914	20	6.47866e-06
cg10069904	8	DLC1;DLC1;DLC1	12953957		8	13199151	C	T	0.512181	-0.0134875	0.00095	9.51177e-46	0.0134501	0.00192654	2.92062e-12	-1.00278	0.160061	3.72862e-10	1.24739e-12	0.105899	19	1.47522e-07
cg03068843	8	DLC1;DLC1	12985953		8	13203803	G	T	0.504193	-0.0120803	0.00095	4.81256e-37	-0.00826996	0.00132173	3.92679e-10	1.46075	0.260192	1.9759e-08	1.9759e-08	0.0753338	4	0.0023368
cg14996652	8	DLC1	13016816		8	13005559	C	T	0.135783	0.0076762	0.00123	4.35302e-10	0.00699136	0.00102603	9.49433e-12	1.09795	0.23857	4.17988e-06	4.70959e-10	0.471075	5	5.56979e-05
cg22452650	8	DLC1;DLC1	13214515		8	13220951	C	A	0.103035	-0.011673	0.00137	1.58951e-17	-0.0176466	0.0026505	2.77862e-11	0.661487	0.126089	1.55292e-07	1.55292e-07			0.0183656
cg10349685	8	DLC1;DLC1	13372491		8	13173127	T	A	0.269369	-0.0105364	0.000998	4.68911e-26	0.0100508	0.00131569	2.18639e-14	-1.04831	0.169385	6.05733e-10	6.05733e-10	0.128238	10	7.1637e-05
cg01186315	8	MTUS1;MTUS1	17645191		8	17694353	G	A	0.0579073	0.0142256	0.00191	9.47959e-14	0.027296	0.0032461	4.13972e-17	0.52116	0.0934746	2.46933e-08	4.12109e-09	0.648739	12	0.000487381
cg14714343	8	FGL1;FGL1;FGL1;FGL1	17722885		8	17735871	C	T	0.610823	0.00590487	0.00103	9.87375e-09	-0.0387908	0.00144633	1.88227e-158	-0.152223	0.0271525	2.06771e-08	2.14325e-11	0.0518648	20	2.53472e-06
cg20919773	8	PCM1	17782244		8	17787536	A	G	0.40595	0.0046976	0.00113	3.22217e-05	-0.0189825	0.00164645	9.38611e-31	-0.247471	0.0632802	9.20242e-05	5.47015e-10	0.0560373	20	6.46927e-05
cg23540819	8	ASAH1;ASAH1;ASAH1	17940228		8	17705250	T	G	0.0541134	0.0139725	0.00209	2.30284e-11	-0.0276302	0.00306123	1.78321e-19	-0.505697	0.0941319	7.77727e-08	5.92169e-12	0.160421	16	7.00328e-07
cg06758847	8	PSD3	18712428		8	18689909	G	C	0.236821	-0.00522965	0.00108	1.28365e-06	0.114838	0.00413785	1.59583e-169	-0.0455392	0.0095466	1.84038e-06	1.15467e-08	0.212941	20	0.00136557
cg25730047	8		19568417		8	19536015	G	A	0.253594	-0.0040018	0.001	6.28624e-05	-0.0221028	0.00168051	1.64815e-39	0.181054	0.0472909	0.000128923	5.49817e-08	0.100295	20	0.00650241
cg14386061	8	DOK2	21771446		8	21803008	A	G	0.441893	0.0119955	0.000951	1.77767e-36	-0.00522565	0.000876316	2.47335e-09	-2.2955	0.425795	7.00283e-08	7.00283e-08	0.933293	3	0.00828189
cg09047569	8	DOK2	21772439		8	21840534	G	A	0.329673	-0.0108986	0.000955	3.63643e-30	0.0113034	0.00136742	1.38227e-16	-0.964187	0.144026	2.16331e-11	2.16331e-11	0.16835	11	2.55844e-06
cg17168535	8	XPO7;XPO7	21777572		8	21803008	A	G	0.441893	0.0119955	0.000951	1.77767e-36	-0.0196155	0.00192663	2.40417e-24	-0.611532	0.0771897	2.32866e-15	2.32866e-15	0.129285	10	2.75399e-10
cg03768203	8	XPO7	21778525		8	21834581	T	C	0.433706	0.0120093	0.000952	1.74977e-36	-0.0158982	0.00123504	6.41743e-38	-0.755389	0.0838409	2.06451e-19	9.69717e-21	0.846065	12	1.14684e-15
cg14185821	8	XPO7	21778583		8	21845428	T	C	0.43151	0.0119874	0.000949	1.41352e-36	-0.0292226	0.00244273	5.54558e-33	-0.41021	0.0472271	3.75724e-18	4.36822e-17	0.292832	14	5.16608e-12
cg25861234	8	XPO7	21778963		8	21872328	A	G	0.430112	0.0116137	0.00096	1.08738e-33	-0.0280198	0.00194121	3.15305e-47	-0.414481	0.0447036	1.83085e-20	6.89018e-21	0.0669829	19	8.14867e-16
cg22272713	8	XPO7;XPO7	21780820		8	21820813	A	C	0.302516	-0.0112372	0.000959	1.03537e-31	0.0112714	0.00142122	2.17789e-15	-0.996967	0.151795	5.10476e-11	5.10476e-11	0.599853	10	6.03715e-06
cg10047019	8	XPO7;XPO7;XPO7	21822950		8	21820813	A	C	0.302516	-0.0112372	0.000959	1.03537e-31	0.00908748	0.00121177	6.41531e-14	-1.23656	0.195768	2.67642e-10	2.67642e-10			3.16527e-05
cg03445287	8	XPO7;XPO7;XPO7	21823731		8	21867834	A	G	0.409744	0.0118447	0.000973	4.30857e-34	-0.00943309	0.00154892	1.12824e-09	-1.25565	0.230541	5.13542e-08	5.13542e-08	0.964627	5	0.00607341
cg02889774	8	XPO7;XPO7;XPO7	21824555		8	21798429	C	T	0.460663	0.0120033	0.000952	1.89546e-36	0.0129397	0.001362	2.0891e-21	0.927636	0.122256	3.25808e-14	3.25808e-14	0.122144	11	3.85317e-09
cg25283748	8	XPO7	21845747		8	21845428	T	C	0.43151	0.0119874	0.000949	1.41352e-36	-0.0191453	0.00125343	1.13353e-52	-0.626129	0.0643225	2.15484e-22	4.01451e-22	0.211844	17	4.74776e-17
cg09529363	8	XPO7	21859910		8	21799737	A	C	0.302316	-0.0112226	0.000964	2.5292e-31	0.00726422	0.000966244	5.56198e-14	-1.54491	0.24462	2.69176e-10	2.69176e-10	0.232394	10	3.18341e-05
cg23979598	8	NPM2;NPM2;NPM2	21881226		8	21860425	A	T	0.309704	-0.0109759	0.000963	4.29747e-30	0.00869116	0.00145148	2.12703e-09	-1.26288	0.238243	1.15292e-07	1.15292e-07	0.566018	3	0.013635
cg10571228	8	FGF17;FGF17;FGF17	21903675		8	21904212	T	C	0.265575	-0.000565263	0.00105	0.590338	0.0329141	0.00327957	1.05752e-23	-0.0171739	0.0319471	0.590872	8.81096e-09			0.00104203
cg02302670	8	FGF17	21904079		8	21904212	T	C	0.265575	-0.000565263	0.00105	0.590338	0.0239251	0.00317667	5.01647e-14	-0.0236264	0.043999	0.591284	9.37661e-09			0.00110893
cg10296516	8		21944986		8	21959877	T	G	0.205871	0.0024199	0.00113	0.0322334	0.0527654	0.00285672	3.55913e-76	0.0458615	0.021559	0.0333989	4.1161e-08	0.15528	4	0.00486791
cg03385171	8	SLC39A14;SLC39A14;SLC39A14;SLC39A14	22264294		8	22263115	G	A	0.629193	0.00639873	0.000954	1.98307e-11	-0.0167207	0.00115417	1.45832e-47	-0.382683	0.0628732	1.15342e-09	1.15342e-09	0.0773859	20	0.000136409
cg23129673	8	SLC39A14;SLC39A14;SLC39A14;SLC39A14	22266227		8	22266292	T	C	0.494409	0.00639003	0.001	1.65853e-10	0.0102502	0.00110008	1.1888e-20	0.623406	0.118297	1.36538e-07	1.36538e-07	0.319966	20	0.0161477
cg00136184	8	SLC39A14;SLC39A14;SLC39A14;SLC39A14	22269194		8	22256359	A	C	0.350639	0.00585397	0.00106	3.33994e-08	0.0129937	0.00140669	2.53306e-20	0.450524	0.0950464	2.13674e-06	1.38895e-09	0.168437	14	0.000164264
cg07622412	8	PPP3CC;PPP3CC;PPP3CC	22314221		8	22389900	G	T	0.625799	0.00524902	0.000966	5.51763e-08	-0.0162095	0.00156166	3.06814e-25	-0.323823	0.0672668	1.47928e-06	5.95757e-08	0.340578	20	0.00704572
cg24278165	8	TNFRSF10A	23083551		8	23082971	G	T	0.599241	0.00410773	0.000984	2.98612e-05	-0.0104058	0.00110939	6.61367e-21	-0.394753	0.103505	0.000136814	1.25631e-07			0.0148577
cg16142218	8	CHMP7;CHMP7	23101221		8	23082971	G	T	0.599241	0.00410773	0.000984	2.98612e-05	-0.0148988	0.00184964	7.949e-16	-0.275708	0.0743879	0.000210265	1.87591e-10			2.21855e-05
cg07634830	8		23127572		8	23105467	G	T	0.113019	0.00961217	0.00116	1.16773e-16	-0.0125721	0.00178042	1.649e-12	-0.764561	0.142255	7.67665e-08	7.67665e-08			0.00907879
cg03971254	8		23143430		8	23150878	T	G	0.447284	-0.0129982	0.000954	2.84614e-42	0.0115279	0.00160329	6.47293e-13	-1.12755	0.177315	2.03073e-10	2.03073e-10	0.754474	4	2.40164e-05
cg07696137	8	R3HCC1;R3HCC1;R3HCC1	23144884		8	23144768	C	T	0.41873	-0.012623	0.000967	6.04753e-39	0.0213217	0.00245876	4.2561e-18	-0.592025	0.081962	5.07904e-13	5.07904e-13	0.141211	6	6.00673e-08
cg02429508	8	R3HCC1;R3HCC1;R3HCC1	23151215		8	23144768	C	T	0.41873	-0.012623	0.000967	6.04753e-39	0.0125535	0.00161133	6.66016e-15	-1.00553	0.150306	2.23332e-11	2.23332e-11	0.465034	5	2.64123e-06
cg10675010	8	LOXL2	23187056		8	23186007	T	C	0.432907	0.0161055	0.00104	4.30917e-54	-0.00821626	0.00134902	1.12522e-09	-1.9602	0.345839	1.44517e-08	1.44517e-08			0.00170912
cg03864068	8	LOXL2	23226828		8	23259377	A	G	0.207668	0.0124441	0.0011	1.13388e-29	-0.0079387	0.00137197	7.19342e-09	-1.56752	0.30428	2.58301e-07	2.58301e-07			0.0305479
cg07625337	8	LOXL2	23248088		8	23257034	A	C	0.117412	0.0143814	0.00158	8.85595e-20	0.0279102	0.00374489	9.13281e-14	0.515274	0.0893573	8.09591e-09	8.09591e-09	0.238206	7	0.000957463
cg15274466	8	LOC101929315;LOC101929294	24367135		8	24350188	T	C	0.338059	0.00445364	0.000995	7.60473e-06	0.0239542	0.0011954	2.53765e-89	0.185923	0.0425613	1.25178e-05	9.69308e-08	0.0645377	20	0.0114635
cg12754260	8		24769018		8	24778956	C	T	0.494808	-0.00622701	0.00105	3.0204e-09	-0.0274918	0.00271063	3.58968e-24	0.226505	0.0442435	3.0634e-07	3.28695e-08	0.15029	20	0.00388732
cg07149772	8	KCTD9	25314972		8	25306521	C	T	0.336661	-0.0168477	0.00102	2.75215e-61	-0.0067098	0.00097629	6.29728e-12	2.51091	0.395707	2.21885e-10	2.21885e-10	0.0789293	17	2.62412e-05
cg05005217	8	CDCA2	25317638		8	25316789	G	A	0.406949	-0.0192076	0.000989	5.10489e-84	-0.0437335	0.00196495	9.69932e-110	0.439197	0.0300134	1.7206e-48	4.99388e-47	0.146272	20	5.90602e-42
cg12396237	8	CDCA2	25336262		8	25322285	A	G	0.413738	-0.0188877	0.000985	5.94899e-82	-0.0371379	0.00168458	1.04774e-107	0.508584	0.0351519	1.92535e-47	2.92649e-46	0.0847203	20	3.46101e-41
cg17291136	8		26087851		8	26094590	A	C	0.491813	-0.0105081	0.000954	3.24328e-28	-0.0120206	0.0016893	1.11309e-12	0.874173	0.146256	2.27279e-09	2.27279e-09	0.369206	4	0.000268791
cg06998080	8		27583326		8	27698237	A	G	0.158347	0.00932701	0.00109	1.15953e-17	-0.00805578	0.00125621	1.42876e-10	-1.1578	0.225621	2.87232e-07	2.87232e-07			0.0339694
cg12294721	8	EXTL3;EXTL3;EXTL3;EXTL3-AS1	28557713		8	28581823	T	C	0.26897	-0.0106005	0.00105	5.77094e-24	0.0502491	0.0016221	1.07175e-210	-0.210959	0.0219776	8.08629e-22	1.42465e-16	0.543666	19	1.68486e-11
cg14913785	8		30209111		8	30261558	A	G	0.334864	-0.00564236	0.00107	1.34041e-07	-0.019224	0.00250214	1.55388e-14	0.293507	0.0675085	1.37573e-05	5.44314e-09			0.000643733
cg23044884	8	RBPMS;RBPMS;RBPMS;RBPMS	30245145		8	30280833	G	A	0.21266	-0.0103674	0.00113	4.52875e-20	0.00522818	0.000771225	1.20961e-11	-1.98299	0.363704	4.97526e-08	7.56259e-13			8.9439e-08
cg09955705	8	RBPMS;RBPMS;RBPMS;RBPMS	30253570		8	30304402	A	G	0.212061	-0.0111213	0.00114	1.74692e-22	0.00995157	0.00166205	2.13076e-09	-1.11754	0.218996	3.34275e-07	3.34275e-07			0.0395331
cg05780722	8	RBPMS;RBPMS;RBPMS;RBPMS	30327988		8	30334511	C	T	0.259784	-0.00898811	0.00107	4.46088e-17	-0.0131498	0.00180952	3.67471e-13	0.683515	0.12437	3.88849e-08	3.88849e-08	0.813309	12	0.00459872
cg12449154	8	RBPMS;RBPMS;RBPMS;RBPMS	30351676		8	30354453	T	C	0.210064	-0.011742	0.00114	7.04613e-25	0.0114647	0.00181139	2.46346e-10	-1.02419	0.189927	6.94788e-08	6.94788e-08	0.960963	3	0.00821691
cg08774902	8	RBPMS;RBPMS;RBPMS;RBPMS	30375536		8	30352258	C	T	0.563898	-0.0147289	0.000939	1.89375e-55	0.00821625	0.00131511	4.16927e-10	-1.79266	0.308859	6.47071e-09	6.37269e-12	0.064582	7	7.53666e-07
cg10342261	8	LINC01605	37308803		8	37281778	A	G	0.277356	-0.00615348	0.00116	1.12844e-07	-0.0240593	0.00322623	8.82311e-14	0.255763	0.0591679	1.54162e-05	5.04593e-08	0.519113	12	0.00596757
cg10705306	8		37337009		8	37337091	T	C	0.164736	-0.00857191	0.00122	2.12301e-12	0.0115388	0.00143799	1.02133e-15	-0.742875	0.140533	1.24942e-07	4.36411e-08	0.609406	12	0.00516121
cg04293218	8	PPAPDC1B;PPAPDC1B;PPAPDC1B	38127091		8	38319349	T	G	0.111222	0.0119501	0.00165	4.40538e-13	0.0175796	0.00177801	4.72944e-23	0.679771	0.116346	5.13703e-09	1.06442e-10			1.25883e-05
cg07039630	8	FGFR1;FGFR1;FGFR1;FGFR1;FGFR1;FGFR1;FGFR1;FGFR1;FGFR1	38275192		8	38298647	T	C	0.16873	-0.00929635	0.00114	3.50068e-16	-0.0100685	0.001395	5.29249e-13	0.92331	0.170835	6.49228e-08	6.49228e-08	0.234438	10	0.00767809
cg08054631	8	FGFR1;FGFR1;FGFR1;FGFR1;FGFR1;FGFR1;FGFR1;FGFR1;FGFR1	38315030		8	38328302	G	A	0.346446	-0.00575891	0.000965	2.405e-09	0.00908594	0.00103297	1.41862e-18	-0.633826	0.128346	7.87553e-07	6.83832e-11			8.08734e-06
cg27118072	8	FGFR1;FGFR1;FGFR1;FGFR1;FGFR1;FGFR1;FGFR1;FGFR1;FGFR1	38315169		8	38319349	T	G	0.111222	0.0119501	0.00165	4.40538e-13	-0.0118914	0.00167125	1.11696e-12	-1.00494	0.197992	3.86205e-07	3.86205e-07			0.0456746
cg12618571	8	FGFR1;FGFR1;FGFR1;FGFR1;FGFR1;FGFR1;FGFR1;FGFR1;FGFR1	38316230		8	38319349	T	G	0.111222	0.0119501	0.00165	4.40538e-13	-0.0127766	0.00173599	1.84112e-13	-0.935311	0.181184	2.44056e-07	3.37612e-09			0.000399276
cg17170188	8	FGFR1;FGFR1;FGFR1;FGFR1;FGFR1;FGFR1;FGFR1;FGFR1;FGFR1	38324293		8	38319349	T	G	0.111222	0.0119501	0.00165	4.40538e-13	0.0261598	0.00226985	9.88127e-31	0.456811	0.0744942	8.66879e-10	1.378e-11			1.62969e-06
cg11420364	8	PLEKHA2	38822874		8	38911953	C	A	0.182508	0.0101848	0.00115	8.26786e-19	-0.00907579	0.00129014	1.99623e-12	-1.12219	0.203722	3.62003e-08	3.62003e-08	0.766088	6	0.00428123
cg12872409	8	GOLGA7;GOLGA7;GOLGA7	41365682		8	41355096	T	C	0.0928514	0.00921672	0.00144	1.54869e-10	-0.114814	0.00201417	0	-0.0802753	0.0126209	2.01059e-10	2.31818e-18	0.0971726	20	2.7416e-13
cg11037711	8	ANK1;ANK1;ANK1;ANK1;ANK1	41573649		8	41573682	T	G	0.409545	0.00310715	0.000967	0.00131272	-0.0474326	0.0015302	5.77687e-211	-0.0655066	0.020496	0.00139318	2.19392e-09	0.289709	20	0.000259464
cg22868110	8	ANK1;ANK1;ANK1;ANK1;ANK1	41573747		8	41573682	T	G	0.409545	0.00310715	0.000967	0.00131272	-0.0275182	0.00151479	9.53943e-74	-0.112912	0.0356858	0.00155578	1.19746e-07	0.405453	20	0.0141617
cg17182837	8	ANK1;ANK1;ANK1;ANK1;ANK1	41585554		8	41585571	C	T	0.433307	0.00336912	0.000972	0.000527924	0.0710041	0.00214373	1.4468e-240	0.0474497	0.0137641	0.00056612	1.01145e-09	0.179801	20	0.000119619
cg09328018	8	ANK1	41687089		8	41685845	G	T	0.307508	-0.00469763	0.00102	4.11437e-06	-0.034538	0.00173941	9.75968e-88	0.136013	0.0303167	7.24301e-06	4.46382e-09	0.681966	20	0.000527914
cg02630607	8	KAT6A;KAT6A	41868065		8	41797694	G	T	0.178514	0.00788828	0.00116	1.04444e-11	-0.0101338	0.0012021	3.45497e-17	-0.778413	0.147069	1.2043e-07	1.2043e-07	0.741077	8	0.0142427
cg12751127	8		42073005		8	42037924	T	A	0.190695	-0.0057406	0.00106	6.10629e-08	-0.0342758	0.00395907	4.82119e-18	0.167483	0.0364779	4.40391e-06	2.38004e-08	0.11155	7	0.00281476
cg19804051	8		49194407		8	49195069	A	G	0.604433	0.00750672	0.000996	4.81395e-14	0.0223738	0.00311836	7.23742e-13	0.335514	0.0645633	2.02897e-07	2.02897e-07			0.0239956
cg12188528	8		49334186		8	49309167	T	C	0.151957	0.0181165	0.00129	8.40824e-45	-0.0207439	0.00268426	1.09268e-14	-0.873342	0.128991	1.28262e-11	2.81926e-15	0.101102	20	3.3342e-10
cg10702227	8		49448747		8	49307381	T	C	0.376597	0.0159699	0.00105	3.06204e-52	-0.0174601	0.00300257	6.06211e-09	-0.914653	0.168395	5.5856e-08	5.5856e-08			0.00660581
cg19414967	8		49468296		8	49469523	T	G	0.387979	0.0216118	0.00108	4.42355e-89	-0.0155263	0.00238181	7.09269e-11	-1.39195	0.224576	5.71447e-10	5.71447e-10	0.413406	5	6.75822e-05
cg10868011	8	LOC101929268	49504322		8	49555382	A	T	0.14357	0.0135979	0.00136	1.54792e-23	0.0130004	0.00211423	7.79764e-10	1.04596	0.199696	1.62543e-07	1.62543e-07			0.0192231
cg10771525	8	LOC101929217;LOC101929268	49534470		8	49469523	T	G	0.387979	0.0216118	0.00108	4.42355e-89	-0.00876843	0.00136434	1.30255e-10	-2.46473	0.402797	9.41458e-10	9.52096e-14	0.225366	5	1.126e-08
cg10406414	8		49587029		8	49343015	T	G	0.105232	0.0185266	0.00176	6.52301e-26	-0.0216675	0.0031926	1.14671e-11	-0.855042	0.149902	1.1702e-08	1.1702e-08	0.791092	3	0.00138393
cg18866560	8		49612348		8	49567832	G	A	0.210064	0.0155911	0.00118	7.40223e-40	-0.00771832	0.00109905	2.17549e-12	-2.02001	0.325744	5.60246e-10	5.60246e-10	0.264173	5	6.62575e-05
cg15397374	8	EFCAB1;EFCAB1;EFCAB1	49647703		8	49697516	C	T	0.553315	0.0104345	0.000992	7.08825e-26	-0.00650877	0.00110441	3.78253e-09	-1.60314	0.311809	2.72651e-07	2.72651e-07			0.0322451
cg04740211	8	EFCAB1;EFCAB1;EFCAB1	49647884		8	49697516	C	T	0.553315	0.0104345	0.000992	7.08825e-26	-0.0105662	0.00144325	2.45894e-13	-0.987537	0.164345	1.86749e-09	1.86749e-09			0.000220858
cg01324838	8		50211250		8	50222788	G	A	0.376398	-0.00411992	0.000996	3.52696e-05	-0.0507928	0.00160165	1.03651e-220	0.0811123	0.0197752	4.10089e-05	1.26576e-10	0.177867	20	1.49695e-05
cg21698295	8		55466766		8	55439657	T	C	0.209465	-0.00582857	0.00101	7.88673e-09	0.0241276	0.00188078	1.13483e-37	-0.241573	0.0459012	1.41819e-07	5.64372e-12	0.350901	9	6.67455e-07
cg01245301	8		55466881		8	55438318	C	T	0.210463	-0.00585539	0.00101	6.73446e-09	0.0120342	0.000845584	5.81771e-46	-0.486564	0.090624	7.9158e-08	1.97514e-12	0.304316	9	2.3359e-07
cg01651915	8		55795551		8	55770277	C	T	0.494409	0.0060536	0.000987	8.60566e-10	-0.021465	0.00220258	1.92994e-22	-0.282022	0.0543304	2.09316e-07	3.80153e-09	0.746557	18	0.000449588
cg17806401	8	LYN;LYN	56791649		8	56929415	A	G	0.180312	-0.0129575	0.00116	5.70146e-29	0.00907476	0.00134425	1.47035e-11	-1.42786	0.247136	7.57595e-09	7.57595e-09	0.586532	18	0.00089597
cg06818377	8	LYN;LYN	56793504		8	56953100	G	A	0.218051	-0.012279	0.00114	4.71579e-27	0.0120347	0.00179926	2.25183e-11	-1.0203	0.179561	1.32958e-08	1.32958e-08	0.448628	16	0.00157243
cg21572986	8	LYN;LYN	56798636		8	56873547	C	T	0.21226	-0.0152167	0.00117	1.13515e-38	0.0126385	0.00198922	2.10501e-10	-1.204	0.210906	1.13836e-08	1.13836e-08	0.375636	20	0.00134628
cg05630316	8	LYN;LYN	56830679		8	56924058	T	C	0.151358	-0.0145841	0.00119	1.56889e-34	0.00881861	0.001516	5.99052e-09	-1.65379	0.314701	1.47936e-07	1.47936e-07			0.0174957
cg17958447	8	LYN;LYN	56873838		8	56892230	C	T	0.259784	-0.0123751	0.00117	3.80927e-26	0.0192158	0.00251815	2.33084e-14	-0.644006	0.104066	6.07557e-10	6.07557e-10	0.0795911	20	7.18528e-05
cg07183567	8	LYN;LYN	56876178		8	56890564	A	T	0.147564	-0.0144572	0.00121	6.64272e-33	0.0122433	0.00196223	4.391e-10	-1.18083	0.213503	3.189e-08	3.189e-08	0.497027	6	0.00377148
cg06249953	8		56960538		8	56929415	A	G	0.180312	-0.0129575	0.00116	5.70146e-29	0.0150697	0.00192316	4.65313e-15	-0.859835	0.134037	1.40885e-10	1.40885e-10	0.0784659	20	1.66618e-05
cg10678257	8	SNORD54;RPS20;RPS20	56987912		8	56904723	A	C	0.214058	-0.012058	0.00116	2.6176e-25	0.0068675	0.00116537	3.79251e-09	-1.75581	0.342497	2.95194e-07	2.95194e-07	0.94235	3	0.0349111
cg07954908	8	PLAG1;PLAG1;PLAG1	57101913		8	57101799	A	C	0.118011	-0.0379254	0.0013	4.22073e-187	-0.0148948	0.00229378	8.38199e-11	2.54621	0.401708	2.32071e-10	2.32071e-10	0.858323	3	2.74459e-05
cg13573276	8	SDR16C5;SDR16C5	57232898		8	57214729	A	C	0.15655	-0.0257839	0.0013	1.52196e-87	0.0117983	0.00164986	8.60752e-13	-2.18539	0.324858	1.72948e-11	1.72948e-11			2.04536e-06
cg05450771	8	PENK;PENK;LOC101929415	57357794		8	57360485	C	T	0.330671	0.0153742	0.000973	3.07085e-56	-0.0145127	0.00213605	1.08936e-11	-1.05936	0.169725	4.33054e-10	4.33054e-10	0.433987	12	5.12151e-05
cg13340813	8		57390728		8	57418332	T	C	0.109225	-0.0154202	0.00122	1.27851e-36	0.00991577	0.00156536	2.38103e-10	-1.55512	0.274605	1.48655e-08	4.42023e-08	0.770999	5	0.00522759
cg15788227	8		57570174		8	57610148	T	G	0.386981	-0.00776125	0.000977	1.95825e-15	-0.0156374	0.00191888	3.66206e-16	0.496325	0.0872519	1.28221e-08	1.28221e-08	0.141029	5	0.00151641
cg01232121	8		58177661		8	58132447	A	G	0.170128	0.0170231	0.00158	4.56153e-27	-0.0262875	0.00387339	1.14737e-11	-0.647575	0.112771	9.33437e-09	9.22515e-11	0.110704	4	1.09101e-05
cg25730790	8		58201286		8	58132447	A	G	0.170128	0.0170231	0.00158	4.56153e-27	-0.0156859	0.00262263	2.21821e-09	-1.08525	0.207534	1.70188e-07	1.70188e-07			0.0201273
cg25020271	8	SDCBP;SDCBP;SDCBP;SDCBP;SDCBP	59465130		8	59464692	T	C	0.426318	-0.00483307	0.001	1.34443e-06	0.0186242	0.00210533	9.05428e-19	-0.259505	0.0611847	2.22185e-05	3.01036e-07	0.326127	20	0.0356021
cg05195751	8	TOX	59773067		8	59784043	C	T	0.411741	0.0112997	0.00129	1.96193e-18	0.0232403	0.00190351	2.77786e-34	0.486212	0.0683151	1.10146e-12	5.49613e-18	0.146365	15	6.49999e-13
cg12249480	8		60579175		8	60539305	T	C	0.224042	0.0199449	0.00132	1.3962e-51	-0.0388343	0.00164915	1.315e-122	-0.51359	0.0403862	4.76082e-37	1.54567e-31	0.131554	20	1.82798e-26
cg03862291	8	CHD7	61638428		8	61658362	G	A	0.21266	-0.0097833	0.00113	4.81009e-18	0.0108612	0.00147475	1.77466e-13	-0.900759	0.160572	2.02682e-08	2.02682e-08	0.219655	17	0.00239702
cg03559406	8	CHD7	61729287		8	61626532	A	G	0.173922	-0.0113363	0.00116	1.47509e-22	0.0135763	0.00207092	5.53863e-11	-0.835005	0.153375	5.20366e-08	5.20366e-08	0.707878	15	0.00615411
cg22393128	8	LOC102724623	65196384		8	65250883	T	C	0.189497	-0.00818375	0.00121	1.34763e-11	-0.0130984	0.00167238	4.79282e-15	0.624788	0.122054	3.07211e-07	1.2087e-08	0.270085	12	0.00142947
cg26789941	8		65462682		8	65499192	G	T	0.531949	-0.00658418	0.00105	3.5955e-10	-0.0597365	0.00248262	6.2748e-128	0.11022	0.0181643	1.29531e-09	5.3804e-11	0.0549069	13	6.36313e-06
cg14353373	8		66472662		8	66645549	A	G	0.498203	-0.0027517	0.00102	0.00698109	-0.0268845	0.00211602	5.52956e-37	0.102353	0.0387859	0.00831724	1.33781e-08	0.0518322	20	0.00158216
cg09139275	8	MTFR1;MTFR1	66556020		8	66634671	T	C	0.0289537	-0.00878953	0.00211	3.10461e-05	0.0405268	0.00321481	1.94975e-36	-0.216882	0.0548332	7.64377e-05	1.16026e-11	0.153052	10	1.37219e-06
cg21696208	8	MTFR1;MTFR1	66556075		8	66634671	T	C	0.0289537	-0.00878953	0.00211	3.10461e-05	0.0261594	0.00203424	7.60317e-38	-0.335999	0.0847857	7.40393e-05	3.46016e-12	0.157335	10	4.09215e-07
cg10088426	8	PDE7A;PDE7A	66674163		8	66679583	T	C	0.0345447	-0.0077304	0.0019	4.729e-05	-0.0228357	0.00304715	6.67401e-14	0.338522	0.0946743	0.000349355	5.92766e-08	0.186369	9	0.00701035
cg20206443	8	DNAJC5B	66950134		8	66782514	A	G	0.15615	-0.00852223	0.00164	2.03096e-07	-0.019658	0.00236974	1.0822e-16	0.433526	0.0984441	1.06382e-05	8.52716e-08	0.379779	11	0.0100846
cg20665338	8		71378068		8	71371902	G	T	0.370407	0.00561535	0.000971	7.33545e-09	0.0258314	0.00154537	1.01318e-62	0.217385	0.0397761	4.62345e-08	1.2602e-08	0.0716214	17	0.00149037
cg03834968	8		71381197		8	71371902	G	T	0.370407	0.00561535	0.000971	7.33545e-09	0.0527257	0.00197915	2.30425e-156	0.106501	0.018845	1.59113e-08	1.02144e-09	0.11954	20	0.000120801
cg03706086	8		71381216		8	71371902	G	T	0.370407	0.00561535	0.000971	7.33545e-09	0.0401198	0.00197024	3.56858e-92	0.139964	0.0251596	2.65082e-08	2.65272e-09	0.160387	18	0.000313724
cg24594109	8	ZFHX4	77754946		8	77754344	C	T	0.594449	0.00894137	0.000999	3.54452e-19	0.0130757	0.00212722	7.90477e-10	0.683817	0.134956	4.04207e-07	4.04207e-07			0.0478035
cg24474200	8		87334734		8	87313345	C	G	0.313898	-0.008723	0.00111	3.88579e-15	-0.0181986	0.00251723	4.84399e-13	0.479322	0.0900884	1.03436e-07	1.03436e-07	0.109451	8	0.0122329
cg09322925	8	RMDN1;RMDN1;RMDN1	87495042		8	87502855	A	C	0.429113	0.00663704	0.000964	5.78297e-12	-0.0066282	0.000879062	4.69676e-14	-1.00133	0.196949	3.69107e-07	3.69107e-07	0.211265	8	0.0436524
cg01892390	8	RMDN1;RMDN1;RMDN1	87496447		8	87507366	T	C	0.351637	-0.0102323	0.00109	6.14814e-21	0.0129029	0.00189822	1.06564e-11	-0.793026	0.14404	3.67951e-08	3.67951e-08	0.296879	5	0.00435157
cg07448949	8	FAM82B	87521177		8	87526439	C	A	0.351238	-0.0103315	0.00109	2.58112e-21	0.0036121	0.000537385	1.79694e-11	-2.86024	0.521666	4.18392e-08	4.18392e-08	0.649603	3	0.00494812
cg05786429	8	FAM82B	87521202		8	87429001	G	T	0.351837	-0.00992927	0.00109	8.2822e-20	0.0139525	0.00148475	5.60318e-21	-0.711646	0.108803	6.12284e-11	6.12284e-11	0.165358	10	7.24118e-06
cg22094071	8	FAM82B	87521456		8	87507366	T	C	0.351637	-0.0102323	0.00109	6.14814e-21	0.00914864	0.00147521	5.5903e-10	-1.11845	0.216151	2.28643e-07	2.28643e-07			0.0270405
cg00444883	8		92060568		8	92050774	T	G	0.453674	-0.00746162	0.00101	1.49343e-13	-0.0158378	0.00148045	1.04072e-26	0.471128	0.0775	1.20885e-09	1.20885e-09	0.121996	20	0.000142965
cg12750031	8	LRRC69	92221717		8	92229281	G	T	0.329473	-0.0102394	0.00103	2.75585e-23	0.0231057	0.00128977	9.08386e-72	-0.443155	0.0509814	3.54616e-18	5.10527e-15	0.747352	20	6.03775e-10
cg11308773	8		95918348		8	95930301	T	C	0.301917	-0.0037819	0.00102	0.000209113	0.0257252	0.00141464	6.79605e-74	-0.147012	0.0404656	0.000280146	2.88517e-09	0.122223	20	0.000341215
cg04169345	8		96112254		8	96112279	T	A	0.208067	0.00526147	0.00123	1.88904e-05	0.0400886	0.00165618	1.95159e-129	0.131246	0.0311575	2.52731e-05	1.39138e-07	0.201864	18	0.0164551
cg03595986	8		96856944		8	96823711	A	G	0.164337	0.00791183	0.00126	3.40254e-10	-0.0327124	0.00356686	4.67722e-20	-0.24186	0.0466804	2.20474e-07	2.20474e-07	0.238023	9	0.0260743
cg11769958	8		96861429		8	96864355	T	G	0.154952	0.00657464	0.00169	0.000100112	0.0622329	0.00269263	3.48444e-118	0.105646	0.0275381	0.000124875	6.79887e-09	0.135318	19	0.000804068
cg03223116	8		97461344		8	97467696	T	G	0.451677	-0.00549987	0.000972	1.52878e-08	-0.0197548	0.00227395	3.70633e-18	0.278407	0.0587193	2.12342e-06	6.04011e-08	0.148407	10	0.00714334
cg23439675	8	SDC2	97597395		8	97607862	C	T	0.127796	-0.0110891	0.00166	2.38648e-11	0.0257213	0.00220162	1.5594e-31	-0.431125	0.0743434	6.66674e-09	6.66674e-09	0.670212	5	0.000788442
cg03538427	8	LAPTM4B	98861074		8	98866313	C	T	0.247804	-0.00320504	0.00124	0.0097461	-0.0416312	0.00192673	1.53778e-103	0.0769865	0.0299977	0.0102757	1.10792e-07	0.342397	10	0.0131028
cg10640072	8		99985888		8	100400291	C	T	0.0826677	-0.0155345	0.00206	4.66312e-14	0.0489303	0.00392032	9.45482e-36	-0.317482	0.0491884	1.08642e-10	1.08642e-10			1.28486e-05
cg19611886	8		103821171		8	103864410	T	G	0.0870607	0.00804683	0.00146	3.55733e-08	0.0329054	0.00157367	4.34575e-97	0.244545	0.0458851	9.84842e-08	3.76704e-08	0.0741055	12	0.00445509
cg25584870	8		104357478		8	104357507	G	A	0.516973	0.00546485	0.000951	9.11501e-09	0.0207281	0.00111574	4.86029e-77	0.263645	0.0480245	4.0239e-08	5.3742e-09	0.149719	20	0.00063558
cg15084585	8		105342650		8	105336380	T	C	0.220048	-5.72917e-05	0.00101	0.954765	0.248534	0.00328008	0	-0.000230519	0.00406384	0.954765	1.01999e-07	0.466718	20	0.012063
cg20707527	8		105343122		8	105336380	T	C	0.220048	-5.72917e-05	0.00101	0.954765	0.221713	0.00327175	0	-0.000258404	0.00455543	0.954765	1.3478e-07	0.46432	20	0.0159398
cg09396217	8	ANGPT1	108510286		8	108292664	A	G	0.189696	-0.00909484	0.00131	3.84877e-12	0.0189498	0.0017898	3.39953e-26	-0.479943	0.0826667	6.40751e-09	6.40751e-09	0.339272	11	0.000757784
cg18031596	8	ANGPT1	108510292		8	108292664	A	G	0.189696	-0.00909484	0.00131	3.84877e-12	0.0143298	0.00128829	9.677e-29	-0.634678	0.107763	3.87224e-09	3.87224e-09	0.279471	10	0.000457951
cg27616227	8	ANGPT1	108510314		8	108306806	C	T	0.182708	-0.00922702	0.00134	5.74492e-12	0.02315	0.00171373	1.3929e-41	-0.398576	0.0649697	8.52708e-10	8.52708e-10	0.168367	13	0.000100846
cg16318522	8	ANGPT1;ANGPT1	108510324		8	108292664	A	G	0.189696	-0.00909484	0.00131	3.84877e-12	0.016664	0.00166886	1.7683e-23	-0.545777	0.0957467	1.19658e-08	1.19658e-08	0.396978	11	0.00141513
cg11132908	8		108683907		8	108683736	G	A	0.29373	0.00200429	0.00102	0.0494154	0.0484293	0.0021057	4.75302e-117	0.0413859	0.0211383	0.0502467	6.00544e-08	0.794425	12	0.00710234
cg00997551	8	RSPO2	109096151		8	109105285	C	T	0.501398	0.00878153	0.000967	1.07375e-19	-0.0201703	0.00298035	1.30787e-11	-0.435369	0.0802293	5.74501e-08	5.74501e-08	0.602506	13	0.00679434
cg17945440	8	RSPO2;RSPO2	109096299		8	109103274	G	A	0.419928	0.00854999	0.000972	1.41419e-18	-0.0281153	0.0029944	6.04046e-21	-0.304104	0.0473733	1.36881e-10	1.36881e-10	0.47072	19	1.61882e-05
cg23072431	8	RSPO2;RSPO2	109096406		8	109158002	C	T	0.434305	0.0083402	0.00097	8.10154e-18	-0.0174385	0.00222599	4.72392e-15	-0.478263	0.0825896	7.00353e-09	7.00353e-09	0.219625	15	0.000828273
cg00653429	8		109105497		8	109105285	C	T	0.501398	0.00878153	0.000967	1.07375e-19	0.00948989	0.00142383	2.64631e-11	0.925357	0.172218	7.73676e-08	7.73676e-08	0.970946	8	0.00914988
cg12831060	8	TRPS1;TRPS1;TRPS1	116563798		8	116563675	A	G	0.227236	0.015715	0.000987	4.45994e-57	-0.011572	0.00171334	1.43737e-11	-1.35801	0.218408	5.04214e-10	5.04214e-10	0.45397	16	5.96309e-05
cg09803494	8	TRPS1;TRPS1;TRPS1	116575634		8	116586460	C	T	0.230431	0.0160468	0.000983	6.62823e-60	0.0204134	0.00189936	6.08863e-27	0.786093	0.0875706	2.79078e-19	1.49961e-18	0.0853665	20	1.77351e-13
cg05456799	8	TRPS1;TRPS1;TRPS1	116601248		8	116570630	G	A	0.257388	0.0156585	0.000976	6.3428e-58	0.00527434	0.000734916	7.13657e-13	2.96881	0.45317	5.7078e-11	5.7078e-11	0.0902962	15	6.75033e-06
cg18123143	8	TRPS1;TRPS1;TRPS1	116626357		8	116630311	A	G	0.211661	0.0172455	0.000995	2.69028e-67	0.00916969	0.00118372	9.44504e-15	1.88071	0.265927	1.52413e-12	1.52413e-12	0.528123	20	1.80252e-07
cg01426808	8		117487124		8	117509887	T	C	0.507388	0.0141294	0.000944	1.19586e-50	0.010803	0.00147174	2.13119e-13	1.30792	0.198457	4.38523e-11	4.38523e-11	0.074111	3	5.18619e-06
cg24463260	8	EXT1	118910896		8	118922698	C	T	0.251997	-0.00200413	0.00103	0.0516839	-0.0867193	0.00207434	0	0.0231105	0.0118903	0.0519373	6.61909e-08	0.876792	20	0.00782806
cg23745469	8		120166885		8	120102529	G	C	0.306909	-0.00571136	0.000967	3.49947e-09	-0.0169861	0.00207326	2.549e-16	0.336236	0.0701793	1.65868e-06	2.7733e-07	0.461338	20	0.0327984
cg07236691	8	ENPP2;ENPP2;ENPP2	120599284		8	120594802	G	A	0.265375	-0.0116773	0.00122	1.05307e-21	-0.0117738	0.00185957	2.42842e-10	0.991801	0.187817	1.287e-07	1.287e-07			0.0152207
cg27479021	8	ENPP2;ENPP2;ENPP2;ENPP2;ENPP2;ENPP2	120613689		8	120627067	A	T	0.532748	0.0123297	0.000984	5.10448e-36	-0.00668942	0.00108165	6.23048e-10	-1.84316	0.332355	2.92664e-08	2.92664e-08			0.00346119
cg02161761	8	DSCC1	120868748		8	120873842	T	C	0.204273	0.0116317	0.00134	3.94472e-18	-0.0263126	0.00253728	3.38026e-25	-0.442057	0.0664116	2.8076e-11	2.8076e-11	0.273149	5	3.32041e-06
cg21029035	8	DSCC1	120868751		8	120873842	T	C	0.204273	0.0116317	0.00134	3.94472e-18	-0.0317189	0.00312693	3.53131e-24	-0.366712	0.0556026	4.24616e-11	4.24616e-11	0.287394	5	5.02172e-06
cg19041525	8	DEPTOR;DEPTOR	120885514		8	120885309	G	A	0.385982	0.00729439	0.00106	5.92256e-12	-0.0209499	0.00274714	2.41994e-14	-0.348182	0.0681512	3.2392e-07	3.2392e-07			0.0383084
cg00909579	8	DEPTOR;DEPTOR	120887435		8	120907250	G	A	0.462859	0.012069	0.001	1.53994e-33	-0.012347	0.00196704	3.45324e-10	-0.977487	0.175529	2.56501e-08	2.56501e-08			0.00303351
cg08362635	8		121063545		8	121034642	C	T	0.396565	0.00802246	0.000986	4.07309e-16	-0.00898259	0.00128575	2.82299e-12	-0.893113	0.168498	1.15532e-07	1.15532e-07	0.666246	6	0.0136633
cg07160864	8		121117441		8	121172261	G	A	0.18131	-0.00883238	0.00116	2.65493e-14	0.0296298	0.00344147	7.32911e-18	-0.298091	0.0522633	1.17276e-08	1.17276e-08	0.0752127	17	0.00138696
cg00513930	8	COL14A1	121328213		8	121320682	G	A	0.489816	-0.0104397	0.000956	9.23043e-28	-0.00840189	0.00143957	5.33461e-09	1.24254	0.241395	2.64201e-07	2.64201e-07	0.976224	4	0.0312457
cg03482521	8	ZHX2	123869426		8	123985708	G	A	0.484625	0.0157026	0.00095	2.26678e-61	0.00835711	0.00136836	1.01277e-09	1.87895	0.327982	1.01128e-08	1.01128e-08			0.00119599
cg06308381	8	TBC1D31;TBC1D31	124094701		8	124155886	G	A	0.116613	-0.00802542	0.00166	1.3342e-06	-0.0392086	0.00279051	7.6285e-45	0.204685	0.0447738	4.84152e-06	4.62828e-11	0.103404	16	5.47364e-06
cg26275598	8		124167044		8	124155886	G	A	0.116613	-0.00802542	0.00166	1.3342e-06	-0.0333509	0.00259321	7.47415e-38	0.240636	0.0531745	6.02799e-06	6.98971e-11	0.0956998	20	8.26638e-06
cg01891274	8	FAM83A;FAM83A	124190253		8	124191933	A	G	0.0876597	-0.00840931	0.00168	5.57052e-07	-0.0254278	0.00232128	6.34409e-28	0.330714	0.0726406	5.29515e-06	3.55104e-10	0.284839	11	4.19964e-05
cg03663469	8	FAM83A;FAM83A;FAM83A	124193684		8	124194740	T	C	0.0824681	-0.00886588	0.0017	1.83596e-07	-0.0262614	0.00157457	1.87985e-62	0.337602	0.0678248	6.43928e-07	1.14203e-12	0.0976719	13	1.35062e-07
cg03531754	8	FAM83A;FAM83A	124194312		8	124194740	T	C	0.0824681	-0.00886588	0.0017	1.83596e-07	-0.102035	0.00305907	6.20513e-244	0.0868909	0.0168634	2.56872e-07	9.2086e-16	0.149652	15	1.08905e-10
cg24833277	8	FAM83A;FAM83A	124194361		8	124194740	T	C	0.0824681	-0.00886588	0.0017	1.83596e-07	-0.0975823	0.00270145	1.01716e-285	0.0908555	0.0176018	2.44712e-07	5.09491e-16	0.132549	15	6.0255e-11
cg08113994	8	FAM83A;FAM83A;FAM83A;FAM83A	124194770		8	124194740	T	C	0.0824681	-0.00886588	0.0017	1.83596e-07	-0.0175935	0.00184743	1.67897e-21	0.503929	0.110167	4.77981e-06	2.49353e-08	0.577575	8	0.00294897
cg20218614	8	FAM83A;FAM83A;FAM83A;FAM83A	124194935		8	124194740	T	C	0.0824681	-0.00886588	0.0017	1.83596e-07	-0.0228239	0.00184324	3.25046e-35	0.388448	0.0808202	1.53733e-06	8.58357e-10	0.55941	8	0.000101514
cg19719535	8	FAM83A;FAM83A;FAM83A;FAM83A	124195058		8	124194740	T	C	0.0824681	-0.00886588	0.0017	1.83596e-07	-0.0294877	0.0019156	1.81027e-53	0.300664	0.06087	7.83458e-07	2.16887e-10	0.550081	9	2.56502e-05
cg22384356	8	FAM83A;FAM83A	124195192		8	124194740	T	C	0.0824681	-0.00886588	0.0017	1.83596e-07	-0.137396	0.00377155	1.44732e-290	0.064528	0.0124991	2.43557e-07	6.44478e-15	0.0649374	15	7.62192e-10
cg23667124	8	FAM83A-AS1;FAM83A;FAM83A;FAM83A	124215357		8	124191933	A	G	0.0876597	-0.00840931	0.00168	5.57052e-07	0.0409401	0.00299408	1.45857e-42	-0.205405	0.0436987	2.59541e-06	6.93471e-14	0.314785	14	8.20133e-09
cg27649094	8	FAM83A;LOC100131726;FAM83A	124215374		8	124186089	A	G	0.0613019	-0.00939816	0.0017	3.23295e-08	0.0364032	0.00344196	3.83797e-26	-0.258168	0.052694	9.61381e-07	1.86683e-10	0.424071	14	2.20781e-05
cg27053337	8	FAM83A;FAM83A	124217698		8	124194740	T	C	0.0824681	-0.00886588	0.0017	1.83596e-07	0.132336	0.00448468	2.23493e-191	-0.066995	0.0130451	2.81196e-07	1.07461e-18	0.300158	13	1.27089e-13
cg26820168	8	FAM83A;FAM83A	124217896		8	124194740	T	C	0.0824681	-0.00886588	0.0017	1.83596e-07	0.140532	0.00499342	2.88808e-174	-0.0630881	0.0123029	2.92958e-07	1.2113e-15	0.259919	15	1.43255e-10
cg02625638	8	FAM83A;FAM83A	124218648		8	124194740	T	C	0.0824681	-0.00886588	0.0017	1.83596e-07	0.0468217	0.0043059	1.53584e-27	-0.189354	0.0402679	2.57176e-06	3.06089e-13	0.553097	13	3.61997e-08
cg23467079	8	FAM83A;FAM83A	124219425		8	124194740	T	C	0.0824681	-0.00886588	0.0017	1.83596e-07	0.135167	0.00664955	7.38871e-92	-0.0655921	0.0129844	4.38097e-07	4.61783e-15	0.184102	13	5.46128e-10
cg26140120	8	FAM83A;FAM83A	124219575		8	124194740	T	C	0.0824681	-0.00886588	0.0017	1.83596e-07	0.131235	0.00565452	3.71139e-119	-0.0675575	0.0132769	3.61211e-07	2.51664e-16	0.316098	13	2.9763e-11
cg20296493	8	FAM83A;FAM83A	124219725		8	124194740	T	C	0.0824681	-0.00886588	0.0017	1.83596e-07	0.0686075	0.00515977	2.4216e-40	-0.129226	0.0266164	1.2031e-06	3.59229e-11	0.232746	13	4.24842e-06
cg07164630	8		124495135		8	124463480	A	G	0.409944	-0.00670599	0.000985	9.88881e-12	-0.0116205	0.00103911	4.92783e-29	0.577081	0.0992356	6.05393e-09	1.09506e-11	0.0563203	5	1.29507e-06
cg07460482	8		124629020		8	124629036	C	G	0.520767	-0.00430732	0.000949	5.65756e-06	0.0119002	0.00118055	6.75962e-24	-0.361955	0.087458	3.49415e-05	1.27745e-07	0.0584351	11	0.0151078
cg12481579	8		124673585		8	124673055	T	C	0.242412	0.00869285	0.00116	6.68892e-14	-0.0219084	0.00229808	1.52289e-21	-0.396782	0.0673477	3.82623e-09	3.82623e-09	0.15497	4	0.000452509
cg11749792	8	ANXA13;ANXA13	124730091		8	124746692	G	A	0.407748	0.00463801	0.000954	1.16414e-06	0.0134178	0.00128766	2.00319e-25	0.345661	0.0784573	1.05429e-05	1.04283e-07	0.81823	12	0.0123331
cg21788948	8	ANXA13;ANXA13	124732897		8	124725328	T	G	0.235024	0.00455194	0.0011	3.50152e-05	0.0552662	0.00281458	7.66766e-86	0.0823639	0.0203409	5.13964e-05	8.04043e-08	0.143246	17	0.00950901
cg14216634	8	TRIB1;TRIB1	126444959		8	126439329	C	A	0.232228	0.000649365	0.00103	0.528399	0.00674182	0.000969925	3.6306e-12	0.096319	0.153405	0.530086	4.21876e-07			0.0498932
cg17343088	8		126478328		8	126481747	G	A	0.41873	0.0112483	0.000941	6.22024e-33	-0.00964899	0.00131251	1.95955e-13	-1.16575	0.186161	3.79965e-10	3.79965e-10	0.903084	5	4.49365e-05
cg24962381	8		126479072		8	126476379	G	C	0.286342	0.0110662	0.000976	8.47562e-30	0.00664283	0.00095729	3.94335e-12	1.66589	0.281461	3.24467e-09	3.24467e-09	0.917157	5	0.000383731
cg27031099	8		126620534		8	126620703	G	A	0.192692	0.00809736	0.00131	6.36198e-10	0.0226052	0.00156388	2.34757e-47	0.358208	0.0630277	1.32085e-08	1.18322e-12	0.229491	10	1.39934e-07
cg03862749	8		126620538		8	126620703	G	A	0.192692	0.00809736	0.00131	6.36198e-10	0.026337	0.00161307	6.31138e-60	0.307451	0.053185	7.43476e-09	5.58277e-13	0.0584046	11	6.60247e-08
cg19743778	8	PVT1	128986452		8	128991152	T	G	0.197684	-0.015189	0.00138	3.55463e-28	0.0165475	0.00271266	1.06002e-09	-0.917902	0.172038	9.53046e-08	9.53046e-08	0.901499	3	0.0112712
cg01083475	8		129115076		8	129107045	A	G	0.303714	0.0101717	0.00106	8.31529e-22	-0.00764805	0.00124826	8.95648e-10	-1.32997	0.257542	2.416e-07	2.416e-07			0.0285728
cg25146488	8		129195790		8	129198885	A	G	0.209864	-0.015266	0.00116	1.48407e-39	0.00878481	0.00118038	9.89027e-14	-1.73777	0.268248	9.28121e-11	1.52208e-13	0.978717	4	1.80009e-08
cg07533472	8		129252077		8	129262075	G	T	0.16853	0.0101601	0.00109	1.1504e-20	-0.0107202	0.0015942	1.76194e-11	-0.947754	0.173789	4.93914e-08	6.47682e-08			0.00765981
cg10739592	8		129962331		8	129986110	G	A	0.592452	-0.0079766	0.000994	1.01734e-15	-0.0105096	0.00142367	1.55908e-13	0.758983	0.139701	5.54427e-08	5.54427e-08	0.174306	11	0.00655693
cg21816903	8	CCDC26;CCDC26;CCDC26;CCDC26	130489413		8	130483114	G	C	0.176318	-0.015688	0.00137	2.32194e-30	0.00883629	0.00152544	6.93017e-09	-1.77541	0.343478	2.35474e-07	2.35474e-07			0.0278483
cg14657330	8	CCDC26	130648918		8	130648894	T	C	0.354633	0.00930657	0.00102	7.23426e-20	-0.0172764	0.00151297	3.36635e-30	-0.538687	0.0755727	1.01791e-12	1.01791e-12	0.209187	9	1.20383e-07
cg03526788	8	FAM49B;FAM49B;FAM49B;FAM49B;FAM49B	130899478		8	130922524	A	G	0.422724	0.00877821	0.000982	3.92303e-19	-0.00704563	0.00109969	1.48485e-10	-1.24591	0.239253	1.91398e-07	1.91398e-07	0.118993	4	0.0226357
cg10907232	8	FAM49B;FAM49B;FAM49B;FAM49B;FAM49B	130907356		8	130868363	T	C	0.129593	0.00884429	0.00121	2.68476e-13	0.0333495	0.00349134	1.27143e-21	0.2652	0.0456863	6.44383e-09	6.44383e-09	0.950348	4	0.000762079
cg27627524	8	ASAP1	131325625		8	131054236	G	T	0.13738	-0.00440451	0.00234	0.0597995	-0.014071	0.00210871	2.50935e-11	0.31302	0.172789	0.0700518	1.19702e-07			0.0141566
cg12268119	8	ASAP1	131353713		8	131281599	C	T	0.229633	0.0103103	0.00115	3.08937e-19	0.0218299	0.00163385	1.02189e-40	0.472302	0.063441	9.71347e-14	1.10811e-13	0.397475	20	1.31051e-08
cg16805884	8		131469585		8	131469609	A	G	0.10643	-0.00599232	0.00162	0.000216482	-0.0877642	0.00388518	5.49593e-113	0.0682775	0.0187044	0.000261885	7.77903e-08	0.0975308	5	0.00919987
cg04403998	8	PHF20L1;PHF20L1	133848045		8	133858009	T	C	0.46885	0.00801361	0.000958	6.01469e-17	-0.0123759	0.0015598	2.11672e-15	-0.647517	0.112482	8.58136e-09	8.58136e-09	0.140887	12	0.00101488
cg27034088	8	PHF20L1;PHF20L1	133848385		8	133862987	G	A	0.402157	0.00913613	0.000967	3.4566e-21	-0.0211801	0.00150483	5.42977e-45	-0.431354	0.0549884	4.3488e-15	5.09691e-14	0.0741886	20	6.02786e-09
cg03605208	8		133876029		8	133815726	A	G	0.401957	0.00915215	0.000972	4.69528e-21	-0.00922757	0.00134748	7.48789e-12	-0.991826	0.179088	3.05608e-08	3.05608e-08	0.565116	5	0.00361427
cg18977891	8	ST3GAL1;ST3GAL1	134571813		8	134579093	C	T	0.395767	0.00901087	0.000941	1.01028e-21	-0.0148627	0.00133491	8.58703e-29	-0.606275	0.0835087	3.87032e-13	3.87032e-13			4.57724e-08
cg17086686	8	ST3GAL1;ST3GAL1	134578213		8	134579093	C	T	0.395767	0.00901087	0.000941	1.01028e-21	-0.00560325	0.00082895	1.38507e-11	-1.60815	0.291213	3.34685e-08	3.34685e-08			0.00395815
cg12831076	8	ST3GAL1;ST3GAL1	134580722		8	134579093	C	T	0.395767	0.00901087	0.000941	1.01028e-21	-0.0107408	0.00147461	3.24473e-13	-0.838939	0.144712	6.73891e-09	4.35634e-11			5.15203e-06
cg19389944	8	ST3GAL1;ST3GAL1	134585326		8	134621686	G	A	0.11262	-0.00656047	0.00127	2.39509e-07	-0.00793704	0.000905403	1.84632e-18	0.826564	0.185724	8.56708e-06	2.67374e-11			3.16209e-06
cg22582999	8		134594669		8	134603498	A	G	0.301518	-0.0062047	0.000994	4.31589e-10	-0.0212872	0.00237699	3.38053e-19	0.291475	0.0569183	3.04014e-07	3.04014e-07	0.212488	4	0.0359542
cg13329772	8		134607428		8	134609410	G	A	0.240415	0.0174943	0.00119	6.34281e-49	-0.0132099	0.00142311	1.65629e-20	-1.32433	0.168731	4.20044e-15	4.20044e-15	0.0686975	8	4.96765e-10
cg02879929	8		135469330		8	135549042	C	T	0.495807	-0.0120927	0.000999	9.9606e-34	0.00518008	0.000829036	4.14908e-10	-2.33446	0.420453	2.82008e-08	2.82008e-08	0.30221	4	0.00333517
cg16150821	8	ZFAT;ZFAT	135490958		8	135565420	T	C	0.401558	0.0240152	0.000949	2.75791e-141	0.0084249	0.00136364	6.48184e-10	2.8505	0.474929	1.94953e-09	1.94953e-09			0.000230562
cg16547038	8	ZFAT;ZFAT;ZFAT;ZFAT;ZFAT;ZFAT;ZFAT	135505342		8	135565420	T	C	0.401558	0.0240152	0.000949	2.75791e-141	0.00815351	0.00137675	3.1745e-09	2.94538	0.510775	8.09349e-09	8.09349e-09			0.000957176
cg21748919	8	ZFAT;ZFAT;ZFAT;ZFAT;ZFAT;ZFAT;ZFAT	135593528		8	135585325	T	C	0.32508	-0.0202756	0.00108	1.23936e-78	-0.00804756	0.00137326	4.62357e-09	2.51947	0.450389	2.21914e-08	2.21914e-08			0.00262446
cg06312004	8		135836721		8	135731578	A	G	0.0882588	0.0297491	0.00139	1.27368e-101	-0.0151881	0.00244229	5.01047e-10	-1.95872	0.327995	2.34668e-09	2.34668e-09			0.00027753
cg11466449	8		135842613		8	135731578	A	G	0.0882588	0.0297491	0.00139	1.27368e-101	-0.0140061	0.00211497	3.53529e-11	-2.12402	0.335737	2.50917e-10	2.50917e-10			2.96747e-05
cg14391923	8		140583084		8	140547897	T	C	0.207069	0.000694465	0.00121	0.56601	-0.0642043	0.00406687	3.81282e-56	-0.0108165	0.0188585	0.566266	4.2225e-07	0.144875	20	0.0499374
cg12641286	8		141537198		8	141541888	T	C	0.153954	0.0133911	0.00144	1.41274e-20	-0.0183085	0.00278241	4.70128e-11	-0.731413	0.136168	7.81198e-08	7.81198e-08	0.448658	3	0.00923884
cg22262325	8	PTK2;PTK2;PTK2	141849588		8	141847249	C	T	0.240016	-0.00740116	0.00107	4.61399e-12	-0.0818828	0.00315989	4.73461e-148	0.0903872	0.013525	2.34126e-11	1.85425e-10	0.122953	20	2.19293e-05
cg08788930	8	DENND3	142201685		8	142201612	T	C	0.146366	-0.00610349	0.00122	5.64858e-07	0.0268517	0.00202944	5.80234e-40	-0.227304	0.0485742	2.87551e-06	1.68604e-08	0.0812891	12	0.001994
cg20657864	8		142248258		8	142253369	T	C	0.121006	-0.00685302	0.00123	2.52467e-08	0.0317318	0.00256678	4.17217e-35	-0.215967	0.0425172	3.78379e-07	8.71694e-08	0.487694	8	0.0103091
cg25491333	8	SLC45A4	142253398		8	142253369	T	C	0.121006	-0.00685302	0.00123	2.52467e-08	0.0268369	0.0019727	3.78315e-42	-0.255358	0.0495272	2.52397e-07	6.81463e-08	0.226762	7	0.00805932
cg20316427	8		142288216		8	142274632	G	T	0.395767	0.00841247	0.000991	2.08656e-17	0.00766004	0.00109268	2.37791e-12	1.09823	0.203173	6.46713e-08	6.46713e-08	0.779328	3	0.00764835
cg13289579	8		142289876		8	142283565	A	G	0.252596	-0.0100168	0.00102	9.1985e-23	-0.00899107	0.00127732	1.93639e-12	1.11408	0.194732	1.05822e-08	1.05822e-08	0.517873	6	0.0012515
cg02224142	8		142348861		8	142351328	A	G	0.316094	-0.00802918	0.00101	1.86989e-15	-0.0115268	0.00104555	2.90816e-28	0.696566	0.108026	1.13247e-10	6.86656e-09	0.232751	12	0.000812074
cg14818812	8		142362180		8	142305792	T	C	0.509185	0.00770217	0.000964	1.35155e-15	-0.0111622	0.00171965	8.52893e-11	-0.690022	0.136965	4.70521e-07	2.43607e-08	0.052914	10	0.00288102
cg18974499	8		142416513		8	142414326	C	T	0.474241	0.00554496	0.00103	7.3069e-08	-0.0411883	0.00257612	1.53657e-57	-0.134625	0.0263866	3.36071e-07	3.36071e-07	0.0596276	8	0.0397454
cg15098809	8	PSCA;PSCA	143761778		8	143808951	T	C	0.488219	0.00812426	0.00095	1.21128e-17	-0.00517465	0.000682044	3.27437e-14	-1.57001	0.276634	1.38355e-08	1.38355e-08	0.587828	5	0.00163626
cg03234175	8	PSCA;PSCA	143761795		8	143780775	T	C	0.401558	0.00878608	0.000959	5.10813e-20	-0.00906886	0.00104669	4.54046e-18	-0.968819	0.1539	3.07176e-10	3.07176e-10	0.0573358	12	3.63282e-05
cg09552631	8	PSCA	143763326		8	143764613	T	G	0.309305	-0.00863461	0.000962	2.81591e-19	0.00984467	0.000965369	2.02742e-24	-0.877085	0.130177	1.60972e-11	1.60972e-11	0.12717	10	1.90373e-06
cg24536349	8	LY6K;LY6K;LY6K	143781340		8	143780775	T	C	0.401558	0.00878608	0.000959	5.10813e-20	-0.00841902	0.00133412	2.78078e-10	-1.0436	0.200808	2.02529e-07	2.02529e-07			0.0239521
cg06894628	8	SLURP1	143822543		8	143851422	T	C	0.426318	0.00894981	0.00101	7.91591e-19	-0.0147953	0.00235278	3.20689e-10	-0.604909	0.117955	2.92363e-07	2.92363e-07			0.0345763
cg22320994	8	LYNX1;LYNX1	143851897		8	143886601	G	A	0.381989	0.00958048	0.000997	7.30382e-22	-0.00749858	0.00102892	3.14987e-13	-1.27764	0.220027	6.37049e-09	6.49847e-11	0.710958	10	7.68542e-06
cg02415014	8	LYNX1;LYNX1	143852576		8	143867905	T	C	0.361821	0.00931524	0.000992	5.97939e-21	-0.031298	0.00128218	1.34237e-131	-0.297631	0.0339597	1.88073e-18	1.66457e-33	0.111078	20	1.9686e-28
cg04688051	8	LYNX1;LYNX1;LYNX1;LYNX1	143858490		8	143867905	T	C	0.361821	0.00931524	0.000992	5.97939e-21	0.0101235	0.00105275	6.83195e-22	0.920162	0.136961	1.83723e-11	1.83723e-11	0.188342	12	2.1728e-06
cg19021188	8	LYNX1;LYNX1;LYNX1;LYNX1	143859734		8	143867905	T	C	0.361821	0.00931524	0.000992	5.97939e-21	-0.023551	0.00352695	2.43138e-11	-0.395535	0.0726837	5.27267e-08	5.27267e-08	0.809437	6	0.00623573
cg00399059	8	LYNX1;LYNX1;LYNX1;LYNX1	143859774		8	143867905	T	C	0.361821	0.00931524	0.000992	5.97939e-21	-0.0227769	0.00376321	1.42608e-09	-0.408978	0.0803915	3.63138e-07	3.63138e-07	0.628131	3	0.0429465
cg20032794	8	LY6D	143867383		8	143845269	A	G	0.354034	0.00973836	0.000987	5.80855e-23	0.0154291	0.00105552	2.17153e-48	0.631167	0.0771788	2.88611e-16	1.33225e-26	0.119007	20	1.57559e-21
cg24495007	8	LY6D;LY6D	143867989		8	143887957	C	T	0.302915	0.00976482	0.00101	4.118e-22	0.0134804	0.00130616	5.6842e-25	0.724369	0.102663	1.71596e-12	1.04709e-18	0.217874	14	1.23834e-13
cg07711097	8	GML	143915954		8	143906888	C	T	0.46885	0.00860357	0.000951	1.4713e-19	-0.0125922	0.00167405	5.39283e-14	-0.683244	0.118128	7.29721e-09	7.29721e-09	0.0688674	7	0.000863004
cg08389266	8	CYP11B1;CYP11B1	143955181		8	143959250	T	C	0.408946	-0.0121539	0.000994	2.22302e-34	0.00854676	0.00140795	1.27631e-09	-1.42205	0.261542	5.41354e-08	5.41354e-08	0.258877	4	0.00640233
cg15847600	8	CYP11B2	143995000		8	143992864	C	A	0.404153	-0.0121994	0.000966	1.46535e-36	-0.0101391	0.00146193	4.04953e-12	1.2032	0.197925	1.20893e-09	3.77429e-13	0.156299	9	4.46367e-08
cg06746968	8		144055700		8	143982753	A	G	0.2498	-0.0139041	0.00099	8.32005e-45	-0.0170094	0.00209807	5.18034e-16	0.817434	0.116421	2.19746e-12	3.39056e-14	0.992932	16	4.00984e-09
cg24124285	8	LOC100133669	144065928		8	143957405	A	C	0.315296	-0.0140641	0.000979	8.48443e-47	0.0218075	0.00214231	2.44936e-24	-0.64492	0.0776481	9.92529e-17	1.4296e-25	0.394916	20	1.69071e-20
cg27436283	8		144302544		8	144239099	C	T	0.21905	0.00136622	0.00104	0.188956	0.0181924	0.00212209	1.00968e-17	0.0750985	0.0578341	0.19411	9.44862e-15			1.11744e-09
cg15704700	8		144314046		8	144335295	A	G	0.115415	0.0176784	0.00122	1.39143e-47	-0.010406	0.00121144	8.71447e-18	-1.69886	0.229916	1.47852e-13	1.63141e-17	0.375411	15	1.92938e-12
cg27528699	8	ZFP41	144329752		8	144314377	A	G	0.482628	-0.0138532	0.000989	1.40691e-44	0.00502656	0.000619592	4.95058e-16	-2.756	0.392578	2.21478e-12	2.21478e-12	0.278072	6	2.61931e-07
cg13261536	8	ZFP41	144343915		8	144363094	C	A	0.101238	0.0202326	0.00132	4.99148e-53	-0.00460174	0.000698632	4.49422e-11	-4.39672	0.72653	1.43346e-09	1.43346e-09	0.59702	6	0.000169528
cg13860293	8	GLI4	144355357		8	144357772	C	T	0.523762	-0.014279	0.000971	5.9467e-49	0.0085118	0.00111128	1.8671e-14	-1.67755	0.246945	1.09661e-11	1.09661e-11	0.180747	7	1.2969e-06
cg03894796	8		144361315		8	144457328	A	G	0.365615	0.0149091	0.00107	3.95121e-44	0.035715	0.00455728	4.61811e-15	0.417447	0.061114	8.45468e-12	1.53933e-16	0.590025	10	1.82049e-11
cg08715432	8	LINC01604;LINC01604;LINC01604	144363179		8	144410798	A	G	0.214257	0.0166652	0.00112	4.46879e-50	0.0150486	0.00139749	4.85967e-27	1.10742	0.126947	2.69652e-18	2.69652e-18	0.182011	17	3.18904e-13
cg10413945	8		144369051		8	144379252	A	C	0.463858	-0.014127	0.000981	5.12876e-47	-0.00782049	0.00112381	3.42878e-12	1.80641	0.288301	3.71167e-10	3.71167e-10	0.221384	6	4.3896e-05
cg13563661	8	ZNF696	144372842		8	144339053	A	G	0.463658	-0.0143708	0.000983	2.11475e-48	-0.0045485	0.000717375	2.29069e-10	3.15946	0.543148	5.99333e-09	5.99333e-09	0.903606	4	0.000708801
cg04875118	8	ZNF696;ZNF696	144373569		8	144339053	A	G	0.463658	-0.0143708	0.000983	2.11475e-48	0.00179223	0.000246029	3.22568e-13	-8.0184	1.22981	7.02947e-11	7.02947e-11	0.305979	4	8.31341e-06
cg12843874	8	TOP1MT	144396827		8	144396396	T	C	0.421925	0.010329	0.000975	3.18241e-26	0.0122171	0.00145603	4.83378e-17	0.845454	0.128537	4.78427e-11	4.78427e-11			5.65812e-06
cg10309609	8	TOP1MT	144408081		8	144457328	A	G	0.365615	0.0149091	0.00107	3.95121e-44	0.0151897	0.0016295	1.14493e-20	0.981529	0.126685	9.35269e-15	1.6719e-17	0.0691604	5	1.97727e-12
cg11790624	8	TOP1MT;TOP1MT	144423903		8	144438516	C	T	0.229633	0.00877547	0.00158	2.79054e-08	0.0218038	0.00278089	4.48497e-15	0.402475	0.0888038	5.8378e-06	4.03864e-09	0.807162	3	0.00047763
cg26544499	8	RHPN1	144458069		8	144438516	C	T	0.229633	0.00877547	0.00158	2.79054e-08	-0.0162436	0.00215508	4.79652e-14	-0.540243	0.120825	7.77523e-06	5.08254e-10	0.823085	3	6.01086e-05
cg11291802	8	RHPN1;RHPN1	144462148		8	144425247	C	A	0.173722	0.0141718	0.00117	9.0522e-34	-0.00957445	0.00151121	2.3641e-10	-1.48017	0.263656	1.97685e-08	1.97685e-08			0.00233792
cg07171893	8		144473450		8	144475424	G	A	0.200879	0.0082685	0.00141	4.51346e-09	-0.0299136	0.00277865	5.00803e-27	-0.276413	0.0536751	2.60858e-07	2.60858e-07			0.0308504
cg16706179	8	ZNF707;ZNF707;ZNF707;ZNF707;ZNF707;ZNF707;ZNF707;ZNF707;ZNF707;ZNF707;ZNF707;ZNF707	144772137		8	144766758	A	G	0.275958	-0.00906111	0.00116	5.66003e-15	-0.00862565	0.00138866	5.24777e-10	1.05048	0.216071	1.16353e-06	2.94233e-08			0.00347975
cg05957246	8		144869139		8	144876769	A	C	0.753395	-0.00735819	0.00105	2.42095e-12	0.00805425	0.000913832	1.21073e-18	-0.913579	0.166552	4.12879e-08	4.12879e-08	0.874581	8	0.00488291
cg08200099	8	SCRIB;SCRIB	144890943		8	144434556	T	C	0.122204	0.0156701	0.00126	1.65422e-35	-0.0230415	0.00301616	2.18297e-14	-0.680081	0.104477	7.54627e-11	4.76057e-14			5.63009e-09
cg13201172	8	SCRIB;SCRIB	144891810		8	144434556	T	C	0.122204	0.0156701	0.00126	1.65422e-35	-0.0261742	0.00294378	6.03588e-19	-0.598685	0.0827715	4.7251e-13	1.37051e-16	0.243503	3	1.62083e-11
cg10363337	8	SCRIB;SCRIB	144891927		8	144434556	T	C	0.122204	0.0156701	0.00126	1.65422e-35	-0.05359	0.00622099	7.03247e-18	-0.292407	0.0412918	1.42612e-12	1.58589e-16	0.248864	3	1.87556e-11
cg13283896	8	NRBP2	144917758		8	144928660	C	T	0.576677	-0.00589505	0.000962	8.90406e-10	-0.0152526	0.00112854	1.26947e-41	0.386495	0.0692514	2.39081e-08	2.39081e-08	0.216318	11	0.0028275
cg08467887	8	EPPK1	144947557		8	144945191	C	T	0.104832	-0.00702101	0.00135	1.98488e-07	-0.014192	0.00151524	7.51919e-21	0.494715	0.108804	5.44607e-06	3.33044e-07			0.0393875
cg04745771	8	EPPK1	144947579		8	144945191	C	T	0.104832	-0.00702101	0.00135	1.98488e-07	-0.0184146	0.00188359	1.42317e-22	0.381275	0.0830395	4.40109e-06	2.97009e-07			0.0351258
cg20946538	8		144983193		8	144997927	A	G	0.230631	-0.0199705	0.001	9.94529e-89	0.0143617	0.00132023	1.4635e-27	-1.39054	0.145561	1.26079e-21	1.26079e-21	0.0549108	17	1.49107e-16
cg17191558	8	PLEC1;PLEC1;PLEC1;PLEC1;PLEC1;PLEC1;PLEC1;PLEC1	144992837		8	144990528	G	A	0.477037	-0.0196322	0.00101	3.69525e-84	0.0147342	0.00107414	8.00334e-43	-1.33242	0.118886	3.74515e-29	9.71044e-40	0.0651652	17	1.14841e-34
cg00017203	8	PLEC1;PLEC1;PLEC1;PLEC1;PLEC1;PLEC1;PLEC1;PLEC1	145000033		8	144997927	A	G	0.230631	-0.0199705	0.001	9.94529e-89	0.00885875	0.00104485	2.28129e-17	-2.25432	0.288857	5.98419e-15	5.98419e-15	0.568723	17	7.07721e-10
cg14598846	8	PLEC1;PLEC1;PLEC1;PLEC1;PLEC1;PLEC1;PLEC1;PLEC1	145008909		8	145034852	A	G	0.232428	-0.0206992	0.00101	2.42254e-93	-0.0999223	0.00146803	0	0.207153	0.0105561	9.64467e-86	4.24111e-110	0.135576	18	5.01575e-105
cg07531549	8	PLEC1;PLEC1;PLEC1;PLEC1;PLEC1;PLEC1;PLEC1;PLEC1	145011406		8	144992862	G	A	0.446086	-0.0196817	0.001	3.09446e-86	0.0111829	0.0016259	6.07108e-12	-1.75998	0.271062	8.41867e-11	8.41867e-11	0.910357	5	9.95635e-06
cg25325005	8	PLEC1;PLEC1;PLEC1;PLEC1;PLEC1;PLEC1;PLEC1;PLEC1	145012748		8	145013949	T	C	0.233826	-0.0209587	0.00101	1.19599e-95	0.023606	0.00154063	5.42402e-53	-0.887856	0.0720296	6.54198e-35	6.54198e-35	0.988913	17	7.73687e-30
cg24137216	8	PLEC1;PLEC1;MIR661;PLEC1;PLEC1;PLEC1	145020381		8	145031265	A	G	0.399161	-0.0204572	0.000996	9.58219e-94	0.00676798	0.000951554	1.1392e-12	-3.02265	0.449733	1.80508e-11	1.80508e-11	0.948563	10	2.13478e-06
cg01753788	8	PLEC1;PLEC1;PLEC1;PLEC1;PLEC1	145024929		8	145058986	G	A	0.364417	-0.0176386	0.000998	6.65707e-70	0.00823378	0.0013773	2.25637e-09	-2.14222	0.378284	1.4875e-08	1.4875e-08			0.00175919
cg23934955	8	PLEC1;PLEC1;PLEC1;PLEC1;PLEC1	145024939		8	145048666	G	T	0.359625	-0.0157129	0.00133	3.29631e-32	0.0113077	0.00175698	1.22764e-10	-1.38957	0.245869	1.58885e-08	1.58885e-08	0.242989	3	0.00187905
cg24507266	8	PLEC1;PLEC1;PLEC1;PLEC1	145027948		8	145022657	T	G	0.405751	-0.0206478	0.001	1.02168e-94	0.0127848	0.00194969	5.47751e-11	-1.61503	0.258415	4.11123e-10	4.11123e-10	0.997315	9	4.86214e-05
cg06452769	8	PLEC1;PLEC1;PLEC1	145028093		8	145022657	T	G	0.405751	-0.0206478	0.001	1.02168e-94	0.0252517	0.00216991	2.6662e-31	-0.817681	0.0806558	3.75036e-24	3.75036e-24	0.578353	17	4.43536e-19
cg14234406	8	PLEC1;PLEC1;PLEC1	145028103		8	144992862	G	A	0.446086	-0.0196817	0.001	3.09446e-86	0.0193787	0.0015706	5.62436e-35	-1.01564	0.0971525	1.40419e-25	1.40419e-25	0.65005	17	1.66067e-20
cg21535931	8	PLEC1;PLEC1	145029603		8	145026450	C	T	0.359225	-0.0204908	0.000995	3.1212e-94	0.0195466	0.00262042	8.69609e-14	-1.04831	0.149471	2.3254e-12	2.3254e-12	0.989661	16	2.75013e-07
cg20680163	8	PLEC1;PLEC1	145033743		8	145031265	A	G	0.399161	-0.0204572	0.000996	9.58219e-94	0.0317981	0.00165841	6.11627e-82	-0.643346	0.0459013	1.2466e-44	1.2466e-44	0.057373	17	1.47429e-39
cg24044478	8	PLEC1;PLEC1	145035191		8	145036615	C	T	0.281949	-0.0202795	0.001	1.95104e-91	0.0157129	0.00143896	9.29514e-28	-1.29063	0.13424	6.95225e-22	6.95225e-22	0.724366	17	8.22208e-17
cg04892187	8	PLEC1;PLEC1	145040629		8	145022657	T	G	0.405751	-0.0206478	0.001	1.02168e-94	0.0119871	0.00124064	4.3701e-22	-1.7225	0.196828	2.10917e-18	2.10917e-18	0.725077	17	2.49441e-13
cg22147598	8	MAF1;KIAA1875	145162483		8	145164847	A	G	0.108227	-0.0111408	0.00178	3.87761e-10	0.0290063	0.00223923	2.23878e-38	-0.384082	0.0681537	1.74523e-08	1.74523e-08	0.983866	10	0.002064
cg19978055	8	KIAA1875	145162529		8	145164847	A	G	0.108227	-0.0111408	0.00178	3.87761e-10	-0.0542669	0.00358545	9.47209e-52	0.205296	0.0354948	7.30105e-09	7.30105e-09	0.918191	10	0.000863459
cg14771070	8	KIAA1875	145162592		8	145164847	A	G	0.108227	-0.0111408	0.00178	3.87761e-10	-0.063868	0.00334444	2.68525e-81	0.174435	0.0293287	2.72124e-09	2.72124e-09	0.895802	10	0.000321827
cg07195118	8	KIAA1875	145162905		8	145164847	A	G	0.108227	-0.0111408	0.00178	3.87761e-10	-0.10272	0.00385363	1.55077e-156	0.108458	0.0178	1.10704e-09	1.10704e-09	0.904171	10	0.000130925
cg26272248	8	KIAA1875	145163034		8	145164847	A	G	0.108227	-0.0111408	0.00178	3.87761e-10	-0.162096	0.00512542	1.625e-219	0.0687296	0.0111941	8.26273e-10	8.26273e-10	0.909413	10	9.77192e-05
cg06239191	8	KIAA1875	145163136		8	145164847	A	G	0.108227	-0.0111408	0.00178	3.87761e-10	-0.123955	0.0043356	8.94548e-180	0.0898779	0.0147002	9.71147e-10	9.71147e-10	0.921617	10	0.000114853
cg12439432	8	KIAA1875	145163960		8	145279088	C	T	0.582268	-0.0129884	0.000966	3.26972e-41	0.0161247	0.00217061	1.09718e-13	-0.805497	0.12388	7.91415e-11	7.91415e-11			9.35967e-06
cg16311044	8	KIAA1875	145164209		8	145279088	C	T	0.582268	-0.0129884	0.000966	3.26972e-41	0.033673	0.00382342	1.28517e-18	-0.385722	0.0523562	1.74163e-13	1.74163e-13			2.05974e-08
cg12588126	8	KIAA1875	145164473		8	145286483	G	A	0.426118	-0.0116131	0.00096	1.09569e-33	0.034068	0.00491617	4.21499e-12	-0.34088	0.0566901	1.82073e-09	1.82073e-09			0.000215329
cg18925846	8	KIAA1875	145164991		8	145279088	C	T	0.582268	-0.0129884	0.000966	3.26972e-41	0.0439797	0.00508666	5.32957e-18	-0.295327	0.04061	3.53465e-13	3.53465e-13			4.18025e-08
cg12091641	8		145180933		8	145178875	A	G	0.0880591	-0.0110239	0.00185	2.53996e-09	-0.0543259	0.00308923	3.17675e-69	0.202922	0.0359556	1.66466e-08	1.66466e-08	0.94755	10	0.00196871
cg09450766	8	MROH1;MROH1;MROH1;MROH1	145253003		8	145276232	C	T	0.58127	-0.0129988	0.000966	2.82667e-41	0.00556025	0.000926991	1.99554e-09	-2.33781	0.426722	4.2886e-08	4.2886e-08			0.00507191
cg00995582	8	HEATR7A;HEATR7A;HEATR7A	145257139		8	145279531	T	A	0.579673	-0.0129734	0.000966	4.03299e-41	0.00809211	0.00139437	6.49814e-09	-1.60322	0.300943	9.96839e-08	9.96839e-08			0.0117891
cg26858781	8	MROH1;MROH1;MROH1;MROH1	145266126		8	145599396	T	C	0.0215655	0.0060934	0.00204	0.00281766	-0.163191	0.00768675	5.02264e-100	-0.037339	0.0126238	0.00309813	1.50288e-25			1.77738e-20
cg22552832	8	MROH1;MROH1	145288568		8	145286483	G	A	0.426118	-0.0116131	0.00096	1.09569e-33	-0.0205861	0.00196103	8.85848e-26	0.564122	0.0711509	2.21749e-15	2.40768e-15	0.166175	4	2.84744e-10
cg20186297	8	DGAT1	145538843		8	145519034	A	G	0.557508	-0.00790602	0.000955	1.24679e-16	0.0115054	0.00117902	1.69763e-22	-0.687156	0.10885	2.7386e-10	2.7386e-10			3.23881e-05
cg00723395	9	KANK1;KANK1;KANK1	614587		9	608703	G	A	0.263578	-0.0064602	0.00108	2.20866e-09	0.0702572	0.00151421	0	-0.0919507	0.0154993	2.98229e-09	1.01775e-13	0.0722859	20	1.20364e-08
cg01748496	9	GLIS3;GLIS3	4126656		9	4133945	C	T	0.410343	-0.00299324	0.000991	0.00252421	-0.121305	0.00283022	0	0.0246753	0.00818973	0.0025872	1.22002e-08	0.0542355	20	0.00144285
cg05406233	9	GLIS3	4290574		9	4290085	C	G	0.497204	0.00822459	0.000941	2.32563e-18	0.0191737	0.00212097	1.56592e-19	0.428951	0.0682651	3.30794e-10	3.30794e-10	0.353564	7	3.91214e-05
cg07056590	9		6185357		9	6185360	C	T	0.0233626	0.000476894	0.00213	0.82284	-0.0496755	0.00344256	3.3604e-47	-0.00960019	0.0428834	0.822861	1.39566e-07	0.699449	18	0.0165058
cg10785544	9		6510471		9	6495789	A	C	0.172923	-0.0115275	0.00139	1.10274e-16	-0.0193041	0.00244047	2.57393e-15	0.597152	0.104327	1.04118e-08	1.04118e-08	0.439709	7	0.00123136
cg14161821	9	KDM4C;KDM4C;KDM4C;KDM4C	6955559		9	6956850	A	C	0.163339	0.00621388	0.00109	1.19241e-08	0.0262728	0.00194999	2.24609e-41	0.236514	0.0450487	1.51953e-07	8.75711e-08	0.323252	17	0.0103566
cg14451791	9		16040625		9	16040663	C	A	0.242013	-0.00475857	0.00102	3.0822e-06	0.0331839	0.00121629	6.77057e-164	-0.1434	0.031184	4.25504e-06	2.43726e-08	0.913568	20	0.00288243
cg09000303	9		16386389		9	16408826	A	G	0.663339	0.0112387	0.000972	6.38614e-31	0.0261894	0.00242517	3.4802e-27	0.429131	0.0543745	2.97031e-15	1.07479e-18	0.339305	19	1.2711e-13
cg13757926	9	BNC2	16571633		9	16574319	T	C	0.203275	0.0105714	0.00176	1.89597e-09	-0.0495978	0.00310017	1.31112e-57	-0.213142	0.037904	1.87429e-08	1.87429e-08	0.109562	12	0.00221663
cg01982602	9	CNTLN;CNTLN;CNTLN;CNTLN	17134651		9	17134245	A	G	0.204872	0.00677301	0.00106	1.66285e-10	-0.0120209	0.00142858	3.94323e-17	-0.563436	0.110721	3.60395e-07	1.65643e-09	0.979924	6	0.000195898
cg00945571	9		21316902		9	21291124	T	G	0.259385	0.00682216	0.00114	2.17254e-09	-0.01851	0.00126221	1.08387e-48	-0.368566	0.066519	3.01153e-08	8.29993e-08	0.495273	20	0.00981592
cg14286514	9	DDX58	32525315		9	32525969	C	A	0.420927	0.00673339	0.000967	3.32689e-12	-0.0574576	0.00316242	9.10511e-74	-0.117189	0.0180234	7.92465e-11	3.19231e-16	0.402481	20	3.77538e-11
cg06034584	9	TOPORS-AS1;TOPORS-AS1;NDUFB6;NDUFB6;NDUFB6	32566125		9	32555536	C	A	0.491014	0.00704148	0.000972	4.34611e-13	-0.0552395	0.00162956	7.03944e-252	-0.127472	0.0179934	1.39695e-12	4.68706e-14	0.31935	20	5.54316e-09
cg14472148	9	NDUFB6;NDUFB6	32573691		9	32549602	C	T	0.204273	-0.00692244	0.00114	1.26079e-09	0.0240667	0.00207078	3.18372e-31	-0.287636	0.0534442	7.36698e-08	7.36698e-08	0.532142	6	0.00871256
cg18157849	9	NFX1;NFX1;NFX1;NFX1;NFX1;NFX1	33290504		9	33282671	T	C	0.156949	-0.00966437	0.00131	1.61433e-13	0.00614013	0.000662773	1.96354e-20	-1.57397	0.272733	7.87543e-09	7.87543e-09	0.446432	19	0.000931387
cg05959780	9		34051599		9	33968819	C	T	0.0497204	0.0156503	0.00163	7.88574e-22	0.0118915	0.00141366	4.03573e-17	1.31609	0.208008	2.49816e-10	2.49816e-10	0.0826868	5	2.95445e-05
cg11347475	9	TLN1;CREB3;MIR6853	35731484		9	35753898	A	G	0.204872	0.0137324	0.00111	3.72647e-35	0.00797808	0.00103613	1.36208e-14	1.72127	0.263306	6.27053e-11	6.27053e-11	0.199677	4	7.41584e-06
cg08891426	9	FAM221B;FAM221B	35826234		9	35823009	C	T	0.21885	0.0116993	0.00115	2.60904e-24	-0.00742193	0.00120955	8.45591e-10	-1.57632	0.300002	1.48552e-07	1.48552e-07			0.0175685
cg23869591	9	TMEM8B;TMEM8B;TMEM8B	35841581		9	35832988	T	C	0.238818	0.0119781	0.00115	2.10159e-25	-0.00867059	0.00143221	1.413e-09	-1.38146	0.263936	1.65805e-07	1.65805e-07	0.344377	4	0.0196089
cg14159526	9		35868608		9	35856634	A	G	0.077476	0.0110286	0.00151	2.79942e-13	-0.0301795	0.00362604	8.57661e-17	-0.365434	0.0665671	4.0261e-08	4.0261e-08			0.00476147
cg19447275	9	LINC00961	35908428		9	35924396	G	C	0.135982	-0.0141785	0.00149	1.80369e-21	0.0254603	0.00291629	2.53815e-18	-0.556886	0.086566	1.25044e-10	1.25044e-10			1.47883e-05
cg24675033	9		35924635		9	35924396	G	C	0.135982	-0.0141785	0.00149	1.80369e-21	0.0221821	0.00278922	1.8232e-15	-0.639185	0.104746	1.04579e-09	1.04579e-09			0.00012368
cg03287930	9		35933869		9	35933323	T	C	0.284944	-0.011684	0.00099	3.81052e-32	0.0112917	0.00179515	3.17186e-10	-1.03474	0.186408	2.84113e-08	2.84113e-08			0.00336006
cg10450872	9		35972269		9	36015653	A	G	0.203674	-0.00720497	0.00127	1.40151e-08	0.0234684	0.00211956	1.70981e-28	-0.307007	0.0608053	4.44078e-07	2.25755e-15	0.518559	4	2.66989e-10
cg00249719	9		36031434		9	36023246	G	A	0.174121	-0.00745992	0.00128	5.60746e-09	0.0167919	0.00151551	1.56782e-28	-0.444257	0.0861291	2.4955e-07	2.4955e-07	0.393842	7	0.0295131
cg16015102	9		36305642		9	36305613	C	A	0.542931	-0.00572953	0.000948	1.50519e-09	0.0306988	0.00165645	1.12102e-76	-0.186637	0.0324813	9.13873e-09	1.81086e-09	0.910002	15	0.000214162
cg14179381	9	RG9MTD3	37753393		9	37865943	G	A	0.157149	-0.00812373	0.0013	4.13028e-10	-0.0143641	0.00147336	1.85914e-22	0.565558	0.107499	1.43245e-07	9.66903e-09	0.45265	14	0.00114351
cg11536788	9	DCAF10;DCAF10	37800138		9	37865943	G	A	0.157149	-0.00812373	0.0013	4.13028e-10	-0.0322389	0.0035389	8.24802e-20	0.251985	0.0488992	2.5614e-07	2.5614e-07	0.482764	13	0.0302925
cg02830496	9	SHB	37929566		9	37939673	G	T	0.499002	-0.00183781	0.000979	0.0604863	-0.105058	0.00178544	0	0.0174933	0.0093234	0.0606172	5.84495e-09	0.0795807	20	0.000691252
cg00586113	9	PCSK5	78828021		9	78828051	T	C	0.423323	-0.00996273	0.00101	5.95727e-23	-0.0124824	0.00188432	3.48805e-11	0.798142	0.145134	3.8124e-08	3.8124e-08	0.209192	5	0.00450873
cg14616234	9		84305683		9	84305662	G	T	0.132987	0.00445832	0.00125	0.000361566	-0.0340544	0.00347129	1.01674e-22	-0.130918	0.0390566	0.000802303	5.51702e-08	0.103025	3	0.00652471
cg19743974	9	LOC101927502	84309108		9	84186907	T	C	0.316693	0.00425763	0.001	2.06605e-05	0.036501	0.00323709	1.72686e-29	0.116644	0.0292845	6.80096e-05	2.99442e-07	0.573715	8	0.0354135
cg12695061	9		84486788		9	84962521	C	T	0.435903	0.0125805	0.00107	6.46373e-32	-0.00877671	0.00136784	1.3947e-10	-1.4334	0.254495	1.77795e-08	1.77795e-08	0.839449	11	0.0021027
cg05405040	9		85019188		9	85018616	A	G	0.370807	0.0143844	0.00111	2.09175e-38	-0.0919781	0.00211841	0	-0.156389	0.0125942	2.097e-35	2.097e-35	0.40638	20	2.48001e-30
cg11009830	9		85066797		9	85080395	A	G	0.315096	0.0143088	0.00114	3.89662e-36	0.0269296	0.0023638	4.55718e-30	0.531342	0.0629866	3.28958e-17	3.53594e-18	0.349676	20	4.18178e-13
cg09866923	9	GKAP1;GKAP1	86433380		9	86391932	T	C	0.446885	0.0134093	0.000975	4.87741e-43	0.0101081	0.0014412	2.32194e-12	1.3266	0.21232	4.15518e-10	4.15518e-10	0.63991	3	4.91413e-05
cg07824177	9	ISCA1	88896457		9	88906695	C	G	0.137181	0.0133397	0.00107	1.12987e-35	0.01388	0.00160324	4.82247e-18	0.96107	0.135152	1.15167e-12	1.15167e-12	0.15427	3	1.36202e-07
cg26009703	9	ISCA1	88898262		9	88906695	C	G	0.137181	0.0133397	0.00107	1.12987e-35	0.0158977	0.00191641	1.08057e-16	0.839094	0.121496	4.97225e-12	4.30909e-15	0.150837	8	5.09614e-10
cg05161279	9	C9orf170	89762538		9	89758486	G	A	0.118411	-0.0135976	0.00122	7.52577e-29	-0.0166932	0.00213549	5.40809e-15	0.814559	0.127277	1.55498e-10	1.55498e-10	0.617374	13	1.839e-05
cg09967373	9		89865000		9	89856129	G	A	0.573482	-0.0123531	0.000947	6.83429e-39	0.0105372	0.00161062	6.05653e-11	-1.17233	0.200466	4.97421e-09	4.97421e-09	0.147854	3	0.000588275
cg19090382	9		89891828		9	89874166	G	A	0.029353	0.0123721	0.00196	2.74926e-10	0.0366499	0.00276115	3.30185e-40	0.337575	0.0592183	1.19444e-08	5.9258e-10			7.00815e-05
cg14534884	9		89923545		9	89922889	G	T	0.526558	-0.00997177	0.000952	1.13076e-25	-0.00772473	0.00101715	3.09016e-14	1.29089	0.209954	7.82423e-10	7.25306e-13	0.110838	6	8.57783e-08
cg21238961	9		90475061		9	90482495	G	A	0.807308	0.00562071	0.00102	3.57816e-08	0.0285578	0.000753824	0	0.196819	0.0360929	4.94954e-08	2.30267e-13	0.145339	20	2.72325e-08
cg13685727	9	CDK20;CDK20;CDK20;CDK20;CDK20;CDK20;CDK20;CDK20;CDK20;CDK20	90589530		9	90590650	C	A	0.390575	-0.00916399	0.000986	1.48446e-20	-0.0039111	0.000490208	1.48187e-15	2.34307	0.387041	1.41466e-09	1.41466e-09	0.0913367	10	0.000167305
cg05115664	9		90621637		9	90626579	A	G	0.425719	-0.0109424	0.000981	6.82029e-29	0.0505925	0.00249324	1.51697e-91	-0.216285	0.0221267	1.44351e-22	4.53291e-29	0.300835	20	5.36085e-24
cg01400671	9		90622100		9	90626579	A	G	0.425719	-0.0109424	0.000981	6.82029e-29	0.0621734	0.00296052	6.44874e-98	-0.175998	0.017866	6.78507e-23	1.39951e-27	0.43177	20	1.65514e-22
cg14251009	9		90622205		9	90621460	A	G	0.285343	-0.00936607	0.00105	4.66008e-19	0.0054703	0.000670676	3.45161e-16	-1.71217	0.284444	1.75117e-09	1.05071e-15	0.208283	19	1.24262e-10
cg27115179	9		90648004		9	90652197	G	T	0.559305	-0.0104939	0.000979	8.28956e-27	0.0280204	0.00159784	7.5454e-69	-0.374509	0.0409487	5.91885e-20	6.95652e-25	0.0690762	20	8.22712e-20
cg05507459	9	NXNL2;NXNL2	91148748		9	91148843	A	C	0.352037	-0.0132059	0.00148	4.54213e-19	0.0537759	0.00324227	8.81369e-62	-0.245573	0.0312516	3.90519e-15	2.26959e-13	0.0799517	13	2.68413e-08
cg02638459	9		91209102		9	91148843	A	C	0.352037	-0.0132059	0.00148	4.54213e-19	-0.0149624	0.00235208	1.99967e-10	0.882604	0.170394	2.22139e-07	2.22139e-07			0.0262713
cg16016792	9	SHC3	91786664		9	91787156	A	G	0.183107	-0.00374585	0.00125	0.00272937	0.0520167	0.00280137	5.80197e-77	-0.0720125	0.0243417	0.0030924	6.49227e-10	0.773016	20	7.67808e-05
cg21220462	9	SEMA4D;SEMA4D	92005563		9	92074429	C	A	0.105431	-0.00849583	0.00124	7.3092e-12	0.0129803	0.00107714	1.92209e-33	-0.654517	0.10989	2.58308e-09	3.74679e-13	0.70489	15	4.43114e-08
cg22764285	9	SEMA4D;SEMA4D	92031584		9	92030186	C	T	0.188898	0.00572484	0.00104	3.69894e-08	-0.0120174	0.000914524	1.92714e-39	-0.47638	0.0938277	3.83086e-07	2.866e-15	0.193717	10	3.38948e-10
cg14081262	9	SEMA4D;SEMA4D	92034950		9	92074429	C	A	0.105431	-0.00849583	0.00124	7.3092e-12	0.0171504	0.00188444	8.94657e-20	-0.495372	0.0904994	4.40598e-08	3.46939e-14	0.546913	7	4.10307e-09
cg13584258	9	SEMA4D;SEMA4D	92040726		9	92030186	C	T	0.188898	0.00572484	0.00104	3.69894e-08	-0.02269	0.00135503	6.15137e-63	-0.252307	0.0482482	1.70111e-07	6.81935e-15	0.301602	10	8.06491e-10
cg12212784	9		92208378		9	92204006	T	C	0.141573	-0.00781464	0.00113	4.65852e-12	0.0108909	0.00117876	2.48204e-20	-0.717541	0.129603	3.08637e-08	2.62639e-10	0.161141	20	3.10609e-05
cg13737493	9		92216472		9	92219038	T	C	0.194489	-0.00915194	0.0011	8.80038e-17	-0.0114509	0.0013611	3.99637e-17	0.799232	0.135103	3.30433e-09	3.30433e-09	0.745925	16	0.000390786
cg13525991	9		92506456		9	92505717	G	A	0.548922	-0.00720534	0.000983	2.3024e-13	-0.0160739	0.00225108	9.29827e-13	0.448265	0.0876413	3.1413e-07	3.1413e-07	0.654839	3	0.0371506
cg14014964	9		94443692		9	94486321	C	T	0.251997	0.0178589	0.00105	7.10621e-65	-0.0119051	0.00187031	1.94881e-10	-1.5001	0.25163	2.49908e-09	2.49908e-09			0.000295553
cg11002560	9		94477256		9	94483759	G	A	0.436302	-0.00829856	0.000945	1.61244e-18	-0.0112988	0.00111598	4.29749e-24	0.734462	0.110714	3.26973e-11	3.26973e-11	0.163714	3	3.86695e-06
cg14208672	9	ROR2	94520862		9	94525452	A	G	0.0960463	-0.00995064	0.00154	1.03701e-10	-0.0281014	0.00329216	1.39109e-17	0.354097	0.0687319	2.57917e-07	2.57917e-07			0.0305025
cg05943455	9	IARS;IARS;IARS	95016831		9	95044229	G	A	0.242412	-0.0124035	0.00121	1.17336e-24	0.0127979	0.00175856	3.40133e-13	-0.969183	0.163324	2.95471e-09	2.95471e-09			0.000349439
cg23031320	9	CENPP;CENPP	95217716		9	94986357	C	A	0.160343	0.0128482	0.0013	4.92199e-23	0.010049	0.00165684	1.31839e-09	1.27856	0.247335	2.34902e-07	2.34902e-07			0.0277806
cg14580443	9	FGD3	95708321		9	95727458	T	C	0.276757	-0.0106073	0.00106	1.42156e-23	0.0221561	0.00277053	1.27413e-15	-0.478753	0.0766344	4.17788e-10	4.17788e-10	0.116382	5	4.94097e-05
cg18973036	9	FGD3;FGD3	95709643		9	95727458	T	C	0.276757	-0.0106073	0.00106	1.42156e-23	0.00504682	0.000550095	4.53906e-20	-2.10178	0.3108	1.35643e-11	1.35643e-11	0.0642005	7	1.60418e-06
cg17919849	9		95815381		9	95818641	T	C	0.238618	-0.00750187	0.0014	8.39257e-08	-0.0282355	0.0019771	2.86541e-46	0.26569	0.0529584	5.2498e-07	3.23649e-12			3.82764e-07
cg22014708	9	FAM120AOS;FAM120A;FAM120A;FAM120A;FAM120A	96216363		9	96216746	T	C	0.0601038	0.0191001	0.00158	1.21232e-33	0.0288125	0.00406853	1.42298e-12	0.66291	0.108487	9.9332e-10	9.9332e-10	0.683163	4	0.000117475
cg16533864	9	FAM120A;FAM120A;FAM120A;FAM120A	96267020		9	96216746	T	C	0.0601038	0.0191001	0.00158	1.21232e-33	0.0116349	0.00175187	3.10736e-11	1.64163	0.282028	5.85694e-09	5.85694e-09			0.000692671
cg14585906	9		96589055		9	96620495	A	G	0.0876597	-0.01109	0.00157	1.62133e-12	-0.0144611	0.00201738	7.59657e-13	0.766885	0.152422	4.87056e-07	2.09367e-09	0.0748542	6	0.000247607
cg22003245	9		96696315		9	96683214	C	T	0.311302	-0.00779555	0.00114	8.01934e-12	-0.0216617	0.0022433	4.62799e-22	0.359877	0.0644875	2.39726e-08	2.39726e-08	0.201761	5	0.00283512
cg13767076	9		96907082		9	96903469	A	G	0.206669	-0.0199002	0.00119	8.93319e-63	0.007741	0.00121855	2.1166e-10	-2.57075	0.43289	2.87503e-09	2.87503e-09			0.000340016
cg14326009	9	C9orf3	97545514		9	97655049	A	G	0.0447284	-0.0300414	0.00209	7.54861e-47	0.0258284	0.0044444	6.19346e-09	-1.16311	0.215881	7.13424e-08	7.13424e-08			0.00843731
cg13402635	9	C9orf3	97669802		9	97598180	C	T	0.15615	-0.0200086	0.00145	2.58289e-43	0.019662	0.00208638	4.34365e-21	-1.01763	0.130762	7.12411e-15	7.12411e-15	0.575755	3	8.42533e-10
cg02066340	9	C9orf3;C9orf3	97715233		9	97531552	T	C	0.247604	-0.0197424	0.00138	2.00481e-46	0.0151894	0.00223809	1.1467e-11	-1.29975	0.211969	8.69066e-10	8.69066e-10	0.37408	5	0.00010278
cg01464718	9	C9orf3;C9orf3	97770901		9	97777531	T	C	0.239217	-0.0211793	0.00139	2.01172e-52	0.0374949	0.00338282	1.50184e-28	-0.564858	0.0630194	3.15256e-19	4.76337e-26	0.209689	11	5.6334e-21
cg15029438	9	C9orf3;C9orf3	97785702		9	97655049	A	G	0.0447284	-0.0300414	0.00209	7.54861e-47	0.0133458	0.00222568	2.01898e-09	-2.251	0.406755	3.12934e-08	3.12934e-08			0.00370092
cg19118595	9	C9orf3;C9orf3	97786774		9	97786816	T	C	0.138578	-0.0267221	0.00164	1.08935e-59	0.0164013	0.00183993	4.91987e-19	-1.62927	0.208339	5.27101e-15	5.1907e-21	0.830014	9	6.13878e-16
cg19305934	9	C9orf3	97811087		9	97655049	A	G	0.0447284	-0.0300414	0.00209	7.54861e-47	0.00528914	0.000782685	1.40205e-11	-5.67982	0.928751	9.62244e-10	9.62244e-10			0.0001138
cg11572979	9	PTCH1;PTCH1;PTCH1;PTCH1;PTCH1;PTCH1;PTCH1	98209971		9	98231008	G	A	0.0878594	0.0336167	0.00159	3.22942e-99	0.0162472	0.00215646	4.91307e-14	2.06907	0.29154	1.27443e-12	1.27443e-12	0.456178	6	1.50721e-07
cg13700197	9	PTCH1;PTCH1;PTCH1;PTCH1;PTCH1;PTCH1;PTCH1	98221975		9	98248328	G	A	0.0874601	0.0340479	0.0016	1.74174e-100	0.0263329	0.00321813	2.77583e-16	1.29298	0.169293	2.21473e-14	2.21473e-14	0.522303	7	2.61925e-09
cg25149563	9	PTCH1;PTCH1;PTCH1;PTCH1;PTCH1;PTCH1;PTCH1	98237001		9	98256309	A	G	0.0910543	0.0347463	0.0016	1.43484e-104	0.0360721	0.00293409	9.73824e-35	0.963246	0.0900341	1.0324e-26	1.0324e-26	0.0817076	7	1.22097e-21
cg13563132	9	PTCH1;PTCH1;PTCH1;PTCH1;PTCH1;PTCH1;PTCH1	98245640		9	98256309	A	G	0.0910543	0.0347463	0.0016	1.43484e-104	0.0387143	0.00388966	2.44355e-23	0.897505	0.0991929	1.45499e-19	1.45499e-19	0.270263	7	1.72075e-14
cg20884163	9	PTCH1;PTCH1;PTCH1;PTCH1;PTCH1;PTCH1;PTCH1	98269076		9	98248387	G	A	0.10643	0.0280535	0.00153	4.30077e-75	-0.00286151	0.000471279	1.26485e-09	-9.80374	1.70086	8.21516e-09	8.21516e-09			0.000971566
cg03626278	9	PTCH1;PTCH1	98278383		9	98273791	A	G	0.173123	0.0281177	0.00116	8.55421e-130	0.00568649	0.000745728	2.43233e-14	4.94465	0.679772	3.49054e-13	3.49054e-13	0.655908	7	4.12809e-08
cg16154190	9		98315240		9	98256309	A	G	0.0910543	0.0347463	0.0016	1.43484e-104	0.0419683	0.00319031	1.59456e-39	0.827918	0.0735825	2.27523e-29	6.8445e-33	0.0799958	7	8.09464e-28
cg14605948	9		98315342		9	98248328	G	A	0.0874601	0.0340479	0.0016	1.74174e-100	0.0419525	0.0032022	3.24282e-39	0.811582	0.0727462	6.66742e-29	1.16874e-27	0.130718	7	1.3822e-22
cg02329835	9		98315369		9	98256309	A	G	0.0910543	0.0347463	0.0016	1.43484e-104	0.0280808	0.00278209	5.90766e-24	1.23737	0.135186	5.53316e-20	5.53316e-20	0.361797	7	6.5438e-15
cg12744377	9		98318905		9	98319969	C	T	0.104433	0.0243427	0.00129	2.00121e-79	0.0197338	0.00293509	1.77545e-11	1.23355	0.19477	2.39821e-10	2.39821e-10			2.83624e-05
cg14425869	9		98343728		9	98248387	G	A	0.10643	0.0280535	0.00153	4.30077e-75	0.0150406	0.00259825	7.09256e-09	1.86519	0.337888	3.38712e-08	3.38712e-08			0.00400578
cg22791478	9	LINC00476	98569632		9	98603006	T	G	0.3127	0.0102365	0.00102	1.06113e-23	0.0108599	0.00159264	9.18256e-12	0.942599	0.167125	1.69978e-08	1.69978e-08	0.384795	9	0.00201025
cg03822255	9		98786502		9	98897063	G	T	0.123203	-0.00920453	0.00136	1.30542e-11	0.0138971	0.00181388	1.83693e-14	-0.662334	0.130577	3.92924e-07	3.92924e-07			0.0464692
cg06544915	9		98919063		9	98918433	G	A	0.198283	0.00893146	0.00123	3.83247e-13	-0.0619579	0.00355885	6.98218e-68	-0.144154	0.0215098	2.059e-11	1.8521e-14	0.115321	3	2.19039e-09
cg02759377	9	SLC35D2	99079634		9	99079450	C	A	0.54393	0.00781059	0.000956	3.08202e-16	0.0270319	0.00328655	1.95173e-16	0.288939	0.0498477	6.77374e-09	6.77374e-09	0.666455	5	0.000801096
cg25260653	9	HABP4	99212216		9	99263937	C	T	0.219249	0.0415796	0.00125	1.29464e-242	0.00391268	0.000448243	2.57135e-18	10.6269	1.25866	3.09167e-17	3.09167e-17	0.392122	12	3.65636e-12
cg23152227	9	HABP4	99239015		9	99210584	A	G	0.263578	0.0422258	0.00118	1.91897e-280	0.0103315	0.00127696	5.93223e-16	4.08708	0.517908	2.98545e-15	2.98545e-15	0.321627	11	3.53075e-10
cg13563390	9	HABP4	99253610		9	99254440	G	A	0.211062	0.042561	0.00125	4.2282e-254	-0.0115685	0.00181835	1.99062e-10	-3.67906	0.588289	4.00512e-10	4.00512e-10	0.99884	8	4.73666e-05
cg06894600	9		99449161		9	99448564	C	T	0.192692	0.00114902	0.00139	0.408445	0.106011	0.00195316	0	0.0108387	0.0131134	0.408499	1.18632e-08	0.233599	7	0.001403
cg11581446	9		99449206		9	99448564	C	T	0.192692	0.00114902	0.00139	0.408445	0.0633808	0.00143202	0	0.0181288	0.0219348	0.408527	2.68453e-07	0.231898	7	0.0317486
cg11042561	9		99449451		9	99448564	C	T	0.192692	0.00114902	0.00139	0.408445	0.126854	0.00262466	0	0.00905783	0.0109591	0.408514	1.85292e-09	0.23219	7	0.000219136
cg16713094	9		99450648		9	99453855	C	T	0.15615	0.00117692	0.00142	0.407208	-0.0430136	0.00156104	3.91509e-167	-0.0273616	0.0330277	0.40742	3.77464e-10	0.330345	7	4.46408e-05
cg17059886	9	LOC100499484;LOC100499484-C9ORF174;LOC100499484-C9ORF174;LOC100499484-C9ORF174	100012416		9	100070896	T	C	0.137181	0.00844986	0.00116	3.23196e-13	0.0184167	0.00218173	3.13683e-17	0.458814	0.0831956	3.49021e-08	3.49021e-08	0.0884885	7	0.0041277
cg03782777	9	CCDC180;LOC100499484-C9ORF174;LOC100499484-C9ORF174;LOC100499484-C9ORF174	100068887		9	100070896	T	C	0.137181	0.00844986	0.00116	3.23196e-13	-0.0111671	0.00131181	1.6992e-17	-0.756675	0.136716	3.11884e-08	2.71459e-09	0.290687	12	0.000321041
cg06809438	9	CCDC180;LOC100499484-C9ORF174;LOC100499484-C9ORF174;LOC100499484-C9ORF174	100069151		9	100007067	G	A	0.138179	0.00845351	0.00116	3.15739e-13	0.0383642	0.0024405	1.10652e-55	0.220349	0.0333276	3.80194e-11	2.18595e-11	0.0760606	14	2.58521e-06
cg02890052	9	CCDC180;LOC100499484-C9ORF174;LOC100499484-C9ORF174;LOC100499484-C9ORF174	100069294		9	100049972	C	A	0.138179	0.00845989	0.00116	3.03109e-13	-0.0160939	0.00173504	1.76247e-20	-0.525657	0.091687	9.85725e-09	9.85725e-09	0.107821	8	0.00116577
cg05928239	9	FOXE1	100614297		9	100617433	C	A	0.18131	0.00610834	0.00142	1.69533e-05	0.0173218	0.0017519	4.72003e-23	0.352639	0.0893999	7.99637e-05	1.1935e-11	0.274603	9	1.41149e-06
cg13791254	9	FOXE1	100616607		9	100575888	G	A	0.171725	0.0119963	0.00111	3.17275e-27	0.0147139	0.00177609	1.18687e-16	0.815305	0.124002	4.86684e-11	4.86684e-11	0.0959133	4	5.75576e-06
cg17960337	9		100626556		9	100669799	T	G	0.609824	-0.0108302	0.00099	7.45313e-28	-0.0115772	0.00177109	6.28511e-11	0.935474	0.166711	2.00757e-08	2.00757e-08			0.00237425
cg01372016	9		100636253		9	100666931	T	C	0.618211	-0.0106477	0.000989	4.97489e-27	-0.0114755	0.00139809	2.25006e-16	0.927867	0.142151	6.69456e-11	6.69456e-11	0.063573	3	7.91732e-06
cg00587532	9		100639513		9	100639275	A	C	0.254792	0.0115149	0.00102	1.4852e-29	0.00846227	0.00143118	3.36352e-09	1.36073	0.259789	1.62462e-07	1.62462e-07	0.892768	4	0.0192136
cg02479036	9		100662856		9	100596439	C	T	0.314896	0.0119647	0.000997	3.52295e-33	0.0092576	0.00126377	2.38254e-13	1.29242	0.206703	4.03817e-10	4.03817e-10	0.65831	12	4.77574e-05
cg09506707	9		100797526		9	100745902	G	A	0.309505	-0.0150544	0.00115	3.71758e-39	-0.0109157	0.00171171	1.80481e-10	1.37915	0.240562	9.86563e-09	9.86563e-09			0.00116676
cg16680864	9	COL15A1	101705161		9	101722648	T	C	0.287939	-0.00731681	0.00099	1.46039e-13	0.00984877	0.00133208	1.42972e-13	-0.742916	0.14213	1.72261e-07	1.72261e-07	0.247714	8	0.0203724
cg20093635	9	COL15A1	101802106		9	101804416	G	A	0.259385	-0.0164444	0.00128	8.91945e-38	-0.0246535	0.00182804	1.88332e-41	0.667022	0.0717068	1.37739e-20	4.21743e-29	0.0509488	20	4.98774e-24
cg13408655	9	COL15A1	101820844		9	101820718	G	T	0.391773	-0.0115436	0.00108	1.15196e-26	0.00629123	0.00100456	3.78363e-10	-1.83487	0.339572	6.5361e-08	6.5361e-08			0.00772992
cg13608979	9	TGFBR1;TGFBR1	101871229		9	101908915	A	G	0.269968	-0.0103671	0.00113	4.53992e-20	0.0104658	0.0014579	7.03902e-13	-0.990572	0.17521	1.5709e-08	1.5709e-08	0.120879	10	0.00185783
cg13827209	9	TGFBR1;TGFBR1	101912842		9	101922412	T	C	0.125399	-0.0142459	0.00124	1.50481e-30	-0.00619621	0.00098798	3.57375e-10	2.29913	0.417661	3.69626e-08	3.69626e-08	0.0820766	7	0.00437138
cg20955567	9		102629999		9	102624496	T	C	0.561701	0.00709309	0.000959	1.39989e-13	0.0155168	0.00167165	1.65739e-20	0.457122	0.0790247	7.27081e-09	7.27081e-09	0.637683	5	0.000859883
cg06745207	9	RNF20	104313864		9	104253681	A	G	0.293131	0.00377793	0.00105	0.000320638	-0.0587397	0.00268305	3.03834e-106	-0.0643165	0.0181153	0.000384646	5.1598e-09	0.270738	18	0.000610224
cg25102652	9		104637662		9	104662585	G	A	0.123403	0.00780701	0.00129	1.43107e-09	0.0312122	0.00307997	3.90709e-24	0.250127	0.0481392	2.03717e-07	2.03717e-07	0.466837	9	0.0240926
cg01554064	9	SMC2;SMC2	106855171		9	106861191	C	T	0.558706	0.00687747	0.000979	2.14074e-12	0.0100263	0.00107467	1.06244e-20	0.685942	0.122229	2.0004e-08	3.18027e-08	0.456736	20	0.00376115
cg04734572	9	SMC2;SMC2;SMC2;SMC2	106856425		9	106857908	G	A	0.51258	0.00707928	0.000984	6.27405e-13	0.0119258	0.000712469	6.84295e-63	0.593609	0.0898084	3.85015e-11	5.17061e-11	0.450053	20	6.11502e-06
cg11148251	9	SMC2;SMC2;SMC2;SMC2;SMC2;SMC2;SMC2	106856714		9	106857908	G	A	0.51258	0.00707928	0.000984	6.27405e-13	0.0335391	0.00120365	7.20528e-171	0.211075	0.030301	3.26198e-12	4.52628e-12	0.304743	20	5.35301e-07
cg04878939	9		108683522		9	108697256	T	C	0.101837	-0.0152653	0.00132	6.22655e-31	0.0100641	0.00168749	2.46207e-09	-1.5168	0.286156	1.1542e-07	1.1542e-07			0.0136501
cg25811395	9	ZNF462	109641370		9	109645987	T	A	0.202476	0.0270529	0.00117	2.77318e-118	-0.0122835	0.00196625	4.18001e-10	-2.20238	0.365182	1.6304e-09	1.6304e-09			0.000192819
cg22526268	9	CTNNAL1;CTNNAL1	111757163		9	111668438	T	C	0.243211	0.0110651	0.00132	5.17485e-17	0.00728547	0.000954095	2.24077e-14	1.51879	0.26905	1.65167e-08	1.65167e-08			0.00195335
cg14384093	9	C9orf5	111878565		9	111758590	A	G	0.270168	-0.0122239	0.00105	2.52599e-31	-0.00730529	0.00105887	5.23151e-12	1.67329	0.281927	2.93465e-09	2.93465e-09	0.415597	4	0.000347067
cg27184055	9		114119134		9	114238734	T	C	0.363019	0.00894448	0.00114	4.29397e-15	-0.0177433	0.00228618	8.42049e-15	-0.504105	0.0913614	3.43454e-08	3.43454e-08	0.660113	4	0.00406186
cg04217162	9	KIAA0368	114175388		9	114214336	G	A	0.259784	0.00846851	0.00119	1.10786e-12	-0.0174161	0.00177174	8.36791e-23	-0.486246	0.0843536	8.19599e-09	8.19599e-09	0.206004	4	0.000969299
cg09729909	9	ZNF483;ZNF483	114286975		9	114279912	C	T	0.194688	0.0260268	0.00151	1.4185e-66	0.0171206	0.00287718	2.67373e-09	1.52021	0.270273	1.85812e-08	1.8688e-11	0.811265	3	2.21014e-06
cg21025168	9	MIR3134	114796433		9	114926382	G	T	0.255391	-0.00888559	0.00102	3.00243e-18	-0.0086386	0.00135314	1.72371e-10	1.02859	0.19975	2.61348e-07	2.9979e-10			3.54547e-05
cg02874537	9	HSDL2;HSDL2;HSDL2	115184285		9	115146105	C	T	0.465655	0.00582382	0.000982	3.01884e-09	0.010527	0.00130539	7.36468e-16	0.553225	0.115793	1.77304e-06	7.50865e-08	0.127456	3	0.0088801
cg08109817	9	FKBP15	115977495		9	115997249	A	C	0.506589	-0.00664529	0.000945	2.03517e-12	-0.0175441	0.00208933	4.58041e-17	0.378776	0.0702577	6.99709e-08	6.99709e-08	0.613995	5	0.00827511
cg19911760	9	FKBP15;SLC31A1	115983109		9	115985417	C	T	0.305112	-0.00639252	0.00101	2.46391e-10	-0.0123476	0.00151051	2.9728e-16	0.517715	0.10345	5.60129e-07	7.01534e-09	0.407095	11	0.000829669
cg08006727	9	RNF183	116061614		9	116060124	C	T	0.408546	-0.00587986	0.00098	1.97491e-09	-0.0183487	0.00156365	8.48138e-32	0.320451	0.0599862	9.18903e-08	1.89783e-11	0.0861501	16	2.24446e-06
cg00662242	9	ALAD	116164131		9	116334777	G	A	0.117612	-0.0138491	0.00129	6.91653e-27	-0.0120299	0.00194009	5.62108e-10	1.15122	0.214402	7.89802e-08	7.89802e-08			0.0093406
cg17519715	9	RGS3;RGS3;RGS3	116225947		9	116232617	A	G	0.0826677	-0.0192075	0.00166	5.79513e-31	-0.0160664	0.00168628	1.60754e-21	1.1955	0.162541	1.9078e-13	1.9078e-13	0.0534564	10	2.25625e-08
cg15823733	9	RGS3;RGS3;RGS3;RGS3;RGS3	116225992		9	116232617	A	G	0.0826677	-0.0192075	0.00166	5.79513e-31	-0.0159177	0.00152814	2.08735e-25	1.20668	0.15587	9.82147e-15	9.82147e-15	0.352365	9	1.16154e-09
cg14104252	9	RGS3;RGS3;RGS3	116263568		9	116345565	A	C	0.0834665	-0.0190115	0.00166	2.27905e-30	-0.0271604	0.00347121	5.09769e-15	0.699971	0.108344	1.04259e-10	1.04259e-10	0.799359	9	1.23302e-05
cg04311742	9	RGS3;RGS3;RGS3;RGS3;RGS3	116266223		9	116269520	G	T	0.0972444	-0.0165007	0.00148	7.23167e-29	-0.016306	0.00196752	1.15548e-16	1.01194	0.152142	2.90548e-11	2.90548e-11			3.43617e-06
cg12965767	9	RGS3;RGS3;RGS3;RGS3;RGS3;RGS3	116326448		9	116345565	A	C	0.0834665	-0.0190115	0.00166	2.27905e-30	0.0116961	0.00160383	3.04032e-13	-1.62545	0.264242	7.6808e-10	7.6808e-10	0.510478	7	9.0837e-05
cg08619892	9	RGS3;RGS3;RGS3;RGS3;RGS3;RGS3	116326762		9	116325499	T	C	0.122604	-0.012743	0.00137	1.3853e-20	0.0103823	0.00158251	5.35575e-11	-1.22737	0.228934	8.265e-08	8.265e-08	0.191483	5	0.0097746
cg08213479	9	RGS3;RGS3;RGS3;RGS3;RGS3;RGS3;RGS3	116344184		9	116329986	C	T	0.0854633	-0.0190176	0.00166	2.18442e-30	0.0201149	0.00219307	4.6429e-20	-0.945449	0.132045	8.06589e-13	8.06589e-13	0.0661071	8	9.53912e-08
cg13066954	9	RGS3;RGS3;RGS3;RGS3;RGS3;RGS3;RGS3;RGS3;RGS3	116355259		9	116314918	G	C	0.386382	-0.00802541	0.001	1.01187e-15	0.0104004	0.00152671	9.60418e-12	-0.771642	0.148577	2.0634e-07	2.0634e-07	0.466441	3	0.0244028
cg05915539	9	COL27A1	117030294		9	117033022	C	T	0.390775	0.0100457	0.000966	2.49826e-25	-0.00764368	0.00118294	1.03592e-10	-1.31425	0.239459	4.05553e-08	4.05553e-08	0.566665	5	0.00479627
cg13694664	9	COL27A1	117039406		9	117045585	T	C	0.19349	-0.0121924	0.00108	1.48281e-29	0.00640522	0.000876964	2.79629e-13	-1.90351	0.310405	8.65963e-10	8.65963e-10	0.0672685	8	0.000102413
cg04740744	9	AKNA	117156711		9	117160921	G	A	0.223642	-0.00826022	0.00111	9.94432e-14	0.0123202	0.00170596	5.12946e-13	-0.670463	0.129369	2.18849e-07	2.59839e-08	0.557263	7	0.00307298
cg09409181	9	TNC	117881638		9	117722194	A	G	0.485423	-0.00310591	0.000953	0.00111771	0.0286398	0.00232341	6.50873e-35	-0.108447	0.0344187	0.00162813	2.41887e-10			2.86068e-05
cg04454721	9	ASTN2	119499729		9	119508795	G	A	0.452676	0.00439178	0.000964	5.21895e-06	-0.0199841	0.00237476	3.92314e-17	-0.219764	0.0548539	6.16636e-05	7.59334e-09	0.118762	9	0.000898026
cg14180030	9	MEGF9	123475675		9	123467570	C	T	0.441693	0.0163434	0.00103	1.06601e-56	0.0157086	0.000927955	2.78889e-64	1.04041	0.0898705	5.40292e-31	1.81991e-33	0.0742911	20	2.15231e-28
cg00926345	9	MEGF9	123477918		9	123460769	A	C	0.329273	0.0147513	0.00102	2.10409e-47	-0.0222063	0.00201482	3.00906e-28	-0.664283	0.0757791	1.85044e-18	7.51069e-19	0.142533	20	8.88252e-14
cg13215087	9	MEGF9	123478070		9	123493039	T	C	0.417532	0.0149371	0.00102	1.46684e-48	-0.0151618	0.0018288	1.12688e-16	-0.985178	0.136552	5.4075e-13	5.4075e-13	0.173584	12	6.39517e-08
cg13959647	9	PSMD5;LOC253039	123605229		9	123603469	A	C	0.53155	0.0139958	0.000974	8.05206e-47	-0.0145934	0.00232097	3.22349e-10	-0.95905	0.166493	8.39601e-09	8.39601e-09			0.000992954
cg13460057	9	PSMD5;LOC253039	123605234		9	123603469	A	C	0.53155	0.0139958	0.000974	8.05206e-47	-0.0132713	0.00206366	1.26788e-10	-1.05459	0.17966	4.36e-09	4.36e-09			0.000515636
cg09833538	9	PSMD5;LOC253039	123605306		9	123610288	C	T	0.513778	0.0136846	0.000968	2.24712e-45	-0.00738187	0.001044	1.54063e-12	-1.85381	0.293144	2.55059e-10	2.55059e-10	0.143445	9	3.01646e-05
cg03520108	9	PSMD5;PSMD5;PSMD5-AS1	123605328		9	123603469	A	C	0.53155	0.0139958	0.000974	8.05206e-47	-0.0104638	0.00140098	8.08642e-14	-1.33754	0.201828	3.42253e-11	3.42253e-11	0.0610168	8	4.04765e-06
cg11239946	9	PSMD5;PSMD5;PSMD5-AS1	123605381		9	123603469	A	C	0.53155	0.0139958	0.000974	8.05206e-47	-0.0110427	0.00133994	1.70498e-16	-1.26742	0.177289	8.74759e-13	8.74759e-13	0.150769	12	1.03453e-07
cg08251504	9	PHF19;PHF19;PHF19;PHF19	123623116		9	123544003	A	G	0.544728	0.0129313	0.000985	2.26918e-39	-0.00568155	0.000979122	6.52555e-09	-2.27601	0.42884	1.11216e-07	1.11216e-07			0.0131529
cg06125825	9	PHF19	123657230		9	123654970	A	G	0.213658	0.0155645	0.00155	1.00025e-23	0.0226072	0.00300508	5.35383e-14	0.688475	0.11435	1.73605e-09	9.65542e-13	0.120812	7	1.1419e-07
cg13567360	9	C5	123745713		9	123756983	T	C	0.0870607	0.0183372	0.00165	1.07903e-28	-0.0455288	0.00201797	1.03005e-112	-0.40276	0.0403989	2.07081e-23	1.07016e-30	0.19016	19	1.26562e-25
cg14485923	9	GSN;GSN;GSN;GSN;GSN;GSN;GSN;GSN;GSN-AS1;GSN	124047497		9	124048298	A	G	0.186701	0.00956947	0.00121	2.60189e-15	0.0146676	0.00172083	1.54757e-17	0.652424	0.112536	6.73255e-09	6.73255e-09	0.160653	4	0.000796225
cg08706361	9	GSN;GSN-AS1;GSN;GSN;GSN;GSN;GSN;GSN;GSN;GSN	124048188		9	124048298	A	G	0.186701	0.00956947	0.00121	2.60189e-15	0.00828858	0.00113495	2.81327e-13	1.15454	0.215183	8.07823e-08	8.07823e-08			0.00955371
cg14399183	9	GSN;GSN;GSN;GSN;GSN;GSN;GSN	124048308		9	124048298	A	G	0.186701	0.00956947	0.00121	2.60189e-15	0.00791038	0.00109057	4.06329e-13	1.20974	0.226305	9.01139e-08	9.01139e-08			0.0106573
cg00777074	9	GSN;GSN;GSN;GSN;GSN;GSN;GSN;GSN;GSN;GSN	124061615		9	124051400	A	G	0.250399	-0.00508954	0.00102	6.0459e-07	-0.0105353	0.00134555	4.88907e-15	0.483094	0.114806	2.57749e-05	2.00163e-09	0.0544516	3	0.000236722
cg24749333	9	GSN;GSN;GSN;GSN;GSN;GSN;GSN;GSN;GSN;GSN	124087768		9	124094014	A	G	0.0876597	-0.00958629	0.00132	3.80448e-13	-0.00664375	0.000931638	9.94562e-13	1.4429	0.283574	3.6134e-07	3.6134e-07	0.237935	8	0.0427339
cg11034145	9		124135646		9	124172288	G	T	0.127995	-0.00861283	0.00112	1.47104e-14	0.013647	0.00198933	6.88073e-12	-0.631113	0.123284	3.06845e-07	3.06845e-07	0.100029	18	0.036289
cg13513766	9	GGTA1	124261246		9	124250678	T	C	0.125599	-0.00874446	0.00111	3.32951e-15	0.00337771	0.000504807	2.21509e-11	-2.58887	0.507638	3.39939e-07	3.39939e-07	0.106405	6	0.0402029
cg14382719	9		124291856		9	124273207	A	G	0.129792	-0.00868713	0.00111	5.02664e-15	0.0135432	0.00118238	2.2415e-30	-0.641438	0.0992647	1.034e-10	7.5877e-09	0.0865256	20	0.000897359
cg06670979	9		124303014		9	124273207	A	G	0.129792	-0.00868713	0.00111	5.02664e-15	-0.0102591	0.00129915	2.86335e-15	0.846777	0.152333	2.71729e-08	2.71729e-08	0.217714	18	0.00321361
cg17353733	9		124313186		9	124320762	G	A	0.134784	-0.00978221	0.00112	2.45569e-18	-0.0064637	0.000696214	1.63108e-20	1.51341	0.237901	1.99796e-10	1.22061e-11	0.550177	20	1.44356e-06
cg00719864	9	DAB2IP	124408700		9	124422403	A	G	0.285543	0.0124316	0.00106	9.16791e-32	0.00835356	0.00143743	6.19254e-09	1.48818	0.285791	1.91682e-07	1.91682e-07			0.0226693
cg24657965	9	DAB2IP	124413393		9	124422403	A	G	0.285543	0.0124316	0.00106	9.16791e-32	-0.0186659	0.00237926	4.32191e-15	-0.666008	0.102136	6.99412e-11	2.01816e-11	0.175385	4	2.38677e-06
cg08980461	9	DAB2IP	124413513		9	124422403	A	G	0.285543	0.0124316	0.00106	9.16791e-32	-0.00917773	0.00148559	6.49796e-10	-1.35454	0.247817	4.60608e-08	4.60608e-08			0.00544738
cg14611152	9	DAB2IP	124463026		9	124422403	A	G	0.285543	0.0124316	0.00106	9.16791e-32	-0.0167925	0.00107405	4.22733e-55	-0.740308	0.0789091	6.4866e-21	1.9568e-20	0.470482	6	2.31421e-15
cg14594111	9	DAB2IP	124463457		9	124422403	A	G	0.285543	0.0124316	0.00106	9.16791e-32	-0.028782	0.00164994	3.80702e-68	-0.431923	0.0443781	2.18487e-22	5.56045e-22	0.219034	6	6.57607e-17
cg11080307	9	STRBP;STRBP;STRBP	126031750		9	126044010	T	C	0.23722	0.0155933	0.00134	2.67907e-31	-0.0120465	0.00198028	1.1777e-09	-1.29442	0.240105	7.00438e-08	7.00438e-08			0.00828373
cg13512951	9	NEK6;NEK6;NEK6;NEK6	127029180		9	127037796	G	A	0.226238	-0.00377789	0.00101	0.000183665	-0.0569886	0.00138334	0	0.066292	0.0177957	0.00019519	5.60147e-08	0.415303	20	0.00662457
cg21141473	9		127229737		9	127233207	G	A	0.699681	0.00822035	0.000988	8.78207e-17	-0.0146576	0.00108957	2.97037e-41	-0.560827	0.0792557	1.48196e-12	2.24287e-16	0.0713432	13	2.65253e-11
cg04446488	9		127230658		9	127233207	G	A	0.699681	0.00822035	0.000988	8.78207e-17	0.00998014	0.0012143	2.05475e-16	0.82367	0.140868	5.00208e-09	5.00208e-09	0.97182	5	0.000591571
cg09039879	9		127230734		9	127233207	G	A	0.699681	0.00822035	0.000988	8.78207e-17	0.0414295	0.00132489	1.18323e-214	0.198418	0.0246774	8.95115e-16	9.15417e-20	0.215254	17	1.08262e-14
cg08256357	9		127230927		9	127233207	G	A	0.699681	0.00822035	0.000988	8.78207e-17	0.0478705	0.00136559	3.30479e-269	0.17172	0.0212124	5.7126e-16	4.64532e-20	0.0592244	18	5.49378e-15
cg12819393	9		127240449		9	127245529	G	A	0.661741	0.00771864	0.000976	2.60629e-15	0.0200225	0.00176506	7.96306e-30	0.385499	0.0594219	8.72788e-11	7.42768e-14	0.301357	13	8.78435e-09
cg02853418	9	NR5A1	127247965		9	127249022	C	T	0.679712	0.0078093	0.00097	8.2238e-16	0.010498	0.00131635	1.52256e-15	0.743881	0.131293	1.46314e-08	1.46314e-08	0.380553	12	0.00173038
cg14219918	9	NR5A1	127249562		9	127247177	G	A	0.678714	0.00778916	0.000963	6.04377e-16	0.0662605	0.00237594	3.71736e-171	0.117554	0.0151325	7.95462e-15	1.24659e-13	0.193526	18	1.47428e-08
cg01786973	9	NR5A1	127249749		9	127247177	G	A	0.678714	0.00778916	0.000963	6.04377e-16	0.0640047	0.00262506	2.64501e-131	0.121697	0.015852	1.62817e-14	2.84794e-13	0.18872	18	3.36812e-08
cg15096615	9	NR6A1;NR6A1;NR6A1	127474291		9	127495508	T	C	0.495407	0.00727117	0.00095	1.9503e-14	0.00920117	0.00126361	3.2972e-13	0.790244	0.149793	1.3233e-07	1.3233e-07	0.51189	10	0.0156499
cg14311465	9	NR6A1;NR6A1;NR6A1	127530314		9	127516177	T	C	0.519569	-0.00744076	0.000952	5.45611e-15	0.0451449	0.00274782	1.17977e-60	-0.16482	0.0233523	1.68977e-12	1.68977e-12	0.135286	12	1.99841e-07
cg05554161	9	OLFML2A	127540080		9	127516177	T	C	0.519569	-0.00744076	0.000952	5.45611e-15	-0.0213073	0.0019064	5.29984e-29	0.349211	0.0545203	1.50218e-10	1.50218e-10	0.201564	12	1.77656e-05
cg08796577	9	OLFML2A;OLFML2A	127561835		9	127516177	T	C	0.519569	-0.00744076	0.000952	5.45611e-15	-0.0116743	0.00128108	8.02675e-20	0.637363	0.107432	2.97985e-09	2.97985e-09	0.633235	12	0.000352412
cg10662327	9	OLFML2A;OLFML2A	127562983		9	127566378	A	G	0.180112	-0.00886781	0.00107	1.15486e-16	-0.047636	0.00183967	7.81219e-148	0.186158	0.0235844	2.94454e-15	5.78861e-20	0.346273	13	6.8459e-15
cg25612362	9	OLFML2A;OLFML2A	127563028		9	127566378	A	G	0.180112	-0.00886781	0.00107	1.15486e-16	-0.0421478	0.00173075	5.48272e-131	0.210398	0.0268168	4.30314e-15	7.91939e-20	0.386731	13	9.36587e-15
cg05587038	9	OLFML2A;OLFML2A	127563053		9	127566378	A	G	0.180112	-0.00886781	0.00107	1.15486e-16	-0.0253109	0.00124839	2.14741e-91	0.350356	0.0456698	1.69997e-14	4.58153e-19	0.394473	13	5.41835e-14
cg14078157	9		128172775		9	128157326	T	C	0.326278	-0.00868702	0.00101	7.90177e-18	-0.0506181	0.00258201	1.42666e-85	0.171619	0.0217893	3.37215e-15	6.44617e-16	0.177669	20	7.62356e-11
cg13590414	9		128173245		9	128157326	T	C	0.326278	-0.00868702	0.00101	7.90177e-18	-0.0309951	0.00212252	2.68822e-48	0.28027	0.0378179	1.25294e-13	3.94435e-16	0.238003	20	4.66479e-11
cg10295398	9	MAPKAP1;MAPKAP1;MAPKAP1;MAPKAP1;MAPKAP1	128276317		9	128156519	G	A	0.330671	-0.00852643	0.001	1.50933e-17	-0.00889079	0.00137084	8.83401e-11	0.959018	0.185784	2.44306e-07	2.44306e-07	0.370761	11	0.0288928
cg14288049	9	PBX3;PBX3;PBX3;PBX3	128512035		9	128625923	A	G	0.503395	0.00838756	0.000984	1.54211e-17	0.00883206	0.00129634	9.55453e-12	0.949672	0.178444	1.02655e-07	1.02655e-07	0.319062	7	0.0121404
cg01397424	9	PBX3;PBX3;PBX3;PBX3	128517686		9	128616376	A	G	0.472045	0.00812253	0.00098	1.14882e-16	0.0148412	0.0012738	2.26537e-31	0.547296	0.0810359	1.44073e-11	2.53032e-16	0.0769857	20	2.99248e-11
cg25430089	9	PBX3;PBX3;PBX3;PBX3	128525927		9	128616376	A	G	0.472045	0.00812253	0.00098	1.14882e-16	0.0333759	0.00306344	1.21894e-27	0.243365	0.0368933	4.21135e-11	2.00507e-15	0.155706	20	2.37129e-10
cg17347723	9	PBX3;PBX3;PBX3;PBX3	128630583		9	128521473	C	T	0.492812	0.0082842	0.000974	1.81066e-17	0.0216332	0.00299667	5.23403e-13	0.382939	0.0695766	3.71609e-08	3.71609e-08	0.26569	4	0.00439483
cg17086741	9	PBX3;PBX3;PBX3;PBX3	128651822		9	128616376	A	G	0.472045	0.00812253	0.00098	1.14882e-16	0.00983425	0.000890838	2.46863e-28	0.825943	0.124612	3.40034e-11	1.64936e-12	0.103078	20	1.95062e-07
cg00755296	9	PBX3;PBX3;PBX3;PBX3	128668590		9	128616376	A	G	0.472045	0.00812253	0.00098	1.14882e-16	0.0242813	0.0022143	5.58741e-28	0.334518	0.0505921	3.79012e-11	2.17936e-13	0.120562	20	2.57741e-08
cg21354140	9		129079909		9	129079854	G	A	0.246006	-0.00295661	0.00111	0.00773065	0.0404281	0.00144883	2.39207e-171	-0.0731325	0.0275809	0.0080121	5.03916e-08	0.0565701	20	0.00595956
cg10070756	9	MVB12B	129242643		9	129242209	C	T	0.474441	0.00355549	0.000958	0.000206143	-0.0304496	0.00169762	6.09833e-72	-0.116766	0.0321283	0.000278648	3.91786e-10	0.0581769	20	4.63345e-05
cg08241360	9	FAM125B	129244738		9	129246177	C	T	0.458067	0.00293563	0.000961	0.00225236	0.107617	0.00338238	3.77037e-222	0.0272785	0.00897087	0.00235964	4.15785e-08	0.0513302	20	0.00491728
cg13970942	9		129673409		9	129659918	C	T	0.43151	-0.0138103	0.00106	8.41539e-39	-0.021874	0.00209697	1.78554e-25	0.631357	0.0775349	3.86004e-16	2.66004e-21	0.434217	18	3.1459e-16
cg13568343	9	RALGPS1	129676623		9	129910765	G	A	0.497404	0.0109498	0.000962	5.12138e-30	-0.00560115	0.000892256	3.44035e-10	-1.95492	0.355638	3.86443e-08	3.86443e-08			0.00457027
cg18914226	9	RALGPS1;RALGPS1;RALGPS1;RALGPS1	129744805		9	129769773	G	A	0.419928	-0.01455	0.00107	4.10798e-42	0.0106887	0.00163328	5.97629e-11	-1.36125	0.230839	3.7029e-09	3.7029e-09	0.234188	8	0.000437923
cg13508369	9	ANGPTL2;RALGPS1	129884026		9	129769773	G	A	0.419928	-0.01455	0.00107	4.10798e-42	0.0124941	0.00192461	8.48497e-11	-1.16455	0.198784	4.6739e-09	4.6739e-09	0.922861	7	0.000552759
cg14281592	9	ANGPTL2;RALGPS1	129884313		9	129769773	G	A	0.419928	-0.01455	0.00107	4.10798e-42	0.0271211	0.0034652	5.0081e-15	-0.536483	0.0790882	1.17425e-11	1.17425e-11	0.67714	8	1.38873e-06
cg11213150	9	ANGPTL2;RALGPS1	129884457		9	129769773	G	A	0.419928	-0.01455	0.00107	4.10798e-42	0.0264582	0.00322142	2.15315e-16	-0.549923	0.0782212	2.06002e-12	1.34924e-19	0.148064	17	1.59568e-14
cg24075419	9	ANGPTL2;RALGPS1;RALGPS1;RALGPS1;RALGPS1	129885097		9	129737270	T	C	0.438698	-0.0116645	0.00104	3.40836e-29	0.00503563	0.000845899	2.63272e-09	-2.31639	0.440526	1.45439e-07	1.45439e-07	0.10051	6	0.0172004
cg11884704	9	SLC25A25;SLC25A25	130854313		9	130853490	A	G	0.290535	0.00809668	0.00126	1.3106e-10	0.0423012	0.00208278	1.04896e-91	0.191405	0.0312417	8.97771e-10	8.97771e-10	0.685415	12	0.000106175
cg04745703	9	SLC25A25;SLC25A25;SLC25A25;SLC25A25;SLC25A25	130859347		9	130862713	A	G	0.15595	0.00800355	0.00142	1.7374e-08	0.0393498	0.00312708	2.60044e-36	0.203395	0.0395411	2.6912e-07	2.6912e-07	0.641351	12	0.0318275
cg03724308	9	SLC25A25;SLC25A25;SLC25A25;SLC25A25;SLC25A25	130860583		9	130862713	A	G	0.15595	0.00800355	0.00142	1.7374e-08	0.0261387	0.00133074	6.74412e-86	0.306196	0.0565179	6.03808e-08	6.03808e-08	0.891223	12	0.00714094
cg10148829	9	SLC25A25;SLC25A25;SLC25A25;SLC25A25;SLC25A25;SLC25A25	130860776		9	130853490	A	G	0.290535	0.00809668	0.00126	1.3106e-10	0.0158548	0.00159947	3.67226e-23	0.510676	0.0947089	6.9655e-08	6.9655e-08	0.944932	12	0.00823775
cg06384145	9	SLC25A25;SLC25A25;SLC25A25;SLC25A25;SLC25A25;SLC25A25	130860807		9	130853490	A	G	0.290535	0.00809668	0.00126	1.3106e-10	0.019373	0.00183649	5.13772e-26	0.417937	0.076156	4.06728e-08	4.06728e-08	0.523204	12	0.00481016
cg14294859	9	SLC25A25;SLC25A25;SLC25A25;SLC25A25	130862556		9	130862713	A	G	0.15595	0.00800355	0.00142	1.7374e-08	0.168591	0.00482633	2.46886e-267	0.0474731	0.00853167	2.63154e-08	2.63154e-08	0.446859	12	0.00311219
cg09778828	9		132245624		9	132233599	C	G	0.662939	-0.0106011	0.000976	1.75293e-27	0.00743483	0.000881232	3.25994e-17	-1.42587	0.213999	2.68335e-11	2.68335e-11	0.134375	11	3.17347e-06
cg13874498	9		132247010		9	132254665	G	A	0.472843	-0.00697827	0.00104	1.94791e-11	0.0153374	0.00155051	4.51601e-23	-0.454982	0.081936	2.80971e-08	2.80971e-08	0.879403	4	0.00332291
cg03960331	9	FIBCD1;FIBCD1	133808718		9	133808080	G	A	0.688698	0.0058909	0.00098	1.84243e-09	0.0133928	0.00107478	1.21862e-35	0.439856	0.0812428	6.15993e-08	6.15993e-08			0.00728504
cg04953357	9	RAPGEF1;RAPGEF1;RAPGEF1	134516099		9	134518575	C	T	0.252796	0.00736998	0.00104	1.37527e-12	-0.0192849	0.00096687	1.63444e-88	-0.382164	0.0572309	2.4292e-11	2.90491e-14	0.0506057	20	3.4355e-09
cg01853818	9	RAPGEF1;RAPGEF1	134598853		9	134598883	A	G	0.398363	0.00776182	0.000979	2.2214e-15	-0.0259125	0.00177822	4.22491e-48	-0.29954	0.043011	3.30109e-12	1.23157e-14	0.997912	20	1.45652e-09
cg07285276	9	RAPGEF1	134613015		9	134591644	G	T	0.663139	0.00640081	0.000957	2.25606e-11	0.00916233	0.00129576	1.53836e-12	0.698601	0.143773	1.17955e-06	1.37942e-08	0.148339	15	0.00163137
cg16880483	9	AK8	135725675		9	135724937	T	C	0.235823	0.00536154	0.00116	3.80026e-06	0.0408044	0.00141879	6.78146e-182	0.131396	0.0287931	5.03171e-06	1.68042e-07	0.252399	18	0.0198735
cg05557618	9	CACFD1;CACFD1;CACFD1;CACFD1	136326006		9	136326248	T	G	0.166134	-0.0117826	0.00136	4.56789e-18	0.0234566	0.00235037	1.86562e-23	-0.502316	0.0767788	6.05492e-11	1.49816e-18	0.17885	11	1.77179e-13
cg12421488	9		136355301		9	136363862	G	A	0.448283	0.00780057	0.00109	8.27712e-13	-0.0140308	0.00171437	2.74127e-16	-0.555962	0.103198	7.15109e-08	7.15109e-08			0.00845724
cg01263574	9	TMEM8C	136390861		9	136395973	T	C	0.205671	-0.0139993	0.00145	4.69579e-22	0.0189053	0.00176213	7.465e-27	-0.740495	0.103181	7.14406e-13	7.14406e-13			8.44892e-08
cg01758484	9	ADAMTSL2;ADAMTSL2	136410409		9	136413041	C	A	0.275359	0.0121941	0.00151	6.71661e-16	-0.0168445	0.00224182	5.74437e-14	-0.723921	0.1316	3.77778e-08	3.77778e-08			0.00446779
cg08824291	9	ADAMTSL2;ADAMTSL2	136428028		9	136463196	A	T	0.221645	-0.0081272	0.00105	9.9268e-15	0.00923669	0.00135846	1.05071e-11	-0.879882	0.172245	3.25057e-07	3.25057e-07	0.0827156	3	0.0384429
cg00726100	9		136442614		9	136458311	T	G	0.350439	-0.00835148	0.000952	1.74645e-18	-0.0325871	0.00213111	8.76015e-53	0.256282	0.0336803	2.75683e-14	2.26594e-12	0.0643959	4	2.67982e-07
cg25929956	9	FAM163B	136446458		9	136463196	A	T	0.221645	-0.0081272	0.00105	9.9268e-15	-0.0144323	0.0016295	8.22823e-19	0.563125	0.0966206	5.60248e-09	1.57655e-09	0.0826572	4	0.000186451
cg09149437	9	LINC00094	136889405		9	136919985	T	A	0.341254	0.0161449	0.00107	1.92216e-51	0.00816771	0.000964512	2.49153e-17	1.97667	0.267671	1.52792e-13	1.52792e-13	0.628642	8	1.807e-08
cg08659674	9	LINC00094	136892236		9	136922700	A	G	0.309305	0.0164869	0.0011	8.7842e-51	0.0100459	0.001415	1.25154e-12	1.64116	0.255786	1.39762e-10	1.39762e-10	0.821079	8	1.6529e-05
cg03249779	9	LINC00094	136894498		9	136919985	T	A	0.341254	0.0161449	0.00107	1.92216e-51	0.0107668	0.00125556	9.87742e-18	1.4995	0.201129	8.95752e-14	8.95752e-14	0.827932	8	1.05936e-08
cg13773148	9	BRD3	136923109		9	136922700	A	G	0.309305	0.0164869	0.0011	8.7842e-51	0.0105453	0.00166722	2.53129e-10	1.56344	0.268291	5.62931e-09	5.62931e-09	0.996914	6	0.00066575
cg13495838	9	BRD3	136934004		9	136928644	C	T	0.293131	0.0121083	0.00103	6.60653e-32	0.012003	0.00145897	1.91884e-16	1.00877	0.149661	1.57983e-11	1.57983e-11			1.86839e-06
cg13587564	9	WDR5;WDR5	137003752		9	137031454	A	G	0.356829	-0.0072217	0.00102	1.44053e-12	0.00830103	0.000928724	3.95912e-19	-0.869977	0.156756	2.85863e-08	2.85863e-08	0.0801752	7	0.00338075
cg06638811	9	RNU6ATAC	137030555		9	137031454	A	G	0.356829	-0.0072217	0.00102	1.44053e-12	-0.0198789	0.00206538	6.28018e-22	0.363284	0.0636979	1.17553e-08	1.17553e-08	0.1615	8	0.00139024
cg13451093	9		137040612		9	137037262	C	T	0.236621	0.00748446	0.0015	6.04919e-07	-0.0355193	0.00331575	8.90994e-27	-0.210715	0.0465869	6.09536e-06	1.35724e-08	0.342486	8	0.00160514
cg25106607	9		137193844		9	137234671	G	A	0.323682	-0.00691601	0.00103	1.88618e-11	0.0171112	0.0021601	2.34619e-15	-0.404179	0.0789094	3.02206e-07	3.02206e-07	0.68623	5	0.0357404
cg13689699	9	RXRA	137225311		9	137230790	G	C	0.294928	-0.00731635	0.00105	3.21587e-12	-0.00506527	0.000566293	3.73258e-19	1.44442	0.26277	3.86566e-08	3.86566e-08	0.645986	8	0.00457172
cg10122776	9	RXRA	137268524		9	137256078	A	G	0.376198	-0.00686901	0.00111	6.08175e-10	-0.00892295	0.000989812	1.97242e-19	0.769814	0.150888	3.36275e-07	3.36275e-07	0.385089	8	0.0397696
cg13847322	9	RXRA	137272766		9	137234671	G	A	0.323682	-0.00691601	0.00103	1.88618e-11	-0.0140776	0.00181804	9.68966e-15	0.491279	0.0968435	3.91767e-07	3.91767e-07	0.338166	7	0.0463323
cg00753924	9	RXRA	137298813		9	137308462	A	C	0.162939	-0.00604163	0.00127	1.96307e-06	0.134229	0.00273615	0	-0.0450099	0.00950582	2.19078e-06	3.21832e-09	0.126645	11	0.000380614
cg08361278	9		137359193		9	137348592	G	T	0.501398	0.00664854	0.00108	7.45791e-10	0.0194755	0.00145591	8.25174e-41	0.341379	0.0610446	2.24092e-08	1.26607e-07	0.0826648	15	0.0149732
cg00522018	9	LHX3;LHX3	139091378		9	139087521	T	C	0.116014	0.0292994	0.00139	1.2475e-98	0.016941	0.00190313	5.50305e-19	1.7295	0.210905	2.3962e-16	2.77421e-22	0.0813393	3	3.28092e-17
cg21192468	9	LHX3;LHX3	139092501		9	139083019	A	G	0.125799	0.0259382	0.00133	1.04737e-84	0.0346743	0.00556764	4.72939e-10	0.748053	0.12609	2.98034e-09	2.98034e-09			0.00035247
cg13435263	9		139143522		9	139119215	G	A	0.245008	0.0314432	0.00108	2.3821e-186	0.0250107	0.00264975	3.76794e-21	1.25719	0.140018	2.73749e-19	2.73749e-19	0.235456	4	3.2375e-14
cg13683534	9	GPSM1;GPSM1;LOC26102	139221076		9	139280766	A	G	0.178714	0.0164761	0.00113	3.73116e-48	0.0100887	0.00119326	2.79666e-17	1.63312	0.223284	2.59179e-13	2.59179e-13	0.0759085	8	3.06518e-08
cg10299584	9	DKFZP434A062;GPSM1;GPSM1	139221176		9	139280766	A	G	0.178714	0.0164761	0.00113	3.73116e-48	0.00768782	0.00101762	4.1984e-14	2.14314	0.319502	1.97618e-11	1.97618e-11	0.0591522	7	2.33712e-06
cg09206169	9	GPSM1;GPSM1	139246511		9	139401504	A	G	0.683906	-0.0118441	0.00101	9.28702e-32	0.0135715	0.00212942	1.84971e-10	-0.872719	0.15585	2.14659e-08	9.35226e-12			1.10605e-06
cg24798854	9	GPSM1;GPSM1	139246514		9	139401504	A	G	0.683906	-0.0118441	0.00101	9.28702e-32	0.0156011	0.00228192	8.09558e-12	-0.759181	0.128536	3.49755e-09	3.49755e-09			0.000413638
cg02414922	9	GPSM1;GPSM1;GPSM1	139249212		9	139254897	G	A	0.571486	-0.0140557	0.000984	2.74355e-46	0.00695478	0.00107569	1.0102e-10	-2.02101	0.343117	3.85843e-09	3.85843e-09	0.552137	4	0.000456317
cg15308926	9	GPSM1;GPSM1;GPSM1;GPSM1	139249251		9	139304016	T	C	0.30651	0.012252	0.00103	1.25434e-32	-0.00628169	0.00083514	5.40619e-14	-1.95043	0.306799	2.05255e-10	2.05255e-10			2.42745e-05
cg14035368	9	CARD9;CARD9;DNLZ	139258938		9	139323311	C	T	0.365815	0.0160832	0.000969	7.23772e-62	-0.0207128	0.00349932	3.23711e-09	-0.776484	0.139275	2.47268e-08	2.47268e-08			0.00292432
cg18033770	9	CARD9;CARD9;DNLZ	139259074		9	139323311	C	T	0.365815	0.0160832	0.000969	7.23772e-62	-0.0122586	0.00192551	1.93514e-10	-1.312	0.220721	2.77926e-09	2.77926e-09	0.17355	3	0.00032869
cg25830586	9	CARD9;CARD9	139269477		9	139266496	T	C	0.366613	0.0139484	0.000968	4.50936e-47	-0.0063915	0.000888189	6.19577e-13	-2.18234	0.338981	1.2111e-10	1.2111e-10	0.0605786	7	1.4323e-05
cg25173137	9	INPP5E	139323405		9	139327439	G	A	0.378395	0.0150751	0.000966	6.65822e-55	0.00905256	0.00110395	2.40029e-16	1.66529	0.229408	3.89834e-13	3.89834e-13	0.0784052	9	4.61038e-08
cg04740403	9	INPP5E	139327014		9	139327439	G	A	0.378395	0.0150751	0.000966	6.65822e-55	0.0070541	0.000987744	9.2232e-13	2.13707	0.329087	8.36243e-11	8.36243e-11	0.2989	9	9.88982e-06
cg14169450	9	INPP5E	139327907		9	139327439	G	A	0.378395	0.0150751	0.000966	6.65822e-55	0.00882137	0.00101656	4.03867e-18	1.70893	0.225332	3.34938e-14	3.34938e-14	0.072002	16	3.96115e-09
cg09246964	9	SEC16A;SEC16A	139367238		9	139341612	C	T	0.136781	0.023029	0.00112	6.05925e-94	0.0169718	0.0016974	1.54478e-23	1.3569	0.150903	2.43036e-19	2.43036e-19	0.117535	20	2.87426e-14
cg14178775	9	NOTCH1	139401589		9	139396408	G	A	0.741613	-0.0118432	0.00103	1.34613e-30	0.00813329	0.00094273	6.27744e-18	-1.45614	0.211009	5.1696e-12	5.1696e-12			6.11383e-07
cg14484844	9		139590683		9	139617836	T	C	0.0632987	-0.0184632	0.0016	8.34086e-31	0.0187939	0.00185318	3.61731e-24	-0.982404	0.128964	2.58286e-14	1.01064e-14			1.19524e-09
cg14547028	9	FAM69B	139617537		9	139617836	T	C	0.0632987	-0.0184632	0.0016	8.34086e-31	-0.0109073	0.00173965	3.61406e-10	1.69273	0.307258	3.6054e-08	3.6054e-08			0.00426393
cg13776718	9	FAM69B	139617752		9	139617836	T	C	0.0632987	-0.0184632	0.0016	8.34086e-31	-0.0137633	0.00193321	1.08419e-12	1.34149	0.221403	1.36955e-09	1.36955e-09			0.00016197
cg04582938	9	UAP1L1	139971429		9	139991841	C	T	0.111821	0.0053412	0.00169	0.00157513	0.0172276	0.00156767	4.30262e-28	0.310037	0.102075	0.00238663	1.09542e-07	0.085689	3	0.012955
cg10281361	9	MIR3621;LRRC26	140065057		9	140054136	C	T	0.156949	-0.00811494	0.00112	4.30904e-13	0.0136484	0.0017239	2.43002e-15	-0.59457	0.111238	9.03965e-08	9.03965e-08	0.0595188	7	0.0106907
cg14214651	9	C9orf75;C9orf75	140096449		9	140076439	C	T	0.222644	-0.0120377	0.00116	3.14454e-25	-0.00864816	0.00132539	6.8012e-11	1.39194	0.25199	3.31776e-08	3.31776e-08	0.438704	5	0.00392374
cg10477635	9	NDOR1;NDOR1;NDOR1;NDOR1	140101917		9	140110274	T	C	0.100839	-0.00876869	0.00141	5.0056e-10	-0.0307568	0.00179082	4.11032e-66	0.285098	0.0487565	4.99345e-09	7.87351e-08			0.00931161
cg01503450	10		980765		10	981015	A	G	0.133387	-0.00566885	0.00119	1.90038e-06	-0.0188107	0.00146466	9.40782e-38	0.301363	0.0674735	7.95499e-06	3.34501e-07	0.0500285	20	0.0395598
cg02924954	10	ADARB2	1262895		10	1254141	T	C	0.23103	-0.00568275	0.00113	4.9309e-07	0.0245203	0.00146252	4.3418e-63	-0.231757	0.0481129	1.45768e-06	1.25911e-08	0.367473	18	0.00148909
cg05167655	10	PFKP	3162507		10	3162525	T	C	0.174321	-0.00792464	0.00122	8.26995e-11	-0.0117874	0.00136315	5.27905e-18	0.672297	0.129449	2.06337e-07	2.06337e-07	0.256631	3	0.0244025
cg12570716	10	KLF6;KLF6;KLF6;KLF6	3822379		10	3820787	C	T	0.274361	0.00975356	0.000971	9.67841e-24	-0.00786352	0.00110929	1.35319e-12	-1.24035	0.214159	6.96531e-09	6.96531e-09			0.000823753
cg21641816	10		4775725		10	4770022	T	A	0.302716	0.00300746	0.00113	0.00778005	-0.1091	0.00156633	0	-0.0275662	0.0103651	0.00782502	1.85656e-07	0.532802	19	0.0219566
cg16260126	10		4892269		10	4878972	A	G	0.122404	-0.0101575	0.00127	1.26424e-15	-0.0143404	0.00199828	7.15808e-13	0.708311	0.132608	9.22259e-08	1.95487e-09			0.000231193
cg02764206	10		4990029		10	4990339	C	T	0.404353	0.00798631	0.000961	9.5367e-17	0.00610331	0.000923089	3.79595e-11	1.30852	0.252901	2.29086e-07	2.29086e-07	0.377931	5	0.0270928
cg25556805	10	AKR1C1	5015627		10	5035246	T	C	0.392971	0.00748149	0.00109	6.70749e-12	0.014318	0.00147527	2.86101e-22	0.522524	0.093242	2.09523e-08	2.09523e-08			0.00247793
cg00907043	10		5024117		10	5008383	T	C	0.115815	-0.0390344	0.00151	2.39584e-147	-0.093753	0.00311603	7.11e-199	0.416354	0.0212345	1.33651e-85	1.62088e-80	0.0788227	20	1.91694e-75
cg00769068	10	AKR1C4	5245181		10	5261159	G	A	0.140974	0.01044	0.00127	2.02703e-16	0.0242794	0.00316754	1.78719e-14	0.429993	0.076701	2.06935e-08	2.06935e-08	0.253111	5	0.00244732
cg05339114	10		5359688		10	5340316	T	C	0.13099	0.00850711	0.00127	2.10553e-11	0.0354994	0.00442007	9.63588e-16	0.239641	0.0465851	2.68731e-07	1.80714e-09	0.0756745	20	0.000213721
cg27367170	10	NET1;NET1;NET1	5488628		10	5477131	C	T	0.430911	-0.00639754	0.000987	9.06327e-11	0.015578	0.00190396	2.79382e-16	-0.410677	0.080831	3.7608e-07	3.7608e-07	0.343212	19	0.0444771
cg15768137	10		5544118		10	5643755	T	C	0.357029	0.00896485	0.00106	2.73392e-17	0.011236	0.00161691	3.67685e-12	0.797868	0.148603	7.9115e-08	7.9115e-08			0.00935653
cg03780435	10		5605464		10	5643755	T	C	0.357029	0.00896485	0.00106	2.73392e-17	0.0159463	0.00198007	8.0528e-16	0.56219	0.0963941	5.46984e-09	1.59093e-11	0.0680869	3	1.88151e-06
cg09072322	10	C10orf18	5726702		10	5726376	C	G	0.23722	0.00460047	0.00135	0.000654995	-0.00542725	0.00067084	5.95576e-16	-0.847662	0.269911	0.00168648	2.19596e-08	0.414931	6	0.00259705
cg23720931	10		6177076		10	6177083	T	C	0.195487	0.00513632	0.0012	1.86669e-05	-0.0334223	0.00279365	5.50492e-33	-0.153679	0.0381328	5.57522e-05	1.6122e-08	0.752241	3	0.00190666
cg07934856	10		6955209		10	6956544	T	G	0.108427	0.0023869	0.00124	0.0542395	-0.0872133	0.00345074	6.20515e-141	-0.0273685	0.0142592	0.0549387	1.40929e-09	0.0938256	15	0.00016667
cg16632159	10		7466434		10	7464989	A	C	0.264976	-0.0128264	0.00124	4.46144e-25	-0.0180893	0.00300317	1.70797e-09	0.709062	0.136222	1.93803e-07	1.93803e-07			0.0229201
cg24160331	10		7486948		10	7495156	C	T	0.573882	-0.00636436	0.000948	1.90063e-11	-0.0326692	0.00203877	8.6925e-58	0.194812	0.0314621	5.94137e-10	7.96993e-13	0.137144	20	9.42563e-08
cg20580294	10		7486967		10	7495156	C	T	0.573882	-0.00636436	0.000948	1.90063e-11	-0.02146	0.00200702	1.10385e-26	0.296569	0.0521608	1.30307e-08	1.30307e-08	0.322154	16	0.00154107
cg09137125	10		7486981		10	7495156	C	T	0.573882	-0.00636436	0.000948	1.90063e-11	-0.0243151	0.00228152	1.60963e-26	0.261745	0.0460788	1.34398e-08	1.34398e-08	0.184466	15	0.00158946
cg02540460	10		10640544		10	10637643	T	C	0.263379	-0.00438361	0.00109	5.77893e-05	-0.0124006	0.00157033	2.86108e-15	0.3535	0.0986414	0.000338778	1.28626e-07			0.0152119
cg20136099	10		11949002		10	11924661	G	T	0.283347	0.0162163	0.00119	2.76183e-42	-0.0127384	0.00219426	6.42317e-09	-1.27302	0.238354	9.24903e-08	9.24903e-08			0.0109384
cg05997933	10	UPF2;UPF2	11963946		10	11922731	T	C	0.303315	0.0169959	0.00118	4.93271e-47	-0.0104923	0.00158489	3.58651e-11	-1.61984	0.269289	1.79608e-09	2.97566e-12	0.336273	4	3.51917e-07
cg25858261	10	UPF2;UPF2	12085058		10	12020196	C	T	0.137181	-0.0195869	0.00145	1.39887e-41	0.0135516	0.00229332	3.43879e-09	-1.44536	0.266977	6.16969e-08	6.16969e-08			0.00729659
cg04861687	10	DHTKD1;DHTKD1	12159677		10	12159472	A	C	0.104034	-0.01095	0.00153	8.25443e-13	-0.0134393	0.00181313	1.24214e-13	0.814773	0.158252	2.62478e-07	2.62478e-07	0.42957	4	0.031042
cg07993480	10	CDC123	12240746		10	12239118	G	A	0.0798722	-0.0123309	0.00156	2.69177e-15	-0.031944	0.00356662	3.3549e-19	0.386016	0.0651343	3.09519e-09	2.09471e-11	0.549697	6	2.47731e-06
cg08635449	10	CAMK1D;CAMK1D	12824709		10	12828453	G	T	0.23103	0.0134297	0.00113	1.42161e-32	-0.0476238	0.00145757	3.71389e-234	-0.281996	0.0252486	5.7972e-29	1.23785e-27	0.445802	6	1.46394e-22
cg15167008	10	CCDC3	13043878		10	12953911	C	T	0.214856	0.00874679	0.00148	3.42122e-09	0.0148514	0.00246788	1.767e-09	0.588952	0.139674	2.47983e-05	3.67167e-08	0.347655	6	0.0043423
cg27572370	10	FRMD4A	14002394		10	14002143	A	G	0.113419	0.00431912	0.00113	0.00013225	-0.126381	0.00390463	8.02097e-230	-0.0341754	0.00900336	0.000147136	2.17871e-07	0.680333	9	0.0257665
cg15115171	10		17604829		10	17627484	G	T	0.154752	-0.0044193	0.00136	0.00115614	0.0904906	0.00433639	1.05233e-96	-0.0488371	0.0152103	0.0013237	1.2861e-07	0.0504548	3	0.0152101
cg07863545	10		17604836		10	17627484	G	T	0.154752	-0.0044193	0.00136	0.00115614	0.0780093	0.00460909	2.93745e-64	-0.0566509	0.0177522	0.00141682	7.31707e-08	0.164405	3	0.00865353
cg19494249	10	SLC39A12;SLC39A12;SLC39A12;SLC39A12;SLC39A12-AS1	18299986		10	18351858	G	A	0.205471	0.00380191	0.00114	0.000852967	0.026173	0.00252879	4.1851e-25	0.145261	0.0457617	0.00150205	2.17566e-07			0.0257305
cg22411970	10		22445983		10	22400658	T	C	0.110623	0.00696042	0.00122	1.16164e-08	0.0538131	0.00193825	1.19046e-169	0.129344	0.0231448	2.29055e-08	1.87675e-10	0.0730842	20	2.21954e-05
cg02947450	10		22766861		10	22837014	A	C	0.416733	0.0102229	0.000974	9.03185e-26	-0.014235	0.00226716	3.41206e-10	-0.71815	0.133281	7.11476e-08	7.11476e-08	0.842163	5	0.00841427
cg16075274	10		22819932		10	22826093	A	C	0.251997	0.0120135	0.000989	5.94234e-34	-0.032803	0.00162145	5.25439e-91	-0.366231	0.0351669	2.13826e-25	4.59964e-31	0.117583	20	5.43977e-26
cg19231153	10	PIP4K2A	22869957		10	22871123	C	G	0.207268	0.0111757	0.00107	1.55141e-25	0.0122462	0.000989402	3.46656e-35	0.912588	0.114326	1.43607e-15	2.19224e-14	0.114358	20	2.59265e-09
cg26981929	10	KIAA1217	24175498		10	24168885	A	G	0.158746	0.0058778	0.00127	3.68877e-06	-0.0554891	0.00314964	1.80488e-69	-0.105927	0.023664	7.5946e-06	8.05829e-13	0.154379	20	9.53014e-08
cg26572392	10	KIAA1217;KIAA1217;KIAA1217	24496943		10	24168885	A	G	0.158746	0.0058778	0.00127	3.68877e-06	0.0347668	0.00232793	1.96229e-50	0.169064	0.038243	9.83464e-06	4.11227e-07	0.718649	20	0.0486338
cg16366546	10	KIAA1217;KIAA1217;KIAA1217	24672795		10	24681150	C	T	0.597244	-0.0070923	0.000978	4.11146e-13	-0.0328138	0.00188323	5.40672e-68	0.216138	0.0322828	2.1548e-11	4.73128e-12	0.144139	15	5.59545e-07
cg09654188	10		24841988		10	24843786	A	G	0.209265	-0.00757777	0.00158	1.61819e-06	-0.0177667	0.00204	3.06102e-18	0.426515	0.101523	2.65555e-05	2.00543e-07			0.0237172
cg10891142	10	ENKUR;ENKUR;ENKUR;ENKUR	25277946		10	25277917	G	A	0.527356	0.0091308	0.000966	3.31865e-21	-0.0238317	0.00133766	5.31198e-71	-0.383136	0.0458857	6.83775e-17	2.42338e-23	0.21722	20	2.86601e-18
cg26938599	10	ENKUR	25303159		10	25321244	A	G	0.414137	0.00951344	0.000989	6.63118e-22	0.0124285	0.00188116	3.92594e-11	0.765451	0.140553	5.15133e-08	5.15133e-08	0.45634	17	0.00609222
cg16010089	10	ENKUR	25351314		10	25321244	A	G	0.414137	0.00951344	0.000989	6.63118e-22	0.0169086	0.00190745	7.68433e-19	0.562639	0.0863119	7.09347e-11	7.09347e-11	0.450529	20	8.38909e-06
cg08247916	10	ENKUR	25351495		10	25345720	G	A	0.394768	0.00889857	0.00102	2.68334e-18	0.0136634	0.00175834	7.8107e-15	0.651271	0.112238	6.53003e-09	6.53003e-09	0.371208	17	0.000772274
cg04498295	10	ENKUR	25351527		10	25345720	G	A	0.394768	0.00889857	0.00102	2.68334e-18	0.0129612	0.00183733	1.73345e-12	0.686553	0.125159	4.12434e-08	4.12434e-08	0.708433	17	0.00487765
cg24046505	10	ENKUR	25351544		10	25351196	T	C	0.378794	0.00936049	0.00103	1.01013e-19	0.0129872	0.00179979	5.35502e-13	0.720746	0.127539	1.59365e-08	1.59365e-08	0.511986	16	0.00188473
cg15616382	10	MKX	28030839		10	27989277	A	G	0.240216	-0.0094578	0.00117	6.28876e-16	0.0101791	0.00132606	1.63823e-14	-0.929135	0.16692	2.60115e-08	2.60115e-08	0.119057	15	0.00307625
cg07025886	10	ARMC4;ARMC4;ARMC4	28182334		10	28193887	A	C	0.362819	-0.0135796	0.00102	1.93646e-40	-0.0129825	0.0013829	6.12057e-21	1.04599	0.136334	1.68991e-14	1.68991e-14	0.32355	20	1.99857e-09
cg19140602	10	ARMC4	28233109		10	28242417	A	G	0.514577	-0.0123821	0.000949	6.56466e-39	0.00755861	0.00104575	4.9047e-13	-1.63815	0.259094	2.57216e-10	2.57216e-10	0.481837	8	3.04197e-05
cg15838148	10		28700847		10	28700861	A	G	0.115016	0.00307344	0.00139	0.0270284	-0.0732118	0.00264134	4.28012e-169	-0.0419801	0.0190463	0.0275169	6.20446e-11	0.0542929	8	7.3377e-06
cg20089793	10		28784890		10	28793426	A	G	0.131789	0.0146541	0.00119	7.58051e-35	0.00874547	0.00148677	4.04897e-09	1.67562	0.315694	1.10993e-07	1.10993e-07			0.0131265
cg13364923	10		28784895		10	28817631	C	G	0.13119	0.0152465	0.0012	5.51748e-37	0.00964569	0.00147141	5.54911e-11	1.58065	0.271325	5.68789e-09	5.68789e-09	0.409203	3	0.000672678
cg15479114	10	WAC;WAC;WAC	28903313		10	28888889	A	C	0.120407	0.017752	0.00125	8.95443e-46	0.00924668	0.00157474	4.30914e-09	1.91982	0.353798	5.75238e-08	5.75238e-08			0.00680305
cg05797732	10	WAC;WAC;WAC	28908752		10	28794520	T	C	0.210663	-0.0117315	0.00107	5.69146e-28	-0.0107116	0.00179567	2.44251e-09	1.09521	0.209013	1.60658e-07	1.60658e-07			0.0190003
cg25426867	10	SVIL;MIR938;SVIL	29892649		10	29890185	A	G	0.566893	0.00384127	0.000952	5.46145e-05	0.0567292	0.00172083	2.47635e-238	0.0677124	0.0169067	6.20019e-05	2.98007e-08	0.129395	8	0.00352438
cg15566508	10		31107774		10	31120198	T	C	0.0551118	-0.00945501	0.00178	1.08546e-07	-0.0198215	0.00219159	1.50566e-19	0.477008	0.104144	4.64347e-06	9.28179e-14			1.09771e-08
cg02989923	10		31107945		10	31040517	T	C	0.419529	-0.00679947	0.000982	4.38744e-12	-0.0125745	0.00191246	4.86327e-11	0.540733	0.113411	1.86164e-06	2.55753e-11	0.445347	4	3.02467e-06
cg18876706	10		31107995		10	31120198	T	C	0.0551118	-0.00945501	0.00178	1.08546e-07	-0.0243047	0.00236881	1.06384e-24	0.38902	0.0824694	2.39177e-06	9.73283e-19			1.15105e-13
cg06000934	10		31875842		10	31874969	A	G	0.627196	-0.00431366	0.000995	1.45537e-05	-0.0625085	0.00204885	1.97338e-204	0.0690091	0.0160777	1.76897e-05	8.45413e-10	0.534246	7	9.99828e-05
cg02518609	10	EPC1;EPC1;EPC1;EPC1	32615106		10	32627079	T	C	0.103235	-0.00475066	0.00144	0.000970059	0.0277287	0.00222389	1.10826e-35	-0.171326	0.0537188	0.00142609	1.14996e-12	0.222058	12	1.36e-07
cg19568997	10	PARD3	34455451		10	34461364	G	C	0.13139	0.00633709	0.00111	1.13582e-08	-0.0731762	0.00293795	6.215e-137	-0.0866004	0.0155622	2.62488e-08	3.35822e-12	0.798279	20	3.9716e-07
cg12433089	10	PARD3;PARD3;PARD3;PARD3;PARD3;PARD3;PARD3;PARD3	34588400		10	34570702	T	C	0.0672923	-0.0137372	0.00165	8.39198e-17	-0.0222437	0.00229365	3.07578e-22	0.617577	0.0977636	2.66602e-10	2.66602e-10	0.999078	7	3.15297e-05
cg05248544	10	PARD3;PARD3;PARD3;PARD3;PARD3;PARD3;PARD3;PARD3;PARD3;PARD3;PARD3	34694675		10	34699476	C	A	0.0433307	-0.0139036	0.00173	9.22428e-16	-0.026906	0.001925	2.15044e-44	0.516748	0.0741693	3.23456e-12	4.55149e-15	0.42242	7	5.38282e-10
cg20867662	10	PARD3;PARD3;PARD3;PARD3;PARD3;PARD3;PARD3;PARD3;PARD3;PARD3;PARD3	35058987		10	35058930	T	C	0.354034	-0.00461847	0.00105	1.0898e-05	0.111653	0.00152858	0	-0.0413645	0.00942117	1.13044e-05	1.75111e-08	0.773803	20	0.00207095
cg00409905	10	ZNF37A;ZNF37A	38381863		10	38386691	G	A	0.46865	-0.00719017	0.000986	3.04794e-13	-0.0110867	0.00132267	5.2006e-17	0.648541	0.117881	3.76273e-08	3.76273e-08	0.161727	10	0.00444999
cg02649698	10		43818854		10	43865701	T	C	0.0611022	0.0098208	0.00158	5.10976e-10	-0.0180713	0.00185739	2.25867e-22	-0.543446	0.10375	1.62306e-07	1.03449e-07	0.61527	7	0.0122344
cg06162324	10	FXYD4;FXYD4	43867104		10	43943762	G	A	0.0766773	0.00966221	0.00155	4.55592e-10	-0.00948413	0.00105194	1.95426e-19	-1.01878	0.198692	2.93736e-07	2.93736e-07	0.780223	6	0.0347387
cg00010187	10		43922867		10	43951389	T	C	0.347843	0.00517132	0.00118	1.17339e-05	0.0168289	0.0021253	2.40675e-15	0.307289	0.0801404	0.00012588	3.57173e-07	0.079236	6	0.0422411
cg07541020	10	ZNF239;ZNF239;ZNF239	44068714		10	44075698	T	C	0.557907	0.0068052	0.000958	1.21593e-12	-0.0205529	0.00171277	3.55996e-33	-0.331106	0.0541662	9.79039e-10	3.63135e-09	0.0584404	11	0.000429462
cg05331734	10		44252773		10	44182772	G	C	0.398962	0.000926018	0.00104	0.37325	-0.0175352	0.00175421	1.586e-23	-0.0528092	0.0595442	0.375138	2.87788e-07	0.253568	20	0.0340352
cg11753018	10	RASSF4	45469396		10	45471222	G	A	0.587859	0.00457224	0.00098	3.07791e-06	0.0348709	0.00149512	2.58144e-120	0.131119	0.0286604	4.76415e-06	3.61789e-07	0.150552	17	0.042787
cg27139956	10	RASSF4	45470290		10	45481452	G	A	0.294129	0.00571539	0.00107	9.21877e-08	0.0179713	0.00114145	7.52892e-56	0.318029	0.0628727	4.23006e-07	2.34938e-07	0.839893	18	0.0277849
cg25997660	10	GLUD1P7;BMS1P5	48952417		10	48651047	T	C	0.166933	0.00494207	0.00104	2.01424e-06	-0.0147184	0.00186357	2.83548e-15	-0.335775	0.0824638	4.66539e-05	2.54773e-08			0.00301308
cg22277749	10	VSTM4	50285348		10	50257325	G	A	0.444688	-0.00547986	0.00104	1.37097e-07	0.0809611	0.00225266	7.2026e-283	-0.0676851	0.012983	1.85444e-07	3.22423e-12	0.136447	20	3.81314e-07
cg18744389	10	VSTM4	50285427		10	50257325	G	A	0.444688	-0.00547986	0.00104	1.37097e-07	0.0233307	0.0013205	7.39363e-70	-0.234877	0.0465165	4.43351e-07	2.66445e-08	0.592734	20	0.00315111
cg18895336	10	C10orf72	50290996		10	50288931	T	G	0.281949	-0.00609156	0.00106	9.09726e-09	0.0096601	0.00117527	2.04387e-16	-0.63059	0.13389	2.47988e-06	5.27031e-08	0.608453	17	0.00623293
cg16594658	10	SGMS1	52160834		10	52170444	T	C	0.179113	-0.010012	0.00115	3.14546e-18	0.0262315	0.00307396	1.42036e-17	-0.381679	0.06263	1.09998e-09	1.09998e-09	0.118838	11	0.000130089
cg08952337	10		52397056		10	52390836	A	G	0.230431	0.00572082	0.00103	2.78895e-08	0.0136969	0.00141452	3.55852e-22	0.417671	0.0866919	1.4509e-06	1.39306e-08	0.50095	7	0.0016475
cg16028222	10	PRKG1	52750215		10	52739809	A	T	0.162939	-0.0172928	0.00115	4.18787e-51	0.0189896	0.0031033	9.4075e-10	-0.910647	0.160669	1.44612e-08	1.44612e-08			0.00171025
cg05756019	10	BICC1	60472636		10	60472605	T	C	0.286542	0.0063271	0.00111	1.19744e-08	-0.0534434	0.00235464	4.79103e-114	-0.118389	0.0214146	3.23135e-08	3.23135e-08	0.279414	7	0.00382155
cg16726239	10	CCDC6	61577775		10	61536155	G	A	0.319089	0.0111365	0.00125	5.14021e-19	0.00829155	0.00134458	6.97579e-10	1.34311	0.264888	3.96774e-07	3.96774e-07	0.11111	4	0.0469245
cg15232971	10	CCDC6	61667009		10	61656893	C	G	0.0766773	0.0169245	0.00185	5.77945e-20	0.0203723	0.00260594	5.38158e-15	0.830759	0.139782	2.79436e-09	1.5141e-09	0.221481	4	0.000179066
cg05587380	10		61704487		10	61702152	T	C	0.253794	0.00678882	0.00124	4.3787e-08	0.0177307	0.00171796	5.67567e-25	0.382885	0.0791659	1.32149e-06	3.40678e-08	0.564131	20	0.00402903
cg05201958	10	ANK3;ANK3;ANK3	61968731		10	62352606	G	T	0.302516	-0.00872872	0.00108	6.36357e-16	0.0241803	0.00221262	8.43808e-28	-0.360985	0.0555521	8.13192e-11	4.92555e-13	0.548095	20	5.8252e-08
cg18175470	10	ANK3	62150864		10	62099113	C	T	0.30631	-0.00965006	0.00113	1.34366e-17	0.0150134	0.00184231	3.66304e-16	-0.642763	0.109024	3.73242e-09	3.73242e-09	0.279402	17	0.000441415
cg02697702	10	ANK3;ANK3	62234080		10	62243232	A	C	0.214657	-0.00976537	0.00113	5.5276e-18	0.022167	0.00185643	7.26454e-33	-0.440537	0.0629268	2.54538e-12	7.56555e-12	0.118902	20	8.9474e-07
cg00006301	10	ANK3;ANK3	62332794		10	62350366	A	T	0.553714	-0.00791322	0.000953	1.01102e-16	-0.0140873	0.00177114	1.80865e-15	0.561726	0.0977964	9.25571e-09	8.41229e-11	0.346438	16	9.94879e-06
cg27434149	10		62332846		10	62350366	A	T	0.553714	-0.00791322	0.000953	1.01102e-16	-0.0174497	0.00198765	1.64811e-18	0.453487	0.075173	1.61362e-09	2.25128e-14	0.65494	20	2.66248e-09
cg14058739	10	ANK3;ANK3	62333312		10	62336970	T	C	0.555511	-0.0078483	0.000949	1.33876e-16	-0.0156427	0.00173027	1.55766e-19	0.501722	0.0822213	1.0469e-09	1.57393e-11	0.0542095	15	1.8614e-06
cg11415826	10	ANK3	62371606		10	62367660	T	C	0.251997	-0.00918659	0.00108	1.79879e-17	0.0148536	0.00207252	7.67174e-13	-0.618478	0.112844	4.23377e-08	4.23377e-08	0.565481	15	0.00500707
cg14413904	10		62423377		10	62512484	C	T	0.216254	0.00101643	0.00124	0.412386	-0.0475092	0.00413594	1.53476e-30	-0.0213944	0.0261666	0.413573	8.77883e-11	0.0543414	6	1.03823e-05
cg13399203	10		62491911		10	62452564	C	T	0.300519	0.00798323	0.00102	5.00858e-15	0.0213002	0.00234599	1.09186e-19	0.374796	0.0632233	3.06395e-09	7.47866e-14	0.128528	16	8.84464e-09
cg25953130	10	ARID5B	63753550		10	63727187	A	G	0.388179	0.0151443	0.000976	2.67453e-54	-0.0165274	0.00255867	1.0514e-10	-0.916314	0.153659	2.47189e-09	2.47189e-09	0.848065	4	0.000292338
cg13424484	10	ARID5B	63803474		10	63808666	A	C	0.580471	-0.00975341	0.000948	7.94802e-25	-0.00962539	0.00153134	3.26554e-10	1.0133	0.188914	8.14859e-08	8.14859e-08	0.251621	5	0.00963693
cg01969278	10	ARID5B;ARID5B	63808948		10	63806809	C	T	0.52476	-0.00868907	0.000942	2.86043e-20	0.00928703	0.00120406	1.22817e-14	-0.935614	0.158122	3.27811e-09	3.4101e-11	0.0740238	7	4.03295e-06
cg14789659	10	ARID5B	63809073		10	63811967	T	C	0.603435	-0.00965999	0.000951	3.06158e-24	0.013393	0.00180211	1.07079e-13	-0.721271	0.120254	1.99872e-09	1.99872e-09	0.105644	7	0.000236378
cg20746552	10	ARID5B	63809108		10	63811967	T	C	0.603435	-0.00965999	0.000951	3.06158e-24	0.0160606	0.00148285	2.45816e-27	-0.601473	0.0811798	1.27118e-13	3.26657e-15	0.0811891	9	3.86321e-10
cg16389209	10	ARID5B	63809121		10	63811967	T	C	0.603435	-0.00965999	0.000951	3.06158e-24	0.0164086	0.00150799	1.4175e-27	-0.588714	0.0792861	1.12624e-13	2.82424e-14	0.153011	9	3.34009e-09
cg05921513	10		64516131		10	64516306	C	T	0.234625	-0.0103879	0.000995	1.62638e-25	-0.0105976	0.00130443	4.49705e-16	0.980209	0.152878	1.43896e-10	1.43896e-10	0.116218	5	1.70179e-05
cg05105832	10		64520254		10	64503349	G	T	0.438498	0.0134573	0.000957	6.50549e-45	-0.00806118	0.00139067	6.76685e-09	-1.66939	0.311504	8.36185e-08	8.36185e-08			0.00988914
cg15492064	10		64560867		10	64561869	G	A	0.285942	-0.00891668	0.00131	9.99143e-12	-0.0137281	0.00134644	2.06899e-24	0.649522	0.114735	1.5045e-08	8.71814e-10	0.0615827	9	0.000103105
cg01005506	10	ADO;ADO	64565768		10	64552934	G	A	0.209265	-0.0109475	0.00101	2.24648e-27	-0.0113686	0.00176809	1.2769e-10	0.962956	0.174131	3.20081e-08	3.20081e-08			0.00378544
cg12474798	10	ADO;ADO	64565772		10	64552934	G	A	0.209265	-0.0109475	0.00101	2.24648e-27	-0.0190189	0.00300072	2.32563e-10	0.57561	0.105204	4.4655e-08	4.4655e-08	0.766953	3	0.00528112
cg10601026	10	EGR2	64579140		10	64592805	A	G	0.461661	0.00945975	0.000959	5.95179e-23	-0.0232518	0.00371309	3.79793e-10	-0.40684	0.0769544	1.24498e-07	1.24498e-07	0.217552	3	0.0147238
cg16560488	10	JMJD1C;JMJD1C	65012959		10	65207018	T	C	0.392372	0.0106213	0.000965	3.55437e-28	-0.00824012	0.00140151	4.11654e-09	-1.28897	0.248552	2.14948e-07	2.14948e-07			0.0254208
cg17775079	10	JMJD1C;LOC84989	65224441		10	65101207	C	G	0.368011	0.0111006	0.000974	4.33174e-30	0.0138469	0.00167306	1.26965e-16	0.801668	0.119708	2.12966e-11	2.12966e-11	0.197805	7	2.51864e-06
cg09674234	10	JMJD1C-AS1;JMJD1C	65225927		10	64904071	G	A	0.390775	0.0106551	0.000968	3.52271e-28	-0.00429352	0.000660293	7.9021e-11	-2.48167	0.44327	2.16148e-08	2.16148e-08	0.234587	5	0.00255628
cg00210538	10		65245820		10	65248507	G	A	0.117612	-0.012622	0.00112	1.8532e-29	0.0106758	0.00100143	1.55647e-26	-1.1823	0.152662	9.59341e-15	2.6716e-21	0.440414	17	3.15957e-16
cg09127607	10	MYPN	69914213		10	69914009	C	T	0.679712	-0.0184757	0.000983	8.26388e-79	-0.00814869	0.00137334	2.96561e-09	2.26732	0.400712	1.52939e-08	1.52939e-08			0.00180874
cg00001874	10	ATOH7;ATOH7	69990588		10	70002108	G	A	0.13119	-0.0198646	0.00133	1.92777e-50	-0.0193321	0.00261567	1.4584e-13	1.02754	0.155119	3.49079e-11	2.45754e-15	0.530921	10	2.90641e-10
cg24304153	10	ATOH7	69991987		10	70002108	G	A	0.13119	-0.0198646	0.00133	1.92777e-50	-0.0156251	0.00209317	8.34313e-14	1.27133	0.190397	2.43438e-11	7.29568e-14	0.567265	11	8.62823e-09
cg16214034	10	SLC25A16	70255978		10	70257072	G	A	0.291334	-0.0238626	0.00123	7.64426e-84	-0.0263404	0.00266029	4.10758e-23	0.90593	0.102723	1.15326e-18	1.15326e-18	0.105058	12	1.3639e-13
cg23602092	10	TET1	70319645		10	70502426	T	C	0.0393371	-0.00840755	0.00173	1.17471e-06	0.0850532	0.00508923	1.06493e-62	-0.0988505	0.0211828	3.06292e-06	3.47338e-47	0.0547692	12	4.10779e-42
cg05532178	10	HKDC1	70979827		10	70975239	C	T	0.487819	-0.00847602	0.00108	4.22163e-15	0.00725688	0.00100728	5.82761e-13	-1.168	0.220073	1.11247e-07	1.97275e-09	0.654791	4	0.000233307
cg17237804	10		71199355		10	71209768	C	T	0.26857	0.000673181	0.000989	0.496081	-0.0450112	0.00165283	2.65792e-163	-0.0149559	0.0219792	0.496216	5.62362e-09	0.579832	20	0.000665077
cg20868379	10	LRRC20;LRRC20;LRRC20;LRRC20;LRRC20;LRRC20;LRRC20;LRRC20;LRRC20	72136860		10	72145513	C	T	0.304313	-0.0055455	0.00129	1.71696e-05	0.0124316	0.00157733	3.23625e-15	-0.44608	0.1182	0.000160679	2.682e-07	0.828987	3	0.0317187
cg10772263	10	CHST3	73746656		10	73745599	C	T	0.454872	0.00621636	0.000978	2.06811e-10	0.0128317	0.00136159	4.34063e-21	0.484453	0.091933	1.367e-07	1.367e-07	0.233022	15	0.0161668
cg12816486	10	SPOCK2;SPOCK2	73820767		10	73832859	C	T	0.396366	0.00568129	0.000992	1.02158e-08	-0.0150718	0.00140685	8.82858e-27	-0.376948	0.0746329	4.40192e-07	1.56986e-09	0.0904015	20	0.00018566
cg14833067	10	SPOCK2;SPOCK2	73828863		10	73833355	T	C	0.194289	-0.0051248	0.00104	8.32065e-07	-0.0128336	0.00145708	1.27687e-18	0.399326	0.0928577	1.70484e-05	1.79715e-07	0.20855	20	0.021254
cg05296777	10	SPOCK2	73829074		10	73837420	A	C	0.534545	0.00632988	0.000989	1.55089e-10	0.0198772	0.00191431	2.94859e-25	0.31845	0.0584483	5.08238e-08	3.43566e-09	0.138179	20	0.000406318
cg17337938	10	SPOCK2;SPOCK2;SPOCK2	73848615		10	73837420	A	C	0.534545	0.00632988	0.000989	1.55089e-10	0.00913839	0.000994786	4.06622e-20	0.692669	0.131902	1.50954e-07	2.72142e-09	0.158765	20	0.000321848
cg06970090	10	SPOCK2;SPOCK2	73848823		10	73837420	A	C	0.534545	0.00632988	0.000989	1.55089e-10	0.0114665	0.00133169	7.27708e-18	0.552034	0.107469	2.79663e-07	4.95138e-09	0.565104	20	0.000585574
cg17227535	10		74069392		10	74068978	T	G	0.707867	0.00718009	0.00106	1.25556e-11	0.0367919	0.00132517	1.18667e-169	0.195154	0.0296558	4.68401e-11	1.08092e-09	0.0791563	20	0.000127835
cg19534869	10	MICU1;MICU1	74310225		10	74234817	T	C	0.420527	0.00596251	0.00106	1.85498e-08	0.0352591	0.0023985	6.40245e-49	0.169106	0.0321889	1.492e-07	3.2619e-09	0.314191	20	0.000385768
cg16241832	10	MICU1;MICU1	74371870		10	74374429	G	A	0.519169	0.00623287	0.00107	5.70743e-09	-0.0223475	0.00174111	1.04143e-37	-0.278907	0.0525803	1.13046e-07	1.13046e-07	0.611283	20	0.0133694
cg02250816	10		74406918		10	74463863	G	A	0.517971	0.0063021	0.00108	5.3701e-09	-0.0116511	0.00103153	1.39003e-29	-0.540903	0.104335	2.16834e-07	2.16834e-07	0.584986	20	0.0256439
cg25902925	10	MCU;MCU;MCU;MCU	74559851		10	74595005	G	A	0.715855	0.00653129	0.0011	2.89337e-09	0.0224684	0.00168662	1.73503e-40	0.290688	0.0536005	5.85284e-08	5.85284e-08	0.677659	20	0.00692186
cg01940429	10	MCU;MCU;MCU;MCU	74572880		10	74089364	C	T	0.729034	0.00711343	0.00105	1.24669e-11	-0.0120246	0.00141592	2.02363e-17	-0.591573	0.111702	1.18368e-07	1.18368e-07	0.550979	20	0.0139988
cg19850275	10		75654257		10	75652447	A	C	0.392772	-0.00738161	0.00107	5.24802e-12	0.011011	0.0014267	1.18319e-14	-0.670383	0.130338	2.69773e-07	2.69773e-07	0.620091	6	0.0319047
cg02138953	10		75666279		10	75669190	G	T	0.448482	-0.00638225	0.00104	8.42115e-10	0.0211886	0.00162975	1.20608e-38	-0.301212	0.0542763	2.86313e-08	2.86313e-08	0.139383	17	0.00338608
cg04321207	10	VCL;VCL	75793402		10	75848464	A	T	0.190495	0.00918653	0.00133	4.94433e-12	-0.021009	0.00244077	7.46544e-18	-0.437266	0.0811687	7.15923e-08	7.15923e-08			0.00846686
cg03414898	10	VCL;VCL	75793477		10	75793175	C	T	0.170727	0.00937748	0.00133	1.77973e-12	-0.0312051	0.00261456	7.76062e-33	-0.300511	0.0495028	1.27449e-09	1.27449e-09	0.586837	4	0.000150727
cg16863829	10	DUPD1	76808677		10	76736700	A	C	0.464856	-0.00627016	0.00136	4.01872e-06	0.0217894	0.00298084	2.67501e-13	-0.287762	0.0737932	9.63627e-05	1.8239e-07	0.0798719	10	0.0215704
cg23657179	10	C10orf41;C10orf41	77165025		10	77140864	A	G	0.573882	0.00766703	0.000977	4.24334e-15	0.0262388	0.0036766	9.55927e-13	0.292202	0.0553426	1.29278e-07	1.29278e-07	0.226216	5	0.0152891
cg00082939	10	C10orf41;C10orf41	77165293		10	77143467	A	G	0.469848	0.00683043	0.000964	1.38535e-12	0.021607	0.00291895	1.33813e-13	0.316121	0.0617598	3.07891e-07	3.07891e-07	0.0938276	7	0.0364127
cg04759376	10		77190437		10	77143467	A	G	0.469848	0.00683043	0.000964	1.38535e-12	-0.0060889	0.000779702	5.75243e-15	-1.12178	0.213776	1.54201e-07	3.30074e-09	0.143901	7	0.000390362
cg15969149	10		77352287		10	77353434	C	T	0.390775	0.00624496	0.00109	1.00833e-08	-0.0221129	0.00315626	2.45129e-12	-0.282412	0.0636759	9.20075e-06	1.1e-07	0.392983	7	0.0130091
cg10896810	10	C10orf11;C10orf11;C10orf11	77800235		10	77828085	C	G	0.234824	-0.00556661	0.00101	3.55798e-08	0.0289718	0.00133581	2.63552e-104	-0.192139	0.0359696	9.20708e-08	9.41821e-08	0.822084	20	0.0111384
cg13787671	10		78336507		10	78450559	A	G	0.55611	0.00722419	0.000968	8.45704e-14	-0.0160813	0.00206602	7.04375e-15	-0.44923	0.0833923	7.1665e-08	1.43018e-09	0.606992	20	0.00016914
cg18941641	10		78392320		10	78407544	G	A	0.520767	0.00643721	0.000966	2.66876e-11	0.0677421	0.00313242	1.02041e-103	0.0950252	0.0149216	1.91128e-10	2.31086e-12	0.248547	20	2.73294e-07
cg21098588	10		78539341		10	78539556	G	A	0.551518	0.00675071	0.000968	3.0833e-12	0.0144418	0.00153152	4.11071e-21	0.467442	0.0833666	2.05781e-08	2.05781e-08	0.457023	20	0.00243367
cg20213491	10	KCNMA1;KCNMA1;KCNMA1;KCNMA1;KCNMA1;KCNMA1	79050328		10	79065329	G	A	0.640775	0.00587299	0.000975	1.70601e-09	0.0446317	0.00184642	4.38909e-129	0.131588	0.0225135	5.07076e-09	9.4074e-10	0.0970577	20	0.000111257
cg21699600	10	DLG5	79626470		10	79604958	C	T	0.41873	0.00911929	0.0011	1.12998e-16	0.00745738	0.00113888	5.83203e-11	1.22285	0.23798	2.76967e-07	2.76967e-07	0.68775	6	0.0327555
cg22543445	10	DLG5	79637564		10	79649653	T	G	0.227835	-0.0150394	0.00103	2.75301e-48	-0.00494639	0.000716453	5.05576e-12	3.04048	0.487142	4.33499e-10	4.33499e-10	0.961832	6	5.12678e-05
cg19836471	10	DLG5	79638108		10	79566365	G	T	0.446286	-0.0138414	0.000973	6.36586e-46	0.00432226	0.000702227	7.50391e-10	-3.20235	0.56689	1.61407e-08	1.61407e-08			0.00190888
cg17100355	10	ZMIZ1	81043875		10	81043743	G	A	0.45008	0.00312129	0.000959	0.00113499	0.0577218	0.00110795	0	0.0540747	0.0166466	0.00116055	2.56219e-09	0.116604	7	0.000303017
cg04609265	10	ZMIZ1	81045085		10	81047575	C	A	0.432109	0.00398421	0.000959	3.25934e-05	-0.0199583	0.00124774	1.37215e-57	-0.199627	0.0496445	5.79205e-05	2.78433e-07	0.0764751	7	0.0329289
cg06373032	10	ZMIZ1	81046101		10	81047575	C	A	0.432109	0.00398421	0.000959	3.25934e-05	-0.017818	0.000594948	4.56329e-197	-0.223606	0.0543375	3.86945e-05	1.99059e-07	0.080125	7	0.0235418
cg04994195	10		81093812		10	81096071	C	T	0.308107	-0.0120514	0.00114	4.04397e-26	-0.0161145	0.0015927	4.60984e-24	0.747862	0.102315	2.6826e-13	2.6826e-13			3.17258e-08
cg04634316	10		81094282		10	81094290	G	T	0.395767	-0.0107172	0.00109	8.17357e-23	-0.027424	0.00167629	3.69585e-60	0.390796	0.0463721	3.5341e-17	3.5341e-17			4.1796e-12
cg18306516	10		81103258		10	81108482	C	T	0.663339	-0.0267314	0.00096	1.23111e-170	-0.00958592	0.00117866	4.19182e-16	2.78861	0.357207	5.86978e-15	5.86978e-15	0.714295	5	6.94189e-10
cg17073924	10	PPIF	81106651		10	81121960	G	A	0.64976	-0.026147	0.000954	2.21672e-165	-0.0535262	0.00183817	2.04683e-186	0.48849	0.0244761	1.28088e-88	1.89463e-87	0.0886495	9	2.24068e-82
cg08514558	10	PPIF	81106712		10	81103862	C	T	0.660942	-0.025399	0.000965	1.12605e-152	0.0206409	0.00112371	2.34541e-75	-1.23052	0.0816911	2.8344e-51	8.97313e-52	0.117408	9	1.06121e-46
cg11057378	10	PPIF	81107060		10	81121960	G	A	0.64976	-0.026147	0.000954	2.21672e-165	0.00369772	0.000475375	7.33669e-15	-7.07112	0.944956	7.26404e-14	7.26404e-14	0.680335	5	8.59082e-09
cg19939077	10	PPIF	81108060		10	81121960	G	A	0.64976	-0.026147	0.000954	2.21672e-165	-0.0114499	0.00103853	2.8931e-28	2.28361	0.223259	1.47757e-24	1.47757e-24	0.0580962	5	1.74744e-19
cg04159077	10	PPIF	81110820		10	81130036	C	T	0.509185	-0.0275469	0.000951	1.75215e-184	-0.00821749	0.00109875	7.49411e-14	3.35223	0.462923	4.43969e-13	4.43969e-13	0.150942	6	5.2506e-08
cg15900128	10	ZCCHC24	81164395		10	81159038	T	C	0.263379	-0.0111147	0.0011	5.28865e-24	0.0329859	0.00237643	8.32185e-44	-0.336953	0.0412474	3.10807e-16	7.69648e-21	0.127491	11	9.10225e-16
cg00277334	10		82204260		10	82206348	C	A	0.463658	0.00330438	0.000974	0.000692359	0.105002	0.00137519	0	0.0314698	0.00928519	0.000700858	5.70335e-08	0.0631309	20	0.00674506
cg09626299	10	TSPAN14;TSPAN14	82213104		10	82213081	A	C	0.315495	0.00451188	0.000995	5.77257e-06	0.0660484	0.00178913	2.50499e-298	0.0683117	0.0151779	6.77215e-06	1.72339e-07	0.0603071	20	0.0203817
cg05948642	10	TSPAN14;TSPAN14;TSPAN14;TSPAN14	82214044		10	82213081	A	C	0.315495	0.00451188	0.000995	5.77257e-06	-0.0145279	0.000566804	6.83944e-145	-0.310566	0.0695524	7.99891e-06	1.66634e-07	0.156996	20	0.019707
cg08511297	10	TSPAN14;TSPAN14	82264852		10	82264813	A	G	0.401757	0.00401652	0.000976	3.86698e-05	-0.21931	0.00184966	0	-0.0183143	0.004453	3.90871e-05	3.4012e-08	0.0805268	20	0.00402243
cg14896134	10		88295386		10	88226753	C	T	0.186302	-0.0105131	0.00156	1.59298e-11	-0.0267253	0.0034712	1.3696e-14	0.393376	0.0775742	3.95821e-07	3.95821e-07	0.779479	4	0.0468118
cg13331196	10		88295591		10	88226753	C	T	0.186302	-0.0105131	0.00156	1.59298e-11	-0.0336646	0.00438763	1.68513e-14	0.312289	0.0616764	4.11949e-07	4.11949e-07	0.690554	4	0.0487191
cg02770097	10	LDB3;LDB3;LDB3;LDB3;LDB3;LDB3	88445317		10	88446254	G	T	0.461462	-0.00698179	0.00106	4.5003e-11	-0.0188883	0.00212384	5.92308e-19	0.369636	0.0698345	1.20303e-07	1.20303e-07			0.0142276
cg19831403	10	LDB3;LDB3;LDB3;LDB3;LDB3;LDB3	88453678		10	88500365	G	A	0.0407348	-0.0137869	0.0019	3.9793e-13	-0.0309776	0.00256278	1.22912e-33	0.44506	0.0715375	4.9291e-10	1.38707e-18	0.195163	8	1.64042e-13
cg11911560	10	LDB3;LDB3;LDB3;LDB3;LDB3;LDB3	88453823		10	88500365	G	A	0.0407348	-0.0137869	0.0019	3.9793e-13	-0.0206118	0.0019667	1.06293e-25	0.668883	0.112118	2.43315e-09	2.65746e-14	0.53993	7	3.14285e-09
cg25946646	10	BMPR1A	88628344		10	88581433	G	A	0.0279553	-0.0123983	0.00188	4.25713e-11	0.0191519	0.00261426	2.37245e-13	-0.647366	0.132078	9.51529e-07	2.70303e-09	0.600271	5	0.000319674
cg13665871	10	GLUD1	88852952		10	88852942	T	C	0.357228	-0.00562677	0.00102	3.45933e-08	0.0121109	0.00127678	2.41272e-21	-0.464605	0.0974291	1.85467e-06	7.65908e-09	0.0610614	5	0.000905801
cg09418701	10	PAPSS2;PAPSS2	89494857		10	89570249	C	A	0.259585	-0.00393661	0.00108	0.000267382	0.0111916	0.00117763	2.02925e-21	-0.351747	0.103355	0.000665834	1.19941e-09	0.965763	8	0.000141848
cg04290862	10		89836315		10	89822721	G	T	0.101837	0.0148159	0.00131	1.17293e-29	-0.0085554	0.00144311	3.0578e-09	-1.73176	0.329808	1.51433e-07	1.51433e-07			0.0179093
cg14812524	10	RNLS	90041754		10	90048149	G	A	0.478634	-0.00151953	0.00096	0.113457	0.126741	0.00186746	0	-0.0119893	0.00757659	0.113555	5.89923e-20	0.611393	18	6.97672e-15
cg10676739	10	RNLS;RNLS	90103582		10	90106708	T	C	0.364417	0.00782619	0.00117	2.24622e-11	-0.0342227	0.00415387	1.74017e-16	-0.228684	0.0440371	2.06945e-07	2.06945e-07			0.0244744
cg16978196	10	RNLS;RNLS	90148606		10	90116356	G	A	0.144169	-0.011265	0.00109	4.90115e-25	-0.0174855	0.00155942	3.52831e-29	0.644247	0.0847772	2.9774e-14	1.1785e-11	0.0843641	17	1.39376e-06
cg01355957	10	IFIT5	91175165		10	91173044	T	C	0.242612	0.00584921	0.00117	5.75314e-07	0.0351259	0.00115808	4.46741e-202	0.166521	0.0337582	8.10722e-07	1.57581e-09	0.62121	20	0.000186363
cg13172359	10	IFIT5	91175366		10	91152593	A	G	0.275759	0.00651547	0.00116	1.94544e-08	0.075234	0.00250981	2.01863e-197	0.0866027	0.0156869	3.37642e-08	1.64319e-07	0.326221	20	0.0194332
cg20178924	10	ANKRD1	92680146		10	92706044	C	T	0.431909	-0.00536846	0.000969	3.02115e-08	-0.0316232	0.00215741	1.19847e-48	0.169763	0.0327578	2.19066e-07	3.04861e-07	0.0755243	15	0.0360543
cg01220829	10	ANKRD1	92681957		10	92706044	C	T	0.431909	-0.00536846	0.000969	3.02115e-08	-0.0449014	0.00297188	1.4181e-51	0.119561	0.0229857	1.97653e-07	2.12756e-07	0.17441	13	0.0251616
cg18147155	10		92683987		10	92723864	A	G	0.416334	-0.0054336	0.000965	1.79507e-08	-0.0305577	0.00245686	1.63114e-35	0.177815	0.034665	2.90486e-07	4.16166e-07	0.281652	15	0.0492179
cg07620928	10		92689909		10	92706044	C	T	0.431909	-0.00536846	0.000969	3.02115e-08	-0.0845478	0.00283623	2.90768e-195	0.0634962	0.0116572	5.12453e-08	2.72396e-07	0.0997462	14	0.0322149
cg10586147	10	LOC100188947	93371903		10	93362627	G	A	0.140974	0.0198522	0.00158	3.30193e-36	0.010252	0.0016899	1.30616e-09	1.93642	0.354451	4.67726e-08	4.67726e-08			0.00553157
cg02935487	10		93432326		10	93390680	A	G	0.107029	0.0192209	0.00162	1.80434e-32	0.0426567	0.00405972	7.99475e-26	0.450595	0.0572829	3.65783e-15	3.45382e-15	0.065113	15	4.08466e-10
cg04473868	10		94968395		10	94889905	T	C	0.0395367	0.0226404	0.00181	6.70719e-36	-0.0146657	0.00202201	4.07443e-13	-1.54376	0.246036	3.50681e-10	3.50681e-10			4.14733e-05
cg01488679	10	GPR120	95326098		10	95326096	A	T	0.0403355	0.00566516	0.00153	0.000213301	-0.0329712	0.00222237	8.56341e-50	-0.171821	0.0478275	0.000327491	6.41091e-11	0.120422	7	7.58187e-06
cg24249916	10	GPR120	95326178		10	95326096	A	T	0.0403355	0.00566516	0.00153	0.000213301	-0.0208295	0.00208149	1.41919e-23	-0.271977	0.0783203	0.000515392	3.78638e-08	0.17959	6	0.00447796
cg01207600	10		97850343		10	97851432	A	G	0.157748	0.0189609	0.00148	1.41523e-37	-0.0300531	0.00359752	6.60876e-17	-0.630914	0.0901613	2.60358e-12	9.43647e-14	0.152717	4	1.116e-08
cg13905822	10		98525577		10	98532965	G	T	0.174121	0.00980292	0.00141	3.59058e-12	0.02519	0.0016525	1.81632e-52	0.389159	0.0615215	2.52295e-10	6.49788e-09			0.000768472
cg24296478	10	LCOR;LCOR	98590574		10	98532965	G	T	0.174121	0.00980292	0.00141	3.59058e-12	0.0305775	0.00243583	3.81787e-36	0.320593	0.0527123	1.18733e-09	1.18733e-09			0.00014042
cg20214853	10	LOXL4	100028236		10	100016339	T	C	0.507588	0.0131225	0.000963	2.77912e-42	-0.0038074	0.0006059	3.30218e-10	-3.44658	0.603988	1.15415e-08	1.15415e-08			0.00136495
cg14244636	10		100055918		10	99888343	A	G	0.436701	0.0129726	0.00096	1.30847e-41	0.0118966	0.00182722	7.47698e-11	1.09045	0.18591	4.47904e-09	4.47904e-09			0.000529714
cg14303526	10	ABCC2	101609768		10	101610723	G	A	0.359824	-0.00976099	0.000973	1.10428e-23	-0.0145384	0.00159841	9.41172e-20	0.671393	0.0996386	1.60272e-11	1.3612e-13	0.0713043	20	1.60983e-08
cg10582660	10	DNMBP	101659482		10	101457953	T	C	0.10643	-0.0109569	0.00143	1.8282e-14	-0.0222513	0.00281738	2.83709e-15	0.492416	0.0895398	3.81062e-08	1.12208e-08	0.375518	7	0.00132703
cg19732886	10		101872003		10	101833339	T	G	0.173323	-0.0130817	0.00106	5.43221e-35	0.0109447	0.00131686	9.47145e-17	-1.19525	0.173384	5.43614e-12	1.03805e-14	0.094132	20	1.22765e-09
cg24553651	10		102193396		10	102198879	A	G	0.185304	-0.00820083	0.00114	6.30538e-13	-0.0359889	0.00242024	5.16407e-50	0.227871	0.0351885	9.43547e-11	9.43547e-11	0.113758	20	1.11589e-05
cg07570687	10	WNT8B	102243282		10	102247408	A	C	0.188898	-0.00827	0.00115	6.41752e-13	0.0782904	0.00121811	0	-0.105632	0.0147806	8.88836e-13	3.464e-12	0.0684464	20	4.09671e-07
cg02593403	10	SEC31B	102278918		10	102351785	G	A	0.148163	-0.0098752	0.00119	1.05445e-16	-0.0205378	0.00316699	8.87527e-11	0.48083	0.0940999	3.22533e-07	3.22533e-07	0.957247	20	0.0381443
cg01072942	10	SEC31B	102279330		10	102351785	G	A	0.148163	-0.0098752	0.00119	1.05445e-16	-0.0141092	0.00210786	2.17694e-11	0.699911	0.13434	1.88828e-07	1.88828e-07	0.981176	20	0.0223318
cg20831708	10	SEC31B	102279373		10	102351785	G	A	0.148163	-0.0098752	0.00119	1.05445e-16	-0.0232715	0.00272978	1.5274e-17	0.424347	0.071362	2.74101e-09	2.74101e-09	0.803173	20	0.000324166
cg26381313	10	SEC31B	102279455		10	102346282	C	A	0.213658	-0.00954484	0.00117	3.40666e-16	-0.0156174	0.00211117	1.3878e-13	0.611167	0.111527	4.25323e-08	4.25323e-08	0.998634	20	0.00503008
cg26458072	10	SEC31B	102279694		10	102320363	A	G	0.138978	-0.009728	0.00119	2.96382e-16	-0.0214304	0.00308554	3.77343e-12	0.453935	0.0857615	1.2033e-07	1.2033e-07	0.968895	19	0.0142308
cg00730561	10	SEC31B	102279703		10	102351785	G	A	0.148163	-0.0098752	0.00119	1.05445e-16	-0.0175453	0.00254014	4.94211e-12	0.562839	0.106019	1.10318e-07	1.10318e-07	0.956572	20	0.0130467
cg17328514	10	NDUFB8	102290094		10	102227886	G	A	0.215655	-0.00832905	0.00114	2.74835e-13	-0.0225592	0.00182036	2.86244e-35	0.369209	0.0586622	3.09755e-10	3.09755e-10	0.0958597	20	3.66332e-05
cg01082242	10	HIF1AN	102295570		10	102299407	G	A	0.189896	-0.00929558	0.00116	1.11552e-15	0.00311134	0.000453154	6.60427e-12	-2.98765	0.573017	1.84917e-07	1.84917e-07	0.981151	20	0.0218692
cg18133905	10	HIF1AN	102296115		10	102198879	A	G	0.185304	-0.00820083	0.00114	6.30538e-13	-0.0193038	0.00225892	1.2787e-17	0.424829	0.0771944	3.726e-08	3.726e-08	0.266695	20	0.00440655
cg16005271	10		102321736		10	102296461	T	C	0.180911	-0.0093799	0.00117	1.08352e-15	0.023282	0.00324686	7.46624e-13	-0.402883	0.0753803	9.05843e-08	9.05843e-08	0.969602	20	0.0107129
cg25427880	10		102322128		10	102316964	C	T	0.14397	-0.00972437	0.00119	3.03974e-16	0.0104878	0.00160346	6.12235e-11	-0.92721	0.181577	3.28303e-07	3.28303e-07	0.999942	20	0.0388268
cg24020986	10		102324667		10	102302457	G	A	0.158546	-0.00967086	0.00118	2.49255e-16	0.0328268	0.00135891	6.33743e-129	-0.294602	0.0379587	8.41693e-15	4.52784e-12	0.949857	20	5.35485e-07
cg16342193	10		102329863		10	102302457	G	A	0.158546	-0.00967086	0.00118	2.49255e-16	-0.0558495	0.00169171	5.18003e-239	0.173159	0.0217695	1.80284e-15	2.29526e-13	0.969061	20	2.71449e-08
cg24179445	10		102496915		10	102496740	A	C	0.153155	0.00810402	0.00124	6.33974e-11	-0.0921663	0.0029429	2.63671e-215	-0.0879283	0.0137438	1.57753e-10	3.96508e-09	0.135012	7	0.00046893
cg20138186	10		102642655		10	102755779	C	T	0.267372	0.0156063	0.00102	7.61119e-53	-0.00791027	0.00134979	4.61838e-09	-1.97292	0.360504	4.4332e-08	4.4332e-08			0.00524292
cg09319822	10	C10orf2;MRPL43;C10orf2;C10orf2;MRPL43;MRPL43;MRPL43;C10orf2	102746444		10	102692970	G	A	0.361022	-0.0108731	0.00113	6.44302e-22	0.0135843	0.00212138	1.51852e-10	-0.800419	0.150146	9.77136e-08	9.77136e-08	0.853842	4	0.0115561
cg27255678	10	LZTS2	102756921		10	102663197	T	G	0.216254	-0.0126855	0.00122	2.53322e-25	-0.00321544	0.00042943	7.00982e-14	3.94519	0.649286	1.23069e-09	1.23069e-09	0.35252	4	0.000145548
cg13736263	10	PDZD7	102778909		10	102864652	A	G	0.109824	-0.00138885	0.00135	0.303584	0.0328472	0.00423986	9.39271e-15	-0.0422822	0.0414602	0.307811	6.11152e-08			0.00722779
cg16819381	10		103070855		10	103063080	T	G	0.271166	0.00440445	0.000999	1.03917e-05	-0.0176836	0.00233276	3.44123e-14	-0.24907	0.065353	0.000138323	1.77302e-08	0.178873	4	0.00209686
cg02249183	10	BTRC;BTRC;BTRC	103255202		10	103304112	G	A	0.256789	0.00554711	0.000988	1.9715e-08	-0.0169737	0.00177361	1.06786e-21	-0.326807	0.0674854	1.28133e-06	2.05001e-07	0.742506	7	0.0242444
cg01996439	10		104216266		10	103920475	C	T	0.182907	0.00865768	0.00177	1.00149e-06	-0.0294094	0.00414145	1.23644e-12	-0.294385	0.0730805	5.61999e-05	5.07232e-08			0.00599879
cg12284525	10	ACTR1A	104244316		10	104282418	C	T	0.317692	-0.0249231	0.001	4.18083e-137	0.00645762	0.000884971	2.94283e-13	-3.85949	0.551119	2.50525e-12	2.50525e-12	0.498534	14	2.96283e-07
cg09800781	10	ACTR1A	104253015		10	104236552	T	C	0.274361	-0.0242984	0.00101	6.91384e-128	-0.0176761	0.00148542	1.18676e-32	1.37464	0.128877	1.46369e-26	3.65764e-39	0.0511381	20	4.32571e-34
cg15219811	10	ACTR1A	104259328		10	104282418	C	T	0.317692	-0.0249231	0.001	4.18083e-137	-0.0121615	0.00195511	4.96e-10	2.04935	0.339564	1.58733e-09	1.58733e-09	0.849834	3	0.000187726
cg11453585	10	ACTR1A;SUFU	104263688		10	104351617	A	G	0.269569	-0.025373	0.00102	1.37065e-136	0.0066511	0.000888913	7.30423e-14	-3.81486	0.532417	7.76906e-13	7.76906e-13	0.439233	8	9.18808e-08
cg26457868	10	SUFU;SUFU	104365686		10	104378134	G	A	0.516174	-0.024048	0.000976	4.78738e-134	0.007336	0.000941997	6.82316e-15	-3.27808	0.441454	1.12239e-13	1.12239e-13	0.168473	9	1.3274e-08
cg01094576	10	TRIM8	104409029		10	104493444	T	C	0.139577	0.0127805	0.00109	9.46443e-32	0.013569	0.00178584	3.00436e-14	0.941888	0.147715	1.81322e-10	1.81322e-10	0.316591	13	2.1444e-05
cg12673499	10	TRIM8	104412063		10	104426011	T	C	0.213858	-0.0258341	0.00106	3.40627e-131	-0.0176123	0.00203407	4.77248e-18	1.46682	0.179778	3.3764e-16	8.31623e-22	0.051525	18	9.83519e-17
cg12878844	10		104424333		10	104493444	T	C	0.139577	0.0127805	0.00109	9.46443e-32	0.00744694	0.00123495	1.63792e-09	1.71621	0.320036	8.20581e-08	8.20581e-08	0.805724	4	0.0097046
cg11784071	10	AS3MT	104629166		10	104628873	G	A	0.38139	0.0105098	0.001	7.78585e-26	-0.00502342	0.000787712	1.80327e-10	-2.09216	0.38374	4.97985e-08	4.97985e-08			0.00588941
cg25883619	10	CNNM2;CNNM2;CNNM2	104676920		10	104764271	C	T	0.156949	0.0123506	0.00164	5.04097e-14	0.0461877	0.0052359	1.13092e-18	0.2674	0.0466866	1.01885e-08	1.01885e-08	0.1996	6	0.00120495
cg02898678	10	CNNM2;CNNM2	104748915		10	104850632	A	G	0.453474	0.0153072	0.000974	1.17863e-55	0.0101877	0.00160281	2.0691e-10	1.50252	0.254991	3.80524e-09	3.80524e-09	0.507053	4	0.000450027
cg22749303	10	CNNM2;CNNM2	104829484		10	104939215	C	T	0.156949	0.012889	0.0016	7.90737e-16	0.0185011	0.00237236	6.26025e-15	0.696662	0.124335	2.10549e-08	2.10549e-08	0.142165	6	0.00249006
cg17081125	10	NT5C2;NT5C2	104931314		10	104897985	C	T	0.255591	-0.0095186	0.001	1.75528e-21	0.00748546	0.00124204	1.67316e-09	-1.27161	0.249732	3.54478e-07	3.54478e-07			0.0419223
cg21222554	10	NT5C2;NT5C2	104941444		10	104959852	A	C	0.437899	0.0150285	0.000986	1.8641e-52	-0.0128818	0.00176534	2.9406e-13	-1.16664	0.177256	4.65118e-11	4.65118e-11	0.524126	8	5.50072e-06
cg17812664	10		104957217		10	104877035	C	T	0.267173	0.0127116	0.00105	9.78245e-34	0.0123412	0.00201725	9.48467e-10	1.03001	0.188638	4.75472e-08	4.75472e-08	0.357654	3	0.00562317
cg06620993	10	SH3PXD2A	105420831		10	105664459	T	A	0.361621	-0.00892655	0.001	4.39501e-19	0.0160881	0.00226668	1.26895e-12	-0.554854	0.0998739	2.7675e-08	2.7675e-08	0.471975	5	0.00327299
cg24170764	10	SH3PXD2A	105431543		10	105226538	C	T	0.067492	-0.00591503	0.0013	5.364e-06	0.00835084	0.00129052	9.74161e-11	-0.708315	0.190305	0.000197646	5.29913e-09			0.000626701
cg05315771	10	SH3PXD2A	105472791		10	105634895	A	G	0.373403	-0.00901401	0.000995	1.31282e-19	0.00453041	0.000704208	1.24831e-10	-1.98967	0.379324	1.56029e-07	1.56029e-07			0.0184528
cg25899740	10	SH3PXD2A	105497692		10	105634895	A	G	0.373403	-0.00901401	0.000995	1.31282e-19	0.00695371	0.00113417	8.72756e-10	-1.29629	0.255297	3.82289e-07	3.82289e-07			0.0452114
cg07987728	10	SH3PXD2A	105499409		10	105634895	A	G	0.373403	-0.00901401	0.000995	1.31282e-19	0.0100769	0.00151995	3.36154e-11	-0.894519	0.167195	8.78792e-08	8.78792e-08			0.010393
cg06994898	10	SH3PXD2A;SH3PXD2A-AS1	105512519		10	105664459	T	A	0.361621	-0.00892655	0.001	4.39501e-19	0.0191611	0.00271893	1.82415e-12	-0.465868	0.0842239	3.17866e-08	3.17866e-08	0.207788	3	0.00375924
cg11161730	10	SH3PXD2A	105519596		10	105516650	A	G	0.3748	-0.0122301	0.000965	8.27411e-37	-0.00619459	0.00100292	6.55176e-10	1.97432	0.355587	2.81972e-08	2.81972e-08	0.398916	3	0.00333474
cg26240739	10	SH3PXD2A	105521623		10	105519375	G	A	0.511382	-0.0119923	0.000958	5.94722e-36	-0.00687789	0.0011302	1.16095e-09	1.7436	0.318578	4.42283e-08	4.42283e-08			0.00523066
cg25961428	10	SH3PXD2A	105539407		10	105540007	C	T	0.297524	0.00911008	0.00117	6.89492e-15	-0.00753103	0.00102053	1.58859e-13	-1.20967	0.225846	8.50025e-08	8.50025e-08	0.0512271	3	0.0100528
cg20079949	10	SH3PXD2A	105597581		10	105634895	A	G	0.373403	-0.00901401	0.000995	1.31282e-19	-0.00787703	0.00127681	6.85926e-10	1.14434	0.224415	3.41076e-07	3.41076e-07			0.0403373
cg05013000	10		105630597		10	105621859	C	T	0.369209	0.00910534	0.000987	2.82851e-20	-0.00990202	0.00136057	3.39213e-13	-0.919544	0.160933	1.10457e-08	1.10457e-08			0.00130632
cg00899160	10	GSTO2	106034472		10	106034491	G	A	0.166733	0.00590967	0.00108	4.45194e-08	0.0130645	0.00116926	5.51251e-29	0.452346	0.092048	8.91251e-07	3.22131e-08	0.63185	18	0.00380969
cg19917656	10	GSTO2	106034655		10	106039303	G	A	0.440495	0.0062962	0.001	3.05031e-10	0.00423732	0.000481751	1.42204e-18	1.48589	0.290231	3.06044e-07	1.47279e-07	0.424503	15	0.0174179
cg17383262	10	GSTO2;GSTO2;GSTO2;GSTO2;GSTO2;GSTO2	106034917		10	106020398	C	A	0.436901	0.00549739	0.000992	2.99508e-08	0.00825225	0.000664166	1.9128e-35	0.666169	0.131624	4.16763e-07	1.76847e-07	0.322983	17	0.0209148
cg10074506	10	GSTO2	106035131		10	106039303	G	A	0.440495	0.0062962	0.001	3.05031e-10	0.127235	0.00340393	8.60378e-301	0.0494848	0.00797019	5.34124e-10	7.34638e-09	0.0586747	20	0.000868819
cg23659134	10	GSTO2	106035168		10	106039303	G	A	0.440495	0.0062962	0.001	3.05031e-10	0.0917009	0.0025905	1.77329e-274	0.0686602	0.0110762	5.68555e-10	7.60168e-09	0.0671224	20	0.000899012
cg11276172	10	ITPRIP	106093694		10	106091095	A	G	0.378994	0.00632764	0.00102	5.51969e-10	-0.0104194	0.00127726	3.41761e-16	-0.607294	0.122985	7.89523e-07	1.1826e-08	0.698729	12	0.00139861
cg07284445	10		113975435		10	113982675	G	T	0.423522	0.00811031	0.00108	5.93326e-14	0.0205819	0.00255485	7.88175e-16	0.39405	0.0717355	3.94957e-08	3.94957e-08	0.392742	6	0.00467096
cg10343314	10	TECTB	114043305		10	113996047	T	C	0.464657	0.00900006	0.00103	2.37437e-18	-0.0197819	0.00243711	4.78161e-16	-0.454965	0.0765038	2.73164e-09	2.73164e-09	0.573397	10	0.000323058
cg21902975	10		114124946		10	114120690	G	A	0.442692	0.00381094	0.000965	7.84257e-05	-0.0152808	0.00142157	5.97732e-27	-0.249394	0.0672783	0.000209808	1.39169e-08	0.121232	10	0.00164588
cg08566056	10	VTI1A	114526714		10	114518318	G	A	0.163538	-0.00361674	0.0011	0.00100921	-0.0242379	0.00273919	8.86539e-19	0.149218	0.0484152	0.0020558	8.75731e-09	0.16658	10	0.00103568
cg21307295	10		114664008		10	114612972	C	T	0.254393	0.0038709	0.00113	0.000613499	-0.0193981	0.00144709	5.65933e-41	-0.199551	0.0601253	0.000903664	3.46436e-14	0.836896	4	4.09713e-09
cg10787364	10	ATRNL1	117639335		10	117664648	G	T	0.371805	0.00736712	0.00116	2.13968e-10	0.0214141	0.0032701	5.81301e-11	0.344031	0.0754613	5.13892e-06	1.14758e-07	0.963148	10	0.0135718
cg18864804	10	ATRNL1	117642441		10	117664648	G	T	0.371805	0.00736712	0.00116	2.13968e-10	-0.0237716	0.00187692	9.21907e-37	-0.309913	0.0545893	1.36934e-08	4.36539e-11	0.921169	20	5.16273e-06
cg02813550	10	GFRA1;GFRA1;GFRA1	117906885		10	117977665	A	G	0.352835	0.00651761	0.000956	9.25845e-12	0.01937	0.00274285	1.64142e-12	0.33648	0.0686011	9.34815e-07	2.47339e-07			0.0292516
cg25205705	10	CACUL1	120515551		10	120491506	T	C	0.198882	-0.0112654	0.00104	2.42488e-27	0.0221937	0.00123544	3.71685e-72	-0.507593	0.0547198	1.75584e-20	1.11464e-20	0.246552	19	1.31822e-15
cg22861880	10		120560569		10	120480163	C	T	0.199681	-0.0110075	0.00104	3.53028e-26	0.0103646	0.0017327	2.207e-09	-1.06203	0.203936	1.91259e-07	1.91259e-07			0.0226192
cg10186901	10		120738290		10	120753933	A	C	0.286741	0.00354012	0.00104	0.000664161	-0.0960912	0.00510565	5.12497e-79	-0.0368413	0.0109987	0.000809236	1.82375e-12	0.903144	12	2.15685e-07
cg23893722	10	SFXN4;SFXN4	120925982		10	120936701	A	G	0.395367	0.00794967	0.00101	3.51929e-15	0.008939	0.00128416	3.38005e-12	0.889325	0.170554	1.84489e-07	1.84489e-07	0.753276	4	0.0218186
cg00256463	10	GRK5	121155987		10	121149634	A	C	0.0894569	0.0192155	0.00153	3.54115e-36	-0.0135901	0.00208707	7.43569e-11	-1.41393	0.24459	7.4345e-09	7.4345e-09	0.527559	3	0.000879241
cg00290758	10	GRK5	121171859		10	121176601	T	C	0.309305	-0.00957576	0.000964	2.98037e-23	-0.0174917	0.00250348	2.80886e-12	0.547446	0.0957935	1.09802e-08	1.09802e-08	0.142157	7	0.00129857
cg17473962	10	BAG3	121426133		10	121419487	G	C	0.207468	-0.016172	0.00111	4.39933e-48	-0.00793067	0.00131501	1.63067e-09	2.03917	0.365945	2.51337e-08	2.51337e-08			0.00297243
cg10280007	10	FGFR2;FGFR2;FGFR2;FGFR2;FGFR2;FGFR2;FGFR2;FGFR2;FGFR2	123313831		10	123370354	A	C	0.215056	0.0113428	0.00145	5.17348e-15	-0.0320431	0.00416736	1.48225e-14	-0.353986	0.0645536	4.16766e-08	2.69742e-07	0.988641	4	0.031901
cg05997072	10		125232350		10	125252093	A	G	0.172923	-0.00453347	0.00124	0.000256157	-0.0342311	0.00201978	1.99392e-64	0.132437	0.0370577	0.000351818	2.12148e-07	0.289421	11	0.0250897
cg10700560	10	LHPP;LHPP	126249001		10	126184988	T	G	0.498203	-0.00281016	0.000959	0.00338632	0.0203565	0.00320445	2.11739e-10	-0.138047	0.0518807	0.00779415	3.34316e-07			0.0395379
cg17778211	10	LHPP;LHPP	126281832		10	126266374	A	G	0.0978435	0.0109239	0.00154	1.30817e-12	-0.0223251	0.00253478	1.27968e-18	-0.48931	0.0885709	3.30422e-08	3.30422e-08	0.153788	4	0.00390774
cg04949429	10	LHPP;LHPP	126290192		10	126280593	A	G	0.46865	0.0118395	0.000962	8.2876e-35	-0.00658	0.00108406	1.28086e-09	-1.79932	0.33053	5.21785e-08	5.21785e-08			0.00617089
cg06851445	10	LHPP;LHPP	126298438		10	126294480	C	T	0.438299	-0.00889077	0.000982	1.38157e-19	0.00867155	0.00112477	1.26173e-14	-1.02528	0.17467	4.363e-09	4.363e-09			0.00051599
cg07545081	10	FAM53B	126308381		10	126294359	G	A	0.28734	-0.0162412	0.00107	4.89448e-52	0.0146112	0.00244045	2.13643e-09	-1.11156	0.199581	2.55504e-08	2.55504e-08			0.00302172
cg04426802	10	FAM53B	126314680		10	126314475	T	C	0.1873	0.0186809	0.00113	2.16686e-61	-0.00512701	0.000733188	2.69515e-12	-3.64362	0.565753	1.19228e-10	1.19228e-10	0.80459	5	1.41005e-05
cg03380960	10	FAM53B	126325408		10	126419384	A	G	0.175319	-0.0155869	0.0011	1.40683e-45	-0.00788311	0.0012722	5.77543e-10	1.97725	0.348271	1.36805e-08	1.36805e-08	0.650049	7	0.00161793
cg07081759	10	FAM53B	126330905		10	126355129	C	T	0.433107	0.013029	0.00097	3.9288e-41	0.00862818	0.00142213	1.30243e-09	1.51005	0.273104	3.21673e-08	3.21673e-08			0.00380427
cg03131043	10	FAM53B	126357735		10	126348761	C	T	0.277157	0.0177495	0.00103	1.51398e-66	0.00842363	0.00140629	2.09904e-09	2.10711	0.372419	1.53242e-08	1.53242e-08	0.809366	3	0.00181231
cg10402121	10		126487101		10	126482849	C	T	0.516174	-0.0119171	0.000961	2.58959e-35	-0.00516624	0.00083228	5.38914e-10	2.30673	0.41557	2.84432e-08	2.84432e-08	0.432883	3	0.00336383
cg27041587	10		126537798		10	126410804	T	C	0.234824	-0.0171669	0.00102	1.46373e-63	0.010389	0.00129778	1.19287e-15	-1.65242	0.228578	4.86186e-13	5.27889e-17	0.190942	11	6.24308e-12
cg17391407	10		126599818		10	126649007	A	G	0.184305	0.0202336	0.00131	8.09026e-54	0.0997669	0.00202905	0	0.202809	0.0137632	3.80996e-49	5.18342e-41	0.134253	8	6.13017e-36
cg07906193	10		126599966		10	126649007	A	G	0.184305	0.0202336	0.00131	8.09026e-54	0.111744	0.00249079	0	0.181071	0.0123986	2.64043e-48	2.06134e-43	0.11256	8	2.43784e-38
cg11043888	10	ZRANB1	126650102		10	126654898	C	T	0.346645	0.0107749	0.00108	1.92656e-23	0.00987343	0.00145123	1.02111e-11	1.0913	0.19415	1.89933e-08	1.89933e-08	0.463315	4	0.00224624
cg07445831	10	CTBP2;CTBP2;CTBP2;CTBP2	126838221		10	126823911	C	T	0.139577	0.00408288	0.00122	0.000818024	0.0189639	0.00177878	1.54638e-26	0.215297	0.0674279	0.00140802	6.88697e-13			8.14487e-08
cg23992194	10	CTBP2;CTBP2	126844994		10	126818270	C	T	0.0583067	-0.00340035	0.00171	0.0467554	-0.0664505	0.0050171	4.83568e-40	0.0511712	0.0260219	0.0492444	2.40491e-13			2.84417e-08
cg17615706	10		126858335		10	126846531	T	C	0.388379	0.0120063	0.00106	9.67849e-30	0.0102861	0.00138578	1.14867e-13	1.16724	0.188013	5.35666e-10	5.35666e-10	0.721956	3	6.33506e-05
cg13837502	10	EDRF1;EDRF1;EDRF1;EDRF1;EDRF1;EDRF1-AS1	127440258		10	127425059	A	G	0.415136	0.000333004	0.0011	0.762095	0.0448666	0.00211143	3.3376e-100	0.00742209	0.0245196	0.762118	1.95774e-07	0.0731191	20	0.0231532
cg13939776	10		128080199		10	127685323	T	C	0.333267	0.00714261	0.000969	1.69207e-13	-0.0185578	0.00257783	6.06506e-13	-0.384884	0.0747313	2.60154e-07	2.60154e-07	0.946566	7	0.0307671
cg16087940	10		129947807		10	129945003	A	G	0.209864	-0.00538986	0.00118	4.93157e-06	-0.0702359	0.00407799	1.77998e-66	0.0767394	0.0173813	1.00986e-05	3.36123e-12	0.0738467	10	3.97516e-07
cg02279537	10		131120828		10	131118615	T	C	0.375998	0.00527963	0.000993	1.0558e-07	0.0242765	0.00138422	7.34484e-69	0.217479	0.042742	3.61539e-07	3.61539e-07	0.189279	11	0.0427574
cg02381948	10	MGMT	131355112		10	131355130	A	G	0.202875	-0.0128858	0.00105	1.2775e-34	-0.00653891	0.00105657	6.06188e-10	1.97063	0.356617	3.27773e-08	3.27773e-08			0.0038764
cg18038372	10	MGMT	131404769		10	131411840	G	T	0.527157	-0.00788757	0.000954	1.36347e-16	0.022842	0.00300767	3.0874e-14	-0.34531	0.0617385	2.23052e-08	2.23052e-08	0.0789509	10	0.00263793
cg03271907	10	MGMT	131412643		10	131412157	A	G	0.193291	-0.0141009	0.00111	5.65334e-37	-0.00765774	0.00101416	4.32463e-14	1.84139	0.283693	8.53813e-11	8.53813e-11	0.436163	8	1.00976e-05
cg06209143	10	MGMT	131448811		10	131436561	G	A	0.242612	-0.013748	0.00106	1.81477e-38	-0.0122855	0.00160374	1.85171e-14	1.11904	0.169657	4.22626e-11	4.22626e-11	0.157138	11	4.99819e-06
cg15721134	10		133806677		10	133806618	A	G	0.187101	0.00955877	0.00115	9.41231e-17	0.0535988	0.00243463	2.06166e-107	0.178339	0.022934	7.4743e-15	2.48008e-17	0.103321	7	2.93306e-12
cg01162093	10		134281626		10	134281537	A	G	0.202476	0.00481995	0.00102	2.29616e-06	0.0537925	0.0022454	7.86077e-127	0.0896026	0.0193271	3.55022e-06	2.9488e-07	0.328118	19	0.034874
cg04164047	11		257187		11	269147	C	T	0.513778	0.00462538	0.00115	5.7689e-05	-0.00906983	0.0012838	1.6082e-12	-0.509974	0.145902	0.000473492	2.53419e-08	0.0950451	5	0.00299706
cg22205544	11	NLRP6	282321		11	290233	G	A	0.355831	-0.00672175	0.00122	3.59586e-08	0.0396514	0.00216601	7.38091e-75	-0.169521	0.0321315	1.32136e-07	7.79409e-09	0.152563	3	0.000921767
cg04412883	11	ATHL1	287938		11	290233	G	A	0.355831	-0.00672175	0.00122	3.59586e-08	0.0913337	0.00473015	4.5247e-83	-0.0735955	0.0138908	1.16974e-07	1.16974e-07	0.2448	3	0.0138339
cg15747436	11	ATHL1	287949		11	290233	G	A	0.355831	-0.00672175	0.00122	3.59586e-08	0.0626611	0.00409307	6.65168e-53	-0.107271	0.0206923	2.17039e-07	2.17039e-07	0.402757	3	0.0256681
cg07314988	11	ATHL1	289774		11	290233	G	A	0.355831	-0.00672175	0.00122	3.59586e-08	-0.245646	0.0043319	0	0.0273635	0.00498988	4.16267e-08	1.10784e-13	0.0710703	4	1.31019e-08
cg10261205	11	ATHL1	289927		11	290233	G	A	0.355831	-0.00672175	0.00122	3.59586e-08	-0.167436	0.00330129	0	0.0401451	0.00732922	4.31604e-08	2.88341e-13	0.0885761	4	3.41006e-08
cg10411146	11	ATHL1	289966		11	290233	G	A	0.355831	-0.00672175	0.00122	3.59586e-08	-0.184555	0.00391726	0	0.0364215	0.00665556	4.44136e-08	6.31767e-11	0.0913059	4	7.47159e-06
cg24431515	11	ATHL1	290447		11	290233	G	A	0.355831	-0.00672175	0.00122	3.59586e-08	-0.0350635	0.00126766	2.11498e-168	0.191702	0.0354776	6.53615e-08	4.06252e-09	0.133401	4	0.000480454
cg14039301	11		296540		11	295343	G	A	0.361022	0.006601	0.0011	1.96216e-09	-0.0160091	0.00137057	1.60056e-31	-0.412327	0.077248	9.41315e-08	9.41315e-08			0.0111325
cg08437786	11	IFITM5	298670		11	290233	G	A	0.355831	-0.00672175	0.00122	3.59586e-08	-0.0403411	0.00193156	7.29291e-97	0.166623	0.0312768	9.96425e-08	2.04666e-09	0.426425	3	0.000242048
cg09232564	11	IFITM5	299545		11	295527	T	C	0.347045	0.00666152	0.00111	1.9566e-09	-0.0285261	0.00268214	2.036e-26	-0.233524	0.0446792	1.72581e-07	1.72581e-07			0.0204102
cg00369241	11	IFITM5	299588		11	295527	T	C	0.347045	0.00666152	0.00111	1.9566e-09	-0.024266	0.0022622	7.62239e-27	-0.27452	0.0524154	1.62855e-07	1.62855e-07			0.0192601
cg24503261	11	IFITM5	299629		11	295343	G	A	0.361022	0.006601	0.0011	1.96216e-09	-0.0267152	0.00190442	1.05048e-44	-0.247087	0.0447842	3.44277e-08	3.44277e-08			0.00407159
cg05733139	11	IFITM5	299668		11	295343	G	A	0.361022	0.006601	0.0011	1.96216e-09	-0.0563431	0.00339882	1.01741e-61	-0.117157	0.020763	1.67519e-08	1.67519e-08			0.00198117
cg16406611	11	IFITM5	300404		11	295343	G	A	0.361022	0.006601	0.0011	1.96216e-09	-0.112817	0.00444485	4.03994e-142	-0.0585108	0.0100191	5.22299e-09	5.22299e-09			0.000617697
cg14402017	11	IFITM5	300490		11	295343	G	A	0.361022	0.006601	0.0011	1.96216e-09	-0.0424614	0.0036341	1.53632e-31	-0.155459	0.0291229	9.39593e-08	9.39593e-08			0.0111121
cg25181699	11	IFITM5	300688		11	295527	T	C	0.347045	0.00666152	0.00111	1.9566e-09	-0.0276096	0.00202705	3.02275e-42	-0.241276	0.043933	3.97621e-08	3.97621e-08			0.00470246
cg00645579	11	IRF7;IRF7;MUPCDH;IRF7;MUPCDH	617140		11	598033	T	C	0.188099	-0.00734482	0.00116	2.4241e-10	-0.0237287	0.00121317	3.43851e-85	0.309534	0.0513837	1.70197e-09	1.65301e-08	0.065803	20	0.00195493
cg03875235	11	MUPCDH;MUPCDH	625052		11	623765	G	A	0.235423	-0.00694492	0.0011	2.72682e-10	0.00729988	0.000749473	2.03533e-22	-0.951375	0.179576	1.17143e-07	1.17143e-07	0.197805	12	0.0138539
cg07212818	11	DRD4	638076		11	621795	A	G	0.180312	-0.00683341	0.00117	5.20377e-09	-0.0794464	0.00306164	1.86688e-148	0.0860129	0.0150953	1.21238e-08	7.00503e-14	0.0636572	20	8.2845e-09
cg09386376	11	DRD4	638939		11	621795	A	G	0.180312	-0.00683341	0.00117	5.20377e-09	-0.0705207	0.00400121	1.58783e-69	0.0968994	0.0174781	2.95562e-08	1.55711e-07	0.130018	20	0.0184152
cg02762115	11	DRD4	640446		11	577534	A	G	0.245607	-0.00657023	0.0011	2.33021e-09	-0.0184884	0.00158752	2.4035e-31	0.355371	0.0668655	1.06827e-07	1.89978e-08	0.0578023	20	0.00224677
cg20411756	11	DRD4	640606		11	577534	A	G	0.245607	-0.00657023	0.0011	2.33021e-09	-0.0172036	0.00198448	4.35662e-18	0.38191	0.0776474	8.72022e-07	2.26615e-07	0.1773	20	0.0268006
cg21156386	11	DEAF1	692983		11	680866	G	A	0.19389	-0.00557984	0.00104	8.08458e-08	-0.0414523	0.0019445	7.78326e-101	0.134609	0.0258715	1.96123e-07	2.29308e-13	0.0550519	17	2.71191e-08
cg13272848	11	AP2A2;AP2A2	953807		11	996486	C	T	0.105431	0.00731071	0.00124	3.7302e-09	-0.0276742	0.0021839	8.46617e-37	-0.264171	0.0494194	9.01727e-08	2.11122e-10			2.49683e-05
cg13365436	11	AP2A2	968650		11	929111	C	T	0.600439	0.00502686	0.000956	1.45455e-07	0.0272557	0.00238569	3.14949e-30	0.184434	0.038612	1.78296e-06	5.11875e-11	0.199082	5	6.05369e-06
cg04372535	11	AP2A2	968936		11	996486	C	T	0.105431	0.00731071	0.00124	3.7302e-09	0.011876	0.00154037	1.25993e-14	0.615587	0.131442	2.82257e-06	1.32678e-08			0.00156911
cg15465743	11	BRSK2	1413145		11	1408731	C	T	0.513179	0.00210708	0.001	0.0351107	-0.23353	0.00499157	0	-0.00902274	0.00428645	0.035296	8.72353e-10	0.0644455	6	0.000103169
cg17658113	11	BRSK2	1413282		11	1408731	C	T	0.513179	0.00210708	0.001	0.0351107	-0.206678	0.00470377	0	-0.010195	0.00484401	0.0353208	8.2869e-10	0.06664	6	9.8005e-05
cg11661000	11	BRSK2	1413315		11	1408731	C	T	0.513179	0.00210708	0.001	0.0351107	-0.0908246	0.00279974	7.41312e-231	-0.0231994	0.0110334	0.0354964	7.15556e-09	0.0688479	6	0.000846252
cg18531659	11	BRSK2;BRSK2;BRSK2;BRSK2;BRSK2;BRSK2	1446746		11	1401890	A	G	0.338658	-0.00155541	0.00121	0.198631	0.0251052	0.00262519	1.14169e-21	-0.0619557	0.0486306	0.202662	7.78577e-10			9.20784e-05
cg12064373	11	BRSK2	1457153		11	1408731	C	T	0.513179	0.00210708	0.001	0.0351107	0.155731	0.00390186	0	0.0135303	0.00643027	0.0353654	3.49782e-10	0.0654887	6	4.1367e-05
cg25271479	11	BRSK2	1457346		11	1408731	C	T	0.513179	0.00210708	0.001	0.0351107	0.118112	0.00320981	2.05235e-296	0.0178397	0.00848042	0.0354104	3.34316e-10	0.0693874	6	3.95379e-05
cg17416644	11	BRSK2	1474841		11	1413816	G	A	0.514177	0.00166733	0.00101	0.098775	0.1739	0.00597705	4.20288e-186	0.00958787	0.00581728	0.0993176	8.35148e-23	0.153618	3	9.87688e-18
cg06231783	11	BRSK2;BRSK2;BRSK2;BRSK2;BRSK2;BRSK2	1475048		11	1408731	C	T	0.513179	0.00210708	0.001	0.0351107	0.118318	0.00309945	0	0.0178086	0.00846468	0.0353891	3.85892e-17	0.0801528	6	4.56375e-12
cg03817794	11	BRSK2	1475775		11	1408892	G	A	0.510583	0.00212031	0.001	0.0339799	0.019604	0.00143397	1.51035e-42	0.108157	0.0516199	0.0361479	1.73251e-13			2.04895e-08
cg10026995	11	BRSK2	1475820		11	1408731	C	T	0.513179	0.00210708	0.001	0.0351107	0.0225435	0.00117058	1.19942e-82	0.0934672	0.0446234	0.0362083	1.45784e-13	0.591826	4	1.72412e-08
cg15674627	11	MOB2	1509252		11	1509238	T	C	0.0597045	-0.0134794	0.00159	2.29867e-17	0.0147038	0.00195416	5.29847e-14	-0.91673	0.162902	1.82849e-08	1.82849e-08			0.00216246
cg02952849	11	HCCA2	1669278		11	1660437	A	T	0.0662939	-0.0150301	0.00184	3.12163e-16	-0.0109797	0.00131291	6.11836e-17	1.3689	0.234258	5.11031e-09	5.11031e-09	0.101203	6	0.000604371
cg22386442	11	HCCA2;FAM99B	1704632		11	1660437	A	T	0.0662939	-0.0150301	0.00184	3.12163e-16	-0.0140663	0.00212874	3.90053e-11	1.06852	0.20799	2.78618e-07	2.78618e-07			0.0329507
cg03286387	11	LSP1;LSP1;LSP1;LSP1	1891050		11	1890990	G	A	0.438299	0.0123012	0.000995	4.1432e-35	-0.011704	0.00186149	3.22816e-10	-1.05103	0.18754	2.09107e-08	2.09107e-08			0.002473
cg26468833	11	TNNT3;TNNT3;TNNT3;TNNT3	1950554		11	1942170	T	C	0.090655	-0.00271322	0.00171	0.112586	-0.015075	0.00135226	7.32469e-29	0.179981	0.114576	0.116218	1.17528e-10			1.38995e-05
cg24605090	11	H19	2019943		11	2022804	A	G	0.0802716	0.0214234	0.00139	1.34853e-53	0.0167534	0.00215614	7.84121e-15	1.27875	0.184303	3.96934e-12	3.96934e-12	0.149058	4	4.69434e-07
cg18104242	11	H19	2020118		11	2022804	A	G	0.0802716	0.0214234	0.00139	1.34853e-53	0.0273641	0.00329223	9.43028e-17	0.7829	0.107016	2.55975e-13	1.56108e-13			1.84621e-08
cg19462210	11		2026734		11	2022804	A	G	0.0802716	0.0214234	0.00139	1.34853e-53	-0.0123913	0.00205286	1.57868e-09	-1.72891	0.30761	1.90456e-08	1.95116e-10			2.30754e-05
cg02462416	11		2036573		11	2034099	T	G	0.365016	0.00408876	0.00115	0.000377342	-0.0426405	0.00356845	6.54572e-33	-0.0958891	0.0281382	0.000654907	5.90518e-08			0.00698376
cg10704680	11		2064747		11	2070570	T	C	0.328075	-0.014336	0.00104	3.15443e-43	0.0177863	0.00264099	1.64287e-11	-0.806016	0.133201	1.43854e-09	1.43854e-09			0.000170129
cg07296665	11		2109690		11	2096707	G	A	0.604233	-0.0128544	0.000949	8.45769e-42	0.00909106	0.00144133	2.83756e-10	-1.41396	0.247288	1.07864e-08	1.07864e-08			0.00127566
cg07194984	11		2128771		11	2141603	A	G	0.54972	-0.0105864	0.000988	8.65762e-27	0.00679855	0.00113777	2.29635e-09	-1.55716	0.29838	1.80182e-07	1.80182e-07			0.0213092
cg20622142	11	INS-IGF2;IGF2;IGF2-AS;IGF2-AS;INS-IGF2	2169138		11	2169884	C	A	0.374601	-0.0237457	0.00104	2.186e-115	-0.0124513	0.00201776	6.79302e-10	1.90709	0.320137	2.56747e-09	2.56747e-09			0.000303642
cg16432050	11	IGF2;INS-IGF2;IGF2;INS-IGF2	2170522		11	2169884	C	A	0.374601	-0.0237457	0.00104	2.186e-115	-0.016309	0.002551	1.62444e-10	1.45598	0.236499	7.44091e-10	7.44091e-10			8.79999e-05
cg01921126	11	IGF2;INS-IGF2;INS-IGF2	2171026		11	2190951	T	C	0.430511	-0.0126869	0.00101	3.4468e-36	-0.0178802	0.00288723	5.90805e-10	0.70955	0.127743	2.78399e-08	2.78399e-08			0.00329248
cg27331871	11	INS-IGF2;IGF2;INS-IGF2	2171478		11	2171601	C	T	0.271366	-0.0343505	0.00116	1.03162e-192	-0.0281495	0.00308347	6.90266e-20	1.22029	0.139877	2.68525e-18	2.68525e-18	0.0524762	9	3.17571e-13
cg11208229	11	INS;INS-IGF2;INS-IGF2	2182795		11	2170143	A	G	0.330471	0.00830023	0.000969	1.07357e-17	0.00740117	0.00111533	3.22566e-11	1.12148	0.213783	1.55547e-07	1.55547e-07			0.0183958
cg16711450	11	INS;INS-IGF2;INS-IGF2	2183505		11	2170143	A	G	0.330471	0.00830023	0.000969	1.07357e-17	0.0104341	0.00119894	3.23932e-18	0.795491	0.130306	1.0295e-09	1.0295e-09			0.000121754
cg23390871	11	INS;INS-IGF2;INS-IGF2	2183708		11	2170143	A	G	0.330471	0.00830023	0.000969	1.07357e-17	0.00750745	0.00119005	2.8176e-10	1.1056	0.217656	3.78278e-07	3.78278e-07			0.0447371
cg14149680	11	TH;TH;TH	2187632		11	2190519	G	A	0.489617	0.0183392	0.00128	1.47329e-46	-0.0202881	0.00165878	2.1285e-34	-0.903937	0.0971734	1.37431e-20	1.0995e-25			1.30033e-20
cg13943025	11		2210306		11	2281501	C	A	0.171326	0.0104268	0.00145	6.43672e-13	-0.018064	0.00229602	3.6175e-15	-0.577215	0.108747	1.10927e-07	4.34955e-11			5.14399e-06
cg25312939	11		2239991		11	2298259	A	G	0.213658	0.00543318	0.00149	0.000265909	-0.0204447	0.00252474	5.59928e-16	-0.26575	0.0799278	0.000884563	6.92446e-08	0.0865175	3	0.00818921
cg00214856	11		2242500		11	2256281	T	G	0.369209	-0.00833899	0.00095	1.66579e-18	0.00875979	0.00121004	4.51169e-13	-0.951963	0.170452	2.33772e-08	2.33772e-08			0.0027647
cg02184341	11		2282569		11	2269704	T	C	0.370407	-0.00831112	0.000942	1.11588e-18	-0.0107328	0.00156907	7.90799e-12	0.77437	0.143246	6.44984e-08	6.44984e-08			0.00762791
cg09496575	11	KCNQ1;KCNQ1	2794360		11	2789062	G	A	0.123802	-0.0102601	0.00127	6.53971e-16	0.0310818	0.00207551	1.06213e-50	-0.3301	0.0464265	1.15899e-12	9.1385e-11	0.656519	4	1.08076e-05
cg03539336	11	KCNQ1;KCNQ1	2798733		11	2789062	G	A	0.123802	-0.0102601	0.00127	6.53971e-16	0.0151132	0.00187943	8.88258e-16	-0.678882	0.119117	1.20295e-08	1.20295e-08	0.718197	4	0.00142267
cg23903244	11	KCNQ1;KCNQ1	2812987		11	2778083	A	G	0.33726	-0.00652217	0.00101	1.06381e-10	-0.041994	0.00457687	4.50533e-20	0.155312	0.0294107	1.28616e-07	1.28616e-07			0.0152107
cg06925387	11	TRIM68	4629034		11	4616860	A	G	0.0686901	-0.0144678	0.00194	8.80934e-14	0.0279885	0.0039044	7.58475e-13	-0.516919	0.100022	2.36522e-07	2.36522e-07	0.936837	5	0.0279723
cg18945630	11	PPFIBP2;PPFIBP2;PPFIBP2	7672496		11	7555066	G	T	0.422524	0.00323223	0.000951	0.000676897	0.0230289	0.00137082	2.46756e-63	0.140355	0.0421326	0.000864488	1.20036e-07	0.0685375	19	0.0141961
cg08926040	11	TRIM66	8638598		11	8725626	C	G	0.20607	0.00697296	0.000998	2.80959e-12	0.00818319	0.0011613	1.83403e-12	0.852108	0.171746	6.99679e-07	1.11539e-07	0.344858	4	0.0131912
cg22620356	11	ST5;ST5;ST5	8751949		11	8817276	T	A	0.352037	0.00758689	0.000947	1.13318e-15	-0.017965	0.00247183	3.65115e-13	-0.422315	0.0784547	7.32876e-08	7.32876e-08	0.743729	10	0.00866736
cg05416934	11	ST5;ST5;ST5	8788219		11	8817580	C	T	0.284944	-0.0060154	0.00101	2.58737e-09	0.00921899	0.000951161	3.24941e-22	-0.652501	0.128588	3.8878e-07	3.57526e-07	0.170547	19	0.0422828
cg11170376	11	LOC102724784;ST5;ST5;ST5	8790773		11	8791227	C	T	0.445487	-0.00517116	0.000982	1.39469e-07	-0.0122608	0.00123562	3.31151e-23	0.421762	0.0906719	3.29495e-06	8.34034e-09	0.64241	16	0.000986371
cg26501107	11	ST5;ST5	8833902		11	8825966	G	A	0.367013	-0.0056382	0.000982	9.3815e-09	0.0115081	0.00155757	1.48509e-13	-0.489933	0.108067	5.79852e-06	1.98296e-08	0.140305	14	0.00234515
cg00186954	11	ST5;C11orf17;C11orf17	8933980		11	8938934	T	C	0.267173	-0.00595579	0.00102	5.2512e-09	-0.0582266	0.00176501	1.15454e-238	0.102286	0.01779	8.94324e-09	4.23612e-13	0.325391	20	5.00985e-08
cg12365402	11	NRIP3	9010492		11	8993309	G	C	0.393371	0.00448425	0.00095	2.3554e-06	0.033346	0.00124802	2.82785e-157	0.134476	0.0289303	3.34707e-06	4.25122e-13	0.0518213	20	5.0277e-08
cg02780919	11	NRIP3	9026308		11	9028094	G	A	0.159744	-0.00480613	0.00116	3.4247e-05	0.0384633	0.00259232	8.39692e-50	-0.124954	0.0313124	6.59196e-05	8.64529e-11	0.245788	20	1.02244e-05
cg01480545	11		9038701		11	9038925	C	T	0.170927	-0.00534719	0.00115	3.32369e-06	-0.0212557	0.00136481	1.09022e-54	0.251565	0.0564628	8.37354e-06	2.75622e-12	0.0533626	20	3.25964e-07
cg27178850	11		9039431		11	9038925	C	T	0.170927	-0.00534719	0.00115	3.32369e-06	-0.0112486	0.00129501	3.75023e-18	0.475364	0.115961	4.14328e-05	4.04379e-09	0.163493	20	0.000478239
cg00328434	11	SCUBE2;SCUBE2	9094580		11	9072944	C	T	0.186701	-0.00689716	0.00121	1.19714e-08	-0.0250478	0.00187913	1.55996e-40	0.27536	0.0525393	1.59686e-07	7.4155e-09	0.0542458	15	0.000876994
cg01081263	11	SCUBE2;SCUBE2	9112471		11	9075020	G	T	0.21845	-0.00687146	0.00115	2.29833e-09	0.0186349	0.0022225	5.08856e-17	-0.368742	0.0757793	1.13879e-06	2.17585e-07	0.808651	14	0.0257327
cg21560722	11	SBF2	10293815		11	10306028	C	T	0.589257	0.00990913	0.000961	6.2668e-25	0.212229	0.00328614	0	0.0466908	0.00458548	2.37853e-24	2.61598e-24	0.106778	20	3.09379e-19
cg06116412	11	GALNT18	11641789		11	11636374	T	G	0.109625	-0.00531439	0.0013	4.35123e-05	0.0475581	0.00301743	5.76014e-56	-0.111745	0.0282395	7.58793e-05	1.74769e-07	0.0737907	5	0.0206691
cg16419440	11		11809097		11	11809438	A	C	0.474441	0.00644986	0.000956	1.51229e-11	0.0140373	0.00156165	2.50148e-19	0.459481	0.0851542	6.8189e-08	6.8189e-08	0.107906	4	0.00806437
cg06649416	11	USP47;USP47;USP47;USP47	11863421		11	11832343	A	G	0.121805	-0.0135212	0.00122	1.51786e-28	0.00399157	0.000533279	7.15663e-14	-3.38744	0.546108	5.5442e-10	1.7136e-13	0.273305	7	2.02658e-08
cg27133034	11	MICAL2	12235611		11	12239114	T	G	0.177117	-0.00541301	0.00108	5.38542e-07	-0.0161489	0.00212249	2.77404e-14	0.335195	0.0800845	2.84527e-05	1.09985e-07	0.760608	6	0.0130074
cg27188243	11	TEAD1	12851817		11	12851717	T	G	0.48722	0.0171649	0.000958	8.6217e-72	-0.0119721	0.00159245	5.55916e-14	-1.43374	0.206813	4.13392e-12	4.20554e-16	0.0797052	20	4.97368e-11
cg06933439	11	TEAD1	12866127		11	12869497	C	G	0.381589	0.0141173	0.00103	9.33207e-43	0.00818677	0.00127791	1.49004e-10	1.7244	0.297121	6.48644e-09	6.48644e-09	0.426898	5	0.000767119
cg22579625	11		13947731		11	13946922	T	C	0.447484	-0.00543917	0.000925	4.09811e-09	-0.0127275	0.00144936	1.61338e-18	0.427356	0.0874661	1.02928e-06	8.07864e-08	0.328976	5	0.0095542
cg08330893	11	SPON1	14224248		11	14248227	A	G	0.0662939	0.0192107	0.0018	1.36729e-26	-0.022453	0.00285248	3.50675e-15	-0.855595	0.135062	2.37603e-10	1.99401e-13			2.35822e-08
cg08923349	11	RRAS2;RRAS2	14376795		11	14404825	T	C	0.309305	0.0107192	0.000974	3.6016e-28	-0.0119894	0.00180841	3.36097e-11	-0.894053	0.157433	1.3552e-08	1.3552e-08	0.24762	5	0.00160273
[truncated: 605,379 more chars]
