## Supplementary data 10 for "Placental DNA methylation captures shared and trait-specific genetic susceptibility across complex health conditions"

### Sheet: Sheet 1
Supplementary Data 9. eQTMs results (FDR < 0.05) from SMR significant CpGs in the 36 complex traits. CpG = CpG site involved in the eQTM; Gene = Ensembl gene id; hgnc_symbol = HUGO Gene Nomenclature Committee (HGNC) gene symbol; chr = CpG and gene chromosome; band = CpG and gene cytogenetic band; beta = effect size of the linear regression between CpG methylation values and gene expression in placenta; t-stat = t-test statistic of the linear regression between CpG methylation values and gene expression in placenta; p-value = p-value of the linear regression between CpG methylation values and gene expression in placenta; FDR = p-value adjusted by False Discovery Rate; slope = slope value of the linear regression between CpG methylation values and gene expression in placenta; Entrezgene id = Entrezgene ID; Description = complete gene name; Entrez link = link to Entrez website; GWAS list = traits in which the eQTM has been detected.
CpG	Gene	hgnc_symbol	chr	band	beta	T-stat	P-value	FDR	Slope	Entrezgene id	Description	Entrez link	GWAS list
cg00002769	ENSG00000198211	TUBB3	16	q24.3	2.78449	3.59259	0.000415464	0.048576	0.250364	10381	tubulin, beta 3 class III [Source:HGNC Symbol;Acc:20772]	https://www.ncbi.nlm.nih.gov/gene/10381	Schizophrenia, Bipolar Disorder
cg00013301	ENSG00000056291	NPFFR2	4	q13.3	6.49751	5.22343	4.52872e-07	0.000193111	0.351936	10886	neuropeptide FF receptor 2 [Source:HGNC Symbol;Acc:4525]	https://www.ncbi.nlm.nih.gov/gene/10886	Body Height
cg00021123	ENSG00000219481	NBPF1	1	p36.13	3.48435	4.48382	1.25618e-05	0.00328671	0.307151	284565	neuroblastoma breakpoint family, member 1 [Source:HGNC Symbol;Acc:26088]	https://www.ncbi.nlm.nih.gov/gene/284565	Body Mass Index
cg00035268	ENSG00000130396	MLLT4	6	q27	2.06265	3.62858	0.000364844	0.044384	0.252713	4301	myeloid/lymphoid or mixed-lineage leukemia (trithorax homolog, Drosophila); translocated to, 4 [Source:HGNC Symbol;Acc:7137]	https://www.ncbi.nlm.nih.gov/gene/4301	Body Height
cg00057593	ENSG00000180155	LYNX1	8	q24.3	5.17518	3.91497	0.000125321	0.0201565	0.271241	66004	Ly6/neurotoxin 1 [Source:HGNC Symbol;Acc:29604]	https://www.ncbi.nlm.nih.gov/gene/66004	Body Height
cg00067720	ENSG00000145675	PIK3R1	5	q13.1	-1.40091	-3.59464	0.00041242	0.0483578	-0.250498	5295	phosphoinositide-3-kinase, regulatory subunit 1 (alpha) [Source:HGNC Symbol;Acc:8979]	https://www.ncbi.nlm.nih.gov/gene/5295	Body Mass Index
cg00095214	ENSG00000163877	SNIP1	1	p34.3	2.73089	4.31668	2.52911e-05	0.00577704	0.296727	79753	Smad nuclear interacting protein 1 [Source:HGNC Symbol;Acc:30587]	https://www.ncbi.nlm.nih.gov/gene/79753	Body Height
cg00104249	ENSG00000146839	ZAN	7	q22.1	-16.3437	-3.70351	0.000277501	0.0366532	-0.257589	7455	zonadhesin (gene/pseudogene) [Source:HGNC Symbol;Acc:12857]	https://www.ncbi.nlm.nih.gov/gene/7455	Body Height
cg00110790	ENSG00000096433	ITPR3	6	p21.31	7.89432	4.21613	3.81656e-05	0.0079983	0.290405	3710	inositol 1,4,5-trisphosphate receptor, type 3 [Source:HGNC Symbol;Acc:6182]	https://www.ncbi.nlm.nih.gov/gene/3710	Body Height
cg00138041	ENSG00000152784	PRDM8	4	q21.21	4.83703	5.07517	9.07156e-07	0.000346105	0.343138	56978	PR domain containing 8 [Source:HGNC Symbol;Acc:13993]	https://www.ncbi.nlm.nih.gov/gene/56978	Hypertension
cg00142925	ENSG00000110245	APOC3	11	q23.3	17.4606	6.16216	4.0996e-09	3.03428e-06	0.405465	345	apolipoprotein C-III [Source:HGNC Symbol;Acc:610]	https://www.ncbi.nlm.nih.gov/gene/345	Familial Hyperlipidemia, Coronary Artery Disease
cg00178562	ENSG00000215908	CROCCP2	1	p36.13	-6.14136	-5.17254	5.75733e-07	0.000235713	-0.348927	84809	ciliary rootlet coiled-coil, rootletin pseudogene 2 [Source:HGNC Symbol;Acc:28170]	https://www.ncbi.nlm.nih.gov/gene/84809	Body Height
cg00178562	ENSG00000219481	NBPF1	1	p36.13	-5.65986	-5.50989	1.13829e-07	5.77264e-05	-0.368673	284565	neuroblastoma breakpoint family, member 1 [Source:HGNC Symbol;Acc:26088]	https://www.ncbi.nlm.nih.gov/gene/284565	Body Height
cg00196170	ENSG00000198324	FAM109A	12	q24.12	3.98932	5.65962	5.4231e-08	3.03087e-05	0.377282	144717	family with sequence similarity 109, member A [Source:HGNC Symbol;Acc:26509]	https://www.ncbi.nlm.nih.gov/gene/144717	Birth Weight, Myocardial Infarction, Type 1 Diabetes, Stroke
cg00203456	ENSG00000196812	ZSCAN16	6	p22.1	-1.18691	-7.93422	1.68114e-13	2.91792e-10	-0.495935	80345	zinc finger and SCAN domain containing 16 [Source:HGNC Symbol;Acc:20813]	https://www.ncbi.nlm.nih.gov/gene/80345	Type 1 Diabetes
cg00204512	ENSG00000196502	SULT1A1	16	p11.2	-4.62255	-3.84123	0.00016598	0.0248349	-0.266498	6817	sulfotransferase family, cytosolic, 1A, phenol-preferring, member 1 [Source:HGNC Symbol;Acc:11453]	https://www.ncbi.nlm.nih.gov/gene/6817	Waisthip Ratio, Type 1 Diabetes, Chrons Disease, Ulcerative Colitis
cg00282529	ENSG00000151136	BTBD11	12	q23.3	4.16502	5.91589	1.4791e-08	9.39559e-06	0.391791	121551	BTB (POZ) domain containing 11 [Source:HGNC Symbol;Acc:23844]	https://www.ncbi.nlm.nih.gov/gene/121551	Body Height
cg00283706	ENSG00000132881	RSG1	1	p36.13	4.68683	4.22042	3.75061e-05	0.0079043	0.290675	79363	REM2 and RAB-like small GTPase 1 [Source:HGNC Symbol;Acc:28127]	https://www.ncbi.nlm.nih.gov/gene/79363	Familial Hyperlipidemia, Body Height
cg00318034	ENSG00000131435	PDLIM4	5	q31.1	-4.55601	-4.28539	2.87682e-05	0.00643998	-0.294764	8572	PDZ and LIM domain 4 [Source:HGNC Symbol;Acc:16501]	https://www.ncbi.nlm.nih.gov/gene/8572	Hypertension, Atopic Eczema, Allergic Disease, Ulcerative Colitis
cg00326788	ENSG00000213588	ZBTB9	6	p21.32	0.643427	3.58994	0.000419448	0.0489721	0.250191	221504	zinc finger and BTB domain containing 9 [Source:HGNC Symbol;Acc:28323]	https://www.ncbi.nlm.nih.gov/gene/221504	Rheumatoid Arthritis
cg00364051	ENSG00000096433	ITPR3	6	p21.31	3.20254	5.71412	4.1269e-08	2.37097e-05	0.380391	3710	inositol 1,4,5-trisphosphate receptor, type 3 [Source:HGNC Symbol;Acc:6182]	https://www.ncbi.nlm.nih.gov/gene/3710	Waisthip Ratio, Birth Weight
cg00364287	ENSG00000089041	P2RX7	12	q24.31	-4.90299	-6.80507	1.23919e-10	1.27791e-07	-0.439899	5027	purinergic receptor P2X, ligand-gated ion channel, 7 [Source:HGNC Symbol;Acc:8537]	https://www.ncbi.nlm.nih.gov/gene/5027	Type 2 Diabetes
cg00372886	ENSG00000172524	TRIM40	6	p22.1	1.49471	3.70719	0.000273769	0.0362875	0.257827	135644	tripartite motif containing 40 [Source:HGNC Symbol;Acc:18736]	https://www.ncbi.nlm.nih.gov/gene/135644	Rheumatoid Arthritis, Type 1 Diabetes, Psoriasis, Body Height
cg00399059	ENSG00000180155	LYNX1	8	q24.3	5.46912	5.76608	3.17564e-08	1.87695e-05	0.383344	66004	Ly6/neurotoxin 1 [Source:HGNC Symbol;Acc:29604]	https://www.ncbi.nlm.nih.gov/gene/66004	Hypertension
cg00407944	ENSG00000169692	AGPAT2	9	q34.3	7.01187	5.24486	4.09136e-07	0.000176795	0.3532	10555	1-acylglycerol-3-phosphate O-acyltransferase 2 [Source:HGNC Symbol;Acc:325]	https://www.ncbi.nlm.nih.gov/gene/10555	Body Height
cg00409965	ENSG00000102870	ZNF629	16	p11.2	-15.6896	-4.19124	4.22105e-05	0.00866237	-0.288834	23361	zinc finger protein 629 [Source:HGNC Symbol;Acc:29008]	https://www.ncbi.nlm.nih.gov/gene/23361	Psoriasis, Familial Hyperlipidemia, Body Mass Index
cg00422474	ENSG00000169085	C8orf46	8	q13.1	-3.24287	-4.27172	3.04262e-05	0.00669558	-0.293905	254778	chromosome 8 open reading frame 46 [Source:HGNC Symbol;Acc:28498]	https://www.ncbi.nlm.nih.gov/gene/254778	Body Mass Index
cg00429683	ENSG00000141519	CCDC40	17	q25.3	6.0778	5.55119	9.29007e-08	4.8002e-05	0.371057	55036	coiled-coil domain containing 40 [Source:HGNC Symbol;Acc:26090]	https://www.ncbi.nlm.nih.gov/gene/55036	Body Height
cg00445997	ENSG00000064393	HIPK2	7	q34	-42.5083	-4.02178	8.28265e-05	0.0147393	-0.278076	28996	homeodomain interacting protein kinase 2 [Source:HGNC Symbol;Acc:14402]	https://www.ncbi.nlm.nih.gov/gene/28996	Hypertension
cg00450573	ENSG00000115419	GLS	2	q32.2	-1.31714	-4.60186	7.57476e-06	0.0021459	-0.314447	2744	glutaminase [Source:HGNC Symbol;Acc:4331]	https://www.ncbi.nlm.nih.gov/gene/2744	Birth Weight
cg00454787	ENSG00000130429	ARPC1B	7	q22.1	-1.40131	-3.72804	0.000253492	0.034253	-0.25918	10095	actin related protein 2/3 complex, subunit 1B, 41kDa [Source:HGNC Symbol;Acc:704]	https://www.ncbi.nlm.nih.gov/gene/10095	Body Height
cg00454787	ENSG00000197343	ZNF655	7	q22.1	1.43293	4.19566	4.14645e-05	0.00853491	0.289113	101929496	zinc finger protein 655 [Source:HGNC Symbol;Acc:30899]	https://www.ncbi.nlm.nih.gov/gene/101929496	Body Height
cg00454961	ENSG00000161999	JMJD8	16	p13.3	-0.593711	-3.96965	0.000101486	0.0172641	-0.274745	339123	jumonji domain containing 8 [Source:HGNC Symbol;Acc:14148]	https://www.ncbi.nlm.nih.gov/gene/339123	Body Height
cg00482919	ENSG00000147443	DOK2	8	p21.3	-5.15682	-3.98866	9.42583e-05	0.0163029	-0.275961	9046	docking protein 2, 56kDa [Source:HGNC Symbol;Acc:2991]	https://www.ncbi.nlm.nih.gov/gene/9046	Body Height
cg00490687	ENSG00000196419	XRCC6	22	q13.2	3.47903	3.87631	0.000145287	0.022521	0.268757	2547	X-ray repair complementing defective repair in Chinese hamster cells 6 [Source:HGNC Symbol;Acc:4055]	https://www.ncbi.nlm.nih.gov/gene/2547	Schizophrenia
cg00492957	ENSG00000103227	LMF1	16	p13.3	2.31737	4.89933	2.03039e-06	0.000699893	0.332586	64788	lipase maturation factor 1 [Source:HGNC Symbol;Acc:14154]	https://www.ncbi.nlm.nih.gov/gene/64788	Body Height
cg00499521	ENSG00000122390	NAA60	16	p13.3	13.0203	4.27562	2.99445e-05	0.00663104	0.29415	79903	N(alpha)-acetyltransferase 60, NatF catalytic subunit [Source:HGNC Symbol;Acc:25875]	https://www.ncbi.nlm.nih.gov/gene/79903	Body Height
cg00512674	ENSG00000008869	HEATR5B	2	p22.2	1.16477	3.91796	0.000123892	0.02001	0.271433	54497	HEAT repeat containing 5B [Source:HGNC Symbol;Acc:29273]	https://www.ncbi.nlm.nih.gov/gene/54497	Body Mass Index
cg00517092	ENSG00000004948	CALCR	7	q21.3	4.65553	7.09925	2.33811e-11	2.70548e-08	0.455043	799	calcitonin receptor [Source:HGNC Symbol;Acc:1440]	https://www.ncbi.nlm.nih.gov/gene/799	Body Height
cg00525876	ENSG00000111452	GPR133	12	q24.33	9.0732	4.21985	3.75939e-05	0.00791261	0.290639	283383	G protein-coupled receptor 133 [Source:HGNC Symbol;Acc:19893]	https://www.ncbi.nlm.nih.gov/gene/283383	Body Height
cg00539347	ENSG00000099985	OSM	22	q12.2	-4.35789	-3.71643	0.000264598	0.0354043	-0.258427	5008	oncostatin M [Source:HGNC Symbol;Acc:8506]	https://www.ncbi.nlm.nih.gov/gene/5008	Ulcerative Colitis
cg00550955	ENSG00000100023	PPIL2	22	q11.21	-2.46139	-6.89606	7.4295e-11	7.92696e-08	-0.444625	23759	peptidylprolyl isomerase (cyclophilin)-like 2 [Source:HGNC Symbol;Acc:9261]	https://www.ncbi.nlm.nih.gov/gene/23759	Chrons Disease
cg00550955	ENSG00000128228	SDF2L1	22	q11.21	-3.32392	-4.42411	1.61657e-05	0.00406147	-0.30344	23753	stromal cell-derived factor 2-like 1 [Source:HGNC Symbol;Acc:10676]	https://www.ncbi.nlm.nih.gov/gene/23753	Chrons Disease
cg00571421	ENSG00000044090	CUL7	6	p21.1	-1.84684	-10.9639	4.69536e-22	3.0454e-18	-0.61951	9820	cullin 7 [Source:HGNC Symbol;Acc:21024]	https://www.ncbi.nlm.nih.gov/gene/9820	Body Height
cg00571421	ENSG00000112651	MRPL2	6	p21.1	-0.612038	-4.48326	1.25921e-05	0.00329113	-0.307116	51069	mitochondrial ribosomal protein L2 [Source:HGNC Symbol;Acc:14056]	https://www.ncbi.nlm.nih.gov/gene/51069	Body Height
cg00573428	ENSG00000146555	SDK1	7	p22.2	4.64396	5.34594	2.52441e-07	0.000116952	0.359137	221935	sidekick cell adhesion molecule 1 [Source:HGNC Symbol;Acc:19307]	https://www.ncbi.nlm.nih.gov/gene/221935	Gastroesophageal Reflux Disease
cg00615746	ENSG00000140459	CYP11A1	15	q24.1	-2.27918	-4.66781	5.68628e-06	0.00169466	-0.318499	1583	cytochrome P450, family 11, subfamily A, polypeptide 1 [Source:HGNC Symbol;Acc:2590]	https://www.ncbi.nlm.nih.gov/gene/1583	Body Height
cg00638021	ENSG00000005882	PDK2	17	q21.33	1.60454	3.97955	9.76603e-05	0.0167619	0.275379	5164	pyruvate dehydrogenase kinase, isozyme 2 [Source:HGNC Symbol;Acc:8810]	https://www.ncbi.nlm.nih.gov/gene/5164	Body Height
cg00653809	ENSG00000076864	RAP1GAP	1	p36.12	2.86715	4.02944	8.03767e-05	0.0144179	0.278565	5909	RAP1 GTPase activating protein [Source:HGNC Symbol;Acc:9858]	https://www.ncbi.nlm.nih.gov/gene/5909	Atrial Fibrillation
cg00664634	ENSG00000166704	ZNF606	19	q13.43	-8.23307	-3.78031	0.000208718	0.0294498	-0.262565	80095	zinc finger protein 606 [Source:HGNC Symbol;Acc:25879]	https://www.ncbi.nlm.nih.gov/gene/80095	Body Height
cg00665829	ENSG00000171017	LRRC8E	19	p13.2	17.5584	4.62041	6.98986e-06	0.00201023	0.315588	80131	leucine rich repeat containing 8 family, member E [Source:HGNC Symbol;Acc:26272]	https://www.ncbi.nlm.nih.gov/gene/80131	Type 2 Diabetes
cg00674365	ENSG00000196263	ZNF471	19	q13.43	-2.64759	-4.31086	2.59058e-05	0.0059065	-0.296362	57573	zinc finger protein 471 [Source:HGNC Symbol;Acc:23226]	https://www.ncbi.nlm.nih.gov/gene/57573	Body Height
cg00674365	ENSG00000196867	ZFP28	19	q13.43	-2.2008	-3.81631	0.000182346	0.0266246	-0.264891	140612	ZFP28 zinc finger protein [Source:HGNC Symbol;Acc:17801]	https://www.ncbi.nlm.nih.gov/gene/140612	Body Height
cg00697916	ENSG00000151276	MAGI1	3	p14.1	1.86311	4.80295	3.13067e-06	0.00101929	0.326748	9223	membrane associated guanylate kinase, WW and PDZ domain containing 1 [Source:HGNC Symbol;Acc:946]	https://www.ncbi.nlm.nih.gov/gene/9223	Body Height
cg00705046	ENSG00000123104	ITPR2	12	p11.23	2.06537	5.76896	3.12966e-08	1.85423e-05	0.383507	3709	inositol 1,4,5-trisphosphate receptor, type 2 [Source:HGNC Symbol;Acc:6181]	https://www.ncbi.nlm.nih.gov/gene/3709	Birth Weight
cg00716716	ENSG00000108349	CASC3	17	q21.1	1.59888	4.23498	3.53513e-05	0.00755675	0.291593	102466986	cancer susceptibility candidate 3 [Source:HGNC Symbol;Acc:17040]	https://www.ncbi.nlm.nih.gov/gene/102466986	Chrons Disease, Ulcerative Colitis
cg00721951	ENSG00000114737	CISH	3	p21.2	2.64267	3.69688	0.000284349	0.037278	0.257158	1154	cytokine inducible SH2-containing protein [Source:HGNC Symbol;Acc:1984]	https://www.ncbi.nlm.nih.gov/gene/1154	Gastroesophageal Reflux Disease
cg00744898	ENSG00000181885	CLDN7	17	p13.1	-0.864542	-3.74288	0.000239936	0.0329634	-0.260142	1366	claudin 7 [Source:HGNC Symbol;Acc:2049]	https://www.ncbi.nlm.nih.gov/gene/1366	Hypertension
cg00784161	ENSG00000115648	MLPH	2	q37.3	6.45506	3.69398	0.000287398	0.0375181	0.25697	79083	melanophilin [Source:HGNC Symbol;Acc:29643]	https://www.ncbi.nlm.nih.gov/gene/79083	Body Height
cg00788025	ENSG00000145214	DGKQ	4	p16.3	3.23565	4.04929	7.43473e-05	0.0136544	0.27983	1609	diacylglycerol kinase, theta 110kDa [Source:HGNC Symbol;Acc:2856]	https://www.ncbi.nlm.nih.gov/gene/1609	Waisthip Ratio
cg00801134	ENSG00000180155	LYNX1	8	q24.3	6.25484	10.5127	9.99479e-21	5.86521e-17	0.603425	66004	Ly6/neurotoxin 1 [Source:HGNC Symbol;Acc:29604]	https://www.ncbi.nlm.nih.gov/gene/66004	Gastric Ulcer, Hypertension
cg00805867	ENSG00000184588	PDE4B	1	p31.3	1.34437	4.72153	4.49204e-06	0.00138913	0.321786	5142	phosphodiesterase 4B, cAMP-specific [Source:HGNC Symbol;Acc:8781]	https://www.ncbi.nlm.nih.gov/gene/5142	Gastroesophageal Reflux Disease
cg00810483	ENSG00000159788	RGS12	4	p16.3	3.13388	4.91647	1.87871e-06	0.000655864	0.33362	6002	regulator of G-protein signaling 12 [Source:HGNC Symbol;Acc:9994]	https://www.ncbi.nlm.nih.gov/gene/6002	Gastroesophageal Reflux Disease
cg00812529	ENSG00000198211	TUBB3	16	q24.3	2.48638	4.42203	1.63078e-05	0.00408975	0.30331	10381	tubulin, beta 3 class III [Source:HGNC Symbol;Acc:20772]	https://www.ncbi.nlm.nih.gov/gene/10381	Schizophrenia, Bipolar Disorder, Hypertension
cg00813135	ENSG00000123104	ITPR2	12	p11.23	2.68836	5.62817	6.34409e-08	3.39338e-05	0.375481	3709	inositol 1,4,5-trisphosphate receptor, type 2 [Source:HGNC Symbol;Acc:6181]	https://www.ncbi.nlm.nih.gov/gene/3709	Body Height
cg00840927	ENSG00000182732	RGS6	14	q24.2	2.60043	7.10521	2.25946e-11	2.63925e-08	0.455346	9628	regulator of G-protein signaling 6 [Source:HGNC Symbol;Acc:10002]	https://www.ncbi.nlm.nih.gov/gene/9628	Schizophrenia
cg00846498	ENSG00000100604	CHGA	14	q32.12	30.2783	3.83311	0.000171153	0.0254271	0.265975	1113	chromogranin A (parathyroid secretory protein 1) [Source:HGNC Symbol;Acc:1929]	https://www.ncbi.nlm.nih.gov/gene/1113	Body Mass Index
cg00858855	ENSG00000176933	TOB2P1	6	p22.1	10.9208	5.63667	6.08101e-08	3.3269e-05	0.375969	222699	transducer of ERBB2, 2 pseudogene 1 [Source:HGNC Symbol;Acc:13986]	https://www.ncbi.nlm.nih.gov/gene/222699	Major Depression, Bipolar Disorder
cg00858855	ENSG00000219891	ZSCAN12P1	6	p22.1	3.01201	3.91567	0.000124983	0.0201256	0.271286	221584	zinc finger and SCAN domain containing 12 pseudogene 1 [Source:HGNC Symbol;Acc:13850]	https://www.ncbi.nlm.nih.gov/gene/221584	Major Depression, Bipolar Disorder
cg00862588	ENSG00000198502	HLA-DRB5	6	p21.32	-7.11785	-3.67674	0.000306151	0.0390965	-0.255849	3127	major histocompatibility complex, class II, DR beta 5 [Source:HGNC Symbol;Acc:4953]	https://www.ncbi.nlm.nih.gov/gene/3127	Type 1 Diabetes, Rheumatoid Arthritis
cg00874746	ENSG00000136098	NEK3	13	q14.3	1.5887	5.50192	1.18371e-07	5.97161e-05	0.368212	4752	NIMA-related kinase 3 [Source:HGNC Symbol;Acc:7746]	https://www.ncbi.nlm.nih.gov/gene/4752	Body Height
cg00886211	ENSG00000165029	ABCA1	9	q31.1	-2.58584	-6.11675	5.20676e-09	3.73051e-06	-0.402964	19	ATP-binding cassette, sub-family A (ABC1), member 1 [Source:HGNC Symbol;Acc:29]	https://www.ncbi.nlm.nih.gov/gene/19	Waisthip Ratio
cg00893493	ENSG00000055732	MCOLN3	1	p22.3	-2.58981	-4.72717	4.38173e-06	0.00136186	-0.322131	55283	mucolipin 3 [Source:HGNC Symbol;Acc:13358]	https://www.ncbi.nlm.nih.gov/gene/55283	Body Height
cg00916973	ENSG00000159314	ARHGAP27	17	q21.31	-1.33136	-4.37231	2.00801e-05	0.00482366	-0.300208	201176	Rho GTPase activating protein 27 [Source:HGNC Symbol;Acc:31813]	https://www.ncbi.nlm.nih.gov/gene/201176	Parkinson, Childhood Onset Asthma, Waisthip Ratio, Atrial Fibrillation, Alzheimer, Familial Hyperlipidemia, Autsim Spectrum Disorder, Schizophrenia, Type 1 Diabetes
cg00929633	ENSG00000215915	ATAD3C	1	p36.33	3.68128	4.8476	2.56355e-06	0.00085614	0.329457	219293	ATPase family, AAA domain containing 3C [Source:HGNC Symbol;Acc:32151]	https://www.ncbi.nlm.nih.gov/gene/219293	Ulcerative Colitis
cg00948470	ENSG00000136695	IL36RN	2	q13	3.39772	4.32972	2.39636e-05	0.00555621	0.297545	26525	interleukin 36 receptor antagonist [Source:HGNC Symbol;Acc:15561]	https://www.ncbi.nlm.nih.gov/gene/26525	Birth Weight, Hypertension
cg00956759	ENSG00000108651	UTP6	17	q11.2	-0.828546	-3.94204	0.000112921	0.0186662	-0.272978	55813	UTP6, small subunit (SSU) processome component, homolog (yeast) [Source:HGNC Symbol;Acc:18279]	https://www.ncbi.nlm.nih.gov/gene/55813	Body Height
cg00961418	ENSG00000166405	RIC3	11	p15.4	8.2307	4.62797	6.76417e-06	0.00195586	0.316053	79608	RIC3 acetylcholine receptor chaperone [Source:HGNC Symbol;Acc:30338]	https://www.ncbi.nlm.nih.gov/gene/79608	Waisthip Ratio, Body Mass Index, Body Height
cg00974864	ENSG00000225217	HSPA7	1	q23.3	-4.35919	-4.54742	9.57648e-06	0.00261383	-0.311089	3311	heat shock 70kDa protein 7 (HSP70B) [Source:HGNC Symbol;Acc:5240]	https://www.ncbi.nlm.nih.gov/gene/3311	Birth Weight
cg00974864	ENSG00000244682	FCGR2C	1	q23.3	-3.46323	-4.66071	5.86552e-06	0.00173757	-0.318063	9103	Fc fragment of IgG, low affinity IIc, receptor for (CD32) (gene/pseudogene) [Source:HGNC Symbol;Acc:15626]	https://www.ncbi.nlm.nih.gov/gene/9103	Birth Weight
cg00977696	ENSG00000181135	ZNF707	8	q24.3	1.7311	3.59343	0.00041421	0.0484984	0.250419	101928160	zinc finger protein 707 [Source:HGNC Symbol;Acc:27815]	https://www.ncbi.nlm.nih.gov/gene/101928160	Body Height
cg00987918	ENSG00000206500	RNF39	6	p22.1	4.32689	5.28365	3.4019e-07	0.000150802	0.355483	80352	ring finger protein 39 [Source:HGNC Symbol;Acc:18064]	https://www.ncbi.nlm.nih.gov/gene/80352	Body Height, Psoriasis, Type 1 Diabetes, Rheumatoid Arthritis
cg00988050	ENSG00000125246	CLYBL	13	q32.3	1.91551	3.89549	0.000135031	0.0213074	0.26999	171425	citrate lyase beta like [Source:HGNC Symbol;Acc:18355]	https://www.ncbi.nlm.nih.gov/gene/171425	Childhood Onset Asthma
cg00991744	ENSG00000165966	PDZRN4	12	q12	1.96772	4.39471	1.82867e-05	0.00446687	0.301607	29951	PDZ domain containing ring finger 4 [Source:HGNC Symbol;Acc:30552]	https://www.ncbi.nlm.nih.gov/gene/29951	Hypertension, Body Mass Index
cg01000812	ENSG00000215305	VPS16	20	p13	1.98507	4.3518	2.18685e-05	0.00515775	0.298926	64601	vacuolar protein sorting 16 homolog (S. cerevisiae) [Source:HGNC Symbol;Acc:14584]	https://www.ncbi.nlm.nih.gov/gene/64601	Body Mass Index
cg01014976	ENSG00000150768	DLAT	11	q23.1	-1.18353	-3.72782	0.0002537	0.0342622	-0.259166	1737	dihydrolipoamide S-acetyltransferase [Source:HGNC Symbol;Acc:2896]	https://www.ncbi.nlm.nih.gov/gene/1737	Coronary Artery Disease, Waisthip Ratio
cg01027397	ENSG00000176933	TOB2P1	6	p22.1	7.87035	5.60754	7.02934e-08	3.72581e-05	0.374298	222699	transducer of ERBB2, 2 pseudogene 1 [Source:HGNC Symbol;Acc:13986]	https://www.ncbi.nlm.nih.gov/gene/222699	Bipolar Disorder
cg01027397	ENSG00000215641	TRIM27	6	p22.1	-0.732256	-3.60973	0.000390589	0.0463491	-0.251483	5987	tripartite motif containing 27 [Source:HGNC Symbol;Acc:9975]	https://www.ncbi.nlm.nih.gov/gene/5987	Bipolar Disorder
cg01027397	ENSG00000219891	ZSCAN12P1	6	p22.1	2.19539	3.94479	0.000111729	0.0185064	0.273154	221584	zinc finger and SCAN domain containing 12 pseudogene 1 [Source:HGNC Symbol;Acc:13850]	https://www.ncbi.nlm.nih.gov/gene/221584	Bipolar Disorder
cg01035619	ENSG00000213218	CSH2	17	q23.3	-9.23009	-4.15993	4.7884e-05	0.00961425	-0.286854	1443	chorionic somatomammotropin hormone 2 [Source:HGNC Symbol;Acc:2441]	https://www.ncbi.nlm.nih.gov/gene/1443	Body Height, Waisthip Ratio
cg01064725	ENSG00000133056	PIK3C2B	1	q32.1	-1.88325	-7.34354	5.68411e-12	7.78302e-09	-0.467327	5287	phosphatidylinositol-4-phosphate 3-kinase, catalytic subunit type 2 beta [Source:HGNC Symbol;Acc:8972]	https://www.ncbi.nlm.nih.gov/gene/5287	Waisthip Ratio
cg01076495	ENSG00000143369	ECM1	1	q21.3	-6.31196	-6.83576	1.04327e-10	1.09417e-07	-0.441497	1893	extracellular matrix protein 1 [Source:HGNC Symbol;Acc:3153]	https://www.ncbi.nlm.nih.gov/gene/1893	Body Mass Index
cg01081636	ENSG00000096433	ITPR3	6	p21.31	3.53111	3.6892	0.00029249	0.0379653	0.256659	3710	inositol 1,4,5-trisphosphate receptor, type 3 [Source:HGNC Symbol;Acc:6182]	https://www.ncbi.nlm.nih.gov/gene/3710	Body Height
cg01086218	ENSG00000091536	MYO15A	17	p11.2	-5.70438	-4.89146	2.10399e-06	0.000722233	-0.33211	51168	myosin XVA [Source:HGNC Symbol;Acc:7594]	https://www.ncbi.nlm.nih.gov/gene/51168	Waisthip Ratio
cg01112720	ENSG00000172037	LAMB2	3	p21.31	-22.8316	-3.98309	9.63246e-05	0.016602	-0.275605	3913	laminin, beta 2 (laminin S) [Source:HGNC Symbol;Acc:6487]	https://www.ncbi.nlm.nih.gov/gene/3913	Ulcerative Colitis
cg01112720	ENSG00000178252	WDR6	3	p21.31	-16.74	-3.6292	0.000364025	0.0443224	-0.252754	11180	WD repeat domain 6 [Source:HGNC Symbol;Acc:12758]	https://www.ncbi.nlm.nih.gov/gene/11180	Ulcerative Colitis
cg01114648	ENSG00000112562	SMOC2	6	q27	3.15533	3.61508	0.000383112	0.0458372	0.251833	64094	SPARC related modular calcium binding 2 [Source:HGNC Symbol;Acc:20323]	https://www.ncbi.nlm.nih.gov/gene/64094	Body Height
cg01117452	ENSG00000182732	RGS6	14	q24.2	3.01835	6.07469	6.49099e-09	4.5912e-06	0.400639	9628	regulator of G-protein signaling 6 [Source:HGNC Symbol;Acc:10002]	https://www.ncbi.nlm.nih.gov/gene/9628	Schizophrenia
cg01180120	ENSG00000113790	EHHADH	3	q27.2	-2.0878	-3.8603	0.000154408	0.0236236	-0.267727	1962	enoyl-CoA, hydratase/3-hydroxyacyl CoA dehydrogenase [Source:HGNC Symbol;Acc:3247]	https://www.ncbi.nlm.nih.gov/gene/1962	Type 2 Diabetes
cg01190484	ENSG00000206500	RNF39	6	p22.1	2.38549	4.04832	7.46296e-05	0.0136858	0.279768	80352	ring finger protein 39 [Source:HGNC Symbol;Acc:18064]	https://www.ncbi.nlm.nih.gov/gene/80352	Psoriasis, Type 1 Diabetes, Body Height, Rheumatoid Arthritis
cg01238669	ENSG00000105877	DNAH11	7	p15.3	3.56142	3.61859	0.000378282	0.0454578	0.252062	8701	dynein, axonemal, heavy chain 11 [Source:HGNC Symbol;Acc:2942]	https://www.ncbi.nlm.nih.gov/gene/8701	Familial Hyperlipidemia
cg01241553	ENSG00000168268	NT5DC2	3	p21.1	-4.93859	-3.89401	0.000135798	0.0213864	-0.269895	64943	5'-nucleotidase domain containing 2 [Source:HGNC Symbol;Acc:25717]	https://www.ncbi.nlm.nih.gov/gene/64943	Body Height
cg01255337	ENSG00000151012	SLC7A11	4	q28.3	5.99695	3.95861	0.000105918	0.0177417	0.274039	23657	solute carrier family 7 (anionic amino acid transporter light chain, xc- system), member 11 [Source:HGNC Symbol;Acc:11059]	https://www.ncbi.nlm.nih.gov/gene/23657	Body Height
cg01256914	ENSG00000160226	C21orf2	21	q22.3	2.00564	4.16096	4.7686e-05	0.00958648	0.286919	755	chromosome 21 open reading frame 2 [Source:HGNC Symbol;Acc:1260]	https://www.ncbi.nlm.nih.gov/gene/755	Atrial Fibrillation
cg01265431	ENSG00000242612	DECR2	16	p13.3	11.1311	4.31743	2.52125e-05	0.00576978	0.296774	26063	2,4-dienoyl CoA reductase 2, peroxisomal [Source:HGNC Symbol;Acc:2754]	https://www.ncbi.nlm.nih.gov/gene/26063	Gastroesophageal Reflux Disease
cg01274625	ENSG00000163703	CRELD1	3	p25.3	-2.68666	-6.2633	2.39752e-09	1.86406e-06	-0.411003	78987	cysteine-rich with EGF-like domains 1 [Source:HGNC Symbol;Acc:14630]	https://www.ncbi.nlm.nih.gov/gene/78987	Body Height
cg01288797	ENSG00000184674	GSTT1	22	q11.23	-34.8344	-9.54019	6.45536e-18	2.06628e-14	-0.566091	2952	glutathione S-transferase theta 1 [Source:HGNC Symbol;Acc:4641]	https://www.ncbi.nlm.nih.gov/gene/2952	Coronary Artery Disease, Body Height
cg01352551	ENSG00000185052	SLC24A3	20	p11.23	-2.33447	-4.99849	1.29222e-06	0.000472441	-0.338552	57419	solute carrier family 24 (sodium/potassium/calcium exchanger), member 3 [Source:HGNC Symbol;Acc:10977]	https://www.ncbi.nlm.nih.gov/gene/57419	Body Height
cg01366692	ENSG00000176973	FAM89B	11	q13.1	2.32966	4.10549	5.95237e-05	0.0114525	0.283403	23625	family with sequence similarity 89, member B [Source:HGNC Symbol;Acc:16708]	https://www.ncbi.nlm.nih.gov/gene/23625	Waisthip Ratio
cg01392867	ENSG00000169592	INO80E	16	p11.2	2.03505	3.95548	0.000107211	0.0178661	0.273838	283899	INO80 complex subunit E [Source:HGNC Symbol;Acc:26905]	https://www.ncbi.nlm.nih.gov/gene/283899	Ulcerative Colitis
cg01404993	ENSG00000143369	ECM1	1	q21.3	-8.03625	-11.2554	6.4112e-23	5.26717e-19	-0.629507	1893	extracellular matrix protein 1 [Source:HGNC Symbol;Acc:3153]	https://www.ncbi.nlm.nih.gov/gene/1893	Bipolar Disorder, Schizophrenia
cg01415344	ENSG00000175467	SART1	11	q13.1	-1.44722	-3.68985	0.000291793	0.0379511	-0.256701	9092	squamous cell carcinoma antigen recognized by T cells [Source:HGNC Symbol;Acc:10538]	https://www.ncbi.nlm.nih.gov/gene/9092	Atopic Eczema, Coronary Artery Disease, Birth Weight
cg01417625	ENSG00000135838	NPL	1	q25.3	-2.43709	-3.68603	0.00029591	0.0381843	-0.256453	80896	N-acetylneuraminate pyruvate lyase (dihydrodipicolinate synthase) [Source:HGNC Symbol;Acc:16781]	https://www.ncbi.nlm.nih.gov/gene/80896	Body Height
cg01417625	ENSG00000135862	LAMC1	1	q25.3	-3.21277	-4.90001	2.02419e-06	0.000699683	-0.332626	3915	laminin, gamma 1 (formerly LAMB2) [Source:HGNC Symbol;Acc:6492]	https://www.ncbi.nlm.nih.gov/gene/3915	Body Height
cg01427231	ENSG00000102452	NALCN	13	q33.1	1.62017	4.18719	4.29065e-05	0.00877596	0.288578	259232	sodium leak channel, non-selective [Source:HGNC Symbol;Acc:19082]	https://www.ncbi.nlm.nih.gov/gene/259232	Body Height
cg01427231	ENSG00000198542	ITGBL1	13	q33.1	1.85914	4.20584	3.97899e-05	0.00828986	0.289756	9358	integrin, beta-like 1 (with EGF-like repeat domains) [Source:HGNC Symbol;Acc:6164]	https://www.ncbi.nlm.nih.gov/gene/9358	Body Height
cg01437781	ENSG00000187164	KIAA1598	10	q25.3	1.53846	4.01265	8.58401e-05	0.0151444	0.277493	57698	KIAA1598 [Source:HGNC Symbol;Acc:29319]	https://www.ncbi.nlm.nih.gov/gene/57698	Body Mass Index
cg01449141	ENSG00000176933	TOB2P1	6	p22.1	14.5189	5.84923	2.08128e-08	1.28563e-05	0.388045	222699	transducer of ERBB2, 2 pseudogene 1 [Source:HGNC Symbol;Acc:13986]	https://www.ncbi.nlm.nih.gov/gene/222699	Major Depression, Bipolar Disorder
cg01449141	ENSG00000219891	ZSCAN12P1	6	p22.1	4.27181	4.34814	2.22029e-05	0.00521667	0.298697	221584	zinc finger and SCAN domain containing 12 pseudogene 1 [Source:HGNC Symbol;Acc:13850]	https://www.ncbi.nlm.nih.gov/gene/221584	Major Depression, Bipolar Disorder
cg01489032	ENSG00000167653	PSCA	8	q24.3	3.59189	3.68177	0.000300563	0.0386633	0.256176	8000	prostate stem cell antigen [Source:HGNC Symbol;Acc:9500]	https://www.ncbi.nlm.nih.gov/gene/8000	Gastric Ulcer
cg01495521	ENSG00000103227	LMF1	16	p13.3	2.52735	4.20184	4.04403e-05	0.00839696	0.289503	64788	lipase maturation factor 1 [Source:HGNC Symbol;Acc:14154]	https://www.ncbi.nlm.nih.gov/gene/64788	Body Height
cg01511465	ENSG00000198211	TUBB3	16	q24.3	7.34593	4.22934	3.61722e-05	0.0076725	0.291237	10381	tubulin, beta 3 class III [Source:HGNC Symbol;Acc:20772]	https://www.ncbi.nlm.nih.gov/gene/10381	Bipolar Disorder, Schizophrenia, Hypertension
cg01511647	ENSG00000140022	STON2	14	q31.1	-22.159	-3.72757	0.000253931	0.0342746	-0.25915	85439	stonin 2 [Source:HGNC Symbol;Acc:30652]	https://www.ncbi.nlm.nih.gov/gene/85439	Body Height
cg01513576	ENSG00000171604	CXXC5	5	q31.2	-3.48262	-3.93562	0.000115754	0.0189985	-0.272566	51523	CXXC finger protein 5 [Source:HGNC Symbol;Acc:26943]	https://www.ncbi.nlm.nih.gov/gene/51523	Body Mass Index
cg01518076	ENSG00000067141	NEO1	15	q24.1	2.4043	4.21508	3.8328e-05	0.00801917	0.290339	4756	neogenin 1 [Source:HGNC Symbol;Acc:7754]	https://www.ncbi.nlm.nih.gov/gene/4756	Body Height
cg01527957	ENSG00000159314	ARHGAP27	17	q21.31	0.992924	4.61176	7.25695e-06	0.00207133	0.315056	201176	Rho GTPase activating protein 27 [Source:HGNC Symbol;Acc:31813]	https://www.ncbi.nlm.nih.gov/gene/201176	Type 1 Diabetes, Alzheimer, Schizophrenia, Familial Hyperlipidemia, Waisthip Ratio, Parkinson, Autsim Spectrum Disorder, Atrial Fibrillation, Childhood Onset Asthma
cg01532463	ENSG00000177830	CHID1	11	p15.5	2.2311	5.85071	2.06565e-08	1.27918e-05	0.388128	66005	chitinase domain containing 1 [Source:HGNC Symbol;Acc:28474]	https://www.ncbi.nlm.nih.gov/gene/66005	Body Mass Index
cg01555183	ENSG00000174640	SLCO2A1	3	q22.2	-5.44774	-6.56922	4.58205e-10	4.12163e-07	-0.42748	6578	solute carrier organic anion transporter family, member 2A1 [Source:HGNC Symbol;Acc:10955]	https://www.ncbi.nlm.nih.gov/gene/6578	Body Height
cg01621576	ENSG00000188064	WNT7B	22	q13.31	10.7916	4.76467	3.71201e-06	0.0011805	0.324418	7477	wingless-type MMTV integration site family, member 7B [Source:HGNC Symbol;Acc:12787]	https://www.ncbi.nlm.nih.gov/gene/7477	Body Height
cg01635668	ENSG00000185052	SLC24A3	20	p11.23	-2.90195	-4.86802	2.33863e-06	0.000790666	-0.330693	57419	solute carrier family 24 (sodium/potassium/calcium exchanger), member 3 [Source:HGNC Symbol;Acc:10977]	https://www.ncbi.nlm.nih.gov/gene/57419	Body Height
cg01676680	ENSG00000142920	ADC	1	p35.1	4.34914	3.89531	0.000135123	0.0213074	0.269978	113451	arginine decarboxylase [Source:HGNC Symbol;Acc:29957]	https://www.ncbi.nlm.nih.gov/gene/113451	Body Height, Body Mass Index
cg01679492	ENSG00000140022	STON2	14	q31.1	3.98682	4.46503	1.36033e-05	0.00351442	0.305985	85439	stonin 2 [Source:HGNC Symbol;Acc:30652]	https://www.ncbi.nlm.nih.gov/gene/85439	Body Height
cg01682590	ENSG00000154764	WNT7A	3	p25.1	4.2648	4.21677	3.80672e-05	0.00799174	0.290445	7476	wingless-type MMTV integration site family, member 7A [Source:HGNC Symbol;Acc:12786]	https://www.ncbi.nlm.nih.gov/gene/7476	Irritable Bowel Syndrome
cg01698998	ENSG00000143367	TUFT1	1	q21.3	2.22595	4.58634	8.10011e-06	0.00226094	0.313491	7286	tuftelin 1 [Source:HGNC Symbol;Acc:12422]	https://www.ncbi.nlm.nih.gov/gene/7286	Coronary Artery Disease
cg01703818	ENSG00000137513	NARS2	11	q14.1	-6.91583	-5.30468	3.07672e-07	0.000139139	-0.356719	79731	asparaginyl-tRNA synthetase 2, mitochondrial (putative) [Source:HGNC Symbol;Acc:26274]	https://www.ncbi.nlm.nih.gov/gene/79731	Body Height
cg01718004	ENSG00000169684	CHRNA5	15	q25.1	2.78236	4.26627	3.11129e-05	0.00680835	0.293562	1138	cholinergic receptor, nicotinic, alpha 5 (neuronal) [Source:HGNC Symbol;Acc:1959]	https://www.ncbi.nlm.nih.gov/gene/1138	Schizophrenia
cg01738152	ENSG00000159314	ARHGAP27	17	q21.31	1.89759	4.12089	5.59822e-05	0.0108729	0.284381	201176	Rho GTPase activating protein 27 [Source:HGNC Symbol;Acc:31813]	https://www.ncbi.nlm.nih.gov/gene/201176	Schizophrenia, Parkinson, Familial Hyperlipidemia, Body Height, Waisthip Ratio, Type 1 Diabetes, Alzheimer, Childhood Onset Asthma
cg01744354	ENSG00000243147	MRPL33	2	p23.2	-3.57254	-3.67131	0.000312295	0.0396346	-0.255496	9553	mitochondrial ribosomal protein L33 [Source:HGNC Symbol;Acc:14487]	https://www.ncbi.nlm.nih.gov/gene/9553	Type 2 Diabetes
cg01745370	ENSG00000153201	RANBP2	2	q12.3	-1.4294	-4.36719	2.05121e-05	0.00490356	-0.299889	5903	RAN binding protein 2 [Source:HGNC Symbol;Acc:9848]	https://www.ncbi.nlm.nih.gov/gene/5903	Body Height
cg01764034	ENSG00000100376	FAM118A	22	q13.31	5.07491	6.09412	5.86324e-09	4.17657e-06	0.401714	55007	family with sequence similarity 118, member A [Source:HGNC Symbol;Acc:1313]	https://www.ncbi.nlm.nih.gov/gene/55007	Birth Weight
cg01767732	ENSG00000182732	RGS6	14	q24.2	-9.23627	-6.119	5.14574e-09	3.71922e-06	-0.403087	9628	regulator of G-protein signaling 6 [Source:HGNC Symbol;Acc:10002]	https://www.ncbi.nlm.nih.gov/gene/9628	Schizophrenia
cg01772159	ENSG00000183060	LYSMD4	15	q26.3	41.0242	4.44694	1.4684e-05	0.00374262	0.30486	145748	LysM, putative peptidoglycan-binding, domain containing 4 [Source:HGNC Symbol;Acc:26571]	https://www.ncbi.nlm.nih.gov/gene/145748	Body Height, Waisthip Ratio
cg01780567	ENSG00000164761	TNFRSF11B	8	q24.12	3.87594	3.74391	0.000239018	0.0328556	0.260209	4982	tumor necrosis factor receptor superfamily, member 11b [Source:HGNC Symbol;Acc:11909]	https://www.ncbi.nlm.nih.gov/gene/4982	Type 1 Diabetes, Childhood Onset Asthma
cg01788682	ENSG00000131370	SH3BP5	3	p25.1	-8.74805	-4.56537	8.86603e-06	0.00244428	-0.312197	9467	SH3-domain binding protein 5 (BTK-associated) [Source:HGNC Symbol;Acc:10827]	https://www.ncbi.nlm.nih.gov/gene/9467	Body Height
cg01814129	ENSG00000242247	ARFGAP3	22	q13.2	-3.26884	-5.01485	1.19864e-06	0.000444249	-0.339533	26286	ADP-ribosylation factor GTPase activating protein 3 [Source:HGNC Symbol;Acc:661]	https://www.ncbi.nlm.nih.gov/gene/26286	Waisthip Ratio
cg01814130	ENSG00000114638	UPK1B	3	q13.32	-3.35463	-5.25719	3.85863e-07	0.000169135	-0.353927	7348	uroplakin 1B [Source:HGNC Symbol;Acc:12578]	https://www.ncbi.nlm.nih.gov/gene/7348	Body Height
cg01821088	ENSG00000119771	KLHL29	2	p24.1	3.22228	3.69332	0.0002881	0.0375898	0.256926	114818	kelch-like family member 29 [Source:HGNC Symbol;Acc:29404]	https://www.ncbi.nlm.nih.gov/gene/114818	Body Height
cg01837375	ENSG00000105607	GCDH	19	p13.2	-0.947679	-4.65504	6.0124e-06	0.00177681	-0.317715	2639	glutaryl-CoA dehydrogenase [Source:HGNC Symbol;Acc:4189]	https://www.ncbi.nlm.nih.gov/gene/2639	Type 2 Diabetes
cg01837375	ENSG00000105612	DNASE2	19	p13.2	-1.37642	-4.42953	1.58018e-05	0.0039904	-0.303777	1777	deoxyribonuclease II, lysosomal [Source:HGNC Symbol;Acc:2960]	https://www.ncbi.nlm.nih.gov/gene/1777	Type 2 Diabetes
cg01837375	ENSG00000179115	FARSA	19	p13.2	-0.937309	-5.16056	6.09044e-07	0.000246081	-0.348217	2193	phenylalanyl-tRNA synthetase, alpha subunit [Source:HGNC Symbol;Acc:3592]	https://www.ncbi.nlm.nih.gov/gene/2193	Type 2 Diabetes
cg01838759	ENSG00000163935	SFMBT1	3	p21.1	2.96794	3.80327	0.000191514	0.0276358	0.264049	51460	Scm-like with four mbt domains 1 [Source:HGNC Symbol;Acc:20255]	https://www.ncbi.nlm.nih.gov/gene/51460	Waisthip Ratio
cg01851208	ENSG00000189129	PLAC9	10	q22.3	-26.1282	-3.74877	0.000234743	0.0324088	-0.260524	219348	placenta-specific 9 [Source:HGNC Symbol;Acc:19255]	https://www.ncbi.nlm.nih.gov/gene/219348	Body Height
cg01865721	ENSG00000073008	PVR	19	q13.31	3.15404	4.45911	1.39481e-05	0.00358472	0.305617	5817	poliovirus receptor [Source:HGNC Symbol;Acc:9705]	https://www.ncbi.nlm.nih.gov/gene/5817	Familial Hyperlipidemia
cg01882395	ENSG00000159314	ARHGAP27	17	q21.31	4.88048	3.91486	0.000125373	0.0201565	0.271234	201176	Rho GTPase activating protein 27 [Source:HGNC Symbol;Acc:31813]	https://www.ncbi.nlm.nih.gov/gene/201176	Childhood Onset Asthma, Alzheimer, Parkinson, Waisthip Ratio, Schizophrenia, Familial Hyperlipidemia, Autsim Spectrum Disorder, Atrial Fibrillation, Type 1 Diabetes
cg01886460	ENSG00000103269	RHBDL1	16	p13.3	4.50231	3.86724	0.000150385	0.0231367	0.268174	9028	rhomboid, veinlet-like 1 (Drosophila) [Source:HGNC Symbol;Acc:10007]	https://www.ncbi.nlm.nih.gov/gene/9028	Atrial Fibrillation
cg01894322	ENSG00000008838	MED24	17	q21.1	-1.27019	-3.65412	0.000332509	0.041521	-0.254377	102466757	mediator complex subunit 24 [Source:HGNC Symbol;Acc:22963]	https://www.ncbi.nlm.nih.gov/gene/102466757	Rheumatoid Arthritis
cg01912166	ENSG00000035115	SH3YL1	2	p25.3	2.34773	3.62811	0.000365464	0.0444375	0.252683	26751	SH3 and SYLF domain containing 1 [Source:HGNC Symbol;Acc:29546]	https://www.ncbi.nlm.nih.gov/gene/26751	Body Mass Index, Body Height
cg01937019	ENSG00000125733	TRIP10	19	p13.3	-2.02623	-3.85238	0.000159117	0.0240596	-0.267217	9322	thyroid hormone receptor interactor 10 [Source:HGNC Symbol;Acc:12304]	https://www.ncbi.nlm.nih.gov/gene/9322	Body Height
cg01947586	ENSG00000087074	PPP1R15A	19	q13.33	10.894	4.33243	2.36969e-05	0.00550472	0.297714	23645	protein phosphatase 1, regulatory subunit 15A [Source:HGNC Symbol;Acc:14375]	https://www.ncbi.nlm.nih.gov/gene/23645	Body Height, Familial Hyperlipidemia
cg01947586	ENSG00000105483	CARD8	19	q13.33	-12.1417	-4.30273	2.67885e-05	0.00607962	-0.295852	22900	caspase recruitment domain family, member 8 [Source:HGNC Symbol;Acc:17057]	https://www.ncbi.nlm.nih.gov/gene/22900	Body Height, Familial Hyperlipidemia
cg01947586	ENSG00000105552	BCAT2	19	q13.33	10.8881	4.13082	5.38061e-05	0.0105249	0.285011	587	branched chain amino-acid transaminase 2, mitochondrial [Source:HGNC Symbol;Acc:977]	https://www.ncbi.nlm.nih.gov/gene/587	Body Height, Familial Hyperlipidemia
cg01957102	ENSG00000179761	PIPOX	17	q11.2	-12.8897	-3.96088	0.000104993	0.0176276	-0.274184	51268	pipecolic acid oxidase [Source:HGNC Symbol;Acc:17804]	https://www.ncbi.nlm.nih.gov/gene/51268	Body Height
cg01969012	ENSG00000115216	NRBP1	2	p23.3	0.981479	4.9056	1.97361e-06	0.000685112	0.332964	29959	nuclear receptor binding protein 1 [Source:HGNC Symbol;Acc:7993]	https://www.ncbi.nlm.nih.gov/gene/29959	Schizophrenia
cg01969115	ENSG00000112877	CEP72	5	p15.33	-7.9042	-4.21266	3.87069e-05	0.00808472	-0.290186	55722	centrosomal protein 72kDa [Source:HGNC Symbol;Acc:25547]	https://www.ncbi.nlm.nih.gov/gene/55722	Ulcerative Colitis
cg01969115	ENSG00000171368	TPPP	5	p15.33	-6.84285	-4.16399	4.71096e-05	0.00947833	-0.287111	11076	tubulin polymerization promoting protein [Source:HGNC Symbol;Acc:24164]	https://www.ncbi.nlm.nih.gov/gene/11076	Ulcerative Colitis
cg01970114	ENSG00000044090	CUL7	6	p21.1	-1.4878	-11.8144	1.37216e-24	1.98937e-20	-0.647834	9820	cullin 7 [Source:HGNC Symbol;Acc:21024]	https://www.ncbi.nlm.nih.gov/gene/9820	Body Height
cg01970114	ENSG00000112651	MRPL2	6	p21.1	-0.597973	-5.87506	1.82387e-08	1.13803e-05	-0.389499	51069	mitochondrial ribosomal protein L2 [Source:HGNC Symbol;Acc:14056]	https://www.ncbi.nlm.nih.gov/gene/51069	Body Height
cg01984858	ENSG00000176933	TOB2P1	6	p22.1	8.10157	5.13626	6.82492e-07	0.000270437	0.346774	222699	transducer of ERBB2, 2 pseudogene 1 [Source:HGNC Symbol;Acc:13986]	https://www.ncbi.nlm.nih.gov/gene/222699	Bipolar Disorder, Major Depression
cg02031326	ENSG00000163947	ARHGEF3	3	p14.3	-0.857448	-4.60694	7.41016e-06	0.00210653	-0.314759	50650	Rho guanine nucleotide exchange factor (GEF) 3 [Source:HGNC Symbol;Acc:683]	https://www.ncbi.nlm.nih.gov/gene/50650	Body Height
cg02086355	ENSG00000023892	DEF6	6	p21.31	1.67186	3.72976	0.00025188	0.0341099	0.259292	50619	differentially expressed in FDCP 6 homolog (mouse) [Source:HGNC Symbol;Acc:2760]	https://www.ncbi.nlm.nih.gov/gene/50619	Birth Weight
cg02088086	ENSG00000054793	ATP9A	20	q13.2	2.29271	3.81696	0.000181904	0.0265916	0.264933	10079	ATPase, class II, type 9A [Source:HGNC Symbol;Acc:13540]	https://www.ncbi.nlm.nih.gov/gene/10079	Body Height
cg02091489	ENSG00000161243	FBXO27	19	q13.2	4.30946	4.68195	5.3452e-06	0.0016066	0.319365	126433	F-box protein 27 [Source:HGNC Symbol;Acc:18753]	https://www.ncbi.nlm.nih.gov/gene/126433	Body Mass Index, Body Height
cg02107824	ENSG00000165816	VWA2	10	q25.3	-5.37956	-3.92369	0.00012119	0.0196509	-0.271801	340706	von Willebrand factor A domain containing 2 [Source:HGNC Symbol;Acc:24709]	https://www.ncbi.nlm.nih.gov/gene/340706	Birth Weight
cg02113214	ENSG00000157680	DGKI	7	q33	3.07675	4.75558	3.86464e-06	0.00122273	0.323864	9162	diacylglycerol kinase, iota [Source:HGNC Symbol;Acc:2855]	https://www.ncbi.nlm.nih.gov/gene/9162	Body Height
cg02122020	ENSG00000109501	WFS1	4	p16.1	3.23017	3.83604	0.000169269	0.0251624	0.266164	7466	Wolfram syndrome 1 (wolframin) [Source:HGNC Symbol;Acc:12762]	https://www.ncbi.nlm.nih.gov/gene/7466	Type 2 Diabetes
cg02164556	ENSG00000143631	FLG	1	q21.3	4.52808	4.60268	7.54803e-06	0.00214078	0.314497	2312	filaggrin [Source:HGNC Symbol;Acc:3748]	https://www.ncbi.nlm.nih.gov/gene/2312	Body Height
cg02165743	ENSG00000176933	TOB2P1	6	p22.1	32.0504	4.47637	1.29653e-05	0.00337794	0.306689	222699	transducer of ERBB2, 2 pseudogene 1 [Source:HGNC Symbol;Acc:13986]	https://www.ncbi.nlm.nih.gov/gene/222699	Schizophrenia
cg02192673	ENSG00000056291	NPFFR2	4	q13.3	-4.44948	-3.95851	0.000105961	0.0177417	-0.274032	10886	neuropeptide FF receptor 2 [Source:HGNC Symbol;Acc:4525]	https://www.ncbi.nlm.nih.gov/gene/10886	Body Height
cg02193956	ENSG00000109323	MANBA	4	q24	-5.49431	-9.00675	2.05407e-16	5.68832e-13	-0.543997	4126	mannosidase, beta A, lysosomal [Source:HGNC Symbol;Acc:6831]	https://www.ncbi.nlm.nih.gov/gene/4126	Atrial Fibrillation, Body Mass Index
cg02193956	ENSG00000145354	CISD2	4	q24	1.8987	3.79604	0.000196776	0.0282299	0.263582	493856	CDGSH iron sulfur domain 2 [Source:HGNC Symbol;Acc:24212]	https://www.ncbi.nlm.nih.gov/gene/493856	Atrial Fibrillation, Body Mass Index
cg02200722	ENSG00000159314	ARHGAP27	17	q21.31	-1.76699	-3.79135	0.00020027	0.0286002	-0.263279	201176	Rho GTPase activating protein 27 [Source:HGNC Symbol;Acc:31813]	https://www.ncbi.nlm.nih.gov/gene/201176	Type 1 Diabetes, Familial Hyperlipidemia, Schizophrenia, Body Height, Atrial Fibrillation, Waisthip Ratio
cg02203224	ENSG00000139722	VPS37B	12	q24.31	2.61892	3.80208	0.000192368	0.0277427	0.263972	79720	vacuolar protein sorting 37 homolog B (S. cerevisiae) [Source:HGNC Symbol;Acc:25754]	https://www.ncbi.nlm.nih.gov/gene/79720	Schizophrenia
cg02208125	ENSG00000096433	ITPR3	6	p21.31	2.53398	3.99903	9.05282e-05	0.0158131	0.276624	3710	inositol 1,4,5-trisphosphate receptor, type 3 [Source:HGNC Symbol;Acc:6182]	https://www.ncbi.nlm.nih.gov/gene/3710	Body Height
cg02246609	ENSG00000176933	TOB2P1	6	p22.1	7.37423	3.81753	0.000181514	0.0265503	0.26497	222699	transducer of ERBB2, 2 pseudogene 1 [Source:HGNC Symbol;Acc:13986]	https://www.ncbi.nlm.nih.gov/gene/222699	Psoriasis
cg02258512	ENSG00000163521	GLB1L	2	q35	-2.87324	-4.48094	1.27168e-05	0.00332019	-0.306972	79411	galactosidase, beta 1-like [Source:HGNC Symbol;Acc:28129]	https://www.ncbi.nlm.nih.gov/gene/79411	Body Height
cg02301815	ENSG00000238083	LRRC37A2	17	q21.31	-7.18974	-4.6377	6.4841e-06	0.0018935	-0.316651	474170	leucine rich repeat containing 37, member A2 [Source:HGNC Symbol;Acc:32404]	https://www.ncbi.nlm.nih.gov/gene/474170	Familial Hyperlipidemia
cg02320694	ENSG00000147536	GINS4	8	p11.21	29.941	4.33542	2.34048e-05	0.00544198	0.297902	84296	GINS complex subunit 4 (Sld5 homolog) [Source:HGNC Symbol;Acc:28226]	https://www.ncbi.nlm.nih.gov/gene/84296	Type 2 Diabetes
cg02343503	ENSG00000170458	CD14	5	q31.3	-2.94149	-5.73913	3.63865e-08	2.12514e-05	-0.381814	929	CD14 molecule [Source:HGNC Symbol;Acc:1628]	https://www.ncbi.nlm.nih.gov/gene/929	Body Height
cg02375244	ENSG00000157680	DGKI	7	q33	5.42511	3.96459	0.000103495	0.0174714	0.274422	9162	diacylglycerol kinase, iota [Source:HGNC Symbol;Acc:2855]	https://www.ncbi.nlm.nih.gov/gene/9162	Body Height
cg02406469	ENSG00000103723	AP3B2	15	q25.2	6.41174	4.68319	5.31629e-06	0.00160182	0.319441	8120	adaptor-related protein complex 3, beta 2 subunit [Source:HGNC Symbol;Acc:567]	https://www.ncbi.nlm.nih.gov/gene/8120	Schizophrenia
cg02406469	ENSG00000156232	WHAMM	15	q25.2	1.15643	3.6314	0.000361138	0.0440854	0.252897	123720	WAS protein homolog associated with actin, golgi membranes and microtubules [Source:HGNC Symbol;Acc:30493]	https://www.ncbi.nlm.nih.gov/gene/123720	Schizophrenia
cg02408775	ENSG00000177981	ASB8	12	q13.11	-1.32775	-5.45902	1.45997e-07	7.13957e-05	-0.365726	140461	ankyrin repeat and SOCS box containing 8 [Source:HGNC Symbol;Acc:17183]	https://www.ncbi.nlm.nih.gov/gene/140461	Hypertension
cg02448805	ENSG00000112562	SMOC2	6	q27	2.35911	4.81194	3.00756e-06	0.000981808	0.327294	64094	SPARC related modular calcium binding 2 [Source:HGNC Symbol;Acc:20323]	https://www.ncbi.nlm.nih.gov/gene/64094	Body Height
cg02448825	ENSG00000161955	TNFSF13	17	p13.1	9.6624	4.48786	1.23486e-05	0.00324816	0.307401	8741	tumor necrosis factor (ligand) superfamily, member 13 [Source:HGNC Symbol;Acc:11928]	https://www.ncbi.nlm.nih.gov/gene/8741	Birth Weight, Type 1 Diabetes
cg02459519	ENSG00000007314	SCN4A	17	q23.3	9.71852	3.60398	0.000398775	0.047018	0.251108	6329	sodium channel, voltage-gated, type IV, alpha subunit [Source:HGNC Symbol;Acc:10591]	https://www.ncbi.nlm.nih.gov/gene/6329	Coronary Artery Disease
cg02459787	ENSG00000151694	ADAM17	2	p25.1	1.88484	3.68031	0.000302173	0.0387894	0.256081	6868	ADAM metallopeptidase domain 17 [Source:HGNC Symbol;Acc:195]	https://www.ncbi.nlm.nih.gov/gene/6868	Body Height
cg02481442	ENSG00000100376	FAM118A	22	q13.31	-3.7029	-6.4826	7.35598e-10	6.38382e-07	-0.422857	55007	family with sequence similarity 118, member A [Source:HGNC Symbol;Acc:1313]	https://www.ncbi.nlm.nih.gov/gene/55007	Birth Weight
cg02481934	ENSG00000256018	HIST1H3G	6	p22.2	-2.96984	-4.02093	8.31027e-05	0.0147633	-0.278022	8968	histone cluster 1, H3g [Source:HGNC Symbol;Acc:4772]	https://www.ncbi.nlm.nih.gov/gene/8968	Hypertension
cg02492873	ENSG00000115137	DNAJC27	2	p23.3	-1.28465	-6.49171	7.00006e-10	6.09641e-07	-0.423344	51277	DnaJ (Hsp40) homolog, subfamily C, member 27 [Source:HGNC Symbol;Acc:30290]	https://www.ncbi.nlm.nih.gov/gene/51277	Ulcerative Colitis, Chrons Disease, Waisthip Ratio
cg02492912	ENSG00000021826	CPS1	2	q34	7.33265	4.59108	7.93618e-06	0.0022177	0.313782	1373	carbamoyl-phosphate synthase 1, mitochondrial [Source:HGNC Symbol;Acc:2323]	https://www.ncbi.nlm.nih.gov/gene/1373	Body Height
cg02548132	ENSG00000091879	ANGPT2	8	p23.1	-9.1235	-6.44943	8.80953e-10	7.56536e-07	-0.421077	285	angiopoietin 2 [Source:HGNC Symbol;Acc:485]	https://www.ncbi.nlm.nih.gov/gene/285	Body Height
cg02583941	ENSG00000146530	VWDE	7	p21.3	2.54175	3.61831	0.000378662	0.0454681	0.252043	221806	von Willebrand factor D and EGF domains [Source:HGNC Symbol;Acc:21897]	https://www.ncbi.nlm.nih.gov/gene/221806	Waisthip Ratio
cg02596440	ENSG00000035115	SH3YL1	2	p25.3	4.47168	4.56384	8.92442e-06	0.00245763	0.312103	26751	SH3 and SYLF domain containing 1 [Source:HGNC Symbol;Acc:29546]	https://www.ncbi.nlm.nih.gov/gene/26751	Body Mass Index
cg02598777	ENSG00000166199	ALKBH3	11	p11.2	4.08237	8.58792	2.94415e-15	6.71884e-12	0.525816	221120	alkB, alkylation repair homolog 3 (E. coli) [Source:HGNC Symbol;Acc:30141]	https://www.ncbi.nlm.nih.gov/gene/221120	Body Mass Index
cg02599464	ENSG00000198339	HIST1H4I	6	p22.1	-4.28883	-5.26378	3.73961e-07	0.000164882	-0.354315	554313	histone cluster 1, H4i [Source:HGNC Symbol;Acc:4793]	https://www.ncbi.nlm.nih.gov/gene/554313	Body Height
cg02615214	ENSG00000198211	TUBB3	16	q24.3	3.63147	4.27635	2.9855e-05	0.00661714	0.294196	10381	tubulin, beta 3 class III [Source:HGNC Symbol;Acc:20772]	https://www.ncbi.nlm.nih.gov/gene/10381	Schizophrenia
cg02628895	ENSG00000181513	ACBD4	17	q21.31	3.48542	3.67944	0.000303138	0.0388525	0.256025	79777	acyl-CoA binding domain containing 4 [Source:HGNC Symbol;Acc:23337]	https://www.ncbi.nlm.nih.gov/gene/79777	Parkinson
cg02628895	ENSG00000184922	FMNL1	17	q21.31	3.46407	3.69889	0.000282257	0.0371935	0.257289	752	formin-like 1 [Source:HGNC Symbol;Acc:1212]	https://www.ncbi.nlm.nih.gov/gene/752	Parkinson
cg02637304	ENSG00000044459	CNTLN	9	p22.2	-3.96465	-4.7452	4.04619e-06	0.00127689	-0.323232	54875	centlein, centrosomal protein [Source:HGNC Symbol;Acc:23432]	https://www.ncbi.nlm.nih.gov/gene/54875	Body Height
cg02639366	ENSG00000142686	C1orf216	1	p34.3	-3.34379	-4.32259	2.46812e-05	0.00568311	-0.297097	127703	chromosome 1 open reading frame 216 [Source:HGNC Symbol;Acc:26800]	https://www.ncbi.nlm.nih.gov/gene/127703	Schizophrenia
cg02642822	ENSG00000173917	HOXB2	17	q21.32	4.24886	5.5596	8.91241e-08	4.63421e-05	0.371542	3212	homeobox B2 [Source:HGNC Symbol;Acc:5113]	https://www.ncbi.nlm.nih.gov/gene/3212	Waisthip Ratio, Diverticular Disease, Body Mass Index
cg02676175	ENSG00000161955	TNFSF13	17	p13.1	13.8135	3.74046	0.000242096	0.0331637	0.259986	8741	tumor necrosis factor (ligand) superfamily, member 13 [Source:HGNC Symbol;Acc:11928]	https://www.ncbi.nlm.nih.gov/gene/8741	Type 1 Diabetes
cg02682092	ENSG00000019102	VSIG2	11	q24.2	-4.657	-3.68739	0.000294436	0.0380938	-0.256541	23584	V-set and immunoglobulin domain containing 2 [Source:HGNC Symbol;Acc:17149]	https://www.ncbi.nlm.nih.gov/gene/23584	Schizophrenia
cg02682092	ENSG00000110013	SIAE	11	q24.2	-3.26414	-4.91517	1.88977e-06	0.000658074	-0.333542	54414	sialic acid acetylesterase [Source:HGNC Symbol;Acc:18187]	https://www.ncbi.nlm.nih.gov/gene/54414	Schizophrenia
cg02682092	ENSG00000149564	ESAM	11	q24.2	-5.38111	-6.98907	4.38672e-11	4.89222e-08	-0.449416	90952	endothelial cell adhesion molecule [Source:HGNC Symbol;Acc:17474]	https://www.ncbi.nlm.nih.gov/gene/90952	Schizophrenia
cg02703525	ENSG00000142686	C1orf216	1	p34.3	-8.138	-8.64021	2.11752e-15	5.06697e-12	-0.528126	127703	chromosome 1 open reading frame 216 [Source:HGNC Symbol;Acc:26800]	https://www.ncbi.nlm.nih.gov/gene/127703	Schizophrenia
cg02743991	ENSG00000067141	NEO1	15	q24.1	4.28872	6.78225	1.40801e-10	1.41068e-07	0.438708	4756	neogenin 1 [Source:HGNC Symbol;Acc:7754]	https://www.ncbi.nlm.nih.gov/gene/4756	Waisthip Ratio
cg02773639	ENSG00000111452	GPR133	12	q24.33	3.15224	3.71261	0.00026835	0.0357511	0.25818	283383	G protein-coupled receptor 133 [Source:HGNC Symbol;Acc:19893]	https://www.ncbi.nlm.nih.gov/gene/283383	Body Height
cg02773832	ENSG00000111344	RASAL1	12	q24.13	4.81897	4.29241	2.79503e-05	0.00629118	0.295204	8437	RAS protein activator like 1 (GAP1 like) [Source:HGNC Symbol;Acc:9873]	https://www.ncbi.nlm.nih.gov/gene/8437	Waisthip Ratio
cg02801886	ENSG00000196639	HRH1	3	p25.3	-3.54599	-5.14934	6.41939e-07	0.000256014	-0.347551	3269	histamine receptor H1 [Source:HGNC Symbol;Acc:5182]	https://www.ncbi.nlm.nih.gov/gene/3269	Body Mass Index
cg02801886	ENSG00000197548	ATG7	3	p25.3	-1.64966	-4.67973	5.39745e-06	0.00161963	-0.319229	10533	autophagy related 7 [Source:HGNC Symbol;Acc:16935]	https://www.ncbi.nlm.nih.gov/gene/10533	Body Mass Index
cg02823803	ENSG00000196263	ZNF471	19	q13.43	-2.37971	-4.62935	6.72384e-06	0.00194736	-0.316138	57573	zinc finger protein 471 [Source:HGNC Symbol;Acc:23226]	https://www.ncbi.nlm.nih.gov/gene/57573	Body Height
cg02823803	ENSG00000196867	ZFP28	19	q13.43	-2.30196	-4.83719	2.68625e-06	0.000891078	-0.328826	140612	ZFP28 zinc finger protein [Source:HGNC Symbol;Acc:17801]	https://www.ncbi.nlm.nih.gov/gene/140612	Body Height
cg02823803	ENSG00000198046	ZNF667	19	q13.43	-4.22002	-4.61343	7.20455e-06	0.00206475	-0.315159	63934	zinc finger protein 667 [Source:HGNC Symbol;Acc:28854]	https://www.ncbi.nlm.nih.gov/gene/63934	Body Height
cg02823803	ENSG00000240225	ZNF542	19	q13.43	-1.4587	-3.58389	0.000428664	0.049695	-0.249796	147947	zinc finger protein 542 [Source:HGNC Symbol;Acc:25393]	https://www.ncbi.nlm.nih.gov/gene/147947	Body Height
cg02824604	ENSG00000165966	PDZRN4	12	q12	1.86455	3.79198	0.000199799	0.0285803	0.26332	29951	PDZ domain containing ring finger 4 [Source:HGNC Symbol;Acc:30552]	https://www.ncbi.nlm.nih.gov/gene/29951	Body Mass Index
cg02841000	ENSG00000176933	TOB2P1	6	p22.1	3.06342	4.51407	1.10451e-05	0.00295575	0.309025	222699	transducer of ERBB2, 2 pseudogene 1 [Source:HGNC Symbol;Acc:13986]	https://www.ncbi.nlm.nih.gov/gene/222699	Bipolar Disorder
cg02845658	ENSG00000136141	LRCH1	13	q14.13	-6.15082	-3.69669	0.00028455	0.0372845	-0.257146	23143	leucine-rich repeats and calponin homology (CH) domain containing 1 [Source:HGNC Symbol;Acc:20309]	https://www.ncbi.nlm.nih.gov/gene/23143	Body Height
cg02853801	ENSG00000102606	ARHGEF7	13	q34	0.930432	4.26769	3.09332e-05	0.00678292	0.293651	8874	Rho guanine nucleotide exchange factor (GEF) 7 [Source:HGNC Symbol;Acc:15607]	https://www.ncbi.nlm.nih.gov/gene/8874	Body Mass Index
cg02868178	ENSG00000206500	RNF39	6	p22.1	3.34074	5.21467	4.72038e-07	0.000199498	0.351419	80352	ring finger protein 39 [Source:HGNC Symbol;Acc:18064]	https://www.ncbi.nlm.nih.gov/gene/80352	Type 1 Diabetes
cg02873098	ENSG00000153406	NMRAL1	16	p13.3	-3.2879	-5.55263	9.22429e-08	4.78628e-05	-0.37114	57407	NmrA-like family domain containing 1 [Source:HGNC Symbol;Acc:24987]	https://www.ncbi.nlm.nih.gov/gene/57407	Waisthip Ratio
cg02884558	ENSG00000166199	ALKBH3	11	p11.2	6.64067	5.4199	1.76605e-07	8.45189e-05	0.363453	221120	alkB, alkylation repair homolog 3 (E. coli) [Source:HGNC Symbol;Acc:30141]	https://www.ncbi.nlm.nih.gov/gene/221120	Body Mass Index
cg02889774	ENSG00000168490	PHYHIP	8	p21.3	3.53167	3.70444	0.000276557	0.0365676	0.257649	9796	phytanoyl-CoA 2-hydroxylase interacting protein [Source:HGNC Symbol;Acc:16865]	https://www.ncbi.nlm.nih.gov/gene/9796	Body Height
cg02903680	ENSG00000073417	PDE8A	15	q25.3	-0.766141	-4.17396	4.52567e-05	0.00916539	-0.287742	5151	phosphodiesterase 8A [Source:HGNC Symbol;Acc:8793]	https://www.ncbi.nlm.nih.gov/gene/5151	Coronary Artery Disease
cg02920546	ENSG00000111452	GPR133	12	q24.33	2.04957	4.08796	6.38135e-05	0.0121171	0.28229	283383	G protein-coupled receptor 133 [Source:HGNC Symbol;Acc:19893]	https://www.ncbi.nlm.nih.gov/gene/283383	Body Height
cg02945359	ENSG00000206506	HLA-G	6	p22.1	-4.80395	-3.73317	0.000248727	0.0337854	-0.259513	3135	major histocompatibility complex, class I, G [Source:HGNC Symbol;Acc:4964]	https://www.ncbi.nlm.nih.gov/gene/3135	Body Height, Type 1 Diabetes
cg02945359	ENSG00000223439	HLA-J	6	p22.1	-2.9774	-3.82639	0.000175549	0.025899	-0.265542	3137	major histocompatibility complex, class I, J (pseudogene) [Source:HGNC Symbol;Acc:4967]	https://www.ncbi.nlm.nih.gov/gene/3137	Body Height, Type 1 Diabetes
cg02949738	ENSG00000021826	CPS1	2	q34	6.1976	5.16881	5.8591e-07	0.000239474	0.348706	1373	carbamoyl-phosphate synthase 1, mitochondrial [Source:HGNC Symbol;Acc:2323]	https://www.ncbi.nlm.nih.gov/gene/1373	Body Mass Index
cg02951739	ENSG00000158786	PLA2G2F	1	p36.12	6.07949	4.83212	2.74798e-06	0.000910332	0.328518	64600	phospholipase A2, group IIF [Source:HGNC Symbol;Acc:30040]	https://www.ncbi.nlm.nih.gov/gene/64600	Body Height
cg02971253	ENSG00000084764	MAPRE3	2	p23.3	-11.8739	-6.00395	9.38435e-09	6.3368e-06	-0.396711	22924	microtubule-associated protein, RP/EB family, member 3 [Source:HGNC Symbol;Acc:6892]	https://www.ncbi.nlm.nih.gov/gene/22924	Familial Hyperlipidemia, Body Mass Index, Body Height, Schizophrenia, Type 2 Diabetes
cg02979224	ENSG00000004948	CALCR	7	q21.3	-2.50405	-3.73676	0.000245434	0.0335133	-0.259746	799	calcitonin receptor [Source:HGNC Symbol;Acc:1440]	https://www.ncbi.nlm.nih.gov/gene/799	Birth Weight
cg02998240	ENSG00000132881	RSG1	1	p36.13	3.29931	5.06647	9.44489e-07	0.000358683	0.342619	79363	REM2 and RAB-like small GTPase 1 [Source:HGNC Symbol;Acc:28127]	https://www.ncbi.nlm.nih.gov/gene/79363	Familial Hyperlipidemia, Body Height
cg02999013	ENSG00000126246	IGFLR1	19	q13.12	3.45463	3.84693	0.000162436	0.0244709	0.266866	79713	IGF-like family receptor 1 [Source:HGNC Symbol;Acc:23620]	https://www.ncbi.nlm.nih.gov/gene/79713	Body Height
cg03003334	ENSG00000120093	HOXB3	17	q21.32	-6.98923	-6.71739	2.02126e-10	1.93091e-07	-0.435311	3213	homeobox B3 [Source:HGNC Symbol;Acc:5114]	https://www.ncbi.nlm.nih.gov/gene/3213	Diverticular Disease, Body Mass Index, Waisthip Ratio
cg03003334	ENSG00000173917	HOXB2	17	q21.32	-14.2276	-11.12	1.61917e-22	1.07857e-18	-0.624901	3212	homeobox B2 [Source:HGNC Symbol;Acc:5113]	https://www.ncbi.nlm.nih.gov/gene/3212	Diverticular Disease, Body Mass Index, Waisthip Ratio
cg03004126	ENSG00000175643	RMI2	16	p13.13	4.31144	4.09683	6.16078e-05	0.0117494	0.282853	116028	RecQ mediated genome instability 2 [Source:HGNC Symbol;Acc:28349]	https://www.ncbi.nlm.nih.gov/gene/116028	Allergic Disease, Childhood Onset Asthma
cg03040700	ENSG00000123124	WWP1	8	q21.3	1.48497	4.40443	1.75576e-05	0.00433171	0.302213	11059	WW domain containing E3 ubiquitin protein ligase 1 [Source:HGNC Symbol;Acc:17004]	https://www.ncbi.nlm.nih.gov/gene/11059	Body Height
cg03043696	ENSG00000160075	SSU72	1	p36.33	1.64723	3.61208	0.000387288	0.0461129	0.251637	29101	SSU72 RNA polymerase II CTD phosphatase homolog (S. cerevisiae) [Source:HGNC Symbol;Acc:25016]	https://www.ncbi.nlm.nih.gov/gene/29101	Body Mass Index, Hypertension
cg03085510	ENSG00000006607	FARP2	2	q37.3	1.13454	3.5886	0.000421465	0.0491146	0.250104	9855	FERM, RhoGEF and pleckstrin domain protein 2 [Source:HGNC Symbol;Acc:16460]	https://www.ncbi.nlm.nih.gov/gene/9855	Type 1 Diabetes
cg03089717	ENSG00000137338	PGBD1	6	p22.1	0.751685	3.93998	0.000113826	0.0188031	0.272845	84547	piggyBac transposable element derived 1 [Source:HGNC Symbol;Acc:19398]	https://www.ncbi.nlm.nih.gov/gene/84547	Waisthip Ratio, Schizophrenia
cg03089717	ENSG00000176933	TOB2P1	6	p22.1	5.00703	10.2523	5.75547e-20	2.78144e-16	0.593789	222699	transducer of ERBB2, 2 pseudogene 1 [Source:HGNC Symbol;Acc:13986]	https://www.ncbi.nlm.nih.gov/gene/222699	Waisthip Ratio, Schizophrenia
cg03089717	ENSG00000187626	ZKSCAN4	6	p22.1	0.717772	6.41684	1.0511e-09	8.72257e-07	0.419324	387032	zinc finger with KRAB and SCAN domains 4 [Source:HGNC Symbol;Acc:13854]	https://www.ncbi.nlm.nih.gov/gene/387032	Waisthip Ratio, Schizophrenia
cg03089717	ENSG00000187987	ZSCAN23	6	p22.1	1.17355	4.14121	5.16155e-05	0.0101935	0.285669	222696	zinc finger and SCAN domain containing 23 [Source:HGNC Symbol;Acc:21193]	https://www.ncbi.nlm.nih.gov/gene/222696	Waisthip Ratio, Schizophrenia
cg03089717	ENSG00000215641	TRIM27	6	p22.1	-0.311508	-3.84551	0.000163313	0.0245434	-0.266774	5987	tripartite motif containing 27 [Source:HGNC Symbol;Acc:9975]	https://www.ncbi.nlm.nih.gov/gene/5987	Waisthip Ratio, Schizophrenia
cg03089717	ENSG00000219891	ZSCAN12P1	6	p22.1	1.11192	5.10612	7.85567e-07	0.000306841	0.344983	221584	zinc finger and SCAN domain containing 12 pseudogene 1 [Source:HGNC Symbol;Acc:13850]	https://www.ncbi.nlm.nih.gov/gene/221584	Waisthip Ratio, Schizophrenia
cg03107161	ENSG00000067141	NEO1	15	q24.1	4.3925	8.11486	5.57847e-14	1.02605e-10	0.504378	4756	neogenin 1 [Source:HGNC Symbol;Acc:7754]	https://www.ncbi.nlm.nih.gov/gene/4756	Waisthip Ratio, Body Mass Index
cg03108827	ENSG00000159788	RGS12	4	p16.3	2.31974	4.13457	5.30057e-05	0.0103931	0.285248	6002	regulator of G-protein signaling 12 [Source:HGNC Symbol;Acc:9994]	https://www.ncbi.nlm.nih.gov/gene/6002	Waisthip Ratio
cg03115048	ENSG00000159445	THEM4	1	q21.3	2.06086	4.56559	8.8575e-06	0.00244428	0.312211	117145	thioesterase superfamily member 4 [Source:HGNC Symbol;Acc:17947]	https://www.ncbi.nlm.nih.gov/gene/117145	Atopic Eczema, Childhood Onset Asthma
cg03126054	ENSG00000214078	CPNE1	20	q11.22	20.3723	5.1552	6.24551e-07	0.000251111	0.347899	8904	copine I [Source:HGNC Symbol;Acc:2314]	https://www.ncbi.nlm.nih.gov/gene/8904	Familial Hyperlipidemia
cg03126177	ENSG00000105612	DNASE2	19	p13.2	3.0359	4.40247	1.77027e-05	0.00435877	0.302091	1777	deoxyribonuclease II, lysosomal [Source:HGNC Symbol;Acc:2960]	https://www.ncbi.nlm.nih.gov/gene/1777	Body Mass Index
cg03178232	ENSG00000103227	LMF1	16	p13.3	4.29193	5.24526	4.08359e-07	0.000176795	0.353224	64788	lipase maturation factor 1 [Source:HGNC Symbol;Acc:14154]	https://www.ncbi.nlm.nih.gov/gene/64788	Body Height
cg03178303	ENSG00000196975	ANXA4	2	p13.3	3.00908	3.95061	0.000109247	0.018144	0.273527	307	annexin A4 [Source:HGNC Symbol;Acc:542]	https://www.ncbi.nlm.nih.gov/gene/307	Body Height, Atrial Fibrillation
cg03185552	ENSG00000176845	METRNL	17	q25.3	2.22672	6.22621	2.92055e-09	2.24243e-06	0.408978	284207	meteorin, glial cell differentiation regulator-like [Source:HGNC Symbol;Acc:27584]	https://www.ncbi.nlm.nih.gov/gene/284207	Polyp Colon
cg03187338	ENSG00000161896	IP6K3	6	p21.31	-7.05185	-4.01961	8.35316e-05	0.0148114	-0.277938	117283	inositol hexakisphosphate kinase 3 [Source:HGNC Symbol;Acc:17269]	https://www.ncbi.nlm.nih.gov/gene/117283	Type 2 Diabetes, Body Mass Index
cg03189075	ENSG00000226060	TRIM26	6	p22.1	1.28361	3.78814	0.000202689	0.0287931	0.263072	7726	tripartite motif containing 26 [Source:HGNC Symbol;Acc:12962]	https://www.ncbi.nlm.nih.gov/gene/7726	Psoriasis, Type 1 Diabetes, Rheumatoid Arthritis
cg03200120	ENSG00000206510	ZFP57	6	p22.1	7.13576	4.02454	8.1937e-05	0.0146233	0.278252	346171	ZFP57 zinc finger protein [Source:HGNC Symbol;Acc:18791]	https://www.ncbi.nlm.nih.gov/gene/346171	Body Height, Type 1 Diabetes
cg03228353	ENSG00000244682	FCGR2C	1	q23.3	-3.50932	-3.84441	0.000163993	0.0246107	-0.266703	9103	Fc fragment of IgG, low affinity IIc, receptor for (CD32) (gene/pseudogene) [Source:HGNC Symbol;Acc:15626]	https://www.ncbi.nlm.nih.gov/gene/9103	Birth Weight, Rheumatoid Arthritis
cg03231321	ENSG00000125089	SH3TC1	4	p16.1	3.82407	3.71992	0.000261209	0.0350269	0.258654	54436	SH3 domain and tetratricopeptide repeats 1 [Source:HGNC Symbol;Acc:26009]	https://www.ncbi.nlm.nih.gov/gene/54436	Body Height
cg03259564	ENSG00000161999	JMJD8	16	p13.3	-0.687103	-3.64744	0.000340697	0.0421963	-0.253942	339123	jumonji domain containing 8 [Source:HGNC Symbol;Acc:14148]	https://www.ncbi.nlm.nih.gov/gene/339123	Body Height
cg03260249	ENSG00000120093	HOXB3	17	q21.32	-2.15832	-6.74127	1.76976e-10	1.7309e-07	-0.436564	3213	homeobox B3 [Source:HGNC Symbol;Acc:5114]	https://www.ncbi.nlm.nih.gov/gene/3213	Body Mass Index, Waisthip Ratio, Diverticular Disease
cg03260249	ENSG00000173917	HOXB2	17	q21.32	-4.09409	-9.99414	3.22347e-19	1.24137e-15	-0.583981	3212	homeobox B2 [Source:HGNC Symbol;Acc:5113]	https://www.ncbi.nlm.nih.gov/gene/3212	Body Mass Index, Waisthip Ratio, Diverticular Disease
cg03260392	ENSG00000093183	SEC22C	3	p22.1	1.30629	5.08696	8.5881e-07	0.000331249	0.343842	9117	SEC22 vesicle trafficking protein homolog C (S. cerevisiae) [Source:HGNC Symbol;Acc:16828]	https://www.ncbi.nlm.nih.gov/gene/9117	Waisthip Ratio, Body Mass Index
cg03277842	ENSG00000135346	CGA	6	q14.3	-4.17846	-4.00672	8.78496e-05	0.0154437	-0.277115	1081	glycoprotein hormones, alpha polypeptide [Source:HGNC Symbol;Acc:1885]	https://www.ncbi.nlm.nih.gov/gene/1081	Body Height
cg03283252	ENSG00000103184	SEC14L5	16	p13.3	4.53699	4.43915	1.51742e-05	0.00385562	0.304376	9717	SEC14-like 5 (S. cerevisiae) [Source:HGNC Symbol;Acc:29032]	https://www.ncbi.nlm.nih.gov/gene/9717	Hypertension
cg03283252	ENSG00000118898	PPL	16	p13.3	3.21008	5.30106	3.13057e-07	0.000141057	0.356506	5493	periplakin [Source:HGNC Symbol;Acc:9273]	https://www.ncbi.nlm.nih.gov/gene/5493	Hypertension
cg03289416	ENSG00000140474	ULK3	15	q24.1	-2.48938	-3.65842	0.000327349	0.0410381	-0.254657	25989	unc-51 like kinase 3 [Source:HGNC Symbol;Acc:19703]	https://www.ncbi.nlm.nih.gov/gene/25989	Body Mass Index
cg03298834	ENSG00000230660	HCG18	6	p22.1	1.00363	3.90104	0.000132194	0.0209527	0.270347	414777	HLA complex group 18 (non-protein coding) [Source:HGNC Symbol;Acc:31337]	https://www.ncbi.nlm.nih.gov/gene/414777	Body Height
cg03305634	ENSG00000141519	CCDC40	17	q25.3	4.58957	6.64131	3.08106e-10	2.86558e-07	0.431302	55036	coiled-coil domain containing 40 [Source:HGNC Symbol;Acc:26090]	https://www.ncbi.nlm.nih.gov/gene/55036	Body Height
cg03328201	ENSG00000100023	PPIL2	22	q11.21	-2.92189	-6.57638	4.40538e-10	3.97722e-07	-0.42786	23759	peptidylprolyl isomerase (cyclophilin)-like 2 [Source:HGNC Symbol;Acc:9261]	https://www.ncbi.nlm.nih.gov/gene/23759	Schizophrenia
cg03328201	ENSG00000100027	YPEL1	22	q11.21	-2.64066	-3.97776	9.8342e-05	0.0168375	-0.275264	29799	yippee-like 1 (Drosophila) [Source:HGNC Symbol;Acc:12845]	https://www.ncbi.nlm.nih.gov/gene/29799	Schizophrenia
cg03328201	ENSG00000128228	SDF2L1	22	q11.21	-4.94264	-5.45977	1.45466e-07	7.12775e-05	-0.36577	23753	stromal cell-derived factor 2-like 1 [Source:HGNC Symbol;Acc:10676]	https://www.ncbi.nlm.nih.gov/gene/23753	Schizophrenia
cg03340365	ENSG00000151240	DIP2C	10	p15.3	2.44246	4.1694	4.60949e-05	0.00931219	0.287453	22982	DIP2 disco-interacting protein 2 homolog C (Drosophila) [Source:HGNC Symbol;Acc:29150]	https://www.ncbi.nlm.nih.gov/gene/22982	Body Height
cg03344100	ENSG00000104679	R3HCC1	8	p21.3	1.99394	4.06408	7.01373e-05	0.0130366	0.280771	203069	R3H domain and coiled-coil containing 1 [Source:HGNC Symbol;Acc:27329]	https://www.ncbi.nlm.nih.gov/gene/203069	Birth Weight
cg03344100	ENSG00000197217	ENTPD4	8	p21.2	1.43885	4.28245	2.91169e-05	0.00650622	0.294579	9583	ectonucleoside triphosphate diphosphohydrolase 4 [Source:HGNC Symbol;Acc:14573]	https://www.ncbi.nlm.nih.gov/gene/9583	Birth Weight
cg03349057	ENSG00000055955	ITIH4	3	p21.1	2.98748	3.84859	0.000161416	0.0243624	0.266973	3700	inter-alpha-trypsin inhibitor heavy chain family, member 4 [Source:HGNC Symbol;Acc:6169]	https://www.ncbi.nlm.nih.gov/gene/3700	Schizophrenia, Body Mass Index, Major Depression
cg03349057	ENSG00000213533	TMEM110	3	p21.1	1.82584	5.15036	6.38897e-07	0.000255214	0.347611	375346	transmembrane protein 110 [Source:HGNC Symbol;Acc:30526]	https://www.ncbi.nlm.nih.gov/gene/375346	Schizophrenia, Body Mass Index, Major Depression
cg03390207	ENSG00000167549	CORO6	17	q11.2	-5.10751	-4.1813	4.39386e-05	0.00894992	-0.288206	84940	coronin 6 [Source:HGNC Symbol;Acc:21356]	https://www.ncbi.nlm.nih.gov/gene/84940	Body Height
cg03390207	ENSG00000168792	ABHD15	17	q11.2	-2.81801	-4.57057	8.66968e-06	0.00240629	-0.312518	116236	abhydrolase domain containing 15 [Source:HGNC Symbol;Acc:26971]	https://www.ncbi.nlm.nih.gov/gene/116236	Body Height
cg03394269	ENSG00000164532	TBX20	7	p14.2	-5.34785	-6.72016	1.99039e-10	1.90881e-07	-0.435457	57057	T-box 20 [Source:HGNC Symbol;Acc:11598]	https://www.ncbi.nlm.nih.gov/gene/57057	Coronary Artery Disease
cg03431000	ENSG00000182732	RGS6	14	q24.2	6.01458	7.74913	5.14145e-13	8.44799e-10	0.487137	9628	regulator of G-protein signaling 6 [Source:HGNC Symbol;Acc:10002]	https://www.ncbi.nlm.nih.gov/gene/9628	Schizophrenia
cg03433230	ENSG00000058091	CDK14	7	q21.13	2.90665	4.31958	2.499e-05	0.00573483	0.296909	5218	cyclin-dependent kinase 14 [Source:HGNC Symbol;Acc:8883]	https://www.ncbi.nlm.nih.gov/gene/5218	Body Height
cg03435439	ENSG00000184588	PDE4B	1	p31.3	-1.29269	-3.92424	0.000120938	0.0196358	-0.271836	5142	phosphodiesterase 4B, cAMP-specific [Source:HGNC Symbol;Acc:8781]	https://www.ncbi.nlm.nih.gov/gene/5142	Gastroesophageal Reflux Disease, Body Mass Index
cg03446427	ENSG00000127418	FGFRL1	4	p16.3	5.25716	4.73232	4.28315e-06	0.00133824	0.322446	53834	fibroblast growth factor receptor-like 1 [Source:HGNC Symbol;Acc:3693]	https://www.ncbi.nlm.nih.gov/gene/53834	Amyotrophic Lateral Sclerosis
cg03447415	ENSG00000138760	SCARB2	4	q21.1	2.429	7.62982	1.04963e-12	1.63733e-09	0.481385	950	scavenger receptor class B, member 2 [Source:HGNC Symbol;Acc:1665]	https://www.ncbi.nlm.nih.gov/gene/950	Body Mass Index
cg03449857	ENSG00000206510	ZFP57	6	p22.1	-8.52374	-7.88499	2.26609e-13	3.87858e-10	-0.49361	346171	ZFP57 zinc finger protein [Source:HGNC Symbol;Acc:18791]	https://www.ncbi.nlm.nih.gov/gene/346171	Body Mass Index
cg03454094	ENSG00000114904	NEK4	3	p21.1	-3.59754	-4.92298	1.82404e-06	0.000637681	-0.334012	6787	NIMA-related kinase 4 [Source:HGNC Symbol;Acc:11399]	https://www.ncbi.nlm.nih.gov/gene/6787	Schizophrenia
cg03477679	ENSG00000165323	FAT3	11	q14.3	2.51784	3.90566	0.000129873	0.0206912	0.270644	120114	FAT atypical cadherin 3 [Source:HGNC Symbol;Acc:23112]	https://www.ncbi.nlm.nih.gov/gene/120114	Hypertension
cg03495084	ENSG00000131370	SH3BP5	3	p25.1	-4.45295	-6.52605	5.8038e-10	5.10874e-07	-0.42518	9467	SH3-domain binding protein 5 (BTK-associated) [Source:HGNC Symbol;Acc:10827]	https://www.ncbi.nlm.nih.gov/gene/9467	Diverticular Disease
cg03499324	ENSG00000095261	PSMD5	9	q33.2	-1.47898	-12.0163	3.39979e-25	5.98525e-21	-0.654188	5711	proteasome (prosome, macropain) 26S subunit, non-ATPase, 5 [Source:HGNC Symbol;Acc:9563]	https://www.ncbi.nlm.nih.gov/gene/5711	Childhood Onset Asthma, Rheumatoid Arthritis
cg03513049	ENSG00000171246	NPTX1	17	q25.3	35.5297	3.82124	0.000178991	0.0263031	0.265209	4884	neuronal pentraxin I [Source:HGNC Symbol;Acc:7952]	https://www.ncbi.nlm.nih.gov/gene/4884	Body Mass Index
cg03513049	ENSG00000181409	AATK	17	q25.3	20.4261	3.87896	0.000143823	0.0223362	0.268928	9625	apoptosis-associated tyrosine kinase [Source:HGNC Symbol;Acc:21]	https://www.ncbi.nlm.nih.gov/gene/9625	Body Mass Index
cg03515999	ENSG00000095261	PSMD5	9	q33.2	-5.30611	-11.8857	8.3857e-25	1.29175e-20	-0.650094	5711	proteasome (prosome, macropain) 26S subunit, non-ATPase, 5 [Source:HGNC Symbol;Acc:9563]	https://www.ncbi.nlm.nih.gov/gene/5711	Childhood Onset Asthma, Rheumatoid Arthritis
cg03555779	ENSG00000162290	DCP1A	3	p21.1	2.06901	3.80474	0.00019046	0.0275321	0.264144	55802	decapping mRNA 1A [Source:HGNC Symbol;Acc:18714]	https://www.ncbi.nlm.nih.gov/gene/55802	Bipolar Disorder, Schizophrenia
cg03562220	ENSG00000172840	PDP2	16	q22.1	3.85079	4.32449	2.44882e-05	0.00565654	0.297217	57546	pyruvate dehyrogenase phosphatase catalytic subunit 2 [Source:HGNC Symbol;Acc:30263]	https://www.ncbi.nlm.nih.gov/gene/57546	Hypertension
cg03572525	ENSG00000103423	DNAJA3	16	p13.3	2.97792	3.64111	0.000348635	0.0430065	0.253529	9093	DnaJ (Hsp40) homolog, subfamily A, member 3 [Source:HGNC Symbol;Acc:11808]	https://www.ncbi.nlm.nih.gov/gene/9093	Body Height
cg03576285	ENSG00000145214	DGKQ	4	p16.3	1.94844	5.50157	1.18572e-07	5.97161e-05	0.368192	1609	diacylglycerol kinase, theta 110kDa [Source:HGNC Symbol;Acc:2856]	https://www.ncbi.nlm.nih.gov/gene/1609	Waisthip Ratio
cg03585755	ENSG00000092758	COL9A3	20	q13.33	-4.686	-3.7793	0.000209508	0.0295236	-0.2625	1299	collagen, type IX, alpha 3 [Source:HGNC Symbol;Acc:2219]	https://www.ncbi.nlm.nih.gov/gene/1299	Body Height
cg03589920	ENSG00000010539	ZNF200	16	p13.3	1.00625	3.95675	0.000106684	0.0178387	0.27392	7752	zinc finger protein 200 [Source:HGNC Symbol;Acc:12993]	https://www.ncbi.nlm.nih.gov/gene/7752	Body Height
cg03589920	ENSG00000162069	CCDC64B	16	p13.3	3.40904	4.47299	1.31527e-05	0.00341593	0.306479	146439	coiled-coil domain containing 64B [Source:HGNC Symbol;Acc:33584]	https://www.ncbi.nlm.nih.gov/gene/146439	Body Height
cg03617995	ENSG00000125534	PPDPF	20	q13.33	3.66708	3.82786	0.000174582	0.0257811	0.265636	79144	pancreatic progenitor cell differentiation and proliferation factor [Source:HGNC Symbol;Acc:16142]	https://www.ncbi.nlm.nih.gov/gene/79144	Birth Weight, Chrons Disease
cg03631294	ENSG00000007314	SCN4A	17	q23.3	5.18714	3.7358	0.000246313	0.0335901	0.259684	6329	sodium channel, voltage-gated, type IV, alpha subunit [Source:HGNC Symbol;Acc:10591]	https://www.ncbi.nlm.nih.gov/gene/6329	Body Mass Index, Waisthip Ratio
cg03640766	ENSG00000176933	TOB2P1	6	p22.1	9.12734	5.97175	1.10883e-08	7.30722e-06	0.394916	222699	transducer of ERBB2, 2 pseudogene 1 [Source:HGNC Symbol;Acc:13986]	https://www.ncbi.nlm.nih.gov/gene/222699	Bipolar Disorder, Schizophrenia
cg03666441	ENSG00000161955	TNFSF13	17	p13.1	18.6588	3.73691	0.000245299	0.0335133	0.259756	8741	tumor necrosis factor (ligand) superfamily, member 13 [Source:HGNC Symbol;Acc:11928]	https://www.ncbi.nlm.nih.gov/gene/8741	Type 1 Diabetes
cg03682252	ENSG00000078269	SYNJ2	6	q25.3	2.90814	3.76983	0.000217046	0.0303258	0.261887	8871	synaptojanin 2 [Source:HGNC Symbol;Acc:11504]	https://www.ncbi.nlm.nih.gov/gene/8871	Cholelithiasis
cg03718025	ENSG00000141401	IMPA2	18	p11.21	-9.26583	-3.96091	0.000104981	0.0176276	-0.274186	3613	inositol(myo)-1(or 4)-monophosphatase 2 [Source:HGNC Symbol;Acc:6051]	https://www.ncbi.nlm.nih.gov/gene/3613	Body Height
cg03721293	ENSG00000140995	DEF8	16	q24.3	1.48266	4.63201	6.64657e-06	0.00193636	0.316301	54849	differentially expressed in FDCP 8 homolog (mouse) [Source:HGNC Symbol;Acc:25969]	https://www.ncbi.nlm.nih.gov/gene/54849	Schizophrenia, Bipolar Disorder
cg03740673	ENSG00000124299	PEPD	19	q13.11	3.02606	6.89717	7.38335e-11	7.91196e-08	0.444682	5184	peptidase D [Source:HGNC Symbol;Acc:8840]	https://www.ncbi.nlm.nih.gov/gene/5184	Body Mass Index
cg03744748	ENSG00000067141	NEO1	15	q24.1	3.65252	6.35898	1.43617e-09	1.1492e-06	0.416201	4756	neogenin 1 [Source:HGNC Symbol;Acc:7754]	https://www.ncbi.nlm.nih.gov/gene/4756	Waisthip Ratio, Body Mass Index
cg03749037	ENSG00000109323	MANBA	4	q24	3.49691	3.75912	0.000225883	0.031312	0.261194	4126	mannosidase, beta A, lysosomal [Source:HGNC Symbol;Acc:6831]	https://www.ncbi.nlm.nih.gov/gene/4126	Type 2 Diabetes, Schizophrenia, Gastroesophageal Reflux Disease, Atrial Fibrillation, Body Mass Index
cg03758367	ENSG00000170627	GTSF1	12	q13.13	-9.33252	-14.8572	8.62221e-34	3.54182e-29	-0.730424	121355	gametocyte specific factor 1 [Source:HGNC Symbol;Acc:26565]	https://www.ncbi.nlm.nih.gov/gene/121355	Hypertension
cg03772852	ENSG00000215908	CROCCP2	1	p36.13	-11.9716	-4.03838	7.7606e-05	0.0140746	-0.279134	84809	ciliary rootlet coiled-coil, rootletin pseudogene 2 [Source:HGNC Symbol;Acc:28170]	https://www.ncbi.nlm.nih.gov/gene/84809	Body Height
cg03772852	ENSG00000219481	NBPF1	1	p36.13	-13.2482	-5.26095	3.79027e-07	0.00016652	-0.354148	284565	neuroblastoma breakpoint family, member 1 [Source:HGNC Symbol;Acc:26088]	https://www.ncbi.nlm.nih.gov/gene/284565	Body Height
cg03808528	ENSG00000165140	FBP1	9	q22.32	-4.89773	-4.4845	1.25259e-05	0.00328427	-0.307193	2203	fructose-1,6-bisphosphatase 1 [Source:HGNC Symbol;Acc:3606]	https://www.ncbi.nlm.nih.gov/gene/2203	Atrial Fibrillation, Birth Weight, Type 2 Diabetes
cg03826848	ENSG00000166548	TK2	16	q21	3.54216	4.24674	3.3697e-05	0.0072598	0.292334	7084	thymidine kinase 2, mitochondrial [Source:HGNC Symbol;Acc:11831]	https://www.ncbi.nlm.nih.gov/gene/7084	Hypertension
cg03826848	ENSG00000172840	PDP2	16	q22.1	-6.89061	-5.93429	1.34545e-08	8.63565e-06	-0.392822	57546	pyruvate dehyrogenase phosphatase catalytic subunit 2 [Source:HGNC Symbol;Acc:30263]	https://www.ncbi.nlm.nih.gov/gene/57546	Hypertension
cg03830377	ENSG00000174640	SLCO2A1	3	q22.2	-4.96959	-6.21514	3.09745e-09	2.36353e-06	-0.408371	6578	solute carrier organic anion transporter family, member 2A1 [Source:HGNC Symbol;Acc:10955]	https://www.ncbi.nlm.nih.gov/gene/6578	Hypertension, Body Height
cg03834559	ENSG00000169692	AGPAT2	9	q34.3	3.15805	6.33992	1.59112e-09	1.26096e-06	0.415169	10555	1-acylglycerol-3-phosphate O-acyltransferase 2 [Source:HGNC Symbol;Acc:325]	https://www.ncbi.nlm.nih.gov/gene/10555	Body Height
cg03835229	ENSG00000159788	RGS12	4	p16.3	1.43545	3.90636	0.000129527	0.0206494	0.270688	6002	regulator of G-protein signaling 12 [Source:HGNC Symbol;Acc:9994]	https://www.ncbi.nlm.nih.gov/gene/6002	Familial Hyperlipidemia
cg03859190	ENSG00000154229	PRKCA	17	q24.2	8.18029	3.88928	0.000138274	0.0216932	0.269591	5578	protein kinase C, alpha [Source:HGNC Symbol;Acc:9393]	https://www.ncbi.nlm.nih.gov/gene/5578	Body Height
cg03884100	ENSG00000238083	LRRC37A2	17	q21.31	-8.74747	-4.25957	3.19776e-05	0.00693788	-0.293141	474170	leucine rich repeat containing 37, member A2 [Source:HGNC Symbol;Acc:32404]	https://www.ncbi.nlm.nih.gov/gene/474170	Parkinson, Type 1 Diabetes, Schizophrenia, Alzheimer, Familial Hyperlipidemia
cg03887787	ENSG00000172543	CTSW	11	q13.1	-5.99691	-3.66826	0.000315796	0.0398985	-0.255297	1521	cathepsin W [Source:HGNC Symbol;Acc:2546]	https://www.ncbi.nlm.nih.gov/gene/1521	Waisthip Ratio, Schizophrenia
cg03891523	ENSG00000063438	AHRR	5	p15.33	2.97405	3.7331	0.000248791	0.0337854	0.259508	57491	aryl-hydrocarbon receptor repressor [Source:HGNC Symbol;Acc:346]	https://www.ncbi.nlm.nih.gov/gene/57491	Body Height
cg03891523	ENSG00000153404	PLEKHG4B	5	p15.33	4.21771	3.96944	0.000101567	0.0172641	0.274732	153478	pleckstrin homology domain containing, family G (with RhoGef domain) member 4B [Source:HGNC Symbol;Acc:29399]	https://www.ncbi.nlm.nih.gov/gene/153478	Body Height
cg03892356	ENSG00000123415	SMUG1	12	q13.13	1.18952	3.6698	0.000314029	0.0397932	0.255397	23583	single-strand-selective monofunctional uracil-DNA glycosylase 1 [Source:HGNC Symbol;Acc:17148]	https://www.ncbi.nlm.nih.gov/gene/23583	Hypertension
cg03941824	ENSG00000163545	NUAK2	1	q32.1	-4.52919	-4.16837	4.62871e-05	0.00934336	-0.287388	81788	NUAK family, SNF1-like kinase, 2 [Source:HGNC Symbol;Acc:29558]	https://www.ncbi.nlm.nih.gov/gene/81788	Waisthip Ratio
cg03946891	ENSG00000187105	HEATR4	14	q24.3	-4.34207	-3.92385	0.000121118	0.0196509	-0.271811	399671	HEAT repeat containing 4 [Source:HGNC Symbol;Acc:16761]	https://www.ncbi.nlm.nih.gov/gene/399671	Body Mass Index
cg03947020	ENSG00000122862	SRGN	10	q22.1	-3.8332	-3.62009	0.000376234	0.0452632	-0.252159	5552	serglycin [Source:HGNC Symbol;Acc:9361]	https://www.ncbi.nlm.nih.gov/gene/5552	Birth Weight, Body Height
cg03948048	ENSG00000152782	PANK1	10	q23.31	-2.32632	-5.39814	1.96251e-07	9.26615e-05	-0.362185	53354	pantothenate kinase 1 [Source:HGNC Symbol;Acc:8598]	https://www.ncbi.nlm.nih.gov/gene/53354	Schizophrenia
cg03952348	ENSG00000048471	SNX29	16	p13.13	2.31635	3.88718	0.000139385	0.0218258	0.269456	101929304	sorting nexin 29 [Source:HGNC Symbol;Acc:30542]	https://www.ncbi.nlm.nih.gov/gene/101929304	Body Height
cg03989125	ENSG00000189060	H1F0	22	q13.1	1.9999	5.06497	9.51052e-07	0.000360066	0.34253	3005	H1 histone family, member 0 [Source:HGNC Symbol;Acc:4714]	https://www.ncbi.nlm.nih.gov/gene/3005	Body Mass Index
cg03995300	ENSG00000129204	USP6	17	p13.2	-5.57613	-3.58704	0.00042384	0.0493214	-0.250002	84669	ubiquitin specific peptidase 6 (Tre-2 oncogene) [Source:HGNC Symbol;Acc:12629]	https://www.ncbi.nlm.nih.gov/gene/84669	Body Height
cg03995300	ENSG00000167840	ZNF232	17	p13.2	-1.95125	-3.83958	0.00016702	0.0249484	-0.266392	7775	zinc finger protein 232 [Source:HGNC Symbol;Acc:13026]	https://www.ncbi.nlm.nih.gov/gene/7775	Body Height
cg04000479	ENSG00000198211	TUBB3	16	q24.3	1.5932	3.82315	0.000177712	0.0261337	0.265332	10381	tubulin, beta 3 class III [Source:HGNC Symbol;Acc:20772]	https://www.ncbi.nlm.nih.gov/gene/10381	Bipolar Disorder, Schizophrenia
cg04035828	ENSG00000048471	SNX29	16	p13.13	4.168	6.00405	9.37957e-09	6.3368e-06	0.396716	101929304	sorting nexin 29 [Source:HGNC Symbol;Acc:30542]	https://www.ncbi.nlm.nih.gov/gene/101929304	Body Height
cg04065971	ENSG00000160223	ICOSLG	21	q22.3	-4.20901	-4.49955	1.17499e-05	0.00311394	-0.308126	23308	inducible T-cell co-stimulator ligand [Source:HGNC Symbol;Acc:17087]	https://www.ncbi.nlm.nih.gov/gene/23308	Rheumatoid Arthritis
cg04076599	ENSG00000243789	JMJD7	15	q15.1	-8.42927	-5.05294	1.00553e-06	0.000379525	-0.341811	100137047	jumonji domain containing 7 [Source:HGNC Symbol;Acc:34397]	https://www.ncbi.nlm.nih.gov/gene/100137047	Waisthip Ratio, Type 2 Diabetes
cg04083712	ENSG00000197343	ZNF655	7	q22.1	-1.95	-4.0319	7.96051e-05	0.0143031	-0.278722	101929496	zinc finger protein 655 [Source:HGNC Symbol;Acc:30899]	https://www.ncbi.nlm.nih.gov/gene/101929496	Waisthip Ratio
cg04084875	ENSG00000184588	PDE4B	1	p31.3	2.22929	4.17666	4.47678e-05	0.00908878	0.287912	5142	phosphodiesterase 4B, cAMP-specific [Source:HGNC Symbol;Acc:8781]	https://www.ncbi.nlm.nih.gov/gene/5142	Gastroesophageal Reflux Disease
cg04093633	ENSG00000188659	FAM154B	15	q25.2	11.3487	5.08458	8.68383e-07	0.000334418	0.343699	283726	family with sequence similarity 154, member B [Source:HGNC Symbol;Acc:33727]	https://www.ncbi.nlm.nih.gov/gene/283726	Body Height
cg04123519	ENSG00000109265	KIAA1211	4	q12	6.08681	6.82637	1.09976e-10	1.14369e-07	0.441008	57482	KIAA1211 [Source:HGNC Symbol;Acc:29219]	https://www.ncbi.nlm.nih.gov/gene/57482	Body Height
cg04141778	ENSG00000138604	GLCE	15	q23	-2.49678	-3.78472	0.000205297	0.0290505	-0.262851	26035	glucuronic acid epimerase [Source:HGNC Symbol;Acc:17855]	https://www.ncbi.nlm.nih.gov/gene/26035	Body Height
cg04170497	ENSG00000013374	NUB1	7	q36.1	0.926673	3.62388	0.000371117	0.0449254	0.252406	51667	negative regulator of ubiquitin-like proteins 1 [Source:HGNC Symbol;Acc:17623]	https://www.ncbi.nlm.nih.gov/gene/51667	Body Height
cg04172728	ENSG00000069956	MAPK6	15	q21.2	-3.18906	-4.29583	2.75594e-05	0.00622593	-0.29542	5597	mitogen-activated protein kinase 6 [Source:HGNC Symbol;Acc:6879]	https://www.ncbi.nlm.nih.gov/gene/5597	Body Mass Index
cg04205753	ENSG00000133056	PIK3C2B	1	q32.1	-3.7688	-4.72856	4.35482e-06	0.00135692	-0.322216	5287	phosphatidylinositol-4-phosphate 3-kinase, catalytic subunit type 2 beta [Source:HGNC Symbol;Acc:8972]	https://www.ncbi.nlm.nih.gov/gene/5287	Waisthip Ratio
cg04212150	ENSG00000074657	ZNF532	18	q21.32	-2.54821	-3.78565	0.000204587	0.028996	-0.262911	55205	zinc finger protein 532 [Source:HGNC Symbol;Acc:30940]	https://www.ncbi.nlm.nih.gov/gene/55205	Body Height
cg04218962	ENSG00000198796	ALPK2	18	q21.32	-4.92126	-3.82112	0.000179077	0.0263031	-0.265201	115701	alpha-kinase 2 [Source:HGNC Symbol;Acc:20565]	https://www.ncbi.nlm.nih.gov/gene/115701	Body Height
cg04222148	ENSG00000169692	AGPAT2	9	q34.3	3.41268	4.85986	2.42617e-06	0.000815784	0.330199	10555	1-acylglycerol-3-phosphate O-acyltransferase 2 [Source:HGNC Symbol;Acc:325]	https://www.ncbi.nlm.nih.gov/gene/10555	Body Height
cg04231112	ENSG00000114779	ABHD14B	3	p21.2	-1.12865	-3.63686	0.000354052	0.0435439	-0.253253	84836	abhydrolase domain containing 14B [Source:HGNC Symbol;Acc:28235]	https://www.ncbi.nlm.nih.gov/gene/84836	Body Height, Body Mass Index
cg04242644	ENSG00000103227	LMF1	16	p13.3	3.22182	5.22255	4.54764e-07	0.000193438	0.351884	64788	lipase maturation factor 1 [Source:HGNC Symbol;Acc:14154]	https://www.ncbi.nlm.nih.gov/gene/64788	Body Height
cg04250194	ENSG00000153944	MSI2	17	q22	-1.35585	-4.23707	3.50517e-05	0.00749921	-0.291725	124540	musashi RNA-binding protein 2 [Source:HGNC Symbol;Acc:18585]	https://www.ncbi.nlm.nih.gov/gene/124540	Birth Weight
cg04250972	ENSG00000160226	C21orf2	21	q22.3	2.30905	3.83705	0.000168626	0.025097	0.266229	755	chromosome 21 open reading frame 2 [Source:HGNC Symbol;Acc:1260]	https://www.ncbi.nlm.nih.gov/gene/755	Atrial Fibrillation
cg04252145	ENSG00000145675	PIK3R1	5	q13.1	-1.35736	-3.91469	0.000125453	0.0201565	-0.271223	5295	phosphoinositide-3-kinase, regulatory subunit 1 (alpha) [Source:HGNC Symbol;Acc:8979]	https://www.ncbi.nlm.nih.gov/gene/5295	Body Mass Index
cg04252942	ENSG00000242247	ARFGAP3	22	q13.2	-3.10666	-7.29826	7.40191e-12	9.78373e-09	-0.46507	26286	ADP-ribosylation factor GTPase activating protein 3 [Source:HGNC Symbol;Acc:661]	https://www.ncbi.nlm.nih.gov/gene/26286	Body Height
cg04260224	ENSG00000159788	RGS12	4	p16.3	2.00317	4.19881	4.09389e-05	0.00847906	0.289312	6002	regulator of G-protein signaling 12 [Source:HGNC Symbol;Acc:9994]	https://www.ncbi.nlm.nih.gov/gene/6002	Waisthip Ratio
cg04303879	ENSG00000070915	SLC12A3	16	q13	-14.1568	-3.80428	0.000190785	0.0275628	-0.264115	6559	solute carrier family 12 (sodium/chloride transporter), member 3 [Source:HGNC Symbol;Acc:10912]	https://www.ncbi.nlm.nih.gov/gene/6559	Body Height
cg04314624	ENSG00000176933	TOB2P1	6	p22.1	-6.88564	-5.44441	1.56766e-07	7.57599e-05	-0.364878	222699	transducer of ERBB2, 2 pseudogene 1 [Source:HGNC Symbol;Acc:13986]	https://www.ncbi.nlm.nih.gov/gene/222699	Rheumatoid Arthritis
cg04314624	ENSG00000187626	ZKSCAN4	6	p22.1	-1.16879	-4.45089	1.44413e-05	0.00369222	-0.305106	387032	zinc finger with KRAB and SCAN domains 4 [Source:HGNC Symbol;Acc:13854]	https://www.ncbi.nlm.nih.gov/gene/387032	Rheumatoid Arthritis
cg04314624	ENSG00000187987	ZSCAN23	6	p22.1	-3.43991	-5.60519	7.11172e-08	3.76138e-05	-0.374163	222696	zinc finger and SCAN domain containing 23 [Source:HGNC Symbol;Acc:21193]	https://www.ncbi.nlm.nih.gov/gene/222696	Rheumatoid Arthritis
cg04316096	ENSG00000140022	STON2	14	q31.1	-10.9247	-7.10603	2.24883e-11	2.63925e-08	-0.455388	85439	stonin 2 [Source:HGNC Symbol;Acc:30652]	https://www.ncbi.nlm.nih.gov/gene/85439	Body Height
cg04316941	ENSG00000133067	LGR6	1	q32.1	-5.00032	-3.61797	0.000379129	0.0454931	-0.252021	59352	leucine-rich repeat containing G protein-coupled receptor 6 [Source:HGNC Symbol;Acc:19719]	https://www.ncbi.nlm.nih.gov/gene/59352	Body Height
cg04335779	ENSG00000176715	ACSF3	16	q24.3	2.69568	3.66646	0.000317882	0.0400754	0.25518	197322	acyl-CoA synthetase family member 3 [Source:HGNC Symbol;Acc:27288]	https://www.ncbi.nlm.nih.gov/gene/197322	Hypertension
cg04350571	ENSG00000180155	LYNX1	8	q24.3	6.95588	10.0424	2.33827e-19	9.29526e-16	0.585834	66004	Ly6/neurotoxin 1 [Source:HGNC Symbol;Acc:29604]	https://www.ncbi.nlm.nih.gov/gene/66004	Hypertension
cg04370226	ENSG00000184674	GSTT1	22	q11.23	3.49976	5.54795	9.4394e-08	4.85699e-05	0.370871	2952	glutathione S-transferase theta 1 [Source:HGNC Symbol;Acc:4641]	https://www.ncbi.nlm.nih.gov/gene/2952	Body Height
cg04385220	ENSG00000223439	HLA-J	6	p22.1	-3.78681	-3.93597	0.000115598	0.0189985	-0.272588	3137	major histocompatibility complex, class I, J (pseudogene) [Source:HGNC Symbol;Acc:4967]	https://www.ncbi.nlm.nih.gov/gene/3137	Bipolar Disorder
cg04399147	ENSG00000229396	DAXX	6	p21.32	-1.02834	-4.16495	4.69286e-05	0.00945737	-0.287172	1616	death-domain associated protein [Source:HGNC Symbol;Acc:2681]	https://www.ncbi.nlm.nih.gov/gene/1616	Childhood Onset Asthma, Psoriasis, Allergic Disease
cg04417860	ENSG00000219891	ZSCAN12P1	6	p22.1	2.30277	3.74445	0.000238539	0.0328156	0.260244	221584	zinc finger and SCAN domain containing 12 pseudogene 1 [Source:HGNC Symbol;Acc:13850]	https://www.ncbi.nlm.nih.gov/gene/221584	Body Height
cg04434154	ENSG00000126561	STAT5A	17	q21.2	2.56575	3.67387	0.000309386	0.0394074	0.255662	6776	signal transducer and activator of transcription 5A [Source:HGNC Symbol;Acc:11366]	https://www.ncbi.nlm.nih.gov/gene/6776	Psoriasis, Coronary Artery Disease, Type 2 Diabetes
cg04434154	ENSG00000173757	STAT5B	17	q21.2	2.28956	4.02649	8.13132e-05	0.0145436	0.278376	6777	signal transducer and activator of transcription 5B [Source:HGNC Symbol;Acc:11367]	https://www.ncbi.nlm.nih.gov/gene/6777	Psoriasis, Coronary Artery Disease, Type 2 Diabetes
cg04456662	ENSG00000206500	RNF39	6	p22.1	2.81116	4.66912	5.65389e-06	0.00168704	0.318579	80352	ring finger protein 39 [Source:HGNC Symbol;Acc:18064]	https://www.ncbi.nlm.nih.gov/gene/80352	Body Height, Ulcerative Colitis, Rheumatoid Arthritis, Type 1 Diabetes, Psoriasis
cg04494791	ENSG00000090857	PDPR	16	q22.1	-6.85207	-7.95437	1.48732e-13	2.59982e-10	-0.496884	55066	pyruvate dehydrogenase phosphatase regulatory subunit [Source:HGNC Symbol;Acc:30264]	https://www.ncbi.nlm.nih.gov/gene/55066	Body Mass Index
cg04500377	ENSG00000165046	LETM2	8	p11.23	-4.41774	-4.05144	7.37204e-05	0.0135797	-0.279967	137994	leucine zipper-EF-hand containing transmembrane protein 2 [Source:HGNC Symbol;Acc:14648]	https://www.ncbi.nlm.nih.gov/gene/137994	Schizophrenia
cg04501839	ENSG00000108242	CYP2C18	10	q23.33	-6.3295	-4.64521	6.2755e-06	0.00184401	-0.317112	1562	cytochrome P450, family 2, subfamily C, polypeptide 18 [Source:HGNC Symbol;Acc:2620]	https://www.ncbi.nlm.nih.gov/gene/1562	Hypertension
cg04518342	ENSG00000131435	PDLIM4	5	q31.1	-24.2004	-4.0016	8.96233e-05	0.0156883	-0.276788	8572	PDZ and LIM domain 4 [Source:HGNC Symbol;Acc:16501]	https://www.ncbi.nlm.nih.gov/gene/8572	Childhood Onset Asthma, Hypertension, Atopic Eczema, Asthma Adult Onset, Ulcerative Colitis
cg04523597	ENSG00000238083	LRRC37A2	17	q21.31	-4.82569	-3.68652	0.000295372	0.0381417	-0.256485	474170	leucine rich repeat containing 37, member A2 [Source:HGNC Symbol;Acc:32404]	https://www.ncbi.nlm.nih.gov/gene/474170	Parkinson
cg04530015	ENSG00000138376	BARD1	2	q35	2.16082	5.51297	1.12123e-07	5.69787e-05	0.368851	580	BRCA1 associated RING domain 1 [Source:HGNC Symbol;Acc:952]	https://www.ncbi.nlm.nih.gov/gene/580	Body Height
cg04530957	ENSG00000146670	CDCA5	11	q13.1	6.84445	3.68694	0.000294923	0.0381368	0.256512	113130	cell division cycle associated 5 [Source:HGNC Symbol;Acc:14626]	https://www.ncbi.nlm.nih.gov/gene/113130	Body Height
cg04550205	ENSG00000112562	SMOC2	6	q27	16.1783	4.19553	4.14856e-05	0.00853491	0.289105	64094	SPARC related modular calcium binding 2 [Source:HGNC Symbol;Acc:20323]	https://www.ncbi.nlm.nih.gov/gene/64094	Body Height
cg04553793	ENSG00000115137	DNAJC27	2	p23.3	-0.994207	-6.00107	9.52577e-09	6.41472e-06	-0.396551	51277	DnaJ (Hsp40) homolog, subfamily C, member 27 [Source:HGNC Symbol;Acc:30290]	https://www.ncbi.nlm.nih.gov/gene/51277	Ulcerative Colitis, Chrons Disease
cg04559484	ENSG00000136235	GPNMB	7	p15.3	12.1293	3.68415	0.000297959	0.0384085	0.25633	10457	glycoprotein (transmembrane) nmb [Source:HGNC Symbol;Acc:4462]	https://www.ncbi.nlm.nih.gov/gene/10457	Parkinson
cg04560098	ENSG00000206500	RNF39	6	p22.1	5.72463	4.1501	4.98108e-05	0.00990057	0.286232	80352	ring finger protein 39 [Source:HGNC Symbol;Acc:18064]	https://www.ncbi.nlm.nih.gov/gene/80352	Type 1 Diabetes, Rheumatoid Arthritis, Psoriasis
cg04586395	ENSG00000072682	P4HA2	5	q31.1	2.84023	3.85688	0.000156426	0.0238429	0.267506	101927705	prolyl 4-hydroxylase, alpha polypeptide II [Source:HGNC Symbol;Acc:8547]	https://www.ncbi.nlm.nih.gov/gene/101927705	Body Height
cg04588715	ENSG00000154917	RAB6B	3	q22.1	-4.25484	-3.97166	0.000100698	0.0171638	-0.274874	51560	RAB6B, member RAS oncogene family [Source:HGNC Symbol;Acc:14902]	https://www.ncbi.nlm.nih.gov/gene/51560	Body Height
cg04588715	ENSG00000174640	SLCO2A1	3	q22.2	-4.86705	-3.6522	0.000334848	0.0417234	-0.254252	6578	solute carrier organic anion transporter family, member 2A1 [Source:HGNC Symbol;Acc:10955]	https://www.ncbi.nlm.nih.gov/gene/6578	Body Height
cg04608239	ENSG00000241945	PWP2	21	q22.3	-1.44663	-6.97735	4.68882e-11	5.18224e-08	-0.448815	5822	PWP2 periodic tryptophan protein homolog (yeast) [Source:HGNC Symbol;Acc:9711]	https://www.ncbi.nlm.nih.gov/gene/5822	Chrons Disease
cg04609257	ENSG00000146839	ZAN	7	q22.1	-13.4615	-3.7357	0.000246406	0.0335901	-0.259677	7455	zonadhesin (gene/pseudogene) [Source:HGNC Symbol;Acc:12857]	https://www.ncbi.nlm.nih.gov/gene/7455	Body Height
cg04620917	ENSG00000131620	ANO1	11	q13.3	6.73528	3.92218	0.000121897	0.0197265	0.271704	55107	anoctamin 1, calcium activated chloride channel [Source:HGNC Symbol;Acc:21625]	https://www.ncbi.nlm.nih.gov/gene/55107	Body Height
cg04640747	ENSG00000111452	GPR133	12	q24.33	5.01913	4.81318	2.99091e-06	0.000977666	0.327369	283383	G protein-coupled receptor 133 [Source:HGNC Symbol;Acc:19893]	https://www.ncbi.nlm.nih.gov/gene/283383	Body Height
cg04659396	ENSG00000125347	IRF1	5	q31.1	-1.77123	-4.35274	2.17825e-05	0.00514241	-0.298985	3659	interferon regulatory factor 1 [Source:HGNC Symbol;Acc:6116]	https://www.ncbi.nlm.nih.gov/gene/3659	Atopic Eczema
cg04660111	ENSG00000087074	PPP1R15A	19	q13.33	-3.32099	-3.99702	9.12387e-05	0.0159009	-0.276496	23645	protein phosphatase 1, regulatory subunit 15A [Source:HGNC Symbol;Acc:14375]	https://www.ncbi.nlm.nih.gov/gene/23645	Body Height, Type 1 Diabetes, Familial Hyperlipidemia, Birth Weight
cg04664126	ENSG00000176933	TOB2P1	6	p22.1	6.29017	4.03764	7.78298e-05	0.0140944	0.279088	222699	transducer of ERBB2, 2 pseudogene 1 [Source:HGNC Symbol;Acc:13986]	https://www.ncbi.nlm.nih.gov/gene/222699	Schizophrenia
cg04665879	ENSG00000110245	APOC3	11	q23.3	10.8717	4.03699	7.8031e-05	0.0141101	0.279046	345	apolipoprotein C-III [Source:HGNC Symbol;Acc:610]	https://www.ncbi.nlm.nih.gov/gene/345	Waisthip Ratio
cg04667087	ENSG00000056558	TRAF1	9	q33.2	5.52953	3.68772	0.000294078	0.0380875	0.256563	7185	TNF receptor-associated factor 1 [Source:HGNC Symbol;Acc:12031]	https://www.ncbi.nlm.nih.gov/gene/7185	Birth Weight, Rheumatoid Arthritis
cg04667087	ENSG00000106804	C5	9	q33.2	5.05806	3.81831	0.000180977	0.0264956	0.26502	727	complement component 5 [Source:HGNC Symbol;Acc:1331]	https://www.ncbi.nlm.nih.gov/gene/727	Birth Weight, Rheumatoid Arthritis
cg04680195	ENSG00000196739	COL27A1	9	q32	2.84823	3.90414	0.000130634	0.0207749	0.270546	85301	collagen, type XXVII, alpha 1 [Source:HGNC Symbol;Acc:22986]	https://www.ncbi.nlm.nih.gov/gene/85301	Body Height
cg04688277	ENSG00000197217	ENTPD4	8	p21.2	1.09441	5.77736	2.99937e-08	1.78562e-05	0.383984	9583	ectonucleoside triphosphate diphosphohydrolase 4 [Source:HGNC Symbol;Acc:14573]	https://www.ncbi.nlm.nih.gov/gene/9583	Birth Weight
cg04689058	ENSG00000172840	PDP2	16	q22.1	3.10163	5.78724	2.85298e-08	1.70671e-05	0.384543	57546	pyruvate dehyrogenase phosphatase catalytic subunit 2 [Source:HGNC Symbol;Acc:30263]	https://www.ncbi.nlm.nih.gov/gene/57546	Hypertension
cg04696946	ENSG00000129204	USP6	17	p13.2	26.3093	3.72155	0.000259649	0.0348746	0.258759	84669	ubiquitin specific peptidase 6 (Tre-2 oncogene) [Source:HGNC Symbol;Acc:12629]	https://www.ncbi.nlm.nih.gov/gene/84669	Body Mass Index
cg04699093	ENSG00000184674	GSTT1	22	q11.23	20.3282	3.78792	0.000202859	0.0288008	0.263057	2952	glutathione S-transferase theta 1 [Source:HGNC Symbol;Acc:4641]	https://www.ncbi.nlm.nih.gov/gene/2952	Body Height
cg04703617	ENSG00000162073	PAQR4	16	p13.3	3.8877	3.76547	0.000220601	0.0307354	0.261605	124222	progestin and adipoQ receptor family member IV [Source:HGNC Symbol;Acc:26386]	https://www.ncbi.nlm.nih.gov/gene/124222	Body Height
cg04712949	ENSG00000004948	CALCR	7	q21.3	-9.12179	-3.6054	0.000396737	0.0468756	-0.251201	799	calcitonin receptor [Source:HGNC Symbol;Acc:1440]	https://www.ncbi.nlm.nih.gov/gene/799	Birth Weight
cg04727522	ENSG00000101546	RBFA	18	q23	1.21636	5.31163	2.97611e-07	0.000135085	0.357127	79863	ribosome binding factor A (putative) [Source:HGNC Symbol;Acc:26120]	https://www.ncbi.nlm.nih.gov/gene/79863	Schizophrenia, Gastroesophageal Reflux Disease
cg04737885	ENSG00000162104	ADCY9	16	p13.3	2.68454	4.2404	3.45801e-05	0.00741119	0.291934	115	adenylate cyclase 9 [Source:HGNC Symbol;Acc:240]	https://www.ncbi.nlm.nih.gov/gene/115	Body Mass Index, Waisthip Ratio
cg04738877	ENSG00000054983	GALC	14	q31.3	-4.55908	-5.08141	8.81244e-07	0.000338314	-0.343511	2581	galactosylceramidase [Source:HGNC Symbol;Acc:4115]	https://www.ncbi.nlm.nih.gov/gene/2581	Body Mass Index
cg04745202	ENSG00000067141	NEO1	15	q24.1	5.39197	7.2782	8.31813e-12	1.07337e-08	0.464067	4756	neogenin 1 [Source:HGNC Symbol;Acc:7754]	https://www.ncbi.nlm.nih.gov/gene/4756	Waisthip Ratio
cg04752812	ENSG00000198211	TUBB3	16	q24.3	3.04892	3.85251	0.000159036	0.0240596	0.267225	10381	tubulin, beta 3 class III [Source:HGNC Symbol;Acc:20772]	https://www.ncbi.nlm.nih.gov/gene/10381	Body Height
cg04768501	ENSG00000163702	IL17RC	3	p25.3	-2.49026	-4.06455	7.00065e-05	0.0130319	-0.280801	84818	interleukin 17 receptor C [Source:HGNC Symbol;Acc:18358]	https://www.ncbi.nlm.nih.gov/gene/84818	Body Height
cg04771133	ENSG00000145214	DGKQ	4	p16.3	3.08016	6.41981	1.03434e-09	8.64169e-07	0.419484	1609	diacylglycerol kinase, theta 110kDa [Source:HGNC Symbol;Acc:2856]	https://www.ncbi.nlm.nih.gov/gene/1609	Parkinson, Waisthip Ratio
cg04777726	ENSG00000104805	NUCB1	19	q13.33	-7.54797	-4.04652	7.51611e-05	0.0137424	-0.279653	4924	nucleobindin 1 [Source:HGNC Symbol;Acc:8043]	https://www.ncbi.nlm.nih.gov/gene/4924	Body Height
cg04797570	ENSG00000110536	PTPMT1	11	p11.2	-3.2193	-4.05935	7.14578e-05	0.0132222	-0.28047	114971	protein tyrosine phosphatase, mitochondrial 1 [Source:HGNC Symbol;Acc:26965]	https://www.ncbi.nlm.nih.gov/gene/114971	Hypertension
cg04814342	ENSG00000198342	ZNF442	19	p13.2	-2.56022	-6.60382	3.7885e-10	3.48411e-07	-0.429317	79973	zinc finger protein 442 [Source:HGNC Symbol;Acc:20877]	https://www.ncbi.nlm.nih.gov/gene/79973	Body Height
cg04848570	ENSG00000111452	GPR133	12	q24.33	3.95418	4.77222	3.58954e-06	0.00114451	0.324879	283383	G protein-coupled receptor 133 [Source:HGNC Symbol;Acc:19893]	https://www.ncbi.nlm.nih.gov/gene/283383	Body Height
cg04861096	ENSG00000161999	JMJD8	16	p13.3	1.73628	3.77011	0.000216814	0.0303258	0.261906	339123	jumonji domain containing 8 [Source:HGNC Symbol;Acc:14148]	https://www.ncbi.nlm.nih.gov/gene/339123	Body Height, Atrial Fibrillation
cg04871538	ENSG00000067141	NEO1	15	q24.1	2.96286	5.33497	2.66105e-07	0.000122821	0.358495	4756	neogenin 1 [Source:HGNC Symbol;Acc:7754]	https://www.ncbi.nlm.nih.gov/gene/4756	Body Mass Index, Waisthip Ratio
cg04881961	ENSG00000185345	PARK2	6	q26	1.71489	4.61163	7.26114e-06	0.00207133	0.315048	5071	parkin RBR E3 ubiquitin protein ligase [Source:HGNC Symbol;Acc:8607]	https://www.ncbi.nlm.nih.gov/gene/5071	Body Mass Index
cg04889043	ENSG00000107864	CPEB3	10	q23.32	3.06889	3.5983	0.000407023	0.0478387	0.250737	22849	cytoplasmic polyadenylation element binding protein 3 [Source:HGNC Symbol;Acc:21746]	https://www.ncbi.nlm.nih.gov/gene/22849	Waisthip Ratio
cg04901598	ENSG00000148429	USP6NL	10	p14	-0.531437	-4.04942	7.43081e-05	0.0136544	-0.279838	100507213	USP6 N-terminal like [Source:HGNC Symbol;Acc:16858]	https://www.ncbi.nlm.nih.gov/gene/100507213	Alzheimer
cg04904280	ENSG00000182732	RGS6	14	q24.2	3.90231	6.2198	3.0218e-09	2.31296e-06	0.408626	9628	regulator of G-protein signaling 6 [Source:HGNC Symbol;Acc:10002]	https://www.ncbi.nlm.nih.gov/gene/9628	Schizophrenia
cg04905092	ENSG00000137513	NARS2	11	q14.1	-5.67099	-4.17586	4.4913e-05	0.00911075	-0.287862	79731	asparaginyl-tRNA synthetase 2, mitochondrial (putative) [Source:HGNC Symbol;Acc:26274]	https://www.ncbi.nlm.nih.gov/gene/79731	Body Height
cg04930693	ENSG00000049246	PER3	1	p36.23	2.75401	3.59361	0.000413944	0.0484984	0.250431	8863	period circadian clock 3 [Source:HGNC Symbol;Acc:8847]	https://www.ncbi.nlm.nih.gov/gene/8863	Body Height
cg04945945	ENSG00000141524	TMC6	17	q25.3	3.91571	5.60903	6.97742e-08	3.70626e-05	0.374384	11322	transmembrane channel-like 6 [Source:HGNC Symbol;Acc:18021]	https://www.ncbi.nlm.nih.gov/gene/11322	Body Height
cg04972856	ENSG00000164411	GJB7	6	q15	2.11533	3.99228	9.2942e-05	0.0161318	0.276192	375519	gap junction protein, beta 7, 25kDa [Source:HGNC Symbol;Acc:16690]	https://www.ncbi.nlm.nih.gov/gene/375519	Atrial Fibrillation
cg04990202	ENSG00000189334	S100A14	1	q21.3	13.6752	3.6779	0.000304856	0.0389513	0.255924	57402	S100 calcium binding protein A14 [Source:HGNC Symbol;Acc:18901]	https://www.ncbi.nlm.nih.gov/gene/57402	Body Height
cg05028080	ENSG00000117245	KIF17	1	p36.12	5.25461	4.33175	2.37637e-05	0.00551504	0.297671	57576	kinesin family member 17 [Source:HGNC Symbol;Acc:19167]	https://www.ncbi.nlm.nih.gov/gene/57576	Body Height
cg05050460	ENSG00000124299	PEPD	19	q13.11	3.19564	4.785	3.39144e-06	0.0010898	0.325656	5184	peptidase D [Source:HGNC Symbol;Acc:8840]	https://www.ncbi.nlm.nih.gov/gene/5184	Body Mass Index
cg05063328	ENSG00000175806	MSRA	8	p23.1	2.56921	7.65821	8.86125e-13	1.40904e-09	0.482759	4482	methionine sulfoxide reductase A [Source:HGNC Symbol;Acc:7377]	https://www.ncbi.nlm.nih.gov/gene/4482	Body Mass Index
cg05081659	ENSG00000114854	TNNC1	3	p21.1	-5.71189	-4.06428	7.0081e-05	0.013036	-0.280784	7134	troponin C type 1 (slow) [Source:HGNC Symbol;Acc:11943]	https://www.ncbi.nlm.nih.gov/gene/7134	Bipolar Disorder
cg05091724	ENSG00000184674	GSTT1	22	q11.23	6.57635	5.30203	3.11605e-07	0.00014066	0.356563	2952	glutathione S-transferase theta 1 [Source:HGNC Symbol;Acc:4641]	https://www.ncbi.nlm.nih.gov/gene/2952	Body Height
cg05099600	ENSG00000196968	FUT11	10	q22.2	-1.76599	-6.04144	7.72149e-09	5.36082e-06	-0.398795	170384	fucosyltransferase 11 (alpha (1,3) fucosyltransferase) [Source:HGNC Symbol;Acc:19233]	https://www.ncbi.nlm.nih.gov/gene/170384	Atrial Fibrillation
cg05104876	ENSG00000185499	MUC1	1	q22	9.54922	3.63282	0.000359286	0.0439247	0.252989	4582	mucin 1, cell surface associated [Source:HGNC Symbol;Acc:7508]	https://www.ncbi.nlm.nih.gov/gene/4582	Chrons Disease
cg05125051	ENSG00000143452	HORMAD1	1	q21.3	-5.51895	-6.84452	9.93162e-11	1.04608e-07	-0.441952	84072	HORMA domain containing 1 [Source:HGNC Symbol;Acc:25245]	https://www.ncbi.nlm.nih.gov/gene/84072	Coronary Artery Disease
cg05145233	ENSG00000176715	ACSF3	16	q24.3	1.5421	3.70696	0.000273996	0.0362875	0.257813	197322	acyl-CoA synthetase family member 3 [Source:HGNC Symbol;Acc:27288]	https://www.ncbi.nlm.nih.gov/gene/197322	Body Height
cg05149537	ENSG00000100376	FAM118A	22	q13.31	-3.45547	-7.65584	8.9876e-13	1.41997e-09	-0.482644	55007	family with sequence similarity 118, member A [Source:HGNC Symbol;Acc:1313]	https://www.ncbi.nlm.nih.gov/gene/55007	Birth Weight
cg05160449	ENSG00000160183	TMPRSS3	21	q22.3	5.73011	5.12924	7.05247e-07	0.000278558	0.346358	64699	transmembrane protease, serine 3 [Source:HGNC Symbol;Acc:11877]	https://www.ncbi.nlm.nih.gov/gene/64699	Birth Weight
cg05178683	ENSG00000145214	DGKQ	4	p16.3	2.03097	4.3495	2.2078e-05	0.00519226	0.298783	1609	diacylglycerol kinase, theta 110kDa [Source:HGNC Symbol;Acc:2856]	https://www.ncbi.nlm.nih.gov/gene/1609	Waisthip Ratio, Parkinson
cg05180270	ENSG00000111716	LDHB	12	p12.1	5.95771	6.29368	2.03861e-09	1.60016e-06	0.412658	3945	lactate dehydrogenase B [Source:HGNC Symbol;Acc:6541]	https://www.ncbi.nlm.nih.gov/gene/3945	Type 2 Diabetes
cg05182233	ENSG00000112562	SMOC2	6	q27	6.51941	4.53116	1.02671e-05	0.00278077	0.310084	64094	SPARC related modular calcium binding 2 [Source:HGNC Symbol;Acc:20323]	https://www.ncbi.nlm.nih.gov/gene/64094	Body Height
cg05191006	ENSG00000181019	NQO1	16	q22.1	-1.87095	-3.90374	0.000130833	0.0207771	-0.27052	1728	NAD(P)H dehydrogenase, quinone 1 [Source:HGNC Symbol;Acc:2874]	https://www.ncbi.nlm.nih.gov/gene/1728	Body Height
cg05202616	ENSG00000122986	HVCN1	12	q24.11	4.2126	3.62602	0.000368241	0.0446892	0.252546	84329	hydrogen voltage-gated channel 1 [Source:HGNC Symbol;Acc:28240]	https://www.ncbi.nlm.nih.gov/gene/84329	Body Mass Index
cg05203855	ENSG00000268297	CLEC4GP1	19	p13.2	-10.6081	-3.7485	0.000234976	0.0324088	-0.260507		C-type lectin domain family 4, member G pseudogene 1 [Source:HGNC Symbol;Acc:33502]	https://www.ncbi.nlm.nih.gov/gene/NA	Body Height
cg05204167	ENSG00000159788	RGS12	4	p16.3	1.64214	4.62483	6.85717e-06	0.00197669	0.31586	6002	regulator of G-protein signaling 12 [Source:HGNC Symbol;Acc:9994]	https://www.ncbi.nlm.nih.gov/gene/6002	Familial Hyperlipidemia, Waisthip Ratio
cg05210804	ENSG00000168384	HLA-DPA1	6	p21.32	31.5261	4.02147	8.29278e-05	0.0147467	0.278056	3113	major histocompatibility complex, class II, DP alpha 1 [Source:HGNC Symbol;Acc:4938]	https://www.ncbi.nlm.nih.gov/gene/3113	Type 1 Diabetes
cg05210804	ENSG00000230763	HLA-DPB1	6	p21.32	28.2503	3.80887	0.000187525	0.0272034	0.264411	3115	major histocompatibility complex, class II, DP beta 1 [Source:HGNC Symbol;Acc:4940]	https://www.ncbi.nlm.nih.gov/gene/3115	Type 1 Diabetes
cg05210804	ENSG00000241674	HLA-DMB	6	p21.32	22.0258	3.84824	0.000161632	0.0243651	0.26695	3109	major histocompatibility complex, class II, DM beta [Source:HGNC Symbol;Acc:4935]	https://www.ncbi.nlm.nih.gov/gene/3109	Type 1 Diabetes
cg05232576	ENSG00000215305	VPS16	20	p13	1.8275	4.73366	4.258e-06	0.00133349	0.322527	64601	vacuolar protein sorting 16 homolog (S. cerevisiae) [Source:HGNC Symbol;Acc:14584]	https://www.ncbi.nlm.nih.gov/gene/64601	Body Mass Index
cg05236941	ENSG00000172478	C2orf54	2	q37.3	3.59285	3.64771	0.000340363	0.0421761	0.25396	79919	chromosome 2 open reading frame 54 [Source:HGNC Symbol;Acc:26216]	https://www.ncbi.nlm.nih.gov/gene/79919	Body Height
cg05239841	ENSG00000133794	ARNTL	11	p15.2	-1.97637	-4.10575	5.9461e-05	0.0114525	-0.28342	406	aryl hydrocarbon receptor nuclear translocator-like [Source:HGNC Symbol;Acc:701]	https://www.ncbi.nlm.nih.gov/gene/406	Body Mass Index, Bipolar Disorder, Hypertension, Waisthip Ratio
cg05251755	ENSG00000115137	DNAJC27	2	p23.3	1.93603	4.10881	5.87418e-05	0.0113522	0.283614	51277	DnaJ (Hsp40) homolog, subfamily C, member 27 [Source:HGNC Symbol;Acc:30290]	https://www.ncbi.nlm.nih.gov/gene/51277	Hypertension
cg05261824	ENSG00000176933	TOB2P1	6	p22.1	7.54601	5.28507	3.37896e-07	0.000150054	0.355567	222699	transducer of ERBB2, 2 pseudogene 1 [Source:HGNC Symbol;Acc:13986]	https://www.ncbi.nlm.nih.gov/gene/222699	Bipolar Disorder, Rheumatoid Arthritis, Body Mass Index
cg05276125	ENSG00000140323	DISP2	15	q15.1	10.3131	9.48316	9.37664e-18	2.85312e-14	0.563785	85455	dispatched homolog 2 (Drosophila) [Source:HGNC Symbol;Acc:19712]	https://www.ncbi.nlm.nih.gov/gene/85455	Diverticular Disease
cg05324368	ENSG00000100997	ABHD12	20	p11.21	-18.9254	-4.12773	5.44741e-05	0.0106135	-0.284815	26090	abhydrolase domain containing 12 [Source:HGNC Symbol;Acc:15868]	https://www.ncbi.nlm.nih.gov/gene/26090	Body Height
cg05330000	ENSG00000242247	ARFGAP3	22	q13.2	-2.41335	-5.003	1.2657e-06	0.000464907	-0.338823	26286	ADP-ribosylation factor GTPase activating protein 3 [Source:HGNC Symbol;Acc:661]	https://www.ncbi.nlm.nih.gov/gene/26286	Body Height
cg05362860	ENSG00000121281	ADCY7	16	q12.1	-4.82387	-9.83152	9.47965e-19	3.38612e-15	-0.577667	113	adenylate cyclase 7 [Source:HGNC Symbol;Acc:238]	https://www.ncbi.nlm.nih.gov/gene/113	Chrons Disease
cg05388401	ENSG00000112562	SMOC2	6	q27	3.32421	6.47159	7.8101e-10	6.75415e-07	0.422267	64094	SPARC related modular calcium binding 2 [Source:HGNC Symbol;Acc:20323]	https://www.ncbi.nlm.nih.gov/gene/64094	Body Height
cg05401590	ENSG00000136695	IL36RN	2	q13	-8.43788	-9.59604	4.47559e-18	1.51108e-14	-0.568337	26525	interleukin 36 receptor antagonist [Source:HGNC Symbol;Acc:15561]	https://www.ncbi.nlm.nih.gov/gene/26525	Body Mass Index
cg05423295	ENSG00000140022	STON2	14	q31.1	-5.88637	-5.52431	1.06047e-07	5.42263e-05	-0.369506	85439	stonin 2 [Source:HGNC Symbol;Acc:30652]	https://www.ncbi.nlm.nih.gov/gene/85439	Body Height
cg05427381	ENSG00000149480	MTA2	11	q12.3	-0.755163	-4.10242	6.02542e-05	0.0115659	-0.283209	9219	metastasis associated 1 family, member 2 [Source:HGNC Symbol;Acc:7411]	https://www.ncbi.nlm.nih.gov/gene/9219	Waisthip Ratio
cg05436813	ENSG00000159788	RGS12	4	p16.3	3.37149	4.32399	2.45381e-05	0.00566277	0.297186	6002	regulator of G-protein signaling 12 [Source:HGNC Symbol;Acc:9994]	https://www.ncbi.nlm.nih.gov/gene/6002	Body Height
cg05450563	ENSG00000159788	RGS12	4	p16.3	1.12327	3.89986	0.000132792	0.0210069	0.270271	6002	regulator of G-protein signaling 12 [Source:HGNC Symbol;Acc:9994]	https://www.ncbi.nlm.nih.gov/gene/6002	Familial Hyperlipidemia, Hypertension, Waisthip Ratio
cg05451884	ENSG00000169692	AGPAT2	9	q34.3	5.04547	5.18338	5.47098e-07	0.000227389	0.349569	10555	1-acylglycerol-3-phosphate O-acyltransferase 2 [Source:HGNC Symbol;Acc:325]	https://www.ncbi.nlm.nih.gov/gene/10555	Body Height
cg05461529	ENSG00000096433	ITPR3	6	p21.31	2.30401	3.91144	0.000127028	0.0203453	0.271015	3710	inositol 1,4,5-trisphosphate receptor, type 3 [Source:HGNC Symbol;Acc:6182]	https://www.ncbi.nlm.nih.gov/gene/3710	Body Height
cg05473387	ENSG00000114650	SCAP	3	p21.31	-2.374	-4.82683	2.81379e-06	0.000927149	-0.328198	22937	SREBF chaperone [Source:HGNC Symbol;Acc:30634]	https://www.ncbi.nlm.nih.gov/gene/22937	Waisthip Ratio
cg05487589	ENSG00000221818	EBF2	8	p21.2	7.15057	8.82367	6.61916e-16	1.69938e-12	0.536141	64641	early B-cell factor 2 [Source:HGNC Symbol;Acc:19090]	https://www.ncbi.nlm.nih.gov/gene/64641	Waisthip Ratio
cg05504279	ENSG00000048471	SNX29	16	p13.13	1.95845	4.0967	6.16392e-05	0.0117494	0.282845	101929304	sorting nexin 29 [Source:HGNC Symbol;Acc:30542]	https://www.ncbi.nlm.nih.gov/gene/101929304	Body Height
cg05523882	ENSG00000196696	PDXDC2P	16	q22.1	-1.29168	-4.04677	7.50878e-05	0.0137392	-0.279669	283970	pyridoxal-dependent decarboxylase domain containing 2, pseudogene [Source:HGNC Symbol;Acc:27559]	https://www.ncbi.nlm.nih.gov/gene/283970	Waisthip Ratio
cg05523882	ENSG00000223496	EXOSC6	16	q22.1	-1.28045	-4.47135	1.32441e-05	0.00343604	-0.306377	118460	exosome component 6 [Source:HGNC Symbol;Acc:19055]	https://www.ncbi.nlm.nih.gov/gene/118460	Waisthip Ratio
cg05539265	ENSG00000115594	IL1R1	2	q11.2	-2.23529	-4.04169	7.66021e-05	0.0139232	-0.279346	3554	interleukin 1 receptor, type I [Source:HGNC Symbol;Acc:5993]	https://www.ncbi.nlm.nih.gov/gene/3554	Chrons Disease
cg05549554	ENSG00000165966	PDZRN4	12	q12	1.47781	3.66839	0.000315651	0.0398985	0.255305	29951	PDZ domain containing ring finger 4 [Source:HGNC Symbol;Acc:30552]	https://www.ncbi.nlm.nih.gov/gene/29951	Body Mass Index
cg05564090	ENSG00000206298	PSMB8	6	p21.32	-9.88738	-3.72909	0.000252507	0.034176	-0.259249	5696	proteasome (prosome, macropain) subunit, beta type, 8 [Source:HGNC Symbol;Acc:9545]	https://www.ncbi.nlm.nih.gov/gene/5696	Type 1 Diabetes
cg05570332	ENSG00000103184	SEC14L5	16	p13.3	5.59972	4.0237	8.22055e-05	0.01465	0.278199	9717	SEC14-like 5 (S. cerevisiae) [Source:HGNC Symbol;Acc:29032]	https://www.ncbi.nlm.nih.gov/gene/9717	Body Height
cg05570332	ENSG00000118898	PPL	16	p13.3	3.13481	3.707	0.000273961	0.0362875	0.257815	5493	periplakin [Source:HGNC Symbol;Acc:9273]	https://www.ncbi.nlm.nih.gov/gene/5493	Body Height
cg05600164	ENSG00000147535	PPAPDC1B	8	p11.23	-1.22647	-3.70966	0.000271285	0.0360835	-0.257988	84513	phosphatidic acid phosphatase type 2 domain containing 1B [Source:HGNC Symbol;Acc:25026]	https://www.ncbi.nlm.nih.gov/gene/84513	Schizophrenia
cg05600164	ENSG00000165046	LETM2	8	p11.23	-4.20729	-5.82393	2.36785e-08	1.44455e-05	-0.386617	137994	leucine zipper-EF-hand containing transmembrane protein 2 [Source:HGNC Symbol;Acc:14648]	https://www.ncbi.nlm.nih.gov/gene/137994	Schizophrenia
cg05606799	ENSG00000058668	ATP2B4	1	q32.1	1.82327	3.86926	0.000149235	0.0230172	0.268304	493	ATPase, Ca++ transporting, plasma membrane 4 [Source:HGNC Symbol;Acc:817]	https://www.ncbi.nlm.nih.gov/gene/493	Body Height
cg05623727	ENSG00000004534	RBM6	3	p21.31	-1.38649	-3.83804	0.000167996	0.0250184	-0.266293	10180	RNA binding motif protein 6 [Source:HGNC Symbol;Acc:9903]	https://www.ncbi.nlm.nih.gov/gene/10180	Chrons Disease, Coronary Artery Disease, Gastroesophageal Reflux Disease, Ulcerative Colitis
cg05635956	ENSG00000140043	PTGR2	14	q24.3	3.48885	4.2517	3.30218e-05	0.00713928	0.292646	145482	prostaglandin reductase 2 [Source:HGNC Symbol;Acc:20149]	https://www.ncbi.nlm.nih.gov/gene/145482	Body Height
cg05637296	ENSG00000141524	TMC6	17	q25.3	2.54808	3.84111	0.000166059	0.0248349	0.26649	11322	transmembrane channel-like 6 [Source:HGNC Symbol;Acc:18021]	https://www.ncbi.nlm.nih.gov/gene/11322	Body Height
cg05659314	ENSG00000189334	S100A14	1	q21.3	-42.032	-3.58644	0.000424756	0.0493842	-0.249962	57402	S100 calcium binding protein A14 [Source:HGNC Symbol;Acc:18901]	https://www.ncbi.nlm.nih.gov/gene/57402	Body Height
cg05663031	ENSG00000113916	BCL6	3	q27.3	-3.15934	-3.9319	0.000117421	0.0191738	-0.272328	604	B-cell CLL/lymphoma 6 [Source:HGNC Symbol;Acc:1001]	https://www.ncbi.nlm.nih.gov/gene/604	Body Height
cg05693127	ENSG00000096433	ITPR3	6	p21.31	5.45003	4.9285	1.77882e-06	0.000626316	0.334345	3710	inositol 1,4,5-trisphosphate receptor, type 3 [Source:HGNC Symbol;Acc:6182]	https://www.ncbi.nlm.nih.gov/gene/3710	Birth Weight, Waisthip Ratio
cg05736847	ENSG00000141524	TMC6	17	q25.3	2.05747	4.42123	1.63628e-05	0.00409015	0.30326	11322	transmembrane channel-like 6 [Source:HGNC Symbol;Acc:18021]	https://www.ncbi.nlm.nih.gov/gene/11322	Body Height
cg05738403	ENSG00000239756	PHF1	6	p21.32	-1.45988	-3.93243	0.000117185	0.0191654	-0.272361	5252	PHD finger protein 1 [Source:HGNC Symbol;Acc:8919]	https://www.ncbi.nlm.nih.gov/gene/5252	Rheumatoid Arthritis
cg05746809	ENSG00000177311	ZBTB38	3	q23	-1.83149	-4.12888	5.42249e-05	0.0105817	-0.284887	253461	zinc finger and BTB domain containing 38 [Source:HGNC Symbol;Acc:26636]	https://www.ncbi.nlm.nih.gov/gene/253461	Body Height
cg05749517	ENSG00000140022	STON2	14	q31.1	4.42526	5.37822	2.16082e-07	0.000101442	0.361023	85439	stonin 2 [Source:HGNC Symbol;Acc:30652]	https://www.ncbi.nlm.nih.gov/gene/85439	Body Height
cg05754148	ENSG00000103351	CLUAP1	16	p13.3	-0.465974	-3.65508	0.000331352	0.0414134	-0.25444	23059	clusterin associated protein 1 [Source:HGNC Symbol;Acc:19009]	https://www.ncbi.nlm.nih.gov/gene/23059	Hypertension
cg05770909	ENSG00000111452	GPR133	12	q24.33	1.49742	3.96282	0.000104205	0.0175672	0.274309	283383	G protein-coupled receptor 133 [Source:HGNC Symbol;Acc:19893]	https://www.ncbi.nlm.nih.gov/gene/283383	Body Height
cg05774672	ENSG00000163251	FZD5	2	q33.3	-5.11379	-5.16382	5.99794e-07	0.000243541	-0.34841	7855	frizzled family receptor 5 [Source:HGNC Symbol;Acc:4043]	https://www.ncbi.nlm.nih.gov/gene/7855	Body Height
cg05782734	ENSG00000143452	HORMAD1	1	q21.3	-6.30207	-6.97439	4.76844e-11	5.24671e-08	-0.448662	84072	HORMA domain containing 1 [Source:HGNC Symbol;Acc:25245]	https://www.ncbi.nlm.nih.gov/gene/84072	Coronary Artery Disease
cg05786348	ENSG00000115159	GPD2	2	q24.1	-1.16499	-4.34248	2.27301e-05	0.00531519	-0.298343	2820	glycerol-3-phosphate dehydrogenase 2 (mitochondrial) [Source:HGNC Symbol;Acc:4456]	https://www.ncbi.nlm.nih.gov/gene/2820	Body Mass Index
cg05786567	ENSG00000224455	VPS52	6	p21.32	1.98012	3.72345	0.00025783	0.0347168	0.258883	6293	vacuolar protein sorting 52 homolog (S. cerevisiae) [Source:HGNC Symbol;Acc:10518]	https://www.ncbi.nlm.nih.gov/gene/6293	Schizophrenia, Birth Weight, Psoriasis, Waisthip Ratio, Type 1 Diabetes
cg05799906	ENSG00000067141	NEO1	15	q24.1	3.31793	8.90999	3.81694e-16	1.01156e-12	0.539863	4756	neogenin 1 [Source:HGNC Symbol;Acc:7754]	https://www.ncbi.nlm.nih.gov/gene/4756	Waisthip Ratio, Body Mass Index
cg05804872	ENSG00000145214	DGKQ	4	p16.3	2.72568	5.71559	4.0965e-08	2.359e-05	0.380475	1609	diacylglycerol kinase, theta 110kDa [Source:HGNC Symbol;Acc:2856]	https://www.ncbi.nlm.nih.gov/gene/1609	Waisthip Ratio, Parkinson
cg05835416	ENSG00000108242	CYP2C18	10	q23.33	-11.142	-7.03801	3.31929e-11	3.78747e-08	-0.451922	1562	cytochrome P450, family 2, subfamily C, polypeptide 18 [Source:HGNC Symbol;Acc:2620]	https://www.ncbi.nlm.nih.gov/gene/1562	Hypertension
cg05860426	ENSG00000103227	LMF1	16	p13.3	3.09155	6.12467	4.99449e-09	3.62052e-06	0.403401	64788	lipase maturation factor 1 [Source:HGNC Symbol;Acc:14154]	https://www.ncbi.nlm.nih.gov/gene/64788	Body Height
cg05869617	ENSG00000176933	TOB2P1	6	p22.1	5.32385	5.93721	1.32535e-08	8.54449e-06	0.392986	222699	transducer of ERBB2, 2 pseudogene 1 [Source:HGNC Symbol;Acc:13986]	https://www.ncbi.nlm.nih.gov/gene/222699	Schizophrenia, Bipolar Disorder
cg05869617	ENSG00000187626	ZKSCAN4	6	p22.1	0.705884	3.68956	0.000292105	0.0379653	0.256682	387032	zinc finger with KRAB and SCAN domains 4 [Source:HGNC Symbol;Acc:13854]	https://www.ncbi.nlm.nih.gov/gene/387032	Schizophrenia, Bipolar Disorder
cg05879498	ENSG00000176933	TOB2P1	6	p22.1	10.2421	6.13572	4.71263e-09	3.45687e-06	0.404009	222699	transducer of ERBB2, 2 pseudogene 1 [Source:HGNC Symbol;Acc:13986]	https://www.ncbi.nlm.nih.gov/gene/222699	Major Depression, Bipolar Disorder
cg05879498	ENSG00000187626	ZKSCAN4	6	p22.1	1.33824	3.74138	0.000241274	0.0330735	0.260045	387032	zinc finger with KRAB and SCAN domains 4 [Source:HGNC Symbol;Acc:13854]	https://www.ncbi.nlm.nih.gov/gene/387032	Major Depression, Bipolar Disorder
cg05879498	ENSG00000197279	ZNF165	6	p22.1	2.01188	3.67909	0.000303535	0.0388574	0.256001	7718	zinc finger protein 165 [Source:HGNC Symbol;Acc:12953]	https://www.ncbi.nlm.nih.gov/gene/7718	Major Depression, Bipolar Disorder
cg05879498	ENSG00000219891	ZSCAN12P1	6	p22.1	2.91056	4.37484	1.98688e-05	0.00478964	0.300367	221584	zinc finger and SCAN domain containing 12 pseudogene 1 [Source:HGNC Symbol;Acc:13850]	https://www.ncbi.nlm.nih.gov/gene/221584	Major Depression, Bipolar Disorder
cg05886241	ENSG00000137338	PGBD1	6	p22.1	1.4692	4.33817	2.31403e-05	0.00539577	0.298073	84547	piggyBac transposable element derived 1 [Source:HGNC Symbol;Acc:19398]	https://www.ncbi.nlm.nih.gov/gene/84547	Schizophrenia, Body Mass Index
cg05886241	ENSG00000176933	TOB2P1	6	p22.1	9.08346	10.4763	1.27752e-20	7.15605e-17	0.602093	222699	transducer of ERBB2, 2 pseudogene 1 [Source:HGNC Symbol;Acc:13986]	https://www.ncbi.nlm.nih.gov/gene/222699	Schizophrenia, Body Mass Index
cg05886241	ENSG00000187626	ZKSCAN4	6	p22.1	1.24678	6.19213	3.49905e-09	2.65354e-06	0.407111	387032	zinc finger with KRAB and SCAN domains 4 [Source:HGNC Symbol;Acc:13854]	https://www.ncbi.nlm.nih.gov/gene/387032	Schizophrenia, Body Mass Index
cg05886241	ENSG00000187987	ZSCAN23	6	p22.1	1.99464	3.91723	0.000124235	0.0200261	0.271387	222696	zinc finger and SCAN domain containing 23 [Source:HGNC Symbol;Acc:21193]	https://www.ncbi.nlm.nih.gov/gene/222696	Schizophrenia, Body Mass Index
cg05886241	ENSG00000215641	TRIM27	6	p22.1	-0.572857	-3.96127	0.000104835	0.017625	-0.274209	5987	tripartite motif containing 27 [Source:HGNC Symbol;Acc:9975]	https://www.ncbi.nlm.nih.gov/gene/5987	Schizophrenia, Body Mass Index
cg05886241	ENSG00000219891	ZSCAN12P1	6	p22.1	1.8444	4.68978	5.16483e-06	0.00156769	0.319845	221584	zinc finger and SCAN domain containing 12 pseudogene 1 [Source:HGNC Symbol;Acc:13850]	https://www.ncbi.nlm.nih.gov/gene/221584	Schizophrenia, Body Mass Index
cg05921913	ENSG00000100711	ZFYVE21	14	q32.33	1.51137	3.84069	0.000166323	0.0248594	0.266463	79038	zinc finger, FYVE domain containing 21 [Source:HGNC Symbol;Acc:20760]	https://www.ncbi.nlm.nih.gov/gene/79038	Hypertension
cg05924882	ENSG00000128891	C15orf57	15	q15.1	-1.78504	-6.79389	1.31923e-10	1.33849e-07	-0.439316	90416	chromosome 15 open reading frame 57 [Source:HGNC Symbol;Acc:28295]	https://www.ncbi.nlm.nih.gov/gene/90416	Waisthip Ratio
cg05924882	ENSG00000166140	ZFYVE19	15	q15.1	-2.45321	-5.92806	1.38934e-08	8.89422e-06	-0.392473	84936	zinc finger, FYVE domain containing 19 [Source:HGNC Symbol;Acc:20758]	https://www.ncbi.nlm.nih.gov/gene/84936	Waisthip Ratio
cg05984845	ENSG00000206500	RNF39	6	p22.1	2.54319	4.34676	2.23306e-05	0.00523187	0.298611	80352	ring finger protein 39 [Source:HGNC Symbol;Acc:18064]	https://www.ncbi.nlm.nih.gov/gene/80352	Type 1 Diabetes, Body Height, Rheumatoid Arthritis, Psoriasis
cg05986866	ENSG00000196639	HRH1	3	p25.3	5.34278	5.47775	1.33234e-07	6.57878e-05	0.366813	3269	histamine receptor H1 [Source:HGNC Symbol;Acc:5182]	https://www.ncbi.nlm.nih.gov/gene/3269	Hypertension
cg05986866	ENSG00000197548	ATG7	3	p25.3	4.1909	9.5897	4.66572e-18	1.53326e-14	0.568082	10533	autophagy related 7 [Source:HGNC Symbol;Acc:16935]	https://www.ncbi.nlm.nih.gov/gene/10533	Hypertension
cg05994527	ENSG00000057019	DCBLD2	3	q12.1	1.23324	3.89699	0.000134258	0.0212116	0.270086	131566	discoidin, CUB and LCCL domain containing 2 [Source:HGNC Symbol;Acc:24627]	https://www.ncbi.nlm.nih.gov/gene/131566	Body Height
cg06002800	ENSG00000184674	GSTT1	22	q11.23	4.43282	5.6488	5.72413e-08	3.1775e-05	0.376663	2952	glutathione S-transferase theta 1 [Source:HGNC Symbol;Acc:4641]	https://www.ncbi.nlm.nih.gov/gene/2952	Coronary Artery Disease, Body Height
cg06037963	ENSG00000180902	D2HGDH	2	q37.3	2.70766	4.23259	3.56971e-05	0.0076105	0.291442	728294	D-2-hydroxyglutarate dehydrogenase [Source:HGNC Symbol;Acc:28358]	https://www.ncbi.nlm.nih.gov/gene/728294	Asthma Adult Onset
cg06053376	ENSG00000171604	CXXC5	5	q31.2	-5.16702	-3.61112	0.000388626	0.0462053	-0.251574	51523	CXXC finger protein 5 [Source:HGNC Symbol;Acc:26943]	https://www.ncbi.nlm.nih.gov/gene/51523	Body Mass Index
cg06070445	ENSG00000113916	BCL6	3	q27.3	-2.6281	-3.62667	0.000367382	0.0446267	-0.252588	604	B-cell CLL/lymphoma 6 [Source:HGNC Symbol;Acc:1001]	https://www.ncbi.nlm.nih.gov/gene/604	Body Height
cg06078633	ENSG00000053900	ANAPC4	4	p15.2	-25.2769	-3.6256	0.000368806	0.0446895	-0.252519	29945	anaphase promoting complex subunit 4 [Source:HGNC Symbol;Acc:19990]	https://www.ncbi.nlm.nih.gov/gene/29945	Body Mass Index
cg06108549	ENSG00000131370	SH3BP5	3	p25.1	-4.18697	-3.88766	0.00013913	0.0218061	-0.269487	9467	SH3-domain binding protein 5 (BTK-associated) [Source:HGNC Symbol;Acc:10827]	https://www.ncbi.nlm.nih.gov/gene/9467	Body Height
cg06126055	ENSG00000137806	NDUFAF1	15	q15.1	-1.70377	-4.15567	4.87108e-05	0.0097369	-0.286584	51103	NADH dehydrogenase (ubiquinone) complex I, assembly factor 1 [Source:HGNC Symbol;Acc:18828]	https://www.ncbi.nlm.nih.gov/gene/51103	Waisthip Ratio, Type 2 Diabetes
cg06138643	ENSG00000135636	DYSF	2	p13.2	2.79507	5.75772	3.31267e-08	1.9486e-05	0.38287	8291	dysferlin [Source:HGNC Symbol;Acc:3097]	https://www.ncbi.nlm.nih.gov/gene/8291	Body Height
cg06140900	ENSG00000096433	ITPR3	6	p21.31	2.66629	3.89345	0.000136087	0.0214045	0.269859	3710	inositol 1,4,5-trisphosphate receptor, type 3 [Source:HGNC Symbol;Acc:6182]	https://www.ncbi.nlm.nih.gov/gene/3710	Body Height, Type 1 Diabetes
cg06159872	ENSG00000225217	HSPA7	1	q23.3	-5.08067	-3.9392	0.000114167	0.018847	-0.272795	3311	heat shock 70kDa protein 7 (HSP70B) [Source:HGNC Symbol;Acc:5240]	https://www.ncbi.nlm.nih.gov/gene/3311	Birth Weight
cg06159872	ENSG00000244682	FCGR2C	1	q23.3	-4.3318	-4.35811	2.13024e-05	0.00506301	-0.299321	9103	Fc fragment of IgG, low affinity IIc, receptor for (CD32) (gene/pseudogene) [Source:HGNC Symbol;Acc:15626]	https://www.ncbi.nlm.nih.gov/gene/9103	Birth Weight
cg06198758	ENSG00000142686	C1orf216	1	p34.3	8.62097	4.14721	5.03915e-05	0.00999987	0.286049	127703	chromosome 1 open reading frame 216 [Source:HGNC Symbol;Acc:26800]	https://www.ncbi.nlm.nih.gov/gene/127703	Schizophrenia
cg06207804	ENSG00000117410	ATP6V0B	1	p34.1	-3.93545	-4.14069	5.17245e-05	0.0101999	-0.285636	533	ATPase, H+ transporting, lysosomal 21kDa, V0 subunit b [Source:HGNC Symbol;Acc:861]	https://www.ncbi.nlm.nih.gov/gene/533	Schizophrenia
cg06207804	ENSG00000117419	ERI3	1	p34.1	-1.71331	-4.28216	2.91516e-05	0.00650808	-0.294561	79033	ERI1 exoribonuclease family member 3 [Source:HGNC Symbol;Acc:17276]	https://www.ncbi.nlm.nih.gov/gene/79033	Schizophrenia
cg06253072	ENSG00000161896	IP6K3	6	p21.31	7.57486	6.27777	2.21938e-09	1.73102e-06	0.411792	117283	inositol hexakisphosphate kinase 3 [Source:HGNC Symbol;Acc:17269]	https://www.ncbi.nlm.nih.gov/gene/117283	Birth Weight, Coronary Artery Disease
cg06289826	ENSG00000185905	C16orf54	16	p11.2	-5.52968	-4.04767	7.48214e-05	0.0137006	-0.279727	101929877	chromosome 16 open reading frame 54 [Source:HGNC Symbol;Acc:26649]	https://www.ncbi.nlm.nih.gov/gene/101929877	Body Height
cg06316818	ENSG00000103723	AP3B2	15	q25.2	3.30008	3.58945	0.00042019	0.0490355	0.250159	8120	adaptor-related protein complex 3, beta 2 subunit [Source:HGNC Symbol;Acc:567]	https://www.ncbi.nlm.nih.gov/gene/8120	Amyotrophic Lateral Sclerosis
cg06317173	ENSG00000206500	RNF39	6	p22.1	2.56456	4.77265	3.58282e-06	0.00114384	0.324904	80352	ring finger protein 39 [Source:HGNC Symbol;Acc:18064]	https://www.ncbi.nlm.nih.gov/gene/80352	Type 1 Diabetes, Body Height, Psoriasis, Rheumatoid Arthritis
cg06332810	ENSG00000124299	PEPD	19	q13.11	6.07579	8.14797	4.55172e-14	8.43495e-11	0.50591	5184	peptidase D [Source:HGNC Symbol;Acc:8840]	https://www.ncbi.nlm.nih.gov/gene/5184	Body Height
cg06335316	ENSG00000124067	SLC12A4	16	q22.1	3.40646	4.35407	2.16626e-05	0.00512924	0.299069	6560	solute carrier family 12 (potassium/chloride transporter), member 4 [Source:HGNC Symbol;Acc:10913]	https://www.ncbi.nlm.nih.gov/gene/6560	Body Height, Schizophrenia
cg06367429	ENSG00000160932	LY6E	8	q24.3	39.5399	3.60912	0.000391451	0.0463845	0.251443	4061	lymphocyte antigen 6 complex, locus E [Source:HGNC Symbol;Acc:6727]	https://www.ncbi.nlm.nih.gov/gene/4061	Body Height
cg06374185	ENSG00000011376	LARS2	3	p21.31	1.31766	3.68009	0.000302423	0.0388013	0.256067	23395	leucyl-tRNA synthetase 2, mitochondrial [Source:HGNC Symbol;Acc:17095]	https://www.ncbi.nlm.nih.gov/gene/23395	Body Height
cg06392426	ENSG00000129347	KRI1	19	p13.2	-2.12064	-11.4703	1.46856e-23	1.5737e-19	-0.63668	65095	KRI1 homolog (S. cerevisiae) [Source:HGNC Symbol;Acc:25769]	https://www.ncbi.nlm.nih.gov/gene/65095	Chrons Disease, Familial Hyperlipidemia
cg06397011	ENSG00000184588	PDE4B	1	p31.3	1.9754	4.125	5.50714e-05	0.0107214	0.284641	5142	phosphodiesterase 4B, cAMP-specific [Source:HGNC Symbol;Acc:8781]	https://www.ncbi.nlm.nih.gov/gene/5142	Gastroesophageal Reflux Disease, Body Mass Index
cg06410723	ENSG00000016402	IL20RA	6	q23.3	6.38275	3.82855	0.000174127	0.0257447	0.265681	53832	interleukin 20 receptor, alpha [Source:HGNC Symbol;Acc:6003]	https://www.ncbi.nlm.nih.gov/gene/53832	Type 2 Diabetes
cg06410849	ENSG00000172840	PDP2	16	q22.1	1.96569	4.27457	3.00735e-05	0.00663575	0.294084	57546	pyruvate dehyrogenase phosphatase catalytic subunit 2 [Source:HGNC Symbol;Acc:30263]	https://www.ncbi.nlm.nih.gov/gene/57546	Hypertension
cg06430014	ENSG00000150764	DIXDC1	11	q23.1	-2.68512	-4.0596	7.13877e-05	0.0132222	-0.280486	85458	DIX domain containing 1 [Source:HGNC Symbol;Acc:23695]	https://www.ncbi.nlm.nih.gov/gene/85458	Hypertension, Birth Weight
cg06436667	ENSG00000141519	CCDC40	17	q25.3	6.85406	4.86387	2.3828e-06	0.000802298	0.330442	55036	coiled-coil domain containing 40 [Source:HGNC Symbol;Acc:26090]	https://www.ncbi.nlm.nih.gov/gene/55036	Body Height
cg06440270	ENSG00000131471	AOC3	17	q21.31	-7.94312	-3.65276	0.000334166	0.0416595	-0.254288	8639	amine oxidase, copper containing 3 [Source:HGNC Symbol;Acc:550]	https://www.ncbi.nlm.nih.gov/gene/8639	Body Height
cg06444025	ENSG00000205710	C17orf107	17	p13.2	-2.28201	-3.80402	0.00019097	0.0275733	-0.264098	100130311	chromosome 17 open reading frame 107 [Source:HGNC Symbol;Acc:37238]	https://www.ncbi.nlm.nih.gov/gene/100130311	Body Mass Index
cg06462964	ENSG00000176933	TOB2P1	6	p22.1	4.73187	5.09026	8.45753e-07	0.000327237	0.344038	222699	transducer of ERBB2, 2 pseudogene 1 [Source:HGNC Symbol;Acc:13986]	https://www.ncbi.nlm.nih.gov/gene/222699	Bipolar Disorder
cg06471254	ENSG00000161896	IP6K3	6	p21.31	4.79296	4.6839	5.29962e-06	0.00160044	0.319485	117283	inositol hexakisphosphate kinase 3 [Source:HGNC Symbol;Acc:17269]	https://www.ncbi.nlm.nih.gov/gene/117283	Birth Weight
cg06474225	ENSG00000107679	PLEKHA1	10	q26.13	-4.10963	-3.96763	0.000102284	0.0173381	-0.274616	59338	pleckstrin homology domain containing, family A (phosphoinositide binding specific) member 1 [Source:HGNC Symbol;Acc:14335]	https://www.ncbi.nlm.nih.gov/gene/59338	Stroke
cg06474225	ENSG00000166033	HTRA1	10	q26.13	-18.0082	-7.99277	1.17725e-13	2.08744e-10	-0.498688	5654	HtrA serine peptidase 1 [Source:HGNC Symbol;Acc:9476]	https://www.ncbi.nlm.nih.gov/gene/5654	Stroke
cg06474225	ENSG00000254636	ARMS2	10	q26.13	-28.8592	-7.22942	1.10404e-11	1.38831e-08	-0.461621	387715	age-related maculopathy susceptibility 2 [Source:HGNC Symbol;Acc:32685]	https://www.ncbi.nlm.nih.gov/gene/387715	Stroke
cg06484146	ENSG00000146530	VWDE	7	p21.3	-5.5658	-4.39511	1.82561e-05	0.00446687	-0.301632	221806	von Willebrand factor D and EGF domains [Source:HGNC Symbol;Acc:21897]	https://www.ncbi.nlm.nih.gov/gene/221806	Gastroesophageal Reflux Disease, Body Height, Body Mass Index, Coronary Artery Disease, Waisthip Ratio, Myocardial Infarction
cg06494872	ENSG00000145214	DGKQ	4	p16.3	2.21169	5.3058	3.06038e-07	0.000138655	0.356784	1609	diacylglycerol kinase, theta 110kDa [Source:HGNC Symbol;Acc:2856]	https://www.ncbi.nlm.nih.gov/gene/1609	Waisthip Ratio
cg06517984	ENSG00000171045	TSNARE1	8	q24.3	5.07123	5.50131	1.18721e-07	5.97161e-05	0.368177	203062	t-SNARE domain containing 1 [Source:HGNC Symbol;Acc:26437]	https://www.ncbi.nlm.nih.gov/gene/203062	Schizophrenia, Body Mass Index
cg06524124	ENSG00000138386	NAB1	2	q32.2	-2.07182	-3.76942	0.000217373	0.0303543	-0.261861	4664	NGFI-A binding protein 1 (EGR1 binding protein 1) [Source:HGNC Symbol;Acc:7626]	https://www.ncbi.nlm.nih.gov/gene/4664	Rheumatoid Arthritis
cg06535324	ENSG00000176933	TOB2P1	6	p22.1	10.1538	6.53359	5.56961e-10	4.92016e-07	0.425582	222699	transducer of ERBB2, 2 pseudogene 1 [Source:HGNC Symbol;Acc:13986]	https://www.ncbi.nlm.nih.gov/gene/222699	Schizophrenia, Bipolar Disorder
cg06535324	ENSG00000187626	ZKSCAN4	6	p22.1	1.38255	4.13792	5.23004e-05	0.0102876	0.28546	387032	zinc finger with KRAB and SCAN domains 4 [Source:HGNC Symbol;Acc:13854]	https://www.ncbi.nlm.nih.gov/gene/387032	Schizophrenia, Bipolar Disorder
cg06535324	ENSG00000219891	ZSCAN12P1	6	p22.1	2.47979	3.92553	0.000120339	0.0195773	0.271919	221584	zinc finger and SCAN domain containing 12 pseudogene 1 [Source:HGNC Symbol;Acc:13850]	https://www.ncbi.nlm.nih.gov/gene/221584	Schizophrenia, Bipolar Disorder
cg06558623	ENSG00000198211	TUBB3	16	q24.3	-2.6838	-3.61403	0.000384571	0.0459003	-0.251764	10381	tubulin, beta 3 class III [Source:HGNC Symbol;Acc:20772]	https://www.ncbi.nlm.nih.gov/gene/10381	Schizophrenia, Bipolar Disorder, Hypertension
cg06559789	ENSG00000115594	IL1R1	2	q11.2	-6.60349	-3.78935	0.000201774	0.0286963	-0.26315	3554	interleukin 1 receptor, type I [Source:HGNC Symbol;Acc:5993]	https://www.ncbi.nlm.nih.gov/gene/3554	Childhood Onset Asthma
cg06574332	ENSG00000112562	SMOC2	6	q27	15.113	5.178	5.61126e-07	0.000232435	0.34925	64094	SPARC related modular calcium binding 2 [Source:HGNC Symbol;Acc:20323]	https://www.ncbi.nlm.nih.gov/gene/64094	Body Height
cg06581938	ENSG00000234585	CCT6P3	7	q11.21	2.70884	4.11627	5.70218e-05	0.0110401	0.284088	643180	chaperonin containing TCP1, subunit 6 (zeta) pseudogene 3 [Source:HGNC Symbol;Acc:35137]	https://www.ncbi.nlm.nih.gov/gene/643180	Body Height
cg06585776	ENSG00000136098	NEK3	13	q14.3	9.14064	4.68981	5.16414e-06	0.00156769	0.319847	4752	NIMA-related kinase 3 [Source:HGNC Symbol;Acc:7746]	https://www.ncbi.nlm.nih.gov/gene/4752	Body Height
cg06609310	ENSG00000176933	TOB2P1	6	p22.1	53.749	4.03431	7.88571e-05	0.0142177	0.278875	222699	transducer of ERBB2, 2 pseudogene 1 [Source:HGNC Symbol;Acc:13986]	https://www.ncbi.nlm.nih.gov/gene/222699	Schizophrenia
cg06619171	ENSG00000093000	NUP50	22	q13.31	-1.36794	-3.63166	0.000360794	0.0440654	-0.252914	10762	nucleoporin 50kDa [Source:HGNC Symbol;Acc:8065]	https://www.ncbi.nlm.nih.gov/gene/10762	Birth Weight
cg06629146	ENSG00000181634	TNFSF15	9	q32	-2.56212	-4.07998	6.58646e-05	0.0124204	-0.281783	9966	tumor necrosis factor (ligand) superfamily, member 15 [Source:HGNC Symbol;Acc:11931]	https://www.ncbi.nlm.nih.gov/gene/9966	Chrons Disease
cg06629644	ENSG00000111452	GPR133	12	q24.33	1.40486	4.01548	8.48932e-05	0.0150312	0.277674	283383	G protein-coupled receptor 133 [Source:HGNC Symbol;Acc:19893]	https://www.ncbi.nlm.nih.gov/gene/283383	Body Height
cg06634504	ENSG00000037749	MFAP3	5	q33.2	-1.41248	-3.62746	0.000366337	0.0445217	-0.25264	4238	microfibrillar-associated protein 3 [Source:HGNC Symbol;Acc:7034]	https://www.ncbi.nlm.nih.gov/gene/4238	Schizophrenia, Body Mass Index
cg06634504	ENSG00000164574	GALNT10	5	q33.2	1.94731	4.71431	4.63706e-06	0.00142504	0.321346	55568	UDP-N-acetyl-alpha-D-galactosamine:polypeptide N-acetylgalactosaminyltransferase 10 (GalNAc-T10) [Source:HGNC Symbol;Acc:19873]	https://www.ncbi.nlm.nih.gov/gene/55568	Schizophrenia, Body Mass Index
cg06649546	ENSG00000124299	PEPD	19	q13.11	4.08856	10.43	1.7452e-20	9.35074e-17	0.600392	5184	peptidase D [Source:HGNC Symbol;Acc:8840]	https://www.ncbi.nlm.nih.gov/gene/5184	Type 2 Diabetes, Body Mass Index
cg06657455	ENSG00000151240	DIP2C	10	p15.3	3.00674	8.16707	4.04675e-14	7.61367e-11	0.506792	22982	DIP2 disco-interacting protein 2 homolog C (Drosophila) [Source:HGNC Symbol;Acc:29150]	https://www.ncbi.nlm.nih.gov/gene/22982	Body Height
cg06659352	ENSG00000136141	LRCH1	13	q14.13	-3.31688	-6.1848	3.63735e-09	2.71738e-06	-0.406709	23143	leucine-rich repeats and calponin homology (CH) domain containing 1 [Source:HGNC Symbol;Acc:20309]	https://www.ncbi.nlm.nih.gov/gene/23143	Body Height
cg06678733	ENSG00000187010	RHD	1	p36.11	-14.3351	-4.03709	7.80009e-05	0.0141101	-0.279052	6007	Rh blood group, D antigen [Source:HGNC Symbol;Acc:10009]	https://www.ncbi.nlm.nih.gov/gene/6007	Body Height
cg06705237	ENSG00000165140	FBP1	9	q22.32	-12.9567	-6.35901	1.43597e-09	1.1492e-06	-0.416202	2203	fructose-1,6-bisphosphatase 1 [Source:HGNC Symbol;Acc:3606]	https://www.ncbi.nlm.nih.gov/gene/2203	Type 2 Diabetes
cg06706579	ENSG00000213533	TMEM110	3	p21.1	1.8235	3.66741	0.000316776	0.0399564	0.255242	375346	transmembrane protein 110 [Source:HGNC Symbol;Acc:30526]	https://www.ncbi.nlm.nih.gov/gene/375346	Bipolar Disorder, Major Depression, Body Mass Index, Waisthip Ratio, Schizophrenia
cg06710853	ENSG00000102882	MAPK3	16	p11.2	-1.60724	-3.95575	0.000107096	0.0178661	-0.273856	5595	mitogen-activated protein kinase 3 [Source:HGNC Symbol;Acc:6877]	https://www.ncbi.nlm.nih.gov/gene/5595	Gastroesophageal Reflux Disease
cg06723057	ENSG00000176046	NUPR1	16	p11.2	-11.0633	-7.84835	2.82841e-13	4.77472e-10	-0.491872	26471	nuclear protein, transcriptional regulator, 1 [Source:HGNC Symbol;Acc:29990]	https://www.ncbi.nlm.nih.gov/gene/26471	Waisthip Ratio, Chrons Disease
cg06723057	ENSG00000196502	SULT1A1	16	p11.2	-7.47165	-3.58865	0.000421393	0.0491146	-0.250107	6817	sulfotransferase family, cytosolic, 1A, phenol-preferring, member 1 [Source:HGNC Symbol;Acc:11453]	https://www.ncbi.nlm.nih.gov/gene/6817	Waisthip Ratio, Chrons Disease
cg06755741	ENSG00000089041	P2RX7	12	q24.31	-3.45533	-10.3834	2.38704e-20	1.25176e-16	-0.598674	5027	purinergic receptor P2X, ligand-gated ion channel, 7 [Source:HGNC Symbol;Acc:8537]	https://www.ncbi.nlm.nih.gov/gene/5027	Type 2 Diabetes
cg06757459	ENSG00000078295	ADCY2	5	p15.31	4.07798	6.75187	1.66826e-10	1.64944e-07	0.437119	108	adenylate cyclase 2 (brain) [Source:HGNC Symbol;Acc:233]	https://www.ncbi.nlm.nih.gov/gene/108	Body Height
cg06757459	ENSG00000124279	FASTKD3	5	p15.31	1.51873	3.69803	0.00028315	0.0372321	0.257233	79072	FAST kinase domains 3 [Source:HGNC Symbol;Acc:28758]	https://www.ncbi.nlm.nih.gov/gene/79072	Body Height
cg06762571	ENSG00000035115	SH3YL1	2	p25.3	-5.48836	-4.60709	7.40537e-06	0.00210653	-0.314768	26751	SH3 and SYLF domain containing 1 [Source:HGNC Symbol;Acc:29546]	https://www.ncbi.nlm.nih.gov/gene/26751	Body Mass Index, Body Height
cg06765956	ENSG00000165379	LRFN5	14	q21.1	6.45925	8.29275	1.86161e-14	3.65347e-11	0.512553	145581	leucine rich repeat and fibronectin type III domain containing 5 [Source:HGNC Symbol;Acc:20360]	https://www.ncbi.nlm.nih.gov/gene/145581	Major Depression, Gastroesophageal Reflux Disease
cg06771795	ENSG00000016402	IL20RA	6	q23.3	-5.73501	-7.69558	7.08778e-13	1.14177e-09	-0.484562	53832	interleukin 20 receptor, alpha [Source:HGNC Symbol;Acc:6003]	https://www.ncbi.nlm.nih.gov/gene/53832	Type 2 Diabetes
cg06783011	ENSG00000111344	RASAL1	12	q24.13	3.49654	4.11956	5.62796e-05	0.0109221	0.284296	8437	RAS protein activator like 1 (GAP1 like) [Source:HGNC Symbol;Acc:9873]	https://www.ncbi.nlm.nih.gov/gene/8437	Waisthip Ratio
cg06794504	ENSG00000198211	TUBB3	16	q24.3	3.68835	3.95557	0.000107172	0.0178661	0.273844	10381	tubulin, beta 3 class III [Source:HGNC Symbol;Acc:20772]	https://www.ncbi.nlm.nih.gov/gene/10381	Bipolar Disorder, Schizophrenia
cg06796115	ENSG00000131435	PDLIM4	5	q31.1	-5.66322	-4.19379	4.17777e-05	0.00858068	-0.288995	8572	PDZ and LIM domain 4 [Source:HGNC Symbol;Acc:16501]	https://www.ncbi.nlm.nih.gov/gene/8572	Hypertension, Atopic Eczema
cg06802673	ENSG00000165810	BTNL9	5	q35.3	-11.9792	-3.59162	0.000416925	0.0487237	-0.250301	153579	butyrophilin-like 9 [Source:HGNC Symbol;Acc:24176]	https://www.ncbi.nlm.nih.gov/gene/153579	Body Height
cg06805080	ENSG00000124299	PEPD	19	q13.11	3.44685	8.29636	1.82031e-14	3.61812e-11	0.512718	5184	peptidase D [Source:HGNC Symbol;Acc:8840]	https://www.ncbi.nlm.nih.gov/gene/5184	Type 2 Diabetes
cg06825512	ENSG00000154856	APCDD1	18	p11.22	-2.24824	-5.84103	2.17027e-08	1.3306e-05	-0.387582	147495	adenomatosis polyposis coli down-regulated 1 [Source:HGNC Symbol;Acc:15718]	https://www.ncbi.nlm.nih.gov/gene/147495	Body Height
cg06845718	ENSG00000164181	ELOVL7	5	q12.1	2.40299	4.42198	1.63114e-05	0.00408975	0.303307	79993	ELOVL fatty acid elongase 7 [Source:HGNC Symbol;Acc:26292]	https://www.ncbi.nlm.nih.gov/gene/79993	Schizophrenia
cg06848199	ENSG00000140876	NUDT7	16	q23.1	1.92738	3.70752	0.000273441	0.0362725	0.257849	283927	nudix (nucleoside diphosphate linked moiety X)-type motif 7 [Source:HGNC Symbol;Acc:8054]	https://www.ncbi.nlm.nih.gov/gene/283927	Body Height
cg06853339	ENSG00000141524	TMC6	17	q25.3	3.14201	4.37819	1.95932e-05	0.00473905	0.300576	11322	transmembrane channel-like 6 [Source:HGNC Symbol;Acc:18021]	https://www.ncbi.nlm.nih.gov/gene/11322	Body Height
cg06863994	ENSG00000238083	LRRC37A2	17	q21.31	-3.91839	-3.64305	0.000346184	0.0427521	-0.253656	474170	leucine rich repeat containing 37, member A2 [Source:HGNC Symbol;Acc:32404]	https://www.ncbi.nlm.nih.gov/gene/474170	Autsim Spectrum Disorder, Waisthip Ratio, Alzheimer, Schizophrenia, Type 1 Diabetes, Familial Hyperlipidemia, Childhood Onset Asthma, Parkinson
cg06866163	ENSG00000137338	PGBD1	6	p22.1	1.27917	3.66852	0.000315498	0.0398985	0.255314	84547	piggyBac transposable element derived 1 [Source:HGNC Symbol;Acc:19398]	https://www.ncbi.nlm.nih.gov/gene/84547	Body Mass Index, Schizophrenia, Waisthip Ratio
cg06866163	ENSG00000176933	TOB2P1	6	p22.1	8.64183	9.47708	9.75668e-18	2.93256e-14	0.563538	222699	transducer of ERBB2, 2 pseudogene 1 [Source:HGNC Symbol;Acc:13986]	https://www.ncbi.nlm.nih.gov/gene/222699	Body Mass Index, Schizophrenia, Waisthip Ratio
cg06866163	ENSG00000187626	ZKSCAN4	6	p22.1	1.23005	5.9758	1.08587e-08	7.21381e-06	0.395142	387032	zinc finger with KRAB and SCAN domains 4 [Source:HGNC Symbol;Acc:13854]	https://www.ncbi.nlm.nih.gov/gene/387032	Body Mass Index, Schizophrenia, Waisthip Ratio
cg06866163	ENSG00000187987	ZSCAN23	6	p22.1	1.9824	3.82342	0.00017753	0.0261225	0.26535	222696	zinc finger and SCAN domain containing 23 [Source:HGNC Symbol;Acc:21193]	https://www.ncbi.nlm.nih.gov/gene/222696	Body Mass Index, Schizophrenia, Waisthip Ratio
cg06866163	ENSG00000215641	TRIM27	6	p22.1	-0.567099	-3.84986	0.000160646	0.0242759	-0.267054	5987	tripartite motif containing 27 [Source:HGNC Symbol;Acc:9975]	https://www.ncbi.nlm.nih.gov/gene/5987	Body Mass Index, Schizophrenia, Waisthip Ratio
cg06866163	ENSG00000219891	ZSCAN12P1	6	p22.1	1.83311	4.57412	8.53848e-06	0.00237523	0.312737	221584	zinc finger and SCAN domain containing 12 pseudogene 1 [Source:HGNC Symbol;Acc:13850]	https://www.ncbi.nlm.nih.gov/gene/221584	Body Mass Index, Schizophrenia, Waisthip Ratio
cg06893172	ENSG00000143452	HORMAD1	1	q21.3	-4.70293	-6.81019	1.20417e-10	1.24701e-07	-0.440166	84072	HORMA domain containing 1 [Source:HGNC Symbol;Acc:25245]	https://www.ncbi.nlm.nih.gov/gene/84072	Coronary Artery Disease
cg06906827	ENSG00000165379	LRFN5	14	q21.1	-5.76187	-7.38377	4.49193e-12	6.25487e-09	-0.469324	145581	leucine rich repeat and fibronectin type III domain containing 5 [Source:HGNC Symbol;Acc:20360]	https://www.ncbi.nlm.nih.gov/gene/145581	Major Depression
cg06919618	ENSG00000089234	BRAP	12	q24.12	1.77131	3.77055	0.000216459	0.0302952	0.261934	8315	BRCA1 associated protein [Source:HGNC Symbol;Acc:1099]	https://www.ncbi.nlm.nih.gov/gene/8315	Type 1 Diabetes
cg06920833	ENSG00000170579	DLGAP1	18	p11.31	22.4176	7.35178	5.41679e-12	7.45844e-09	0.467737	9229	discs, large (Drosophila) homolog-associated protein 1 [Source:HGNC Symbol;Acc:2905]	https://www.ncbi.nlm.nih.gov/gene/9229	Body Height
cg06935794	ENSG00000214376	VSTM5	11	q21	-7.26877	-6.79176	1.3351e-10	1.3486e-07	-0.439205	387804	V-set and transmembrane domain containing 5 [Source:HGNC Symbol;Acc:34443]	https://www.ncbi.nlm.nih.gov/gene/387804	Body Height
cg06938878	ENSG00000262968	CYP2R1	11	p15.2	-1.85466	-3.77396	0.000213722	0.0299973	-0.262155	120227	cytochrome P450, family 2, subfamily R, polypeptide 1 [Source:HGNC Symbol;Acc:20580]	https://www.ncbi.nlm.nih.gov/gene/120227	Diverticular Disease, Body Height
cg06952422	ENSG00000096433	ITPR3	6	p21.31	2.65017	5.36647	2.28691e-07	0.000106954	0.360337	3710	inositol 1,4,5-trisphosphate receptor, type 3 [Source:HGNC Symbol;Acc:6182]	https://www.ncbi.nlm.nih.gov/gene/3710	Waisthip Ratio
cg07002902	ENSG00000145214	DGKQ	4	p16.3	2.68345	6.373	1.33178e-09	1.0833e-06	0.416959	1609	diacylglycerol kinase, theta 110kDa [Source:HGNC Symbol;Acc:2856]	https://www.ncbi.nlm.nih.gov/gene/1609	Parkinson, Waisthip Ratio
cg07005513	ENSG00000134824	FADS2	11	q12.2	-14.0205	-3.61468	0.000383662	0.0458585	-0.251807	9415	fatty acid desaturase 2 [Source:HGNC Symbol;Acc:3575]	https://www.ncbi.nlm.nih.gov/gene/9415	Asthma Adult Onset
cg07007312	ENSG00000145214	DGKQ	4	p16.3	2.68686	4.42556	1.60676e-05	0.00404921	0.30353	1609	diacylglycerol kinase, theta 110kDa [Source:HGNC Symbol;Acc:2856]	https://www.ncbi.nlm.nih.gov/gene/1609	Waisthip Ratio
cg07017379	ENSG00000140022	STON2	14	q31.1	5.82237	6.38513	1.24749e-09	1.02148e-06	0.417614	85439	stonin 2 [Source:HGNC Symbol;Acc:30652]	https://www.ncbi.nlm.nih.gov/gene/85439	Body Height
cg07020364	ENSG00000136235	GPNMB	7	p15.3	22.8079	9.84234	8.8247e-19	3.29545e-15	0.57809	10457	glycoprotein (transmembrane) nmb [Source:HGNC Symbol;Acc:4462]	https://www.ncbi.nlm.nih.gov/gene/10457	Parkinson
cg07024094	ENSG00000172292	CERS6	2	q24.3	1.8929	3.8528	0.000158866	0.0240596	0.267244	253782	ceramide synthase 6 [Source:HGNC Symbol;Acc:23826]	https://www.ncbi.nlm.nih.gov/gene/253782	Body Height
cg07024907	ENSG00000172009	THOP1	19	p13.3	-21.2203	-5.45665	1.47695e-07	7.20831e-05	-0.365589	7064	thimet oligopeptidase 1 [Source:HGNC Symbol;Acc:11793]	https://www.ncbi.nlm.nih.gov/gene/7064	Body Height
cg07029024	ENSG00000172543	CTSW	11	q13.1	-2.95787	-3.90463	0.00013039	0.0207602	-0.270577	1521	cathepsin W [Source:HGNC Symbol;Acc:2546]	https://www.ncbi.nlm.nih.gov/gene/1521	Body Mass Index, Waisthip Ratio, Type 2 Diabetes
cg07045119	ENSG00000185052	SLC24A3	20	p11.23	-3.17279	-5.25659	3.86978e-07	0.000169135	-0.353891	57419	solute carrier family 24 (sodium/potassium/calcium exchanger), member 3 [Source:HGNC Symbol;Acc:10977]	https://www.ncbi.nlm.nih.gov/gene/57419	Body Height
cg07062950	ENSG00000136235	GPNMB	7	p15.3	8.25359	6.4412	9.21154e-10	7.85585e-07	0.420635	10457	glycoprotein (transmembrane) nmb [Source:HGNC Symbol;Acc:4462]	https://www.ncbi.nlm.nih.gov/gene/10457	Parkinson
cg07067577	ENSG00000159314	ARHGAP27	17	q21.31	0.948569	4.24689	3.36768e-05	0.0072598	0.292343	201176	Rho GTPase activating protein 27 [Source:HGNC Symbol;Acc:31813]	https://www.ncbi.nlm.nih.gov/gene/201176	Childhood Onset Asthma, Alzheimer, Type 1 Diabetes, Atrial Fibrillation, Waisthip Ratio, Schizophrenia, Autsim Spectrum Disorder, Familial Hyperlipidemia, Parkinson
cg07071250	ENSG00000053747	LAMA3	18	q11.2	3.41791	7.28785	7.86433e-12	1.02555e-08	0.46455	3909	laminin, alpha 3 [Source:HGNC Symbol;Acc:6483]	https://www.ncbi.nlm.nih.gov/gene/3909	Body Mass Index
cg07079049	ENSG00000172009	THOP1	19	p13.3	-4.55314	-7.15549	1.6922e-11	2.07499e-08	-0.457895	7064	thimet oligopeptidase 1 [Source:HGNC Symbol;Acc:11793]	https://www.ncbi.nlm.nih.gov/gene/7064	Body Height
cg07090686	ENSG00000103184	SEC14L5	16	p13.3	3.13885	4.07548	6.70461e-05	0.0126142	0.281497	9717	SEC14-like 5 (S. cerevisiae) [Source:HGNC Symbol;Acc:29032]	https://www.ncbi.nlm.nih.gov/gene/9717	Hypertension
cg07090686	ENSG00000118898	PPL	16	p13.3	2.13459	4.64178	6.36985e-06	0.001869	0.316902	5493	periplakin [Source:HGNC Symbol;Acc:9273]	https://www.ncbi.nlm.nih.gov/gene/5493	Hypertension
cg07103233	ENSG00000100376	FAM118A	22	q13.31	5.98597	4.06472	6.9958e-05	0.0130319	0.280812	55007	family with sequence similarity 118, member A [Source:HGNC Symbol;Acc:1313]	https://www.ncbi.nlm.nih.gov/gene/55007	Birth Weight
cg07133347	ENSG00000162631	NTNG1	1	p13.3	-7.17968	-4.87592	2.25687e-06	0.000767234	-0.331171	22854	netrin G1 [Source:HGNC Symbol;Acc:23319]	https://www.ncbi.nlm.nih.gov/gene/22854	Body Mass Index
cg07147958	ENSG00000104447	TRPS1	8	q23.3	1.13297	3.98266	9.6485e-05	0.0166064	0.275578	7227	trichorhinophalangeal syndrome I [Source:HGNC Symbol;Acc:12340]	https://www.ncbi.nlm.nih.gov/gene/7227	Body Mass Index, Familial Hyperlipidemia
cg07148458	ENSG00000161955	TNFSF13	17	p13.1	3.67069	3.64531	0.000343354	0.0424826	0.253803	8741	tumor necrosis factor (ligand) superfamily, member 13 [Source:HGNC Symbol;Acc:11928]	https://www.ncbi.nlm.nih.gov/gene/8741	Type 1 Diabetes
cg07160574	ENSG00000176933	TOB2P1	6	p22.1	11.5569	4.70825	4.76232e-06	0.00145808	0.320975	222699	transducer of ERBB2, 2 pseudogene 1 [Source:HGNC Symbol;Acc:13986]	https://www.ncbi.nlm.nih.gov/gene/222699	Bipolar Disorder, Major Depression
cg07241717	ENSG00000100266	PACSIN2	22	q13.2	-2.40899	-4.61186	7.25376e-06	0.00207133	-0.315062	11252	protein kinase C and casein kinase substrate in neurons 2 [Source:HGNC Symbol;Acc:8571]	https://www.ncbi.nlm.nih.gov/gene/11252	Bipolar Disorder, Body Height
cg07243736	ENSG00000103245	NARFL	16	p13.3	7.53854	3.88424	0.00014096	0.0220165	0.269267	64428	nuclear prelamin A recognition factor-like [Source:HGNC Symbol;Acc:14179]	https://www.ncbi.nlm.nih.gov/gene/64428	Atrial Fibrillation
cg07252308	ENSG00000143631	FLG	1	q21.3	8.78423	5.41934	1.77088e-07	8.45858e-05	0.36342	2312	filaggrin [Source:HGNC Symbol;Acc:3748]	https://www.ncbi.nlm.nih.gov/gene/2312	Body Height
cg07255785	ENSG00000166405	RIC3	11	p15.4	6.71948	4.87828	2.23296e-06	0.000761203	0.331314	79608	RIC3 acetylcholine receptor chaperone [Source:HGNC Symbol;Acc:30338]	https://www.ncbi.nlm.nih.gov/gene/79608	Body Height
cg07257121	ENSG00000221818	EBF2	8	p21.2	7.60616	6.05498	7.19524e-09	5.03804e-06	0.399546	64641	early B-cell factor 2 [Source:HGNC Symbol;Acc:19090]	https://www.ncbi.nlm.nih.gov/gene/64641	Waisthip Ratio
cg07260333	ENSG00000198211	TUBB3	16	q24.3	4.41754	4.39432	1.83168e-05	0.00446979	0.301583	10381	tubulin, beta 3 class III [Source:HGNC Symbol;Acc:20772]	https://www.ncbi.nlm.nih.gov/gene/10381	Schizophrenia
cg07265168	ENSG00000111348	ARHGDIB	12	p12.3	-2.75551	-4.32203	2.47384e-05	0.00568768	-0.297062	397	Rho GDP dissociation inhibitor (GDI) beta [Source:HGNC Symbol;Acc:679]	https://www.ncbi.nlm.nih.gov/gene/397	Body Height
cg07274562	ENSG00000182732	RGS6	14	q24.2	3.55896	7.88691	2.23986e-13	3.8605e-10	0.493701	9628	regulator of G-protein signaling 6 [Source:HGNC Symbol;Acc:10002]	https://www.ncbi.nlm.nih.gov/gene/9628	Schizophrenia
cg07277869	ENSG00000181019	NQO1	16	q22.1	-3.0811	-4.68544	5.26398e-06	0.00159385	-0.319579	1728	NAD(P)H dehydrogenase, quinone 1 [Source:HGNC Symbol;Acc:2874]	https://www.ncbi.nlm.nih.gov/gene/1728	Body Height
cg07325054	ENSG00000140323	DISP2	15	q15.1	28.3175	4.79222	3.28419e-06	0.0010581	0.326095	85455	dispatched homolog 2 (Drosophila) [Source:HGNC Symbol;Acc:19712]	https://www.ncbi.nlm.nih.gov/gene/85455	Body Height
cg07327258	ENSG00000206510	ZFP57	6	p22.1	15.1133	5.71661	4.07555e-08	2.35243e-05	0.380533	346171	ZFP57 zinc finger protein [Source:HGNC Symbol;Acc:18791]	https://www.ncbi.nlm.nih.gov/gene/346171	Body Mass Index
cg07328987	ENSG00000136141	LRCH1	13	q14.13	-3.01793	-3.82819	0.000174363	0.0257642	-0.265658	23143	leucine-rich repeats and calponin homology (CH) domain containing 1 [Source:HGNC Symbol;Acc:20309]	https://www.ncbi.nlm.nih.gov/gene/23143	Body Height
cg07341137	ENSG00000230141	HLA-DOA	6	p21.32	-5.11655	-4.15494	4.88524e-05	0.0097573	-0.286539	3111	major histocompatibility complex, class II, DO alpha [Source:HGNC Symbol;Acc:4936]	https://www.ncbi.nlm.nih.gov/gene/3111	Body Height
cg07368127	ENSG00000238083	LRRC37A2	17	q21.31	16.0559	5.75284	3.39541e-08	1.99252e-05	0.382593	474170	leucine rich repeat containing 37, member A2 [Source:HGNC Symbol;Acc:32404]	https://www.ncbi.nlm.nih.gov/gene/474170	Body Height
cg07407492	ENSG00000151240	DIP2C	10	p15.3	2.34204	4.27036	3.05965e-05	0.00672705	0.29382	22982	DIP2 disco-interacting protein 2 homolog C (Drosophila) [Source:HGNC Symbol;Acc:29150]	https://www.ncbi.nlm.nih.gov/gene/22982	Body Height
cg07414060	ENSG00000066230	SLC9A3	5	p15.33	-10.6899	-8.34054	1.38369e-14	2.86583e-11	-0.514726	6550	solute carrier family 9, subfamily A (NHE3, cation proton antiporter 3), member 3 [Source:HGNC Symbol;Acc:11073]	https://www.ncbi.nlm.nih.gov/gene/6550	Body Height
cg07414060	ENSG00000112877	CEP72	5	p15.33	-17.7372	-15.0651	2.02929e-34	1.00031e-29	-0.735139	55722	centrosomal protein 72kDa [Source:HGNC Symbol;Acc:25547]	https://www.ncbi.nlm.nih.gov/gene/55722	Body Height
cg07414060	ENSG00000171368	TPPP	5	p15.33	-14.2832	-12.7637	1.8943e-27	4.66883e-23	-0.676558	11076	tubulin polymerization promoting protein [Source:HGNC Symbol;Acc:24164]	https://www.ncbi.nlm.nih.gov/gene/11076	Body Height
cg07420799	ENSG00000160226	C21orf2	21	q22.3	1.92076	4.8714	2.30332e-06	0.000779796	0.330898	755	chromosome 21 open reading frame 2 [Source:HGNC Symbol;Acc:1260]	https://www.ncbi.nlm.nih.gov/gene/755	Atrial Fibrillation
cg07425597	ENSG00000159314	ARHGAP27	17	q21.31	2.63534	4.046	7.5316e-05	0.0137605	0.27962	201176	Rho GTPase activating protein 27 [Source:HGNC Symbol;Acc:31813]	https://www.ncbi.nlm.nih.gov/gene/201176	Psoriasis
cg07436378	ENSG00000096433	ITPR3	6	p21.31	2.90319	4.15426	4.89857e-05	0.009776	0.286496	3710	inositol 1,4,5-trisphosphate receptor, type 3 [Source:HGNC Symbol;Acc:6182]	https://www.ncbi.nlm.nih.gov/gene/3710	Body Height
cg07472370	ENSG00000101004	NINL	20	p11.21	5.64164	3.74838	0.000235084	0.0324088	0.260499	22981	ninein-like [Source:HGNC Symbol;Acc:29163]	https://www.ncbi.nlm.nih.gov/gene/22981	Body Mass Index
cg07485357	ENSG00000139899	CBLN3	14	q12	2.28329	4.03058	8.00188e-05	0.0143642	0.278637	643866	cerebellin 3 precursor [Source:HGNC Symbol;Acc:20146]	https://www.ncbi.nlm.nih.gov/gene/643866	Body Height
cg07495357	ENSG00000044090	CUL7	6	p21.1	-1.23028	-11.6804	3.45928e-24	4.48736e-20	-0.643538	9820	cullin 7 [Source:HGNC Symbol;Acc:21024]	https://www.ncbi.nlm.nih.gov/gene/9820	Body Height
cg07495357	ENSG00000112651	MRPL2	6	p21.1	-0.5006	-5.91443	1.49025e-08	9.44209e-06	-0.39171	51069	mitochondrial ribosomal protein L2 [Source:HGNC Symbol;Acc:14056]	https://www.ncbi.nlm.nih.gov/gene/51069	Body Height
cg07522422	ENSG00000111727	HCFC2	12	q23.3	-14.7383	-3.63605	0.000355096	0.0436288	-0.2532	29915	host cell factor C2 [Source:HGNC Symbol;Acc:24972]	https://www.ncbi.nlm.nih.gov/gene/29915	Body Height
cg07522661	ENSG00000170458	CD14	5	q31.3	2.55753	3.90405	0.000130678	0.0207749	0.27054	929	CD14 molecule [Source:HGNC Symbol;Acc:1628]	https://www.ncbi.nlm.nih.gov/gene/929	Body Mass Index
cg07565658	ENSG00000096433	ITPR3	6	p21.31	2.50182	4.08243	6.52282e-05	0.0123287	0.281938	3710	inositol 1,4,5-trisphosphate receptor, type 3 [Source:HGNC Symbol;Acc:6182]	https://www.ncbi.nlm.nih.gov/gene/3710	Body Height
cg07583470	ENSG00000076864	RAP1GAP	1	p36.12	-1.70772	-4.34774	2.22394e-05	0.00522026	-0.298673	5909	RAP1 GTPase activating protein [Source:HGNC Symbol;Acc:9858]	https://www.ncbi.nlm.nih.gov/gene/5909	Atrial Fibrillation
cg07583470	ENSG00000142798	HSPG2	1	p36.12	-3.04718	-4.99821	1.29387e-06	0.000472441	-0.338535	3339	heparan sulfate proteoglycan 2 [Source:HGNC Symbol;Acc:5273]	https://www.ncbi.nlm.nih.gov/gene/3339	Atrial Fibrillation
cg07583470	ENSG00000187942	LDLRAD2	1	p36.12	-4.01483	-3.65202	0.000335065	0.0417293	-0.25424	401944	low density lipoprotein receptor class A domain containing 2 [Source:HGNC Symbol;Acc:32071]	https://www.ncbi.nlm.nih.gov/gene/401944	Atrial Fibrillation
cg07592012	ENSG00000141574	SECTM1	17	q25.3	-8.34378	-3.85377	0.000158281	0.0240069	-0.267306	6398	secreted and transmembrane 1 [Source:HGNC Symbol;Acc:10707]	https://www.ncbi.nlm.nih.gov/gene/6398	Body Height
cg07602200	ENSG00000089041	P2RX7	12	q24.31	-2.82822	-9.59315	4.56113e-18	1.51915e-14	-0.568221	5027	purinergic receptor P2X, ligand-gated ion channel, 7 [Source:HGNC Symbol;Acc:8537]	https://www.ncbi.nlm.nih.gov/gene/5027	Type 2 Diabetes
cg07607567	ENSG00000141519	CCDC40	17	q25.3	3.58275	4.56626	8.83215e-06	0.00244313	0.312252	55036	coiled-coil domain containing 40 [Source:HGNC Symbol;Acc:26090]	https://www.ncbi.nlm.nih.gov/gene/55036	Body Height
cg07608890	ENSG00000160200	CBS	21	q22.3	5.17593	3.72021	0.000260933	0.0350089	0.258673	875	cystathionine-beta-synthase [Source:HGNC Symbol;Acc:1550]	https://www.ncbi.nlm.nih.gov/gene/875	Body Height
cg07609200	ENSG00000214376	VSTM5	11	q21	-2.12839	-6.59584	3.95857e-10	3.62697e-07	-0.428894	387804	V-set and transmembrane domain containing 5 [Source:HGNC Symbol;Acc:34443]	https://www.ncbi.nlm.nih.gov/gene/387804	Body Height
cg07610468	ENSG00000157778	PSMG3	7	p22.3	-2.22039	-4.03185	7.96209e-05	0.0143031	-0.278718	84262	proteasome (prosome, macropain) assembly chaperone 3 [Source:HGNC Symbol;Acc:22420]	https://www.ncbi.nlm.nih.gov/gene/84262	Schizophrenia, Gastroesophageal Reflux Disease
cg07612367	ENSG00000044090	CUL7	6	p21.1	-1.23709	-11.3482	3.39398e-23	3.07802e-19	-0.632626	9820	cullin 7 [Source:HGNC Symbol;Acc:21024]	https://www.ncbi.nlm.nih.gov/gene/9820	Body Height
cg07612367	ENSG00000112651	MRPL2	6	p21.1	-0.495213	-5.68671	4.73565e-08	2.68936e-05	-0.378829	51069	mitochondrial ribosomal protein L2 [Source:HGNC Symbol;Acc:14056]	https://www.ncbi.nlm.nih.gov/gene/51069	Body Height
cg07617449	ENSG00000109265	KIAA1211	4	q12	-14.9892	-6.18475	3.63836e-09	2.71738e-06	-0.406706	57482	KIAA1211 [Source:HGNC Symbol;Acc:29219]	https://www.ncbi.nlm.nih.gov/gene/57482	Body Height
cg07692365	ENSG00000067141	NEO1	15	q24.1	2.71736	4.93612	1.71829e-06	0.000607607	0.334804	4756	neogenin 1 [Source:HGNC Symbol;Acc:7754]	https://www.ncbi.nlm.nih.gov/gene/4756	Atrial Fibrillation
cg07706367	ENSG00000159788	RGS12	4	p16.3	3.04101	4.68485	5.27758e-06	0.00159601	0.319543	6002	regulator of G-protein signaling 12 [Source:HGNC Symbol;Acc:9994]	https://www.ncbi.nlm.nih.gov/gene/6002	Familial Hyperlipidemia
cg07713849	ENSG00000096433	ITPR3	6	p21.31	3.30767	6.96518	5.02444e-11	5.50381e-08	0.448189	3710	inositol 1,4,5-trisphosphate receptor, type 3 [Source:HGNC Symbol;Acc:6182]	https://www.ncbi.nlm.nih.gov/gene/3710	Birth Weight, Body Mass Index
cg07713849	ENSG00000161896	IP6K3	6	p21.31	1.97438	4.00463	8.85717e-05	0.0155263	0.276981	117283	inositol hexakisphosphate kinase 3 [Source:HGNC Symbol;Acc:17269]	https://www.ncbi.nlm.nih.gov/gene/117283	Birth Weight, Body Mass Index
cg07727295	ENSG00000105650	PDE4C	19	p13.11	-11.568	-4.09308	6.25315e-05	0.0119001	-0.282615	729966	phosphodiesterase 4C, cAMP-specific [Source:HGNC Symbol;Acc:8782]	https://www.ncbi.nlm.nih.gov/gene/729966	Body Height
cg07730886	ENSG00000115415	STAT1	2	q32.2	-4.16697	-3.96003	0.00010534	0.0176617	-0.27413	6772	signal transducer and activator of transcription 1, 91kDa [Source:HGNC Symbol;Acc:11362]	https://www.ncbi.nlm.nih.gov/gene/6772	Rheumatoid Arthritis
cg07734047	ENSG00000067141	NEO1	15	q24.1	4.4915	7.4983	2.29022e-12	3.32037e-09	0.474971	4756	neogenin 1 [Source:HGNC Symbol;Acc:7754]	https://www.ncbi.nlm.nih.gov/gene/4756	Body Mass Index, Waisthip Ratio
cg07746960	ENSG00000167625	ZNF526	19	q13.2	-0.831706	-3.77453	0.00021327	0.0299657	-0.262192	116115	zinc finger protein 526 [Source:HGNC Symbol;Acc:29415]	https://www.ncbi.nlm.nih.gov/gene/116115	Body Height
cg07786675	ENSG00000175793	SFN	1	p36.11	-6.56932	-3.97532	9.9278e-05	0.0169569	-0.275108	2810	stratifin [Source:HGNC Symbol;Acc:10773]	https://www.ncbi.nlm.nih.gov/gene/2810	Body Height
cg07836142	ENSG00000187987	ZSCAN23	6	p22.1	-2.61032	-4.44828	1.46012e-05	0.00372925	-0.304944	222696	zinc finger and SCAN domain containing 23 [Source:HGNC Symbol;Acc:21193]	https://www.ncbi.nlm.nih.gov/gene/222696	Rheumatoid Arthritis
cg07879739	ENSG00000189060	H1F0	22	q13.1	2.24102	4.23222	3.57507e-05	0.0076105	0.291419	3005	H1 histone family, member 0 [Source:HGNC Symbol;Acc:4714]	https://www.ncbi.nlm.nih.gov/gene/3005	Body Mass Index
cg07884673	ENSG00000163935	SFMBT1	3	p21.1	-1.31271	-7.13473	1.90694e-11	2.32403e-08	-0.456844	51460	Scm-like with four mbt domains 1 [Source:HGNC Symbol;Acc:20255]	https://www.ncbi.nlm.nih.gov/gene/51460	Bipolar Disorder
cg07902911	ENSG00000164181	ELOVL7	5	q12.1	2.38121	5.2562	3.87682e-07	0.000169135	0.353869	79993	ELOVL fatty acid elongase 7 [Source:HGNC Symbol;Acc:26292]	https://www.ncbi.nlm.nih.gov/gene/79993	Schizophrenia
cg07905975	ENSG00000229396	DAXX	6	p21.32	-0.596479	-4.22278	3.7149e-05	0.00785249	-0.290824	1616	death-domain associated protein [Source:HGNC Symbol;Acc:2681]	https://www.ncbi.nlm.nih.gov/gene/1616	Psoriasis, Childhood Onset Asthma, Type 2 Diabetes
cg07919145	ENSG00000100321	SYNGR1	22	q13.1	-5.25751	-8.29999	1.77981e-14	3.56637e-11	-0.512883	9145	synaptogyrin 1 [Source:HGNC Symbol;Acc:11498]	https://www.ncbi.nlm.nih.gov/gene/9145	Body Height
cg07920561	ENSG00000124299	PEPD	19	q13.11	3.75046	8.25364	2.37175e-14	4.56685e-11	0.510768	5184	peptidase D [Source:HGNC Symbol;Acc:8840]	https://www.ncbi.nlm.nih.gov/gene/5184	Body Mass Index
cg07940011	ENSG00000096433	ITPR3	6	p21.31	9.27512	3.63888	0.000351468	0.0432825	0.253384	3710	inositol 1,4,5-trisphosphate receptor, type 3 [Source:HGNC Symbol;Acc:6182]	https://www.ncbi.nlm.nih.gov/gene/3710	Body Height
cg07969676	ENSG00000171044	XKR6	8	p23.1	-4.95091	-3.98716	9.48132e-05	0.0163758	-0.275865	286046	XK, Kell blood group complex subunit-related family, member 6 [Source:HGNC Symbol;Acc:27806]	https://www.ncbi.nlm.nih.gov/gene/286046	Body Mass Index, Autsim Spectrum Disorder, Type 2 Diabetes
cg07978586	ENSG00000169410	PTPN9	15	q24.2	2.87078	3.97377	9.98749e-05	0.017047	0.275009	5780	protein tyrosine phosphatase, non-receptor type 9 [Source:HGNC Symbol;Acc:9661]	https://www.ncbi.nlm.nih.gov/gene/5780	Waisthip Ratio
cg08002791	ENSG00000111452	GPR133	12	q24.33	2.73422	4.52761	1.04243e-05	0.00281255	0.309864	283383	G protein-coupled receptor 133 [Source:HGNC Symbol;Acc:19893]	https://www.ncbi.nlm.nih.gov/gene/283383	Body Height
cg08015107	ENSG00000166405	RIC3	11	p15.4	6.71355	4.54944	9.49399e-06	0.00259938	0.311213	79608	RIC3 acetylcholine receptor chaperone [Source:HGNC Symbol;Acc:30338]	https://www.ncbi.nlm.nih.gov/gene/79608	Waisthip Ratio, Body Mass Index
cg08024887	ENSG00000133315	MACROD1	11	q13.1	-1.33376	-3.6552	0.000331211	0.0414134	-0.254447	28992	MACRO domain containing 1 [Source:HGNC Symbol;Acc:29598]	https://www.ncbi.nlm.nih.gov/gene/28992	Chrons Disease
cg08057985	ENSG00000177096	FAM109B	22	q13.2	-1.35504	-6.99298	4.29016e-11	4.80628e-08	-0.449617	150368	family with sequence similarity 109, member B [Source:HGNC Symbol;Acc:27161]	https://www.ncbi.nlm.nih.gov/gene/150368	Schizophrenia
cg08075508	ENSG00000159788	RGS12	4	p16.3	2.22965	5.33365	2.67797e-07	0.00012314	0.358417	6002	regulator of G-protein signaling 12 [Source:HGNC Symbol;Acc:9994]	https://www.ncbi.nlm.nih.gov/gene/6002	Waisthip Ratio
cg08080334	ENSG00000176933	TOB2P1	6	p22.1	7.42109	4.16467	4.69812e-05	0.00946023	0.287154	222699	transducer of ERBB2, 2 pseudogene 1 [Source:HGNC Symbol;Acc:13986]	https://www.ncbi.nlm.nih.gov/gene/222699	Schizophrenia, Bipolar Disorder
cg08100221	ENSG00000103245	NARFL	16	p13.3	1.12199	3.64859	0.000339275	0.0420771	0.254017	64428	nuclear prelamin A recognition factor-like [Source:HGNC Symbol;Acc:14179]	https://www.ncbi.nlm.nih.gov/gene/64428	Atrial Fibrillation
cg08112737	ENSG00000109265	KIAA1211	4	q12	6.29295	8.27261	2.10898e-14	4.09287e-11	0.511635	57482	KIAA1211 [Source:HGNC Symbol;Acc:29219]	https://www.ncbi.nlm.nih.gov/gene/57482	Body Height
cg08115330	ENSG00000159166	LAD1	1	q32.1	4.55255	3.62323	0.000371986	0.0449864	0.252364	3898	ladinin 1 [Source:HGNC Symbol;Acc:6472]	https://www.ncbi.nlm.nih.gov/gene/3898	Chrons Disease, Ulcerative Colitis
cg08116408	ENSG00000206500	RNF39	6	p22.1	11.0259	4.229	3.62213e-05	0.00767615	0.291216	80352	ring finger protein 39 [Source:HGNC Symbol;Acc:18064]	https://www.ncbi.nlm.nih.gov/gene/80352	Psoriasis, Type 1 Diabetes, Rheumatoid Arthritis
cg08116775	ENSG00000066827	ZFAT	8	q24.22	0.817024	3.84394	0.000164285	0.0246294	0.266673	57623	zinc finger and AT hook domain containing [Source:HGNC Symbol;Acc:19899]	https://www.ncbi.nlm.nih.gov/gene/57623	Waisthip Ratio
cg08119219	ENSG00000130164	LDLR	19	p13.2	-3.67612	-4.20356	4.01596e-05	0.00834572	-0.289612	3949	low density lipoprotein receptor [Source:HGNC Symbol;Acc:6547]	https://www.ncbi.nlm.nih.gov/gene/3949	Stroke, Psoriasis, Myocardial Infarction
cg08122496	ENSG00000237651	C2orf74	2	p15	13.9678	7.72335	6.00155e-13	9.79592e-10	0.485899	339804	chromosome 2 open reading frame 74 [Source:HGNC Symbol;Acc:34439]	https://www.ncbi.nlm.nih.gov/gene/339804	Ulcerative Colitis, Chrons Disease
cg08142947	ENSG00000123104	ITPR2	12	p11.23	1.68217	4.039	7.74161e-05	0.0140504	0.279174	3709	inositol 1,4,5-trisphosphate receptor, type 2 [Source:HGNC Symbol;Acc:6181]	https://www.ncbi.nlm.nih.gov/gene/3709	Birth Weight
cg08149350	ENSG00000151136	BTBD11	12	q23.3	2.57884	4.0896	6.34013e-05	0.012048	0.282394	121551	BTB (POZ) domain containing 11 [Source:HGNC Symbol;Acc:23844]	https://www.ncbi.nlm.nih.gov/gene/121551	Body Height
cg08159271	ENSG00000182759	MAFA	8	q24.3	16.6032	4.0668	6.93878e-05	0.0129657	0.280944	389692	v-maf avian musculoaponeurotic fibrosarcoma oncogene homolog A [Source:HGNC Symbol;Acc:23145]	https://www.ncbi.nlm.nih.gov/gene/389692	Body Height
cg08177041	ENSG00000105875	WDR91	7	q33	-4.11167	-10.4412	1.61782e-20	8.8609e-17	-0.600806	29062	WD repeat domain 91 [Source:HGNC Symbol;Acc:24997]	https://www.ncbi.nlm.nih.gov/gene/29062	Waisthip Ratio
cg08177041	ENSG00000122783	C7orf49	7	q33	-3.53148	-10.2018	8.0664e-20	3.68167e-16	-0.591893	78996	chromosome 7 open reading frame 49 [Source:HGNC Symbol;Acc:22432]	https://www.ncbi.nlm.nih.gov/gene/78996	Waisthip Ratio
cg08179621	ENSG00000134508	CABLES1	18	q11.2	-1.86932	-4.0061	8.80649e-05	0.0154705	-0.277075	91768	Cdk5 and Abl enzyme substrate 1 [Source:HGNC Symbol;Acc:25097]	https://www.ncbi.nlm.nih.gov/gene/91768	Body Mass Index
cg08186790	ENSG00000163083	INHBB	2	q14.2	3.19601	3.68299	0.000299229	0.038552	0.256255	3625	inhibin, beta B [Source:HGNC Symbol;Acc:6067]	https://www.ncbi.nlm.nih.gov/gene/3625	Hypertension, Type 2 Diabetes
cg08202226	ENSG00000143578	CREB3L4	1	q21.3	-1.31245	-3.62562	0.000368781	0.0446895	-0.25252	148327	cAMP responsive element binding protein 3-like 4 [Source:HGNC Symbol;Acc:18854]	https://www.ncbi.nlm.nih.gov/gene/148327	Schizophrenia, Body Height
cg08203210	ENSG00000124693	HIST1H3B	6	p22.2	-2.63583	-3.89542	0.000135066	0.0213074	-0.269986	8968	histone cluster 1, H3b [Source:HGNC Symbol;Acc:4776]	https://www.ncbi.nlm.nih.gov/gene/8968	Body Height
cg08203210	ENSG00000137259	HIST1H2AB	6	p22.2	-3.13794	-3.81526	0.000183067	0.0267141	-0.264824	8335	histone cluster 1, H2ab [Source:HGNC Symbol;Acc:4734]	https://www.ncbi.nlm.nih.gov/gene/8335	Body Height
cg08203210	ENSG00000158373	HIST1H2BD	6	p22.2	-2.51348	-4.33631	2.33193e-05	0.00542723	-0.297957	3017	histone cluster 1, H2bd [Source:HGNC Symbol;Acc:4747]	https://www.ncbi.nlm.nih.gov/gene/3017	Body Height
cg08203210	ENSG00000168242	HIST1H2BI	6	p22.2	-3.0072	-3.9156	0.000125016	0.0201256	-0.271282	8347	histone cluster 1, H2bi [Source:HGNC Symbol;Acc:4756]	https://www.ncbi.nlm.nih.gov/gene/8347	Body Height
cg08203210	ENSG00000168274	HIST1H2AE	6	p22.2	-2.82614	-3.87389	0.00014663	0.0226721	-0.268601	8335	histone cluster 1, H2ae [Source:HGNC Symbol;Acc:4724]	https://www.ncbi.nlm.nih.gov/gene/8335	Body Height
cg08203210	ENSG00000168298	HIST1H1E	6	p22.2	-1.98645	-4.59807	7.70002e-06	0.00217383	-0.314213	3008	histone cluster 1, H1e [Source:HGNC Symbol;Acc:4718]	https://www.ncbi.nlm.nih.gov/gene/3008	Body Height
cg08203210	ENSG00000196226	HIST1H2BB	6	p22.2	-3.42231	-3.94496	0.000111659	0.0185064	-0.273164	3018	histone cluster 1, H2bb [Source:HGNC Symbol;Acc:4751]	https://www.ncbi.nlm.nih.gov/gene/3018	Body Height
cg08203210	ENSG00000196532	HIST1H3C	6	p22.2	-2.96104	-4.05427	7.29034e-05	0.0134796	-0.280147	8968	histone cluster 1, H3c [Source:HGNC Symbol;Acc:4768]	https://www.ncbi.nlm.nih.gov/gene/8968	Body Height
cg08203210	ENSG00000197409	HIST1H3D	6	p22.2	-2.7936	-4.66456	5.76764e-06	0.00171269	-0.318299	8968	histone cluster 1, H3d [Source:HGNC Symbol;Acc:4767]	https://www.ncbi.nlm.nih.gov/gene/8968	Body Height
cg08203210	ENSG00000197697	HIST1H2BE	6	p22.2	-2.88606	-4.38818	1.87931e-05	0.00455894	-0.301199	8347	histone cluster 1, H2be [Source:HGNC Symbol;Acc:4753]	https://www.ncbi.nlm.nih.gov/gene/8347	Body Height
cg08203210	ENSG00000197846	HIST1H2BF	6	p22.2	-2.98695	-4.35385	2.16826e-05	0.00512924	-0.299055	8347	histone cluster 1, H2bf [Source:HGNC Symbol;Acc:4752]	https://www.ncbi.nlm.nih.gov/gene/8347	Body Height
cg08203210	ENSG00000198327	HIST1H4F	6	p22.2	-3.0644	-3.62005	0.000376295	0.0452632	-0.252157	554313	histone cluster 1, H4f [Source:HGNC Symbol;Acc:4783]	https://www.ncbi.nlm.nih.gov/gene/554313	Body Height
cg08203210	ENSG00000198366	HIST1H3A	6	p22.2	-2.96788	-4.08342	6.49733e-05	0.0122899	-0.282001	8968	histone cluster 1, H3a [Source:HGNC Symbol;Acc:4766]	https://www.ncbi.nlm.nih.gov/gene/8968	Body Height
cg08203210	ENSG00000198518	HIST1H4E	6	p22.2	-2.43966	-3.60913	0.000391429	0.0463845	-0.251444	554313	histone cluster 1, H4e [Source:HGNC Symbol;Acc:4790]	https://www.ncbi.nlm.nih.gov/gene/554313	Body Height
cg08203210	ENSG00000256316	HIST1H3F	6	p22.2	-2.95545	-3.8923	0.000136688	0.0214854	-0.269785	8968	histone cluster 1, H3f [Source:HGNC Symbol;Acc:4773]	https://www.ncbi.nlm.nih.gov/gene/8968	Body Height
cg08233120	ENSG00000103653	CSK	15	q24.1	-1.89326	-3.85571	0.000157118	0.0239086	-0.267431	1445	c-src tyrosine kinase [Source:HGNC Symbol;Acc:2444]	https://www.ncbi.nlm.nih.gov/gene/1445	Body Mass Index, Hypertension, Waisthip Ratio
cg08263416	ENSG00000182732	RGS6	14	q24.2	3.08223	6.77875	1.43584e-10	1.43274e-07	0.438525	9628	regulator of G-protein signaling 6 [Source:HGNC Symbol;Acc:10002]	https://www.ncbi.nlm.nih.gov/gene/9628	Schizophrenia
cg08267789	ENSG00000159445	THEM4	1	q21.3	2.61435	7.31901	6.55901e-12	8.73827e-09	0.466105	117145	thioesterase superfamily member 4 [Source:HGNC Symbol;Acc:17947]	https://www.ncbi.nlm.nih.gov/gene/117145	Childhood Onset Asthma, Atopic Eczema
cg08271489	ENSG00000123104	ITPR2	12	p11.23	2.29375	4.73394	4.25273e-06	0.00133349	0.322544	3709	inositol 1,4,5-trisphosphate receptor, type 2 [Source:HGNC Symbol;Acc:6181]	https://www.ncbi.nlm.nih.gov/gene/3709	Birth Weight
cg08293947	ENSG00000103653	CSK	15	q24.1	-1.41929	-3.58569	0.000425893	0.0494902	-0.249914	1445	c-src tyrosine kinase [Source:HGNC Symbol;Acc:2444]	https://www.ncbi.nlm.nih.gov/gene/1445	Body Mass Index
cg08334310	ENSG00000176933	TOB2P1	6	p22.1	17.1561	4.13365	5.32016e-05	0.0104232	0.28519	222699	transducer of ERBB2, 2 pseudogene 1 [Source:HGNC Symbol;Acc:13986]	https://www.ncbi.nlm.nih.gov/gene/222699	Schizophrenia, Bipolar Disorder
cg08345626	ENSG00000067141	NEO1	15	q24.1	3.50889	5.5404	9.7973e-08	5.02019e-05	0.370435	4756	neogenin 1 [Source:HGNC Symbol;Acc:7754]	https://www.ncbi.nlm.nih.gov/gene/4756	Body Mass Index, Waisthip Ratio
cg08355739	ENSG00000124788	ATXN1	6	p22.3	1.50781	3.67348	0.00030983	0.0394436	0.255637	6310	ataxin 1 [Source:HGNC Symbol;Acc:10548]	https://www.ncbi.nlm.nih.gov/gene/6310	Body Height
cg08383315	ENSG00000166405	RIC3	11	p15.4	-4.50704	-3.71336	0.000267617	0.035692	-0.258228	79608	RIC3 acetylcholine receptor chaperone [Source:HGNC Symbol;Acc:30338]	https://www.ncbi.nlm.nih.gov/gene/79608	Body Height
cg08406047	ENSG00000183527	PSMG1	21	q22.2	-5.70059	-5.74291	3.56989e-08	2.08993e-05	-0.382029	8624	proteasome (prosome, macropain) assembly chaperone 1 [Source:HGNC Symbol;Acc:3043]	https://www.ncbi.nlm.nih.gov/gene/8624	Body Mass Index
cg08406698	ENSG00000112562	SMOC2	6	q27	2.60605	5.79443	2.75081e-08	1.6496e-05	0.38495	64094	SPARC related modular calcium binding 2 [Source:HGNC Symbol;Acc:20323]	https://www.ncbi.nlm.nih.gov/gene/64094	Body Height
cg08407713	ENSG00000056291	NPFFR2	4	q13.3	2.81208	3.666	0.000318408	0.0401007	0.255151	10886	neuropeptide FF receptor 2 [Source:HGNC Symbol;Acc:4525]	https://www.ncbi.nlm.nih.gov/gene/10886	Body Height
cg08414965	ENSG00000056291	NPFFR2	4	q13.3	6.36247	4.48537	1.24797e-05	0.00327564	0.307247	10886	neuropeptide FF receptor 2 [Source:HGNC Symbol;Acc:4525]	https://www.ncbi.nlm.nih.gov/gene/10886	Body Height
cg08418102	ENSG00000128891	C15orf57	15	q15.1	-7.1765	-3.58469	0.000427437	0.0495994	-0.249848	90416	chromosome 15 open reading frame 57 [Source:HGNC Symbol;Acc:28295]	https://www.ncbi.nlm.nih.gov/gene/90416	Body Height
cg08426235	ENSG00000174640	SLCO2A1	3	q22.2	6.11581	3.93712	0.000115084	0.0189349	0.272662	6578	solute carrier organic anion transporter family, member 2A1 [Source:HGNC Symbol;Acc:10955]	https://www.ncbi.nlm.nih.gov/gene/6578	Hypertension, Body Height
cg08436089	ENSG00000179846	NKPD1	19	q13.32	-2.74934	-4.24578	3.38289e-05	0.00728185	-0.292273	284353	NTPase, KAP family P-loop domain containing 1 [Source:HGNC Symbol;Acc:24739]	https://www.ncbi.nlm.nih.gov/gene/284353	Body Height
cg08442217	ENSG00000198211	TUBB3	16	q24.3	6.00915	5.88432	1.73936e-08	1.09361e-05	0.390019	10381	tubulin, beta 3 class III [Source:HGNC Symbol;Acc:20772]	https://www.ncbi.nlm.nih.gov/gene/10381	Schizophrenia, Bipolar Disorder
cg08463715	ENSG00000164181	ELOVL7	5	q12.1	3.6503	5.71909	4.02509e-08	2.32876e-05	0.380674	79993	ELOVL fatty acid elongase 7 [Source:HGNC Symbol;Acc:26292]	https://www.ncbi.nlm.nih.gov/gene/79993	Schizophrenia
cg08464235	ENSG00000206500	RNF39	6	p22.1	5.3318	5.64097	5.95222e-08	3.28194e-05	0.376214	80352	ring finger protein 39 [Source:HGNC Symbol;Acc:18064]	https://www.ncbi.nlm.nih.gov/gene/80352	Psoriasis, Ulcerative Colitis
cg08481002	ENSG00000137513	NARS2	11	q14.1	3.46428	6.64136	3.08036e-10	2.86558e-07	0.431304	79731	asparaginyl-tRNA synthetase 2, mitochondrial (putative) [Source:HGNC Symbol;Acc:26274]	https://www.ncbi.nlm.nih.gov/gene/79731	Body Height
cg08491437	ENSG00000162613	FUBP1	1	p31.1	-0.883174	-5.02016	1.1697e-06	0.000435485	-0.339851	8880	far upstream element (FUSE) binding protein 1 [Source:HGNC Symbol;Acc:4004]	https://www.ncbi.nlm.nih.gov/gene/8880	Gastroesophageal Reflux Disease
cg08531864	ENSG00000149636	DSN1	20	q11.23	2.69036	3.68671	0.000295171	0.0381417	0.256497	79980	DSN1, MIS12 kinetochore complex component [Source:HGNC Symbol;Acc:16165]	https://www.ncbi.nlm.nih.gov/gene/79980	Body Height
cg08564038	ENSG00000158008	EXTL1	1	p36.11	3.82965	4.9151	1.89038e-06	0.000658074	0.333537	2134	exostosin-like glycosyltransferase 1 [Source:HGNC Symbol;Acc:3515]	https://www.ncbi.nlm.nih.gov/gene/2134	Birth Weight
cg08586979	ENSG00000134046	MBD2	18	q21.2	-0.618251	-4.07103	6.82363e-05	0.0127894	-0.281214	8932	methyl-CpG binding domain protein 2 [Source:HGNC Symbol;Acc:6917]	https://www.ncbi.nlm.nih.gov/gene/8932	Childhood Onset Asthma
cg08613888	ENSG00000103227	LMF1	16	p13.3	2.78563	4.07998	6.58629e-05	0.0124204	0.281783	64788	lipase maturation factor 1 [Source:HGNC Symbol;Acc:14154]	https://www.ncbi.nlm.nih.gov/gene/64788	Body Height
cg08645402	ENSG00000153406	NMRAL1	16	p13.3	-3.56787	-4.66695	5.7077e-06	0.00169899	-0.318446	57407	NmrA-like family domain containing 1 [Source:HGNC Symbol;Acc:24987]	https://www.ncbi.nlm.nih.gov/gene/57407	Waisthip Ratio, Schizophrenia
cg08720250	ENSG00000151136	BTBD11	12	q23.3	4.61235	4.98461	1.37711e-06	0.00049987	0.337719	121551	BTB (POZ) domain containing 11 [Source:HGNC Symbol;Acc:23844]	https://www.ncbi.nlm.nih.gov/gene/121551	Body Height
cg08724371	ENSG00000182511	FES	15	q26.1	-6.1236	-3.88044	0.000143016	0.022281	-0.269023	2242	feline sarcoma oncogene [Source:HGNC Symbol;Acc:3657]	https://www.ncbi.nlm.nih.gov/gene/2242	Birth Weight, Myocardial Infarction
cg08732879	ENSG00000131467	PSME3	17	q21.31	1.29274	3.95148	0.000108882	0.0181078	0.273582	10197	proteasome (prosome, macropain) activator subunit 3 (PA28 gamma; Ki) [Source:HGNC Symbol;Acc:9570]	https://www.ncbi.nlm.nih.gov/gene/10197	Coronary Artery Disease, Body Mass Index
cg08738398	ENSG00000162458	FBLIM1	1	p36.21	-4.67169	-3.71836	0.000262719	0.0351911	-0.258553	54751	filamin binding LIM protein 1 [Source:HGNC Symbol;Acc:24686]	https://www.ncbi.nlm.nih.gov/gene/54751	Familial Hyperlipidemia, Body Height
cg08750807	ENSG00000223496	EXOSC6	16	q22.1	-4.13682	-4.66086	5.86144e-06	0.00173757	-0.318073	118460	exosome component 6 [Source:HGNC Symbol;Acc:19055]	https://www.ncbi.nlm.nih.gov/gene/118460	Waisthip Ratio, Body Mass Index
cg08779979	ENSG00000123104	ITPR2	12	p11.23	2.11476	5.55013	9.33867e-08	4.81522e-05	0.370996	3709	inositol 1,4,5-trisphosphate receptor, type 2 [Source:HGNC Symbol;Acc:6181]	https://www.ncbi.nlm.nih.gov/gene/3709	Birth Weight
cg08812708	ENSG00000142686	C1orf216	1	p34.3	-7.72087	-6.73029	1.88141e-10	1.81845e-07	-0.435988	127703	chromosome 1 open reading frame 216 [Source:HGNC Symbol;Acc:26800]	https://www.ncbi.nlm.nih.gov/gene/127703	Schizophrenia
cg08826152	ENSG00000179277	MEIS3P1	17	p12	-1.38478	-3.60317	0.000399941	0.0471187	-0.251055		Meis homeobox 3 pseudogene 1 [Source:HGNC Symbol;Acc:7002]	https://www.ncbi.nlm.nih.gov/gene/NA	Body Mass Index
cg08826281	ENSG00000130528	HRC	19	q13.33	18.6552	4.04116	7.67623e-05	0.0139421	0.279312	3270	histidine rich calcium binding protein [Source:HGNC Symbol;Acc:5178]	https://www.ncbi.nlm.nih.gov/gene/3270	Body Mass Index
cg08831194	ENSG00000091137	SLC26A4	7	q22.3	2.97513	6.39285	1.19656e-09	9.8304e-07	0.418031	5172	solute carrier family 26 (anion exchanger), member 4 [Source:HGNC Symbol;Acc:8818]	https://www.ncbi.nlm.nih.gov/gene/5172	Coronary Artery Disease
cg08831718	ENSG00000158786	PLA2G2F	1	p36.12	6.19564	6.1971	3.40824e-09	2.59265e-06	0.407383	64600	phospholipase A2, group IIF [Source:HGNC Symbol;Acc:30040]	https://www.ncbi.nlm.nih.gov/gene/64600	Body Height
cg08873673	ENSG00000177380	PPFIA3	19	q13.33	-4.00216	-3.76713	0.000219243	0.0305656	-0.261713	8541	protein tyrosine phosphatase, receptor type, f polypeptide (PTPRF), interacting protein (liprin), alpha 3 [Source:HGNC Symbol;Acc:9247]	https://www.ncbi.nlm.nih.gov/gene/8541	Birth Weight, Type 1 Diabetes, Familial Hyperlipidemia, Psoriasis, Chrons Disease, Hypertension
cg08873673	ENSG00000196337	CGB7	19	q13.33	-13.1007	-4.87254	2.2915e-06	0.000777931	-0.330967	94027	chorionic gonadotropin, beta polypeptide 7 [Source:HGNC Symbol;Acc:16451]	https://www.ncbi.nlm.nih.gov/gene/94027	Birth Weight, Type 1 Diabetes, Familial Hyperlipidemia, Psoriasis, Chrons Disease, Hypertension
cg08893087	ENSG00000154511	FAM69A	1	p22.1	-2.97367	-6.43126	9.72165e-10	8.20571e-07	-0.4201	388650	family with sequence similarity 69, member A [Source:HGNC Symbol;Acc:32213]	https://www.ncbi.nlm.nih.gov/gene/388650	Body Mass Index
cg08957988	ENSG00000147457	CHMP7	8	p21.3	0.890503	3.62359	0.000371506	0.0449504	0.252387	91782	charged multivesicular body protein 7 [Source:HGNC Symbol;Acc:28439]	https://www.ncbi.nlm.nih.gov/gene/91782	Birth Weight
cg08957988	ENSG00000197217	ENTPD4	8	p21.2	1.58311	5.13654	6.81604e-07	0.000270437	0.346791	9583	ectonucleoside triphosphate diphosphohydrolase 4 [Source:HGNC Symbol;Acc:14573]	https://www.ncbi.nlm.nih.gov/gene/9583	Birth Weight
cg08981986	ENSG00000115137	DNAJC27	2	p23.3	2.27583	3.63456	0.00035702	0.0437998	0.253103	51277	DnaJ (Hsp40) homolog, subfamily C, member 27 [Source:HGNC Symbol;Acc:30290]	https://www.ncbi.nlm.nih.gov/gene/51277	Psoriasis, Chrons Disease, Type 1 Diabetes
cg09016806	ENSG00000206500	RNF39	6	p22.1	3.90785	4.42153	1.63419e-05	0.00409015	0.303279	80352	ring finger protein 39 [Source:HGNC Symbol;Acc:18064]	https://www.ncbi.nlm.nih.gov/gene/80352	Body Height
cg09025210	ENSG00000177311	ZBTB38	3	q23	-1.55039	-4.00124	8.97501e-05	0.0156994	-0.276765	253461	zinc finger and BTB domain containing 38 [Source:HGNC Symbol;Acc:26636]	https://www.ncbi.nlm.nih.gov/gene/253461	Childhood Onset Asthma
cg09029538	ENSG00000223496	EXOSC6	16	q22.1	-4.1634	-4.12154	5.58378e-05	0.0108534	-0.284422	118460	exosome component 6 [Source:HGNC Symbol;Acc:19055]	https://www.ncbi.nlm.nih.gov/gene/118460	Body Mass Index, Waisthip Ratio
cg09059988	ENSG00000143452	HORMAD1	1	q21.3	-7.8682	-7.2569	9.41358e-12	1.20214e-08	-0.463001	84072	HORMA domain containing 1 [Source:HGNC Symbol;Acc:25245]	https://www.ncbi.nlm.nih.gov/gene/84072	Coronary Artery Disease
cg09091185	ENSG00000103227	LMF1	16	p13.3	1.74103	5.67653	4.98328e-08	2.81056e-05	0.378248	64788	lipase maturation factor 1 [Source:HGNC Symbol;Acc:14154]	https://www.ncbi.nlm.nih.gov/gene/64788	Body Height
cg09115571	ENSG00000166405	RIC3	11	p15.4	7.57887	4.91025	1.93246e-06	0.000671774	0.333244	79608	RIC3 acetylcholine receptor chaperone [Source:HGNC Symbol;Acc:30338]	https://www.ncbi.nlm.nih.gov/gene/79608	Body Height
cg09118017	ENSG00000130940	CASZ1	1	p36.22	36.097	3.60443	0.000398132	0.0469839	0.251137	54897	castor zinc finger 1 [Source:HGNC Symbol;Acc:26002]	https://www.ncbi.nlm.nih.gov/gene/54897	Hypertension
cg09118749	ENSG00000076864	RAP1GAP	1	p36.12	-2.23473	-5.48435	1.29003e-07	6.38455e-05	-0.367195	5909	RAP1 GTPase activating protein [Source:HGNC Symbol;Acc:9858]	https://www.ncbi.nlm.nih.gov/gene/5909	Body Height
cg09150807	ENSG00000111452	GPR133	12	q24.33	1.55345	3.8389	0.000167451	0.0249825	0.266348	283383	G protein-coupled receptor 133 [Source:HGNC Symbol;Acc:19893]	https://www.ncbi.nlm.nih.gov/gene/283383	Body Height
cg09151979	ENSG00000187987	ZSCAN23	6	p22.1	-9.42796	-3.76711	0.000219259	0.0305656	-0.261711	222696	zinc finger and SCAN domain containing 23 [Source:HGNC Symbol;Acc:21193]	https://www.ncbi.nlm.nih.gov/gene/222696	Body Mass Index
cg09185990	ENSG00000111716	LDHB	12	p12.1	1.31889	3.85955	0.000154844	0.0236749	0.267679	3945	lactate dehydrogenase B [Source:HGNC Symbol;Acc:6541]	https://www.ncbi.nlm.nih.gov/gene/3945	Body Height
cg09243921	ENSG00000154099	DNAAF1	16	q23.3	-16.9942	-3.95811	0.000106124	0.017757	-0.274007	123872	dynein, axonemal, assembly factor 1 [Source:HGNC Symbol;Acc:30539]	https://www.ncbi.nlm.nih.gov/gene/123872	Body Height
cg09246800	ENSG00000053747	LAMA3	18	q11.2	2.44832	4.72635	4.39755e-06	0.00136505	0.322081	3909	laminin, alpha 3 [Source:HGNC Symbol;Acc:6483]	https://www.ncbi.nlm.nih.gov/gene/3909	Body Mass Index, Body Height
cg09261794	ENSG00000096433	ITPR3	6	p21.31	2.07669	3.61756	0.000379697	0.0455391	0.251994	3710	inositol 1,4,5-trisphosphate receptor, type 3 [Source:HGNC Symbol;Acc:6182]	https://www.ncbi.nlm.nih.gov/gene/3710	Hashimotos Thyroiditis
cg09300185	ENSG00000165966	PDZRN4	12	q12	2.11603	4.36974	2.0296e-05	0.00486131	0.300048	29951	PDZ domain containing ring finger 4 [Source:HGNC Symbol;Acc:30552]	https://www.ncbi.nlm.nih.gov/gene/29951	Body Mass Index
cg09301063	ENSG00000219481	NBPF1	1	p36.13	1.77296	3.75966	0.000225431	0.0312669	0.261229	284565	neuroblastoma breakpoint family, member 1 [Source:HGNC Symbol;Acc:26088]	https://www.ncbi.nlm.nih.gov/gene/284565	Rheumatoid Arthritis, Body Height
cg09365002	ENSG00000229396	DAXX	6	p21.32	-0.467762	-4.06515	6.98392e-05	0.0130205	-0.28084	1616	death-domain associated protein [Source:HGNC Symbol;Acc:2681]	https://www.ncbi.nlm.nih.gov/gene/1616	Type 2 Diabetes, Psoriasis, Childhood Onset Asthma
cg09367967	ENSG00000105612	DNASE2	19	p13.2	-2.81585	-4.26591	3.11596e-05	0.00680835	-0.293539	1777	deoxyribonuclease II, lysosomal [Source:HGNC Symbol;Acc:2960]	https://www.ncbi.nlm.nih.gov/gene/1777	Body Height
cg09375092	ENSG00000123104	ITPR2	12	p11.23	2.59095	5.81678	2.45553e-08	1.49237e-05	0.386214	3709	inositol 1,4,5-trisphosphate receptor, type 2 [Source:HGNC Symbol;Acc:6181]	https://www.ncbi.nlm.nih.gov/gene/3709	Birth Weight
cg09382809	ENSG00000096433	ITPR3	6	p21.31	3.62874	4.27734	2.97334e-05	0.00660802	0.294258	3710	inositol 1,4,5-trisphosphate receptor, type 3 [Source:HGNC Symbol;Acc:6182]	https://www.ncbi.nlm.nih.gov/gene/3710	Birth Weight
cg09447749	ENSG00000103742	IGDCC4	15	q22.31	-3.66469	-3.96214	0.000104481	0.0175895	-0.274265	57722	immunoglobulin superfamily, DCC subclass, member 4 [Source:HGNC Symbol;Acc:13770]	https://www.ncbi.nlm.nih.gov/gene/57722	Body Height
cg09447749	ENSG00000174498	IGDCC3	15	q22.31	5.57699	4.26597	3.11515e-05	0.00680835	0.293543	9543	immunoglobulin superfamily, DCC subclass, member 3 [Source:HGNC Symbol;Acc:9700]	https://www.ncbi.nlm.nih.gov/gene/9543	Body Height
cg09495303	ENSG00000108556	CHRNE	17	p13.2	-3.21639	-4.95278	1.5927e-06	0.000569735	-0.335807	1145	cholinergic receptor, nicotinic, epsilon (muscle) [Source:HGNC Symbol;Acc:1966]	https://www.ncbi.nlm.nih.gov/gene/1145	Body Mass Index, Alzheimer
cg09495303	ENSG00000205710	C17orf107	17	p13.2	-2.13269	-4.41923	1.65007e-05	0.00410795	-0.303136	100130311	chromosome 17 open reading frame 107 [Source:HGNC Symbol;Acc:37238]	https://www.ncbi.nlm.nih.gov/gene/100130311	Body Mass Index, Alzheimer
cg09531541	ENSG00000154764	WNT7A	3	p25.1	5.17505	4.94824	1.62599e-06	0.000580802	0.335534	7476	wingless-type MMTV integration site family, member 7A [Source:HGNC Symbol;Acc:12786]	https://www.ncbi.nlm.nih.gov/gene/7476	Body Height
cg09540952	ENSG00000176933	TOB2P1	6	p22.1	6.86476	6.61319	3.59806e-10	3.32136e-07	0.429814	222699	transducer of ERBB2, 2 pseudogene 1 [Source:HGNC Symbol;Acc:13986]	https://www.ncbi.nlm.nih.gov/gene/222699	Bipolar Disorder, Schizophrenia
cg09540952	ENSG00000187626	ZKSCAN4	6	p22.1	0.950579	4.26041	3.18681e-05	0.00692021	0.293194	387032	zinc finger with KRAB and SCAN domains 4 [Source:HGNC Symbol;Acc:13854]	https://www.ncbi.nlm.nih.gov/gene/387032	Bipolar Disorder, Schizophrenia
cg09569215	ENSG00000198211	TUBB3	16	q24.3	5.5809	3.73605	0.000246089	0.0335841	0.259699	10381	tubulin, beta 3 class III [Source:HGNC Symbol;Acc:20772]	https://www.ncbi.nlm.nih.gov/gene/10381	Bipolar Disorder, Schizophrenia
cg09577391	ENSG00000176293	ZNF135	19	q13.43	-2.96197	-3.99606	9.15814e-05	0.0159293	-0.276434	7694	zinc finger protein 135 [Source:HGNC Symbol;Acc:12919]	https://www.ncbi.nlm.nih.gov/gene/7694	Body Height
cg09586646	ENSG00000095261	PSMD5	9	q33.2	-3.67351	-4.73602	4.21382e-06	0.00132302	-0.322671	5711	proteasome (prosome, macropain) 26S subunit, non-ATPase, 5 [Source:HGNC Symbol;Acc:9563]	https://www.ncbi.nlm.nih.gov/gene/5711	Childhood Onset Asthma
cg09597022	ENSG00000229396	DAXX	6	p21.32	-0.432674	-3.68745	0.000294371	0.0380938	-0.256545	1616	death-domain associated protein [Source:HGNC Symbol;Acc:2681]	https://www.ncbi.nlm.nih.gov/gene/1616	Type 2 Diabetes, Psoriasis, Childhood Onset Asthma
cg09599518	ENSG00000173641	HSPB7	1	p36.13	-4.53541	-5.98286	1.04688e-08	6.99243e-06	-0.395536	27129	heat shock 27kDa protein family, member 7 (cardiovascular) [Source:HGNC Symbol;Acc:5249]	https://www.ncbi.nlm.nih.gov/gene/27129	Familial Hyperlipidemia, Hypertension
cg09599518	ENSG00000186510	CLCNKA	1	p36.13	-8.37408	-5.13328	6.92073e-07	0.000273793	-0.346597	1187	chloride channel, voltage-sensitive Ka [Source:HGNC Symbol;Acc:2026]	https://www.ncbi.nlm.nih.gov/gene/1187	Familial Hyperlipidemia, Hypertension
cg09608765	ENSG00000011376	LARS2	3	p21.31	1.4311	4.50655	1.14048e-05	0.00303555	0.30856	23395	leucyl-tRNA synthetase 2, mitochondrial [Source:HGNC Symbol;Acc:17095]	https://www.ncbi.nlm.nih.gov/gene/23395	Body Mass Index, Waisthip Ratio, Body Height
cg09641202	ENSG00000091879	ANGPT2	8	p23.1	-7.83494	-4.99468	1.31499e-06	0.000479442	-0.338324	285	angiopoietin 2 [Source:HGNC Symbol;Acc:485]	https://www.ncbi.nlm.nih.gov/gene/285	Body Height
cg09648933	ENSG00000007314	SCN4A	17	q23.3	7.09344	3.60662	0.000394995	0.0467147	0.25128	6329	sodium channel, voltage-gated, type IV, alpha subunit [Source:HGNC Symbol;Acc:10591]	https://www.ncbi.nlm.nih.gov/gene/6329	Waisthip Ratio
cg09655341	ENSG00000214087	ARL16	17	q25.3	-2.86188	-3.70505	0.000275935	0.0365051	-0.257688	339231	ADP-ribosylation factor-like 16 [Source:HGNC Symbol;Acc:27902]	https://www.ncbi.nlm.nih.gov/gene/339231	Body Height
cg09655520	ENSG00000154229	PRKCA	17	q24.2	6.05723	3.60207	0.000401523	0.0472824	0.250984	5578	protein kinase C, alpha [Source:HGNC Symbol;Acc:9393]	https://www.ncbi.nlm.nih.gov/gene/5578	Body Height
cg09664220	ENSG00000184674	GSTT1	22	q11.23	38.9917	5.09112	8.42391e-07	0.000326449	0.344089	2952	glutathione S-transferase theta 1 [Source:HGNC Symbol;Acc:4641]	https://www.ncbi.nlm.nih.gov/gene/2952	Body Height
cg09672752	ENSG00000102606	ARHGEF7	13	q34	2.2481	4.21191	3.88248e-05	0.00810249	0.290138	8874	Rho guanine nucleotide exchange factor (GEF) 7 [Source:HGNC Symbol;Acc:15607]	https://www.ncbi.nlm.nih.gov/gene/8874	Body Mass Index
cg09687016	ENSG00000182732	RGS6	14	q24.2	3.2263	8.42892	7.97803e-15	1.6951e-11	0.518718	9628	regulator of G-protein signaling 6 [Source:HGNC Symbol;Acc:10002]	https://www.ncbi.nlm.nih.gov/gene/9628	Schizophrenia
cg09699896	ENSG00000115594	IL1R1	2	q11.2	1.32753	3.67168	0.000311868	0.0396008	0.25552	3554	interleukin 1 receptor, type I [Source:HGNC Symbol;Acc:5993]	https://www.ncbi.nlm.nih.gov/gene/3554	Chrons Disease, Allergic Disease
cg09704116	ENSG00000173917	HOXB2	17	q21.32	3.57226	6.35839	1.44077e-09	1.1492e-06	0.416169	3212	homeobox B2 [Source:HGNC Symbol;Acc:5113]	https://www.ncbi.nlm.nih.gov/gene/3212	Body Mass Index, Waisthip Ratio, Diverticular Disease
cg09706924	ENSG00000143631	FLG	1	q21.3	4.22518	3.59285	0.000415085	0.048576	0.250381	2312	filaggrin [Source:HGNC Symbol;Acc:3748]	https://www.ncbi.nlm.nih.gov/gene/2312	Psoriasis
cg09710521	ENSG00000109323	MANBA	4	q24	-3.38261	-4.42871	1.58566e-05	0.00400012	-0.303726	4126	mannosidase, beta A, lysosomal [Source:HGNC Symbol;Acc:6831]	https://www.ncbi.nlm.nih.gov/gene/4126	Body Mass Index
cg09714252	ENSG00000067141	NEO1	15	q24.1	8.47825	3.76151	0.000223878	0.0311041	0.261349	4756	neogenin 1 [Source:HGNC Symbol;Acc:7754]	https://www.ncbi.nlm.nih.gov/gene/4756	Waisthip Ratio, Body Mass Index
cg09719910	ENSG00000168306	ACOX2	3	p14.3	-2.1951	-3.86419	0.000152141	0.0233776	-0.267977	8309	acyl-CoA oxidase 2, branched chain [Source:HGNC Symbol;Acc:120]	https://www.ncbi.nlm.nih.gov/gene/8309	Parkinson
cg09740560	ENSG00000223439	HLA-J	6	p22.1	-4.0116	-3.72247	0.000258766	0.0347749	-0.258819	3137	major histocompatibility complex, class I, J (pseudogene) [Source:HGNC Symbol;Acc:4967]	https://www.ncbi.nlm.nih.gov/gene/3137	Birth Weight
cg09755438	ENSG00000067141	NEO1	15	q24.1	3.01053	5.88035	1.77513e-08	1.11326e-05	0.389796	4756	neogenin 1 [Source:HGNC Symbol;Acc:7754]	https://www.ncbi.nlm.nih.gov/gene/4756	Waisthip Ratio
cg09764408	ENSG00000176933	TOB2P1	6	p22.1	11.0766	4.89598	2.06135e-06	0.000708583	0.332384	222699	transducer of ERBB2, 2 pseudogene 1 [Source:HGNC Symbol;Acc:13986]	https://www.ncbi.nlm.nih.gov/gene/222699	Bipolar Disorder
cg09764408	ENSG00000219891	ZSCAN12P1	6	p22.1	3.42606	3.87957	0.000143489	0.0223362	0.268967	221584	zinc finger and SCAN domain containing 12 pseudogene 1 [Source:HGNC Symbol;Acc:13850]	https://www.ncbi.nlm.nih.gov/gene/221584	Bipolar Disorder
cg09778963	ENSG00000123104	ITPR2	12	p11.23	8.58319	3.95444	0.000107644	0.017914	0.273772	3709	inositol 1,4,5-trisphosphate receptor, type 2 [Source:HGNC Symbol;Acc:6181]	https://www.ncbi.nlm.nih.gov/gene/3709	Birth Weight
cg09779090	ENSG00000102606	ARHGEF7	13	q34	1.49686	3.76843	0.000218179	0.0304496	0.261797	8874	Rho guanine nucleotide exchange factor (GEF) 7 [Source:HGNC Symbol;Acc:15607]	https://www.ncbi.nlm.nih.gov/gene/8874	Body Mass Index
cg09781414	ENSG00000103269	RHBDL1	16	p13.3	-8.52699	-4.72567	4.41069e-06	0.00136741	-0.32204	9028	rhomboid, veinlet-like 1 (Drosophila) [Source:HGNC Symbol;Acc:10007]	https://www.ncbi.nlm.nih.gov/gene/9028	Atrial Fibrillation
cg09781414	ENSG00000127578	WFIKKN1	16	p13.3	-10.2352	-3.82026	0.000179654	0.0263722	-0.265146	117166	WAP, follistatin/kazal, immunoglobulin, kunitz and netrin domain containing 1 [Source:HGNC Symbol;Acc:30912]	https://www.ncbi.nlm.nih.gov/gene/117166	Atrial Fibrillation
cg09791504	ENSG00000143367	TUFT1	1	q21.3	1.88073	3.61826	0.000378736	0.0454681	0.25204	7286	tuftelin 1 [Source:HGNC Symbol;Acc:12422]	https://www.ncbi.nlm.nih.gov/gene/7286	Coronary Artery Disease
cg09823713	ENSG00000126464	PRR12	19	q13.33	-3.12908	-4.22653	3.65873e-05	0.00774693	-0.29106	57479	proline rich 12 [Source:HGNC Symbol;Acc:29217]	https://www.ncbi.nlm.nih.gov/gene/57479	Familial Hyperlipidemia
cg09856107	ENSG00000075975	MKRN2	3	p25.2	-0.652247	-3.64302	0.000346225	0.0427521	-0.253654	23609	makorin ring finger protein 2 [Source:HGNC Symbol;Acc:7113]	https://www.ncbi.nlm.nih.gov/gene/23609	Waisthip Ratio
cg09858749	ENSG00000073008	PVR	19	q13.31	3.80583	4.93469	1.72946e-06	0.000610682	0.334718	5817	poliovirus receptor [Source:HGNC Symbol;Acc:9705]	https://www.ncbi.nlm.nih.gov/gene/5817	Alzheimer, Familial Hyperlipidemia
cg09858749	ENSG00000186567	CEACAM19	19	q13.31	5.90717	4.92473	1.80955e-06	0.000633516	0.334118	56971	carcinoembryonic antigen-related cell adhesion molecule 19 [Source:HGNC Symbol;Acc:31951]	https://www.ncbi.nlm.nih.gov/gene/56971	Alzheimer, Familial Hyperlipidemia
cg09870834	ENSG00000145214	DGKQ	4	p16.3	1.51871	4.54923	9.50245e-06	0.00259938	0.311201	1609	diacylglycerol kinase, theta 110kDa [Source:HGNC Symbol;Acc:2856]	https://www.ncbi.nlm.nih.gov/gene/1609	Waisthip Ratio
cg09873201	ENSG00000103351	CLUAP1	16	p13.3	-0.396286	-3.83213	0.00017179	0.0255063	-0.265912	23059	clusterin associated protein 1 [Source:HGNC Symbol;Acc:19009]	https://www.ncbi.nlm.nih.gov/gene/23059	Hypertension
cg09877301	ENSG00000112562	SMOC2	6	q27	2.05337	6.43608	9.47106e-10	8.02166e-07	0.42036	64094	SPARC related modular calcium binding 2 [Source:HGNC Symbol;Acc:20323]	https://www.ncbi.nlm.nih.gov/gene/64094	Body Height
cg09883524	ENSG00000198211	TUBB3	16	q24.3	3.19164	4.3541	2.16602e-05	0.00512924	0.29907	10381	tubulin, beta 3 class III [Source:HGNC Symbol;Acc:20772]	https://www.ncbi.nlm.nih.gov/gene/10381	Schizophrenia
cg09936080	ENSG00000152518	ZFP36L2	2	p21	-2.67938	-3.80726	0.000188664	0.0273365	-0.264307	678	ZFP36 ring finger protein-like 2 [Source:HGNC Symbol;Acc:1108]	https://www.ncbi.nlm.nih.gov/gene/678	Type 2 Diabetes
cg09943102	ENSG00000165171	WBSCR27	7	q11.23	-8.9595	-4.82228	2.87165e-06	0.000941179	-0.327922	155368	Williams Beuren syndrome chromosome region 27 [Source:HGNC Symbol;Acc:19068]	https://www.ncbi.nlm.nih.gov/gene/155368	Body Height
cg09947810	ENSG00000157766	ACAN	15	q26.1	6.51428	4.28995	2.82335e-05	0.00633755	0.295051	176	aggrecan [Source:HGNC Symbol;Acc:319]	https://www.ncbi.nlm.nih.gov/gene/176	Body Height
cg09965463	ENSG00000141519	CCDC40	17	q25.3	4.38554	5.16184	6.05403e-07	0.000245414	0.348292	55036	coiled-coil domain containing 40 [Source:HGNC Symbol;Acc:26090]	https://www.ncbi.nlm.nih.gov/gene/55036	Body Height
cg09965733	ENSG00000165379	LRFN5	14	q21.1	-4.86202	-3.73739	0.000244869	0.0334731	-0.259786	145581	leucine rich repeat and fibronectin type III domain containing 5 [Source:HGNC Symbol;Acc:20360]	https://www.ncbi.nlm.nih.gov/gene/145581	Major Depression
cg09972661	ENSG00000111716	LDHB	12	p12.1	2.43882	4.57138	8.63979e-06	0.0024007	0.312568	3945	lactate dehydrogenase B [Source:HGNC Symbol;Acc:6541]	https://www.ncbi.nlm.nih.gov/gene/3945	Body Height
cg09991335	ENSG00000073605	GSDMB	17	q12	-2.56423	-3.96814	0.000102081	0.0173276	-0.274649	55876	gasdermin B [Source:HGNC Symbol;Acc:23690]	https://www.ncbi.nlm.nih.gov/gene/55876	Atrial Fibrillation
cg09991335	ENSG00000172057	ORMDL3	17	q12	-2.27931	-4.84041	2.64769e-06	0.000879472	-0.329021	94103	ORM1-like 3 (S. cerevisiae) [Source:HGNC Symbol;Acc:16038]	https://www.ncbi.nlm.nih.gov/gene/94103	Atrial Fibrillation
cg10033251	ENSG00000184674	GSTT1	22	q11.23	10.382	7.18363	1.43873e-11	1.78191e-08	0.459316	2952	glutathione S-transferase theta 1 [Source:HGNC Symbol;Acc:4641]	https://www.ncbi.nlm.nih.gov/gene/2952	Coronary Artery Disease, Body Height
cg10045115	ENSG00000124602	UNC5CL	6	p21.1	-7.30213	-6.98586	4.46757e-11	4.95995e-08	-0.449252	222643	unc-5 homolog C (C. elegans)-like [Source:HGNC Symbol;Acc:21203]	https://www.ncbi.nlm.nih.gov/gene/222643	Body Mass Index
cg10045115	ENSG00000124701	APOBEC2	6	p21.1	-5.48025	-5.71983	4.01007e-08	2.32553e-05	-0.380716	10930	apolipoprotein B mRNA editing enzyme, catalytic polypeptide-like 2 [Source:HGNC Symbol;Acc:605]	https://www.ncbi.nlm.nih.gov/gene/10930	Body Mass Index
cg10077985	ENSG00000151240	DIP2C	10	p15.3	1.73692	4.34675	2.23313e-05	0.00523187	0.298611	22982	DIP2 disco-interacting protein 2 homolog C (Drosophila) [Source:HGNC Symbol;Acc:29150]	https://www.ncbi.nlm.nih.gov/gene/22982	Body Height
cg10080417	ENSG00000048471	SNX29	16	p13.13	-1.59381	-5.57487	8.26457e-08	4.31556e-05	-0.372421	101929304	sorting nexin 29 [Source:HGNC Symbol;Acc:30542]	https://www.ncbi.nlm.nih.gov/gene/101929304	Body Height
cg10097882	ENSG00000164142	FAM160A1	4	q31.3	4.71872	11.2711	5.75697e-23	4.89277e-19	0.630038	729830	family with sequence similarity 160, member A1 [Source:HGNC Symbol;Acc:34237]	https://www.ncbi.nlm.nih.gov/gene/729830	Gastroesophageal Reflux Disease
cg10112599	ENSG00000161999	JMJD8	16	p13.3	-13.8967	-4.07804	6.6372e-05	0.0125065	-0.281659	339123	jumonji domain containing 8 [Source:HGNC Symbol;Acc:14148]	https://www.ncbi.nlm.nih.gov/gene/339123	Body Mass Index
cg10117719	ENSG00000142686	C1orf216	1	p34.3	7.64859	6.44761	8.89703e-10	7.61397e-07	0.420979	127703	chromosome 1 open reading frame 216 [Source:HGNC Symbol;Acc:26800]	https://www.ncbi.nlm.nih.gov/gene/127703	Schizophrenia
cg10127221	ENSG00000198324	FAM109A	12	q24.12	-8.79765	-6.00751	9.21227e-09	6.25487e-06	-0.396909	144717	family with sequence similarity 109, member A [Source:HGNC Symbol;Acc:26509]	https://www.ncbi.nlm.nih.gov/gene/144717	Type 1 Diabetes
cg10130512	ENSG00000198211	TUBB3	16	q24.3	2.19867	4.10687	5.91977e-05	0.0114165	0.283491	10381	tubulin, beta 3 class III [Source:HGNC Symbol;Acc:20772]	https://www.ncbi.nlm.nih.gov/gene/10381	Bipolar Disorder, Schizophrenia
cg10130811	ENSG00000174080	CTSF	11	q13.2	-8.5893	-5.24243	4.13892e-07	0.000178029	-0.353057	8722	cathepsin F [Source:HGNC Symbol;Acc:2531]	https://www.ncbi.nlm.nih.gov/gene/8722	Bipolar Disorder, Body Mass Index
cg10163682	ENSG00000136098	NEK3	13	q14.3	12.403	5.21941	4.61576e-07	0.000195469	0.351699	4752	NIMA-related kinase 3 [Source:HGNC Symbol;Acc:7746]	https://www.ncbi.nlm.nih.gov/gene/4752	Body Height
cg10174926	ENSG00000182732	RGS6	14	q24.2	3.1605	4.59915	7.66406e-06	0.0021687	0.31428	9628	regulator of G-protein signaling 6 [Source:HGNC Symbol;Acc:10002]	https://www.ncbi.nlm.nih.gov/gene/9628	Schizophrenia
cg10180510	ENSG00000157036	EXOG	3	p22.2	3.33391	3.73501	0.000247031	0.0336374	0.259633	9941	endo/exonuclease (5'-3'), endonuclease G-like [Source:HGNC Symbol;Acc:3347]	https://www.ncbi.nlm.nih.gov/gene/9941	Body Mass Index
cg10192877	ENSG00000160179	ABCG1	21	q22.3	3.30523	4.62728	6.78463e-06	0.00195806	0.31601	9619	ATP-binding cassette, sub-family G (WHITE), member 1 [Source:HGNC Symbol;Acc:73]	https://www.ncbi.nlm.nih.gov/gene/9619	Body Height
cg10217707	ENSG00000185684	EP400NL	12	q24.33	-3.87066	-4.19779	4.11075e-05	0.00849728	-0.289248	347918	EP400 N-terminal like [Source:HGNC Symbol;Acc:26602]	https://www.ncbi.nlm.nih.gov/gene/347918	Body Mass Index
cg10224600	ENSG00000159314	ARHGAP27	17	q21.31	1.34922	4.13895	5.20852e-05	0.0102534	0.285526	201176	Rho GTPase activating protein 27 [Source:HGNC Symbol;Acc:31813]	https://www.ncbi.nlm.nih.gov/gene/201176	Schizophrenia, Type 1 Diabetes, Parkinson, Childhood Onset Asthma, Body Height, Waisthip Ratio, Familial Hyperlipidemia, Autsim Spectrum Disorder, Alzheimer, Atrial Fibrillation
cg10235051	ENSG00000154917	RAB6B	3	q22.1	4.93934	4.29699	2.74286e-05	0.00620207	0.295492	51560	RAB6B, member RAS oncogene family [Source:HGNC Symbol;Acc:14902]	https://www.ncbi.nlm.nih.gov/gene/51560	Hypertension
cg10256219	ENSG00000238083	LRRC37A2	17	q21.31	-73.5402	-5.47741	1.33462e-07	6.57878e-05	-0.366793	474170	leucine rich repeat containing 37, member A2 [Source:HGNC Symbol;Acc:32404]	https://www.ncbi.nlm.nih.gov/gene/474170	Body Mass Index
cg10269561	ENSG00000100376	FAM118A	22	q13.31	4.55174	4.8016	3.14968e-06	0.00102322	0.326665	55007	family with sequence similarity 118, member A [Source:HGNC Symbol;Acc:1313]	https://www.ncbi.nlm.nih.gov/gene/55007	Body Height
cg10281704	ENSG00000103227	LMF1	16	p13.3	2.81318	3.99916	9.0483e-05	0.0158131	0.276632	64788	lipase maturation factor 1 [Source:HGNC Symbol;Acc:14154]	https://www.ncbi.nlm.nih.gov/gene/64788	Body Height
cg10303843	ENSG00000067141	NEO1	15	q24.1	4.91378	8.49532	5.26636e-15	1.15892e-11	0.521696	4756	neogenin 1 [Source:HGNC Symbol;Acc:7754]	https://www.ncbi.nlm.nih.gov/gene/4756	Atrial Fibrillation, Waisthip Ratio, Body Mass Index
cg10318063	ENSG00000165379	LRFN5	14	q21.1	7.03327	8.61586	2.46894e-15	5.74402e-12	0.527052	145581	leucine rich repeat and fibronectin type III domain containing 5 [Source:HGNC Symbol;Acc:20360]	https://www.ncbi.nlm.nih.gov/gene/145581	Major Depression, Gastroesophageal Reflux Disease
cg10329874	ENSG00000174080	CTSF	11	q13.2	5.30447	5.29253	3.26071e-07	0.000145327	0.356005	8722	cathepsin F [Source:HGNC Symbol;Acc:2531]	https://www.ncbi.nlm.nih.gov/gene/8722	Waisthip Ratio, Bipolar Disorder, Body Mass Index
cg10340251	ENSG00000053747	LAMA3	18	q11.2	2.56378	5.12104	7.32785e-07	0.00028805	0.34587	3909	laminin, alpha 3 [Source:HGNC Symbol;Acc:6483]	https://www.ncbi.nlm.nih.gov/gene/3909	Body Height, Body Mass Index
cg10341242	ENSG00000121281	ADCY7	16	q12.1	3.92763	3.92472	0.000120714	0.0196125	0.271867	113	adenylate cyclase 7 [Source:HGNC Symbol;Acc:238]	https://www.ncbi.nlm.nih.gov/gene/113	Body Height
cg10350231	ENSG00000150672	DLG2	11	q14.1	3.1921	3.7391	0.00024332	0.0332799	0.259897	1740	discs, large homolog 2 (Drosophila) [Source:HGNC Symbol;Acc:2901]	https://www.ncbi.nlm.nih.gov/gene/1740	Waisthip Ratio
cg10376004	ENSG00000169398	PTK2	8	q24.3	-4.12321	-3.95477	0.000107506	0.0179031	-0.273793	5747	protein tyrosine kinase 2 [Source:HGNC Symbol;Acc:9611]	https://www.ncbi.nlm.nih.gov/gene/5747	Atrial Fibrillation
cg10388789	ENSG00000125967	NECAB3	20	q11.22	-2.00622	-5.9793	1.06635e-08	7.10323e-06	-0.395337	63941	N-terminal EF-hand calcium binding protein 3 [Source:HGNC Symbol;Acc:15851]	https://www.ncbi.nlm.nih.gov/gene/63941	Type 2 Diabetes
cg10389615	ENSG00000163083	INHBB	2	q14.2	8.29119	3.8489	0.000161228	0.0243489	0.266993	3625	inhibin, beta B [Source:HGNC Symbol;Acc:6067]	https://www.ncbi.nlm.nih.gov/gene/3625	Birth Weight, Body Height
cg10395101	ENSG00000091879	ANGPT2	8	p23.1	-10.0559	-9.05727	1.4848e-16	4.20637e-13	-0.54614	285	angiopoietin 2 [Source:HGNC Symbol;Acc:485]	https://www.ncbi.nlm.nih.gov/gene/285	Body Height
cg10395101	ENSG00000147316	MCPH1	8	p23.1	-0.879605	-3.69301	0.000288429	0.0375929	-0.256906	79648	microcephalin 1 [Source:HGNC Symbol;Acc:6954]	https://www.ncbi.nlm.nih.gov/gene/79648	Body Height
cg10395101	ENSG00000155189	AGPAT5	8	p23.1	-4.17844	-4.41873	1.65357e-05	0.00411252	-0.303104	55326	1-acylglycerol-3-phosphate O-acyltransferase 5 [Source:HGNC Symbol;Acc:20886]	https://www.ncbi.nlm.nih.gov/gene/55326	Body Height
cg10401078	ENSG00000184588	PDE4B	1	p31.3	1.21899	3.87584	0.000145544	0.0225467	0.268727	5142	phosphodiesterase 4B, cAMP-specific [Source:HGNC Symbol;Acc:8781]	https://www.ncbi.nlm.nih.gov/gene/5142	Gastroesophageal Reflux Disease, Body Mass Index
cg10443019	ENSG00000206500	RNF39	6	p22.1	2.66561	3.67924	0.000303359	0.0388574	0.256012	80352	ring finger protein 39 [Source:HGNC Symbol;Acc:18064]	https://www.ncbi.nlm.nih.gov/gene/80352	Rheumatoid Arthritis, Type 1 Diabetes, Psoriasis
cg10451451	ENSG00000153406	NMRAL1	16	p13.3	-1.6226	-5.49267	1.23857e-07	6.1422e-05	-0.367677	57407	NmrA-like family domain containing 1 [Source:HGNC Symbol;Acc:24987]	https://www.ncbi.nlm.nih.gov/gene/57407	Waisthip Ratio, Schizophrenia
cg10492240	ENSG00000159788	RGS12	4	p16.3	1.93816	5.09239	8.37423e-07	0.000325035	0.344165	6002	regulator of G-protein signaling 12 [Source:HGNC Symbol;Acc:9994]	https://www.ncbi.nlm.nih.gov/gene/6002	Waisthip Ratio
cg10500702	ENSG00000143631	FLG	1	q21.3	4.56885	6.65667	2.83035e-10	2.66255e-07	0.432114	2312	filaggrin [Source:HGNC Symbol;Acc:3748]	https://www.ncbi.nlm.nih.gov/gene/2312	Body Height
cg10500702	ENSG00000197915	HRNR	1	q21.3	2.50957	3.7083	0.000272653	0.0361874	0.257899	388697	hornerin [Source:HGNC Symbol;Acc:20846]	https://www.ncbi.nlm.nih.gov/gene/388697	Body Height
cg10531711	ENSG00000030110	BAK1	6	p21.31	-6.03381	-4.98355	1.38381e-06	0.000501565	-0.337656	578	BCL2-antagonist/killer 1 [Source:HGNC Symbol;Acc:949]	https://www.ncbi.nlm.nih.gov/gene/578	Body Mass Index, Birth Weight
cg10531724	ENSG00000164308	ERAP2	5	q15	-9.02086	-4.32068	2.48769e-05	0.0057142	-0.296978	64167	endoplasmic reticulum aminopeptidase 2 [Source:HGNC Symbol;Acc:29499]	https://www.ncbi.nlm.nih.gov/gene/64167	Hypertension
cg10551193	ENSG00000140455	USP3	15	q22.31	-1.25979	-3.6251	0.00036947	0.044748	-0.252486	9960	ubiquitin specific peptidase 3 [Source:HGNC Symbol;Acc:12626]	https://www.ncbi.nlm.nih.gov/gene/9960	Body Mass Index
cg10553748	ENSG00000108556	CHRNE	17	p13.2	-4.91249	-5.07696	8.99643e-07	0.000343771	-0.343245	1145	cholinergic receptor, nicotinic, epsilon (muscle) [Source:HGNC Symbol;Acc:1966]	https://www.ncbi.nlm.nih.gov/gene/1145	Body Mass Index
cg10553748	ENSG00000205710	C17orf107	17	p13.2	-2.7706	-3.79556	0.000197129	0.028264	-0.263551	100130311	chromosome 17 open reading frame 107 [Source:HGNC Symbol;Acc:37238]	https://www.ncbi.nlm.nih.gov/gene/100130311	Body Mass Index
cg10555383	ENSG00000180155	LYNX1	8	q24.3	4.5186	4.06855	6.89101e-05	0.0129058	0.281056	66004	Ly6/neurotoxin 1 [Source:HGNC Symbol;Acc:29604]	https://www.ncbi.nlm.nih.gov/gene/66004	Body Height
cg10567718	ENSG00000132300	PTCD3	2	p11.2	1.02356	3.83899	0.000167391	0.0249825	0.266354	55037	pentatricopeptide repeat domain 3 [Source:HGNC Symbol;Acc:24717]	https://www.ncbi.nlm.nih.gov/gene/55037	Coronary Artery Disease
cg10596537	ENSG00000067141	NEO1	15	q24.1	2.37637	4.20474	3.99691e-05	0.00831356	0.289686	4756	neogenin 1 [Source:HGNC Symbol;Acc:7754]	https://www.ncbi.nlm.nih.gov/gene/4756	Waisthip Ratio
cg10600883	ENSG00000176933	TOB2P1	6	p22.1	9.0616	5.45304	1.50313e-07	7.31079e-05	0.365379	222699	transducer of ERBB2, 2 pseudogene 1 [Source:HGNC Symbol;Acc:13986]	https://www.ncbi.nlm.nih.gov/gene/222699	Schizophrenia, Bipolar Disorder
cg10646711	ENSG00000163251	FZD5	2	q33.3	-4.56957	-3.77794	0.000210568	0.029656	-0.262412	7855	frizzled family receptor 5 [Source:HGNC Symbol;Acc:4043]	https://www.ncbi.nlm.nih.gov/gene/7855	Body Height
cg10665623	ENSG00000188064	WNT7B	22	q13.31	6.98536	4.3496	2.20691e-05	0.00519226	0.298789	7477	wingless-type MMTV integration site family, member 7B [Source:HGNC Symbol;Acc:12787]	https://www.ncbi.nlm.nih.gov/gene/7477	Body Height
cg10675988	ENSG00000196141	SPATS2L	2	q33.1	-1.14945	-3.81496	0.000183277	0.0267289	-0.264804	26010	spermatogenesis associated, serine-rich 2-like [Source:HGNC Symbol;Acc:24574]	https://www.ncbi.nlm.nih.gov/gene/26010	Schizophrenia
cg10684686	ENSG00000137338	PGBD1	6	p22.1	0.900377	4.4737	1.31132e-05	0.00340924	0.306523	84547	piggyBac transposable element derived 1 [Source:HGNC Symbol;Acc:19398]	https://www.ncbi.nlm.nih.gov/gene/84547	Body Mass Index, Major Depression, Schizophrenia
cg10684686	ENSG00000176933	TOB2P1	6	p22.1	5.32007	10.1976	8.29581e-20	3.71753e-16	0.591735	222699	transducer of ERBB2, 2 pseudogene 1 [Source:HGNC Symbol;Acc:13986]	https://www.ncbi.nlm.nih.gov/gene/222699	Body Mass Index, Major Depression, Schizophrenia
cg10684686	ENSG00000187626	ZKSCAN4	6	p22.1	0.795181	6.72479	1.9398e-10	1.86757e-07	0.4357	387032	zinc finger with KRAB and SCAN domains 4 [Source:HGNC Symbol;Acc:13854]	https://www.ncbi.nlm.nih.gov/gene/387032	Body Mass Index, Major Depression, Schizophrenia
cg10684686	ENSG00000187987	ZSCAN23	6	p22.1	1.25619	4.15902	4.80594e-05	0.00962914	0.286797	222696	zinc finger and SCAN domain containing 23 [Source:HGNC Symbol;Acc:21193]	https://www.ncbi.nlm.nih.gov/gene/222696	Body Mass Index, Major Depression, Schizophrenia
cg10684686	ENSG00000215641	TRIM27	6	p22.1	-0.337298	-3.91002	0.000127722	0.0204146	-0.270923	5987	tripartite motif containing 27 [Source:HGNC Symbol;Acc:9975]	https://www.ncbi.nlm.nih.gov/gene/5987	Body Mass Index, Major Depression, Schizophrenia
cg10684686	ENSG00000219891	ZSCAN12P1	6	p22.1	1.12245	4.80091	3.15934e-06	0.00102322	0.326624	221584	zinc finger and SCAN domain containing 12 pseudogene 1 [Source:HGNC Symbol;Acc:13850]	https://www.ncbi.nlm.nih.gov/gene/221584	Body Mass Index, Major Depression, Schizophrenia
cg10698419	ENSG00000056291	NPFFR2	4	q13.3	5.34106	4.51578	1.09645e-05	0.00293738	0.309132	10886	neuropeptide FF receptor 2 [Source:HGNC Symbol;Acc:4525]	https://www.ncbi.nlm.nih.gov/gene/10886	Body Height
cg10708675	ENSG00000181019	NQO1	16	q22.1	-3.3675	-6.05645	7.1402e-09	5.01374e-06	-0.399628	1728	NAD(P)H dehydrogenase, quinone 1 [Source:HGNC Symbol;Acc:2874]	https://www.ncbi.nlm.nih.gov/gene/1728	Body Height
cg10722699	ENSG00000103184	SEC14L5	16	p13.3	2.72731	3.92702	0.000119649	0.0194908	0.272014	9717	SEC14-like 5 (S. cerevisiae) [Source:HGNC Symbol;Acc:29032]	https://www.ncbi.nlm.nih.gov/gene/9717	Hypertension
cg10722699	ENSG00000118898	PPL	16	p13.3	2.27526	5.63131	6.24569e-08	3.3832e-05	0.375661	5493	periplakin [Source:HGNC Symbol;Acc:9273]	https://www.ncbi.nlm.nih.gov/gene/5493	Hypertension
cg10737611	ENSG00000095261	PSMD5	9	q33.2	1.97887	3.77071	0.000216334	0.030295	0.261944	5711	proteasome (prosome, macropain) 26S subunit, non-ATPase, 5 [Source:HGNC Symbol;Acc:9563]	https://www.ncbi.nlm.nih.gov/gene/5711	Childhood Onset Asthma
cg10749381	ENSG00000111752	PHC1	12	p13.31	-1.80865	-4.15227	4.93795e-05	0.00983071	-0.286369	1911	polyhomeotic homolog 1 (Drosophila) [Source:HGNC Symbol;Acc:3182]	https://www.ncbi.nlm.nih.gov/gene/1911	Type 1 Diabetes
cg10776914	ENSG00000124788	ATXN1	6	p22.3	1.40005	3.58368	0.00042898	0.0497082	0.249782	6310	ataxin 1 [Source:HGNC Symbol;Acc:10548]	https://www.ncbi.nlm.nih.gov/gene/6310	Body Height
cg10784597	ENSG00000141431	ASXL3	18	q12.1	3.94142	5.96168	1.16811e-08	7.61639e-06	0.394354	80816	additional sex combs like 3 (Drosophila) [Source:HGNC Symbol;Acc:29357]	https://www.ncbi.nlm.nih.gov/gene/80816	Body Mass Index
cg10787409	ENSG00000158106	RHPN1	8	q24.3	2.91542	5.17411	5.71487e-07	0.000234755	0.34902	114822	rhophilin, Rho GTPase binding protein 1 [Source:HGNC Symbol;Acc:19973]	https://www.ncbi.nlm.nih.gov/gene/114822	Body Height
cg10788618	ENSG00000120093	HOXB3	17	q21.32	-1.80602	-6.76616	1.54041e-10	1.53088e-07	-0.437867	3213	homeobox B3 [Source:HGNC Symbol;Acc:5114]	https://www.ncbi.nlm.nih.gov/gene/3213	Body Mass Index, Waisthip Ratio, Diverticular Disease
cg10788618	ENSG00000173917	HOXB2	17	q21.32	-3.35606	-9.73318	1.81518e-18	6.21364e-15	-0.573798	3212	homeobox B2 [Source:HGNC Symbol;Acc:5113]	https://www.ncbi.nlm.nih.gov/gene/3212	Body Mass Index, Waisthip Ratio, Diverticular Disease
cg10789300	ENSG00000104447	TRPS1	8	q23.3	1.83067	4.06773	6.91321e-05	0.0129338	0.281004	7227	trichorhinophalangeal syndrome I [Source:HGNC Symbol;Acc:12340]	https://www.ncbi.nlm.nih.gov/gene/7227	Body Height
cg10805621	ENSG00000197457	STMN3	20	q13.33	-6.39177	-3.81263	0.000184888	0.026932	-0.264654	50861	stathmin-like 3 [Source:HGNC Symbol;Acc:15926]	https://www.ncbi.nlm.nih.gov/gene/50861	Ulcerative Colitis, Chrons Disease
cg10833066	ENSG00000198324	FAM109A	12	q24.12	2.47732	4.96379	1.5147e-06	0.000544997	0.336469	144717	family with sequence similarity 109, member A [Source:HGNC Symbol;Acc:26509]	https://www.ncbi.nlm.nih.gov/gene/144717	Type 1 Diabetes, Rheumatoid Arthritis
cg10838844	ENSG00000160200	CBS	21	q22.3	8.90692	4.66913	5.65356e-06	0.00168704	0.31858	875	cystathionine-beta-synthase [Source:HGNC Symbol;Acc:1550]	https://www.ncbi.nlm.nih.gov/gene/875	Body Height
cg10847950	ENSG00000163083	INHBB	2	q14.2	4.64582	3.89923	0.000133113	0.0210442	0.27023	3625	inhibin, beta B [Source:HGNC Symbol;Acc:6067]	https://www.ncbi.nlm.nih.gov/gene/3625	Body Height
cg10850215	ENSG00000168384	HLA-DPA1	6	p21.32	4.58378	3.79127	0.000200325	0.0286002	0.263274	3113	major histocompatibility complex, class II, DP alpha 1 [Source:HGNC Symbol;Acc:4938]	https://www.ncbi.nlm.nih.gov/gene/3113	Body Height
cg10852165	ENSG00000089041	P2RX7	12	q24.31	-4.34566	-11.9242	6.42445e-25	1.05561e-20	-0.651309	5027	purinergic receptor P2X, ligand-gated ion channel, 7 [Source:HGNC Symbol;Acc:8537]	https://www.ncbi.nlm.nih.gov/gene/5027	Type 2 Diabetes
cg10867767	ENSG00000134324	LPIN1	2	p25.1	1.16772	3.90394	0.000130735	0.0207749	0.270533	23175	lipin 1 [Source:HGNC Symbol;Acc:13345]	https://www.ncbi.nlm.nih.gov/gene/23175	Body Height
cg10879114	ENSG00000067141	NEO1	15	q24.1	5.83047	7.60626	1.20771e-12	1.84882e-09	0.480241	4756	neogenin 1 [Source:HGNC Symbol;Acc:7754]	https://www.ncbi.nlm.nih.gov/gene/4756	Waisthip Ratio
cg10886161	ENSG00000185361	TNFAIP8L1	19	p13.3	-1.90431	-4.06622	6.9546e-05	0.0129854	-0.280908	126282	tumor necrosis factor, alpha-induced protein 8-like 1 [Source:HGNC Symbol;Acc:28279]	https://www.ncbi.nlm.nih.gov/gene/126282	Hypertension
cg10893908	ENSG00000110057	UNC93B1	11	q13.2	-10.0912	-3.91754	0.000124088	0.0200261	-0.271406	81622	unc-93 homolog B1 (C. elegans) [Source:HGNC Symbol;Acc:13481]	https://www.ncbi.nlm.nih.gov/gene/81622	Body Height
cg10894626	ENSG00000175198	PCCA	13	q32.3	5.27354	3.61324	0.000385661	0.0459852	0.251713	5095	propionyl CoA carboxylase, alpha polypeptide [Source:HGNC Symbol;Acc:8653]	https://www.ncbi.nlm.nih.gov/gene/5095	Body Height
cg10949072	ENSG00000164142	FAM160A1	4	q31.3	3.42147	5.62807	6.34709e-08	3.39338e-05	0.375476	729830	family with sequence similarity 160, member A1 [Source:HGNC Symbol;Acc:34237]	https://www.ncbi.nlm.nih.gov/gene/729830	Body Height
cg10985158	ENSG00000133067	LGR6	1	q32.1	-5.14064	-3.6824	0.000299874	0.038615	-0.256217	59352	leucine-rich repeat containing G protein-coupled receptor 6 [Source:HGNC Symbol;Acc:19719]	https://www.ncbi.nlm.nih.gov/gene/59352	Gastroesophageal Reflux Disease, Body Mass Index
cg10985989	ENSG00000124299	PEPD	19	q13.11	2.07292	4.83139	2.75689e-06	0.000912057	0.328475	5184	peptidase D [Source:HGNC Symbol;Acc:8840]	https://www.ncbi.nlm.nih.gov/gene/5184	Waisthip Ratio
cg11012194	ENSG00000095261	PSMD5	9	q33.2	-17.689	-4.23296	3.56428e-05	0.00760587	-0.291466	5711	proteasome (prosome, macropain) 26S subunit, non-ATPase, 5 [Source:HGNC Symbol;Acc:9563]	https://www.ncbi.nlm.nih.gov/gene/5711	Childhood Onset Asthma
cg11014794	ENSG00000107864	CPEB3	10	q23.32	0.486439	4.3106	2.5933e-05	0.00590723	0.296346	22849	cytoplasmic polyadenylation element binding protein 3 [Source:HGNC Symbol;Acc:21746]	https://www.ncbi.nlm.nih.gov/gene/22849	Type 2 Diabetes
cg11044011	ENSG00000159788	RGS12	4	p16.3	2.73618	6.07439	6.50119e-09	4.5912e-06	0.400622	6002	regulator of G-protein signaling 12 [Source:HGNC Symbol;Acc:9994]	https://www.ncbi.nlm.nih.gov/gene/6002	Waisthip Ratio
cg11054653	ENSG00000100321	SYNGR1	22	q13.1	3.70299	4.59693	7.73801e-06	0.00217962	0.314143	9145	synaptogyrin 1 [Source:HGNC Symbol;Acc:11498]	https://www.ncbi.nlm.nih.gov/gene/9145	Body Height
cg11060905	ENSG00000144843	ADPRH	3	q13.33	-2.96376	-3.98178	9.68157e-05	0.0166517	-0.275521	141	ADP-ribosylarginine hydrolase [Source:HGNC Symbol;Acc:269]	https://www.ncbi.nlm.nih.gov/gene/141	Body Height
cg11069749	ENSG00000116525	TRIM62	1	p35.1	-2.80675	-8.39736	9.71469e-15	2.04645e-11	-0.517296	55223	tripartite motif containing 62 [Source:HGNC Symbol;Acc:25574]	https://www.ncbi.nlm.nih.gov/gene/55223	Body Height
cg11107149	ENSG00000145214	DGKQ	4	p16.3	2.37712	5.64282	5.89756e-08	3.26641e-05	0.37632	1609	diacylglycerol kinase, theta 110kDa [Source:HGNC Symbol;Acc:2856]	https://www.ncbi.nlm.nih.gov/gene/1609	Parkinson, Waisthip Ratio
cg11118422	ENSG00000176933	TOB2P1	6	p22.1	9.72105	7.62392	1.08715e-12	1.6852e-09	0.481099	222699	transducer of ERBB2, 2 pseudogene 1 [Source:HGNC Symbol;Acc:13986]	https://www.ncbi.nlm.nih.gov/gene/222699	Schizophrenia, Major Depression
cg11118422	ENSG00000187626	ZKSCAN4	6	p22.1	1.1907	4.21433	3.8445e-05	0.00803684	0.290291	387032	zinc finger with KRAB and SCAN domains 4 [Source:HGNC Symbol;Acc:13854]	https://www.ncbi.nlm.nih.gov/gene/387032	Schizophrenia, Major Depression
cg11138596	ENSG00000160183	TMPRSS3	21	q22.3	15.6122	7.27215	8.61601e-12	1.10602e-08	0.463764	64699	transmembrane protease, serine 3 [Source:HGNC Symbol;Acc:11877]	https://www.ncbi.nlm.nih.gov/gene/64699	Type 1 Diabetes
cg11180131	ENSG00000125347	IRF1	5	q31.1	-2.15681	-5.27358	3.56914e-07	0.000157931	-0.354892	3659	interferon regulatory factor 1 [Source:HGNC Symbol;Acc:6116]	https://www.ncbi.nlm.nih.gov/gene/3659	Childhood Onset Asthma, Asthma Adult Onset, Chrons Disease, Type 1 Diabetes
cg11193799	ENSG00000187605	TET3	2	p13.1	-2.58822	-3.81138	0.000185764	0.0270375	-0.264573	200424	tet methylcytosine dioxygenase 3 [Source:HGNC Symbol;Acc:28313]	https://www.ncbi.nlm.nih.gov/gene/200424	Body Height
cg11204152	ENSG00000182732	RGS6	14	q24.2	4.52344	7.34093	5.77122e-12	7.81945e-09	0.467197	9628	regulator of G-protein signaling 6 [Source:HGNC Symbol;Acc:10002]	https://www.ncbi.nlm.nih.gov/gene/9628	Schizophrenia, Hypertension
cg11293275	ENSG00000072682	P4HA2	5	q31.1	4.27886	4.15884	4.80936e-05	0.00962914	0.286785	101927705	prolyl 4-hydroxylase, alpha polypeptide II [Source:HGNC Symbol;Acc:8547]	https://www.ncbi.nlm.nih.gov/gene/101927705	Ulcerative Colitis, Type 1 Diabetes, Childhood Onset Asthma
cg11302401	ENSG00000124491	F13A1	6	p25.1	-4.36908	-3.75755	0.000227204	0.031442	-0.261093	2162	coagulation factor XIII, A1 polypeptide [Source:HGNC Symbol;Acc:3531]	https://www.ncbi.nlm.nih.gov/gene/2162	Body Height
cg11305135	ENSG00000111452	GPR133	12	q24.33	1.99908	3.99153	9.3214e-05	0.0161562	0.276144	283383	G protein-coupled receptor 133 [Source:HGNC Symbol;Acc:19893]	https://www.ncbi.nlm.nih.gov/gene/283383	Body Height
cg11314488	ENSG00000120093	HOXB3	17	q21.32	7.22792	3.88758	0.000139171	0.0218061	0.269482	3213	homeobox B3 [Source:HGNC Symbol;Acc:5114]	https://www.ncbi.nlm.nih.gov/gene/3213	Waisthip Ratio
cg11344574	ENSG00000143631	FLG	1	q21.3	5.23657	7.44428	3.1489e-12	4.46035e-09	0.472315	2312	filaggrin [Source:HGNC Symbol;Acc:3748]	https://www.ncbi.nlm.nih.gov/gene/2312	Body Height
cg11344574	ENSG00000197915	HRNR	1	q21.3	2.77245	3.9223	0.000121841	0.0197265	0.271712	388697	hornerin [Source:HGNC Symbol;Acc:20846]	https://www.ncbi.nlm.nih.gov/gene/388697	Body Height
cg11357013	ENSG00000067141	NEO1	15	q24.1	3.76801	7.10663	2.24112e-11	2.63925e-08	0.455418	4756	neogenin 1 [Source:HGNC Symbol;Acc:7754]	https://www.ncbi.nlm.nih.gov/gene/4756	Body Mass Index, Waisthip Ratio
cg11370340	ENSG00000131446	MGAT1	5	q35.3	-3.27106	-4.61036	7.30102e-06	0.0020803	-0.31497	4245	mannosyl (alpha-1,3-)-glycoprotein beta-1,2-N-acetylglucosaminyltransferase [Source:HGNC Symbol;Acc:7044]	https://www.ncbi.nlm.nih.gov/gene/4245	Waisthip Ratio
cg11370340	ENSG00000196670	ZFP62	5	q35.3	-2.00666	-3.65318	0.000333653	0.0416377	-0.254316	643836	ZFP62 zinc finger protein [Source:HGNC Symbol;Acc:23241]	https://www.ncbi.nlm.nih.gov/gene/643836	Waisthip Ratio
cg11380570	ENSG00000185130	HIST1H2BL	6	p22.1	-4.73817	-3.65536	0.000331016	0.0414134	-0.254458	8340	histone cluster 1, H2bl [Source:HGNC Symbol;Acc:4748]	https://www.ncbi.nlm.nih.gov/gene/8340	Major Depression, Schizophrenia
cg11384744	ENSG00000106537	TSPAN13	7	p21.1	-2.11263	-3.66841	0.000315624	0.0398985	-0.255307	27075	tetraspanin 13 [Source:HGNC Symbol;Acc:21643]	https://www.ncbi.nlm.nih.gov/gene/27075	Body Height
cg11399640	ENSG00000067141	NEO1	15	q24.1	2.41923	6.04406	7.61671e-09	5.30302e-06	0.398941	4756	neogenin 1 [Source:HGNC Symbol;Acc:7754]	https://www.ncbi.nlm.nih.gov/gene/4756	Body Mass Index
cg11414709	ENSG00000176933	TOB2P1	6	p22.1	7.87862	4.73977	4.14459e-06	0.0013046	0.3229	222699	transducer of ERBB2, 2 pseudogene 1 [Source:HGNC Symbol;Acc:13986]	https://www.ncbi.nlm.nih.gov/gene/222699	Bipolar Disorder, Major Depression
cg11414709	ENSG00000197279	ZNF165	6	p22.1	1.90273	3.61082	0.00038905	0.0462111	0.251555	7718	zinc finger protein 165 [Source:HGNC Symbol;Acc:12953]	https://www.ncbi.nlm.nih.gov/gene/7718	Bipolar Disorder, Major Depression
cg11414709	ENSG00000219891	ZSCAN12P1	6	p22.1	2.39366	3.68917	0.000292518	0.0379653	0.256657	221584	zinc finger and SCAN domain containing 12 pseudogene 1 [Source:HGNC Symbol;Acc:13850]	https://www.ncbi.nlm.nih.gov/gene/221584	Bipolar Disorder, Major Depression
cg11421029	ENSG00000177311	ZBTB38	3	q23	-12.4151	-3.71618	0.000264845	0.0354169	-0.258411	253461	zinc finger and BTB domain containing 38 [Source:HGNC Symbol;Acc:26636]	https://www.ncbi.nlm.nih.gov/gene/253461	Childhood Onset Asthma
cg11436113	ENSG00000185052	SLC24A3	20	p11.23	-3.32347	-4.31745	2.52103e-05	0.00576978	-0.296776	57419	solute carrier family 24 (sodium/potassium/calcium exchanger), member 3 [Source:HGNC Symbol;Acc:10977]	https://www.ncbi.nlm.nih.gov/gene/57419	Body Height
cg11458629	ENSG00000055955	ITIH4	3	p21.1	-2.74391	-3.6047	0.000397734	0.0469709	-0.251155	3700	inter-alpha-trypsin inhibitor heavy chain family, member 4 [Source:HGNC Symbol;Acc:6169]	https://www.ncbi.nlm.nih.gov/gene/3700	Body Mass Index, Schizophrenia, Bipolar Disorder
cg11458629	ENSG00000213533	TMEM110	3	p21.1	-1.42379	-4.01499	8.50572e-05	0.0150494	-0.277643	375346	transmembrane protein 110 [Source:HGNC Symbol;Acc:30526]	https://www.ncbi.nlm.nih.gov/gene/375346	Body Mass Index, Schizophrenia, Bipolar Disorder
cg11465639	ENSG00000128482	RNF112	17	p11.2	-7.04935	-4.94073	1.68259e-06	0.000597556	-0.335082	7732	ring finger protein 112 [Source:HGNC Symbol;Acc:12968]	https://www.ncbi.nlm.nih.gov/gene/7732	Schizophrenia
cg11486912	ENSG00000095261	PSMD5	9	q33.2	5.37824	10.2049	7.90239e-20	3.67486e-16	0.592009	5711	proteasome (prosome, macropain) 26S subunit, non-ATPase, 5 [Source:HGNC Symbol;Acc:9563]	https://www.ncbi.nlm.nih.gov/gene/5711	Childhood Onset Asthma
cg11504634	ENSG00000108788	MLX	17	q21.2	-2.27846	-4.49152	1.2158e-05	0.00321174	-0.307628	6945	MLX, MAX dimerization protein [Source:HGNC Symbol;Acc:11645]	https://www.ncbi.nlm.nih.gov/gene/6945	Coronary Artery Disease
cg11506711	ENSG00000138760	SCARB2	4	q21.1	-5.18	-4.24271	3.42553e-05	0.00736076	-0.29208	950	scavenger receptor class B, member 2 [Source:HGNC Symbol;Acc:1665]	https://www.ncbi.nlm.nih.gov/gene/950	Body Mass Index
cg11529208	ENSG00000169955	ZNF747	16	p11.2	-1.45377	-3.79098	0.000200548	0.0286045	-0.263255	65988	zinc finger protein 747 [Source:HGNC Symbol;Acc:28350]	https://www.ncbi.nlm.nih.gov/gene/65988	Body Height
cg11545871	ENSG00000161896	IP6K3	6	p21.31	6.39068	8.47635	5.93095e-15	1.27112e-11	0.520847	117283	inositol hexakisphosphate kinase 3 [Source:HGNC Symbol;Acc:17269]	https://www.ncbi.nlm.nih.gov/gene/117283	Coronary Artery Disease, Type 2 Diabetes
cg11548978	ENSG00000164405	UQCRQ	5	q31.1	-5.76331	-3.73078	0.000250932	0.0340003	-0.259358	27089	ubiquinol-cytochrome c reductase, complex III subunit VII, 9.5kDa [Source:HGNC Symbol;Acc:29594]	https://www.ncbi.nlm.nih.gov/gene/27089	Body Height
cg11549143	ENSG00000130720	FIBCD1	9	q34.12	6.47807	5.33142	2.70688e-07	0.000124007	0.358286	84929	fibrinogen C domain containing 1 [Source:HGNC Symbol;Acc:25922]	https://www.ncbi.nlm.nih.gov/gene/84929	Body Height
cg11552023	ENSG00000067141	NEO1	15	q24.1	7.73426	5.59564	7.45684e-08	3.91178e-05	0.373615	4756	neogenin 1 [Source:HGNC Symbol;Acc:7754]	https://www.ncbi.nlm.nih.gov/gene/4756	Body Mass Index, Waisthip Ratio
cg11554724	ENSG00000169612	FAM103A1	15	q25.2	1.78678	3.6808	0.000301639	0.0387613	0.256113	83640	family with sequence similarity 103, member A1 [Source:HGNC Symbol;Acc:31022]	https://www.ncbi.nlm.nih.gov/gene/83640	Amyotrophic Lateral Sclerosis
cg11559612	ENSG00000213533	TMEM110	3	p21.1	1.95861	4.19429	4.16934e-05	0.00857051	0.289027	375346	transmembrane protein 110 [Source:HGNC Symbol;Acc:30526]	https://www.ncbi.nlm.nih.gov/gene/375346	Bipolar Disorder, Schizophrenia, Body Mass Index, Waisthip Ratio
cg11563478	ENSG00000157551	KCNJ15	21	q22.13	2.48747	3.69005	0.000291571	0.0379423	0.256714	3772	potassium inwardly-rectifying channel, subfamily J, member 15 [Source:HGNC Symbol;Acc:6261]	https://www.ncbi.nlm.nih.gov/gene/3772	Body Height, Waisthip Ratio
cg11569329	ENSG00000170889	RPS9	19	q13.42	0.960106	3.58642	0.000424781	0.0493842	0.249961	6203	ribosomal protein S9 [Source:HGNC Symbol;Acc:10442]	https://www.ncbi.nlm.nih.gov/gene/6203	Birth Weight, Body Height
cg11586522	ENSG00000123297	TSFM	12	q14.1	0.841967	3.98122	9.70283e-05	0.0166766	0.275485	10102	Ts translation elongation factor, mitochondrial [Source:HGNC Symbol;Acc:12367]	https://www.ncbi.nlm.nih.gov/gene/10102	Rheumatoid Arthritis
cg11613141	ENSG00000140022	STON2	14	q31.1	11.3124	6.9531	5.38084e-11	5.86814e-08	0.447568	85439	stonin 2 [Source:HGNC Symbol;Acc:30652]	https://www.ncbi.nlm.nih.gov/gene/85439	Body Height
cg11613427	ENSG00000163935	SFMBT1	3	p21.1	3.18915	3.73487	0.000247163	0.0336374	0.259623	51460	Scm-like with four mbt domains 1 [Source:HGNC Symbol;Acc:20255]	https://www.ncbi.nlm.nih.gov/gene/51460	Waisthip Ratio
cg11622982	ENSG00000162613	FUBP1	1	p31.1	-1.4725	-3.84269	0.000165065	0.0247314	-0.266592	8880	far upstream element (FUSE) binding protein 1 [Source:HGNC Symbol;Acc:4004]	https://www.ncbi.nlm.nih.gov/gene/8880	Body Mass Index, Gastroesophageal Reflux Disease
cg11627346	ENSG00000115594	IL1R1	2	q11.2	-1.64512	-3.92706	0.000119631	0.0194908	-0.272017	3554	interleukin 1 receptor, type I [Source:HGNC Symbol;Acc:5993]	https://www.ncbi.nlm.nih.gov/gene/3554	Allergic Disease, Childhood Onset Asthma
cg11635421	ENSG00000050405	LIMA1	12	q13.12	-1.54113	-3.96319	0.000104056	0.0175541	-0.274332	51474	LIM domain and actin binding 1 [Source:HGNC Symbol;Acc:24636]	https://www.ncbi.nlm.nih.gov/gene/51474	Hypertension
cg11635421	ENSG00000167566	NCKAP5L	12	q13.12	-2.63286	-4.04837	7.46151e-05	0.0136858	-0.279771	57701	NCK-associated protein 5-like [Source:HGNC Symbol;Acc:29321]	https://www.ncbi.nlm.nih.gov/gene/57701	Hypertension
cg11636557	ENSG00000108788	MLX	17	q21.2	-1.19477	-3.72465	0.000256688	0.034609	-0.25896	6945	MLX, MAX dimerization protein [Source:HGNC Symbol;Acc:11645]	https://www.ncbi.nlm.nih.gov/gene/6945	Coronary Artery Disease, Type 2 Diabetes
cg11645413	ENSG00000154511	FAM69A	1	p22.1	-2.79472	-5.16126	6.07045e-07	0.000245676	-0.348258	388650	family with sequence similarity 69, member A [Source:HGNC Symbol;Acc:32213]	https://www.ncbi.nlm.nih.gov/gene/388650	Body Mass Index
cg11666632	ENSG00000109323	MANBA	4	q24	-4.54674	-4.15799	4.82581e-05	0.00965425	-0.286732	4126	mannosidase, beta A, lysosomal [Source:HGNC Symbol;Acc:6831]	https://www.ncbi.nlm.nih.gov/gene/4126	Hypertension, Schizophrenia, Gastroesophageal Reflux Disease, Body Mass Index, Atrial Fibrillation
cg11673244	ENSG00000100023	PPIL2	22	q11.21	-2.06488	-4.80132	3.15359e-06	0.00102322	-0.326649	23759	peptidylprolyl isomerase (cyclophilin)-like 2 [Source:HGNC Symbol;Acc:9261]	https://www.ncbi.nlm.nih.gov/gene/23759	Schizophrenia
cg11735089	ENSG00000177830	CHID1	11	p15.5	1.2446	4.01435	8.52706e-05	0.0150763	0.277602	66005	chitinase domain containing 1 [Source:HGNC Symbol;Acc:28474]	https://www.ncbi.nlm.nih.gov/gene/66005	Body Mass Index
cg11735089	ENSG00000183020	AP2A2	11	p15.5	1.19013	4.7237	4.44924e-06	0.00137763	0.321919	101927462	adaptor-related protein complex 2, alpha 2 subunit [Source:HGNC Symbol;Acc:562]	https://www.ncbi.nlm.nih.gov/gene/101927462	Body Mass Index
cg11736690	ENSG00000137806	NDUFAF1	15	q15.1	3.03451	3.70351	0.000277498	0.0366532	0.257589	51103	NADH dehydrogenase (ubiquinone) complex I, assembly factor 1 [Source:HGNC Symbol;Acc:18828]	https://www.ncbi.nlm.nih.gov/gene/51103	Body Height
cg11752635	ENSG00000112245	PTP4A1	6	q12	1.55537	4.97681	1.42717e-06	0.000515761	0.337251	7803	protein tyrosine phosphatase type IVA, member 1 [Source:HGNC Symbol;Acc:9634]	https://www.ncbi.nlm.nih.gov/gene/7803	Body Mass Index
cg11752635	ENSG00000146166	LGSN	6	q12	-12.5314	-12.6863	3.24679e-27	7.27478e-23	-0.674324	51557	lengsin, lens protein with glutamine synthetase domain [Source:HGNC Symbol;Acc:21016]	https://www.ncbi.nlm.nih.gov/gene/51557	Body Mass Index
cg11783497	ENSG00000136695	IL36RN	2	q13	-4.5986	-3.67083	0.000312839	0.0396764	-0.255465	26525	interleukin 36 receptor antagonist [Source:HGNC Symbol;Acc:15561]	https://www.ncbi.nlm.nih.gov/gene/26525	Birth Weight
cg11795532	ENSG00000160226	C21orf2	21	q22.3	1.35963	5.15281	6.31593e-07	0.000253117	0.347757	755	chromosome 21 open reading frame 2 [Source:HGNC Symbol;Acc:1260]	https://www.ncbi.nlm.nih.gov/gene/755	Atrial Fibrillation
cg11796095	ENSG00000160200	CBS	21	q22.3	16.13	4.22141	3.73564e-05	0.00788956	0.290738	875	cystathionine-beta-synthase [Source:HGNC Symbol;Acc:1550]	https://www.ncbi.nlm.nih.gov/gene/875	Body Height
cg11819081	ENSG00000124788	ATXN1	6	p22.3	2.91504	3.64955	0.000338098	0.0420307	0.254079	6310	ataxin 1 [Source:HGNC Symbol;Acc:10548]	https://www.ncbi.nlm.nih.gov/gene/6310	Body Height
cg11821886	ENSG00000023892	DEF6	6	p21.31	-1.73025	-4.78939	3.32576e-06	0.00107009	-0.325923	50619	differentially expressed in FDCP 6 homolog (mouse) [Source:HGNC Symbol;Acc:2760]	https://www.ncbi.nlm.nih.gov/gene/50619	Childhood Onset Asthma
cg11835347	ENSG00000229020	AKR7A2P1	1	p13.2	-6.95496	-3.62084	0.000375218	0.045222	-0.252208	246182	aldo-keto reductase family 7, member A2 pseudogene 1 [Source:HGNC Symbol;Acc:24062]	https://www.ncbi.nlm.nih.gov/gene/246182	Body Height
cg11875994	ENSG00000114854	TNNC1	3	p21.1	-5.68194	-3.98371	9.60918e-05	0.0165734	-0.275645	7134	troponin C type 1 (slow) [Source:HGNC Symbol;Acc:11943]	https://www.ncbi.nlm.nih.gov/gene/7134	Schizophrenia, Bipolar Disorder
cg11898209	ENSG00000088367	EPB41L1	20	q11.23	3.47216	3.74264	0.000240149	0.0329742	0.260127	2036	erythrocyte membrane protein band 4.1-like 1 [Source:HGNC Symbol;Acc:3378]	https://www.ncbi.nlm.nih.gov/gene/2036	Body Height
cg11903880	ENSG00000168765	GSTM4	1	p13.3	4.92658	4.43868	1.52042e-05	0.00385926	0.304347	2948	glutathione S-transferase mu 4 [Source:HGNC Symbol;Acc:4636]	https://www.ncbi.nlm.nih.gov/gene/2948	Body Mass Index
cg11905045	ENSG00000084764	MAPRE3	2	p23.3	-7.70361	-10.4829	1.22211e-20	7.00488e-17	-0.602334	22924	microtubule-associated protein, RP/EB family, member 3 [Source:HGNC Symbol;Acc:6892]	https://www.ncbi.nlm.nih.gov/gene/22924	Body Mass Index, Waisthip Ratio, Body Height, Hypertension
cg11908547	ENSG00000184545	DUSP8	11	p15.5	17.2521	5.16007	6.10449e-07	0.000246245	0.348188	101927562	dual specificity phosphatase 8 [Source:HGNC Symbol;Acc:3074]	https://www.ncbi.nlm.nih.gov/gene/101927562	Body Height
cg11926456	ENSG00000021826	CPS1	2	q34	4.54296	3.83038	0.000172931	0.025614	0.265799	1373	carbamoyl-phosphate synthase 1, mitochondrial [Source:HGNC Symbol;Acc:2323]	https://www.ncbi.nlm.nih.gov/gene/1373	Body Mass Index, Body Height
cg11939631	ENSG00000176783	RUFY1	5	q35.3	9.13938	9.25808	4.05996e-17	1.17723e-13	0.554553	80230	RUN and FYVE domain containing 1 [Source:HGNC Symbol;Acc:19760]	https://www.ncbi.nlm.nih.gov/gene/80230	Body Mass Index
cg11943255	ENSG00000137872	SEMA6D	15	q21.1	2.24912	3.64867	0.000339175	0.0420771	0.254022	80031	sema domain, transmembrane domain (TM), and cytoplasmic domain, (semaphorin) 6D [Source:HGNC Symbol;Acc:16770]	https://www.ncbi.nlm.nih.gov/gene/80031	Schizophrenia, Body Height
cg11948800	ENSG00000125534	PPDPF	20	q13.33	3.02973	3.87745	0.000144653	0.022451	0.268831	79144	pancreatic progenitor cell differentiation and proliferation factor [Source:HGNC Symbol;Acc:16142]	https://www.ncbi.nlm.nih.gov/gene/79144	Chrons Disease
cg11955385	ENSG00000120093	HOXB3	17	q21.32	-2.0889	-7.07087	2.75089e-11	3.15351e-08	-0.453599	3213	homeobox B3 [Source:HGNC Symbol;Acc:5114]	https://www.ncbi.nlm.nih.gov/gene/3213	Waisthip Ratio, Diverticular Disease
cg11955385	ENSG00000173917	HOXB2	17	q21.32	-4.02574	-10.8768	8.48927e-22	5.36494e-18	-0.616466	3212	homeobox B2 [Source:HGNC Symbol;Acc:5113]	https://www.ncbi.nlm.nih.gov/gene/3212	Waisthip Ratio, Diverticular Disease
cg11992736	ENSG00000096996	IL12RB1	19	p13.11	-2.81213	-4.37473	1.98781e-05	0.00478964	-0.30036	3594	interleukin 12 receptor, beta 1 [Source:HGNC Symbol;Acc:5971]	https://www.ncbi.nlm.nih.gov/gene/3594	Waisthip Ratio, Body Mass Index
cg11993925	ENSG00000159871	LYPD5	19	q13.31	11.3067	6.73763	1.80607e-10	1.75943e-07	0.436373	284348	LY6/PLAUR domain containing 5 [Source:HGNC Symbol;Acc:26397]	https://www.ncbi.nlm.nih.gov/gene/284348	Body Height
cg12008034	ENSG00000096433	ITPR3	6	p21.31	3.49741	3.60853	0.000392288	0.0464168	0.251405	3710	inositol 1,4,5-trisphosphate receptor, type 3 [Source:HGNC Symbol;Acc:6182]	https://www.ncbi.nlm.nih.gov/gene/3710	Body Height
cg12030215	ENSG00000159788	RGS12	4	p16.3	1.95374	5.59363	7.53155e-08	3.94114e-05	0.373499	6002	regulator of G-protein signaling 12 [Source:HGNC Symbol;Acc:9994]	https://www.ncbi.nlm.nih.gov/gene/6002	Waisthip Ratio
cg12044123	ENSG00000176933	TOB2P1	6	p22.1	7.88604	5.28618	3.36104e-07	0.000149528	0.355632	222699	transducer of ERBB2, 2 pseudogene 1 [Source:HGNC Symbol;Acc:13986]	https://www.ncbi.nlm.nih.gov/gene/222699	Bipolar Disorder, Schizophrenia, Major Depression
cg12044123	ENSG00000219891	ZSCAN12P1	6	p22.1	2.33583	3.98278	9.64419e-05	0.0166064	0.275585	221584	zinc finger and SCAN domain containing 12 pseudogene 1 [Source:HGNC Symbol;Acc:13850]	https://www.ncbi.nlm.nih.gov/gene/221584	Bipolar Disorder, Schizophrenia, Major Depression
cg12056051	ENSG00000176933	TOB2P1	6	p22.1	6.02256	6.85907	9.15159e-11	9.68054e-08	0.442708	222699	transducer of ERBB2, 2 pseudogene 1 [Source:HGNC Symbol;Acc:13986]	https://www.ncbi.nlm.nih.gov/gene/222699	Major Depression
cg12056051	ENSG00000187626	ZKSCAN4	6	p22.1	0.812219	4.2751	3.00078e-05	0.00663575	0.294118	387032	zinc finger with KRAB and SCAN domains 4 [Source:HGNC Symbol;Acc:13854]	https://www.ncbi.nlm.nih.gov/gene/387032	Major Depression
cg12056051	ENSG00000215641	TRIM27	6	p22.1	-0.495142	-3.78453	0.000205444	0.0290505	-0.262839	5987	tripartite motif containing 27 [Source:HGNC Symbol;Acc:9975]	https://www.ncbi.nlm.nih.gov/gene/5987	Major Depression
cg12069158	ENSG00000140022	STON2	14	q31.1	4.47552	5.31577	2.91771e-07	0.000132924	0.357369	85439	stonin 2 [Source:HGNC Symbol;Acc:30652]	https://www.ncbi.nlm.nih.gov/gene/85439	Body Height
cg12072694	ENSG00000140022	STON2	14	q31.1	61.6279	6.18579	3.61852e-09	2.71738e-06	0.406763	85439	stonin 2 [Source:HGNC Symbol;Acc:30652]	https://www.ncbi.nlm.nih.gov/gene/85439	Body Height
cg12080253	ENSG00000165379	LRFN5	14	q21.1	-8.73685	-4.98552	1.37137e-06	0.00049852	-0.337774	145581	leucine rich repeat and fibronectin type III domain containing 5 [Source:HGNC Symbol;Acc:20360]	https://www.ncbi.nlm.nih.gov/gene/145581	Major Depression
cg12121660	ENSG00000120093	HOXB3	17	q21.32	-2.44558	-6.74888	1.69634e-10	1.66571e-07	-0.436962	3213	homeobox B3 [Source:HGNC Symbol;Acc:5114]	https://www.ncbi.nlm.nih.gov/gene/3213	Body Mass Index, Diverticular Disease, Waisthip Ratio
cg12121660	ENSG00000173917	HOXB2	17	q21.32	-4.6851	-10.1603	1.06482e-19	4.68647e-16	-0.590324	3212	homeobox B2 [Source:HGNC Symbol;Acc:5113]	https://www.ncbi.nlm.nih.gov/gene/3212	Body Mass Index, Diverticular Disease, Waisthip Ratio
cg12143439	ENSG00000170458	CD14	5	q31.3	-2.13334	-5.25201	3.95481e-07	0.00017191	-0.353622	929	CD14 molecule [Source:HGNC Symbol;Acc:1628]	https://www.ncbi.nlm.nih.gov/gene/929	Body Height
cg12143784	ENSG00000234585	CCT6P3	7	q11.21	0.749191	3.89367	0.00013597	0.0213998	0.269874	643180	chaperonin containing TCP1, subunit 6 (zeta) pseudogene 3 [Source:HGNC Symbol;Acc:35137]	https://www.ncbi.nlm.nih.gov/gene/643180	Body Height
cg12154115	ENSG00000103723	AP3B2	15	q25.2	6.12098	4.48417	1.25437e-05	0.00328544	0.307172	8120	adaptor-related protein complex 3, beta 2 subunit [Source:HGNC Symbol;Acc:567]	https://www.ncbi.nlm.nih.gov/gene/8120	Amyotrophic Lateral Sclerosis
cg12165551	ENSG00000166405	RIC3	11	p15.4	7.2058	4.59642	7.75516e-06	0.00218195	0.314111	79608	RIC3 acetylcholine receptor chaperone [Source:HGNC Symbol;Acc:30338]	https://www.ncbi.nlm.nih.gov/gene/79608	Waisthip Ratio, Body Mass Index
cg12183741	ENSG00000164411	GJB7	6	q15	3.06622	4.37194	2.01106e-05	0.00482628	0.300186	375519	gap junction protein, beta 7, 25kDa [Source:HGNC Symbol;Acc:16690]	https://www.ncbi.nlm.nih.gov/gene/375519	Atrial Fibrillation
cg12208613	ENSG00000105926	MPP6	7	p15.3	2.71697	4.48649	1.24204e-05	0.00326355	0.307317	51678	membrane protein, palmitoylated 6 (MAGUK p55 subfamily member 6) [Source:HGNC Symbol;Acc:18167]	https://www.ncbi.nlm.nih.gov/gene/51678	Body Height, Schizophrenia
cg12226453	ENSG00000145214	DGKQ	4	p16.3	1.95316	5.25397	3.91821e-07	0.00017062	0.353737	1609	diacylglycerol kinase, theta 110kDa [Source:HGNC Symbol;Acc:2856]	https://www.ncbi.nlm.nih.gov/gene/1609	Parkinson, Waisthip Ratio
cg12238634	ENSG00000213221	DNLZ	9	q34.3	2.72548	5.45287	1.50438e-07	7.31079e-05	0.365369	728489	DNL-type zinc finger [Source:HGNC Symbol;Acc:33879]	https://www.ncbi.nlm.nih.gov/gene/728489	Birth Weight
cg12243133	ENSG00000172613	RAD9A	11	q13.2	1.98442	3.64915	0.000338592	0.0420624	0.254053	5883	RAD9 homolog A (S. pombe) [Source:HGNC Symbol;Acc:9827]	https://www.ncbi.nlm.nih.gov/gene/5883	Body Height
cg12251145	ENSG00000206500	RNF39	6	p22.1	3.08569	4.52849	1.0385e-05	0.00280961	0.309918	80352	ring finger protein 39 [Source:HGNC Symbol;Acc:18064]	https://www.ncbi.nlm.nih.gov/gene/80352	Psoriasis, Body Height, Rheumatoid Arthritis, Type 1 Diabetes
cg12258492	ENSG00000172524	TRIM40	6	p22.1	1.56405	4.0439	7.59401e-05	0.013854	0.279486	135644	tripartite motif containing 40 [Source:HGNC Symbol;Acc:18736]	https://www.ncbi.nlm.nih.gov/gene/135644	Rheumatoid Arthritis, Psoriasis, Type 1 Diabetes
cg12259537	ENSG00000176293	ZNF135	19	q13.43	-3.16645	-3.93778	0.000114793	0.0189122	-0.272704	7694	zinc finger protein 135 [Source:HGNC Symbol;Acc:12919]	https://www.ncbi.nlm.nih.gov/gene/7694	Body Height
cg12261705	ENSG00000067141	NEO1	15	q24.1	5.31241	8.08645	6.64031e-14	1.20339e-10	0.50306	4756	neogenin 1 [Source:HGNC Symbol;Acc:7754]	https://www.ncbi.nlm.nih.gov/gene/4756	Body Mass Index, Waisthip Ratio
cg12265829	ENSG00000139899	CBLN3	14	q12	3.06537	3.62598	0.000368306	0.0446892	0.252543	643866	cerebellin 3 precursor [Source:HGNC Symbol;Acc:20146]	https://www.ncbi.nlm.nih.gov/gene/643866	Body Height
cg12274898	ENSG00000189171	S100A13	1	q21.3	-7.03208	-4.15232	4.93694e-05	0.00983071	-0.286372	6284	S100 calcium binding protein A13 [Source:HGNC Symbol;Acc:10490]	https://www.ncbi.nlm.nih.gov/gene/6284	Body Height
cg12274898	ENSG00000189334	S100A14	1	q21.3	37.5861	3.62256	0.000372889	0.0450514	0.25232	57402	S100 calcium binding protein A14 [Source:HGNC Symbol;Acc:18901]	https://www.ncbi.nlm.nih.gov/gene/57402	Body Height
cg12303813	ENSG00000163545	NUAK2	1	q32.1	-2.32051	-3.6098	0.000390486	0.0463491	-0.251488	81788	NUAK family, SNF1-like kinase, 2 [Source:HGNC Symbol;Acc:29558]	https://www.ncbi.nlm.nih.gov/gene/81788	Waisthip Ratio
cg12319423	ENSG00000176933	TOB2P1	6	p22.1	7.64671	5.68207	4.84701e-08	2.73997e-05	0.378564	222699	transducer of ERBB2, 2 pseudogene 1 [Source:HGNC Symbol;Acc:13986]	https://www.ncbi.nlm.nih.gov/gene/222699	Bipolar Disorder, Schizophrenia
cg12320936	ENSG00000103227	LMF1	16	p13.3	1.99268	4.06761	6.91644e-05	0.0129338	0.280996	64788	lipase maturation factor 1 [Source:HGNC Symbol;Acc:14154]	https://www.ncbi.nlm.nih.gov/gene/64788	Body Height
cg12327449	ENSG00000124126	PREX1	20	q13.13	-1.63624	-5.2999	3.14799e-07	0.000141325	-0.356438	57580	phosphatidylinositol-3,4,5-trisphosphate-dependent Rac exchange factor 1 [Source:HGNC Symbol;Acc:32594]	https://www.ncbi.nlm.nih.gov/gene/57580	Body Mass Index
cg12334811	ENSG00000176933	TOB2P1	6	p22.1	42.5285	4.33676	2.32756e-05	0.00542218	0.297985	222699	transducer of ERBB2, 2 pseudogene 1 [Source:HGNC Symbol;Acc:13986]	https://www.ncbi.nlm.nih.gov/gene/222699	Major Depression, Bipolar Disorder, Schizophrenia
cg12340451	ENSG00000175643	RMI2	16	p13.13	3.53987	3.60389	0.000398896	0.047018	0.251102	116028	RecQ mediated genome instability 2 [Source:HGNC Symbol;Acc:28349]	https://www.ncbi.nlm.nih.gov/gene/116028	Type 1 Diabetes, Allergic Disease
cg12349884	ENSG00000198339	HIST1H4I	6	p22.1	-3.44956	-5.153	6.31038e-07	0.000253117	-0.347768	554313	histone cluster 1, H4i [Source:HGNC Symbol;Acc:4793]	https://www.ncbi.nlm.nih.gov/gene/554313	Body Height
cg12350822	ENSG00000164411	GJB7	6	q15	1.78988	3.95044	0.000109321	0.0181442	0.273515	375519	gap junction protein, beta 7, 25kDa [Source:HGNC Symbol;Acc:16690]	https://www.ncbi.nlm.nih.gov/gene/375519	Atrial Fibrillation
cg12355162	ENSG00000105875	WDR91	7	q33	-5.92877	-6.07767	6.39077e-09	4.53924e-06	-0.400803	29062	WD repeat domain 91 [Source:HGNC Symbol;Acc:24997]	https://www.ncbi.nlm.nih.gov/gene/29062	Waisthip Ratio
cg12355162	ENSG00000122783	C7orf49	7	q33	-5.48063	-6.52228	5.92462e-10	5.19652e-07	-0.424979	78996	chromosome 7 open reading frame 49 [Source:HGNC Symbol;Acc:22432]	https://www.ncbi.nlm.nih.gov/gene/78996	Waisthip Ratio
cg12374527	ENSG00000182732	RGS6	14	q24.2	3.8344	5.04162	1.0595e-06	0.000398066	0.341135	9628	regulator of G-protein signaling 6 [Source:HGNC Symbol;Acc:10002]	https://www.ncbi.nlm.nih.gov/gene/9628	Schizophrenia
cg12375710	ENSG00000169692	AGPAT2	9	q34.3	2.78638	3.85898	0.000155182	0.0236982	0.267642	10555	1-acylglycerol-3-phosphate O-acyltransferase 2 [Source:HGNC Symbol;Acc:325]	https://www.ncbi.nlm.nih.gov/gene/10555	Body Height, Type 2 Diabetes
cg12386808	ENSG00000196653	ZNF502	3	p21.31	2.10028	6.66775	2.66215e-10	2.52358e-07	0.432698	91392	zinc finger protein 502 [Source:HGNC Symbol;Acc:23718]	https://www.ncbi.nlm.nih.gov/gene/91392	Major Depression
cg12413375	ENSG00000182732	RGS6	14	q24.2	2.54642	7.35314	5.37391e-12	7.44096e-09	0.467804	9628	regulator of G-protein signaling 6 [Source:HGNC Symbol;Acc:10002]	https://www.ncbi.nlm.nih.gov/gene/9628	Schizophrenia
cg12419862	ENSG00000184674	GSTT1	22	q11.23	-22.878	-34.8102	4.01193e-85	9.88808e-80	-0.928767	2952	glutathione S-transferase theta 1 [Source:HGNC Symbol;Acc:4641]	https://www.ncbi.nlm.nih.gov/gene/2952	Body Height, Coronary Artery Disease
cg12434132	ENSG00000115137	DNAJC27	2	p23.3	1.28512	4.21863	3.77807e-05	0.00793836	0.290562	51277	DnaJ (Hsp40) homolog, subfamily C, member 27 [Source:HGNC Symbol;Acc:30290]	https://www.ncbi.nlm.nih.gov/gene/51277	Waisthip Ratio
cg12439432	ENSG00000179698	KIAA1875	8	q24.3	3.66477	3.81353	0.000184264	0.026857	0.264712		KIAA1875 [Source:HGNC Symbol;Acc:26959]	https://www.ncbi.nlm.nih.gov/gene/NA	Body Height
cg12448438	ENSG00000161999	JMJD8	16	p13.3	-0.996224	-4.22933	3.6173e-05	0.0076725	-0.291237	339123	jumonji domain containing 8 [Source:HGNC Symbol;Acc:14148]	https://www.ncbi.nlm.nih.gov/gene/339123	Body Height
cg12451285	ENSG00000103490	PYCARD	16	p11.2	-7.14201	-3.93539	0.000115857	0.0189985	-0.272551	29108	PYD and CARD domain containing [Source:HGNC Symbol;Acc:16608]	https://www.ncbi.nlm.nih.gov/gene/29108	Body Height
cg12451285	ENSG00000169955	ZNF747	16	p11.2	-3.09652	-3.5855	0.000426189	0.0495012	-0.249901	65988	zinc finger protein 747 [Source:HGNC Symbol;Acc:28350]	https://www.ncbi.nlm.nih.gov/gene/65988	Body Height
cg12456884	ENSG00000161956	SENP3	17	p13.1	3.75733	3.74492	0.000238122	0.0327872	0.260275	26168	SUMO1/sentrin/SMT3 specific peptidase 3 [Source:HGNC Symbol;Acc:17862]	https://www.ncbi.nlm.nih.gov/gene/26168	Diverticular Disease, Body Height
cg12465586	ENSG00000137513	NARS2	11	q14.1	2.18399	4.77801	3.49849e-06	0.00111982	0.325231	79731	asparaginyl-tRNA synthetase 2, mitochondrial (putative) [Source:HGNC Symbol;Acc:26274]	https://www.ncbi.nlm.nih.gov/gene/79731	Body Height
cg12549345	ENSG00000172009	THOP1	19	p13.3	-9.25032	-6.01386	8.91361e-09	6.06881e-06	-0.397262	7064	thimet oligopeptidase 1 [Source:HGNC Symbol;Acc:11793]	https://www.ncbi.nlm.nih.gov/gene/7064	Body Height
cg12551317	ENSG00000146842	TMEM209	7	q32.2	-1.38562	-4.42083	1.63904e-05	0.0040929	-0.303235	84928	transmembrane protein 209 [Source:HGNC Symbol;Acc:21898]	https://www.ncbi.nlm.nih.gov/gene/84928	Hypertension
cg12559208	ENSG00000167608	TMC4	19	q13.42	2.48912	5.17661	5.64821e-07	0.000233183	0.349168	147798	transmembrane channel-like 4 [Source:HGNC Symbol;Acc:22998]	https://www.ncbi.nlm.nih.gov/gene/147798	Body Height
cg12564285	ENSG00000131435	PDLIM4	5	q31.1	-5.75579	-3.74012	0.000242402	0.0331727	-0.259963	8572	PDZ and LIM domain 4 [Source:HGNC Symbol;Acc:16501]	https://www.ncbi.nlm.nih.gov/gene/8572	Childhood Onset Asthma, Atopic Eczema, Ulcerative Colitis, Hypertension
cg12569216	ENSG00000141519	CCDC40	17	q25.3	9.60171	4.56537	8.866e-06	0.00244428	0.312197	55036	coiled-coil domain containing 40 [Source:HGNC Symbol;Acc:26090]	https://www.ncbi.nlm.nih.gov/gene/55036	Body Height
cg12580585	ENSG00000103723	AP3B2	15	q25.2	8.41046	6.04031	7.76732e-09	5.3775e-06	0.398732	8120	adaptor-related protein complex 3, beta 2 subunit [Source:HGNC Symbol;Acc:567]	https://www.ncbi.nlm.nih.gov/gene/8120	Amyotrophic Lateral Sclerosis
cg12582695	ENSG00000124299	PEPD	19	q13.11	4.07786	11.2278	7.74613e-23	5.96614e-19	0.628573	5184	peptidase D [Source:HGNC Symbol;Acc:8840]	https://www.ncbi.nlm.nih.gov/gene/5184	Type 2 Diabetes, Body Mass Index
cg12593764	ENSG00000103723	AP3B2	15	q25.2	9.85235	5.37963	2.14615e-07	0.000100946	0.361106	8120	adaptor-related protein complex 3, beta 2 subunit [Source:HGNC Symbol;Acc:567]	https://www.ncbi.nlm.nih.gov/gene/8120	Amyotrophic Lateral Sclerosis
cg12610801	ENSG00000114854	TNNC1	3	p21.1	-8.78957	-4.10028	6.07693e-05	0.0116286	-0.283073	7134	troponin C type 1 (slow) [Source:HGNC Symbol;Acc:11943]	https://www.ncbi.nlm.nih.gov/gene/7134	Bipolar Disorder
cg12612406	ENSG00000172524	TRIM40	6	p22.1	1.19699	3.80957	0.000187031	0.0271538	0.264456	135644	tripartite motif containing 40 [Source:HGNC Symbol;Acc:18736]	https://www.ncbi.nlm.nih.gov/gene/135644	Rheumatoid Arthritis, Type 1 Diabetes, Body Height, Psoriasis
cg12612406	ENSG00000206500	RNF39	6	p22.1	2.54078	4.864	2.3814e-06	0.000802298	0.33045	80352	ring finger protein 39 [Source:HGNC Symbol;Acc:18064]	https://www.ncbi.nlm.nih.gov/gene/80352	Rheumatoid Arthritis, Type 1 Diabetes, Body Height, Psoriasis
cg12615334	ENSG00000004948	CALCR	7	q21.3	-4.27296	-4.186	4.31126e-05	0.00880351	-0.288503	799	calcitonin receptor [Source:HGNC Symbol;Acc:1440]	https://www.ncbi.nlm.nih.gov/gene/799	Birth Weight
cg12616177	ENSG00000146839	ZAN	7	q22.1	13.0954	4.53864	9.94369e-06	0.00270507	0.310546	7455	zonadhesin (gene/pseudogene) [Source:HGNC Symbol;Acc:12857]	https://www.ncbi.nlm.nih.gov/gene/7455	Body Mass Index
cg12617225	ENSG00000096433	ITPR3	6	p21.31	2.49231	4.04315	7.61631e-05	0.0138563	0.279439	3710	inositol 1,4,5-trisphosphate receptor, type 3 [Source:HGNC Symbol;Acc:6182]	https://www.ncbi.nlm.nih.gov/gene/3710	Body Height
cg12618910	ENSG00000170266	GLB1	3	p22.3	-12.2257	-4.17443	4.51723e-05	0.00915582	-0.287771	643853	galactosidase, beta 1 [Source:HGNC Symbol;Acc:4298]	https://www.ncbi.nlm.nih.gov/gene/643853	Allergic Disease
cg12618910	ENSG00000170275	CRTAP	3	p22.3	-11.9249	-4.18133	4.39324e-05	0.00894992	-0.288208	100653071	cartilage associated protein [Source:HGNC Symbol;Acc:2379]	https://www.ncbi.nlm.nih.gov/gene/100653071	Allergic Disease
cg12649175	ENSG00000197635	DPP4	2	q24.2	-2.34648	-4.02484	8.184e-05	0.0146166	-0.278271	1803	dipeptidyl-peptidase 4 [Source:HGNC Symbol;Acc:3009]	https://www.ncbi.nlm.nih.gov/gene/1803	Psoriasis
cg12651065	ENSG00000104774	MAN2B1	19	p13.2	-1.08348	-3.67624	0.000306718	0.0391485	-0.255816	4125	mannosidase, alpha, class 2B, member 1 [Source:HGNC Symbol;Acc:6826]	https://www.ncbi.nlm.nih.gov/gene/4125	Body Height
cg12651065	ENSG00000198342	ZNF442	19	p13.2	3.55569	3.68933	0.000292352	0.0379653	0.256667	79973	zinc finger protein 442 [Source:HGNC Symbol;Acc:20877]	https://www.ncbi.nlm.nih.gov/gene/79973	Body Height
cg12667125	ENSG00000142686	C1orf216	1	p34.3	7.41007	5.97358	1.0984e-08	7.25997e-06	0.395018	127703	chromosome 1 open reading frame 216 [Source:HGNC Symbol;Acc:26800]	https://www.ncbi.nlm.nih.gov/gene/127703	Type 1 Diabetes, Schizophrenia
cg12683342	ENSG00000137338	PGBD1	6	p22.1	0.881809	4.21963	3.76273e-05	0.00791287	0.290625	84547	piggyBac transposable element derived 1 [Source:HGNC Symbol;Acc:19398]	https://www.ncbi.nlm.nih.gov/gene/84547	Schizophrenia, Waisthip Ratio
cg12683342	ENSG00000176933	TOB2P1	6	p22.1	5.51968	10.2673	5.20292e-20	2.56469e-16	0.594353	222699	transducer of ERBB2, 2 pseudogene 1 [Source:HGNC Symbol;Acc:13986]	https://www.ncbi.nlm.nih.gov/gene/222699	Schizophrenia, Waisthip Ratio
cg12683342	ENSG00000187626	ZKSCAN4	6	p22.1	0.795261	6.46371	8.15226e-10	7.02539e-07	0.421844	387032	zinc finger with KRAB and SCAN domains 4 [Source:HGNC Symbol;Acc:13854]	https://www.ncbi.nlm.nih.gov/gene/387032	Schizophrenia, Waisthip Ratio
cg12683342	ENSG00000187987	ZSCAN23	6	p22.1	1.26281	4.03804	7.77091e-05	0.0140829	0.279113	222696	zinc finger and SCAN domain containing 23 [Source:HGNC Symbol;Acc:21193]	https://www.ncbi.nlm.nih.gov/gene/222696	Schizophrenia, Waisthip Ratio
cg12683342	ENSG00000215641	TRIM27	6	p22.1	-0.344191	-3.85897	0.000155189	0.0236982	-0.267641	5987	tripartite motif containing 27 [Source:HGNC Symbol;Acc:9975]	https://www.ncbi.nlm.nih.gov/gene/5987	Schizophrenia, Waisthip Ratio
cg12683342	ENSG00000219891	ZSCAN12P1	6	p22.1	1.13385	4.68279	5.32552e-06	0.00160264	0.319417	221584	zinc finger and SCAN domain containing 12 pseudogene 1 [Source:HGNC Symbol;Acc:13850]	https://www.ncbi.nlm.nih.gov/gene/221584	Schizophrenia, Waisthip Ratio
cg12692314	ENSG00000176933	TOB2P1	6	p22.1	4.66125	4.29362	2.78108e-05	0.0062655	0.295281	222699	transducer of ERBB2, 2 pseudogene 1 [Source:HGNC Symbol;Acc:13986]	https://www.ncbi.nlm.nih.gov/gene/222699	Bipolar Disorder
cg12786605	ENSG00000096433	ITPR3	6	p21.31	3.24962	4.52779	1.04163e-05	0.00281255	0.309875	3710	inositol 1,4,5-trisphosphate receptor, type 3 [Source:HGNC Symbol;Acc:6182]	https://www.ncbi.nlm.nih.gov/gene/3710	Rheumatoid Arthritis, Body Height
cg12804716	ENSG00000139971	C14orf37	14	q23.1	5.14358	5.01863	1.17794e-06	0.000437892	0.339759	145407	chromosome 14 open reading frame 37 [Source:HGNC Symbol;Acc:19846]	https://www.ncbi.nlm.nih.gov/gene/145407	Type 2 Diabetes, Waisthip Ratio
cg12814875	ENSG00000161896	IP6K3	6	p21.31	3.67244	4.31713	2.52441e-05	0.00577165	0.296755	117283	inositol hexakisphosphate kinase 3 [Source:HGNC Symbol;Acc:17269]	https://www.ncbi.nlm.nih.gov/gene/117283	Birth Weight, Type 1 Diabetes
cg12829887	ENSG00000158008	EXTL1	1	p36.11	-6.55041	-3.70199	0.000279056	0.0368191	-0.25749	2134	exostosin-like glycosyltransferase 1 [Source:HGNC Symbol;Acc:3515]	https://www.ncbi.nlm.nih.gov/gene/2134	Birth Weight
cg12833323	ENSG00000179698	KIAA1875	8	q24.3	6.16002	4.62781	6.76904e-06	0.00195586	0.316043		KIAA1875 [Source:HGNC Symbol;Acc:26959]	https://www.ncbi.nlm.nih.gov/gene/NA	Body Height
cg12841296	ENSG00000176933	TOB2P1	6	p22.1	24.6223	5.81268	2.50726e-08	1.5146e-05	0.385982	222699	transducer of ERBB2, 2 pseudogene 1 [Source:HGNC Symbol;Acc:13986]	https://www.ncbi.nlm.nih.gov/gene/222699	Schizophrenia
cg12841296	ENSG00000187626	ZKSCAN4	6	p22.1	3.81714	4.28554	2.87503e-05	0.00643998	0.294773	387032	zinc finger with KRAB and SCAN domains 4 [Source:HGNC Symbol;Acc:13854]	https://www.ncbi.nlm.nih.gov/gene/387032	Schizophrenia
cg12851635	ENSG00000184350	MRGPRE	11	p15.4	6.1891	4.27767	2.96937e-05	0.00660517	0.294279	116534	MAS-related GPR, member E [Source:HGNC Symbol;Acc:30694]	https://www.ncbi.nlm.nih.gov/gene/116534	Type 2 Diabetes
cg12870267	ENSG00000145214	DGKQ	4	p16.3	2.58048	4.82344	2.85687e-06	0.000937581	0.327992	1609	diacylglycerol kinase, theta 110kDa [Source:HGNC Symbol;Acc:2856]	https://www.ncbi.nlm.nih.gov/gene/1609	Waisthip Ratio
cg12962167	ENSG00000163935	SFMBT1	3	p21.1	-1.57724	-7.43467	3.33197e-12	4.69269e-09	-0.471841	51460	Scm-like with four mbt domains 1 [Source:HGNC Symbol;Acc:20255]	https://www.ncbi.nlm.nih.gov/gene/51460	Bipolar Disorder, Body Mass Index, Schizophrenia
cg12979234	ENSG00000106608	URGCP	7	p13	-0.792535	-3.82504	0.000176448	0.0259789	-0.265454	55665	upregulator of cell proliferation [Source:HGNC Symbol;Acc:30890]	https://www.ncbi.nlm.nih.gov/gene/55665	Body Height
cg12979234	ENSG00000106624	AEBP1	7	p13	-2.4237	-3.87214	0.000147609	0.022795	-0.268489	165	AE binding protein 1 [Source:HGNC Symbol;Acc:303]	https://www.ncbi.nlm.nih.gov/gene/165	Body Height
cg12980561	ENSG00000019582	CD74	5	q32	-10.3826	-3.64949	0.000338167	0.0420307	-0.254076	972	CD74 molecule, major histocompatibility complex, class II invariant chain [Source:HGNC Symbol;Acc:1697]	https://www.ncbi.nlm.nih.gov/gene/972	Body Height
cg12987625	ENSG00000111452	GPR133	12	q24.33	1.81497	3.90311	0.000131148	0.0208137	0.27048	283383	G protein-coupled receptor 133 [Source:HGNC Symbol;Acc:19893]	https://www.ncbi.nlm.nih.gov/gene/283383	Body Height
cg12989342	ENSG00000183117	CSMD1	8	p23.2	3.7206	3.63416	0.000357538	0.0438415	0.253077	64478	CUB and Sushi multiple domains 1 [Source:HGNC Symbol;Acc:14026]	https://www.ncbi.nlm.nih.gov/gene/64478	Schizophrenia
cg13006202	ENSG00000198211	TUBB3	16	q24.3	5.58869	5.19238	5.24404e-07	0.000219275	0.350101	10381	tubulin, beta 3 class III [Source:HGNC Symbol;Acc:20772]	https://www.ncbi.nlm.nih.gov/gene/10381	Schizophrenia
cg13045913	ENSG00000166140	ZFYVE19	15	q15.1	22.704	8.62024	2.4017e-15	5.69174e-12	0.527246	84936	zinc finger, FYVE domain containing 19 [Source:HGNC Symbol;Acc:20758]	https://www.ncbi.nlm.nih.gov/gene/84936	Body Height
cg13141224	ENSG00000169994	MYO7B	2	q14.3	-3.26391	-3.87166	0.000147878	0.0228222	-0.268458	4648	myosin VIIB [Source:HGNC Symbol;Acc:7607]	https://www.ncbi.nlm.nih.gov/gene/4648	Alzheimer
cg13150613	ENSG00000173641	HSPB7	1	p36.13	-3.92772	-5.72392	3.92846e-08	2.28897e-05	-0.380949	27129	heat shock 27kDa protein family, member 7 (cardiovascular) [Source:HGNC Symbol;Acc:5249]	https://www.ncbi.nlm.nih.gov/gene/27129	Hypertension
cg13150613	ENSG00000186510	CLCNKA	1	p36.13	-7.83428	-5.37123	2.23497e-07	0.000104724	-0.360615	1187	chloride channel, voltage-sensitive Ka [Source:HGNC Symbol;Acc:2026]	https://www.ncbi.nlm.nih.gov/gene/1187	Hypertension
cg13161329	ENSG00000109265	KIAA1211	4	q12	3.56491	4.26063	3.18393e-05	0.00692021	0.293208	57482	KIAA1211 [Source:HGNC Symbol;Acc:29219]	https://www.ncbi.nlm.nih.gov/gene/57482	Body Height
cg13173260	ENSG00000176933	TOB2P1	6	p22.1	30.6775	6.11775	5.17944e-09	3.73051e-06	0.403019	222699	transducer of ERBB2, 2 pseudogene 1 [Source:HGNC Symbol;Acc:13986]	https://www.ncbi.nlm.nih.gov/gene/222699	Body Mass Index, Schizophrenia
cg13173260	ENSG00000187626	ZKSCAN4	6	p22.1	4.39082	4.11741	5.67641e-05	0.0110075	0.28416	387032	zinc finger with KRAB and SCAN domains 4 [Source:HGNC Symbol;Acc:13854]	https://www.ncbi.nlm.nih.gov/gene/387032	Body Mass Index, Schizophrenia
cg13173260	ENSG00000219891	ZSCAN12P1	6	p22.1	7.5981	3.75837	0.00022651	0.0313637	0.261146	221584	zinc finger and SCAN domain containing 12 pseudogene 1 [Source:HGNC Symbol;Acc:13850]	https://www.ncbi.nlm.nih.gov/gene/221584	Body Mass Index, Schizophrenia
cg13198297	ENSG00000091536	MYO15A	17	p11.2	-3.19691	-4.32758	2.41769e-05	0.00559513	-0.29741	51168	myosin XVA [Source:HGNC Symbol;Acc:7594]	https://www.ncbi.nlm.nih.gov/gene/51168	Waisthip Ratio
cg13212159	ENSG00000073605	GSDMB	17	q12	-2.77218	-4.782	3.4369e-06	0.00110154	-0.325474	55876	gasdermin B [Source:HGNC Symbol;Acc:23690]	https://www.ncbi.nlm.nih.gov/gene/55876	Atrial Fibrillation, Rheumatoid Arthritis
cg13212159	ENSG00000172057	ORMDL3	17	q12	-2.20217	-5.16457	5.97689e-07	0.000243087	-0.348454	94103	ORM1-like 3 (S. cerevisiae) [Source:HGNC Symbol;Acc:16038]	https://www.ncbi.nlm.nih.gov/gene/94103	Atrial Fibrillation, Rheumatoid Arthritis
cg13229696	ENSG00000198324	FAM109A	12	q24.12	-4.39728	-3.87939	0.000143589	0.0223362	-0.268955	144717	family with sequence similarity 109, member A [Source:HGNC Symbol;Acc:26509]	https://www.ncbi.nlm.nih.gov/gene/144717	Type 1 Diabetes
cg13265583	ENSG00000254636	ARMS2	10	q26.13	-11.3466	-3.99688	9.12894e-05	0.0159009	-0.276486	387715	age-related maculopathy susceptibility 2 [Source:HGNC Symbol;Acc:32685]	https://www.ncbi.nlm.nih.gov/gene/387715	Body Height
cg13276202	ENSG00000198211	TUBB3	16	q24.3	4.96767	6.34634	1.53723e-09	1.22219e-06	0.415516	10381	tubulin, beta 3 class III [Source:HGNC Symbol;Acc:20772]	https://www.ncbi.nlm.nih.gov/gene/10381	Schizophrenia, Bipolar Disorder
cg13280080	ENSG00000206500	RNF39	6	p22.1	4.03646	4.69361	5.0788e-06	0.00154538	0.320079	80352	ring finger protein 39 [Source:HGNC Symbol;Acc:18064]	https://www.ncbi.nlm.nih.gov/gene/80352	Body Height, Type 1 Diabetes, Rheumatoid Arthritis, Psoriasis
cg13298116	ENSG00000177363	LRRN4CL	11	q12.3	120.989	4.27893	2.95403e-05	0.00658291	0.294358	221091	LRRN4 C-terminal like [Source:HGNC Symbol;Acc:33724]	https://www.ncbi.nlm.nih.gov/gene/221091	Waisthip Ratio
cg13299762	ENSG00000134824	FADS2	11	q12.2	-3.13996	-3.71604	0.000264979	0.0354169	-0.258402	9415	fatty acid desaturase 2 [Source:HGNC Symbol;Acc:3575]	https://www.ncbi.nlm.nih.gov/gene/9415	Bipolar Disorder, Chrons Disease, Asthma Adult Onset, Polyp Colon
cg13326048	ENSG00000176933	TOB2P1	6	p22.1	4.01798	3.98577	9.53251e-05	0.0164527	0.275777	222699	transducer of ERBB2, 2 pseudogene 1 [Source:HGNC Symbol;Acc:13986]	https://www.ncbi.nlm.nih.gov/gene/222699	Bipolar Disorder
cg13328862	ENSG00000124406	ATP8A1	4	p13	2.7419	3.60601	0.000395868	0.0467954	0.25124	10396	ATPase, aminophospholipid transporter (APLT), class I, type 8A, member 1 [Source:HGNC Symbol;Acc:13531]	https://www.ncbi.nlm.nih.gov/gene/10396	Body Height
cg13338798	ENSG00000137338	PGBD1	6	p22.1	1.55814	4.22936	3.61692e-05	0.0076725	0.291239	84547	piggyBac transposable element derived 1 [Source:HGNC Symbol;Acc:19398]	https://www.ncbi.nlm.nih.gov/gene/84547	Schizophrenia
cg13338798	ENSG00000176933	TOB2P1	6	p22.1	9.08585	9.26537	3.87254e-17	1.13625e-13	0.554855	222699	transducer of ERBB2, 2 pseudogene 1 [Source:HGNC Symbol;Acc:13986]	https://www.ncbi.nlm.nih.gov/gene/222699	Schizophrenia
cg13338798	ENSG00000187626	ZKSCAN4	6	p22.1	1.28797	5.83893	2.19357e-08	1.34154e-05	0.387464	387032	zinc finger with KRAB and SCAN domains 4 [Source:HGNC Symbol;Acc:13854]	https://www.ncbi.nlm.nih.gov/gene/387032	Schizophrenia
cg13338798	ENSG00000187987	ZSCAN23	6	p22.1	2.05207	3.69794	0.000283244	0.0372321	0.257227	222696	zinc finger and SCAN domain containing 23 [Source:HGNC Symbol;Acc:21193]	https://www.ncbi.nlm.nih.gov/gene/222696	Schizophrenia
cg13338798	ENSG00000215641	TRIM27	6	p22.1	-0.626306	-3.99239	9.2899e-05	0.0161318	-0.2762	5987	tripartite motif containing 27 [Source:HGNC Symbol;Acc:9975]	https://www.ncbi.nlm.nih.gov/gene/5987	Schizophrenia
cg13338798	ENSG00000219891	ZSCAN12P1	6	p22.1	1.94685	4.54666	9.60782e-06	0.00261948	0.311042	221584	zinc finger and SCAN domain containing 12 pseudogene 1 [Source:HGNC Symbol;Acc:13850]	https://www.ncbi.nlm.nih.gov/gene/221584	Schizophrenia
cg13349042	ENSG00000166275	C10orf32	10	q24.32	-2.22303	-4.5224	1.0659e-05	0.00286488	-0.309541	119032	chromosome 10 open reading frame 32 [Source:HGNC Symbol;Acc:23516]	https://www.ncbi.nlm.nih.gov/gene/119032	Childhood Onset Asthma
cg13396570	ENSG00000002549	LAP3	4	p15.32	-2.16596	-3.84661	0.000162631	0.0244709	-0.266845	51056	leucine aminopeptidase 3 [Source:HGNC Symbol;Acc:18449]	https://www.ncbi.nlm.nih.gov/gene/51056	Birth Weight
cg13438834	ENSG00000100376	FAM118A	22	q13.31	-15.6546	-8.15245	4.42787e-14	8.26761e-11	-0.506117	55007	family with sequence similarity 118, member A [Source:HGNC Symbol;Acc:1313]	https://www.ncbi.nlm.nih.gov/gene/55007	Birth Weight
cg13447818	ENSG00000143631	FLG	1	q21.3	5.2302	5.6718	5.10271e-08	2.8648e-05	0.377978	2312	filaggrin [Source:HGNC Symbol;Acc:3748]	https://www.ncbi.nlm.nih.gov/gene/2312	Body Height
cg13465858	ENSG00000073969	NSF	17	q21.31	-3.79631	-5.00467	1.25603e-06	0.000462566	-0.338923	101930324	N-ethylmaleimide-sensitive factor [Source:HGNC Symbol;Acc:8016]	https://www.ncbi.nlm.nih.gov/gene/101930324	Type 1 Diabetes, Body Mass Index
cg13465858	ENSG00000238083	LRRC37A2	17	q21.31	9.2565	4.03564	7.84464e-05	0.0141644	0.27896	474170	leucine rich repeat containing 37, member A2 [Source:HGNC Symbol;Acc:32404]	https://www.ncbi.nlm.nih.gov/gene/474170	Type 1 Diabetes, Body Mass Index
cg13474998	ENSG00000163933	RFT1	3	p21.1	-1.31914	-4.0243	8.20113e-05	0.014626	-0.278237	91869	RFT1 homolog (S. cerevisiae) [Source:HGNC Symbol;Acc:30220]	https://www.ncbi.nlm.nih.gov/gene/91869	Schizophrenia
cg13476058	ENSG00000176933	TOB2P1	6	p22.1	10.3819	7.85628	2.69597e-13	4.58254e-10	0.492249	222699	transducer of ERBB2, 2 pseudogene 1 [Source:HGNC Symbol;Acc:13986]	https://www.ncbi.nlm.nih.gov/gene/222699	Body Mass Index, Schizophrenia, Major Depression
cg13476058	ENSG00000187626	ZKSCAN4	6	p22.1	1.53409	5.33201	2.69919e-07	0.000123885	0.358321	387032	zinc finger with KRAB and SCAN domains 4 [Source:HGNC Symbol;Acc:13854]	https://www.ncbi.nlm.nih.gov/gene/387032	Body Mass Index, Schizophrenia, Major Depression
cg13476058	ENSG00000219891	ZSCAN12P1	6	p22.1	2.5534	4.63912	6.44401e-06	0.00188627	0.316738	221584	zinc finger and SCAN domain containing 12 pseudogene 1 [Source:HGNC Symbol;Acc:13850]	https://www.ncbi.nlm.nih.gov/gene/221584	Body Mass Index, Schizophrenia, Major Depression
cg13486556	ENSG00000166477	LEO1	15	q21.2	3.59966	4.51835	1.08449e-05	0.00291165	0.309291	123169	Leo1, Paf1/RNA polymerase II complex component, homolog (S. cerevisiae) [Source:HGNC Symbol;Acc:30401]	https://www.ncbi.nlm.nih.gov/gene/123169	Body Mass Index
cg13498757	ENSG00000143631	FLG	1	q21.3	-2.55058	-4.87834	2.23232e-06	0.000761203	-0.331318	2312	filaggrin [Source:HGNC Symbol;Acc:3748]	https://www.ncbi.nlm.nih.gov/gene/2312	Body Height
cg13502115	ENSG00000160183	TMPRSS3	21	q22.3	4.27727	4.5607	9.04572e-06	0.00248271	0.311909	64699	transmembrane protease, serine 3 [Source:HGNC Symbol;Acc:11877]	https://www.ncbi.nlm.nih.gov/gene/64699	Birth Weight
cg13507342	ENSG00000124299	PEPD	19	q13.11	4.54525	7.68007	7.77653e-13	1.24458e-09	0.483815	5184	peptidase D [Source:HGNC Symbol;Acc:8840]	https://www.ncbi.nlm.nih.gov/gene/5184	Body Height
cg13517213	ENSG00000021826	CPS1	2	q34	4.34881	6.79383	1.31967e-10	1.33849e-07	0.439313	1373	carbamoyl-phosphate synthase 1, mitochondrial [Source:HGNC Symbol;Acc:2323]	https://www.ncbi.nlm.nih.gov/gene/1373	Body Height
cg13559553	ENSG00000141098	GFOD2	16	q22.1	-2.63653	-4.40534	1.74911e-05	0.00431961	-0.30227	81577	glucose-fructose oxidoreductase domain containing 2 [Source:HGNC Symbol;Acc:28159]	https://www.ncbi.nlm.nih.gov/gene/81577	Body Height
cg13562353	ENSG00000137070	IL11RA	9	p13.3	-1.71545	-3.91292	0.000126311	0.0202647	-0.271109	3590	interleukin 11 receptor, alpha [Source:HGNC Symbol;Acc:5967]	https://www.ncbi.nlm.nih.gov/gene/3590	Body Mass Index
cg13577076	ENSG00000164818	HEATR2	7	p22.3	1.11042	4.41938	1.64902e-05	0.00410795	0.303145	54919	HEAT repeat containing 2 [Source:HGNC Symbol;Acc:26013]	https://www.ncbi.nlm.nih.gov/gene/54919	Bipolar Disorder
cg13581362	ENSG00000140104	C14orf79	14	q32.33	-2.90132	-3.98749	9.46885e-05	0.0163658	-0.275887	122616	chromosome 14 open reading frame 79 [Source:HGNC Symbol;Acc:20126]	https://www.ncbi.nlm.nih.gov/gene/122616	Body Height
cg13582457	ENSG00000113719	ERGIC1	5	q35.1	-1.18991	-4.51177	1.11538e-05	0.00297839	-0.308883	57222	endoplasmic reticulum-golgi intermediate compartment (ERGIC) 1 [Source:HGNC Symbol;Acc:29205]	https://www.ncbi.nlm.nih.gov/gene/57222	Atrial Fibrillation
cg13592721	ENSG00000198339	HIST1H4I	6	p22.1	-1.99541	-3.83012	0.000173099	0.0256235	-0.265782	554313	histone cluster 1, H4i [Source:HGNC Symbol;Acc:4793]	https://www.ncbi.nlm.nih.gov/gene/554313	Body Height
cg13598335	ENSG00000067141	NEO1	15	q24.1	3.70652	7.33186	6.08535e-12	8.19584e-09	0.466745	4756	neogenin 1 [Source:HGNC Symbol;Acc:7754]	https://www.ncbi.nlm.nih.gov/gene/4756	Waisthip Ratio, Atrial Fibrillation
cg13612365	ENSG00000163935	SFMBT1	3	p21.1	1.96506	5.49489	1.22515e-07	6.11255e-05	0.367805	51460	Scm-like with four mbt domains 1 [Source:HGNC Symbol;Acc:20255]	https://www.ncbi.nlm.nih.gov/gene/51460	Bipolar Disorder, Waisthip Ratio, Body Mass Index, Schizophrenia
cg13631572	ENSG00000139899	CBLN3	14	q12	2.19122	4.34488	2.2505e-05	0.00526755	0.298494	643866	cerebellin 3 precursor [Source:HGNC Symbol;Acc:20146]	https://www.ncbi.nlm.nih.gov/gene/643866	Body Height
cg13672800	ENSG00000132670	PTPRA	20	p13	-0.748209	-3.60853	0.000392278	0.0464168	-0.251405	5786	protein tyrosine phosphatase, receptor type, A [Source:HGNC Symbol;Acc:9664]	https://www.ncbi.nlm.nih.gov/gene/5786	Body Mass Index
cg13672800	ENSG00000215305	VPS16	20	p13	-2.26847	-8.07183	7.26268e-14	1.30658e-10	-0.50238	64601	vacuolar protein sorting 16 homolog (S. cerevisiae) [Source:HGNC Symbol;Acc:14584]	https://www.ncbi.nlm.nih.gov/gene/64601	Body Mass Index
cg13679443	ENSG00000157766	ACAN	15	q26.1	6.4804	4.7633	3.73455e-06	0.00118461	0.324335	176	aggrecan [Source:HGNC Symbol;Acc:319]	https://www.ncbi.nlm.nih.gov/gene/176	Body Height
cg13683534	ENSG00000169692	AGPAT2	9	q34.3	2.61991	5.01276	1.21018e-06	0.00044718	0.339408	10555	1-acylglycerol-3-phosphate O-acyltransferase 2 [Source:HGNC Symbol;Acc:325]	https://www.ncbi.nlm.nih.gov/gene/10555	Body Height, Type 2 Diabetes
cg13706784	ENSG00000103227	LMF1	16	p13.3	2.49369	5.31182	2.97341e-07	0.000135085	0.357138	64788	lipase maturation factor 1 [Source:HGNC Symbol;Acc:14154]	https://www.ncbi.nlm.nih.gov/gene/64788	Body Height
cg13725167	ENSG00000185920	PTCH1	9	q22.32	2.35112	3.99112	9.33608e-05	0.0161703	0.276119	5727	patched 1 [Source:HGNC Symbol;Acc:9585]	https://www.ncbi.nlm.nih.gov/gene/5727	Birth Weight
cg13741941	ENSG00000140323	DISP2	15	q15.1	11.7461	6.17802	3.77025e-09	2.80738e-06	0.406336	85455	dispatched homolog 2 (Drosophila) [Source:HGNC Symbol;Acc:19712]	https://www.ncbi.nlm.nih.gov/gene/85455	Diverticular Disease
cg13755512	ENSG00000115129	TP53I3	2	p23.3	50.2903	3.6291	0.000364158	0.0443224	0.252747	9540	tumor protein p53 inducible protein 3 [Source:HGNC Symbol;Acc:19373]	https://www.ncbi.nlm.nih.gov/gene/9540	Body Height
cg13765368	ENSG00000178307	TMEM11	17	p11.2	-2.1435	-3.6528	0.000334119	0.0416595	-0.254291	8834	transmembrane protein 11 [Source:HGNC Symbol;Acc:16823]	https://www.ncbi.nlm.nih.gov/gene/8834	Body Height
cg13775306	ENSG00000096433	ITPR3	6	p21.31	4.78692	4.66618	5.727e-06	0.00170267	0.318399	3710	inositol 1,4,5-trisphosphate receptor, type 3 [Source:HGNC Symbol;Acc:6182]	https://www.ncbi.nlm.nih.gov/gene/3710	Schizophrenia
cg13782375	ENSG00000188064	WNT7B	22	q13.31	8.64917	5.29444	3.23105e-07	0.000144266	0.356118	7477	wingless-type MMTV integration site family, member 7B [Source:HGNC Symbol;Acc:12787]	https://www.ncbi.nlm.nih.gov/gene/7477	Body Height
cg13821176	ENSG00000173334	TRIB1	8	q24.13	-1.39036	-3.97584	9.90771e-05	0.0169343	-0.275141	10221	tribbles pseudokinase 1 [Source:HGNC Symbol;Acc:16891]	https://www.ncbi.nlm.nih.gov/gene/10221	Body Height
cg13830755	ENSG00000140022	STON2	14	q31.1	4.46927	15.4844	1.10356e-35	9.06638e-31	0.744334	85439	stonin 2 [Source:HGNC Symbol;Acc:30652]	https://www.ncbi.nlm.nih.gov/gene/85439	Body Height
cg13880583	ENSG00000124299	PEPD	19	q13.11	4.68958	11.657	4.06426e-24	5.00853e-20	0.642782	5184	peptidase D [Source:HGNC Symbol;Acc:8840]	https://www.ncbi.nlm.nih.gov/gene/5184	Body Mass Index
cg13906792	ENSG00000140474	ULK3	15	q24.1	0.753543	4.35826	2.12892e-05	0.00506301	0.29933	25989	unc-51 like kinase 3 [Source:HGNC Symbol;Acc:19703]	https://www.ncbi.nlm.nih.gov/gene/25989	Waisthip Ratio
cg13922451	ENSG00000137338	PGBD1	6	p22.1	1.36244	4.38874	1.87488e-05	0.00455716	0.301235	84547	piggyBac transposable element derived 1 [Source:HGNC Symbol;Acc:19398]	https://www.ncbi.nlm.nih.gov/gene/84547	Schizophrenia, Waisthip Ratio, Body Mass Index
cg13922451	ENSG00000176933	TOB2P1	6	p22.1	8.13642	10.0926	1.67343e-19	7.11111e-16	0.587752	222699	transducer of ERBB2, 2 pseudogene 1 [Source:HGNC Symbol;Acc:13986]	https://www.ncbi.nlm.nih.gov/gene/222699	Schizophrenia, Waisthip Ratio, Body Mass Index
cg13922451	ENSG00000187626	ZKSCAN4	6	p22.1	1.11005	5.97352	1.09871e-08	7.25997e-06	0.395015	387032	zinc finger with KRAB and SCAN domains 4 [Source:HGNC Symbol;Acc:13854]	https://www.ncbi.nlm.nih.gov/gene/387032	Schizophrenia, Waisthip Ratio, Body Mass Index
cg13922451	ENSG00000187987	ZSCAN23	6	p22.1	1.79753	3.84174	0.000165663	0.0248059	0.266531	222696	zinc finger and SCAN domain containing 23 [Source:HGNC Symbol;Acc:21193]	https://www.ncbi.nlm.nih.gov/gene/222696	Schizophrenia, Waisthip Ratio, Body Mass Index
cg13922451	ENSG00000215641	TRIM27	6	p22.1	-0.522853	-3.93848	0.000114484	0.0188821	-0.272749	5987	tripartite motif containing 27 [Source:HGNC Symbol;Acc:9975]	https://www.ncbi.nlm.nih.gov/gene/5987	Schizophrenia, Waisthip Ratio, Body Mass Index
cg13922451	ENSG00000219891	ZSCAN12P1	6	p22.1	1.62898	4.4952	1.19691e-05	0.00316863	0.307857	221584	zinc finger and SCAN domain containing 12 pseudogene 1 [Source:HGNC Symbol;Acc:13850]	https://www.ncbi.nlm.nih.gov/gene/221584	Schizophrenia, Waisthip Ratio, Body Mass Index
cg13931752	ENSG00000140323	DISP2	15	q15.1	16.1641	8.76541	9.58645e-16	2.41096e-12	0.533611	85455	dispatched homolog 2 (Drosophila) [Source:HGNC Symbol;Acc:19712]	https://www.ncbi.nlm.nih.gov/gene/85455	Waisthip Ratio, Diverticular Disease
cg13964104	ENSG00000184588	PDE4B	1	p31.3	2.58209	4.61427	7.17835e-06	0.00205963	0.315211	5142	phosphodiesterase 4B, cAMP-specific [Source:HGNC Symbol;Acc:8781]	https://www.ncbi.nlm.nih.gov/gene/5142	Gastroesophageal Reflux Disease, Body Mass Index
cg13982090	ENSG00000148429	USP6NL	10	p14	-0.95955	-3.88617	0.000139923	0.0218961	-0.269391	100507213	USP6 N-terminal like [Source:HGNC Symbol;Acc:16858]	https://www.ncbi.nlm.nih.gov/gene/100507213	Alzheimer
cg13983113	ENSG00000124299	PEPD	19	q13.11	3.86174	6.3808	1.27697e-09	1.04216e-06	0.41738	5184	peptidase D [Source:HGNC Symbol;Acc:8840]	https://www.ncbi.nlm.nih.gov/gene/5184	Body Height
cg13989165	ENSG00000173175	ADCY5	3	q21.1	-2.57186	-3.7326	0.000249246	0.033809	-0.259476	111	adenylate cyclase 5 [Source:HGNC Symbol;Acc:236]	https://www.ncbi.nlm.nih.gov/gene/111	Waisthip Ratio
cg13992402	ENSG00000177030	DEAF1	11	p15.5	1.05853	3.69564	0.000285649	0.0373491	0.257078	101927373	DEAF1 transcription factor [Source:HGNC Symbol;Acc:14677]	https://www.ncbi.nlm.nih.gov/gene/101927373	Body Mass Index
cg13992402	ENSG00000183020	AP2A2	11	p15.5	1.01307	4.46032	1.38771e-05	0.00357393	0.305692	101927462	adaptor-related protein complex 2, alpha 2 subunit [Source:HGNC Symbol;Acc:562]	https://www.ncbi.nlm.nih.gov/gene/101927462	Body Mass Index
cg14013103	ENSG00000028277	POU2F2	19	q13.2	-9.28319	-5.01347	1.20627e-06	0.000446405	-0.33945	5452	POU class 2 homeobox 2 [Source:HGNC Symbol;Acc:9213]	https://www.ncbi.nlm.nih.gov/gene/5452	Body Height
cg14013103	ENSG00000079435	LIPE	19	q13.2	-7.45517	-3.71304	0.00026793	0.0357143	-0.258207	3991	lipase, hormone-sensitive [Source:HGNC Symbol;Acc:6621]	https://www.ncbi.nlm.nih.gov/gene/3991	Body Height
cg14016346	ENSG00000135912	TTLL4	2	q35	-0.814305	-4.40018	1.78731e-05	0.00439196	-0.301948	9654	tubulin tyrosine ligase-like family, member 4 [Source:HGNC Symbol;Acc:28976]	https://www.ncbi.nlm.nih.gov/gene/9654	Body Mass Index
cg14035368	ENSG00000187796	CARD9	9	q34.3	3.56487	3.99815	9.08375e-05	0.0158456	0.276568	728489	caspase recruitment domain family, member 9 [Source:HGNC Symbol;Acc:16391]	https://www.ncbi.nlm.nih.gov/gene/728489	Ulcerative Colitis
cg14037937	ENSG00000196526	AFAP1	4	p16.1	3.07327	3.83147	0.000172217	0.0255544	0.265869	60312	actin filament associated protein 1 [Source:HGNC Symbol;Acc:24017]	https://www.ncbi.nlm.nih.gov/gene/60312	Diverticular Disease
cg14055168	ENSG00000141524	TMC6	17	q25.3	3.27789	5.99658	9.74994e-09	6.54779e-06	0.396301	11322	transmembrane channel-like 6 [Source:HGNC Symbol;Acc:18021]	https://www.ncbi.nlm.nih.gov/gene/11322	Body Height
cg14064722	ENSG00000095261	PSMD5	9	q33.2	1.71855	3.68057	0.000301884	0.0387725	0.256098	5711	proteasome (prosome, macropain) 26S subunit, non-ATPase, 5 [Source:HGNC Symbol;Acc:9563]	https://www.ncbi.nlm.nih.gov/gene/5711	Body Height
cg14078385	ENSG00000198211	TUBB3	16	q24.3	5.33826	5.34639	2.51904e-07	0.000116923	0.359163	10381	tubulin, beta 3 class III [Source:HGNC Symbol;Acc:20772]	https://www.ncbi.nlm.nih.gov/gene/10381	Bipolar Disorder, Schizophrenia
cg14082796	ENSG00000166405	RIC3	11	p15.4	4.27732	4.42422	1.61587e-05	0.00406147	0.303446	79608	RIC3 acetylcholine receptor chaperone [Source:HGNC Symbol;Acc:30338]	https://www.ncbi.nlm.nih.gov/gene/79608	Body Mass Index, Waisthip Ratio
cg14112368	ENSG00000174640	SLCO2A1	3	q22.2	-22.1532	-4.4892	1.22783e-05	0.00324005	-0.307485	6578	solute carrier organic anion transporter family, member 2A1 [Source:HGNC Symbol;Acc:10955]	https://www.ncbi.nlm.nih.gov/gene/6578	Body Height
cg14114354	ENSG00000115594	IL1R1	2	q11.2	1.76194	4.52414	1.058e-05	0.00284986	0.309649	3554	interleukin 1 receptor, type I [Source:HGNC Symbol;Acc:5993]	https://www.ncbi.nlm.nih.gov/gene/3554	Allergic Disease
cg14118280	ENSG00000048471	SNX29	16	p13.13	-1.06609	-4.22632	3.66182e-05	0.00774693	-0.291047	101929304	sorting nexin 29 [Source:HGNC Symbol;Acc:30542]	https://www.ncbi.nlm.nih.gov/gene/101929304	Body Height
cg14122138	ENSG00000017373	SRCIN1	17	q12	3.12214	4.26345	3.14745e-05	0.00687106	0.293385	101929513	SRC kinase signaling inhibitor 1 [Source:HGNC Symbol;Acc:29506]	https://www.ncbi.nlm.nih.gov/gene/101929513	Body Height
cg14159672	ENSG00000117280	RAB7L1	1	q32.1	1.30266	3.85526	0.000157391	0.023916	0.267402	8934	RAB7, member RAS oncogene family-like 1 [Source:HGNC Symbol;Acc:9789]	https://www.ncbi.nlm.nih.gov/gene/8934	Type 1 Diabetes
cg14159672	ENSG00000162877	PM20D1	1	q32.1	11.181	10.329	3.44135e-20	1.76704e-16	0.596653	148811	peptidase M20 domain containing 1 [Source:HGNC Symbol;Acc:26518]	https://www.ncbi.nlm.nih.gov/gene/148811	Type 1 Diabetes
cg14177906	ENSG00000262377	TTC12	11	q23.2	2.65689	3.72663	0.000254813	0.0343749	0.259089	54970	tetratricopeptide repeat domain 12 [Source:HGNC Symbol;Acc:23700]	https://www.ncbi.nlm.nih.gov/gene/54970	Schizophrenia
cg14183865	ENSG00000168993	CPLX1	4	p16.3	4.37652	10.3221	3.60361e-20	1.81259e-16	0.596398	10815	complexin 1 [Source:HGNC Symbol;Acc:2309]	https://www.ncbi.nlm.nih.gov/gene/10815	Parkinson
cg14196790	ENSG00000131435	PDLIM4	5	q31.1	-10.4467	-4.39518	1.82508e-05	0.00446687	-0.301636	8572	PDZ and LIM domain 4 [Source:HGNC Symbol;Acc:16501]	https://www.ncbi.nlm.nih.gov/gene/8572	Ulcerative Colitis, Psoriasis, Atopic Eczema, Type 1 Diabetes, Chrons Disease, Childhood Onset Asthma
cg14230719	ENSG00000095261	PSMD5	9	q33.2	4.05332	5.26326	3.74893e-07	0.000164998	0.354284	5711	proteasome (prosome, macropain) 26S subunit, non-ATPase, 5 [Source:HGNC Symbol;Acc:9563]	https://www.ncbi.nlm.nih.gov/gene/5711	Childhood Onset Asthma, Rheumatoid Arthritis
cg14277392	ENSG00000196263	ZNF471	19	q13.43	-5.65977	-4.42494	1.61097e-05	0.00405567	-0.303491	57573	zinc finger protein 471 [Source:HGNC Symbol;Acc:23226]	https://www.ncbi.nlm.nih.gov/gene/57573	Body Height
cg14277392	ENSG00000196867	ZFP28	19	q13.43	-4.42119	-3.66244	0.000322577	0.0405223	-0.254919	140612	ZFP28 zinc finger protein [Source:HGNC Symbol;Acc:17801]	https://www.ncbi.nlm.nih.gov/gene/140612	Body Height
cg14277392	ENSG00000240225	ZNF542	19	q13.43	-4.07725	-4.08066	6.56852e-05	0.0124055	-0.281826	147947	zinc finger protein 542 [Source:HGNC Symbol;Acc:25393]	https://www.ncbi.nlm.nih.gov/gene/147947	Body Height
cg14285638	ENSG00000176933	TOB2P1	6	p22.1	7.725	5.95491	1.20968e-08	7.86667e-06	0.393976	222699	transducer of ERBB2, 2 pseudogene 1 [Source:HGNC Symbol;Acc:13986]	https://www.ncbi.nlm.nih.gov/gene/222699	Bipolar Disorder
cg14285638	ENSG00000187626	ZKSCAN4	6	p22.1	1.06941	3.87502	0.000146	0.022589	0.268674	387032	zinc finger with KRAB and SCAN domains 4 [Source:HGNC Symbol;Acc:13854]	https://www.ncbi.nlm.nih.gov/gene/387032	Bipolar Disorder
cg14314458	ENSG00000145214	DGKQ	4	p16.3	2.26692	4.00519	8.83763e-05	0.0155141	0.277017	1609	diacylglycerol kinase, theta 110kDa [Source:HGNC Symbol;Acc:2856]	https://www.ncbi.nlm.nih.gov/gene/1609	Waisthip Ratio
cg14329111	ENSG00000196526	AFAP1	4	p16.1	2.00937	4.14369	5.11054e-05	0.010109	0.285826	60312	actin filament associated protein 1 [Source:HGNC Symbol;Acc:24017]	https://www.ncbi.nlm.nih.gov/gene/60312	Diverticular Disease
cg14329111	ENSG00000272620	AFAP1-AS1	4	p16.1	3.35816	4.28039	2.93645e-05	0.00654968	0.29445	84740	AFAP1 antisense RNA 1 [Source:HGNC Symbol;Acc:28141]	https://www.ncbi.nlm.nih.gov/gene/84740	Diverticular Disease
cg14332367	ENSG00000141519	CCDC40	17	q25.3	5.32292	5.636	6.10126e-08	3.3269e-05	0.37593	55036	coiled-coil domain containing 40 [Source:HGNC Symbol;Acc:26090]	https://www.ncbi.nlm.nih.gov/gene/55036	Body Height
cg14343733	ENSG00000136908	DPM2	9	q34.11	2.8553	4.1893	4.25427e-05	0.00872328	0.288711	8818	dolichyl-phosphate mannosyltransferase polypeptide 2, regulatory subunit [Source:HGNC Symbol;Acc:3006]	https://www.ncbi.nlm.nih.gov/gene/8818	Body Height
cg14348996	ENSG00000172057	ORMDL3	17	q12	3.56509	4.19745	4.11647e-05	0.00849728	0.289226	94103	ORM1-like 3 (S. cerevisiae) [Source:HGNC Symbol;Acc:16038]	https://www.ncbi.nlm.nih.gov/gene/94103	Rheumatoid Arthritis, Bipolar Disorder, Atrial Fibrillation
cg14349538	ENSG00000128604	IRF5	7	q32.1	-2.28281	-3.83091	0.000172583	0.0255778	-0.265833	3663	interferon regulatory factor 5 [Source:HGNC Symbol;Acc:6120]	https://www.ncbi.nlm.nih.gov/gene/3663	Ulcerative Colitis
cg14374806	ENSG00000104381	GDAP1	8	q21.11	2.32357	4.00201	8.94826e-05	0.0156748	0.276814	54332	ganglioside induced differentiation associated protein 1 [Source:HGNC Symbol;Acc:15968]	https://www.ncbi.nlm.nih.gov/gene/54332	Body Height
cg14460198	ENSG00000125347	IRF1	5	q31.1	-2.46739	-5.7211	3.98442e-08	2.31611e-05	-0.380789	3659	interferon regulatory factor 1 [Source:HGNC Symbol;Acc:6116]	https://www.ncbi.nlm.nih.gov/gene/3659	Type 1 Diabetes, Chrons Disease, Childhood Onset Asthma, Asthma Adult Onset
cg14476251	ENSG00000134470	IL15RA	10	p15.1	2.26898	3.9703	0.000101231	0.0172427	0.274787	3601	interleukin 15 receptor, alpha [Source:HGNC Symbol;Acc:5978]	https://www.ncbi.nlm.nih.gov/gene/3601	Childhood Onset Asthma
cg14479136	ENSG00000169692	AGPAT2	9	q34.3	4.59759	4.88293	2.18656e-06	0.000748494	0.331595	10555	1-acylglycerol-3-phosphate O-acyltransferase 2 [Source:HGNC Symbol;Acc:325]	https://www.ncbi.nlm.nih.gov/gene/10555	Body Height
cg14484176	ENSG00000155099	TMEM55A	8	q21.3	-2.22261	-3.88996	0.000137912	0.0216639	-0.269635	55529	transmembrane protein 55A [Source:HGNC Symbol;Acc:25452]	https://www.ncbi.nlm.nih.gov/gene/55529	Body Height
cg14484176	ENSG00000180694	TMEM64	8	q21.3	-2.55236	-3.64393	0.000345075	0.0426741	-0.253713	169200	transmembrane protein 64 [Source:HGNC Symbol;Acc:25441]	https://www.ncbi.nlm.nih.gov/gene/169200	Body Height
cg14499928	ENSG00000111452	GPR133	12	q24.33	2.95877	4.1033	6.00428e-05	0.0115343	0.283265	283383	G protein-coupled receptor 133 [Source:HGNC Symbol;Acc:19893]	https://www.ncbi.nlm.nih.gov/gene/283383	Body Height
cg14500150	ENSG00000172201	ID4	6	p22.3	2.67182	3.80006	0.000193836	0.0279218	0.263842	3400	inhibitor of DNA binding 4, dominant negative helix-loop-helix protein [Source:HGNC Symbol;Acc:5363]	https://www.ncbi.nlm.nih.gov/gene/3400	Body Height
cg14514513	ENSG00000185002	RFX6	6	q22.1	-6.20033	-3.6998	0.000281314	0.0370972	-0.257348	222546	regulatory factor X, 6 [Source:HGNC Symbol;Acc:21478]	https://www.ncbi.nlm.nih.gov/gene/222546	Body Height
cg14520755	ENSG00000021826	CPS1	2	q34	5.30344	6.65194	2.90533e-10	2.72269e-07	0.431864	1373	carbamoyl-phosphate synthase 1, mitochondrial [Source:HGNC Symbol;Acc:2323]	https://www.ncbi.nlm.nih.gov/gene/1373	Body Mass Index, Body Height
cg14527344	ENSG00000176933	TOB2P1	6	p22.1	7.08101	4.35858	2.12609e-05	0.0050629	0.29935	222699	transducer of ERBB2, 2 pseudogene 1 [Source:HGNC Symbol;Acc:13986]	https://www.ncbi.nlm.nih.gov/gene/222699	Major Depression
cg14527344	ENSG00000215641	TRIM27	6	p22.1	-0.912356	-4.02889	8.05503e-05	0.0144385	-0.27853	5987	tripartite motif containing 27 [Source:HGNC Symbol;Acc:9975]	https://www.ncbi.nlm.nih.gov/gene/5987	Major Depression
cg14530382	ENSG00000125731	SH2D3A	19	p13.3	1.94089	3.58514	0.000426747	0.0495427	0.249877	10045	SH2 domain containing 3A [Source:HGNC Symbol;Acc:16885]	https://www.ncbi.nlm.nih.gov/gene/10045	Body Height
cg14555265	ENSG00000169692	AGPAT2	9	q34.3	2.6566	5.49691	1.21312e-07	6.07711e-05	0.367922	10555	1-acylglycerol-3-phosphate O-acyltransferase 2 [Source:HGNC Symbol;Acc:325]	https://www.ncbi.nlm.nih.gov/gene/10555	Body Height
cg14556728	ENSG00000115756	HPCAL1	2	p25.1	-6.82151	-5.66871	5.18218e-08	2.90281e-05	-0.377801	3241	hippocalcin-like 1 [Source:HGNC Symbol;Acc:5145]	https://www.ncbi.nlm.nih.gov/gene/3241	Body Height
cg14556728	ENSG00000134317	GRHL1	2	p25.1	-2.68707	-3.59261	0.000415437	0.048576	-0.250366	29841	grainyhead-like 1 (Drosophila) [Source:HGNC Symbol;Acc:17923]	https://www.ncbi.nlm.nih.gov/gene/29841	Body Height
cg14574369	ENSG00000166888	STAT6	12	q13.3	-13.415	-3.87716	0.000144812	0.0224615	-0.268812	6778	signal transducer and activator of transcription 6, interleukin-4 induced [Source:HGNC Symbol;Acc:11368]	https://www.ncbi.nlm.nih.gov/gene/6778	Schizophrenia
cg14590806	ENSG00000105875	WDR91	7	q33	-3.93662	-8.09282	6.38606e-14	1.16589e-10	-0.503356	29062	WD repeat domain 91 [Source:HGNC Symbol;Acc:24997]	https://www.ncbi.nlm.nih.gov/gene/29062	Waisthip Ratio
cg14590806	ENSG00000122783	C7orf49	7	q33	-3.51625	-8.36214	1.20971e-14	2.52672e-11	-0.515705	78996	chromosome 7 open reading frame 49 [Source:HGNC Symbol;Acc:22432]	https://www.ncbi.nlm.nih.gov/gene/78996	Waisthip Ratio
cg14597846	ENSG00000166199	ALKBH3	11	p11.2	6.70685	4.90193	2.00662e-06	0.000695592	0.332743	221120	alkB, alkylation repair homolog 3 (E. coli) [Source:HGNC Symbol;Acc:30141]	https://www.ncbi.nlm.nih.gov/gene/221120	Body Mass Index
cg14603723	ENSG00000014216	CAPN1	11	q13.1	2.4176	3.77184	0.000215424	0.0302018	0.262017	823	calpain 1, (mu/I) large subunit [Source:HGNC Symbol;Acc:1476]	https://www.ncbi.nlm.nih.gov/gene/823	Waisthip Ratio, Type 2 Diabetes
cg14605362	ENSG00000198646	NCOA6	20	q11.22	2.57209	3.65653	0.000329608	0.0413002	0.254534	23054	nuclear receptor coactivator 6 [Source:HGNC Symbol;Acc:15936]	https://www.ncbi.nlm.nih.gov/gene/23054	Coronary Artery Disease
cg14615768	ENSG00000065320	NTN1	17	p13.1	5.75559	5.63619	6.09559e-08	3.3269e-05	0.375941	9423	netrin 1 [Source:HGNC Symbol;Acc:8029]	https://www.ncbi.nlm.nih.gov/gene/9423	Body Height
cg14631910	ENSG00000171044	XKR6	8	p23.1	-6.57617	-4.39683	1.81254e-05	0.00444951	-0.301739	286046	XK, Kell blood group complex subunit-related family, member 6 [Source:HGNC Symbol;Acc:27806]	https://www.ncbi.nlm.nih.gov/gene/286046	Type 2 Diabetes, Body Mass Index
cg14640066	ENSG00000115310	RTN4	2	p16.1	1.98241	5.26681	3.68614e-07	0.000162816	0.354493	57142	reticulon 4 [Source:HGNC Symbol;Acc:14085]	https://www.ncbi.nlm.nih.gov/gene/57142	Body Mass Index
cg14654061	ENSG00000223496	EXOSC6	16	q22.1	-3.57526	-5.03692	1.08276e-06	0.000406185	-0.340854	118460	exosome component 6 [Source:HGNC Symbol;Acc:19055]	https://www.ncbi.nlm.nih.gov/gene/118460	Body Mass Index, Waisthip Ratio
cg14658235	ENSG00000136490	LIMD2	17	q23.3	-4.99972	-3.76998	0.000216926	0.0303258	-0.261897	80774	LIM domain containing 2 [Source:HGNC Symbol;Acc:28142]	https://www.ncbi.nlm.nih.gov/gene/80774	Body Height
cg14698775	ENSG00000182732	RGS6	14	q24.2	4.00221	7.46157	2.8441e-12	4.05189e-09	0.473167	9628	regulator of G-protein signaling 6 [Source:HGNC Symbol;Acc:10002]	https://www.ncbi.nlm.nih.gov/gene/9628	Schizophrenia
cg14708905	ENSG00000206500	RNF39	6	p22.1	3.45181	3.83827	0.000167847	0.0250114	0.266308	80352	ring finger protein 39 [Source:HGNC Symbol;Acc:18064]	https://www.ncbi.nlm.nih.gov/gene/80352	Type 1 Diabetes, Psoriasis, Rheumatoid Arthritis
cg14815361	ENSG00000072682	P4HA2	5	q31.1	-3.1992	-4.34195	2.27802e-05	0.00532186	-0.29831	101927705	prolyl 4-hydroxylase, alpha polypeptide II [Source:HGNC Symbol;Acc:8547]	https://www.ncbi.nlm.nih.gov/gene/101927705	Hypertension
cg14815361	ENSG00000131435	PDLIM4	5	q31.1	-8.32369	-6.87095	8.5594e-11	9.09315e-08	-0.443324	8572	PDZ and LIM domain 4 [Source:HGNC Symbol;Acc:16501]	https://www.ncbi.nlm.nih.gov/gene/8572	Hypertension
cg14823007	ENSG00000049245	VAMP3	1	p36.23	-1.2935	-11.4001	2.37726e-23	2.25353e-19	-0.634356	9341	vesicle-associated membrane protein 3 [Source:HGNC Symbol;Acc:12644]	https://www.ncbi.nlm.nih.gov/gene/9341	Body Height
cg14827643	ENSG00000159788	RGS12	4	p16.3	3.01748	4.63833	6.4664e-06	0.00189057	0.316689	6002	regulator of G-protein signaling 12 [Source:HGNC Symbol;Acc:9994]	https://www.ncbi.nlm.nih.gov/gene/6002	Familial Hyperlipidemia
cg14827797	ENSG00000140400	MAN2C1	15	q24.2	-0.960369	-3.69107	0.000290483	0.0378206	-0.256781	4123	mannosidase, alpha, class 2C, member 1 [Source:HGNC Symbol;Acc:6827]	https://www.ncbi.nlm.nih.gov/gene/4123	Waisthip Ratio
cg14833233	ENSG00000182732	RGS6	14	q24.2	3.38173	7.34085	5.77416e-12	7.81945e-09	0.467193	9628	regulator of G-protein signaling 6 [Source:HGNC Symbol;Acc:10002]	https://www.ncbi.nlm.nih.gov/gene/9628	Schizophrenia
cg14837082	ENSG00000196639	HRH1	3	p25.3	-5.02421	-8.16843	4.01316e-14	7.60855e-11	-0.506854	3269	histamine receptor H1 [Source:HGNC Symbol;Acc:5182]	https://www.ncbi.nlm.nih.gov/gene/3269	Body Height, Hypertension
cg14837082	ENSG00000197548	ATG7	3	p25.3	-2.88664	-9.76254	1.49556e-18	5.19164e-15	-0.574956	10533	autophagy related 7 [Source:HGNC Symbol;Acc:16935]	https://www.ncbi.nlm.nih.gov/gene/10533	Body Height, Hypertension
cg14839013	ENSG00000127124	HIVEP3	1	p34.2	3.08843	4.50507	1.14769e-05	0.00304814	0.308468	59269	human immunodeficiency virus type I enhancer binding protein 3 [Source:HGNC Symbol;Acc:13561]	https://www.ncbi.nlm.nih.gov/gene/59269	Hypertension
cg14841337	ENSG00000143194	MAEL	1	q24.1	-3.46644	-3.6753	0.000307776	0.0392429	-0.255755	84944	maelstrom spermatogenic transposon silencer [Source:HGNC Symbol;Acc:25929]	https://www.ncbi.nlm.nih.gov/gene/84944	Childhood Onset Asthma
cg14858220	ENSG00000241945	PWP2	21	q22.3	-1.66172	-6.99861	4.15493e-11	4.67604e-08	-0.449906	5822	PWP2 periodic tryptophan protein homolog (yeast) [Source:HGNC Symbol;Acc:9711]	https://www.ncbi.nlm.nih.gov/gene/5822	Chrons Disease
cg14864167	ENSG00000205268	PDE7A	8	q13.1	-1.01774	-3.92348	0.000121291	0.0196544	-0.271787	5150	phosphodiesterase 7A [Source:HGNC Symbol;Acc:8791]	https://www.ncbi.nlm.nih.gov/gene/5150	Birth Weight
cg14913610	ENSG00000111732	AICDA	12	p13.31	5.32892	3.61532	0.000382788	0.0458372	0.251848	57379	activation-induced cytidine deaminase [Source:HGNC Symbol;Acc:13203]	https://www.ncbi.nlm.nih.gov/gene/57379	Type 1 Diabetes
cg14916472	ENSG00000073910	FRY	13	q13.1	2.76495	3.85444	0.000157881	0.0239609	0.267349	10129	furry homolog (Drosophila) [Source:HGNC Symbol;Acc:20367]	https://www.ncbi.nlm.nih.gov/gene/10129	Body Height
cg14940396	ENSG00000182054	IDH2	15	q26.1	-0.667398	-4.59503	7.80199e-06	0.00219263	-0.314026	3418	isocitrate dehydrogenase 2 (NADP+), mitochondrial [Source:HGNC Symbol;Acc:5383]	https://www.ncbi.nlm.nih.gov/gene/3418	Body Height
cg14944435	ENSG00000196502	SULT1A1	16	p11.2	-5.72804	-7.28977	7.77659e-12	1.01951e-08	-0.464646	6817	sulfotransferase family, cytosolic, 1A, phenol-preferring, member 1 [Source:HGNC Symbol;Acc:11453]	https://www.ncbi.nlm.nih.gov/gene/6817	Waisthip Ratio
cg14951292	ENSG00000153406	NMRAL1	16	p13.3	-2.31448	-4.63054	6.68921e-06	0.00194277	-0.316211	57407	NmrA-like family domain containing 1 [Source:HGNC Symbol;Acc:24987]	https://www.ncbi.nlm.nih.gov/gene/57407	Waisthip Ratio
cg14951497	ENSG00000115415	STAT1	2	q32.2	-2.84889	-4.36564	2.06455e-05	0.00493065	-0.299792	6772	signal transducer and activator of transcription 1, 91kDa [Source:HGNC Symbol;Acc:11362]	https://www.ncbi.nlm.nih.gov/gene/6772	Body Height
cg14955531	ENSG00000186446	ZNF501	3	p21.31	2.72698	3.84669	0.000162582	0.0244709	0.26685	115560	zinc finger protein 501 [Source:HGNC Symbol;Acc:23717]	https://www.ncbi.nlm.nih.gov/gene/115560	Body Mass Index
cg14955531	ENSG00000196653	ZNF502	3	p21.31	2.59358	3.68474	0.000297315	0.0383455	0.256369	91392	zinc finger protein 502 [Source:HGNC Symbol;Acc:23718]	https://www.ncbi.nlm.nih.gov/gene/91392	Body Mass Index
cg14958663	ENSG00000170458	CD14	5	q31.3	-3.02829	-5.30054	3.13828e-07	0.000141147	-0.356476	929	CD14 molecule [Source:HGNC Symbol;Acc:1628]	https://www.ncbi.nlm.nih.gov/gene/929	Body Height
cg14977058	ENSG00000053747	LAMA3	18	q11.2	4.01896	4.37471	1.98802e-05	0.00478964	0.300358	3909	laminin, alpha 3 [Source:HGNC Symbol;Acc:6483]	https://www.ncbi.nlm.nih.gov/gene/3909	Body Mass Index, Body Height
cg14991107	ENSG00000185345	PARK2	6	q26	1.66753	4.42125	1.63613e-05	0.00409015	0.303262	5071	parkin RBR E3 ubiquitin protein ligase [Source:HGNC Symbol;Acc:8607]	https://www.ncbi.nlm.nih.gov/gene/5071	Body Height
cg14995157	ENSG00000157657	ZNF618	9	q32	3.02113	3.96709	0.000102496	0.0173588	0.274582	114991	zinc finger protein 618 [Source:HGNC Symbol;Acc:29416]	https://www.ncbi.nlm.nih.gov/gene/114991	Body Height
cg15010998	ENSG00000126464	PRR12	19	q13.33	-3.09331	-3.61475	0.000383565	0.0458585	-0.251811	57479	proline rich 12 [Source:HGNC Symbol;Acc:29217]	https://www.ncbi.nlm.nih.gov/gene/57479	Schizophrenia
cg15013617	ENSG00000132670	PTPRA	20	p13	-0.780198	-3.65552	0.000330825	0.0414114	-0.254468	5786	protein tyrosine phosphatase, receptor type, A [Source:HGNC Symbol;Acc:9664]	https://www.ncbi.nlm.nih.gov/gene/5786	Body Mass Index
cg15013617	ENSG00000215305	VPS16	20	p13	-2.13013	-7.15587	1.68853e-11	2.07499e-08	-0.457914	64601	vacuolar protein sorting 16 homolog (S. cerevisiae) [Source:HGNC Symbol;Acc:14584]	https://www.ncbi.nlm.nih.gov/gene/64601	Body Mass Index
cg15025200	ENSG00000143631	FLG	1	q21.3	-19.9164	-3.84526	0.000163469	0.024552	-0.266758	2312	filaggrin [Source:HGNC Symbol;Acc:3748]	https://www.ncbi.nlm.nih.gov/gene/2312	Body Height
cg15047850	ENSG00000109501	WFS1	4	p16.1	1.88519	3.62027	0.000375987	0.0452632	0.252171	7466	Wolfram syndrome 1 (wolframin) [Source:HGNC Symbol;Acc:12762]	https://www.ncbi.nlm.nih.gov/gene/7466	Type 2 Diabetes
cg15069995	ENSG00000143452	HORMAD1	1	q21.3	-15.062	-8.48564	5.59553e-15	1.22045e-11	-0.521263	84072	HORMA domain containing 1 [Source:HGNC Symbol;Acc:25245]	https://www.ncbi.nlm.nih.gov/gene/84072	Coronary Artery Disease
cg15072692	ENSG00000067141	NEO1	15	q24.1	3.56546	6.79431	1.31617e-10	1.33849e-07	0.439338	4756	neogenin 1 [Source:HGNC Symbol;Acc:7754]	https://www.ncbi.nlm.nih.gov/gene/4756	Waisthip Ratio
cg15084122	ENSG00000197555	SIPA1L1	14	q24.2	-1.63513	-6.18806	3.57519e-09	2.6947e-06	-0.406887	26037	signal-induced proliferation-associated 1 like 1 [Source:HGNC Symbol;Acc:20284]	https://www.ncbi.nlm.nih.gov/gene/26037	Waisthip Ratio, Hypertension
cg15086420	ENSG00000096433	ITPR3	6	p21.31	2.71818	5.84212	2.15819e-08	1.32649e-05	0.387644	3710	inositol 1,4,5-trisphosphate receptor, type 3 [Source:HGNC Symbol;Acc:6182]	https://www.ncbi.nlm.nih.gov/gene/3710	Waisthip Ratio
cg15110041	ENSG00000177311	ZBTB38	3	q23	-1.57312	-4.39317	1.8405e-05	0.00448686	-0.301511	253461	zinc finger and BTB domain containing 38 [Source:HGNC Symbol;Acc:26636]	https://www.ncbi.nlm.nih.gov/gene/253461	Childhood Onset Asthma, Body Height
cg15112803	ENSG00000233927	RPS28	19	p13.2	-9.33915	-9.83677	9.15578e-19	3.36573e-15	-0.577872	6234	ribosomal protein S28 [Source:HGNC Symbol;Acc:10418]	https://www.ncbi.nlm.nih.gov/gene/6234	Coronary Artery Disease
cg15119365	ENSG00000243789	JMJD7	15	q15.1	16.8988	4.29497	2.76573e-05	0.00624231	0.295365	100137047	jumonji domain containing 7 [Source:HGNC Symbol;Acc:34397]	https://www.ncbi.nlm.nih.gov/gene/100137047	Type 2 Diabetes, Waisthip Ratio, Body Mass Index, Hypertension
cg15128778	ENSG00000173599	PC	11	q13.2	2.57049	3.86029	0.000154413	0.0236236	0.267726	5091	pyruvate carboxylase [Source:HGNC Symbol;Acc:8636]	https://www.ncbi.nlm.nih.gov/gene/5091	Bipolar Disorder
cg15155199	ENSG00000175467	SART1	11	q13.1	-1.22121	-3.83833	0.000167809	0.0250114	-0.266312	9092	squamous cell carcinoma antigen recognized by T cells [Source:HGNC Symbol;Acc:10538]	https://www.ncbi.nlm.nih.gov/gene/9092	Coronary Artery Disease, Birth Weight, Atopic Eczema
cg15162869	ENSG00000241878	PISD	22	q12.2	-4.33595	-3.77942	0.000209414	0.0295236	-0.262508	102465666	phosphatidylserine decarboxylase [Source:HGNC Symbol;Acc:8999]	https://www.ncbi.nlm.nih.gov/gene/102465666	Body Height
cg15169833	ENSG00000178252	WDR6	3	p21.31	2.12119	3.67804	0.000304701	0.0389513	0.255933	11180	WD repeat domain 6 [Source:HGNC Symbol;Acc:12758]	https://www.ncbi.nlm.nih.gov/gene/11180	Ulcerative Colitis, Body Mass Index, Major Depression, Chrons Disease
cg15197330	ENSG00000112562	SMOC2	6	q27	1.67685	3.90891	0.000128268	0.0204753	0.270852	64094	SPARC related modular calcium binding 2 [Source:HGNC Symbol;Acc:20323]	https://www.ncbi.nlm.nih.gov/gene/64094	Body Height
cg15209695	ENSG00000198208	RPS6KL1	14	q24.3	3.54078	4.45105	1.44317e-05	0.00369222	0.305116	83694	ribosomal protein S6 kinase-like 1 [Source:HGNC Symbol;Acc:20222]	https://www.ncbi.nlm.nih.gov/gene/83694	Coronary Artery Disease
cg15212949	ENSG00000142657	PGD	1	p36.22	-2.94036	-4.1167	5.69247e-05	0.0110299	-0.284115	5226	phosphogluconate dehydrogenase [Source:HGNC Symbol;Acc:8891]	https://www.ncbi.nlm.nih.gov/gene/5226	Body Height
cg15224459	ENSG00000176845	METRNL	17	q25.3	-1.85117	-4.31036	2.5959e-05	0.0059077	-0.296331	284207	meteorin, glial cell differentiation regulator-like [Source:HGNC Symbol;Acc:27584]	https://www.ncbi.nlm.nih.gov/gene/284207	Body Height
cg15242686	ENSG00000184674	GSTT1	22	q11.23	12.6366	32.6553	1.53391e-80	1.89029e-75	0.92019	2952	glutathione S-transferase theta 1 [Source:HGNC Symbol;Acc:4641]	https://www.ncbi.nlm.nih.gov/gene/2952	Body Height, Coronary Artery Disease
cg15243205	ENSG00000176933	TOB2P1	6	p22.1	-16.5704	-4.03666	7.81315e-05	0.0141179	-0.279025	222699	transducer of ERBB2, 2 pseudogene 1 [Source:HGNC Symbol;Acc:13986]	https://www.ncbi.nlm.nih.gov/gene/222699	Schizophrenia, Bipolar Disorder, Major Depression, Gastroesophageal Reflux Disease, Body Mass Index
cg15260978	ENSG00000162572	SCNN1D	1	p36.33	-8.9969	-3.58885	0.000421088	0.0491146	-0.25012	6339	sodium channel, non-voltage-gated 1, delta subunit [Source:HGNC Symbol;Acc:10601]	https://www.ncbi.nlm.nih.gov/gene/6339	Hypertension
cg15262317	ENSG00000163251	FZD5	2	q33.3	-2.6562	-4.63043	6.69222e-06	0.00194277	-0.316204	7855	frizzled family receptor 5 [Source:HGNC Symbol;Acc:4043]	https://www.ncbi.nlm.nih.gov/gene/7855	Body Height
cg15319245	ENSG00000152128	TMEM163	2	q21.3	-3.9748	-3.79928	0.000194399	0.0279702	-0.263792	81615	transmembrane protein 163 [Source:HGNC Symbol;Acc:25380]	https://www.ncbi.nlm.nih.gov/gene/81615	Parkinson
cg15337392	ENSG00000099810	MTAP	9	p21.3	1.27351	5.95285	1.22262e-08	7.92988e-06	0.39386	4507	methylthioadenosine phosphorylase [Source:HGNC Symbol;Acc:7413]	https://www.ncbi.nlm.nih.gov/gene/4507	Coronary Artery Disease
cg15338665	ENSG00000140022	STON2	14	q31.1	-5.72046	-5.19217	5.24907e-07	0.000219275	-0.350089	85439	stonin 2 [Source:HGNC Symbol;Acc:30652]	https://www.ncbi.nlm.nih.gov/gene/85439	Body Height
cg15345351	ENSG00000114251	WNT5A	3	p14.3	3.33579	4.02603	8.1457e-05	0.0145587	0.278348	7474	wingless-type MMTV integration site family, member 5A [Source:HGNC Symbol;Acc:12784]	https://www.ncbi.nlm.nih.gov/gene/7474	Body Height
cg15349548	ENSG00000185920	PTCH1	9	q22.32	3.18803	4.73165	4.29589e-06	0.00134025	0.322405	5727	patched 1 [Source:HGNC Symbol;Acc:9585]	https://www.ncbi.nlm.nih.gov/gene/5727	Body Height
cg15378869	ENSG00000171806	METTL18	1	q24.2	-19.6433	-4.64589	6.2571e-06	0.0018425	-0.317154	92342	methyltransferase like 18 [Source:HGNC Symbol;Acc:28793]	https://www.ncbi.nlm.nih.gov/gene/92342	Body Height
cg15379588	ENSG00000196083	IL1RAP	3	q28	10.2846	4.06156	7.08374e-05	0.013137	0.280611	3556	interleukin 1 receptor accessory protein [Source:HGNC Symbol;Acc:5995]	https://www.ncbi.nlm.nih.gov/gene/3556	Body Height
cg15412971	ENSG00000145214	DGKQ	4	p16.3	2.66272	4.84413	2.60386e-06	0.000868424	0.329247	1609	diacylglycerol kinase, theta 110kDa [Source:HGNC Symbol;Acc:2856]	https://www.ncbi.nlm.nih.gov/gene/1609	Waisthip Ratio, Parkinson
cg15441055	ENSG00000048471	SNX29	16	p13.13	1.79865	3.96042	0.000105181	0.0176471	0.274155	101929304	sorting nexin 29 [Source:HGNC Symbol;Acc:30542]	https://www.ncbi.nlm.nih.gov/gene/101929304	Body Height
cg15445000	ENSG00000161395	PGAP3	17	q12	-2.8521	-4.39481	1.82796e-05	0.00446687	-0.301613	93210	post-GPI attachment to proteins 3 [Source:HGNC Symbol;Acc:23719]	https://www.ncbi.nlm.nih.gov/gene/93210	Type 2 Diabetes
cg15448098	ENSG00000085514	PILRA	7	q22.1	-8.06905	-3.6388	0.000351575	0.0432825	-0.253379	29992	paired immunoglobin-like type 2 receptor alpha [Source:HGNC Symbol;Acc:20396]	https://www.ncbi.nlm.nih.gov/gene/29992	Rheumatoid Arthritis
cg15452533	ENSG00000184674	GSTT1	22	q11.23	40.53	5.22717	4.44926e-07	0.000190051	0.352157	2952	glutathione S-transferase theta 1 [Source:HGNC Symbol;Acc:4641]	https://www.ncbi.nlm.nih.gov/gene/2952	Body Height
cg15461413	ENSG00000125534	PPDPF	20	q13.33	3.49688	4.26628	3.11122e-05	0.00680835	0.293563	79144	pancreatic progenitor cell differentiation and proliferation factor [Source:HGNC Symbol;Acc:16142]	https://www.ncbi.nlm.nih.gov/gene/79144	Chrons Disease
cg15461545	ENSG00000102606	ARHGEF7	13	q34	1.77549	4.30819	2.6192e-05	0.00594974	0.296195	8874	Rho guanine nucleotide exchange factor (GEF) 7 [Source:HGNC Symbol;Acc:15607]	https://www.ncbi.nlm.nih.gov/gene/8874	Body Mass Index
cg15467877	ENSG00000214193	SH3D21	1	p34.3	-2.27347	-3.69506	0.000286257	0.0374088	-0.25704	79729	SH3 domain containing 21 [Source:HGNC Symbol;Acc:26236]	https://www.ncbi.nlm.nih.gov/gene/79729	Body Height
cg15468180	ENSG00000198890	PRMT6	1	p13.3	-9.25394	-7.75451	4.97796e-13	8.23425e-10	-0.487394	55170	protein arginine methyltransferase 6 [Source:HGNC Symbol;Acc:18241]	https://www.ncbi.nlm.nih.gov/gene/55170	Body Mass Index
cg15503081	ENSG00000105607	GCDH	19	p13.2	1.07703	4.56327	8.94646e-06	0.00246095	0.312067	2639	glutaryl-CoA dehydrogenase [Source:HGNC Symbol;Acc:4189]	https://www.ncbi.nlm.nih.gov/gene/2639	Body Mass Index
cg15537078	ENSG00000166477	LEO1	15	q21.2	2.34635	3.75408	0.000230152	0.0318321	0.260868	123169	Leo1, Paf1/RNA polymerase II complex component, homolog (S. cerevisiae) [Source:HGNC Symbol;Acc:30401]	https://www.ncbi.nlm.nih.gov/gene/123169	Body Mass Index
cg15545878	ENSG00000109846	CRYAB	11	q23.1	-4.85909	-3.72262	0.000258621	0.0347749	-0.258829	1410	crystallin, alpha B [Source:HGNC Symbol;Acc:2389]	https://www.ncbi.nlm.nih.gov/gene/1410	Hypertension, Birth Weight
cg15556591	ENSG00000127418	FGFRL1	4	p16.3	4.37081	4.28559	2.8744e-05	0.00643998	0.294777	53834	fibroblast growth factor receptor-like 1 [Source:HGNC Symbol;Acc:3693]	https://www.ncbi.nlm.nih.gov/gene/53834	Type 2 Diabetes
cg15557996	ENSG00000107864	CPEB3	10	q23.32	1.00213	4.71053	4.71489e-06	0.00144715	0.321114	22849	cytoplasmic polyadenylation element binding protein 3 [Source:HGNC Symbol;Acc:21746]	https://www.ncbi.nlm.nih.gov/gene/22849	Type 2 Diabetes
cg15570656	ENSG00000206510	ZFP57	6	p22.1	-5.90956	-6.55217	5.03094e-10	4.49261e-07	-0.426572	346171	ZFP57 zinc finger protein [Source:HGNC Symbol;Acc:18791]	https://www.ncbi.nlm.nih.gov/gene/346171	Body Mass Index
cg15573188	ENSG00000110090	CPT1A	11	q13.3	-1.9688	-3.6592	0.000326413	0.0409624	-0.254708	1374	carnitine palmitoyltransferase 1A (liver) [Source:HGNC Symbol;Acc:2328]	https://www.ncbi.nlm.nih.gov/gene/1374	Body Mass Index
cg15574301	ENSG00000125347	IRF1	5	q31.1	-1.92117	-4.10196	6.03655e-05	0.0115737	-0.283179	3659	interferon regulatory factor 1 [Source:HGNC Symbol;Acc:6116]	https://www.ncbi.nlm.nih.gov/gene/3659	Hypertension
cg15598952	ENSG00000048471	SNX29	16	p13.13	2.30225	6.5868	4.16042e-10	3.7978e-07	0.428414	101929304	sorting nexin 29 [Source:HGNC Symbol;Acc:30542]	https://www.ncbi.nlm.nih.gov/gene/101929304	Body Height
cg15625172	ENSG00000165379	LRFN5	14	q21.1	8.18756	8.77952	8.76477e-16	2.22704e-12	0.534225	145581	leucine rich repeat and fibronectin type III domain containing 5 [Source:HGNC Symbol;Acc:20360]	https://www.ncbi.nlm.nih.gov/gene/145581	Gastroesophageal Reflux Disease, Major Depression
cg15639776	ENSG00000145214	DGKQ	4	p16.3	2.84828	5.42426	1.72905e-07	8.30709e-05	0.363706	1609	diacylglycerol kinase, theta 110kDa [Source:HGNC Symbol;Acc:2856]	https://www.ncbi.nlm.nih.gov/gene/1609	Waisthip Ratio, Parkinson
cg15644097	ENSG00000237651	C2orf74	2	p15	-6.04201	-11.5983	6.08652e-24	7.14345e-20	-0.640878	339804	chromosome 2 open reading frame 74 [Source:HGNC Symbol;Acc:34439]	https://www.ncbi.nlm.nih.gov/gene/339804	Chrons Disease, Ulcerative Colitis
cg15669092	ENSG00000198211	TUBB3	16	q24.3	5.83783	5.41528	1.80605e-07	8.57672e-05	0.363184	10381	tubulin, beta 3 class III [Source:HGNC Symbol;Acc:20772]	https://www.ncbi.nlm.nih.gov/gene/10381	Bipolar Disorder, Schizophrenia
cg15673034	ENSG00000170579	DLGAP1	18	p11.31	3.63214	3.69852	0.000282648	0.0371935	0.257264	9229	discs, large (Drosophila) homolog-associated protein 1 [Source:HGNC Symbol;Acc:2905]	https://www.ncbi.nlm.nih.gov/gene/9229	Body Height
cg15684423	ENSG00000142686	C1orf216	1	p34.3	3.57827	5.3533	2.4366e-07	0.000113529	0.359567	127703	chromosome 1 open reading frame 216 [Source:HGNC Symbol;Acc:26800]	https://www.ncbi.nlm.nih.gov/gene/127703	Type 1 Diabetes, Schizophrenia
cg15685931	ENSG00000178585	CTNNBIP1	1	p36.22	-1.75526	-4.14066	5.17306e-05	0.0101999	-0.285634	56998	catenin, beta interacting protein 1 [Source:HGNC Symbol;Acc:16913]	https://www.ncbi.nlm.nih.gov/gene/56998	Body Height
cg15703005	ENSG00000124299	PEPD	19	q13.11	4.06734	4.3884	1.87758e-05	0.00455894	0.301213	5184	peptidase D [Source:HGNC Symbol;Acc:8840]	https://www.ncbi.nlm.nih.gov/gene/5184	Body Mass Index
cg15713546	ENSG00000161955	TNFSF13	17	p13.1	15.2537	4.41411	1.68593e-05	0.00418876	0.302817	8741	tumor necrosis factor (ligand) superfamily, member 13 [Source:HGNC Symbol;Acc:11928]	https://www.ncbi.nlm.nih.gov/gene/8741	Type 1 Diabetes
cg15714846	ENSG00000163251	FZD5	2	q33.3	-1.83868	-4.07769	6.64633e-05	0.0125141	-0.281637	7855	frizzled family receptor 5 [Source:HGNC Symbol;Acc:4043]	https://www.ncbi.nlm.nih.gov/gene/7855	Body Height
cg15715507	ENSG00000256453	DND1	5	q31.3	-3.21188	-4.12914	5.41691e-05	0.0105792	-0.284904	373863	DND microRNA-mediated repression inhibitor 1 [Source:HGNC Symbol;Acc:23799]	https://www.ncbi.nlm.nih.gov/gene/373863	Body Height
cg15715892	ENSG00000065618	COL17A1	10	q25.1	-9.44726	-11.4262	1.98771e-23	2.04127e-19	-0.635222	1308	collagen, type XVII, alpha 1 [Source:HGNC Symbol;Acc:2194]	https://www.ncbi.nlm.nih.gov/gene/1308	Atrial Fibrillation
cg15715892	ENSG00000156384	SFR1	10	q25.1	-5.99304	-12.9427	5.44197e-28	1.67658e-23	-0.681655	119392	SWI5-dependent recombination repair 1 [Source:HGNC Symbol;Acc:29574]	https://www.ncbi.nlm.nih.gov/gene/119392	Atrial Fibrillation
cg15729878	ENSG00000140022	STON2	14	q31.1	9.12216	4.82777	2.80203e-06	0.000925748	0.328255	85439	stonin 2 [Source:HGNC Symbol;Acc:30652]	https://www.ncbi.nlm.nih.gov/gene/85439	Body Height
cg15741247	ENSG00000112562	SMOC2	6	q27	5.46502	3.61176	0.000387741	0.0461446	0.251616	64094	SPARC related modular calcium binding 2 [Source:HGNC Symbol;Acc:20323]	https://www.ncbi.nlm.nih.gov/gene/64094	Body Height
cg15742349	ENSG00000123104	ITPR2	12	p11.23	4.42813	3.96634	0.000102796	0.0173844	0.274534	3709	inositol 1,4,5-trisphosphate receptor, type 2 [Source:HGNC Symbol;Acc:6181]	https://www.ncbi.nlm.nih.gov/gene/3709	Birth Weight
cg15755568	ENSG00000233927	RPS28	19	p13.2	-12.5884	-9.53244	6.79143e-18	2.14598e-14	-0.565779	6234	ribosomal protein S28 [Source:HGNC Symbol;Acc:10418]	https://www.ncbi.nlm.nih.gov/gene/6234	Coronary Artery Disease
cg15765546	ENSG00000174640	SLCO2A1	3	q22.2	-4.86418	-4.78274	3.42564e-06	0.00109936	-0.325519	6578	solute carrier organic anion transporter family, member 2A1 [Source:HGNC Symbol;Acc:10955]	https://www.ncbi.nlm.nih.gov/gene/6578	Body Height
cg15790431	ENSG00000238083	LRRC37A2	17	q21.31	-6.32896	-4.92476	1.80929e-06	0.000633516	-0.33412	474170	leucine rich repeat containing 37, member A2 [Source:HGNC Symbol;Acc:32404]	https://www.ncbi.nlm.nih.gov/gene/474170	Familial Hyperlipidemia, Schizophrenia, Atrial Fibrillation, Alzheimer, Childhood Onset Asthma
cg15793280	ENSG00000184674	GSTT1	22	q11.23	36.9738	7.23292	1.08186e-11	1.37445e-08	0.461797	2952	glutathione S-transferase theta 1 [Source:HGNC Symbol;Acc:4641]	https://www.ncbi.nlm.nih.gov/gene/2952	Body Height
cg15808668	ENSG00000239756	PHF1	6	p21.32	2.99572	3.66614	0.000318252	0.0401007	0.255159	5252	PHD finger protein 1 [Source:HGNC Symbol;Acc:8919]	https://www.ncbi.nlm.nih.gov/gene/5252	Body Mass Index, Birth Weight
cg15813533	ENSG00000124299	PEPD	19	q13.11	-7.82701	-11.2199	8.17274e-23	6.10397e-19	-0.628308	5184	peptidase D [Source:HGNC Symbol;Acc:8840]	https://www.ncbi.nlm.nih.gov/gene/5184	Type 2 Diabetes, Waisthip Ratio
cg15813533	ENSG00000130876	SLC7A10	19	q13.11	-11.8842	-4.07526	6.71063e-05	0.0126159	-0.281482	56301	solute carrier family 7 (neutral amino acid transporter light chain, asc system), member 10 [Source:HGNC Symbol;Acc:11058]	https://www.ncbi.nlm.nih.gov/gene/56301	Type 2 Diabetes, Waisthip Ratio
cg15820503	ENSG00000243789	JMJD7	15	q15.1	5.0788	4.40843	1.72657e-05	0.00427251	0.302463	100137047	jumonji domain containing 7 [Source:HGNC Symbol;Acc:34397]	https://www.ncbi.nlm.nih.gov/gene/100137047	Type 2 Diabetes, Body Mass Index, Waisthip Ratio
cg15831581	ENSG00000105499	PLA2G4C	19	q13.33	3.48498	3.86283	0.000152927	0.0234691	0.26789	8605	phospholipase A2, group IVC (cytosolic, calcium-independent) [Source:HGNC Symbol;Acc:9037]	https://www.ncbi.nlm.nih.gov/gene/8605	Body Height
cg15847249	ENSG00000196670	ZFP62	5	q35.3	-4.38151	-5.15153	6.35382e-07	0.000254222	-0.347681	643836	ZFP62 zinc finger protein [Source:HGNC Symbol;Acc:23241]	https://www.ncbi.nlm.nih.gov/gene/643836	Waisthip Ratio
cg15880846	ENSG00000176933	TOB2P1	6	p22.1	10.281	8.98207	2.40632e-16	6.58975e-13	0.542946	222699	transducer of ERBB2, 2 pseudogene 1 [Source:HGNC Symbol;Acc:13986]	https://www.ncbi.nlm.nih.gov/gene/222699	Waisthip Ratio, Schizophrenia, Body Mass Index
cg15880846	ENSG00000187626	ZKSCAN4	6	p22.1	1.43929	5.60999	6.94406e-08	3.6965e-05	0.374439	387032	zinc finger with KRAB and SCAN domains 4 [Source:HGNC Symbol;Acc:13854]	https://www.ncbi.nlm.nih.gov/gene/387032	Waisthip Ratio, Schizophrenia, Body Mass Index
cg15880846	ENSG00000187987	ZSCAN23	6	p22.1	2.48457	3.8852	0.000140445	0.0219499	0.269329	222696	zinc finger and SCAN domain containing 23 [Source:HGNC Symbol;Acc:21193]	https://www.ncbi.nlm.nih.gov/gene/222696	Waisthip Ratio, Schizophrenia, Body Mass Index
cg15880846	ENSG00000215641	TRIM27	6	p22.1	-0.65492	-3.58342	0.000429384	0.0497317	-0.249765	5987	tripartite motif containing 27 [Source:HGNC Symbol;Acc:9975]	https://www.ncbi.nlm.nih.gov/gene/5987	Waisthip Ratio, Schizophrenia, Body Mass Index
cg15880846	ENSG00000219891	ZSCAN12P1	6	p22.1	2.34476	4.75713	3.8381e-06	0.00121589	0.323959	221584	zinc finger and SCAN domain containing 12 pseudogene 1 [Source:HGNC Symbol;Acc:13850]	https://www.ncbi.nlm.nih.gov/gene/221584	Waisthip Ratio, Schizophrenia, Body Mass Index
cg15895341	ENSG00000165966	PDZRN4	12	q12	1.18848	4.05945	7.14298e-05	0.0132222	0.280476	29951	PDZ domain containing ring finger 4 [Source:HGNC Symbol;Acc:30552]	https://www.ncbi.nlm.nih.gov/gene/29951	Body Mass Index
cg15899335	ENSG00000123700	KCNJ2	17	q24.3	2.66562	4.51798	1.0862e-05	0.00291308	0.309268	3759	potassium inwardly-rectifying channel, subfamily J, member 2 [Source:HGNC Symbol;Acc:6263]	https://www.ncbi.nlm.nih.gov/gene/3759	Body Height
cg15899972	ENSG00000126561	STAT5A	17	q21.2	-1.76194	-3.82917	0.00017372	0.0257	-0.265721	6776	signal transducer and activator of transcription 5A [Source:HGNC Symbol;Acc:11366]	https://www.ncbi.nlm.nih.gov/gene/6776	Ulcerative Colitis, Chrons Disease
cg15915658	ENSG00000176973	FAM89B	11	q13.1	1.44109	3.9783	9.81348e-05	0.0168199	0.275299	23625	family with sequence similarity 89, member B [Source:HGNC Symbol;Acc:16708]	https://www.ncbi.nlm.nih.gov/gene/23625	Waisthip Ratio
cg15922513	ENSG00000111452	GPR133	12	q24.33	1.96493	4.05188	7.35919e-05	0.0135662	0.279995	283383	G protein-coupled receptor 133 [Source:HGNC Symbol;Acc:19893]	https://www.ncbi.nlm.nih.gov/gene/283383	Body Height
cg15955508	ENSG00000198211	TUBB3	16	q24.3	3.43717	4.12954	5.4082e-05	0.0105705	0.284929	10381	tubulin, beta 3 class III [Source:HGNC Symbol;Acc:20772]	https://www.ncbi.nlm.nih.gov/gene/10381	Hypertension, Schizophrenia, Bipolar Disorder
cg15962314	ENSG00000117419	ERI3	1	p34.1	-1.11887	-3.81679	0.000182016	0.0265922	-0.264922	79033	ERI1 exoribonuclease family member 3 [Source:HGNC Symbol;Acc:17276]	https://www.ncbi.nlm.nih.gov/gene/79033	Schizophrenia
cg15962314	ENSG00000159214	CCDC24	1	p34.1	-2.97993	-5.03354	1.09977e-06	0.000411941	-0.340651	149473	coiled-coil domain containing 24 [Source:HGNC Symbol;Acc:28688]	https://www.ncbi.nlm.nih.gov/gene/149473	Schizophrenia
cg15964874	ENSG00000147324	MFHAS1	8	p23.1	1.71982	3.85751	0.000156052	0.0238006	0.267547	9258	malignant fibrous histiocytoma amplified sequence 1 [Source:HGNC Symbol;Acc:16982]	https://www.ncbi.nlm.nih.gov/gene/9258	Body Height
cg15974053	ENSG00000104805	NUCB1	19	q13.33	-2.45653	-4.14516	5.08064e-05	0.0100579	-0.285919	4924	nucleobindin 1 [Source:HGNC Symbol;Acc:8043]	https://www.ncbi.nlm.nih.gov/gene/4924	Body Height
cg15991262	ENSG00000196335	STK31	7	p15.3	-1.43329	-5.19537	5.17067e-07	0.000216734	-0.350278	56164	serine/threonine kinase 31 [Source:HGNC Symbol;Acc:11407]	https://www.ncbi.nlm.nih.gov/gene/56164	Birth Weight
cg16006724	ENSG00000078043	PIAS2	18	q21.1	4.15664	3.69871	0.000282445	0.0371935	0.257277	9063	protein inhibitor of activated STAT, 2 [Source:HGNC Symbol;Acc:17311]	https://www.ncbi.nlm.nih.gov/gene/9063	Body Mass Index
cg16008351	ENSG00000164142	FAM160A1	4	q31.3	4.36536	6.24437	2.6518e-09	2.04885e-06	0.40997	729830	family with sequence similarity 160, member A1 [Source:HGNC Symbol;Acc:34237]	https://www.ncbi.nlm.nih.gov/gene/729830	Body Height
cg16021113	ENSG00000151136	BTBD11	12	q23.3	4.00437	5.49372	1.23221e-07	6.13536e-05	0.367738	121551	BTB (POZ) domain containing 11 [Source:HGNC Symbol;Acc:23844]	https://www.ncbi.nlm.nih.gov/gene/121551	Body Height
cg16066008	ENSG00000161896	IP6K3	6	p21.31	-14.2273	-4.46765	1.34537e-05	0.00347943	-0.306147	117283	inositol hexakisphosphate kinase 3 [Source:HGNC Symbol;Acc:17269]	https://www.ncbi.nlm.nih.gov/gene/117283	Coronary Artery Disease, Body Mass Index
cg16083503	ENSG00000134324	LPIN1	2	p25.1	1.10049	4.20472	3.99711e-05	0.00831356	0.289685	23175	lipin 1 [Source:HGNC Symbol;Acc:13345]	https://www.ncbi.nlm.nih.gov/gene/23175	Body Height
cg16101636	ENSG00000223439	HLA-J	6	p22.1	-3.82691	-3.63289	0.000359195	0.0439247	-0.252994	3137	major histocompatibility complex, class I, J (pseudogene) [Source:HGNC Symbol;Acc:4967]	https://www.ncbi.nlm.nih.gov/gene/3137	Chrons Disease
cg16113883	ENSG00000118503	TNFAIP3	6	q23.3	-9.06279	-4.262	3.1661e-05	0.00689955	-0.293294	7128	tumor necrosis factor, alpha-induced protein 3 [Source:HGNC Symbol;Acc:11896]	https://www.ncbi.nlm.nih.gov/gene/7128	Psoriasis
cg16117554	ENSG00000159788	RGS12	4	p16.3	2.98567	4.88944	2.12319e-06	0.000727812	0.331989	6002	regulator of G-protein signaling 12 [Source:HGNC Symbol;Acc:9994]	https://www.ncbi.nlm.nih.gov/gene/6002	Waisthip Ratio
cg16119619	ENSG00000114650	SCAP	3	p21.31	-4.64228	-5.4519	1.51151e-07	7.31898e-05	-0.365313	22937	SREBF chaperone [Source:HGNC Symbol;Acc:30634]	https://www.ncbi.nlm.nih.gov/gene/22937	Waisthip Ratio
cg16132033	ENSG00000238083	LRRC37A2	17	q21.31	-13.0108	-5.70149	4.39717e-08	2.5087e-05	-0.379672	474170	leucine rich repeat containing 37, member A2 [Source:HGNC Symbol;Acc:32404]	https://www.ncbi.nlm.nih.gov/gene/474170	Familial Hyperlipidemia
cg16132339	ENSG00000184674	GSTT1	22	q11.23	61.249	3.87899	0.00014381	0.0223362	0.268929	2952	glutathione S-transferase theta 1 [Source:HGNC Symbol;Acc:4641]	https://www.ncbi.nlm.nih.gov/gene/2952	Body Height
cg16139380	ENSG00000096433	ITPR3	6	p21.31	3.31245	4.19715	4.12142e-05	0.00850037	0.289207	3710	inositol 1,4,5-trisphosphate receptor, type 3 [Source:HGNC Symbol;Acc:6182]	https://www.ncbi.nlm.nih.gov/gene/3710	Type 1 Diabetes
cg16145915	ENSG00000178381	ZFAND2A	7	p22.3	1.89264	9.01088	2.00042e-16	5.60271e-13	0.544172	90637	zinc finger, AN1-type domain 2A [Source:HGNC Symbol;Acc:28073]	https://www.ncbi.nlm.nih.gov/gene/90637	Atrial Fibrillation
cg16201146	ENSG00000185052	SLC24A3	20	p11.23	-1.38173	-4.04553	7.54532e-05	0.0137754	-0.27959	57419	solute carrier family 24 (sodium/potassium/calcium exchanger), member 3 [Source:HGNC Symbol;Acc:10977]	https://www.ncbi.nlm.nih.gov/gene/57419	Body Height
cg16204066	ENSG00000239756	PHF1	6	p21.32	-1.56802	-3.79406	0.000198241	0.0283739	-0.263455	5252	PHD finger protein 1 [Source:HGNC Symbol;Acc:8919]	https://www.ncbi.nlm.nih.gov/gene/5252	Type 1 Diabetes
cg16219552	ENSG00000206500	RNF39	6	p22.1	6.1533	4.99988	1.284e-06	0.000470227	0.338635	80352	ring finger protein 39 [Source:HGNC Symbol;Acc:18064]	https://www.ncbi.nlm.nih.gov/gene/80352	Type 1 Diabetes
cg16219720	ENSG00000184588	PDE4B	1	p31.3	4.14494	3.92931	0.000118601	0.0193457	0.272161	5142	phosphodiesterase 4B, cAMP-specific [Source:HGNC Symbol;Acc:8781]	https://www.ncbi.nlm.nih.gov/gene/5142	Body Mass Index
cg16236976	ENSG00000178252	WDR6	3	p21.31	-3.77616	-6.02575	8.37903e-09	5.75252e-06	-0.397924	11180	WD repeat domain 6 [Source:HGNC Symbol;Acc:12758]	https://www.ncbi.nlm.nih.gov/gene/11180	Hypertension
cg16236976	ENSG00000213672	NCKIPSD	3	p21.31	3.33829	4.23019	3.60474e-05	0.00766566	0.291291	51517	NCK interacting protein with SH3 domain [Source:HGNC Symbol;Acc:15486]	https://www.ncbi.nlm.nih.gov/gene/51517	Hypertension
cg16252995	ENSG00000169738	DCXR	17	q25.3	-2.57249	-6.73129	1.87088e-10	1.8154e-07	-0.436041	51181	dicarbonyl/L-xylulose reductase [Source:HGNC Symbol;Acc:18985]	https://www.ncbi.nlm.nih.gov/gene/51181	Body Mass Index
cg16257559	ENSG00000163362	C1orf106	1	q32.1	-4.4678	-4.13148	5.3664e-05	0.0105055	-0.285052	55765	chromosome 1 open reading frame 106 [Source:HGNC Symbol;Acc:25599]	https://www.ncbi.nlm.nih.gov/gene/55765	Chrons Disease, Ulcerative Colitis
cg16268769	ENSG00000143321	HDGF	1	q23.1	-2.25743	-3.61354	0.000385252	0.0459593	-0.251732	3068	hepatoma-derived growth factor [Source:HGNC Symbol;Acc:4856]	https://www.ncbi.nlm.nih.gov/gene/3068	Body Height
cg16274229	ENSG00000165379	LRFN5	14	q21.1	8.24321	5.59556	7.45957e-08	3.91178e-05	0.373611	145581	leucine rich repeat and fibronectin type III domain containing 5 [Source:HGNC Symbol;Acc:20360]	https://www.ncbi.nlm.nih.gov/gene/145581	Gastroesophageal Reflux Disease
cg16297818	ENSG00000171044	XKR6	8	p23.1	-2.39225	-3.8443	0.00016406	0.0246107	-0.266696	286046	XK, Kell blood group complex subunit-related family, member 6 [Source:HGNC Symbol;Acc:27806]	https://www.ncbi.nlm.nih.gov/gene/286046	Body Height
cg16336989	ENSG00000182732	RGS6	14	q24.2	3.08898	4.65116	6.11489e-06	0.00180493	0.317477	9628	regulator of G-protein signaling 6 [Source:HGNC Symbol;Acc:10002]	https://www.ncbi.nlm.nih.gov/gene/9628	Schizophrenia
cg16346669	ENSG00000089041	P2RX7	12	q24.31	-4.08726	-3.93188	0.000117434	0.0191738	-0.272326	5027	purinergic receptor P2X, ligand-gated ion channel, 7 [Source:HGNC Symbol;Acc:8537]	https://www.ncbi.nlm.nih.gov/gene/5027	Hypertension, Body Mass Index
cg16381315	ENSG00000181722	ZBTB20	3	q13.31	1.76106	4.11293	5.77859e-05	0.0111792	0.283876	26137	zinc finger and BTB domain containing 20 [Source:HGNC Symbol;Acc:13503]	https://www.ncbi.nlm.nih.gov/gene/26137	Body Height
cg16389456	ENSG00000111364	DDX55	12	q24.31	-1.38335	-3.60436	0.000398225	0.0469839	-0.251133	57696	DEAD (Asp-Glu-Ala-Asp) box polypeptide 55 [Source:HGNC Symbol;Acc:20085]	https://www.ncbi.nlm.nih.gov/gene/57696	Type 2 Diabetes, Childhood Onset Asthma, Gastroesophageal Reflux Disease
cg16389456	ENSG00000139722	VPS37B	12	q24.31	1.54791	3.6594	0.00032618	0.0409539	0.254721	79720	vacuolar protein sorting 37 homolog B (S. cerevisiae) [Source:HGNC Symbol;Acc:25754]	https://www.ncbi.nlm.nih.gov/gene/79720	Type 2 Diabetes, Childhood Onset Asthma, Gastroesophageal Reflux Disease
cg16412573	ENSG00000182732	RGS6	14	q24.2	3.92063	8.31682	1.60338e-14	3.23918e-11	0.513649	9628	regulator of G-protein signaling 6 [Source:HGNC Symbol;Acc:10002]	https://www.ncbi.nlm.nih.gov/gene/9628	Schizophrenia
cg16428517	ENSG00000162069	CCDC64B	16	p13.3	3.349	3.70843	0.000272525	0.0361874	0.257908	146439	coiled-coil domain containing 64B [Source:HGNC Symbol;Acc:33584]	https://www.ncbi.nlm.nih.gov/gene/146439	Body Height, Waisthip Ratio
cg16479474	ENSG00000176933	TOB2P1	6	p22.1	9.15404	5.87748	1.80137e-08	1.12685e-05	0.389635	222699	transducer of ERBB2, 2 pseudogene 1 [Source:HGNC Symbol;Acc:13986]	https://www.ncbi.nlm.nih.gov/gene/222699	Bipolar Disorder
cg16479474	ENSG00000187626	ZKSCAN4	6	p22.1	1.20962	3.64269	0.000346637	0.0427815	0.253632	387032	zinc finger with KRAB and SCAN domains 4 [Source:HGNC Symbol;Acc:13854]	https://www.ncbi.nlm.nih.gov/gene/387032	Bipolar Disorder
cg16479474	ENSG00000197279	ZNF165	6	p22.1	2.12956	4.24773	3.35619e-05	0.00724335	0.292396	7718	zinc finger protein 165 [Source:HGNC Symbol;Acc:12953]	https://www.ncbi.nlm.nih.gov/gene/7718	Bipolar Disorder
cg16496742	ENSG00000179403	VWA1	1	p36.33	-1.36661	-3.65409	0.00033255	0.041521	-0.254375	64856	von Willebrand factor A domain containing 1 [Source:HGNC Symbol;Acc:30910]	https://www.ncbi.nlm.nih.gov/gene/64856	Ulcerative Colitis
cg16504278	ENSG00000175643	RMI2	16	p13.13	4.88953	5.22061	4.58966e-07	0.000194699	0.35177	116028	RecQ mediated genome instability 2 [Source:HGNC Symbol;Acc:28349]	https://www.ncbi.nlm.nih.gov/gene/116028	Type 1 Diabetes, Body Height
cg16519587	ENSG00000026950	BTN3A1	6	p22.2	-0.519363	-3.80951	0.000187072	0.0271538	-0.264452	11119	butyrophilin, subfamily 3, member A1 [Source:HGNC Symbol;Acc:1138]	https://www.ncbi.nlm.nih.gov/gene/11119	Body Height
cg16520965	ENSG00000198324	FAM109A	12	q24.12	-5.80308	-5.47622	1.34235e-07	6.6037e-05	-0.366724	144717	family with sequence similarity 109, member A [Source:HGNC Symbol;Acc:26509]	https://www.ncbi.nlm.nih.gov/gene/144717	Type 1 Diabetes
cg16525935	ENSG00000053900	ANAPC4	4	p15.2	-0.942625	-7.55072	1.67955e-12	2.5241e-09	-0.477536	29945	anaphase promoting complex subunit 4 [Source:HGNC Symbol;Acc:19990]	https://www.ncbi.nlm.nih.gov/gene/29945	Body Mass Index
cg16558530	ENSG00000112763	BTN2A1	6	p22.2	-2.10227	-3.8002	0.00019373	0.0279218	-0.263851	11120	butyrophilin, subfamily 2, member A1 [Source:HGNC Symbol;Acc:1136]	https://www.ncbi.nlm.nih.gov/gene/11120	Body Height
cg16558925	ENSG00000122203	KIAA1191	5	q35.2	0.868151	3.67299	0.000310378	0.0394726	0.255605	57179	KIAA1191 [Source:HGNC Symbol;Acc:29209]	https://www.ncbi.nlm.nih.gov/gene/57179	Body Height
cg16565442	ENSG00000158158	CNNM4	2	q11.2	4.51628	3.61248	0.000386722	0.0460678	0.251663	26504	cyclin M4 [Source:HGNC Symbol;Acc:105]	https://www.ncbi.nlm.nih.gov/gene/26504	Bipolar Disorder
cg16573240	ENSG00000178342	KCNG2	18	q23	7.27517	5.24426	4.10305e-07	0.000176795	0.353165	26251	potassium voltage-gated channel, subfamily G, member 2 [Source:HGNC Symbol;Acc:6249]	https://www.ncbi.nlm.nih.gov/gene/26251	Schizophrenia
cg16585132	ENSG00000163877	SNIP1	1	p34.3	2.26338	3.85336	0.000158526	0.0240292	0.26728	79753	Smad nuclear interacting protein 1 [Source:HGNC Symbol;Acc:30587]	https://www.ncbi.nlm.nih.gov/gene/79753	Body Height
cg16614807	ENSG00000141519	CCDC40	17	q25.3	9.72868	5.29539	3.21649e-07	0.000143876	0.356173	55036	coiled-coil domain containing 40 [Source:HGNC Symbol;Acc:26090]	https://www.ncbi.nlm.nih.gov/gene/55036	Body Height
cg16615211	ENSG00000196653	ZNF502	3	p21.31	1.33167	4.64113	6.38798e-06	0.00187209	0.316862	91392	zinc finger protein 502 [Source:HGNC Symbol;Acc:23718]	https://www.ncbi.nlm.nih.gov/gene/91392	Bipolar Disorder
cg16617267	ENSG00000067141	NEO1	15	q24.1	2.74156	4.06158	7.0832e-05	0.013137	0.280612	4756	neogenin 1 [Source:HGNC Symbol;Acc:7754]	https://www.ncbi.nlm.nih.gov/gene/4756	Atrial Fibrillation
cg16671360	ENSG00000167969	ECI1	16	p13.3	-1.25284	-7.11605	2.12307e-11	2.52786e-08	-0.455897	1632	enoyl-CoA delta isomerase 1 [Source:HGNC Symbol;Acc:2703]	https://www.ncbi.nlm.nih.gov/gene/1632	Waisthip Ratio
cg16688437	ENSG00000163251	FZD5	2	q33.3	-2.01259	-4.93878	1.6976e-06	0.000602018	-0.334964	7855	frizzled family receptor 5 [Source:HGNC Symbol;Acc:4043]	https://www.ncbi.nlm.nih.gov/gene/7855	Body Height
cg16697799	ENSG00000111325	OGFOD2	12	q24.31	1.3014	3.69312	0.000288313	0.0375929	0.256913	79676	2-oxoglutarate and iron-dependent oxygenase domain containing 2 [Source:HGNC Symbol;Acc:25823]	https://www.ncbi.nlm.nih.gov/gene/79676	Schizophrenia
cg16697799	ENSG00000139722	VPS37B	12	q24.31	1.24635	3.59701	0.00040892	0.0480387	0.250653	79720	vacuolar protein sorting 37 homolog B (S. cerevisiae) [Source:HGNC Symbol;Acc:25754]	https://www.ncbi.nlm.nih.gov/gene/79720	Schizophrenia
cg16736829	ENSG00000197548	ATG7	3	p25.3	2.31505	4.19751	4.11549e-05	0.00849728	0.28923	10533	autophagy related 7 [Source:HGNC Symbol;Acc:16935]	https://www.ncbi.nlm.nih.gov/gene/10533	Waisthip Ratio
cg16765860	ENSG00000140043	PTGR2	14	q24.3	4.3364	4.52325	1.06203e-05	0.0028576	0.309594	145482	prostaglandin reductase 2 [Source:HGNC Symbol;Acc:20149]	https://www.ncbi.nlm.nih.gov/gene/145482	Body Mass Index
cg16792445	ENSG00000198211	TUBB3	16	q24.3	4.10267	4.32498	2.44387e-05	0.0056504	0.297247	10381	tubulin, beta 3 class III [Source:HGNC Symbol;Acc:20772]	https://www.ncbi.nlm.nih.gov/gene/10381	Schizophrenia
cg16812723	ENSG00000144218	AFF3	2	q11.2	5.17809	11.3439	3.4968e-23	3.07802e-19	0.63248	3899	AF4/FMR2 family, member 3 [Source:HGNC Symbol;Acc:6473]	https://www.ncbi.nlm.nih.gov/gene/3899	Rheumatoid Arthritis
cg16814023	ENSG00000056736	IL17RB	3	p21.1	-2.02167	-5.46539	1.41527e-07	6.94856e-05	-0.366096	55540	interleukin 17 receptor B [Source:HGNC Symbol;Acc:18015]	https://www.ncbi.nlm.nih.gov/gene/55540	Body Mass Index
cg16814023	ENSG00000113812	ACTR8	3	p21.1	-2.1765	-11.1761	1.10335e-22	7.76967e-19	-0.626817	93973	ARP8 actin-related protein 8 homolog (yeast) [Source:HGNC Symbol;Acc:14672]	https://www.ncbi.nlm.nih.gov/gene/93973	Body Mass Index
cg16821176	ENSG00000096433	ITPR3	6	p21.31	2.43656	3.96697	0.000102547	0.0173588	0.274574	3710	inositol 1,4,5-trisphosphate receptor, type 3 [Source:HGNC Symbol;Acc:6182]	https://www.ncbi.nlm.nih.gov/gene/3710	Body Height, Type 1 Diabetes
cg16822754	ENSG00000243789	JMJD7	15	q15.1	-4.83332	-4.84992	2.53702e-06	0.000848428	-0.329597	100137047	jumonji domain containing 7 [Source:HGNC Symbol;Acc:34397]	https://www.ncbi.nlm.nih.gov/gene/100137047	Type 2 Diabetes, Hypertension
cg16846020	ENSG00000109846	CRYAB	11	q23.1	-6.71893	-3.79635	0.00019655	0.0282163	-0.263602	1410	crystallin, alpha B [Source:HGNC Symbol;Acc:2389]	https://www.ncbi.nlm.nih.gov/gene/1410	Birth Weight, Body Height
cg16855845	ENSG00000105607	GCDH	19	p13.2	-2.74612	-4.79963	3.17747e-06	0.00102774	-0.326546	2639	glutaryl-CoA dehydrogenase [Source:HGNC Symbol;Acc:4189]	https://www.ncbi.nlm.nih.gov/gene/2639	Type 2 Diabetes
cg16855845	ENSG00000105612	DNASE2	19	p13.2	-5.83505	-7.13322	1.9236e-11	2.32403e-08	-0.456767	1777	deoxyribonuclease II, lysosomal [Source:HGNC Symbol;Acc:2960]	https://www.ncbi.nlm.nih.gov/gene/1777	Type 2 Diabetes
cg16868066	ENSG00000243789	JMJD7	15	q15.1	-8.0418	-4.56782	8.77309e-06	0.00242952	-0.312348	100137047	jumonji domain containing 7 [Source:HGNC Symbol;Acc:34397]	https://www.ncbi.nlm.nih.gov/gene/100137047	Type 2 Diabetes, Waisthip Ratio
cg16875057	ENSG00000172292	CERS6	2	q24.3	4.63038	6.32124	1.75892e-09	1.38947e-06	0.414155	253782	ceramide synthase 6 [Source:HGNC Symbol;Acc:23826]	https://www.ncbi.nlm.nih.gov/gene/253782	Parkinson
cg16894143	ENSG00000164181	ELOVL7	5	q12.1	4.46902	5.93686	1.32778e-08	8.54449e-06	0.392966	79993	ELOVL fatty acid elongase 7 [Source:HGNC Symbol;Acc:26292]	https://www.ncbi.nlm.nih.gov/gene/79993	Schizophrenia
cg16915437	ENSG00000177697	CD151	11	p15.5	-1.97139	-4.48802	1.23401e-05	0.00324816	-0.307411	977	CD151 molecule (Raph blood group) [Source:HGNC Symbol;Acc:1630]	https://www.ncbi.nlm.nih.gov/gene/977	Body Height
cg16915437	ENSG00000183020	AP2A2	11	p15.5	1.19035	4.51014	1.12313e-05	0.00299583	0.308783	101927462	adaptor-related protein complex 2, alpha 2 subunit [Source:HGNC Symbol;Acc:562]	https://www.ncbi.nlm.nih.gov/gene/101927462	Body Height
cg16920238	ENSG00000185527	PDE6G	17	q25.3	-15.9719	-3.91076	0.000127363	0.0203704	-0.270971	5148	phosphodiesterase 6G, cGMP-specific, rod, gamma [Source:HGNC Symbol;Acc:8789]	https://www.ncbi.nlm.nih.gov/gene/5148	Body Height
cg16970828	ENSG00000182179	UBA7	3	p21.31	-14.6157	-4.37917	1.95132e-05	0.00472896	-0.300637	100847079	ubiquitin-like modifier activating enzyme 7 [Source:HGNC Symbol;Acc:12471]	https://www.ncbi.nlm.nih.gov/gene/100847079	Chrons Disease, Waisthip Ratio, Coronary Artery Disease, Ulcerative Colitis
cg16991515	ENSG00000198339	HIST1H4I	6	p22.1	-4.67193	-5.63061	6.26735e-08	3.38435e-05	-0.375621	554313	histone cluster 1, H4i [Source:HGNC Symbol;Acc:4793]	https://www.ncbi.nlm.nih.gov/gene/554313	Body Height
cg17017591	ENSG00000176933	TOB2P1	6	p22.1	8.81986	5.29543	3.21588e-07	0.000143876	0.356176	222699	transducer of ERBB2, 2 pseudogene 1 [Source:HGNC Symbol;Acc:13986]	https://www.ncbi.nlm.nih.gov/gene/222699	Schizophrenia, Body Mass Index
cg17023761	ENSG00000156222	SLC28A1	15	q25.3	6.49241	4.03475	7.87197e-05	0.0142034	0.278903	9154	solute carrier family 28 (concentrative nucleoside transporter), member 1 [Source:HGNC Symbol;Acc:11001]	https://www.ncbi.nlm.nih.gov/gene/9154	Schizophrenia
cg17060379	ENSG00000243811	APOBEC3D	22	q13.1	4.76517	3.65551	0.000330832	0.0414114	0.254468	140564	apolipoprotein B mRNA editing enzyme, catalytic polypeptide-like 3D [Source:HGNC Symbol;Acc:17354]	https://www.ncbi.nlm.nih.gov/gene/140564	Body Height
cg17063840	ENSG00000140323	DISP2	15	q15.1	13.5466	3.97875	9.79646e-05	0.0168024	0.275327	85455	dispatched homolog 2 (Drosophila) [Source:HGNC Symbol;Acc:19712]	https://www.ncbi.nlm.nih.gov/gene/85455	Diverticular Disease
cg17065224	ENSG00000136141	LRCH1	13	q14.13	-1.62534	-5.12168	7.30586e-07	0.000287644	-0.345908	23143	leucine-rich repeats and calponin homology (CH) domain containing 1 [Source:HGNC Symbol;Acc:20309]	https://www.ncbi.nlm.nih.gov/gene/23143	Body Height
cg17078543	ENSG00000136141	LRCH1	13	q14.13	-2.58949	-6.80353	1.24994e-10	1.28362e-07	-0.439819	23143	leucine-rich repeats and calponin homology (CH) domain containing 1 [Source:HGNC Symbol;Acc:20309]	https://www.ncbi.nlm.nih.gov/gene/23143	Body Height
cg17095903	ENSG00000165568	AKR1E2	10	p15.1	5.70156	6.39349	1.19248e-09	9.82963e-07	0.418065	83592	aldo-keto reductase family 1, member E2 [Source:HGNC Symbol;Acc:23437]	https://www.ncbi.nlm.nih.gov/gene/83592	Body Height
cg17108752	ENSG00000170017	ALCAM	3	q13.11	1.40565	4.26822	3.0866e-05	0.00677421	0.293685	214	activated leukocyte cell adhesion molecule [Source:HGNC Symbol;Acc:400]	https://www.ncbi.nlm.nih.gov/gene/214	Body Height
cg17115250	ENSG00000137338	PGBD1	6	p22.1	0.851449	4.21593	3.81958e-05	0.0079983	0.290392	84547	piggyBac transposable element derived 1 [Source:HGNC Symbol;Acc:19398]	https://www.ncbi.nlm.nih.gov/gene/84547	Schizophrenia, Waisthip Ratio, Body Mass Index
cg17115250	ENSG00000176933	TOB2P1	6	p22.1	5.2643	10.0623	2.04801e-19	8.27486e-16	0.586595	222699	transducer of ERBB2, 2 pseudogene 1 [Source:HGNC Symbol;Acc:13986]	https://www.ncbi.nlm.nih.gov/gene/222699	Schizophrenia, Waisthip Ratio, Body Mass Index
cg17115250	ENSG00000187626	ZKSCAN4	6	p22.1	0.783524	6.61845	3.49532e-10	3.23865e-07	0.430092	387032	zinc finger with KRAB and SCAN domains 4 [Source:HGNC Symbol;Acc:13854]	https://www.ncbi.nlm.nih.gov/gene/387032	Schizophrenia, Waisthip Ratio, Body Mass Index
cg17115250	ENSG00000187987	ZSCAN23	6	p22.1	1.20842	3.9954	9.1817e-05	0.015959	0.276392	222696	zinc finger and SCAN domain containing 23 [Source:HGNC Symbol;Acc:21193]	https://www.ncbi.nlm.nih.gov/gene/222696	Schizophrenia, Waisthip Ratio, Body Mass Index
cg17115250	ENSG00000215641	TRIM27	6	p22.1	-0.338476	-3.93246	0.000117172	0.0191654	-0.272363	5987	tripartite motif containing 27 [Source:HGNC Symbol;Acc:9975]	https://www.ncbi.nlm.nih.gov/gene/5987	Schizophrenia, Waisthip Ratio, Body Mass Index
cg17115250	ENSG00000219891	ZSCAN12P1	6	p22.1	1.08777	4.64515	6.27721e-06	0.00184401	0.317108	221584	zinc finger and SCAN domain containing 12 pseudogene 1 [Source:HGNC Symbol;Acc:13850]	https://www.ncbi.nlm.nih.gov/gene/221584	Schizophrenia, Waisthip Ratio, Body Mass Index
cg17144790	ENSG00000152128	TMEM163	2	q21.3	4.44768	8.65051	1.98416e-15	4.79442e-12	0.52858	81615	transmembrane protein 163 [Source:HGNC Symbol;Acc:25380]	https://www.ncbi.nlm.nih.gov/gene/81615	Parkinson, Body Mass Index
cg17194666	ENSG00000172840	PDP2	16	q22.1	3.0802	4.93659	1.71458e-06	0.000607167	0.334832	57546	pyruvate dehyrogenase phosphatase catalytic subunit 2 [Source:HGNC Symbol;Acc:30263]	https://www.ncbi.nlm.nih.gov/gene/57546	Hypertension
cg17205466	ENSG00000138760	SCARB2	4	q21.1	-2.73011	-3.68839	0.00029336	0.0380344	-0.256606	950	scavenger receptor class B, member 2 [Source:HGNC Symbol;Acc:1665]	https://www.ncbi.nlm.nih.gov/gene/950	Body Mass Index
cg17237717	ENSG00000140323	DISP2	15	q15.1	13.6568	4.40331	1.76401e-05	0.00434771	0.302144	85455	dispatched homolog 2 (Drosophila) [Source:HGNC Symbol;Acc:19712]	https://www.ncbi.nlm.nih.gov/gene/85455	Diverticular Disease
cg17240987	ENSG00000101457	DNTTIP1	20	q13.12	-2.11239	-4.47549	1.3014e-05	0.00338703	-0.306634	116092	deoxynucleotidyltransferase, terminal, interacting protein 1 [Source:HGNC Symbol;Acc:16160]	https://www.ncbi.nlm.nih.gov/gene/116092	Familial Hyperlipidemia
cg17251196	ENSG00000229396	DAXX	6	p21.32	-0.930054	-4.05369	7.30688e-05	0.0135	-0.28011	1616	death-domain associated protein [Source:HGNC Symbol;Acc:2681]	https://www.ncbi.nlm.nih.gov/gene/1616	Psoriasis, Childhood Onset Asthma
cg17270927	ENSG00000165410	CFL2	14	q13.1	2.2723	3.89444	0.000135574	0.0213648	0.269923	1073	cofilin 2 (muscle) [Source:HGNC Symbol;Acc:1875]	https://www.ncbi.nlm.nih.gov/gene/1073	Atrial Fibrillation
cg17289378	ENSG00000112562	SMOC2	6	q27	2.88271	4.95424	1.58218e-06	0.000567622	0.335894	64094	SPARC related modular calcium binding 2 [Source:HGNC Symbol;Acc:20323]	https://www.ncbi.nlm.nih.gov/gene/64094	Body Height
cg17298239	ENSG00000170579	DLGAP1	18	p11.31	4.00575	3.61093	0.000388903	0.0462111	0.251562	9229	discs, large (Drosophila) homolog-associated protein 1 [Source:HGNC Symbol;Acc:2905]	https://www.ncbi.nlm.nih.gov/gene/9229	Body Height
cg17308726	ENSG00000112562	SMOC2	6	q27	2.28629	5.99554	9.80264e-09	6.56529e-06	0.396243	64094	SPARC related modular calcium binding 2 [Source:HGNC Symbol;Acc:20323]	https://www.ncbi.nlm.nih.gov/gene/64094	Body Height
cg17323488	ENSG00000184674	GSTT1	22	q11.23	3.87963	5.40041	1.94101e-07	9.18223e-05	0.362318	2952	glutathione S-transferase theta 1 [Source:HGNC Symbol;Acc:4641]	https://www.ncbi.nlm.nih.gov/gene/2952	Body Height
cg17338821	ENSG00000136068	FLNB	3	p14.3	-3.48608	-5.02804	1.12802e-06	0.000421242	-0.340322	2317	filamin B, beta [Source:HGNC Symbol;Acc:3755]	https://www.ncbi.nlm.nih.gov/gene/2317	Body Height
cg17338821	ENSG00000168297	PXK	3	p14.3	1.29149	3.67174	0.00031181	0.0396008	0.255523	54899	PX domain containing serine/threonine kinase [Source:HGNC Symbol;Acc:23326]	https://www.ncbi.nlm.nih.gov/gene/54899	Body Height
cg17347178	ENSG00000256453	DND1	5	q31.3	1.62927	4.39036	1.86225e-05	0.00453094	0.301336	373863	DND microRNA-mediated repression inhibitor 1 [Source:HGNC Symbol;Acc:23799]	https://www.ncbi.nlm.nih.gov/gene/373863	Body Height
cg17355820	ENSG00000182732	RGS6	14	q24.2	4.61744	7.23076	1.09545e-11	1.38457e-08	0.461689	9628	regulator of G-protein signaling 6 [Source:HGNC Symbol;Acc:10002]	https://www.ncbi.nlm.nih.gov/gene/9628	Schizophrenia
cg17394978	ENSG00000125347	IRF1	5	q31.1	-3.84516	-6.50237	6.605e-10	5.77275e-07	-0.423914	3659	interferon regulatory factor 1 [Source:HGNC Symbol;Acc:6116]	https://www.ncbi.nlm.nih.gov/gene/3659	Hypertension
cg17394978	ENSG00000131435	PDLIM4	5	q31.1	6.42267	3.5879	0.000422531	0.0491922	0.250058	8572	PDZ and LIM domain 4 [Source:HGNC Symbol;Acc:16501]	https://www.ncbi.nlm.nih.gov/gene/8572	Hypertension
cg17429802	ENSG00000140323	DISP2	15	q15.1	19.3611	4.13479	5.29582e-05	0.0103931	0.285262	85455	dispatched homolog 2 (Drosophila) [Source:HGNC Symbol;Acc:19712]	https://www.ncbi.nlm.nih.gov/gene/85455	Body Height
cg17452800	ENSG00000128274	A4GALT	22	q13.2	5.28923	3.69579	0.00028549	0.0373481	0.257087	53947	alpha 1,4-galactosyltransferase [Source:HGNC Symbol;Acc:18149]	https://www.ncbi.nlm.nih.gov/gene/53947	Waisthip Ratio
cg17453840	ENSG00000103942	HOMER2	15	q25.2	3.56136	3.86195	0.000153439	0.0235184	0.267833	9455	homer homolog 2 (Drosophila) [Source:HGNC Symbol;Acc:17513]	https://www.ncbi.nlm.nih.gov/gene/9455	Amyotrophic Lateral Sclerosis
cg17475484	ENSG00000121281	ADCY7	16	q12.1	-1.42775	-4.24238	3.43023e-05	0.00736446	-0.292059	113	adenylate cyclase 7 [Source:HGNC Symbol;Acc:238]	https://www.ncbi.nlm.nih.gov/gene/113	Waisthip Ratio
cg17512624	ENSG00000056291	NPFFR2	4	q13.3	5.18259	5.96364	1.15634e-08	7.55968e-06	0.394463	10886	neuropeptide FF receptor 2 [Source:HGNC Symbol;Acc:4525]	https://www.ncbi.nlm.nih.gov/gene/10886	Body Height
cg17543112	ENSG00000131435	PDLIM4	5	q31.1	10.023	4.45698	1.40747e-05	0.00360974	0.305484	8572	PDZ and LIM domain 4 [Source:HGNC Symbol;Acc:16501]	https://www.ncbi.nlm.nih.gov/gene/8572	Atopic Eczema, Hypertension
cg17546147	ENSG00000223439	HLA-J	6	p22.1	-5.27636	-4.35024	2.20103e-05	0.00518624	-0.298829	3137	major histocompatibility complex, class I, J (pseudogene) [Source:HGNC Symbol;Acc:4967]	https://www.ncbi.nlm.nih.gov/gene/3137	Chrons Disease
cg17548735	ENSG00000124602	UNC5CL	6	p21.1	8.93776	5.81656	2.45835e-08	1.49237e-05	0.386201	222643	unc-5 homolog C (C. elegans)-like [Source:HGNC Symbol;Acc:21203]	https://www.ncbi.nlm.nih.gov/gene/222643	Body Mass Index
cg17548735	ENSG00000124701	APOBEC2	6	p21.1	8.03992	5.92463	1.41411e-08	9.02931e-06	0.392281	10930	apolipoprotein B mRNA editing enzyme, catalytic polypeptide-like 2 [Source:HGNC Symbol;Acc:605]	https://www.ncbi.nlm.nih.gov/gene/10930	Body Mass Index
cg17551009	ENSG00000184674	GSTT1	22	q11.23	20.9047	4.0715	6.81108e-05	0.0127755	0.281243	2952	glutathione S-transferase theta 1 [Source:HGNC Symbol;Acc:4641]	https://www.ncbi.nlm.nih.gov/gene/2952	Body Height
cg17596577	ENSG00000144218	AFF3	2	q11.2	-5.45084	-6.55515	4.94936e-10	4.43583e-07	-0.426731	3899	AF4/FMR2 family, member 3 [Source:HGNC Symbol;Acc:6473]	https://www.ncbi.nlm.nih.gov/gene/3899	Rheumatoid Arthritis
cg17602362	ENSG00000136141	LRCH1	13	q14.13	-0.970038	-3.79117	0.000200402	0.0286002	-0.263268	23143	leucine-rich repeats and calponin homology (CH) domain containing 1 [Source:HGNC Symbol;Acc:20309]	https://www.ncbi.nlm.nih.gov/gene/23143	Stroke, Body Height
cg17602776	ENSG00000176783	RUFY1	5	q35.3	42.981	7.50785	2.16451e-12	3.15669e-09	0.47544	80230	RUN and FYVE domain containing 1 [Source:HGNC Symbol;Acc:19760]	https://www.ncbi.nlm.nih.gov/gene/80230	Body Mass Index
cg17611880	ENSG00000151353	TMEM18	2	p25.3	-1.40165	-5.50907	1.14292e-07	5.78425e-05	-0.368625	129787	transmembrane protein 18 [Source:HGNC Symbol;Acc:25257]	https://www.ncbi.nlm.nih.gov/gene/129787	Waisthip Ratio
cg17628903	ENSG00000143369	ECM1	1	q21.3	-25.5171	-4.2617	3.16997e-05	0.00690188	-0.293275	1893	extracellular matrix protein 1 [Source:HGNC Symbol;Acc:3153]	https://www.ncbi.nlm.nih.gov/gene/1893	Body Height
cg17642057	ENSG00000238083	LRRC37A2	17	q21.31	-3.04249	-4.64702	6.22631e-06	0.00183562	-0.317223	474170	leucine rich repeat containing 37, member A2 [Source:HGNC Symbol;Acc:32404]	https://www.ncbi.nlm.nih.gov/gene/474170	Atrial Fibrillation, Waisthip Ratio, Autsim Spectrum Disorder, Alzheimer, Parkinson, Familial Hyperlipidemia, Childhood Onset Asthma, Schizophrenia, Type 1 Diabetes
cg17656720	ENSG00000215305	VPS16	20	p13	1.36374	3.81887	0.000180598	0.0264634	0.265056	64601	vacuolar protein sorting 16 homolog (S. cerevisiae) [Source:HGNC Symbol;Acc:14584]	https://www.ncbi.nlm.nih.gov/gene/64601	Body Mass Index
cg17690263	ENSG00000164867	NOS3	7	q36.1	-3.86265	-4.4592	1.39431e-05	0.00358472	-0.305622	4846	nitric oxide synthase 3 (endothelial cell) [Source:HGNC Symbol;Acc:7876]	https://www.ncbi.nlm.nih.gov/gene/4846	Body Height
cg17693115	ENSG00000111344	RASAL1	12	q24.13	4.52391	4.0723	6.78958e-05	0.0127546	0.281294	8437	RAS protein activator like 1 (GAP1 like) [Source:HGNC Symbol;Acc:9873]	https://www.ncbi.nlm.nih.gov/gene/8437	Waisthip Ratio
cg17712333	ENSG00000163702	IL17RC	3	p25.3	4.71603	6.02607	8.36517e-09	5.75252e-06	0.397941	84818	interleukin 17 receptor C [Source:HGNC Symbol;Acc:18358]	https://www.ncbi.nlm.nih.gov/gene/84818	Body Height
cg17752579	ENSG00000145214	DGKQ	4	p16.3	3.14524	4.19589	4.14259e-05	0.00853491	0.289127	1609	diacylglycerol kinase, theta 110kDa [Source:HGNC Symbol;Acc:2856]	https://www.ncbi.nlm.nih.gov/gene/1609	Parkinson, Waisthip Ratio
cg17761057	ENSG00000145214	DGKQ	4	p16.3	2.18718	5.18401	5.45481e-07	0.0002271	0.349606	1609	diacylglycerol kinase, theta 110kDa [Source:HGNC Symbol;Acc:2856]	https://www.ncbi.nlm.nih.gov/gene/1609	Waisthip Ratio
cg17761815	ENSG00000016402	IL20RA	6	q23.3	5.71889	5.17621	5.65865e-07	0.000233222	0.349144	53832	interleukin 20 receptor, alpha [Source:HGNC Symbol;Acc:6003]	https://www.ncbi.nlm.nih.gov/gene/53832	Type 2 Diabetes
cg17769558	ENSG00000163328	GPR155	2	q31.1	3.23969	5.06112	9.68183e-07	0.000365989	0.3423	151556	G protein-coupled receptor 155 [Source:HGNC Symbol;Acc:22951]	https://www.ncbi.nlm.nih.gov/gene/151556	Body Mass Index, Atrial Fibrillation, Bipolar Disorder
cg17807663	ENSG00000120093	HOXB3	17	q21.32	-2.36215	-7.11303	2.16027e-11	2.55978e-08	-0.455743	3213	homeobox B3 [Source:HGNC Symbol;Acc:5114]	https://www.ncbi.nlm.nih.gov/gene/3213	Body Mass Index, Waisthip Ratio, Diverticular Disease
cg17807663	ENSG00000173917	HOXB2	17	q21.32	-4.30346	-10.0341	2.47052e-19	9.66509e-16	-0.585517	3212	homeobox B2 [Source:HGNC Symbol;Acc:5113]	https://www.ncbi.nlm.nih.gov/gene/3212	Body Mass Index, Waisthip Ratio, Diverticular Disease
cg17825770	ENSG00000104447	TRPS1	8	q23.3	2.6786	5.06803	9.37674e-07	0.000356645	0.342712	7227	trichorhinophalangeal syndrome I [Source:HGNC Symbol;Acc:12340]	https://www.ncbi.nlm.nih.gov/gene/7227	Body Height
cg17884064	ENSG00000129197	RPAIN	17	p13.2	-0.612865	-5.00937	1.22922e-06	0.000453538	-0.339204	84268	RPA interacting protein [Source:HGNC Symbol;Acc:28641]	https://www.ncbi.nlm.nih.gov/gene/84268	Body Mass Index
cg17887794	ENSG00000073584	SMARCE1	17	q21.2	0.565878	4.01148	8.62317e-05	0.0151918	0.277419	6605	SWI/SNF related, matrix associated, actin dependent regulator of chromatin, subfamily e, member 1 [Source:HGNC Symbol;Acc:11109]	https://www.ncbi.nlm.nih.gov/gene/6605	Ulcerative Colitis
cg17888033	ENSG00000180155	LYNX1	8	q24.3	-5.24918	-4.7064	4.80125e-06	0.00146818	-0.320862	66004	Ly6/neurotoxin 1 [Source:HGNC Symbol;Acc:29604]	https://www.ncbi.nlm.nih.gov/gene/66004	Hypertension, Gastric Ulcer, Body Height
cg17892825	ENSG00000160226	C21orf2	21	q22.3	2.20157	5.02118	1.16421e-06	0.000434097	0.339912	755	chromosome 21 open reading frame 2 [Source:HGNC Symbol;Acc:1260]	https://www.ncbi.nlm.nih.gov/gene/755	Atrial Fibrillation
cg17904997	ENSG00000167383	ZNF229	19	q13.31	-7.11669	-4.89843	2.0387e-06	0.000701776	-0.332531	7772	zinc finger protein 229 [Source:HGNC Symbol;Acc:13022]	https://www.ncbi.nlm.nih.gov/gene/7772	Familial Hyperlipidemia
cg17913675	ENSG00000083799	CYLD	16	q12.1	-1.83	-3.82617	0.000175695	0.025899	-0.265528	1540	cylindromatosis (turban tumor syndrome) [Source:HGNC Symbol;Acc:2584]	https://www.ncbi.nlm.nih.gov/gene/1540	Chrons Disease
cg17922283	ENSG00000182732	RGS6	14	q24.2	4.00692	6.28788	2.10273e-09	1.64525e-06	0.412342	9628	regulator of G-protein signaling 6 [Source:HGNC Symbol;Acc:10002]	https://www.ncbi.nlm.nih.gov/gene/9628	Schizophrenia
cg17926016	ENSG00000260313	VPS28	8	q24.3	-2.25234	-4.40717	1.73571e-05	0.00429081	-0.302384	51160	vacuolar protein sorting 28 homolog (S. cerevisiae) [Source:HGNC Symbol;Acc:18178]	https://www.ncbi.nlm.nih.gov/gene/51160	Type 2 Diabetes
cg17932058	ENSG00000154310	TNIK	3	q26.31	2.41664	3.70907	0.000271884	0.0361437	0.257949	23043	TRAF2 and NCK interacting kinase [Source:HGNC Symbol;Acc:30765]	https://www.ncbi.nlm.nih.gov/gene/23043	Body Mass Index, Type 2 Diabetes
cg17959631	ENSG00000015520	NPC1L1	7	p13	12.8802	3.67472	0.000308426	0.0393055	0.255717	29881	NPC1-like 1 [Source:HGNC Symbol;Acc:7898]	https://www.ncbi.nlm.nih.gov/gene/29881	Birth Weight
cg18065174	ENSG00000167670	CHAF1A	19	p13.3	2.03195	3.94779	0.000110443	0.0183181	0.273346	10036	chromatin assembly factor 1, subunit A (p150) [Source:HGNC Symbol;Acc:1910]	https://www.ncbi.nlm.nih.gov/gene/10036	Body Height
cg18109777	ENSG00000176933	TOB2P1	6	p22.1	17.213	4.2592	3.20257e-05	0.00694219	0.293118	222699	transducer of ERBB2, 2 pseudogene 1 [Source:HGNC Symbol;Acc:13986]	https://www.ncbi.nlm.nih.gov/gene/222699	Bipolar Disorder, Schizophrenia, Major Depression
cg18146731	ENSG00000130755	GMFG	19	q13.2	-3.52465	-3.77558	0.000212438	0.0298682	-0.262259	9535	glia maturation factor, gamma [Source:HGNC Symbol;Acc:4374]	https://www.ncbi.nlm.nih.gov/gene/9535	Body Height
cg18146731	ENSG00000161243	FBXO27	19	q13.2	5.59958	4.73735	4.1891e-06	0.00131693	0.322753	126433	F-box protein 27 [Source:HGNC Symbol;Acc:18753]	https://www.ncbi.nlm.nih.gov/gene/126433	Body Height
cg18148948	ENSG00000118898	PPL	16	p13.3	3.8863	5.10782	7.79393e-07	0.000304912	0.345084	5493	periplakin [Source:HGNC Symbol;Acc:9273]	https://www.ncbi.nlm.nih.gov/gene/5493	Body Mass Index, Hypertension
cg18164281	ENSG00000215305	VPS16	20	p13	1.53215	4.435	1.54422e-05	0.00391161	0.304117	64601	vacuolar protein sorting 16 homolog (S. cerevisiae) [Source:HGNC Symbol;Acc:14584]	https://www.ncbi.nlm.nih.gov/gene/64601	Body Mass Index
cg18183774	ENSG00000140474	ULK3	15	q24.1	1.76451	4.94162	1.67578e-06	0.000595997	0.335135	25989	unc-51 like kinase 3 [Source:HGNC Symbol;Acc:19703]	https://www.ncbi.nlm.nih.gov/gene/25989	Body Mass Index
cg18198521	ENSG00000067141	NEO1	15	q24.1	3.84769	9.15912	7.70244e-17	2.20744e-13	0.550428	4756	neogenin 1 [Source:HGNC Symbol;Acc:7754]	https://www.ncbi.nlm.nih.gov/gene/4756	Body Mass Index, Waisthip Ratio
cg18208851	ENSG00000096433	ITPR3	6	p21.31	-6.59504	-9.52317	7.21672e-18	2.2515e-14	-0.565404	3710	inositol 1,4,5-trisphosphate receptor, type 3 [Source:HGNC Symbol;Acc:6182]	https://www.ncbi.nlm.nih.gov/gene/3710	Schizophrenia, Rheumatoid Arthritis
cg18251721	ENSG00000160226	C21orf2	21	q22.3	2.23514	4.17187	4.56386e-05	0.00923515	0.28761	755	chromosome 21 open reading frame 2 [Source:HGNC Symbol;Acc:1260]	https://www.ncbi.nlm.nih.gov/gene/755	Atrial Fibrillation
cg18267047	ENSG00000206500	RNF39	6	p22.1	4.11571	3.93557	0.000115775	0.0189985	0.272563	80352	ring finger protein 39 [Source:HGNC Symbol;Acc:18064]	https://www.ncbi.nlm.nih.gov/gene/80352	Rheumatoid Arthritis, Ulcerative Colitis, Psoriasis, Type 1 Diabetes
cg18273401	ENSG00000131981	LGALS3	14	q22.3	-4.53034	-3.62242	0.000373084	0.0450529	-0.252311	3958	lectin, galactoside-binding, soluble, 3 [Source:HGNC Symbol;Acc:6563]	https://www.ncbi.nlm.nih.gov/gene/3958	Body Mass Index
cg18277671	ENSG00000160183	TMPRSS3	21	q22.3	6.56035	5.63687	6.07488e-08	3.3269e-05	0.37598	64699	transmembrane protease, serine 3 [Source:HGNC Symbol;Acc:11877]	https://www.ncbi.nlm.nih.gov/gene/64699	Birth Weight
cg18305721	ENSG00000170647	TMEM133	11	q22.1	1.23156	3.60105	0.000403008	0.047412	0.250917	83935	transmembrane protein 133 [Source:HGNC Symbol;Acc:24033]	https://www.ncbi.nlm.nih.gov/gene/83935	Hypertension
cg18315680	ENSG00000160685	ZBTB7B	1	q21.3	3.67492	3.87562	0.000145669	0.0225519	0.268712	51043	zinc finger and BTB domain containing 7B [Source:HGNC Symbol;Acc:18668]	https://www.ncbi.nlm.nih.gov/gene/51043	Atrial Fibrillation
cg18375839	ENSG00000163935	SFMBT1	3	p21.1	1.75549	5.49837	1.20446e-07	6.04603e-05	0.368007	51460	Scm-like with four mbt domains 1 [Source:HGNC Symbol;Acc:20255]	https://www.ncbi.nlm.nih.gov/gene/51460	Bipolar Disorder, Diverticular Disease, Waisthip Ratio, Body Mass Index
cg18383538	ENSG00000176933	TOB2P1	6	p22.1	9.11175	8.86095	5.21974e-16	1.3542e-12	0.537752	222699	transducer of ERBB2, 2 pseudogene 1 [Source:HGNC Symbol;Acc:13986]	https://www.ncbi.nlm.nih.gov/gene/222699	Schizophrenia
cg18383538	ENSG00000187626	ZKSCAN4	6	p22.1	1.29169	5.62913	6.31387e-08	3.39033e-05	0.375536	387032	zinc finger with KRAB and SCAN domains 4 [Source:HGNC Symbol;Acc:13854]	https://www.ncbi.nlm.nih.gov/gene/387032	Schizophrenia
cg18383538	ENSG00000215641	TRIM27	6	p22.1	-0.658517	-4.06223	7.06507e-05	0.0131221	-0.280653	5987	tripartite motif containing 27 [Source:HGNC Symbol;Acc:9975]	https://www.ncbi.nlm.nih.gov/gene/5987	Schizophrenia
cg18383538	ENSG00000219891	ZSCAN12P1	6	p22.1	1.90274	4.26983	3.06631e-05	0.0067357	0.293786	221584	zinc finger and SCAN domain containing 12 pseudogene 1 [Source:HGNC Symbol;Acc:13850]	https://www.ncbi.nlm.nih.gov/gene/221584	Schizophrenia
cg18395341	ENSG00000132849	INADL	1	p31.3	6.24582	4.26043	3.18649e-05	0.00692021	0.293195	10207	InaD-like (Drosophila) [Source:HGNC Symbol;Acc:28881]	https://www.ncbi.nlm.nih.gov/gene/10207	Body Height, Body Mass Index
cg18406934	ENSG00000197217	ENTPD4	8	p21.2	1.43748	3.69598	0.000285298	0.0373429	0.257099	9583	ectonucleoside triphosphate diphosphohydrolase 4 [Source:HGNC Symbol;Acc:14573]	https://www.ncbi.nlm.nih.gov/gene/9583	Body Mass Index
cg18413948	ENSG00000124602	UNC5CL	6	p21.1	6.5854	5.08152	8.80802e-07	0.000338314	0.343517	222643	unc-5 homolog C (C. elegans)-like [Source:HGNC Symbol;Acc:21203]	https://www.ncbi.nlm.nih.gov/gene/222643	Body Mass Index
cg18413948	ENSG00000124701	APOBEC2	6	p21.1	6.84142	6.11688	5.20338e-09	3.73051e-06	0.40297	10930	apolipoprotein B mRNA editing enzyme, catalytic polypeptide-like 2 [Source:HGNC Symbol;Acc:605]	https://www.ncbi.nlm.nih.gov/gene/10930	Body Mass Index
cg18436957	ENSG00000111452	GPR133	12	q24.33	2.52611	4.36004	2.1132e-05	0.00503707	0.299442	283383	G protein-coupled receptor 133 [Source:HGNC Symbol;Acc:19893]	https://www.ncbi.nlm.nih.gov/gene/283383	Body Height
cg18437480	ENSG00000141524	TMC6	17	q25.3	3.92547	4.65797	5.93606e-06	0.00175635	0.317895	11322	transmembrane channel-like 6 [Source:HGNC Symbol;Acc:18021]	https://www.ncbi.nlm.nih.gov/gene/11322	Body Height
cg18449136	ENSG00000175445	LPL	8	p21.3	9.19392	3.78903	0.000202017	0.0287142	0.263129	4023	lipoprotein lipase [Source:HGNC Symbol;Acc:6677]	https://www.ncbi.nlm.nih.gov/gene/4023	Body Height, Familial Hyperlipidemia, Coronary Artery Disease
cg18465391	ENSG00000117419	ERI3	1	p34.1	-0.801621	-3.79482	0.00019768	0.0283228	-0.263503	79033	ERI1 exoribonuclease family member 3 [Source:HGNC Symbol;Acc:17276]	https://www.ncbi.nlm.nih.gov/gene/79033	Schizophrenia
cg18486590	ENSG00000126803	HSPA2	14	q23.3	-1.51137	-3.79643	0.00019649	0.0282163	-0.263607	3306	heat shock 70kDa protein 2 [Source:HGNC Symbol;Acc:5235]	https://www.ncbi.nlm.nih.gov/gene/3306	Body Height
cg18487916	ENSG00000114904	NEK4	3	p21.1	0.999137	3.64867	0.000339178	0.0420771	0.254022	6787	NIMA-related kinase 4 [Source:HGNC Symbol;Acc:11399]	https://www.ncbi.nlm.nih.gov/gene/6787	Body Mass Index, Bipolar Disorder, Waisthip Ratio, Schizophrenia
cg18493182	ENSG00000180155	LYNX1	8	q24.3	3.48423	3.64615	0.000342302	0.0423738	0.253858	66004	Ly6/neurotoxin 1 [Source:HGNC Symbol;Acc:29604]	https://www.ncbi.nlm.nih.gov/gene/66004	Body Height
cg18497492	ENSG00000141098	GFOD2	16	q22.1	-2.66289	-3.9555	0.000107201	0.0178661	-0.27384	81577	glucose-fructose oxidoreductase domain containing 2 [Source:HGNC Symbol;Acc:28159]	https://www.ncbi.nlm.nih.gov/gene/81577	Schizophrenia
cg18503554	ENSG00000090530	LEPREL1	3	q28	-4.3433	-5.33802	2.62234e-07	0.000121261	-0.358673	55214	leprecan-like 1 [Source:HGNC Symbol;Acc:19317]	https://www.ncbi.nlm.nih.gov/gene/55214	Body Height
cg18526453	ENSG00000067141	NEO1	15	q24.1	18.0231	3.68822	0.000293546	0.0380385	0.256595	4756	neogenin 1 [Source:HGNC Symbol;Acc:7754]	https://www.ncbi.nlm.nih.gov/gene/4756	Waisthip Ratio
cg18599438	ENSG00000109323	MANBA	4	q24	-3.34544	-4.50958	1.12583e-05	0.00299978	-0.308748	4126	mannosidase, beta A, lysosomal [Source:HGNC Symbol;Acc:6831]	https://www.ncbi.nlm.nih.gov/gene/4126	Body Mass Index, Schizophrenia, Type 2 Diabetes, Atrial Fibrillation
cg18609044	ENSG00000164181	ELOVL7	5	q12.1	1.63037	4.433	1.55724e-05	0.00394055	0.303993	79993	ELOVL fatty acid elongase 7 [Source:HGNC Symbol;Acc:26292]	https://www.ncbi.nlm.nih.gov/gene/79993	Schizophrenia
cg18609120	ENSG00000206510	ZFP57	6	p22.1	-7.69089	-3.63301	0.000359041	0.0439247	-0.253001	346171	ZFP57 zinc finger protein [Source:HGNC Symbol;Acc:18791]	https://www.ncbi.nlm.nih.gov/gene/346171	Rheumatoid Arthritis, Body Height
cg18646301	ENSG00000137513	NARS2	11	q14.1	-1.70195	-4.4015	1.77744e-05	0.00437207	-0.302031	79731	asparaginyl-tRNA synthetase 2, mitochondrial (putative) [Source:HGNC Symbol;Acc:26274]	https://www.ncbi.nlm.nih.gov/gene/79731	Body Height
cg18680853	ENSG00000171044	XKR6	8	p23.1	-4.41206	-4.04769	7.48148e-05	0.0137006	-0.279728	286046	XK, Kell blood group complex subunit-related family, member 6 [Source:HGNC Symbol;Acc:27806]	https://www.ncbi.nlm.nih.gov/gene/286046	Body Mass Index, Type 2 Diabetes
cg18701351	ENSG00000198211	TUBB3	16	q24.3	4.44675	4.95618	1.56824e-06	0.000563439	0.336011	10381	tubulin, beta 3 class III [Source:HGNC Symbol;Acc:20772]	https://www.ncbi.nlm.nih.gov/gene/10381	Schizophrenia, Hypertension, Bipolar Disorder
cg18725092	ENSG00000149177	PTPRJ	11	p11.2	2.11748	3.83098	0.000172537	0.0255778	0.265838	5795	protein tyrosine phosphatase, receptor type, J [Source:HGNC Symbol;Acc:9673]	https://www.ncbi.nlm.nih.gov/gene/5795	Hypertension
cg18734492	ENSG00000164761	TNFRSF11B	8	q24.12	3.77977	4.35769	2.13394e-05	0.00506692	0.299295	4982	tumor necrosis factor receptor superfamily, member 11b [Source:HGNC Symbol;Acc:11909]	https://www.ncbi.nlm.nih.gov/gene/4982	Diverticular Disease
cg18767057	ENSG00000141524	TMC6	17	q25.3	-5.12269	-4.68789	5.2079e-06	0.00157881	-0.319729	11322	transmembrane channel-like 6 [Source:HGNC Symbol;Acc:18021]	https://www.ncbi.nlm.nih.gov/gene/11322	Body Height
cg18815117	ENSG00000159314	ARHGAP27	17	q21.31	-1.33913	-5.17364	5.72758e-07	0.000234885	-0.348992	201176	Rho GTPase activating protein 27 [Source:HGNC Symbol;Acc:31813]	https://www.ncbi.nlm.nih.gov/gene/201176	Schizophrenia, Autsim Spectrum Disorder, Type 1 Diabetes, Alzheimer, Childhood Onset Asthma, Waisthip Ratio, Atrial Fibrillation, Parkinson, Familial Hyperlipidemia
cg18827756	ENSG00000243789	JMJD7	15	q15.1	-3.57307	-4.2536	3.27666e-05	0.00709032	-0.292766	100137047	jumonji domain containing 7 [Source:HGNC Symbol;Acc:34397]	https://www.ncbi.nlm.nih.gov/gene/100137047	Type 2 Diabetes
cg18829020	ENSG00000102606	ARHGEF7	13	q34	0.852763	3.75971	0.000225386	0.0312669	0.261232	8874	Rho guanine nucleotide exchange factor (GEF) 7 [Source:HGNC Symbol;Acc:15607]	https://www.ncbi.nlm.nih.gov/gene/8874	Body Mass Index
cg18842187	ENSG00000096433	ITPR3	6	p21.31	3.84438	5.49267	1.23855e-07	6.1422e-05	0.367677	3710	inositol 1,4,5-trisphosphate receptor, type 3 [Source:HGNC Symbol;Acc:6182]	https://www.ncbi.nlm.nih.gov/gene/3710	Birth Weight
cg18866267	ENSG00000159788	RGS12	4	p16.3	2.95694	3.81115	0.000185927	0.0270375	0.264558	6002	regulator of G-protein signaling 12 [Source:HGNC Symbol;Acc:9994]	https://www.ncbi.nlm.nih.gov/gene/6002	Waisthip Ratio
cg18869329	ENSG00000096433	ITPR3	6	p21.31	2.24797	3.90027	0.000132581	0.0210005	0.270298	3710	inositol 1,4,5-trisphosphate receptor, type 3 [Source:HGNC Symbol;Acc:6182]	https://www.ncbi.nlm.nih.gov/gene/3710	Type 1 Diabetes, Rheumatoid Arthritis
cg18953546	ENSG00000150764	DIXDC1	11	q23.1	-1.33597	-4.4558	1.41448e-05	0.00362395	-0.305411	85458	DIX domain containing 1 [Source:HGNC Symbol;Acc:23695]	https://www.ncbi.nlm.nih.gov/gene/85458	Allergic Disease, Hypertension, Waisthip Ratio
cg18953546	ENSG00000204381	LAYN	11	q23.1	-2.796	-4.29379	2.77916e-05	0.0062655	-0.295291	143903	layilin [Source:HGNC Symbol;Acc:29471]	https://www.ncbi.nlm.nih.gov/gene/143903	Allergic Disease, Hypertension, Waisthip Ratio
cg18957501	ENSG00000184674	GSTT1	22	q11.23	-28.5754	-5.57058	8.44175e-08	4.39876e-05	-0.372174	2952	glutathione S-transferase theta 1 [Source:HGNC Symbol;Acc:4641]	https://www.ncbi.nlm.nih.gov/gene/2952	Body Height
cg18973586	ENSG00000145214	DGKQ	4	p16.3	2.67882	3.60111	0.000402921	0.047412	0.250921	1609	diacylglycerol kinase, theta 110kDa [Source:HGNC Symbol;Acc:2856]	https://www.ncbi.nlm.nih.gov/gene/1609	Parkinson, Waisthip Ratio
cg18974921	ENSG00000137513	NARS2	11	q14.1	2.75812	6.10188	5.62963e-09	4.02179e-06	0.402142	79731	asparaginyl-tRNA synthetase 2, mitochondrial (putative) [Source:HGNC Symbol;Acc:26274]	https://www.ncbi.nlm.nih.gov/gene/79731	Body Height
cg18997158	ENSG00000158106	RHPN1	8	q24.3	8.02182	5.65238	5.62284e-08	3.12831e-05	0.376868	114822	rhophilin, Rho GTPase binding protein 1 [Source:HGNC Symbol;Acc:19973]	https://www.ncbi.nlm.nih.gov/gene/114822	Body Height
cg18997158	ENSG00000182759	MAFA	8	q24.3	7.61644	3.79633	0.000196567	0.0282163	0.263601	389692	v-maf avian musculoaponeurotic fibrosarcoma oncogene homolog A [Source:HGNC Symbol;Acc:23145]	https://www.ncbi.nlm.nih.gov/gene/389692	Body Height
cg19011149	ENSG00000160766	GBAP1	1	q22	5.27922	4.28402	2.89302e-05	0.00647035	0.294678	2630	glucosidase, beta, acid pseudogene 1 [Source:HGNC Symbol;Acc:4178]	https://www.ncbi.nlm.nih.gov/gene/2630	Body Height
cg19042566	ENSG00000134548	C12orf39	12	p12.1	6.90687	3.96777	0.000102226	0.0173381	0.274625	80763	chromosome 12 open reading frame 39 [Source:HGNC Symbol;Acc:28139]	https://www.ncbi.nlm.nih.gov/gene/80763	Type 2 Diabetes
cg19050351	ENSG00000136695	IL36RN	2	q13	-8.95285	-12.0687	2.36527e-25	4.858e-21	-0.655816	26525	interleukin 36 receptor antagonist [Source:HGNC Symbol;Acc:15561]	https://www.ncbi.nlm.nih.gov/gene/26525	Birth Weight, Body Mass Index
cg19055270	ENSG00000016402	IL20RA	6	q23.3	5.38442	4.59133	7.92768e-06	0.0022177	0.313798	53832	interleukin 20 receptor, alpha [Source:HGNC Symbol;Acc:6003]	https://www.ncbi.nlm.nih.gov/gene/53832	Type 2 Diabetes
cg19064792	ENSG00000238083	LRRC37A2	17	q21.31	-5.60445	-4.0431	7.61775e-05	0.0138563	-0.279436	474170	leucine rich repeat containing 37, member A2 [Source:HGNC Symbol;Acc:32404]	https://www.ncbi.nlm.nih.gov/gene/474170	Body Height, Parkinson, Familial Hyperlipidemia, Schizophrenia
cg19067959	ENSG00000151012	SLC7A11	4	q28.3	4.89618	4.02081	8.31406e-05	0.0147633	0.278014	23657	solute carrier family 7 (anionic amino acid transporter light chain, xc- system), member 11 [Source:HGNC Symbol;Acc:11059]	https://www.ncbi.nlm.nih.gov/gene/23657	Body Height
cg19068483	ENSG00000166405	RIC3	11	p15.4	3.76516	3.91279	0.000126373	0.0202647	0.271101	79608	RIC3 acetylcholine receptor chaperone [Source:HGNC Symbol;Acc:30338]	https://www.ncbi.nlm.nih.gov/gene/79608	Hypertension
cg19069027	ENSG00000128891	C15orf57	15	q15.1	-1.38949	-4.57573	8.47927e-06	0.00236142	-0.312836	90416	chromosome 15 open reading frame 57 [Source:HGNC Symbol;Acc:28295]	https://www.ncbi.nlm.nih.gov/gene/90416	Waisthip Ratio, Body Height
cg19069027	ENSG00000166140	ZFYVE19	15	q15.1	-1.90944	-4.04343	7.60814e-05	0.0138563	-0.279456	84936	zinc finger, FYVE domain containing 19 [Source:HGNC Symbol;Acc:20758]	https://www.ncbi.nlm.nih.gov/gene/84936	Waisthip Ratio, Body Height
cg19085712	ENSG00000176933	TOB2P1	6	p22.1	10.9265	5.23073	4.37484e-07	0.000187197	0.352367	222699	transducer of ERBB2, 2 pseudogene 1 [Source:HGNC Symbol;Acc:13986]	https://www.ncbi.nlm.nih.gov/gene/222699	Major Depression, Bipolar Disorder
cg19085712	ENSG00000197279	ZNF165	6	p22.1	2.49988	3.74157	0.0002411	0.033068	0.260058	7718	zinc finger protein 165 [Source:HGNC Symbol;Acc:12953]	https://www.ncbi.nlm.nih.gov/gene/7718	Major Depression, Bipolar Disorder
cg19085712	ENSG00000219891	ZSCAN12P1	6	p22.1	3.25329	3.96549	0.000103137	0.0174227	0.274479	221584	zinc finger and SCAN domain containing 12 pseudogene 1 [Source:HGNC Symbol;Acc:13850]	https://www.ncbi.nlm.nih.gov/gene/221584	Major Depression, Bipolar Disorder
cg19087068	ENSG00000164867	NOS3	7	q36.1	-4.01269	-5.63506	6.12986e-08	3.33512e-05	-0.375877	4846	nitric oxide synthase 3 (endothelial cell) [Source:HGNC Symbol;Acc:7876]	https://www.ncbi.nlm.nih.gov/gene/4846	Body Height
cg19093146	ENSG00000158186	MRAS	3	q22.3	-3.02762	-4.6244	6.86995e-06	0.00197806	-0.315833	22808	muscle RAS oncogene homolog [Source:HGNC Symbol;Acc:7227]	https://www.ncbi.nlm.nih.gov/gene/22808	Waisthip Ratio, Hypertension
cg19104979	ENSG00000119771	KLHL29	2	p24.1	3.68094	4.75091	3.94523e-06	0.00124663	0.32358	114818	kelch-like family member 29 [Source:HGNC Symbol;Acc:29404]	https://www.ncbi.nlm.nih.gov/gene/114818	Body Height
cg19143716	ENSG00000242247	ARFGAP3	22	q13.2	-1.51679	-3.58797	0.000422417	0.0491922	-0.250063	26286	ADP-ribosylation factor GTPase activating protein 3 [Source:HGNC Symbol;Acc:661]	https://www.ncbi.nlm.nih.gov/gene/26286	Body Height
cg19152246	ENSG00000166197	NOLC1	10	q24.32	1.67936	3.62176	0.000373973	0.0451161	0.252268	9221	nucleolar and coiled-body phosphoprotein 1 [Source:HGNC Symbol;Acc:15608]	https://www.ncbi.nlm.nih.gov/gene/9221	Childhood Onset Asthma
cg19172253	ENSG00000166405	RIC3	11	p15.4	5.72191	4.14302	5.12442e-05	0.0101283	0.285783	79608	RIC3 acetylcholine receptor chaperone [Source:HGNC Symbol;Acc:30338]	https://www.ncbi.nlm.nih.gov/gene/79608	Body Height
cg19189555	ENSG00000237651	C2orf74	2	p15	5.07425	4.21611	3.81678e-05	0.0079983	0.290404	339804	chromosome 2 open reading frame 74 [Source:HGNC Symbol;Acc:34439]	https://www.ncbi.nlm.nih.gov/gene/339804	Ulcerative Colitis, Chrons Disease
cg19194454	ENSG00000181019	NQO1	16	q22.1	-3.88153	-3.99623	9.15206e-05	0.0159293	-0.276445	1728	NAD(P)H dehydrogenase, quinone 1 [Source:HGNC Symbol;Acc:2874]	https://www.ncbi.nlm.nih.gov/gene/1728	Body Height
cg19225036	ENSG00000010327	STAB1	3	p21.1	-5.58254	-3.8555	0.000157245	0.0239086	-0.267418	23166	stabilin 1 [Source:HGNC Symbol;Acc:18628]	https://www.ncbi.nlm.nih.gov/gene/23166	Schizophrenia
cg19244986	ENSG00000163521	GLB1L	2	q35	-4.7303	-4.41167	1.70326e-05	0.00421907	-0.302665	79411	galactosidase, beta 1-like [Source:HGNC Symbol;Acc:28129]	https://www.ncbi.nlm.nih.gov/gene/79411	Body Height
cg19246065	ENSG00000143882	ATP6V1C2	2	p25.1	2.50563	3.69694	0.000284287	0.037278	0.257162	245973	ATPase, H+ transporting, lysosomal 42kDa, V1 subunit C2 [Source:HGNC Symbol;Acc:18264]	https://www.ncbi.nlm.nih.gov/gene/245973	Body Height
cg19264571	ENSG00000154856	APCDD1	18	p11.22	-2.68745	-5.81475	2.48102e-08	1.50243e-05	-0.386099	147495	adenomatosis polyposis coli down-regulated 1 [Source:HGNC Symbol;Acc:15718]	https://www.ncbi.nlm.nih.gov/gene/147495	Body Height
cg19273074	ENSG00000165966	PDZRN4	12	q12	2.19012	3.91375	0.00012591	0.0202167	0.271163	29951	PDZ domain containing ring finger 4 [Source:HGNC Symbol;Acc:30552]	https://www.ncbi.nlm.nih.gov/gene/29951	Body Mass Index
cg19296262	ENSG00000079689	SCGN	6	p22.2	10.0011	5.51779	1.09498e-07	5.57593e-05	0.36913	10590	secretagogin, EF-hand calcium binding protein [Source:HGNC Symbol;Acc:16941]	https://www.ncbi.nlm.nih.gov/gene/10590	Schizophrenia
cg19318224	ENSG00000160410	SHKBP1	19	q13.2	-1.81845	-3.81946	0.000180197	0.0264361	-0.265095	92799	SH3KBP1 binding protein 1 [Source:HGNC Symbol;Acc:19214]	https://www.ncbi.nlm.nih.gov/gene/92799	Waisthip Ratio
cg19344725	ENSG00000138760	SCARB2	4	q21.1	-2.57108	-6.715	2.04836e-10	1.94924e-07	-0.435185	950	scavenger receptor class B, member 2 [Source:HGNC Symbol;Acc:1665]	https://www.ncbi.nlm.nih.gov/gene/950	Body Mass Index
cg19358877	ENSG00000196263	ZNF471	19	q13.43	-5.38016	-3.81112	0.000185942	0.0270375	-0.264556	57573	zinc finger protein 471 [Source:HGNC Symbol;Acc:23226]	https://www.ncbi.nlm.nih.gov/gene/57573	Body Height
cg19358877	ENSG00000196867	ZFP28	19	q13.43	-5.45991	-4.18888	4.26155e-05	0.00873092	-0.288684	140612	ZFP28 zinc finger protein [Source:HGNC Symbol;Acc:17801]	https://www.ncbi.nlm.nih.gov/gene/140612	Body Height
cg19366543	ENSG00000134571	MYBPC3	11	p11.2	-6.10414	-4.23217	3.57571e-05	0.0076105	-0.291416	4607	myosin binding protein C, cardiac [Source:HGNC Symbol;Acc:7551]	https://www.ncbi.nlm.nih.gov/gene/4607	Body Height
cg19378312	ENSG00000080573	COL5A3	19	p13.2	-7.47844	-4.10186	6.03888e-05	0.0115737	-0.283173	50509	collagen, type V, alpha 3 [Source:HGNC Symbol;Acc:14864]	https://www.ncbi.nlm.nih.gov/gene/50509	Body Height
cg19378312	ENSG00000105088	OLFM2	19	p13.2	-8.77834	-4.23393	3.55019e-05	0.00758237	-0.291527	93145	olfactomedin 2 [Source:HGNC Symbol;Acc:17189]	https://www.ncbi.nlm.nih.gov/gene/93145	Body Height
cg19378312	ENSG00000130812	ANGPTL6	19	p13.2	-7.20336	-3.85504	0.000157518	0.0239206	-0.267388	83854	angiopoietin-like 6 [Source:HGNC Symbol;Acc:23140]	https://www.ncbi.nlm.nih.gov/gene/83854	Body Height
cg19451848	ENSG00000112964	GHR	5	p13.1	2.61691	5.12702	7.12617e-07	0.000281019	0.346225	2690	growth hormone receptor [Source:HGNC Symbol;Acc:4263]	https://www.ncbi.nlm.nih.gov/gene/2690	Body Height
cg19458269	ENSG00000116584	ARHGEF2	1	q22	-2.09853	-3.90897	0.000128238	0.0204753	-0.270856	9181	Rho/Rac guanine nucleotide exchange factor (GEF) 2 [Source:HGNC Symbol;Acc:682]	https://www.ncbi.nlm.nih.gov/gene/9181	Birth Weight, Chrons Disease
cg19478896	ENSG00000196263	ZNF471	19	q13.43	2.67574	3.67074	0.000312946	0.0396764	0.255459	57573	zinc finger protein 471 [Source:HGNC Symbol;Acc:23226]	https://www.ncbi.nlm.nih.gov/gene/57573	Body Height
cg19478896	ENSG00000196867	ZFP28	19	q13.43	3.11961	4.69643	5.01629e-06	0.00152824	0.320252	140612	ZFP28 zinc finger protein [Source:HGNC Symbol;Acc:17801]	https://www.ncbi.nlm.nih.gov/gene/140612	Body Height
cg19478896	ENSG00000197016	ZNF470	19	q13.43	2.7241	3.72392	0.000257382	0.0346835	0.258913	388566	zinc finger protein 470 [Source:HGNC Symbol;Acc:22220]	https://www.ncbi.nlm.nih.gov/gene/388566	Body Height
cg19478896	ENSG00000240225	ZNF542	19	q13.43	2.44028	4.37409	1.99316e-05	0.00479735	0.300319	147947	zinc finger protein 542 [Source:HGNC Symbol;Acc:25393]	https://www.ncbi.nlm.nih.gov/gene/147947	Body Height
cg19481605	ENSG00000134824	FADS2	11	q12.2	-3.63497	-3.68648	0.000295425	0.0381417	-0.256482	9415	fatty acid desaturase 2 [Source:HGNC Symbol;Acc:3575]	https://www.ncbi.nlm.nih.gov/gene/9415	Polyp Colon, Chrons Disease, Bipolar Disorder, Asthma Adult Onset
cg19490761	ENSG00000182732	RGS6	14	q24.2	3.55943	6.439	9.32208e-10	7.9227e-07	0.420517	9628	regulator of G-protein signaling 6 [Source:HGNC Symbol;Acc:10002]	https://www.ncbi.nlm.nih.gov/gene/9628	Schizophrenia
cg19493789	ENSG00000182732	RGS6	14	q24.2	3.30748	5.33369	2.67745e-07	0.00012314	0.35842	9628	regulator of G-protein signaling 6 [Source:HGNC Symbol;Acc:10002]	https://www.ncbi.nlm.nih.gov/gene/9628	Schizophrenia
cg19495308	ENSG00000206500	RNF39	6	p22.1	3.07328	4.03374	7.90334e-05	0.0142391	0.278839	80352	ring finger protein 39 [Source:HGNC Symbol;Acc:18064]	https://www.ncbi.nlm.nih.gov/gene/80352	Type 1 Diabetes, Psoriasis
cg19495308	ENSG00000226060	TRIM26	6	p22.1	0.845642	3.7196	0.000261527	0.0350504	0.258633	7726	tripartite motif containing 26 [Source:HGNC Symbol;Acc:12962]	https://www.ncbi.nlm.nih.gov/gene/7726	Type 1 Diabetes, Psoriasis
cg19497166	ENSG00000101457	DNTTIP1	20	q13.12	-1.62597	-5.7698	3.11647e-08	1.85086e-05	-0.383555	116092	deoxynucleotidyltransferase, terminal, interacting protein 1 [Source:HGNC Symbol;Acc:16160]	https://www.ncbi.nlm.nih.gov/gene/116092	Familial Hyperlipidemia
cg19513004	ENSG00000137309	HMGA1	6	p21.31	-11.4733	-3.60869	0.000392052	0.0464168	-0.251416	3159	high mobility group AT-hook 1 [Source:HGNC Symbol;Acc:5010]	https://www.ncbi.nlm.nih.gov/gene/3159	Waisthip Ratio
cg19543660	ENSG00000182732	RGS6	14	q24.2	5.56267	8.67007	1.75352e-15	4.32185e-12	0.529441	9628	regulator of G-protein signaling 6 [Source:HGNC Symbol;Acc:10002]	https://www.ncbi.nlm.nih.gov/gene/9628	Schizophrenia
cg19592176	ENSG00000141519	CCDC40	17	q25.3	6.73515	4.87183	2.29888e-06	0.000779363	0.330924	55036	coiled-coil domain containing 40 [Source:HGNC Symbol;Acc:26090]	https://www.ncbi.nlm.nih.gov/gene/55036	Body Height
cg19634623	ENSG00000111716	LDHB	12	p12.1	3.10866	4.10061	6.06882e-05	0.0116221	0.283094	3945	lactate dehydrogenase B [Source:HGNC Symbol;Acc:6541]	https://www.ncbi.nlm.nih.gov/gene/3945	Body Height
cg19653223	ENSG00000259384	GH1	17	q23.3	3.2025	3.70967	0.000271277	0.0360835	0.257989	2688	growth hormone 1 [Source:HGNC Symbol;Acc:4261]	https://www.ncbi.nlm.nih.gov/gene/2688	Coronary Artery Disease
cg19744498	ENSG00000163251	FZD5	2	q33.3	-3.97534	-5.6719	5.1001e-08	2.8648e-05	-0.377984	7855	frizzled family receptor 5 [Source:HGNC Symbol;Acc:4043]	https://www.ncbi.nlm.nih.gov/gene/7855	Body Height
cg19752613	ENSG00000182732	RGS6	14	q24.2	6.27884	3.73528	0.00024679	0.0336238	0.25965	9628	regulator of G-protein signaling 6 [Source:HGNC Symbol;Acc:10002]	https://www.ncbi.nlm.nih.gov/gene/9628	Schizophrenia
cg19802564	ENSG00000213218	CSH2	17	q23.3	-3.461	-3.64965	0.000337974	0.0420307	-0.254086	1443	chorionic somatomammotropin hormone 2 [Source:HGNC Symbol;Acc:2441]	https://www.ncbi.nlm.nih.gov/gene/1443	Schizophrenia
cg19830534	ENSG00000056736	IL17RB	3	p21.1	-3.72301	-3.85559	0.000157191	0.0239086	-0.267424	55540	interleukin 17 receptor B [Source:HGNC Symbol;Acc:18015]	https://www.ncbi.nlm.nih.gov/gene/55540	Body Mass Index
cg19830534	ENSG00000113812	ACTR8	3	p21.1	-4.20288	-7.60374	1.22591e-12	1.86509e-09	-0.480119	93973	ARP8 actin-related protein 8 homolog (yeast) [Source:HGNC Symbol;Acc:14672]	https://www.ncbi.nlm.nih.gov/gene/93973	Body Mass Index
cg19855573	ENSG00000143631	FLG	1	q21.3	5.24371	5.45254	1.50685e-07	7.31079e-05	0.36535	2312	filaggrin [Source:HGNC Symbol;Acc:3748]	https://www.ncbi.nlm.nih.gov/gene/2312	Childhood Onset Asthma
cg19856606	ENSG00000131591	C1orf159	1	p36.33	1.46069	4.76435	3.71726e-06	0.00118065	0.324399	54991	chromosome 1 open reading frame 159 [Source:HGNC Symbol;Acc:26062]	https://www.ncbi.nlm.nih.gov/gene/54991	Body Height
cg19861486	ENSG00000102572	STK24	13	q32.2	-1.71609	-4.47925	1.28081e-05	0.00334051	-0.306867	8428	serine/threonine kinase 24 [Source:HGNC Symbol;Acc:11403]	https://www.ncbi.nlm.nih.gov/gene/8428	Body Height
cg19888792	ENSG00000115594	IL1R1	2	q11.2	2.09591	4.99044	1.34079e-06	0.000488127	0.338069	3554	interleukin 1 receptor, type I [Source:HGNC Symbol;Acc:5993]	https://www.ncbi.nlm.nih.gov/gene/3554	Allergic Disease, Chrons Disease
cg19924611	ENSG00000158786	PLA2G2F	1	p36.12	8.35194	5.7041	4.33991e-08	2.48177e-05	0.379821	64600	phospholipase A2, group IIF [Source:HGNC Symbol;Acc:30040]	https://www.ncbi.nlm.nih.gov/gene/64600	Body Height
cg19924611	ENSG00000162543	UBXN10	1	p36.12	3.58446	3.61894	0.000377803	0.0454224	0.252084	127733	UBX domain protein 10 [Source:HGNC Symbol;Acc:26354]	https://www.ncbi.nlm.nih.gov/gene/127733	Body Height
cg19950499	ENSG00000171617	ENC1	5	q13.3	-4.44949	-3.76263	0.000222947	0.0310097	-0.261422	8507	ectodermal-neural cortex 1 (with BTB domain) [Source:HGNC Symbol;Acc:3345]	https://www.ncbi.nlm.nih.gov/gene/8507	Waisthip Ratio, Familial Hyperlipidemia
cg19957162	ENSG00000163251	FZD5	2	q33.3	-4.83726	-5.68256	4.83505e-08	2.73949e-05	-0.378592	7855	frizzled family receptor 5 [Source:HGNC Symbol;Acc:4043]	https://www.ncbi.nlm.nih.gov/gene/7855	Body Height
cg19972312	ENSG00000137513	NARS2	11	q14.1	2.79915	4.56803	8.76507e-06	0.00242952	0.312361	79731	asparaginyl-tRNA synthetase 2, mitochondrial (putative) [Source:HGNC Symbol;Acc:26274]	https://www.ncbi.nlm.nih.gov/gene/79731	Body Mass Index, Body Height
cg19982758	ENSG00000238083	LRRC37A2	17	q21.31	11.4793	5.04427	1.04664e-06	0.000394438	0.341293	474170	leucine rich repeat containing 37, member A2 [Source:HGNC Symbol;Acc:32404]	https://www.ncbi.nlm.nih.gov/gene/474170	Body Height
cg20014410	ENSG00000144426	NBEAL1	2	q33.2	-2.4345	-4.62956	6.71756e-06	0.00194736	-0.316151	65065	neurobeachin-like 1 [Source:HGNC Symbol;Acc:20681]	https://www.ncbi.nlm.nih.gov/gene/65065	Myocardial Infarction, Stroke
cg20027191	ENSG00000073008	PVR	19	q13.31	4.11925	4.7966	3.22067e-06	0.00103899	0.326362	5817	poliovirus receptor [Source:HGNC Symbol;Acc:9705]	https://www.ncbi.nlm.nih.gov/gene/5817	Alzheimer
cg20027191	ENSG00000186567	CEACAM19	19	q13.31	5.56213	4.10557	5.95039e-05	0.0114525	0.283409	56971	carcinoembryonic antigen-related cell adhesion molecule 19 [Source:HGNC Symbol;Acc:31951]	https://www.ncbi.nlm.nih.gov/gene/56971	Alzheimer
cg20031456	ENSG00000070808	CAMK2A	5	q32	-3.46063	-4.20012	4.07233e-05	0.0084486	-0.289394	815	calcium/calmodulin-dependent protein kinase II alpha [Source:HGNC Symbol;Acc:1460]	https://www.ncbi.nlm.nih.gov/gene/815	Body Height
cg20031456	ENSG00000183876	ARSI	5	q32	-5.11963	-6.5831	4.24577e-10	3.86141e-07	-0.428217	340075	arylsulfatase family, member I [Source:HGNC Symbol;Acc:32521]	https://www.ncbi.nlm.nih.gov/gene/340075	Body Height
cg20059597	ENSG00000159314	ARHGAP27	17	q21.31	2.59383	4.01392	8.54123e-05	0.0150905	0.277575	201176	Rho GTPase activating protein 27 [Source:HGNC Symbol;Acc:31813]	https://www.ncbi.nlm.nih.gov/gene/201176	Autsim Spectrum Disorder, Waisthip Ratio, Schizophrenia, Type 1 Diabetes, Atrial Fibrillation, Parkinson, Alzheimer, Childhood Onset Asthma, Familial Hyperlipidemia
cg20127957	ENSG00000106554	CHCHD3	7	q33	-1.35551	-3.84614	0.000162927	0.0245003	-0.266814	54927	coiled-coil-helix-coiled-coil-helix domain containing 3 [Source:HGNC Symbol;Acc:21906]	https://www.ncbi.nlm.nih.gov/gene/54927	Body Height
cg20134805	ENSG00000178573	MAF	16	q23.2	2.98937	3.70605	0.000274924	0.0363908	0.257753	4094	v-maf avian musculoaponeurotic fibrosarcoma oncogene homolog [Source:HGNC Symbol;Acc:6776]	https://www.ncbi.nlm.nih.gov/gene/4094	Body Height
cg20142986	ENSG00000104679	R3HCC1	8	p21.3	1.80814	4.54754	9.57155e-06	0.00261383	0.311096	203069	R3H domain and coiled-coil containing 1 [Source:HGNC Symbol;Acc:27329]	https://www.ncbi.nlm.nih.gov/gene/203069	Body Height
cg20194856	ENSG00000103723	AP3B2	15	q25.2	6.14131	7.47227	2.67042e-12	3.82657e-09	0.473693	8120	adaptor-related protein complex 3, beta 2 subunit [Source:HGNC Symbol;Acc:567]	https://www.ncbi.nlm.nih.gov/gene/8120	Amyotrophic Lateral Sclerosis
cg20226764	ENSG00000096433	ITPR3	6	p21.31	3.47266	4.3092	2.60832e-05	0.00593049	0.296258	3710	inositol 1,4,5-trisphosphate receptor, type 3 [Source:HGNC Symbol;Acc:6182]	https://www.ncbi.nlm.nih.gov/gene/3710	Major Depression
cg20242392	ENSG00000157680	DGKI	7	q33	6.13119	4.31472	2.54966e-05	0.00581859	0.296604	9162	diacylglycerol kinase, iota [Source:HGNC Symbol;Acc:2855]	https://www.ncbi.nlm.nih.gov/gene/9162	Body Height
cg20246851	ENSG00000185033	SEMA4B	15	q26.1	-0.699211	-3.97253	0.000100358	0.0171177	-0.27493	10509	sema domain, immunoglobulin domain (Ig), transmembrane domain (TM) and short cytoplasmic domain, (semaphorin) 4B [Source:HGNC Symbol;Acc:10730]	https://www.ncbi.nlm.nih.gov/gene/10509	Body Height
cg20250306	ENSG00000241945	PWP2	21	q22.3	-1.08471	-10.1344	1.26559e-19	5.47239e-16	-0.589344	5822	PWP2 periodic tryptophan protein homolog (yeast) [Source:HGNC Symbol;Acc:9711]	https://www.ncbi.nlm.nih.gov/gene/5822	Chrons Disease
cg20251943	ENSG00000151240	DIP2C	10	p15.3	2.2011	4.4884	1.23201e-05	0.0032476	0.307435	22982	DIP2 disco-interacting protein 2 homolog C (Drosophila) [Source:HGNC Symbol;Acc:29150]	https://www.ncbi.nlm.nih.gov/gene/22982	Body Height
cg20270320	ENSG00000104450	SPAG1	8	q22.2	-1.74982	-4.37268	2.00489e-05	0.00482088	-0.300232	6674	sperm associated antigen 1 [Source:HGNC Symbol;Acc:11212]	https://www.ncbi.nlm.nih.gov/gene/6674	Body Height
cg20284291	ENSG00000225697	SLC26A6	3	p21.31	-6.16941	-7.09771	2.35876e-11	2.71662e-08	-0.454965	102465495	solute carrier family 26 (anion exchanger), member 6 [Source:HGNC Symbol;Acc:14472]	https://www.ncbi.nlm.nih.gov/gene/102465495	Ulcerative Colitis
cg20285470	ENSG00000140090	SLC24A4	14	q32.12	2.60653	3.71762	0.000263439	0.0352683	0.258505	123041	solute carrier family 24 (sodium/potassium/calcium exchanger), member 4 [Source:HGNC Symbol;Acc:10978]	https://www.ncbi.nlm.nih.gov/gene/123041	Bipolar Disorder
cg20326908	ENSG00000165568	AKR1E2	10	p15.1	2.39115	4.08407	6.48054e-05	0.0122742	0.282043	83592	aldo-keto reductase family 1, member E2 [Source:HGNC Symbol;Acc:23437]	https://www.ncbi.nlm.nih.gov/gene/83592	Waisthip Ratio
cg20362817	ENSG00000206500	RNF39	6	p22.1	4.07554	5.00095	1.27767e-06	0.000468607	0.3387	80352	ring finger protein 39 [Source:HGNC Symbol;Acc:18064]	https://www.ncbi.nlm.nih.gov/gene/80352	Rheumatoid Arthritis, Type 1 Diabetes, Psoriasis
cg20393308	ENSG00000159314	ARHGAP27	17	q21.31	1.15354	4.53119	1.02658e-05	0.00278077	0.310085	201176	Rho GTPase activating protein 27 [Source:HGNC Symbol;Acc:31813]	https://www.ncbi.nlm.nih.gov/gene/201176	Schizophrenia, Familial Hyperlipidemia, Childhood Onset Asthma, Type 1 Diabetes, Parkinson, Atrial Fibrillation, Waisthip Ratio, Autsim Spectrum Disorder, Alzheimer
cg20401567	ENSG00000120093	HOXB3	17	q21.32	-2.18507	-7.64854	9.38797e-13	1.47377e-09	-0.482291	3213	homeobox B3 [Source:HGNC Symbol;Acc:5114]	https://www.ncbi.nlm.nih.gov/gene/3213	Waisthip Ratio
cg20401567	ENSG00000173917	HOXB2	17	q21.32	-4.07902	-11.4167	2.12167e-23	2.09168e-19	-0.634907	3212	homeobox B2 [Source:HGNC Symbol;Acc:5113]	https://www.ncbi.nlm.nih.gov/gene/3212	Waisthip Ratio
cg20441135	ENSG00000107864	CPEB3	10	q23.32	0.571185	4.09753	6.14373e-05	0.0117291	0.282898	22849	cytoplasmic polyadenylation element binding protein 3 [Source:HGNC Symbol;Acc:21746]	https://www.ncbi.nlm.nih.gov/gene/22849	Type 2 Diabetes
cg20449619	ENSG00000171044	XKR6	8	p23.1	-2.59009	-3.91725	0.00012423	0.0200261	-0.271387	286046	XK, Kell blood group complex subunit-related family, member 6 [Source:HGNC Symbol;Acc:27806]	https://www.ncbi.nlm.nih.gov/gene/286046	Autsim Spectrum Disorder
cg20456258	ENSG00000145214	DGKQ	4	p16.3	2.92812	5.08766	8.56021e-07	0.000330691	0.343883	1609	diacylglycerol kinase, theta 110kDa [Source:HGNC Symbol;Acc:2856]	https://www.ncbi.nlm.nih.gov/gene/1609	Parkinson, Waisthip Ratio
cg20483781	ENSG00000091536	MYO15A	17	p11.2	-3.64984	-3.72249	0.000258743	0.0347749	-0.258821	51168	myosin XVA [Source:HGNC Symbol;Acc:7594]	https://www.ncbi.nlm.nih.gov/gene/51168	Waisthip Ratio
cg20495365	ENSG00000159788	RGS12	4	p16.3	1.75311	5.1766	5.64824e-07	0.000233183	0.349168	6002	regulator of G-protein signaling 12 [Source:HGNC Symbol;Acc:9994]	https://www.ncbi.nlm.nih.gov/gene/6002	Waisthip Ratio
cg20530843	ENSG00000163703	CRELD1	3	p25.3	-6.83455	-9.95476	4.18766e-19	1.58788e-15	-0.582461	78987	cysteine-rich with EGF-like domains 1 [Source:HGNC Symbol;Acc:14630]	https://www.ncbi.nlm.nih.gov/gene/78987	Body Height
cg20541178	ENSG00000180155	LYNX1	8	q24.3	-3.56467	-3.72052	0.000260635	0.034988	-0.258693	66004	Ly6/neurotoxin 1 [Source:HGNC Symbol;Acc:29604]	https://www.ncbi.nlm.nih.gov/gene/66004	Gastric Ulcer, Hypertension
cg20545775	ENSG00000150672	DLG2	11	q14.1	4.70641	3.63332	0.000358629	0.0439247	0.253022	1740	discs, large homolog 2 (Drosophila) [Source:HGNC Symbol;Acc:2901]	https://www.ncbi.nlm.nih.gov/gene/1740	Body Height
cg20546935	ENSG00000111344	RASAL1	12	q24.13	4.00198	3.86339	0.000152607	0.0234346	0.267925	8437	RAS protein activator like 1 (GAP1 like) [Source:HGNC Symbol;Acc:9873]	https://www.ncbi.nlm.nih.gov/gene/8437	Waisthip Ratio
cg20549261	ENSG00000140022	STON2	14	q31.1	7.60084	11.6864	3.31896e-24	4.48736e-20	0.643732	85439	stonin 2 [Source:HGNC Symbol;Acc:30652]	https://www.ncbi.nlm.nih.gov/gene/85439	Body Height
cg20559634	ENSG00000011376	LARS2	3	p21.31	0.534254	5.25618	3.87724e-07	0.000169135	0.353867	23395	leucyl-tRNA synthetase 2, mitochondrial [Source:HGNC Symbol;Acc:17095]	https://www.ncbi.nlm.nih.gov/gene/23395	Body Mass Index, Body Height
cg20559634	ENSG00000144791	LIMD1	3	p21.31	-0.939377	-4.14539	5.07599e-05	0.0100568	-0.285934	8994	LIM domains containing 1 [Source:HGNC Symbol;Acc:6612]	https://www.ncbi.nlm.nih.gov/gene/8994	Body Mass Index, Body Height
cg20560115	ENSG00000111452	GPR133	12	q24.33	1.75768	4.12793	5.44312e-05	0.0106135	0.284827	283383	G protein-coupled receptor 133 [Source:HGNC Symbol;Acc:19893]	https://www.ncbi.nlm.nih.gov/gene/283383	Body Height
cg20566657	ENSG00000109667	SLC2A9	4	p16.1	-3.2668	-4.4617	1.37962e-05	0.00356054	-0.305778	56606	solute carrier family 2 (facilitated glucose transporter), member 9 [Source:HGNC Symbol;Acc:13446]	https://www.ncbi.nlm.nih.gov/gene/56606	Body Height
cg20576002	ENSG00000170627	GTSF1	12	q13.13	-7.64294	-7.53176	1.87905e-12	2.7732e-09	-0.47661	121355	gametocyte specific factor 1 [Source:HGNC Symbol;Acc:26565]	https://www.ncbi.nlm.nih.gov/gene/121355	Hypertension, Body Mass Index
cg20599852	ENSG00000103184	SEC14L5	16	p13.3	6.62832	4.27234	3.03493e-05	0.00669062	0.293944	9717	SEC14-like 5 (S. cerevisiae) [Source:HGNC Symbol;Acc:29032]	https://www.ncbi.nlm.nih.gov/gene/9717	Body Height
cg20640432	ENSG00000126934	MAP2K2	19	p13.3	2.12991	3.76341	0.000222303	0.0309375	0.261472	5605	mitogen-activated protein kinase kinase 2 [Source:HGNC Symbol;Acc:6842]	https://www.ncbi.nlm.nih.gov/gene/5605	Body Height
cg20653134	ENSG00000187840	EIF4EBP1	8	p11.23	-6.04655	-3.79077	0.000200706	0.0286104	-0.263241	1978	eukaryotic translation initiation factor 4E binding protein 1 [Source:HGNC Symbol;Acc:3288]	https://www.ncbi.nlm.nih.gov/gene/1978	Body Height
cg20657849	ENSG00000137338	PGBD1	6	p22.1	0.87765	3.88075	0.000142849	0.022281	0.269042	84547	piggyBac transposable element derived 1 [Source:HGNC Symbol;Acc:19398]	https://www.ncbi.nlm.nih.gov/gene/84547	Major Depression, Schizophrenia, Body Mass Index
cg20657849	ENSG00000176933	TOB2P1	6	p22.1	5.76897	9.83464	9.28601e-19	3.36573e-15	0.577789	222699	transducer of ERBB2, 2 pseudogene 1 [Source:HGNC Symbol;Acc:13986]	https://www.ncbi.nlm.nih.gov/gene/222699	Major Depression, Schizophrenia, Body Mass Index
cg20657849	ENSG00000187626	ZKSCAN4	6	p22.1	0.829981	6.23571	2.7768e-09	2.13872e-06	0.409497	387032	zinc finger with KRAB and SCAN domains 4 [Source:HGNC Symbol;Acc:13854]	https://www.ncbi.nlm.nih.gov/gene/387032	Major Depression, Schizophrenia, Body Mass Index
cg20657849	ENSG00000187987	ZSCAN23	6	p22.1	1.32669	3.93837	0.000114533	0.0188821	0.272742	222696	zinc finger and SCAN domain containing 23 [Source:HGNC Symbol;Acc:21193]	https://www.ncbi.nlm.nih.gov/gene/222696	Major Depression, Schizophrenia, Body Mass Index
cg20657849	ENSG00000215641	TRIM27	6	p22.1	-0.375919	-3.92504	0.000120566	0.0196013	-0.271887	5987	tripartite motif containing 27 [Source:HGNC Symbol;Acc:9975]	https://www.ncbi.nlm.nih.gov/gene/5987	Major Depression, Schizophrenia, Body Mass Index
cg20657849	ENSG00000219891	ZSCAN12P1	6	p22.1	1.30815	5.06896	9.33642e-07	0.00035566	0.342768	221584	zinc finger and SCAN domain containing 12 pseudogene 1 [Source:HGNC Symbol;Acc:13850]	https://www.ncbi.nlm.nih.gov/gene/221584	Major Depression, Schizophrenia, Body Mass Index
cg20674701	ENSG00000171044	XKR6	8	p23.1	-3.47154	-4.12247	5.56297e-05	0.0108215	-0.284481	286046	XK, Kell blood group complex subunit-related family, member 6 [Source:HGNC Symbol;Acc:27806]	https://www.ncbi.nlm.nih.gov/gene/286046	Body Mass Index
cg20694572	ENSG00000143631	FLG	1	q21.3	6.7512	4.27487	3.00363e-05	0.00663575	0.294103	2312	filaggrin [Source:HGNC Symbol;Acc:3748]	https://www.ncbi.nlm.nih.gov/gene/2312	Childhood Onset Asthma, Atopic Eczema
cg20765086	ENSG00000158691	ZSCAN12	6	p22.1	-1.27713	-4.59133	7.92765e-06	0.0022177	-0.313798	9753	zinc finger and SCAN domain containing 12 [Source:HGNC Symbol;Acc:13172]	https://www.ncbi.nlm.nih.gov/gene/9753	Body Mass Index
cg20767356	ENSG00000143452	HORMAD1	1	q21.3	-21.6682	-8.48327	5.67937e-15	1.22787e-11	-0.521157	84072	HORMA domain containing 1 [Source:HGNC Symbol;Acc:25245]	https://www.ncbi.nlm.nih.gov/gene/84072	Coronary Artery Disease
cg20772332	ENSG00000176933	TOB2P1	6	p22.1	48.0322	4.8011	3.15671e-06	0.00102322	0.326635	222699	transducer of ERBB2, 2 pseudogene 1 [Source:HGNC Symbol;Acc:13986]	https://www.ncbi.nlm.nih.gov/gene/222699	Bipolar Disorder, Schizophrenia
cg20776939	ENSG00000198211	TUBB3	16	q24.3	5.58094	4.50018	1.17181e-05	0.00310886	0.308165	10381	tubulin, beta 3 class III [Source:HGNC Symbol;Acc:20772]	https://www.ncbi.nlm.nih.gov/gene/10381	Schizophrenia
cg20809402	ENSG00000176933	TOB2P1	6	p22.1	-54.223	-6.42597	1.00039e-09	8.41513e-07	-0.419816	222699	transducer of ERBB2, 2 pseudogene 1 [Source:HGNC Symbol;Acc:13986]	https://www.ncbi.nlm.nih.gov/gene/222699	Ulcerative Colitis
cg20809402	ENSG00000187626	ZKSCAN4	6	p22.1	-9.42742	-5.35329	2.4367e-07	0.000113529	-0.359567	387032	zinc finger with KRAB and SCAN domains 4 [Source:HGNC Symbol;Acc:13854]	https://www.ncbi.nlm.nih.gov/gene/387032	Ulcerative Colitis
cg20809402	ENSG00000197279	ZNF165	6	p22.1	-10.5776	-3.8053	0.00019006	0.0274904	-0.26418	7718	zinc finger protein 165 [Source:HGNC Symbol;Acc:12953]	https://www.ncbi.nlm.nih.gov/gene/7718	Ulcerative Colitis
cg20809402	ENSG00000219891	ZSCAN12P1	6	p22.1	-13.2445	-3.86884	0.000149476	0.0230399	-0.268276	221584	zinc finger and SCAN domain containing 12 pseudogene 1 [Source:HGNC Symbol;Acc:13850]	https://www.ncbi.nlm.nih.gov/gene/221584	Ulcerative Colitis
cg20813759	ENSG00000183020	AP2A2	11	p15.5	0.95559	4.29014	2.82123e-05	0.00633755	0.295062	101927462	adaptor-related protein complex 2, alpha 2 subunit [Source:HGNC Symbol;Acc:562]	https://www.ncbi.nlm.nih.gov/gene/101927462	Body Mass Index
cg20824939	ENSG00000163545	NUAK2	1	q32.1	-3.73287	-4.74066	4.12837e-06	0.00130116	-0.322954	81788	NUAK family, SNF1-like kinase, 2 [Source:HGNC Symbol;Acc:29558]	https://www.ncbi.nlm.nih.gov/gene/81788	Body Height
cg20835412	ENSG00000198342	ZNF442	19	p13.2	2.60819	4.0333	7.91682e-05	0.014253	0.278811	79973	zinc finger protein 442 [Source:HGNC Symbol;Acc:20877]	https://www.ncbi.nlm.nih.gov/gene/79973	Body Height
cg20849893	ENSG00000234585	CCT6P3	7	q11.21	0.593269	3.78459	0.000205397	0.0290505	0.262842	643180	chaperonin containing TCP1, subunit 6 (zeta) pseudogene 3 [Source:HGNC Symbol;Acc:35137]	https://www.ncbi.nlm.nih.gov/gene/643180	Body Height
cg20893579	ENSG00000189060	H1F0	22	q13.1	3.3989	4.85859	2.44008e-06	0.000819344	0.330122	3005	H1 histone family, member 0 [Source:HGNC Symbol;Acc:4714]	https://www.ncbi.nlm.nih.gov/gene/3005	Body Mass Index
cg20897936	ENSG00000176933	TOB2P1	6	p22.1	6.44739	5.40336	1.91345e-07	9.0693e-05	0.36249	222699	transducer of ERBB2, 2 pseudogene 1 [Source:HGNC Symbol;Acc:13986]	https://www.ncbi.nlm.nih.gov/gene/222699	Bipolar Disorder, Schizophrenia, Major Depression
cg20907377	ENSG00000073711	PPP2R3A	3	q22.2	-4.59369	-5.55216	9.24581e-08	4.78737e-05	-0.371113	5523	protein phosphatase 2, regulatory subunit B'', alpha [Source:HGNC Symbol;Acc:9307]	https://www.ncbi.nlm.nih.gov/gene/5523	Schizophrenia
cg20943084	ENSG00000170458	CD14	5	q31.3	-2.36839	-5.2473	4.04429e-07	0.00017549	-0.353344	929	CD14 molecule [Source:HGNC Symbol;Acc:1628]	https://www.ncbi.nlm.nih.gov/gene/929	Body Height
cg20948441	ENSG00000142186	SCYL1	11	q13.1	8.75945	3.72868	0.000252893	0.0342095	0.259222	57410	SCY1-like 1 (S. cerevisiae) [Source:HGNC Symbol;Acc:14372]	https://www.ncbi.nlm.nih.gov/gene/57410	Birth Weight, Type 2 Diabetes, Waisthip Ratio, Coronary Artery Disease, Atopic Eczema
cg20986608	ENSG00000175467	SART1	11	q13.1	-1.43097	-3.92602	0.000120111	0.0195531	-0.27195	9092	squamous cell carcinoma antigen recognized by T cells [Source:HGNC Symbol;Acc:10538]	https://www.ncbi.nlm.nih.gov/gene/9092	Birth Weight, Atopic Eczema
cg21059372	ENSG00000160226	C21orf2	21	q22.3	1.93875	4.94396	1.65802e-06	0.000591386	0.335276	755	chromosome 21 open reading frame 2 [Source:HGNC Symbol;Acc:1260]	https://www.ncbi.nlm.nih.gov/gene/755	Atrial Fibrillation
cg21078344	ENSG00000185361	TNFAIP8L1	19	p13.3	-2.64143	-4.5378	9.9796e-06	0.00271184	-0.310494	126282	tumor necrosis factor, alpha-induced protein 8-like 1 [Source:HGNC Symbol;Acc:28279]	https://www.ncbi.nlm.nih.gov/gene/126282	Coronary Artery Disease, Hypertension
cg21091611	ENSG00000133056	PIK3C2B	1	q32.1	-3.49359	-7.20348	1.2828e-11	1.59681e-08	-0.460317	5287	phosphatidylinositol-4-phosphate 3-kinase, catalytic subunit type 2 beta [Source:HGNC Symbol;Acc:8972]	https://www.ncbi.nlm.nih.gov/gene/5287	Waisthip Ratio
cg21096907	ENSG00000159788	RGS12	4	p16.3	2.88927	5.76207	3.24074e-08	1.91085e-05	0.383116	6002	regulator of G-protein signaling 12 [Source:HGNC Symbol;Acc:9994]	https://www.ncbi.nlm.nih.gov/gene/6002	Waisthip Ratio
cg21099029	ENSG00000137513	NARS2	11	q14.1	-5.03989	-4.60427	7.4963e-06	0.00212856	-0.314595	79731	asparaginyl-tRNA synthetase 2, mitochondrial (putative) [Source:HGNC Symbol;Acc:26274]	https://www.ncbi.nlm.nih.gov/gene/79731	Body Height
cg21138237	ENSG00000157036	EXOG	3	p22.2	2.88754	4.3761	1.97651e-05	0.00477593	0.300445	9941	endo/exonuclease (5'-3'), endonuclease G-like [Source:HGNC Symbol;Acc:3347]	https://www.ncbi.nlm.nih.gov/gene/9941	Body Mass Index
cg21158502	ENSG00000176928	GCNT4	5	q13.3	-6.36706	-7.99716	1.14619e-13	2.04708e-10	-0.498893	51301	glucosaminyl (N-acetyl) transferase 4, core 2 [Source:HGNC Symbol;Acc:17973]	https://www.ncbi.nlm.nih.gov/gene/51301	Waisthip Ratio, Familial Hyperlipidemia, Type 2 Diabetes
cg21165061	ENSG00000140323	DISP2	15	q15.1	22.9782	8.90122	4.03686e-16	1.05846e-12	0.539486	85455	dispatched homolog 2 (Drosophila) [Source:HGNC Symbol;Acc:19712]	https://www.ncbi.nlm.nih.gov/gene/85455	Diverticular Disease
cg21188977	ENSG00000079691	LRRC16A	6	p22.2	-1.49689	-3.75868	0.000226253	0.0313457	-0.261166	55604	leucine rich repeat containing 16A [Source:HGNC Symbol;Acc:21581]	https://www.ncbi.nlm.nih.gov/gene/55604	Schizophrenia
cg21196659	ENSG00000173898	SPTBN2	11	q13.2	8.80298	5.21437	4.72707e-07	0.000199498	0.351401	6712	spectrin, beta, non-erythrocytic 2 [Source:HGNC Symbol;Acc:11276]	https://www.ncbi.nlm.nih.gov/gene/6712	Bipolar Disorder
cg21214613	ENSG00000173641	HSPB7	1	p36.13	-4.40771	-5.96789	1.1312e-08	7.43473e-06	-0.394701	27129	heat shock 27kDa protein family, member 7 (cardiovascular) [Source:HGNC Symbol;Acc:5249]	https://www.ncbi.nlm.nih.gov/gene/27129	Hypertension, Familial Hyperlipidemia
cg21214613	ENSG00000186510	CLCNKA	1	p36.13	-8.16093	-5.13713	6.79702e-07	0.0002702	-0.346826	1187	chloride channel, voltage-sensitive Ka [Source:HGNC Symbol;Acc:2026]	https://www.ncbi.nlm.nih.gov/gene/1187	Hypertension, Familial Hyperlipidemia
cg21215336	ENSG00000171017	LRRC8E	19	p13.2	-5.42182	-4.97139	1.46297e-06	0.000527926	-0.336926	80131	leucine rich repeat containing 8 family, member E [Source:HGNC Symbol;Acc:26272]	https://www.ncbi.nlm.nih.gov/gene/80131	Type 2 Diabetes
cg21256968	ENSG00000138750	NUP54	4	q21.1	-4.62763	-4.13643	5.26129e-05	0.0103408	-0.285366	53371	nucleoporin 54kDa [Source:HGNC Symbol;Acc:17359]	https://www.ncbi.nlm.nih.gov/gene/53371	Body Mass Index
cg21256968	ENSG00000138760	SCARB2	4	q21.1	-9.35828	-6.75135	1.67309e-10	1.64944e-07	-0.437092	950	scavenger receptor class B, member 2 [Source:HGNC Symbol;Acc:1665]	https://www.ncbi.nlm.nih.gov/gene/950	Body Mass Index
cg21256968	ENSG00000189157	FAM47E	4	q21.1	-7.54534	-3.78236	0.000207122	0.0292711	-0.262698	100129583	family with sequence similarity 47, member E [Source:HGNC Symbol;Acc:34343]	https://www.ncbi.nlm.nih.gov/gene/100129583	Body Mass Index
cg21268832	ENSG00000111877	MCM9	6	q22.31	-1.03728	-4.59272	7.88023e-06	0.00221209	-0.313883	254394	minichromosome maintenance complex component 9 [Source:HGNC Symbol;Acc:21484]	https://www.ncbi.nlm.nih.gov/gene/254394	Gastroesophageal Reflux Disease
cg21269897	ENSG00000198339	HIST1H4I	6	p22.1	-3.63632	-4.82713	2.81002e-06	0.000927145	-0.328216	554313	histone cluster 1, H4i [Source:HGNC Symbol;Acc:4793]	https://www.ncbi.nlm.nih.gov/gene/554313	Body Height
cg21280320	ENSG00000143631	FLG	1	q21.3	-4.01998	-4.68366	5.3052e-06	0.00160044	-0.31947	2312	filaggrin [Source:HGNC Symbol;Acc:3748]	https://www.ncbi.nlm.nih.gov/gene/2312	Body Height
cg21333585	ENSG00000125148	MT2A	16	q12.2	-4.23698	-3.94414	0.000112012	0.0185284	-0.273112	4502	metallothionein 2A [Source:HGNC Symbol;Acc:7406]	https://www.ncbi.nlm.nih.gov/gene/4502	Coronary Artery Disease, Familial Hyperlipidemia
cg21339829	ENSG00000183060	LYSMD4	15	q26.3	3.8235	4.5367	1.00268e-05	0.00272168	0.310426	145748	LysM, putative peptidoglycan-binding, domain containing 4 [Source:HGNC Symbol;Acc:26571]	https://www.ncbi.nlm.nih.gov/gene/145748	Body Height
cg21365233	ENSG00000119899	SLC17A5	6	q13	1.39288	3.60948	0.000390936	0.046368	0.251467	26503	solute carrier family 17 (acidic sugar transporter), member 5 [Source:HGNC Symbol;Acc:10933]	https://www.ncbi.nlm.nih.gov/gene/26503	Body Height
cg21366298	ENSG00000137513	NARS2	11	q14.1	-3.53823	-4.1823	4.37611e-05	0.00892853	-0.288269	79731	asparaginyl-tRNA synthetase 2, mitochondrial (putative) [Source:HGNC Symbol;Acc:26274]	https://www.ncbi.nlm.nih.gov/gene/79731	Body Height
cg21453758	ENSG00000169738	DCXR	17	q25.3	-5.188	-3.79147	0.000200181	0.0286002	-0.263287	51181	dicarbonyl/L-xylulose reductase [Source:HGNC Symbol;Acc:18985]	https://www.ncbi.nlm.nih.gov/gene/51181	Body Height
cg21467936	ENSG00000238083	LRRC37A2	17	q21.31	-13.8758	-4.0934	6.24522e-05	0.0118952	-0.282636	474170	leucine rich repeat containing 37, member A2 [Source:HGNC Symbol;Acc:32404]	https://www.ncbi.nlm.nih.gov/gene/474170	Autsim Spectrum Disorder, Type 1 Diabetes, Waisthip Ratio, Alzheimer, Parkinson, Schizophrenia, Childhood Onset Asthma, Familial Hyperlipidemia
cg21477845	ENSG00000161243	FBXO27	19	q13.2	6.04357	7.53358	1.85898e-12	2.7601e-09	0.476699	126433	F-box protein 27 [Source:HGNC Symbol;Acc:18753]	https://www.ncbi.nlm.nih.gov/gene/126433	Body Height
cg21478980	ENSG00000173898	SPTBN2	11	q13.2	3.53147	4.20685	3.96282e-05	0.00826316	0.289819	6712	spectrin, beta, non-erythrocytic 2 [Source:HGNC Symbol;Acc:11276]	https://www.ncbi.nlm.nih.gov/gene/6712	Type 2 Diabetes
cg21521230	ENSG00000229396	DAXX	6	p21.32	-0.940559	-4.05261	7.33795e-05	0.0135473	-0.280041	1616	death-domain associated protein [Source:HGNC Symbol;Acc:2681]	https://www.ncbi.nlm.nih.gov/gene/1616	Childhood Onset Asthma, Psoriasis
cg21554249	ENSG00000135473	PAN2	12	q13.3	18.3078	3.61425	0.000384263	0.0458858	0.251778	9924	PAN2 poly(A) specific ribonuclease subunit homolog (S. cerevisiae) [Source:HGNC Symbol;Acc:20074]	https://www.ncbi.nlm.nih.gov/gene/9924	Type 1 Diabetes
cg21604615	ENSG00000142765	SYTL1	1	p36.11	-2.23836	-4.72068	4.50875e-06	0.00139255	-0.321735	84958	synaptotagmin-like 1 [Source:HGNC Symbol;Acc:15584]	https://www.ncbi.nlm.nih.gov/gene/84958	Body Height
cg21623028	ENSG00000063438	AHRR	5	p15.33	2.58	3.99163	9.31752e-05	0.0161562	0.276151	57491	aryl-hydrocarbon receptor repressor [Source:HGNC Symbol;Acc:346]	https://www.ncbi.nlm.nih.gov/gene/57491	Ulcerative Colitis
cg21661912	ENSG00000125505	MBOAT7	19	q13.42	0.954421	3.78659	0.000203872	0.0289112	0.262971	79143	membrane bound O-acyltransferase domain containing 7 [Source:HGNC Symbol;Acc:15505]	https://www.ncbi.nlm.nih.gov/gene/79143	Body Height
cg21661912	ENSG00000167608	TMC4	19	q13.42	7.05634	7.47587	2.61431e-12	3.76808e-09	0.47387	147798	transmembrane channel-like 4 [Source:HGNC Symbol;Acc:22998]	https://www.ncbi.nlm.nih.gov/gene/147798	Body Height
cg21665431	ENSG00000079459	FDFT1	8	p23.1	-1.42272	-4.15984	4.79022e-05	0.00961425	-0.286848	2222	farnesyl-diphosphate farnesyltransferase 1 [Source:HGNC Symbol;Acc:3629]	https://www.ncbi.nlm.nih.gov/gene/2222	Cholelithiasis
cg21695830	ENSG00000154451	GBP5	1	p22.2	13.9116	4.92872	1.77708e-06	0.000626316	0.334358	115362	guanylate binding protein 5 [Source:HGNC Symbol;Acc:19895]	https://www.ncbi.nlm.nih.gov/gene/115362	Body Height
cg21717724	ENSG00000095261	PSMD5	9	q33.2	-1.26261	-12.876	8.66098e-28	2.37183e-23	-0.679768	5711	proteasome (prosome, macropain) 26S subunit, non-ATPase, 5 [Source:HGNC Symbol;Acc:9563]	https://www.ncbi.nlm.nih.gov/gene/5711	Childhood Onset Asthma
cg21720802	ENSG00000174684	B3GNT1	11	q13.2	-1.42138	-4.16706	4.65306e-05	0.00938482	-0.287306	11041	UDP-GlcNAc:betaGal beta-1,3-N-acetylglucosaminyltransferase 1 [Source:HGNC Symbol;Acc:15685]	https://www.ncbi.nlm.nih.gov/gene/11041	Body Mass Index
cg21756720	ENSG00000164733	CTSB	8	p23.1	-3.44065	-4.79744	3.20857e-06	0.00103644	-0.326413	1508	cathepsin B [Source:HGNC Symbol;Acc:2527]	https://www.ncbi.nlm.nih.gov/gene/1508	Body Mass Index, Cholelithiasis
cg21780393	ENSG00000120093	HOXB3	17	q21.32	-2.61127	-7.54962	1.69047e-12	2.52513e-09	-0.477483	3213	homeobox B3 [Source:HGNC Symbol;Acc:5114]	https://www.ncbi.nlm.nih.gov/gene/3213	Waisthip Ratio, Diverticular Disease, Hypertension, Body Mass Index
cg21780393	ENSG00000173917	HOXB2	17	q21.32	-5.0767	-12.0305	3.08135e-25	5.84192e-21	-0.65463	3212	homeobox B2 [Source:HGNC Symbol;Acc:5113]	https://www.ncbi.nlm.nih.gov/gene/3212	Waisthip Ratio, Diverticular Disease, Hypertension, Body Mass Index
cg21780393	ENSG00000182742	HOXB4	17	q21.32	-1.04692	-3.65867	0.000327041	0.0410203	-0.254673	3214	homeobox B4 [Source:HGNC Symbol;Acc:5115]	https://www.ncbi.nlm.nih.gov/gene/3214	Waisthip Ratio, Diverticular Disease, Hypertension, Body Mass Index
cg21807262	ENSG00000140022	STON2	14	q31.1	7.76724	6.3613	1.41837e-09	1.1492e-06	0.416326	85439	stonin 2 [Source:HGNC Symbol;Acc:30652]	https://www.ncbi.nlm.nih.gov/gene/85439	Body Height
cg21811345	ENSG00000197943	PLCG2	16	q23.3	-2.65177	-3.73307	0.000248814	0.0337854	-0.259507	5336	phospholipase C, gamma 2 (phosphatidylinositol-specific) [Source:HGNC Symbol;Acc:9066]	https://www.ncbi.nlm.nih.gov/gene/5336	Hypertension
cg21815063	ENSG00000072682	P4HA2	5	q31.1	-2.42299	-5.0435	1.05035e-06	0.000395232	-0.341247	101927705	prolyl 4-hydroxylase, alpha polypeptide II [Source:HGNC Symbol;Acc:8547]	https://www.ncbi.nlm.nih.gov/gene/101927705	Asthma Adult Onset
cg21815063	ENSG00000125347	IRF1	5	q31.1	1.44035	4.82521	2.83434e-06	0.000932671	0.328099	3659	interferon regulatory factor 1 [Source:HGNC Symbol;Acc:6116]	https://www.ncbi.nlm.nih.gov/gene/3659	Asthma Adult Onset
cg21815063	ENSG00000131435	PDLIM4	5	q31.1	-4.11732	-4.87667	2.24919e-06	0.000765679	-0.331217	8572	PDZ and LIM domain 4 [Source:HGNC Symbol;Acc:16501]	https://www.ncbi.nlm.nih.gov/gene/8572	Asthma Adult Onset
cg21818059	ENSG00000089094	KDM2B	12	q24.31	1.02555	3.68093	0.000301487	0.0387613	0.256122	84678	lysine (K)-specific demethylase 2B [Source:HGNC Symbol;Acc:13610]	https://www.ncbi.nlm.nih.gov/gene/84678	Hypertension
cg21828173	ENSG00000215305	VPS16	20	p13	2.93356	4.0978	6.13704e-05	0.0117254	0.282915	64601	vacuolar protein sorting 16 homolog (S. cerevisiae) [Source:HGNC Symbol;Acc:14584]	https://www.ncbi.nlm.nih.gov/gene/64601	Body Mass Index
cg21836117	ENSG00000205683	DPF3	14	q24.2	-5.06819	-4.27179	3.04177e-05	0.00669558	-0.293909	8110	D4, zinc and double PHD fingers, family 3 [Source:HGNC Symbol;Acc:17427]	https://www.ncbi.nlm.nih.gov/gene/8110	Body Mass Index
cg21847118	ENSG00000005882	PDK2	17	q21.33	1.76036	4.10848	5.88182e-05	0.0113522	0.283594	5164	pyruvate dehydrogenase kinase, isozyme 2 [Source:HGNC Symbol;Acc:8810]	https://www.ncbi.nlm.nih.gov/gene/5164	Body Height
cg21849661	ENSG00000099849	RASSF7	11	p15.5	-3.98694	-4.13905	5.2065e-05	0.0102534	-0.285532	8045	Ras association (RalGDS/AF-6) domain family (N-terminal) member 7 [Source:HGNC Symbol;Acc:1166]	https://www.ncbi.nlm.nih.gov/gene/8045	Body Height
cg21872213	ENSG00000140474	ULK3	15	q24.1	1.53514	4.70145	4.90685e-06	0.00149675	0.320559	25989	unc-51 like kinase 3 [Source:HGNC Symbol;Acc:19703]	https://www.ncbi.nlm.nih.gov/gene/25989	Body Mass Index
cg21908673	ENSG00000071282	LMCD1	3	p26.1	-2.00282	-4.08747	6.39381e-05	0.0121314	-0.282259	29995	LIM and cysteine-rich domains 1 [Source:HGNC Symbol;Acc:6633]	https://www.ncbi.nlm.nih.gov/gene/29995	Body Height
cg21908673	ENSG00000196220	SRGAP3	3	p25.3	1.95283	3.74866	0.00023484	0.0324088	0.260517	9901	SLIT-ROBO Rho GTPase activating protein 3 [Source:HGNC Symbol;Acc:19744]	https://www.ncbi.nlm.nih.gov/gene/9901	Body Height
cg21913582	ENSG00000103723	AP3B2	15	q25.2	6.55208	5.63269	6.20285e-08	3.3674e-05	0.37574	8120	adaptor-related protein complex 3, beta 2 subunit [Source:HGNC Symbol;Acc:567]	https://www.ncbi.nlm.nih.gov/gene/8120	Amyotrophic Lateral Sclerosis
cg21913582	ENSG00000103942	HOMER2	15	q25.2	3.66715	4.25492	3.25914e-05	0.00705863	0.292848	9455	homer homolog 2 (Drosophila) [Source:HGNC Symbol;Acc:17513]	https://www.ncbi.nlm.nih.gov/gene/9455	Amyotrophic Lateral Sclerosis
cg21915157	ENSG00000078043	PIAS2	18	q21.1	-3.48012	-4.31753	2.52017e-05	0.00576978	-0.296781	9063	protein inhibitor of activated STAT, 2 [Source:HGNC Symbol;Acc:17311]	https://www.ncbi.nlm.nih.gov/gene/9063	Body Mass Index
cg21937462	ENSG00000241945	PWP2	21	q22.3	-1.10509	-3.97767	9.8374e-05	0.0168375	-0.275259	5822	PWP2 periodic tryptophan protein homolog (yeast) [Source:HGNC Symbol;Acc:9711]	https://www.ncbi.nlm.nih.gov/gene/5822	Chrons Disease
cg21970554	ENSG00000196263	ZNF471	19	q13.43	-49.5895	-4.72788	4.36792e-06	0.00135928	-0.322175	57573	zinc finger protein 471 [Source:HGNC Symbol;Acc:23226]	https://www.ncbi.nlm.nih.gov/gene/57573	Body Height
cg21970554	ENSG00000196867	ZFP28	19	q13.43	-42.5339	-4.32316	2.46228e-05	0.005677	-0.297133	140612	ZFP28 zinc finger protein [Source:HGNC Symbol;Acc:17801]	https://www.ncbi.nlm.nih.gov/gene/140612	Body Height
cg21970554	ENSG00000240225	ZNF542	19	q13.43	-38.5021	-4.73228	4.28402e-06	0.00133824	-0.322443	147947	zinc finger protein 542 [Source:HGNC Symbol;Acc:25393]	https://www.ncbi.nlm.nih.gov/gene/147947	Body Height
cg21987422	ENSG00000182732	RGS6	14	q24.2	-11.8751	-4.97737	1.4235e-06	0.000515191	-0.337285	9628	regulator of G-protein signaling 6 [Source:HGNC Symbol;Acc:10002]	https://www.ncbi.nlm.nih.gov/gene/9628	Schizophrenia
cg22000552	ENSG00000116679	IVNS1ABP	1	q25.3	3.57637	3.91136	0.000127066	0.0203453	0.27101	10625	influenza virus NS1A binding protein [Source:HGNC Symbol;Acc:16951]	https://www.ncbi.nlm.nih.gov/gene/10625	Body Height
cg22006489	ENSG00000102575	ACP5	19	p13.2	-4.28911	-3.68221	0.000300082	0.0386215	-0.256205	54	acid phosphatase 5, tartrate resistant [Source:HGNC Symbol;Acc:124]	https://www.ncbi.nlm.nih.gov/gene/54	Body Height
cg22006798	ENSG00000056291	NPFFR2	4	q13.3	3.3487	5.63715	6.06664e-08	3.3269e-05	0.375996	10886	neuropeptide FF receptor 2 [Source:HGNC Symbol;Acc:4525]	https://www.ncbi.nlm.nih.gov/gene/10886	Body Height
cg22042399	ENSG00000196502	SULT1A1	16	p11.2	-7.7496	-7.77386	4.43145e-13	7.37977e-10	-0.488321	6817	sulfotransferase family, cytosolic, 1A, phenol-preferring, member 1 [Source:HGNC Symbol;Acc:11453]	https://www.ncbi.nlm.nih.gov/gene/6817	Childhood Onset Asthma
cg22056425	ENSG00000188938	FAM120AOS	9	q22.31	1.97093	3.94415	0.000112006	0.0185284	0.273113	158293	family with sequence similarity 120A opposite strand [Source:HGNC Symbol;Acc:23389]	https://www.ncbi.nlm.nih.gov/gene/158293	Waisthip Ratio
cg22068770	ENSG00000155363	MOV10	1	p13.2	1.47241	3.66501	0.000319567	0.0402252	0.255086	4343	Mov10, Moloney leukemia virus 10, homolog (mouse) [Source:HGNC Symbol;Acc:7200]	https://www.ncbi.nlm.nih.gov/gene/4343	Body Height
cg22071951	ENSG00000151353	TMEM18	2	p25.3	-11.3515	-4.24204	3.43495e-05	0.00736815	-0.292038	129787	transmembrane protein 18 [Source:HGNC Symbol;Acc:25257]	https://www.ncbi.nlm.nih.gov/gene/129787	Waisthip Ratio
cg22102281	ENSG00000166435	XRRA1	11	q13.4	128.35	4.3703	2.02481e-05	0.00485457	0.300083	143570	X-ray radiation resistance associated 1 [Source:HGNC Symbol;Acc:18868]	https://www.ncbi.nlm.nih.gov/gene/143570	Body Height
cg22106051	ENSG00000128891	C15orf57	15	q15.1	5.42181	3.70334	0.000277679	0.0366571	0.257577	90416	chromosome 15 open reading frame 57 [Source:HGNC Symbol;Acc:28295]	https://www.ncbi.nlm.nih.gov/gene/90416	Body Height, Waisthip Ratio
cg22106051	ENSG00000166140	ZFYVE19	15	q15.1	10.1328	4.57717	8.42678e-06	0.00234946	0.312925	84936	zinc finger, FYVE domain containing 19 [Source:HGNC Symbol;Acc:20758]	https://www.ncbi.nlm.nih.gov/gene/84936	Body Height, Waisthip Ratio
cg22125773	ENSG00000147650	LRP12	8	q22.3	2.389	4.67306	5.55728e-06	0.00166426	0.31882	29967	low density lipoprotein receptor-related protein 12 [Source:HGNC Symbol;Acc:31708]	https://www.ncbi.nlm.nih.gov/gene/29967	Body Height
cg22129885	ENSG00000111752	PHC1	12	p13.31	-1.27814	-5.23537	4.27983e-07	0.00018345	-0.352641	1911	polyhomeotic homolog 1 (Drosophila) [Source:HGNC Symbol;Acc:3182]	https://www.ncbi.nlm.nih.gov/gene/1911	Type 1 Diabetes
cg22131825	ENSG00000044090	CUL7	6	p21.1	-1.27859	-11.5383	9.19631e-24	1.03027e-19	-0.638919	9820	cullin 7 [Source:HGNC Symbol;Acc:21024]	https://www.ncbi.nlm.nih.gov/gene/9820	Body Height
cg22131825	ENSG00000112651	MRPL2	6	p21.1	-0.532057	-6.02205	8.54162e-09	5.84786e-06	-0.397718	51069	mitochondrial ribosomal protein L2 [Source:HGNC Symbol;Acc:14056]	https://www.ncbi.nlm.nih.gov/gene/51069	Body Height
cg22144450	ENSG00000172057	ORMDL3	17	q12	-3.14517	-6.1489	4.3966e-09	3.24436e-06	-0.404735	94103	ORM1-like 3 (S. cerevisiae) [Source:HGNC Symbol;Acc:16038]	https://www.ncbi.nlm.nih.gov/gene/94103	Atrial Fibrillation
cg22155490	ENSG00000154856	APCDD1	18	p11.22	-2.83881	-5.42227	1.74584e-07	8.37146e-05	-0.363591	147495	adenomatosis polyposis coli down-regulated 1 [Source:HGNC Symbol;Acc:15718]	https://www.ncbi.nlm.nih.gov/gene/147495	Body Height
cg22175849	ENSG00000067141	NEO1	15	q24.1	3.6442	4.32879	2.40565e-05	0.00557249	0.297486	4756	neogenin 1 [Source:HGNC Symbol;Acc:7754]	https://www.ncbi.nlm.nih.gov/gene/4756	Body Mass Index, Waisthip Ratio
cg22179059	ENSG00000223439	HLA-J	6	p22.1	-7.30815	-4.92646	1.79542e-06	0.000631235	-0.334222	3137	major histocompatibility complex, class I, J (pseudogene) [Source:HGNC Symbol;Acc:4967]	https://www.ncbi.nlm.nih.gov/gene/3137	Hashimotos Thyroiditis
cg22181437	ENSG00000056291	NPFFR2	4	q13.3	3.65763	4.17909	4.43317e-05	0.00901509	0.288066	10886	neuropeptide FF receptor 2 [Source:HGNC Symbol;Acc:4525]	https://www.ncbi.nlm.nih.gov/gene/10886	Body Height
cg22183077	ENSG00000141458	NPC1	18	q11.2	-2.18128	-4.45833	1.39945e-05	0.0035929	-0.305568	4864	Niemann-Pick disease, type C1 [Source:HGNC Symbol;Acc:7897]	https://www.ncbi.nlm.nih.gov/gene/4864	Waisthip Ratio
cg22247664	ENSG00000168765	GSTM4	1	p13.3	-9.39877	-10.7715	1.73631e-21	1.06985e-17	-0.612743	2948	glutathione S-transferase mu 4 [Source:HGNC Symbol;Acc:4636]	https://www.ncbi.nlm.nih.gov/gene/2948	Body Mass Index
cg22247664	ENSG00000181754	AMIGO1	1	p13.3	-5.19673	-3.85645	0.00015668	0.0238667	-0.267479	57463	adhesion molecule with Ig-like domain 1 [Source:HGNC Symbol;Acc:20824]	https://www.ncbi.nlm.nih.gov/gene/57463	Body Mass Index
cg22254413	ENSG00000185052	SLC24A3	20	p11.23	-3.0214	-5.84669	2.10851e-08	1.29919e-05	-0.387901	57419	solute carrier family 24 (sodium/potassium/calcium exchanger), member 3 [Source:HGNC Symbol;Acc:10977]	https://www.ncbi.nlm.nih.gov/gene/57419	Body Height
cg22254647	ENSG00000241945	PWP2	21	q22.3	-1.86315	-6.06649	6.7753e-09	4.77111e-06	-0.400185	5822	PWP2 periodic tryptophan protein homolog (yeast) [Source:HGNC Symbol;Acc:9711]	https://www.ncbi.nlm.nih.gov/gene/5822	Chrons Disease
cg22302929	ENSG00000176933	TOB2P1	6	p22.1	7.43014	4.18691	4.29553e-05	0.00877865	0.28856	222699	transducer of ERBB2, 2 pseudogene 1 [Source:HGNC Symbol;Acc:13986]	https://www.ncbi.nlm.nih.gov/gene/222699	Schizophrenia
cg22302929	ENSG00000215641	TRIM27	6	p22.1	-0.909177	-3.66342	0.000321423	0.0403978	-0.254983	5987	tripartite motif containing 27 [Source:HGNC Symbol;Acc:9975]	https://www.ncbi.nlm.nih.gov/gene/5987	Schizophrenia
cg22320365	ENSG00000017373	SRCIN1	17	q12	2.88737	3.74518	0.000237889	0.0327736	0.260292	101929513	SRC kinase signaling inhibitor 1 [Source:HGNC Symbol;Acc:29506]	https://www.ncbi.nlm.nih.gov/gene/101929513	Body Height
cg22324029	ENSG00000198502	HLA-DRB5	6	p21.32	-4.31881	-3.69705	0.00028418	0.037278	-0.257169	3127	major histocompatibility complex, class II, DR beta 5 [Source:HGNC Symbol;Acc:4953]	https://www.ncbi.nlm.nih.gov/gene/3127	Childhood Onset Asthma
cg22348654	ENSG00000078808	SDF4	1	p36.33	-1.44444	-3.69861	0.00028255	0.0371935	-0.25727	51150	stromal cell derived factor 4 [Source:HGNC Symbol;Acc:24188]	https://www.ncbi.nlm.nih.gov/gene/51150	Atrial Fibrillation
cg22348975	ENSG00000056291	NPFFR2	4	q13.3	4.22427	5.11247	7.62678e-07	0.000299323	0.34536	10886	neuropeptide FF receptor 2 [Source:HGNC Symbol;Acc:4525]	https://www.ncbi.nlm.nih.gov/gene/10886	Body Height
cg22360277	ENSG00000167004	PDIA3	15	q15.3	-4.68117	-5.78211	2.92805e-08	1.74738e-05	-0.384253	2923	protein disulfide isomerase family A, member 3 [Source:HGNC Symbol;Acc:4606]	https://www.ncbi.nlm.nih.gov/gene/2923	Schizophrenia
cg22361190	ENSG00000065029	ZNF76	6	p21.31	2.76382	3.78517	0.000204956	0.0290315	0.26288	7629	zinc finger protein 76 [Source:HGNC Symbol;Acc:13149]	https://www.ncbi.nlm.nih.gov/gene/7629	Birth Weight
cg22433210	ENSG00000159314	ARHGAP27	17	q21.31	39.3324	3.8857	0.000140173	0.0219214	0.269361	201176	Rho GTPase activating protein 27 [Source:HGNC Symbol;Acc:31813]	https://www.ncbi.nlm.nih.gov/gene/201176	Atrial Fibrillation, Childhood Onset Asthma, Parkinson, Autsim Spectrum Disorder, Waisthip Ratio, Familial Hyperlipidemia, Type 1 Diabetes, Body Mass Index, Schizophrenia
cg22437276	ENSG00000158106	RHPN1	8	q24.3	2.81512	5.43778	1.61909e-07	7.80922e-05	0.364493	114822	rhophilin, Rho GTPase binding protein 1 [Source:HGNC Symbol;Acc:19973]	https://www.ncbi.nlm.nih.gov/gene/114822	Body Height
cg22444562	ENSG00000183671	GPR1	2	q33.3	-0.866667	-6.41906	1.03854e-09	8.64753e-07	-0.419444	2825	G protein-coupled receptor 1 [Source:HGNC Symbol;Acc:4463]	https://www.ncbi.nlm.nih.gov/gene/2825	Body Mass Index
cg22444562	ENSG00000204186	ZDBF2	2	q33.3	-0.302187	-3.93727	0.000115017	0.0189349	-0.272672	57683	zinc finger, DBF-type containing 2 [Source:HGNC Symbol;Acc:29313]	https://www.ncbi.nlm.nih.gov/gene/57683	Body Mass Index
cg22446208	ENSG00000237651	C2orf74	2	p15	-18.9838	-7.13347	1.92084e-11	2.32403e-08	-0.45678	339804	chromosome 2 open reading frame 74 [Source:HGNC Symbol;Acc:34439]	https://www.ncbi.nlm.nih.gov/gene/339804	Chrons Disease, Ulcerative Colitis
cg22455789	ENSG00000146555	SDK1	7	p22.2	2.10969	3.79824	0.000195158	0.0280631	0.263725	221935	sidekick cell adhesion molecule 1 [Source:HGNC Symbol;Acc:19307]	https://www.ncbi.nlm.nih.gov/gene/221935	Body Height
cg22484594	ENSG00000111452	GPR133	12	q24.33	5.45557	4.39522	1.82483e-05	0.00446687	0.301639	283383	G protein-coupled receptor 133 [Source:HGNC Symbol;Acc:19893]	https://www.ncbi.nlm.nih.gov/gene/283383	Body Height
cg22527739	ENSG00000158186	MRAS	3	q22.3	-12.0517	-3.63065	0.000362119	0.0441833	-0.252848	22808	muscle RAS oncogene homolog [Source:HGNC Symbol;Acc:7227]	https://www.ncbi.nlm.nih.gov/gene/22808	Hypertension
cg22533226	ENSG00000111452	GPR133	12	q24.33	2.65453	4.27656	2.98294e-05	0.00661714	0.294209	283383	G protein-coupled receptor 133 [Source:HGNC Symbol;Acc:19893]	https://www.ncbi.nlm.nih.gov/gene/283383	Body Height
cg22533244	ENSG00000152128	TMEM163	2	q21.3	-4.56868	-5.0316	1.10965e-06	0.000415012	-0.340535	81615	transmembrane protein 163 [Source:HGNC Symbol;Acc:25380]	https://www.ncbi.nlm.nih.gov/gene/81615	Body Mass Index, Parkinson
cg22561727	ENSG00000142002	DPP9	19	p13.3	-1.22496	-5.21167	4.78767e-07	0.00020171	-0.351242	91039	dipeptidyl-peptidase 9 [Source:HGNC Symbol;Acc:18648]	https://www.ncbi.nlm.nih.gov/gene/91039	Body Height
cg22592256	ENSG00000238083	LRRC37A2	17	q21.31	28.7555	3.62197	0.000373692	0.0451042	0.252282	474170	leucine rich repeat containing 37, member A2 [Source:HGNC Symbol;Acc:32404]	https://www.ncbi.nlm.nih.gov/gene/474170	Type 1 Diabetes, Body Mass Index
cg22616933	ENSG00000164659	KIAA1324L	7	q21.12	2.18689	6.57706	4.38888e-10	3.97689e-07	0.427897	222223	KIAA1324-like [Source:HGNC Symbol;Acc:21945]	https://www.ncbi.nlm.nih.gov/gene/222223	Body Height
cg22621272	ENSG00000123415	SMUG1	12	q13.13	2.07285	3.69132	0.000290224	0.0378069	0.256796	23583	single-strand-selective monofunctional uracil-DNA glycosylase 1 [Source:HGNC Symbol;Acc:17148]	https://www.ncbi.nlm.nih.gov/gene/23583	Hypertension
cg22639561	ENSG00000037749	MFAP3	5	q33.2	-8.05419	-3.61509	0.000383094	0.0458372	-0.251833	4238	microfibrillar-associated protein 3 [Source:HGNC Symbol;Acc:7034]	https://www.ncbi.nlm.nih.gov/gene/4238	Schizophrenia
cg22647929	ENSG00000171044	XKR6	8	p23.1	-2.25246	-3.66823	0.000315831	0.0398985	-0.255295	286046	XK, Kell blood group complex subunit-related family, member 6 [Source:HGNC Symbol;Acc:27806]	https://www.ncbi.nlm.nih.gov/gene/286046	Body Height
cg22665096	ENSG00000165966	PDZRN4	12	q12	1.42944	3.93556	0.000115782	0.0189985	0.272562	29951	PDZ domain containing ring finger 4 [Source:HGNC Symbol;Acc:30552]	https://www.ncbi.nlm.nih.gov/gene/29951	Body Mass Index
cg22684425	ENSG00000160226	C21orf2	21	q22.3	1.58664	3.77371	0.000213926	0.0300089	0.262138	755	chromosome 21 open reading frame 2 [Source:HGNC Symbol;Acc:1260]	https://www.ncbi.nlm.nih.gov/gene/755	Atrial Fibrillation
cg22687902	ENSG00000159314	ARHGAP27	17	q21.31	1.34765	4.82425	2.84654e-06	0.000935438	0.328041	201176	Rho GTPase activating protein 27 [Source:HGNC Symbol;Acc:31813]	https://www.ncbi.nlm.nih.gov/gene/201176	Autsim Spectrum Disorder, Childhood Onset Asthma, Parkinson, Schizophrenia, Atrial Fibrillation, Familial Hyperlipidemia
cg22700843	ENSG00000112562	SMOC2	6	q27	6.93216	4.27464	3.00648e-05	0.00663575	0.294088	64094	SPARC related modular calcium binding 2 [Source:HGNC Symbol;Acc:20323]	https://www.ncbi.nlm.nih.gov/gene/64094	Body Height
cg22703115	ENSG00000173917	HOXB2	17	q21.32	-22.6483	-4.97089	1.46636e-06	0.000528375	-0.336895	3212	homeobox B2 [Source:HGNC Symbol;Acc:5113]	https://www.ncbi.nlm.nih.gov/gene/3212	Waisthip Ratio, Body Mass Index
cg22706866	ENSG00000143631	FLG	1	q21.3	10.2217	5.20909	4.84646e-07	0.000203838	0.351089	2312	filaggrin [Source:HGNC Symbol;Acc:3748]	https://www.ncbi.nlm.nih.gov/gene/2312	Body Height
cg22706866	ENSG00000197915	HRNR	1	q21.3	6.88642	3.6946	0.000286747	0.037453	0.25701	388697	hornerin [Source:HGNC Symbol;Acc:20846]	https://www.ncbi.nlm.nih.gov/gene/388697	Body Height
cg22719314	ENSG00000143631	FLG	1	q21.3	3.02493	4.85756	2.45136e-06	0.000820896	0.33006	2312	filaggrin [Source:HGNC Symbol;Acc:3748]	https://www.ncbi.nlm.nih.gov/gene/2312	Body Height
cg22748363	ENSG00000054983	GALC	14	q31.3	-17.4168	-4.7036	4.86081e-06	0.00148455	-0.32069	2581	galactosylceramidase [Source:HGNC Symbol;Acc:4115]	https://www.ncbi.nlm.nih.gov/gene/2581	Body Mass Index
cg22775801	ENSG00000139722	VPS37B	12	q24.31	1.52108	3.58327	0.000429621	0.0497357	0.249755	79720	vacuolar protein sorting 37 homolog B (S. cerevisiae) [Source:HGNC Symbol;Acc:25754]	https://www.ncbi.nlm.nih.gov/gene/79720	Gastroesophageal Reflux Disease, Type 2 Diabetes, Childhood Onset Asthma
cg22793645	ENSG00000007314	SCN4A	17	q23.3	5.58192	3.7744	0.000213374	0.0299657	0.262183	6329	sodium channel, voltage-gated, type IV, alpha subunit [Source:HGNC Symbol;Acc:10591]	https://www.ncbi.nlm.nih.gov/gene/6329	Body Mass Index, Waisthip Ratio
cg22796604	ENSG00000134824	FADS2	11	q12.2	-3.89038	-3.95125	0.000108976	0.0181113	-0.273568	9415	fatty acid desaturase 2 [Source:HGNC Symbol;Acc:3575]	https://www.ncbi.nlm.nih.gov/gene/9415	Polyp Colon, Asthma Adult Onset, Chrons Disease, Cholelithiasis, Bipolar Disorder
cg22802746	ENSG00000142002	DPP9	19	p13.3	-1.0057	-5.43498	1.64132e-07	7.90098e-05	-0.36433	91039	dipeptidyl-peptidase 9 [Source:HGNC Symbol;Acc:18648]	https://www.ncbi.nlm.nih.gov/gene/91039	Body Height
cg22823121	ENSG00000143452	HORMAD1	1	q21.3	-6.32793	-6.90131	7.21257e-11	7.7627e-08	-0.444896	84072	HORMA domain containing 1 [Source:HGNC Symbol;Acc:25245]	https://www.ncbi.nlm.nih.gov/gene/84072	Coronary Artery Disease
cg22832301	ENSG00000157766	ACAN	15	q26.1	6.59741	4.59781	7.70864e-06	0.00217383	0.314197	176	aggrecan [Source:HGNC Symbol;Acc:319]	https://www.ncbi.nlm.nih.gov/gene/176	Body Height
cg22833065	ENSG00000073605	GSDMB	17	q12	4.05641	3.96222	0.000104449	0.0175895	0.27427	55876	gasdermin B [Source:HGNC Symbol;Acc:23690]	https://www.ncbi.nlm.nih.gov/gene/55876	Childhood Onset Asthma
cg22861548	ENSG00000180155	LYNX1	8	q24.3	8.66705	7.03122	3.45044e-11	3.91899e-08	0.451575	66004	Ly6/neurotoxin 1 [Source:HGNC Symbol;Acc:29604]	https://www.ncbi.nlm.nih.gov/gene/66004	Hypertension
cg22862450	ENSG00000183682	BMP8A	1	p34.3	-2.95768	-3.63291	0.000359165	0.0439247	-0.252995	353500	bone morphogenetic protein 8a [Source:HGNC Symbol;Acc:21650]	https://www.ncbi.nlm.nih.gov/gene/353500	Type 2 Diabetes
cg22862450	ENSG00000243970	PPIEL	1	p34.3	-3.93847	-5.32658	2.77043e-07	0.000126448	-0.358003		peptidylprolyl isomerase E-like pseudogene [Source:HGNC Symbol;Acc:33195]	https://www.ncbi.nlm.nih.gov/gene/NA	Type 2 Diabetes
cg22867156	ENSG00000176933	TOB2P1	6	p22.1	9.33272	6.53912	5.40341e-10	4.79051e-07	0.425877	222699	transducer of ERBB2, 2 pseudogene 1 [Source:HGNC Symbol;Acc:13986]	https://www.ncbi.nlm.nih.gov/gene/222699	Bipolar Disorder, Schizophrenia
cg22867156	ENSG00000187626	ZKSCAN4	6	p22.1	1.33455	4.36899	2.03592e-05	0.00487172	0.300001	387032	zinc finger with KRAB and SCAN domains 4 [Source:HGNC Symbol;Acc:13854]	https://www.ncbi.nlm.nih.gov/gene/387032	Bipolar Disorder, Schizophrenia
cg22867156	ENSG00000219891	ZSCAN12P1	6	p22.1	2.12055	3.63545	0.000355865	0.0437016	0.253161	221584	zinc finger and SCAN domain containing 12 pseudogene 1 [Source:HGNC Symbol;Acc:13850]	https://www.ncbi.nlm.nih.gov/gene/221584	Bipolar Disorder, Schizophrenia
cg22873167	ENSG00000127418	FGFRL1	4	p16.3	3.16273	4.89971	2.02694e-06	0.000699683	0.332608	53834	fibroblast growth factor receptor-like 1 [Source:HGNC Symbol;Acc:3693]	https://www.ncbi.nlm.nih.gov/gene/53834	Parkinson
cg22874802	ENSG00000116809	ZBTB17	1	p36.13	1.6428	3.8055	0.000189918	0.0274887	0.264193	7709	zinc finger and BTB domain containing 17 [Source:HGNC Symbol;Acc:12936]	https://www.ncbi.nlm.nih.gov/gene/7709	Body Height
cg22896917	ENSG00000203813	HIST1H3H	6	p22.1	-4.72752	-3.59349	0.000414129	0.0484984	-0.250423	8968	histone cluster 1, H3h [Source:HGNC Symbol;Acc:4775]	https://www.ncbi.nlm.nih.gov/gene/8968	Psoriasis
cg22907979	ENSG00000049245	VAMP3	1	p36.23	-0.960882	-3.63237	0.000359871	0.0439743	-0.25296	9341	vesicle-associated membrane protein 3 [Source:HGNC Symbol;Acc:12644]	https://www.ncbi.nlm.nih.gov/gene/9341	Ulcerative Colitis
cg22911054	ENSG00000110090	CPT1A	11	q13.3	-1.268	-5.09695	8.19855e-07	0.000318718	-0.344436	1374	carnitine palmitoyltransferase 1A (liver) [Source:HGNC Symbol;Acc:2328]	https://www.ncbi.nlm.nih.gov/gene/1374	Body Mass Index
cg22911054	ENSG00000132740	IGHMBP2	11	q13.3	0.821413	3.89992	0.000132762	0.0210069	0.270275	3508	immunoglobulin mu binding protein 2 [Source:HGNC Symbol;Acc:5542]	https://www.ncbi.nlm.nih.gov/gene/3508	Body Mass Index
cg22930187	ENSG00000117419	ERI3	1	p34.1	-1.58483	-3.67329	0.000310045	0.0394506	-0.255624	79033	ERI1 exoribonuclease family member 3 [Source:HGNC Symbol;Acc:17276]	https://www.ncbi.nlm.nih.gov/gene/79033	Schizophrenia
cg22930187	ENSG00000196517	SLC6A9	1	p34.1	-4.48251	-4.01335	8.56039e-05	0.0151136	-0.277538	6536	solute carrier family 6 (neurotransmitter transporter, glycine), member 9 [Source:HGNC Symbol;Acc:11056]	https://www.ncbi.nlm.nih.gov/gene/6536	Schizophrenia
cg22939637	ENSG00000182732	RGS6	14	q24.2	6.66258	5.91245	1.50551e-08	9.51434e-06	0.391598	9628	regulator of G-protein signaling 6 [Source:HGNC Symbol;Acc:10002]	https://www.ncbi.nlm.nih.gov/gene/9628	Schizophrenia
cg22959474	ENSG00000177096	FAM109B	22	q13.2	-1.90403	-3.93372	0.000116603	0.0191083	-0.272444	150368	family with sequence similarity 109, member B [Source:HGNC Symbol;Acc:27161]	https://www.ncbi.nlm.nih.gov/gene/150368	Schizophrenia
cg22959474	ENSG00000198951	NAGA	22	q13.2	-1.54008	-3.66747	0.000316704	0.0399564	-0.255246	4668	N-acetylgalactosaminidase, alpha- [Source:HGNC Symbol;Acc:7631]	https://www.ncbi.nlm.nih.gov/gene/4668	Schizophrenia
cg22977072	ENSG00000169738	DCXR	17	q25.3	-2.48422	-4.53869	9.94153e-06	0.00270507	-0.310549	51181	dicarbonyl/L-xylulose reductase [Source:HGNC Symbol;Acc:18985]	https://www.ncbi.nlm.nih.gov/gene/51181	Body Mass Index
cg22977420	ENSG00000196639	HRH1	3	p25.3	-3.32335	-9.3226	2.67077e-17	7.93081e-14	-0.557221	3269	histamine receptor H1 [Source:HGNC Symbol;Acc:5182]	https://www.ncbi.nlm.nih.gov/gene/3269	Waisthip Ratio
cg22977420	ENSG00000197548	ATG7	3	p25.3	-2.24402	-15.4158	1.77607e-35	1.09436e-30	-0.742857	10533	autophagy related 7 [Source:HGNC Symbol;Acc:16935]	https://www.ncbi.nlm.nih.gov/gene/10533	Waisthip Ratio
cg22992815	ENSG00000176933	TOB2P1	6	p22.1	11.9834	4.27809	2.96424e-05	0.0065997	0.294305	222699	transducer of ERBB2, 2 pseudogene 1 [Source:HGNC Symbol;Acc:13986]	https://www.ncbi.nlm.nih.gov/gene/222699	Body Height
cg23009899	ENSG00000154035	C17orf103	17	p11.2	1.65385	3.77749	0.000210928	0.0296898	0.262383	256302	chromosome 17 open reading frame 103 [Source:HGNC Symbol;Acc:30770]	https://www.ncbi.nlm.nih.gov/gene/256302	Type 2 Diabetes, Body Mass Index, Waisthip Ratio
cg23013128	ENSG00000225697	SLC26A6	3	p21.31	-5.66472	-7.12131	2.05997e-11	2.47666e-08	-0.456163	102465495	solute carrier family 26 (anion exchanger), member 6 [Source:HGNC Symbol;Acc:14472]	https://www.ncbi.nlm.nih.gov/gene/102465495	Ulcerative Colitis
cg23024714	ENSG00000110090	CPT1A	11	q13.3	1.93985	3.63026	0.000362633	0.0442122	0.252823	1374	carnitine palmitoyltransferase 1A (liver) [Source:HGNC Symbol;Acc:2328]	https://www.ncbi.nlm.nih.gov/gene/1374	Body Mass Index
cg23029597	ENSG00000033030	ZCCHC8	12	q24.31	-0.472224	-3.70861	0.000272336	0.0361842	-0.25792	55596	zinc finger, CCHC domain containing 8 [Source:HGNC Symbol;Acc:25265]	https://www.ncbi.nlm.nih.gov/gene/55596	Body Height
cg23031131	ENSG00000138092	CENPO	2	p23.3	18.082	3.58422	0.000428148	0.0496586	0.249818	79172	centromere protein O [Source:HGNC Symbol;Acc:28152]	https://www.ncbi.nlm.nih.gov/gene/79172	Chrons Disease
cg23039677	ENSG00000070759	TESK2	1	p34.1	-3.47071	-4.61796	7.06454e-06	0.00202934	-0.315437	10420	testis-specific kinase 2 [Source:HGNC Symbol;Acc:11732]	https://www.ncbi.nlm.nih.gov/gene/10420	Body Height
cg23041896	ENSG00000158106	RHPN1	8	q24.3	4.07587	6.42167	1.02394e-09	8.58396e-07	0.419585	114822	rhophilin, Rho GTPase binding protein 1 [Source:HGNC Symbol;Acc:19973]	https://www.ncbi.nlm.nih.gov/gene/114822	Body Height
cg23052254	ENSG00000134824	FADS2	11	q12.2	-5.95833	-4.07171	6.80548e-05	0.0127748	-0.281257	9415	fatty acid desaturase 2 [Source:HGNC Symbol;Acc:3575]	https://www.ncbi.nlm.nih.gov/gene/9415	Hypertension
cg23052254	ENSG00000149485	FADS1	11	q12.2	-4.77986	-4.27635	2.98544e-05	0.00661714	-0.294196	100302263	fatty acid desaturase 1 [Source:HGNC Symbol;Acc:3574]	https://www.ncbi.nlm.nih.gov/gene/100302263	Hypertension
cg23052254	ENSG00000167996	FTH1	11	q12.3	-4.85741	-3.82509	0.000176412	0.0259789	-0.265458	2495	ferritin, heavy polypeptide 1 [Source:HGNC Symbol;Acc:3976]	https://www.ncbi.nlm.nih.gov/gene/2495	Hypertension
cg23082687	ENSG00000142794	NBPF3	1	p36.12	3.00761	4.0855	6.44393e-05	0.0122171	0.282134	84224	neuroblastoma breakpoint family, member 3 [Source:HGNC Symbol;Acc:25076]	https://www.ncbi.nlm.nih.gov/gene/84224	Body Height
cg23099913	ENSG00000108468	CBX1	17	q21.32	-1.15593	-3.6678	0.000316332	0.0399413	-0.255267	10951	chromobox homolog 1 [Source:HGNC Symbol;Acc:1551]	https://www.ncbi.nlm.nih.gov/gene/10951	Waisthip Ratio, Diverticular Disease
cg23101469	ENSG00000126001	CEP250	20	q11.22	3.83626	3.69771	0.000283483	0.0372437	0.257212	11190	centrosomal protein 250kDa [Source:HGNC Symbol;Acc:1859]	https://www.ncbi.nlm.nih.gov/gene/11190	Body Height
cg23105600	ENSG00000165379	LRFN5	14	q21.1	4.53698	6.93846	5.84607e-11	6.31957e-08	0.446814	145581	leucine rich repeat and fibronectin type III domain containing 5 [Source:HGNC Symbol;Acc:20360]	https://www.ncbi.nlm.nih.gov/gene/145581	Major Depression
cg23107878	ENSG00000143631	FLG	1	q21.3	-4.67309	-4.44128	1.50391e-05	0.00382917	-0.304508	2312	filaggrin [Source:HGNC Symbol;Acc:3748]	https://www.ncbi.nlm.nih.gov/gene/2312	Body Height
cg23113058	ENSG00000182732	RGS6	14	q24.2	5.38747	5.71092	4.19376e-08	2.40377e-05	0.380209	9628	regulator of G-protein signaling 6 [Source:HGNC Symbol;Acc:10002]	https://www.ncbi.nlm.nih.gov/gene/9628	Hypertension, Schizophrenia
cg23145686	ENSG00000159314	ARHGAP27	17	q21.31	2.23719	4.15235	4.93629e-05	0.00983071	0.286374	201176	Rho GTPase activating protein 27 [Source:HGNC Symbol;Acc:31813]	https://www.ncbi.nlm.nih.gov/gene/201176	Childhood Onset Asthma
cg23147597	ENSG00000142273	CBLC	19	q13.32	-4.55925	-3.75009	0.000233593	0.0322899	-0.26061	23624	Cbl proto-oncogene C, E3 ubiquitin protein ligase [Source:HGNC Symbol;Acc:15961]	https://www.ncbi.nlm.nih.gov/gene/23624	Alzheimer
cg23147597	ENSG00000186567	CEACAM19	19	q13.31	-7.33258	-6.18981	3.54231e-09	2.67811e-06	-0.406983	56971	carcinoembryonic antigen-related cell adhesion molecule 19 [Source:HGNC Symbol;Acc:31951]	https://www.ncbi.nlm.nih.gov/gene/56971	Alzheimer
cg23168450	ENSG00000164761	TNFRSF11B	8	q24.12	3.98752	3.76419	0.000221654	0.0308646	0.261523	4982	tumor necrosis factor receptor superfamily, member 11b [Source:HGNC Symbol;Acc:11909]	https://www.ncbi.nlm.nih.gov/gene/4982	Type 1 Diabetes
cg23179718	ENSG00000136235	GPNMB	7	p15.3	71.5931	7.57012	1.49695e-12	2.26349e-09	0.478483	10457	glycoprotein (transmembrane) nmb [Source:HGNC Symbol;Acc:4462]	https://www.ncbi.nlm.nih.gov/gene/10457	Parkinson
cg23202253	ENSG00000064115	TM7SF3	12	p11.23	-1.42886	-3.78944	0.000201709	0.0286963	-0.263155	51768	transmembrane 7 superfamily member 3 [Source:HGNC Symbol;Acc:23049]	https://www.ncbi.nlm.nih.gov/gene/51768	Body Height
cg23202253	ENSG00000123104	ITPR2	12	p11.23	-2.01373	-5.17521	5.68546e-07	0.000233936	-0.349085	3709	inositol 1,4,5-trisphosphate receptor, type 2 [Source:HGNC Symbol;Acc:6181]	https://www.ncbi.nlm.nih.gov/gene/3709	Body Height
cg23210564	ENSG00000149972	CNTN5	11	q22.1	7.10603	7.71783	6.20344e-13	1.00588e-09	0.485634	53942	contactin 5 [Source:HGNC Symbol;Acc:2175]	https://www.ncbi.nlm.nih.gov/gene/53942	Hypertension
cg23212838	ENSG00000240280	TCAM1P	17	q23.3	9.06931	5.20593	4.91919e-07	0.000206545	0.350903	146771	testicular cell adhesion molecule 1, pseudogene [Source:HGNC Symbol;Acc:30707]	https://www.ncbi.nlm.nih.gov/gene/146771	Hypertension
cg23217097	ENSG00000165379	LRFN5	14	q21.1	-6.00375	-5.69992	4.43196e-08	2.52271e-05	-0.379583	145581	leucine rich repeat and fibronectin type III domain containing 5 [Source:HGNC Symbol;Acc:20360]	https://www.ncbi.nlm.nih.gov/gene/145581	Major Depression
cg23251296	ENSG00000007314	SCN4A	17	q23.3	8.84177	3.7281	0.000253431	0.034253	0.259185	6329	sodium channel, voltage-gated, type IV, alpha subunit [Source:HGNC Symbol;Acc:10591]	https://www.ncbi.nlm.nih.gov/gene/6329	Waisthip Ratio, Body Height
cg23252815	ENSG00000101457	DNTTIP1	20	q13.12	0.825534	7.61441	1.15049e-12	1.77223e-09	0.480637	116092	deoxynucleotidyltransferase, terminal, interacting protein 1 [Source:HGNC Symbol;Acc:16160]	https://www.ncbi.nlm.nih.gov/gene/116092	Familial Hyperlipidemia, Chrons Disease
cg23265542	ENSG00000136141	LRCH1	13	q14.13	-1.30006	-4.08393	6.48403e-05	0.0122742	-0.282034	23143	leucine-rich repeats and calponin homology (CH) domain containing 1 [Source:HGNC Symbol;Acc:20309]	https://www.ncbi.nlm.nih.gov/gene/23143	Body Height
cg23281819	ENSG00000139971	C14orf37	14	q23.1	19.3666	8.52025	4.50426e-15	1.00923e-11	0.522809	145407	chromosome 14 open reading frame 37 [Source:HGNC Symbol;Acc:19846]	https://www.ncbi.nlm.nih.gov/gene/145407	Type 2 Diabetes
cg23313266	ENSG00000096433	ITPR3	6	p21.31	3.42638	4.46079	1.38494e-05	0.00357054	0.305721	3710	inositol 1,4,5-trisphosphate receptor, type 3 [Source:HGNC Symbol;Acc:6182]	https://www.ncbi.nlm.nih.gov/gene/3710	Body Height
cg23320056	ENSG00000116584	ARHGEF2	1	q22	-3.2943	-5.51959	1.08536e-07	5.53842e-05	-0.369234	9181	Rho/Rac guanine nucleotide exchange factor (GEF) 2 [Source:HGNC Symbol;Acc:682]	https://www.ncbi.nlm.nih.gov/gene/9181	Birth Weight, Chrons Disease
cg23332989	ENSG00000105875	WDR91	7	q33	-4.62503	-11.1536	1.28683e-22	8.81e-19	-0.62605	29062	WD repeat domain 91 [Source:HGNC Symbol;Acc:24997]	https://www.ncbi.nlm.nih.gov/gene/29062	Waisthip Ratio
cg23332989	ENSG00000122783	C7orf49	7	q33	-4.05201	-11.244	6.93119e-23	5.51067e-19	-0.629122	78996	chromosome 7 open reading frame 49 [Source:HGNC Symbol;Acc:22432]	https://www.ncbi.nlm.nih.gov/gene/78996	Waisthip Ratio
cg23336965	ENSG00000021826	CPS1	2	q34	-7.65005	-8.29222	1.86775e-14	3.65347e-11	-0.512529	1373	carbamoyl-phosphate synthase 1, mitochondrial [Source:HGNC Symbol;Acc:2323]	https://www.ncbi.nlm.nih.gov/gene/1373	Body Height, Body Mass Index
cg23350747	ENSG00000102606	ARHGEF7	13	q34	1.03869	4.01217	8.5999e-05	0.0151616	0.277463	8874	Rho guanine nucleotide exchange factor (GEF) 7 [Source:HGNC Symbol;Acc:15607]	https://www.ncbi.nlm.nih.gov/gene/8874	Body Mass Index
cg23395759	ENSG00000134202	GSTM3	1	p13.3	4.86459	3.67578	0.000307233	0.039194	0.255786	2947	glutathione S-transferase mu 3 (brain) [Source:HGNC Symbol;Acc:4635]	https://www.ncbi.nlm.nih.gov/gene/2947	Coronary Artery Disease
cg23427024	ENSG00000104213	PDGFRL	8	p22	-2.96049	-3.7117	0.000269255	0.0358522	-0.25812	5157	platelet-derived growth factor receptor-like [Source:HGNC Symbol;Acc:8805]	https://www.ncbi.nlm.nih.gov/gene/5157	Birth Weight
cg23461800	ENSG00000089902	RCOR1	14	q32.31	0.45248	3.98983	9.38313e-05	0.0162404	0.276036	23186	REST corepressor 1 [Source:HGNC Symbol;Acc:17441]	https://www.ncbi.nlm.nih.gov/gene/23186	Body Height
cg23481243	ENSG00000206500	RNF39	6	p22.1	2.55261	3.9318	0.00011747	0.0191738	0.272321	80352	ring finger protein 39 [Source:HGNC Symbol;Acc:18064]	https://www.ncbi.nlm.nih.gov/gene/80352	Rheumatoid Arthritis, Type 1 Diabetes, Psoriasis
cg23485473	ENSG00000055955	ITIH4	3	p21.1	-5.59231	-5.10266	7.98359e-07	0.000311344	-0.344776	3700	inter-alpha-trypsin inhibitor heavy chain family, member 4 [Source:HGNC Symbol;Acc:6169]	https://www.ncbi.nlm.nih.gov/gene/3700	Diverticular Disease, Body Mass Index
cg23485639	ENSG00000176933	TOB2P1	6	p22.1	18.8452	4.67086	5.61106e-06	0.00167833	0.318685	222699	transducer of ERBB2, 2 pseudogene 1 [Source:HGNC Symbol;Acc:13986]	https://www.ncbi.nlm.nih.gov/gene/222699	Body Mass Index, Bipolar Disorder, Gastroesophageal Reflux Disease, Major Depression, Schizophrenia
cg23490638	ENSG00000137338	PGBD1	6	p22.1	0.784713	4.05196	7.35685e-05	0.0135662	0.28	84547	piggyBac transposable element derived 1 [Source:HGNC Symbol;Acc:19398]	https://www.ncbi.nlm.nih.gov/gene/84547	Body Mass Index, Schizophrenia, Major Depression
cg23490638	ENSG00000176933	TOB2P1	6	p22.1	5.03595	10.0751	1.88086e-19	7.85713e-16	0.587083	222699	transducer of ERBB2, 2 pseudogene 1 [Source:HGNC Symbol;Acc:13986]	https://www.ncbi.nlm.nih.gov/gene/222699	Body Mass Index, Schizophrenia, Major Depression
cg23490638	ENSG00000187626	ZKSCAN4	6	p22.1	0.753166	6.66464	2.70825e-10	2.55744e-07	0.432534	387032	zinc finger with KRAB and SCAN domains 4 [Source:HGNC Symbol;Acc:13854]	https://www.ncbi.nlm.nih.gov/gene/387032	Body Mass Index, Schizophrenia, Major Depression
cg23490638	ENSG00000187987	ZSCAN23	6	p22.1	1.21919	4.23737	3.50084e-05	0.00749644	0.291744	222696	zinc finger and SCAN domain containing 23 [Source:HGNC Symbol;Acc:21193]	https://www.ncbi.nlm.nih.gov/gene/222696	Body Mass Index, Schizophrenia, Major Depression
cg23490638	ENSG00000215641	TRIM27	6	p22.1	-0.352894	-4.32245	2.46954e-05	0.00568311	-0.297089	5987	tripartite motif containing 27 [Source:HGNC Symbol;Acc:9975]	https://www.ncbi.nlm.nih.gov/gene/5987	Body Mass Index, Schizophrenia, Major Depression
cg23490638	ENSG00000219891	ZSCAN12P1	6	p22.1	1.08418	4.86758	2.34331e-06	0.000791161	0.330667	221584	zinc finger and SCAN domain containing 12 pseudogene 1 [Source:HGNC Symbol;Acc:13850]	https://www.ncbi.nlm.nih.gov/gene/221584	Body Mass Index, Schizophrenia, Major Depression
cg23530561	ENSG00000182732	RGS6	14	q24.2	2.54997	5.8119	2.51723e-08	1.51691e-05	0.385938	9628	regulator of G-protein signaling 6 [Source:HGNC Symbol;Acc:10002]	https://www.ncbi.nlm.nih.gov/gene/9628	Hypertension, Schizophrenia
cg23534766	ENSG00000183020	AP2A2	11	p15.5	0.907261	3.65101	0.000336306	0.0418627	0.254174	101927462	adaptor-related protein complex 2, alpha 2 subunit [Source:HGNC Symbol;Acc:562]	https://www.ncbi.nlm.nih.gov/gene/101927462	Body Mass Index
cg23601416	ENSG00000040608	RTN4R	22	q11.21	-5.80244	-3.96623	0.000102839	0.0173844	-0.274527	65078	reticulon 4 receptor [Source:HGNC Symbol;Acc:18601]	https://www.ncbi.nlm.nih.gov/gene/65078	Body Mass Index
cg23616531	ENSG00000238083	LRRC37A2	17	q21.31	-48.6429	-5.62408	6.47427e-08	3.45389e-05	-0.375247	474170	leucine rich repeat containing 37, member A2 [Source:HGNC Symbol;Acc:32404]	https://www.ncbi.nlm.nih.gov/gene/474170	Familial Hyperlipidemia
cg23645969	ENSG00000140323	DISP2	15	q15.1	29.7391	8.74798	1.0707e-15	2.66559e-12	0.532852	85455	dispatched homolog 2 (Drosophila) [Source:HGNC Symbol;Acc:19712]	https://www.ncbi.nlm.nih.gov/gene/85455	Diverticular Disease, Waisthip Ratio
cg23667420	ENSG00000110987	BCL7A	12	q24.31	-2.81525	-4.26257	3.15881e-05	0.00688976	-0.293329	605	B-cell CLL/lymphoma 7A [Source:HGNC Symbol;Acc:1004]	https://www.ncbi.nlm.nih.gov/gene/605	Body Mass Index
cg23669855	ENSG00000183060	LYSMD4	15	q26.3	-2.34146	-4.34163	2.28109e-05	0.00532398	-0.29829	145748	LysM, putative peptidoglycan-binding, domain containing 4 [Source:HGNC Symbol;Acc:26571]	https://www.ncbi.nlm.nih.gov/gene/145748	Waisthip Ratio
cg23698950	ENSG00000206500	RNF39	6	p22.1	2.43396	4.00485	8.84944e-05	0.0155238	0.276996	80352	ring finger protein 39 [Source:HGNC Symbol;Acc:18064]	https://www.ncbi.nlm.nih.gov/gene/80352	Psoriasis, Type 1 Diabetes, Rheumatoid Arthritis
cg23709902	ENSG00000017373	SRCIN1	17	q12	3.86371	5.4172	1.78931e-07	8.51362e-05	0.363296	101929513	SRC kinase signaling inhibitor 1 [Source:HGNC Symbol;Acc:29506]	https://www.ncbi.nlm.nih.gov/gene/101929513	Body Height
cg23742078	ENSG00000021826	CPS1	2	q34	6.4464	7.211	1.22823e-11	1.53664e-08	0.460695	1373	carbamoyl-phosphate synthase 1, mitochondrial [Source:HGNC Symbol;Acc:2323]	https://www.ncbi.nlm.nih.gov/gene/1373	Body Mass Index
cg23742078	ENSG00000115365	LANCL1	2	q34	1.5404	3.8191	0.000180442	0.0264563	0.265071	10314	LanC lantibiotic synthetase component C-like 1 (bacterial) [Source:HGNC Symbol;Acc:6508]	https://www.ncbi.nlm.nih.gov/gene/10314	Body Mass Index
cg23779626	ENSG00000096433	ITPR3	6	p21.31	4.25847	3.78154	0.000207761	0.0293445	0.262645	3710	inositol 1,4,5-trisphosphate receptor, type 3 [Source:HGNC Symbol;Acc:6182]	https://www.ncbi.nlm.nih.gov/gene/3710	Body Height
cg23779626	ENSG00000161896	IP6K3	6	p21.31	3.95026	3.6214	0.000374456	0.0451522	0.252245	117283	inositol hexakisphosphate kinase 3 [Source:HGNC Symbol;Acc:17269]	https://www.ncbi.nlm.nih.gov/gene/117283	Body Height
cg23806457	ENSG00000197381	ADARB1	21	q22.3	4.63076	5.86508	1.91941e-08	1.19162e-05	0.388937	104	adenosine deaminase, RNA-specific, B1 [Source:HGNC Symbol;Acc:226]	https://www.ncbi.nlm.nih.gov/gene/104	Body Mass Index
cg23831005	ENSG00000236699	ARHGEF38	4	q24	4.3344	3.5956	0.00041099	0.048236	0.250561	54848	Rho guanine nucleotide exchange factor (GEF) 38 [Source:HGNC Symbol;Acc:25968]	https://www.ncbi.nlm.nih.gov/gene/54848	Body Height
cg23856331	ENSG00000166147	FBN1	15	q21.1	-2.21028	-3.96948	0.00010155	0.0172641	-0.274735	2200	fibrillin 1 [Source:HGNC Symbol;Acc:3603]	https://www.ncbi.nlm.nih.gov/gene/2200	Body Height
cg23879203	ENSG00000156273	BACH1	21	q21.3	-1.21492	-4.49476	1.19914e-05	0.00317112	-0.30783	100379661	BTB and CNC homology 1, basic leucine zipper transcription factor 1 [Source:HGNC Symbol;Acc:935]	https://www.ncbi.nlm.nih.gov/gene/100379661	Coronary Artery Disease
cg23883807	ENSG00000124788	ATXN1	6	p22.3	1.81593	4.2994	2.71581e-05	0.00614654	0.295643	6310	ataxin 1 [Source:HGNC Symbol;Acc:10548]	https://www.ncbi.nlm.nih.gov/gene/6310	Body Height
cg23907586	ENSG00000122971	ACADS	12	q24.31	-3.30138	-3.74439	0.000238594	0.0328156	-0.26024	35	acyl-CoA dehydrogenase, C-2 to C-3 short chain [Source:HGNC Symbol;Acc:90]	https://www.ncbi.nlm.nih.gov/gene/35	Childhood Onset Asthma
cg23961973	ENSG00000158106	RHPN1	8	q24.3	2.10777	4.95324	1.58938e-06	0.000569376	0.335834	114822	rhophilin, Rho GTPase binding protein 1 [Source:HGNC Symbol;Acc:19973]	https://www.ncbi.nlm.nih.gov/gene/114822	Body Height
cg23971107	ENSG00000067369	TP53BP1	15	q15.3	-0.689622	-4.01859	8.38688e-05	0.0148605	-0.277872	7158	tumor protein p53 binding protein 1 [Source:HGNC Symbol;Acc:11999]	https://www.ncbi.nlm.nih.gov/gene/7158	Type 2 Diabetes
cg23971107	ENSG00000168806	LCMT2	15	q15.3	-1.43335	-5.22234	4.55209e-07	0.000193438	-0.351872	9836	leucine carboxyl methyltransferase 2 [Source:HGNC Symbol;Acc:17558]	https://www.ncbi.nlm.nih.gov/gene/9836	Type 2 Diabetes
cg24000679	ENSG00000196739	COL27A1	9	q32	5.24959	5.54226	9.70809e-08	4.98484e-05	0.370542	85301	collagen, type XXVII, alpha 1 [Source:HGNC Symbol;Acc:22986]	https://www.ncbi.nlm.nih.gov/gene/85301	Body Height
cg24014795	ENSG00000140022	STON2	14	q31.1	5.19274	4.00817	8.73541e-05	0.0153675	0.277208	85439	stonin 2 [Source:HGNC Symbol;Acc:30652]	https://www.ncbi.nlm.nih.gov/gene/85439	Body Height
cg24053715	ENSG00000189060	H1F0	22	q13.1	2.37475	5.16846	5.86863e-07	0.000239474	0.348685	3005	H1 histone family, member 0 [Source:HGNC Symbol;Acc:4714]	https://www.ncbi.nlm.nih.gov/gene/3005	Body Mass Index
cg24091162	ENSG00000213218	CSH2	17	q23.3	-7.38654	-3.8364	0.000169037	0.0251431	-0.266187	1443	chorionic somatomammotropin hormone 2 [Source:HGNC Symbol;Acc:2441]	https://www.ncbi.nlm.nih.gov/gene/1443	Waisthip Ratio
cg24106498	ENSG00000213533	TMEM110	3	p21.1	1.79987	3.67245	0.000310998	0.039531	0.25557	375346	transmembrane protein 110 [Source:HGNC Symbol;Acc:30526]	https://www.ncbi.nlm.nih.gov/gene/375346	Bipolar Disorder, Body Mass Index, Schizophrenia
cg24109790	ENSG00000111344	RASAL1	12	q24.13	2.68453	3.64071	0.000349135	0.0430466	0.253504	8437	RAS protein activator like 1 (GAP1 like) [Source:HGNC Symbol;Acc:9873]	https://www.ncbi.nlm.nih.gov/gene/8437	Waisthip Ratio
cg24117468	ENSG00000131435	PDLIM4	5	q31.1	-5.26527	-3.73447	0.000247528	0.0336686	-0.259597	8572	PDZ and LIM domain 4 [Source:HGNC Symbol;Acc:16501]	https://www.ncbi.nlm.nih.gov/gene/8572	Childhood Onset Asthma, Allergic Disease, Atopic Eczema, Hypertension, Psoriasis, Asthma Adult Onset
cg24129820	ENSG00000165379	LRFN5	14	q21.1	4.66756	4.84333	2.61324e-06	0.000870374	0.329198	145581	leucine rich repeat and fibronectin type III domain containing 5 [Source:HGNC Symbol;Acc:20360]	https://www.ncbi.nlm.nih.gov/gene/145581	Gastroesophageal Reflux Disease, Major Depression
cg24140841	ENSG00000178342	KCNG2	18	q23	-6.73637	-8.50263	5.03072e-15	1.11703e-11	-0.522022	26251	potassium voltage-gated channel, subfamily G, member 2 [Source:HGNC Symbol;Acc:6249]	https://www.ncbi.nlm.nih.gov/gene/26251	Schizophrenia
cg24158141	ENSG00000145214	DGKQ	4	p16.3	3.40349	6.13756	4.66703e-09	3.43364e-06	0.404111	1609	diacylglycerol kinase, theta 110kDa [Source:HGNC Symbol;Acc:2856]	https://www.ncbi.nlm.nih.gov/gene/1609	Parkinson, Waisthip Ratio
cg24170085	ENSG00000131370	SH3BP5	3	p25.1	-7.79227	-6.30866	1.88151e-09	1.48156e-06	-0.413473	9467	SH3-domain binding protein 5 (BTK-associated) [Source:HGNC Symbol;Acc:10827]	https://www.ncbi.nlm.nih.gov/gene/9467	Diverticular Disease
cg24196784	ENSG00000096433	ITPR3	6	p21.31	3.53302	3.74835	0.00023511	0.0324088	0.260497	3710	inositol 1,4,5-trisphosphate receptor, type 3 [Source:HGNC Symbol;Acc:6182]	https://www.ncbi.nlm.nih.gov/gene/3710	Body Height
cg24203758	ENSG00000159314	ARHGAP27	17	q21.31	1.07121	3.68865	0.000293081	0.0380184	0.256623	201176	Rho GTPase activating protein 27 [Source:HGNC Symbol;Acc:31813]	https://www.ncbi.nlm.nih.gov/gene/201176	Type 1 Diabetes, Body Height, Atrial Fibrillation, Familial Hyperlipidemia, Autsim Spectrum Disorder, Schizophrenia, Childhood Onset Asthma, Parkinson, Alzheimer, Waisthip Ratio
cg24276787	ENSG00000206500	RNF39	6	p22.1	4.76715	5.60142	7.24601e-08	3.8242e-05	0.373947	80352	ring finger protein 39 [Source:HGNC Symbol;Acc:18064]	https://www.ncbi.nlm.nih.gov/gene/80352	Type 1 Diabetes
cg24391912	ENSG00000183060	LYSMD4	15	q26.3	2.44511	4.9427	1.66759e-06	0.000593941	0.3352	145748	LysM, putative peptidoglycan-binding, domain containing 4 [Source:HGNC Symbol;Acc:26571]	https://www.ncbi.nlm.nih.gov/gene/145748	Body Height
cg24399555	ENSG00000111452	GPR133	12	q24.33	2.11544	4.3783	1.95841e-05	0.00473905	0.300583	283383	G protein-coupled receptor 133 [Source:HGNC Symbol;Acc:19893]	https://www.ncbi.nlm.nih.gov/gene/283383	Body Height
cg24399712	ENSG00000239713	APOBEC3G	22	q13.1	19.3685	4.63397	6.59009e-06	0.00192218	0.316422	60489	apolipoprotein B mRNA editing enzyme, catalytic polypeptide-like 3G [Source:HGNC Symbol;Acc:17357]	https://www.ncbi.nlm.nih.gov/gene/60489	Chrons Disease, Body Height
cg24412707	ENSG00000136235	GPNMB	7	p15.3	14.8244	3.59113	0.00041766	0.0487864	0.250269	10457	glycoprotein (transmembrane) nmb [Source:HGNC Symbol;Acc:4462]	https://www.ncbi.nlm.nih.gov/gene/10457	Parkinson
cg24413918	ENSG00000166704	ZNF606	19	q13.43	-0.908234	-4.02346	8.22817e-05	0.014653	-0.278184	80095	zinc finger protein 606 [Source:HGNC Symbol;Acc:25879]	https://www.ncbi.nlm.nih.gov/gene/80095	Body Height
cg24413918	ENSG00000176293	ZNF135	19	q13.43	-3.33552	-5.10905	7.74928e-07	0.000303647	-0.345157	7694	zinc finger protein 135 [Source:HGNC Symbol;Acc:12919]	https://www.ncbi.nlm.nih.gov/gene/7694	Body Height
cg24414491	ENSG00000172061	LRRC15	3	q29	-20.2842	-4.55353	9.32893e-06	0.00255759	-0.311466	131578	leucine rich repeat containing 15 [Source:HGNC Symbol;Acc:20818]	https://www.ncbi.nlm.nih.gov/gene/131578	Body Height
cg24438145	ENSG00000006282	SPATA20	17	q21.33	-58.3571	-4.02726	8.10674e-05	0.0145101	-0.278426	64847	spermatogenesis associated 20 [Source:HGNC Symbol;Acc:26125]	https://www.ncbi.nlm.nih.gov/gene/64847	Body Height
cg24439791	ENSG00000175643	RMI2	16	p13.13	3.56906	4.61254	7.23241e-06	0.00207033	0.315104	116028	RecQ mediated genome instability 2 [Source:HGNC Symbol;Acc:28349]	https://www.ncbi.nlm.nih.gov/gene/116028	Psoriasis
cg24445034	ENSG00000152782	PANK1	10	q23.31	-1.93289	-5.33052	2.71858e-07	0.000124312	-0.358234	53354	pantothenate kinase 1 [Source:HGNC Symbol;Acc:8598]	https://www.ncbi.nlm.nih.gov/gene/53354	Schizophrenia
cg24498636	ENSG00000229396	DAXX	6	p21.32	-0.479967	-3.98069	9.72277e-05	0.0166993	-0.275452	1616	death-domain associated protein [Source:HGNC Symbol;Acc:2681]	https://www.ncbi.nlm.nih.gov/gene/1616	Type 2 Diabetes, Psoriasis, Childhood Onset Asthma
cg24534095	ENSG00000141519	CCDC40	17	q25.3	6.62775	6.35873	1.43812e-09	1.1492e-06	0.416187	55036	coiled-coil domain containing 40 [Source:HGNC Symbol;Acc:26090]	https://www.ncbi.nlm.nih.gov/gene/55036	Body Height
cg24566824	ENSG00000166105	GLB1L3	11	q25	3.3894	4.17935	4.42856e-05	0.00901316	0.288082	112937	galactosidase, beta 1-like 3 [Source:HGNC Symbol;Acc:25147]	https://www.ncbi.nlm.nih.gov/gene/112937	Schizophrenia
cg24576960	ENSG00000197712	FAM114A1	4	p14	2.30051	4.71861	4.55004e-06	0.00140179	0.321608	92689	family with sequence similarity 114, member A1 [Source:HGNC Symbol;Acc:25087]	https://www.ncbi.nlm.nih.gov/gene/92689	Allergic Disease, Childhood Onset Asthma
cg24589549	ENSG00000172037	LAMB2	3	p21.31	4.47152	3.73084	0.000250877	0.0340003	0.259362	3913	laminin, beta 2 (laminin S) [Source:HGNC Symbol;Acc:6487]	https://www.ncbi.nlm.nih.gov/gene/3913	Ulcerative Colitis
cg24615110	ENSG00000113163	COL4A3BP	5	q13.3	-2.59575	-3.88056	0.000142949	0.022281	-0.269031	10087	collagen, type IV, alpha 3 (Goodpasture antigen) binding protein [Source:HGNC Symbol;Acc:2205]	https://www.ncbi.nlm.nih.gov/gene/10087	Waisthip Ratio
cg24615110	ENSG00000176928	GCNT4	5	q13.3	-5.55794	-5.01607	1.19193e-06	0.000442426	-0.339606	51301	glucosaminyl (N-acetyl) transferase 4, core 2 [Source:HGNC Symbol;Acc:17973]	https://www.ncbi.nlm.nih.gov/gene/51301	Waisthip Ratio
cg24623434	ENSG00000136068	FLNB	3	p14.3	-69.5539	-3.78963	0.000201564	0.0286963	-0.263168	2317	filamin B, beta [Source:HGNC Symbol;Acc:3755]	https://www.ncbi.nlm.nih.gov/gene/2317	Body Height
cg24645652	ENSG00000142798	HSPG2	1	p36.12	-6.20587	-4.29075	2.81417e-05	0.00632847	-0.2951	3339	heparan sulfate proteoglycan 2 [Source:HGNC Symbol;Acc:5273]	https://www.ncbi.nlm.nih.gov/gene/3339	Atrial Fibrillation
cg24684798	ENSG00000182732	RGS6	14	q24.2	4.53895	8.33625	1.42104e-14	2.91867e-11	0.514531	9628	regulator of G-protein signaling 6 [Source:HGNC Symbol;Acc:10002]	https://www.ncbi.nlm.nih.gov/gene/9628	Schizophrenia
cg24698655	ENSG00000176933	TOB2P1	6	p22.1	10.5366	8.92802	3.40132e-16	9.11209e-13	0.540636	222699	transducer of ERBB2, 2 pseudogene 1 [Source:HGNC Symbol;Acc:13986]	https://www.ncbi.nlm.nih.gov/gene/222699	Schizophrenia
cg24698655	ENSG00000187626	ZKSCAN4	6	p22.1	1.3408	5.00443	1.25745e-06	0.000462566	0.338908	387032	zinc finger with KRAB and SCAN domains 4 [Source:HGNC Symbol;Acc:13854]	https://www.ncbi.nlm.nih.gov/gene/387032	Schizophrenia
cg24698655	ENSG00000215641	TRIM27	6	p22.1	-0.730657	-3.90707	0.000129176	0.0206069	-0.270734	5987	tripartite motif containing 27 [Source:HGNC Symbol;Acc:9975]	https://www.ncbi.nlm.nih.gov/gene/5987	Schizophrenia
cg24698655	ENSG00000219891	ZSCAN12P1	6	p22.1	2.13642	4.15892	4.8079e-05	0.00962914	0.28679	221584	zinc finger and SCAN domain containing 12 pseudogene 1 [Source:HGNC Symbol;Acc:13850]	https://www.ncbi.nlm.nih.gov/gene/221584	Schizophrenia
cg24706564	ENSG00000109323	MANBA	4	q24	-4.36718	-7.78561	4.12895e-13	6.92279e-10	-0.488883	4126	mannosidase, beta A, lysosomal [Source:HGNC Symbol;Acc:6831]	https://www.ncbi.nlm.nih.gov/gene/4126	Atrial Fibrillation, Type 2 Diabetes
cg24707346	ENSG00000102870	ZNF629	16	p11.2	-2.44392	-3.84839	0.000161544	0.0243651	-0.266959	23361	zinc finger protein 629 [Source:HGNC Symbol;Acc:29008]	https://www.ncbi.nlm.nih.gov/gene/23361	Body Mass Index, Psoriasis, Familial Hyperlipidemia
cg24707346	ENSG00000140682	TGFB1I1	16	p11.2	-5.33532	-4.1788	4.43832e-05	0.00901813	-0.288048	7041	transforming growth factor beta 1 induced transcript 1 [Source:HGNC Symbol;Acc:11767]	https://www.ncbi.nlm.nih.gov/gene/7041	Body Mass Index, Psoriasis, Familial Hyperlipidemia
cg24766229	ENSG00000141524	TMC6	17	q25.3	3.37434	4.14747	5.03383e-05	0.00999737	0.286065	11322	transmembrane channel-like 6 [Source:HGNC Symbol;Acc:18021]	https://www.ncbi.nlm.nih.gov/gene/11322	Body Height
cg24846343	ENSG00000184674	GSTT1	22	q11.23	14.7005	7.29777	7.42314e-12	9.78373e-09	0.465045	2952	glutathione S-transferase theta 1 [Source:HGNC Symbol;Acc:4641]	https://www.ncbi.nlm.nih.gov/gene/2952	Body Height
cg24847625	ENSG00000140323	DISP2	15	q15.1	10.7662	7.41485	3.74356e-12	5.24241e-09	0.470862	85455	dispatched homolog 2 (Drosophila) [Source:HGNC Symbol;Acc:19712]	https://www.ncbi.nlm.nih.gov/gene/85455	Diverticular Disease
cg24869851	ENSG00000241468	ATP5J2	7	q22.1	-3.66119	-4.04952	7.42778e-05	0.0136544	-0.279845	101929716	ATP synthase, H+ transporting, mitochondrial Fo complex, subunit F2 [Source:HGNC Symbol;Acc:848]	https://www.ncbi.nlm.nih.gov/gene/101929716	Waisthip Ratio
cg24890446	ENSG00000269821	KCNQ1OT1	11	p15.5	41.7939	3.6485	0.000339393	0.0420771	0.254011	101927338	KCNQ1 opposite strand/antisense transcript 1 (non-protein coding) [Source:HGNC Symbol;Acc:6295]	https://www.ncbi.nlm.nih.gov/gene/101927338	Body Height
cg24909371	ENSG00000096433	ITPR3	6	p21.31	6.12363	3.87926	0.00014366	0.0223362	0.268947	3710	inositol 1,4,5-trisphosphate receptor, type 3 [Source:HGNC Symbol;Acc:6182]	https://www.ncbi.nlm.nih.gov/gene/3710	Body Height
cg24914149	ENSG00000143631	FLG	1	q21.3	6.59095	5.18588	5.40702e-07	0.000225491	0.349717	2312	filaggrin [Source:HGNC Symbol;Acc:3748]	https://www.ncbi.nlm.nih.gov/gene/2312	Body Height
cg24914621	ENSG00000156475	PPP2R2B	5	q32	3.86199	7.11721	2.10902e-11	2.52332e-08	0.455955	5521	protein phosphatase 2, regulatory subunit B, beta [Source:HGNC Symbol;Acc:9305]	https://www.ncbi.nlm.nih.gov/gene/5521	Body Height
cg24992007	ENSG00000238083	LRRC37A2	17	q21.31	-125.34	-3.59535	0.00041136	0.0482564	-0.250545	474170	leucine rich repeat containing 37, member A2 [Source:HGNC Symbol;Acc:32404]	https://www.ncbi.nlm.nih.gov/gene/474170	Body Height, Childhood Onset Asthma, Familial Hyperlipidemia, Waisthip Ratio, Schizophrenia, Parkinson
cg25028792	ENSG00000065268	WDR18	19	p13.3	-1.22083	-4.3018	2.68903e-05	0.00609712	-0.295794	57418	WD repeat domain 18 [Source:HGNC Symbol;Acc:17956]	https://www.ncbi.nlm.nih.gov/gene/57418	Alzheimer
cg25037461	ENSG00000099958	DERL3	22	q11.23	-7.967	-5.0809	8.8334e-07	0.000338591	-0.34348	91319	derlin 3 [Source:HGNC Symbol;Acc:14236]	https://www.ncbi.nlm.nih.gov/gene/91319	Atrial Fibrillation
cg25040679	ENSG00000102870	ZNF629	16	p11.2	-2.82549	-3.69709	0.000284129	0.037278	-0.257172	23361	zinc finger protein 629 [Source:HGNC Symbol;Acc:29008]	https://www.ncbi.nlm.nih.gov/gene/23361	Psoriasis, Body Mass Index, Familial Hyperlipidemia
cg25040679	ENSG00000140682	TGFB1I1	16	p11.2	-5.66832	-3.6636	0.000321213	0.0403921	-0.254994	7041	transforming growth factor beta 1 induced transcript 1 [Source:HGNC Symbol;Acc:11767]	https://www.ncbi.nlm.nih.gov/gene/7041	Psoriasis, Body Mass Index, Familial Hyperlipidemia
cg25042239	ENSG00000044090	CUL7	6	p21.1	-1.12682	-11.1955	9.66167e-23	7.00377e-19	-0.627477	9820	cullin 7 [Source:HGNC Symbol;Acc:21024]	https://www.ncbi.nlm.nih.gov/gene/9820	Body Height
cg25042239	ENSG00000112651	MRPL2	6	p21.1	-0.470657	-5.92068	1.44309e-08	9.19054e-06	-0.39206	51069	mitochondrial ribosomal protein L2 [Source:HGNC Symbol;Acc:14056]	https://www.ncbi.nlm.nih.gov/gene/51069	Body Height
cg25049387	ENSG00000176933	TOB2P1	6	p22.1	20.7699	4.35372	2.16939e-05	0.00512924	0.299047	222699	transducer of ERBB2, 2 pseudogene 1 [Source:HGNC Symbol;Acc:13986]	https://www.ncbi.nlm.nih.gov/gene/222699	Bipolar Disorder
cg25064552	ENSG00000143578	CREB3L4	1	q21.3	0.964035	3.92121	0.00012235	0.019787	0.271642	148327	cAMP responsive element binding protein 3-like 4 [Source:HGNC Symbol;Acc:18854]	https://www.ncbi.nlm.nih.gov/gene/148327	Schizophrenia
cg25064552	ENSG00000189334	S100A14	1	q21.3	-7.02082	-3.78677	0.000203729	0.0289077	-0.262983	57402	S100 calcium binding protein A14 [Source:HGNC Symbol;Acc:18901]	https://www.ncbi.nlm.nih.gov/gene/57402	Schizophrenia
cg25071711	ENSG00000182732	RGS6	14	q24.2	4.0619	8.57818	3.13016e-15	7.07782e-12	0.525384	9628	regulator of G-protein signaling 6 [Source:HGNC Symbol;Acc:10002]	https://www.ncbi.nlm.nih.gov/gene/9628	Schizophrenia
cg25100244	ENSG00000163702	IL17RC	3	p25.3	11.354	3.69638	0.000284874	0.0373071	0.257126	84818	interleukin 17 receptor C [Source:HGNC Symbol;Acc:18358]	https://www.ncbi.nlm.nih.gov/gene/84818	Body Height
cg25127692	ENSG00000073792	IGF2BP2	3	q27.2	2.09899	3.6227	0.000372695	0.04505	0.25233	10644	insulin-like growth factor 2 mRNA binding protein 2 [Source:HGNC Symbol;Acc:28867]	https://www.ncbi.nlm.nih.gov/gene/10644	Body Height
cg25136326	ENSG00000198890	PRMT6	1	p13.3	-4.13114	-10.2421	6.16153e-20	2.92041e-16	-0.593407	55170	protein arginine methyltransferase 6 [Source:HGNC Symbol;Acc:18241]	https://www.ncbi.nlm.nih.gov/gene/55170	Body Mass Index
cg25208225	ENSG00000007314	SCN4A	17	q23.3	5.91486	4.19837	4.10126e-05	0.00848719	0.289284	6329	sodium channel, voltage-gated, type IV, alpha subunit [Source:HGNC Symbol;Acc:10591]	https://www.ncbi.nlm.nih.gov/gene/6329	Waisthip Ratio, Body Mass Index
cg25208291	ENSG00000206120	EGFEM1P	3	q26.2	2.93342	3.88973	0.000138033	0.0216692	0.26962	93556	EGF-like and EMI domain containing 1, pseudogene [Source:HGNC Symbol;Acc:25149]	https://www.ncbi.nlm.nih.gov/gene/93556	Body Height
cg25248029	ENSG00000136695	IL36RN	2	q13	-8.60307	-14.6272	4.27907e-33	1.50664e-28	-0.725083	26525	interleukin 36 receptor antagonist [Source:HGNC Symbol;Acc:15561]	https://www.ncbi.nlm.nih.gov/gene/26525	Birth Weight, Body Mass Index
cg25256669	ENSG00000069974	RAB27A	15	q21.3	-1.53451	-5.38665	2.07458e-07	9.7766e-05	-0.361515	5873	RAB27A, member RAS oncogene family [Source:HGNC Symbol;Acc:9766]	https://www.ncbi.nlm.nih.gov/gene/5873	Body Height
cg25261181	ENSG00000159788	RGS12	4	p16.3	1.14406	3.80814	0.000188039	0.027262	0.264364	6002	regulator of G-protein signaling 12 [Source:HGNC Symbol;Acc:9994]	https://www.ncbi.nlm.nih.gov/gene/6002	Hypertension, Waisthip Ratio, Familial Hyperlipidemia
cg25266899	ENSG00000144580	RQCD1	2	q35	3.2293	3.60058	0.000403693	0.04747	0.250886	9125	RCD1 required for cell differentiation1 homolog (S. pombe) [Source:HGNC Symbol;Acc:10445]	https://www.ncbi.nlm.nih.gov/gene/9125	Body Mass Index
cg25280287	ENSG00000100422	CERK	22	q13.31	-2.21281	-4.44076	1.50716e-05	0.00383348	-0.304476	101927622	ceramide kinase [Source:HGNC Symbol;Acc:19256]	https://www.ncbi.nlm.nih.gov/gene/101927622	Waisthip Ratio
cg25295726	ENSG00000196968	FUT11	10	q22.2	-1.41065	-5.87058	1.86618e-08	1.16149e-05	-0.389246	170384	fucosyltransferase 11 (alpha (1,3) fucosyltransferase) [Source:HGNC Symbol;Acc:19233]	https://www.ncbi.nlm.nih.gov/gene/170384	Atrial Fibrillation
cg25313074	ENSG00000176933	TOB2P1	6	p22.1	-8.42769	-5.15545	6.2381e-07	0.000251111	-0.347914	222699	transducer of ERBB2, 2 pseudogene 1 [Source:HGNC Symbol;Acc:13986]	https://www.ncbi.nlm.nih.gov/gene/222699	Body Mass Index
cg25313074	ENSG00000187626	ZKSCAN4	6	p22.1	-1.59603	-4.76726	3.66952e-06	0.00116849	-0.324576	387032	zinc finger with KRAB and SCAN domains 4 [Source:HGNC Symbol;Acc:13854]	https://www.ncbi.nlm.nih.gov/gene/387032	Body Mass Index
cg25313074	ENSG00000187987	ZSCAN23	6	p22.1	-4.16411	-5.239	4.20666e-07	0.000180628	-0.352855	222696	zinc finger and SCAN domain containing 23 [Source:HGNC Symbol;Acc:21193]	https://www.ncbi.nlm.nih.gov/gene/222696	Body Mass Index
cg25320749	ENSG00000176933	TOB2P1	6	p22.1	11.4548	4.22109	3.74052e-05	0.00789311	0.290717	222699	transducer of ERBB2, 2 pseudogene 1 [Source:HGNC Symbol;Acc:13986]	https://www.ncbi.nlm.nih.gov/gene/222699	Schizophrenia
cg25326690	ENSG00000196639	HRH1	3	p25.3	-3.71501	-6.24951	2.58023e-09	1.99982e-06	-0.410251	3269	histamine receptor H1 [Source:HGNC Symbol;Acc:5182]	https://www.ncbi.nlm.nih.gov/gene/3269	Body Mass Index, Waisthip Ratio
cg25326690	ENSG00000197548	ATG7	3	p25.3	-2.05005	-6.94158	5.74382e-11	6.2364e-08	-0.446974	10533	autophagy related 7 [Source:HGNC Symbol;Acc:16935]	https://www.ncbi.nlm.nih.gov/gene/10533	Body Mass Index, Waisthip Ratio
cg25358264	ENSG00000170579	DLGAP1	18	p11.31	6.13372	4.4363	1.53575e-05	0.00389415	0.304199	9229	discs, large (Drosophila) homolog-associated protein 1 [Source:HGNC Symbol;Acc:2905]	https://www.ncbi.nlm.nih.gov/gene/9229	Body Height
cg25358289	ENSG00000170458	CD14	5	q31.3	-1.73637	-4.92615	1.79792e-06	0.000631235	-0.334203	929	CD14 molecule [Source:HGNC Symbol;Acc:1628]	https://www.ncbi.nlm.nih.gov/gene/929	Body Height
cg25363085	ENSG00000154856	APCDD1	18	p11.22	-5.29934	-5.3486	2.49238e-07	0.000115904	-0.359292	147495	adenomatosis polyposis coli down-regulated 1 [Source:HGNC Symbol;Acc:15718]	https://www.ncbi.nlm.nih.gov/gene/147495	Body Height
cg25369709	ENSG00000053747	LAMA3	18	q11.2	2.73575	4.88211	2.19471e-06	0.000750241	0.331545	3909	laminin, alpha 3 [Source:HGNC Symbol;Acc:6483]	https://www.ncbi.nlm.nih.gov/gene/3909	Body Mass Index
cg25382447	ENSG00000145214	DGKQ	4	p16.3	4.91426	4.25146	3.30544e-05	0.00714008	0.292631	1609	diacylglycerol kinase, theta 110kDa [Source:HGNC Symbol;Acc:2856]	https://www.ncbi.nlm.nih.gov/gene/1609	Waisthip Ratio, Parkinson
cg25403803	ENSG00000145214	DGKQ	4	p16.3	2.15617	4.51264	1.11123e-05	0.0029705	0.308937	1609	diacylglycerol kinase, theta 110kDa [Source:HGNC Symbol;Acc:2856]	https://www.ncbi.nlm.nih.gov/gene/1609	Waisthip Ratio
cg25409223	ENSG00000172840	PDP2	16	q22.1	2.85905	3.87354	0.000146825	0.0226881	0.268579	57546	pyruvate dehyrogenase phosphatase catalytic subunit 2 [Source:HGNC Symbol;Acc:30263]	https://www.ncbi.nlm.nih.gov/gene/57546	Hypertension
cg25419928	ENSG00000096433	ITPR3	6	p21.31	4.13163	5.65711	5.49156e-08	3.06219e-05	0.377138	3710	inositol 1,4,5-trisphosphate receptor, type 3 [Source:HGNC Symbol;Acc:6182]	https://www.ncbi.nlm.nih.gov/gene/3710	Waisthip Ratio, Birth Weight
cg25459000	ENSG00000100321	SYNGR1	22	q13.1	-3.23455	-4.63098	6.6762e-06	0.0019427	-0.316238	9145	synaptogyrin 1 [Source:HGNC Symbol;Acc:11498]	https://www.ncbi.nlm.nih.gov/gene/9145	Rheumatoid Arthritis, Chrons Disease
cg25462903	ENSG00000165912	PACSIN3	11	p11.2	-1.95728	-5.63036	6.27527e-08	3.38435e-05	-0.375607	29763	protein kinase C and casein kinase substrate in neurons 3 [Source:HGNC Symbol;Acc:8572]	https://www.ncbi.nlm.nih.gov/gene/29763	Schizophrenia
cg25464663	ENSG00000238083	LRRC37A2	17	q21.31	-6.70643	-4.52748	1.04301e-05	0.00281255	-0.309856	474170	leucine rich repeat containing 37, member A2 [Source:HGNC Symbol;Acc:32404]	https://www.ncbi.nlm.nih.gov/gene/474170	Waisthip Ratio, Parkinson, Familial Hyperlipidemia, Type 1 Diabetes, Alzheimer, Schizophrenia
cg25492364	ENSG00000176974	SHMT1	17	p11.2	-6.07069	-6.12712	4.93065e-09	3.58479e-06	-0.403536	102466733	serine hydroxymethyltransferase 1 (soluble) [Source:HGNC Symbol;Acc:10850]	https://www.ncbi.nlm.nih.gov/gene/102466733	Waisthip Ratio
cg25533211	ENSG00000124701	APOBEC2	6	p21.1	6.71907	4.30108	2.69704e-05	0.00610966	0.295749	10930	apolipoprotein B mRNA editing enzyme, catalytic polypeptide-like 2 [Source:HGNC Symbol;Acc:605]	https://www.ncbi.nlm.nih.gov/gene/10930	Body Mass Index
cg25534249	ENSG00000179833	SERTAD2	2	p14	1.91446	3.9329	0.000116974	0.0191563	0.272391	9792	SERTA domain containing 2 [Source:HGNC Symbol;Acc:30784]	https://www.ncbi.nlm.nih.gov/gene/9792	Type 2 Diabetes, Body Height
cg25535954	ENSG00000163840	DTX3L	3	q21.1	-1.28133	-3.7995	0.000194239	0.0279635	-0.263806	151636	deltex 3-like (Drosophila) [Source:HGNC Symbol;Acc:30323]	https://www.ncbi.nlm.nih.gov/gene/151636	Body Height
cg25563625	ENSG00000090975	PITPNM2	12	q24.31	6.97704	3.95618	0.000106919	0.0178658	0.273883	57605	phosphatidylinositol transfer protein, membrane-associated 2 [Source:HGNC Symbol;Acc:21044]	https://www.ncbi.nlm.nih.gov/gene/57605	Body Height
cg25571908	ENSG00000067141	NEO1	15	q24.1	4.05568	5.17871	5.59265e-07	0.000232055	0.349292	4756	neogenin 1 [Source:HGNC Symbol;Acc:7754]	https://www.ncbi.nlm.nih.gov/gene/4756	Waisthip Ratio, Body Mass Index
cg25590403	ENSG00000120217	CD274	9	p24.1	-2.70208	-3.88217	0.000142073	0.0221763	-0.269134	29126	CD274 molecule [Source:HGNC Symbol;Acc:17635]	https://www.ncbi.nlm.nih.gov/gene/29126	Ulcerative Colitis
cg25590403	ENSG00000197646	PDCD1LG2	9	p24.1	-3.60229	-4.43197	1.564e-05	0.00395359	-0.303929	80380	programmed cell death 1 ligand 2 [Source:HGNC Symbol;Acc:18731]	https://www.ncbi.nlm.nih.gov/gene/80380	Ulcerative Colitis
cg25598441	ENSG00000159788	RGS12	4	p16.3	1.90318	4.9006	2.01877e-06	0.00069882	0.332662	6002	regulator of G-protein signaling 12 [Source:HGNC Symbol;Acc:9994]	https://www.ncbi.nlm.nih.gov/gene/6002	Gastroesophageal Reflux Disease
cg25604246	ENSG00000089041	P2RX7	12	q24.31	-13.0447	-10.513	9.97762e-21	5.86521e-17	-0.603434	5027	purinergic receptor P2X, ligand-gated ion channel, 7 [Source:HGNC Symbol;Acc:8537]	https://www.ncbi.nlm.nih.gov/gene/5027	Body Height
cg25607643	ENSG00000137812	CASC5	15	q15.1	-2.77287	-3.61588	0.000382001	0.0457709	-0.251885	57082	cancer susceptibility candidate 5 [Source:HGNC Symbol;Acc:24054]	https://www.ncbi.nlm.nih.gov/gene/57082	Diverticular Disease
cg25643889	ENSG00000084764	MAPRE3	2	p23.3	7.83911	8.61271	2.51843e-15	5.80102e-12	0.526913	22924	microtubule-associated protein, RP/EB family, member 3 [Source:HGNC Symbol;Acc:6892]	https://www.ncbi.nlm.nih.gov/gene/22924	Body Height
cg25654072	ENSG00000108592	FTSJ3	17	q23.3	7.86458	4.44748	1.46505e-05	0.00373796	0.304894	117246	FtsJ homolog 3 (E. coli) [Source:HGNC Symbol;Acc:17136]	https://www.ncbi.nlm.nih.gov/gene/117246	Waisthip Ratio
cg25663755	ENSG00000136059	VILL	3	p22.2	-0.850406	-3.86225	0.000153265	0.0235064	-0.267853	50853	villin-like [Source:HGNC Symbol;Acc:30906]	https://www.ncbi.nlm.nih.gov/gene/50853	Body Height
cg25668426	ENSG00000168453	HR	8	p21.3	6.95194	4.01994	8.34262e-05	0.0148033	0.277959	55806	hair growth associated [Source:HGNC Symbol;Acc:5172]	https://www.ncbi.nlm.nih.gov/gene/55806	Atrial Fibrillation
cg25679766	ENSG00000176933	TOB2P1	6	p22.1	10.6731	4.59135	7.92674e-06	0.0022177	0.313799	222699	transducer of ERBB2, 2 pseudogene 1 [Source:HGNC Symbol;Acc:13986]	https://www.ncbi.nlm.nih.gov/gene/222699	Body Mass Index, Schizophrenia
cg25679766	ENSG00000219891	ZSCAN12P1	6	p22.1	3.37366	3.73294	0.000248935	0.0337854	0.259498	221584	zinc finger and SCAN domain containing 12 pseudogene 1 [Source:HGNC Symbol;Acc:13850]	https://www.ncbi.nlm.nih.gov/gene/221584	Body Mass Index, Schizophrenia
cg25718284	ENSG00000171522	PTGER4	5	p13.1	-4.39413	-4.02853	8.06636e-05	0.0144483	-0.278507	5734	prostaglandin E receptor 4 (subtype EP4) [Source:HGNC Symbol;Acc:9596]	https://www.ncbi.nlm.nih.gov/gene/5734	Chrons Disease, Ulcerative Colitis
cg25736692	ENSG00000021826	CPS1	2	q34	-2.17133	-6.13385	4.75924e-09	3.4807e-06	-0.403906	1373	carbamoyl-phosphate synthase 1, mitochondrial [Source:HGNC Symbol;Acc:2323]	https://www.ncbi.nlm.nih.gov/gene/1373	Body Mass Index
cg25766059	ENSG00000087338	GMCL1	2	p13.3	-2.04588	-4.50507	1.14769e-05	0.00304814	-0.308468	64395	germ cell-less, spermatogenesis associated 1 [Source:HGNC Symbol;Acc:23843]	https://www.ncbi.nlm.nih.gov/gene/64395	Atrial Fibrillation, Body Height
cg25778535	ENSG00000166405	RIC3	11	p15.4	-2.90194	-3.63893	0.000351406	0.0432825	-0.253387	79608	RIC3 acetylcholine receptor chaperone [Source:HGNC Symbol;Acc:30338]	https://www.ncbi.nlm.nih.gov/gene/79608	Body Height
cg25818756	ENSG00000151136	BTBD11	12	q23.3	5.07175	6.01724	8.75821e-09	5.97953e-06	0.397451	121551	BTB (POZ) domain containing 11 [Source:HGNC Symbol;Acc:23844]	https://www.ncbi.nlm.nih.gov/gene/121551	Body Height
cg25836499	ENSG00000111452	GPR133	12	q24.33	2.66488	4.77297	3.57776e-06	0.00114371	0.324924	283383	G protein-coupled receptor 133 [Source:HGNC Symbol;Acc:19893]	https://www.ncbi.nlm.nih.gov/gene/283383	Body Height
cg25876840	ENSG00000108861	DUSP3	17	q21.31	-1.82284	-3.85779	0.000155882	0.0237894	-0.267565	1845	dual specificity phosphatase 3 [Source:HGNC Symbol;Acc:3069]	https://www.ncbi.nlm.nih.gov/gene/1845	Body Height
cg25876840	ENSG00000161649	CD300LG	17	q21.31	-6.31916	-3.77149	0.000215704	0.030224	-0.261995	146894	CD300 molecule-like family member g [Source:HGNC Symbol;Acc:30455]	https://www.ncbi.nlm.nih.gov/gene/146894	Body Height
cg25877781	ENSG00000144320	KIAA1715	2	q31.1	-1.56921	-4.24366	3.41226e-05	0.00733865	-0.29214	80856	KIAA1715 [Source:HGNC Symbol;Acc:21610]	https://www.ncbi.nlm.nih.gov/gene/80856	Body Height
cg25882366	ENSG00000120093	HOXB3	17	q21.32	-3.07865	-6.83089	1.07219e-10	1.11974e-07	-0.441244	3213	homeobox B3 [Source:HGNC Symbol;Acc:5114]	https://www.ncbi.nlm.nih.gov/gene/3213	Diverticular Disease, Waisthip Ratio, Body Mass Index
cg25882366	ENSG00000173917	HOXB2	17	q21.32	-5.80589	-10.0678	1.97348e-19	8.10663e-16	-0.586808	3212	homeobox B2 [Source:HGNC Symbol;Acc:5113]	https://www.ncbi.nlm.nih.gov/gene/3212	Diverticular Disease, Waisthip Ratio, Body Mass Index
cg25906315	ENSG00000049239	H6PD	1	p36.22	1.61193	3.8263	0.00017561	0.025899	0.265536	9563	hexose-6-phosphate dehydrogenase (glucose 1-dehydrogenase) [Source:HGNC Symbol;Acc:4795]	https://www.ncbi.nlm.nih.gov/gene/9563	Body Height
cg25906315	ENSG00000171621	SPSB1	1	p36.22	2.75804	3.91125	0.000127124	0.0203453	0.271002	80176	splA/ryanodine receptor domain and SOCS box containing 1 [Source:HGNC Symbol;Acc:30628]	https://www.ncbi.nlm.nih.gov/gene/80176	Body Height
cg25921484	ENSG00000198211	TUBB3	16	q24.3	6.25916	7.03008	3.47285e-11	3.92634e-08	0.451517	10381	tubulin, beta 3 class III [Source:HGNC Symbol;Acc:20772]	https://www.ncbi.nlm.nih.gov/gene/10381	Bipolar Disorder, Hypertension, Schizophrenia
cg25925210	ENSG00000135912	TTLL4	2	q35	-0.577028	-4.46891	1.33818e-05	0.00346634	-0.306225	9654	tubulin tyrosine ligase-like family, member 4 [Source:HGNC Symbol;Acc:28976]	https://www.ncbi.nlm.nih.gov/gene/9654	Body Mass Index
cg25966812	ENSG00000166140	ZFYVE19	15	q15.1	-5.30215	-8.31958	1.57606e-14	3.21031e-11	-0.513774	84936	zinc finger, FYVE domain containing 19 [Source:HGNC Symbol;Acc:20758]	https://www.ncbi.nlm.nih.gov/gene/84936	Body Height
cg25981998	ENSG00000206500	RNF39	6	p22.1	4.2251	5.96668	1.13832e-08	7.46164e-06	0.394633	80352	ring finger protein 39 [Source:HGNC Symbol;Acc:18064]	https://www.ncbi.nlm.nih.gov/gene/80352	Psoriasis, Type 1 Diabetes
cg26013791	ENSG00000164574	GALNT10	5	q33.2	5.39335	4.71866	4.54917e-06	0.00140179	0.321611	55568	UDP-N-acetyl-alpha-D-galactosamine:polypeptide N-acetylgalactosaminyltransferase 10 (GalNAc-T10) [Source:HGNC Symbol;Acc:19873]	https://www.ncbi.nlm.nih.gov/gene/55568	Body Mass Index, Schizophrenia
cg26020982	ENSG00000143631	FLG	1	q21.3	4.36872	5.94952	1.24382e-08	8.0462e-06	0.393674	2312	filaggrin [Source:HGNC Symbol;Acc:3748]	https://www.ncbi.nlm.nih.gov/gene/2312	Body Height
cg26027576	ENSG00000120915	EPHX2	8	p21.2	2.88416	4.03305	7.92468e-05	0.0142567	0.278795	2053	epoxide hydrolase 2, cytoplasmic [Source:HGNC Symbol;Acc:3402]	https://www.ncbi.nlm.nih.gov/gene/2053	Body Height
cg26031541	ENSG00000176933	TOB2P1	6	p22.1	16.4589	4.13474	5.29699e-05	0.0103931	0.285259	222699	transducer of ERBB2, 2 pseudogene 1 [Source:HGNC Symbol;Acc:13986]	https://www.ncbi.nlm.nih.gov/gene/222699	Schizophrenia
cg26031541	ENSG00000219891	ZSCAN12P1	6	p22.1	5.78503	3.77637	0.000211814	0.0297974	0.26231	221584	zinc finger and SCAN domain containing 12 pseudogene 1 [Source:HGNC Symbol;Acc:13850]	https://www.ncbi.nlm.nih.gov/gene/221584	Schizophrenia
cg26039165	ENSG00000104447	TRPS1	8	q23.3	1.74864	3.7604	0.000224808	0.0312156	0.261277	7227	trichorhinophalangeal syndrome I [Source:HGNC Symbol;Acc:12340]	https://www.ncbi.nlm.nih.gov/gene/7227	Body Mass Index
cg26054336	ENSG00000110536	PTPMT1	11	p11.2	-1.47272	-4.41192	1.70147e-05	0.00421888	-0.30268	114971	protein tyrosine phosphatase, mitochondrial 1 [Source:HGNC Symbol;Acc:26965]	https://www.ncbi.nlm.nih.gov/gene/114971	Body Height
cg26065870	ENSG00000163935	SFMBT1	3	p21.1	3.46588	6.39548	1.17968e-09	9.75678e-07	0.418173	51460	Scm-like with four mbt domains 1 [Source:HGNC Symbol;Acc:20255]	https://www.ncbi.nlm.nih.gov/gene/51460	Diverticular Disease, Schizophrenia, Bipolar Disorder, Waisthip Ratio
cg26088599	ENSG00000145214	DGKQ	4	p16.3	3.0581	3.96912	0.000101693	0.0172735	0.274712	1609	diacylglycerol kinase, theta 110kDa [Source:HGNC Symbol;Acc:2856]	https://www.ncbi.nlm.nih.gov/gene/1609	Waisthip Ratio
cg26115531	ENSG00000111424	VDR	12	q13.11	-7.02594	-7.51292	2.10065e-12	3.08179e-09	-0.475688	7421	vitamin D (1,25- dihydroxyvitamin D3) receptor [Source:HGNC Symbol;Acc:12679]	https://www.ncbi.nlm.nih.gov/gene/7421	Hypertension
cg26154816	ENSG00000103091	WDR59	16	q23.1	2.03787	3.81823	0.000181033	0.0264956	0.265015	79726	WD repeat domain 59 [Source:HGNC Symbol;Acc:25706]	https://www.ncbi.nlm.nih.gov/gene/79726	Type 2 Diabetes
cg26156167	ENSG00000225217	HSPA7	1	q23.3	-113.148	-6.36077	1.42242e-09	1.1492e-06	-0.416298	3311	heat shock 70kDa protein 7 (HSP70B) [Source:HGNC Symbol;Acc:5240]	https://www.ncbi.nlm.nih.gov/gene/3311	Rheumatoid Arthritis
cg26156167	ENSG00000244682	FCGR2C	1	q23.3	-79.4617	-5.64147	5.9373e-08	3.28105e-05	-0.376243	9103	Fc fragment of IgG, low affinity IIc, receptor for (CD32) (gene/pseudogene) [Source:HGNC Symbol;Acc:15626]	https://www.ncbi.nlm.nih.gov/gene/9103	Rheumatoid Arthritis
cg26209730	ENSG00000113555	PCDH12	5	q31.3	-2.9514	-4.10864	5.8782e-05	0.0113522	-0.283603	51294	protocadherin 12 [Source:HGNC Symbol;Acc:8657]	https://www.ncbi.nlm.nih.gov/gene/51294	Body Height
cg26307396	ENSG00000196639	HRH1	3	p25.3	-6.73771	-8.61577	2.47037e-15	5.74402e-12	-0.527048	3269	histamine receptor H1 [Source:HGNC Symbol;Acc:5182]	https://www.ncbi.nlm.nih.gov/gene/3269	Waisthip Ratio, Body Height
cg26307396	ENSG00000197548	ATG7	3	p25.3	-3.72288	-9.76287	1.49229e-18	5.19164e-15	-0.57497	10533	autophagy related 7 [Source:HGNC Symbol;Acc:16935]	https://www.ncbi.nlm.nih.gov/gene/10533	Waisthip Ratio, Body Height
cg26315261	ENSG00000158786	PLA2G2F	1	p36.12	3.77353	3.7906	0.000200834	0.0286121	0.26323	64600	phospholipase A2, group IIF [Source:HGNC Symbol;Acc:30040]	https://www.ncbi.nlm.nih.gov/gene/64600	Body Height
cg26320663	ENSG00000143631	FLG	1	q21.3	-6.4321	-3.99814	9.08431e-05	0.0158456	-0.276567	2312	filaggrin [Source:HGNC Symbol;Acc:3748]	https://www.ncbi.nlm.nih.gov/gene/2312	Body Height
cg26327040	ENSG00000111452	GPR133	12	q24.33	1.94985	4.14594	5.06479e-05	0.0100427	0.285969	283383	G protein-coupled receptor 133 [Source:HGNC Symbol;Acc:19893]	https://www.ncbi.nlm.nih.gov/gene/283383	Body Height
cg26338159	ENSG00000103723	AP3B2	15	q25.2	2.82172	3.61122	0.000388493	0.0462053	0.251581	8120	adaptor-related protein complex 3, beta 2 subunit [Source:HGNC Symbol;Acc:567]	https://www.ncbi.nlm.nih.gov/gene/8120	Schizophrenia
cg26343761	ENSG00000159788	RGS12	4	p16.3	1.8372	3.61726	0.000380106	0.0455659	0.251975	6002	regulator of G-protein signaling 12 [Source:HGNC Symbol;Acc:9994]	https://www.ncbi.nlm.nih.gov/gene/6002	Waisthip Ratio, Familial Hyperlipidemia, Hypertension
cg26393036	ENSG00000187987	ZSCAN23	6	p22.1	2.95315	3.86482	0.00015178	0.0233367	0.268017	222696	zinc finger and SCAN domain containing 23 [Source:HGNC Symbol;Acc:21193]	https://www.ncbi.nlm.nih.gov/gene/222696	Schizophrenia
cg26393036	ENSG00000215641	TRIM27	6	p22.1	-0.959046	-4.46878	1.3389e-05	0.00346634	-0.306218	5987	tripartite motif containing 27 [Source:HGNC Symbol;Acc:9975]	https://www.ncbi.nlm.nih.gov/gene/5987	Schizophrenia
cg26395055	ENSG00000184588	PDE4B	1	p31.3	2.90183	4.82052	2.8944e-06	0.000947375	0.327815	5142	phosphodiesterase 4B, cAMP-specific [Source:HGNC Symbol;Acc:8781]	https://www.ncbi.nlm.nih.gov/gene/5142	Gastroesophageal Reflux Disease
cg26400267	ENSG00000110987	BCL7A	12	q24.31	4.79928	3.97591	9.90479e-05	0.0169343	0.275146	605	B-cell CLL/lymphoma 7A [Source:HGNC Symbol;Acc:1004]	https://www.ncbi.nlm.nih.gov/gene/605	Body Height
cg26402828	ENSG00000100889	PCK2	14	q11.2	-0.947831	-4.56103	9.03293e-06	0.00248196	-0.311929	5106	phosphoenolpyruvate carboxykinase 2 (mitochondrial) [Source:HGNC Symbol;Acc:8725]	https://www.ncbi.nlm.nih.gov/gene/5106	Body Height
cg26437697	ENSG00000020577	SAMD4A	14	q22.2	-3.24645	-4.59882	7.6749e-06	0.00216928	-0.31426	23034	sterile alpha motif domain containing 4A [Source:HGNC Symbol;Acc:23023]	https://www.ncbi.nlm.nih.gov/gene/23034	Body Height
cg26476925	ENSG00000069399	BCL3	19	q13.32	-3.4674	-4.71766	4.56928e-06	0.00140596	-0.32155	102465879	B-cell CLL/lymphoma 3 [Source:HGNC Symbol;Acc:998]	https://www.ncbi.nlm.nih.gov/gene/102465879	Familial Hyperlipidemia, Alzheimer
cg26476925	ENSG00000130202	PVRL2	19	q13.32	-1.44796	-3.63784	0.000352797	0.0434113	-0.253317	5819	poliovirus receptor-related 2 (herpesvirus entry mediator B) [Source:HGNC Symbol;Acc:9707]	https://www.ncbi.nlm.nih.gov/gene/5819	Familial Hyperlipidemia, Alzheimer
cg26476925	ENSG00000142273	CBLC	19	q13.32	-3.67552	-4.8088	3.05006e-06	0.000994364	-0.327103	23624	Cbl proto-oncogene C, E3 ubiquitin protein ligase [Source:HGNC Symbol;Acc:15961]	https://www.ncbi.nlm.nih.gov/gene/23624	Familial Hyperlipidemia, Alzheimer
cg26476925	ENSG00000186567	CEACAM19	19	q13.31	-3.27033	-4.0929	6.25746e-05	0.0119001	-0.282604	56971	carcinoembryonic antigen-related cell adhesion molecule 19 [Source:HGNC Symbol;Acc:31951]	https://www.ncbi.nlm.nih.gov/gene/56971	Familial Hyperlipidemia, Alzheimer
cg26483669	ENSG00000136695	IL36RN	2	q13	-4.66346	-4.10453	5.97496e-05	0.011487	-0.283343	26525	interleukin 36 receptor antagonist [Source:HGNC Symbol;Acc:15561]	https://www.ncbi.nlm.nih.gov/gene/26525	Hypertension
cg26539571	ENSG00000124788	ATXN1	6	p22.3	-2.23395	-4.00828	8.73189e-05	0.0153675	-0.277214	6310	ataxin 1 [Source:HGNC Symbol;Acc:10548]	https://www.ncbi.nlm.nih.gov/gene/6310	Body Height
cg26561681	ENSG00000117245	KIF17	1	p36.12	3.64765	4.70952	4.73583e-06	0.00145177	0.321053	57576	kinesin family member 17 [Source:HGNC Symbol;Acc:19167]	https://www.ncbi.nlm.nih.gov/gene/57576	Body Height
cg26564030	ENSG00000213218	CSH2	17	q23.3	-4.3748	-3.8526	0.000158984	0.0240596	-0.267231	1443	chorionic somatomammotropin hormone 2 [Source:HGNC Symbol;Acc:2441]	https://www.ncbi.nlm.nih.gov/gene/1443	Body Height
cg26585377	ENSG00000164181	ELOVL7	5	q12.1	4.27152	4.84225	2.62595e-06	0.000873429	0.329133	79993	ELOVL fatty acid elongase 7 [Source:HGNC Symbol;Acc:26292]	https://www.ncbi.nlm.nih.gov/gene/79993	Schizophrenia
cg26596946	ENSG00000163803	PLB1	2	p23.2	-2.62088	-3.58227	0.000431166	0.0498912	-0.24969	151056	phospholipase B1 [Source:HGNC Symbol;Acc:30041]	https://www.ncbi.nlm.nih.gov/gene/151056	Body Height, Chrons Disease
cg26606589	ENSG00000234585	CCT6P3	7	q11.21	1.81974	3.63639	0.000354657	0.0435966	0.253222	643180	chaperonin containing TCP1, subunit 6 (zeta) pseudogene 3 [Source:HGNC Symbol;Acc:35137]	https://www.ncbi.nlm.nih.gov/gene/643180	Body Height
cg26632455	ENSG00000187010	RHD	1	p36.11	-80.5035	-4.04976	7.42094e-05	0.0136544	-0.27986	6007	Rh blood group, D antigen [Source:HGNC Symbol;Acc:10009]	https://www.ncbi.nlm.nih.gov/gene/6007	Body Height
cg26640403	ENSG00000109501	WFS1	4	p16.1	2.51488	4.39058	1.86051e-05	0.00453094	0.30135	7466	Wolfram syndrome 1 (wolframin) [Source:HGNC Symbol;Acc:12762]	https://www.ncbi.nlm.nih.gov/gene/7466	Type 2 Diabetes
cg26644914	ENSG00000143631	FLG	1	q21.3	5.60025	6.03904	7.81889e-09	5.39804e-06	0.398662	2312	filaggrin [Source:HGNC Symbol;Acc:3748]	https://www.ncbi.nlm.nih.gov/gene/2312	Body Height
cg26644914	ENSG00000197915	HRNR	1	q21.3	3.70181	4.1517	4.94922e-05	0.0098452	0.286333	388697	hornerin [Source:HGNC Symbol;Acc:20846]	https://www.ncbi.nlm.nih.gov/gene/388697	Body Height
cg26661738	ENSG00000140853	NLRC5	16	q13	2.71002	3.66952	0.00031434	0.0398122	0.25538	84166	NLR family, CARD domain containing 5 [Source:HGNC Symbol;Acc:29933]	https://www.ncbi.nlm.nih.gov/gene/84166	Familial Hyperlipidemia
cg26663590	ENSG00000176476	CCDC101	16	p11.2	-1.36085	-3.63381	0.000357992	0.0438753	-0.253054	112869	coiled-coil domain containing 101 [Source:HGNC Symbol;Acc:25156]	https://www.ncbi.nlm.nih.gov/gene/112869	Body Mass Index, Ulcerative Colitis, Waisthip Ratio, Type 2 Diabetes, Chrons Disease
cg26672098	ENSG00000143924	EML4	2	p21	-1.54698	-3.61447	0.000383954	0.045871	-0.251793	27436	echinoderm microtubule associated protein like 4 [Source:HGNC Symbol;Acc:1316]	https://www.ncbi.nlm.nih.gov/gene/27436	Body Height
cg26672917	ENSG00000119522	DENND1A	9	q33.3	2.09695	4.67955	5.40168e-06	0.00161963	0.319218	57706	DENN/MADD domain containing 1A [Source:HGNC Symbol;Acc:29324]	https://www.ncbi.nlm.nih.gov/gene/57706	Waisthip Ratio
cg26705986	ENSG00000139722	VPS37B	12	q24.31	1.1547	3.67986	0.000302674	0.0388133	0.256052	79720	vacuolar protein sorting 37 homolog B (S. cerevisiae) [Source:HGNC Symbol;Acc:25754]	https://www.ncbi.nlm.nih.gov/gene/79720	Childhood Onset Asthma, Gastroesophageal Reflux Disease, Type 2 Diabetes
cg26712080	ENSG00000114251	WNT5A	3	p14.3	-2.44381	-6.04719	7.49374e-09	5.23218e-06	-0.399114	7474	wingless-type MMTV integration site family, member 5A [Source:HGNC Symbol;Acc:12784]	https://www.ncbi.nlm.nih.gov/gene/7474	Body Height
cg26763542	ENSG00000213218	CSH2	17	q23.3	-4.36691	-3.66488	0.000319723	0.0402252	-0.255077	1443	chorionic somatomammotropin hormone 2 [Source:HGNC Symbol;Acc:2441]	https://www.ncbi.nlm.nih.gov/gene/1443	Body Mass Index
cg26775087	ENSG00000131370	SH3BP5	3	p25.1	-3.88724	-3.86741	0.000150291	0.0231367	-0.268184	9467	SH3-domain binding protein 5 (BTK-associated) [Source:HGNC Symbol;Acc:10827]	https://www.ncbi.nlm.nih.gov/gene/9467	Body Height
cg26795644	ENSG00000158186	MRAS	3	q22.3	-3.85254	-3.62941	0.000363745	0.044316	-0.252767	22808	muscle RAS oncogene homolog [Source:HGNC Symbol;Acc:7227]	https://www.ncbi.nlm.nih.gov/gene/22808	Hypertension
cg26803289	ENSG00000135838	NPL	1	q25.3	-2.10854	-3.6789	0.000303736	0.0388574	-0.25599	80896	N-acetylneuraminate pyruvate lyase (dihydrodipicolinate synthase) [Source:HGNC Symbol;Acc:16781]	https://www.ncbi.nlm.nih.gov/gene/80896	Body Height
cg26805528	ENSG00000095321	CRAT	9	q34.11	-16.4708	-7.28333	8.07376e-12	1.04732e-08	-0.464324	1384	carnitine O-acetyltransferase [Source:HGNC Symbol;Acc:2342]	https://www.ncbi.nlm.nih.gov/gene/1384	Schizophrenia
cg26805528	ENSG00000119383	PPP2R4	9	q34.11	-3.97444	-3.59629	0.000409978	0.0481401	-0.250606	5524	protein phosphatase 2A activator, regulatory subunit 4 [Source:HGNC Symbol;Acc:9308]	https://www.ncbi.nlm.nih.gov/gene/5524	Schizophrenia
cg26813044	ENSG00000166477	LEO1	15	q21.2	-1.09817	-6.12998	4.85706e-09	3.54173e-06	-0.403693	123169	Leo1, Paf1/RNA polymerase II complex component, homolog (S. cerevisiae) [Source:HGNC Symbol;Acc:30401]	https://www.ncbi.nlm.nih.gov/gene/123169	Body Mass Index
cg26829951	ENSG00000196787	HIST1H2AG	6	p22.1	-2.96632	-3.80978	0.000186883	0.0271538	-0.26447	85235	histone cluster 1, H2ag [Source:HGNC Symbol;Acc:4737]	https://www.ncbi.nlm.nih.gov/gene/85235	Type 1 Diabetes, Schizophrenia
cg26850624	ENSG00000180104	EXOC3	5	p15.33	0.556934	4.17097	4.58048e-05	0.00926117	0.287553	11336	exocyst complex component 3 [Source:HGNC Symbol;Acc:30378]	https://www.ncbi.nlm.nih.gov/gene/11336	Ulcerative Colitis
cg26855629	ENSG00000125347	IRF1	5	q31.1	2.16138	4.0981	6.12973e-05	0.0117205	0.282934	3659	interferon regulatory factor 1 [Source:HGNC Symbol;Acc:6116]	https://www.ncbi.nlm.nih.gov/gene/3659	Body Height
cg26867630	ENSG00000124299	PEPD	19	q13.11	3.41101	7.95558	1.47642e-13	2.5992e-10	0.496941	5184	peptidase D [Source:HGNC Symbol;Acc:8840]	https://www.ncbi.nlm.nih.gov/gene/5184	Body Height
cg26892562	ENSG00000198211	TUBB3	16	q24.3	4.68579	5.14612	6.51709e-07	0.000259491	0.34736	10381	tubulin, beta 3 class III [Source:HGNC Symbol;Acc:20772]	https://www.ncbi.nlm.nih.gov/gene/10381	Bipolar Disorder, Schizophrenia, Hypertension
cg26894552	ENSG00000129197	RPAIN	17	p13.2	-6.07711	-3.61311	0.000385842	0.0459852	-0.251704	84268	RPA interacting protein [Source:HGNC Symbol;Acc:28641]	https://www.ncbi.nlm.nih.gov/gene/84268	Body Mass Index
cg26902336	ENSG00000139410	SDSL	12	q24.13	3.12118	4.42045	1.64168e-05	0.00409534	0.303211	113675	serine dehydratase-like [Source:HGNC Symbol;Acc:30404]	https://www.ncbi.nlm.nih.gov/gene/113675	Waisthip Ratio
cg26912671	ENSG00000184588	PDE4B	1	p31.3	-1.20009	-4.41295	1.69413e-05	0.00420491	-0.302745	5142	phosphodiesterase 4B, cAMP-specific [Source:HGNC Symbol;Acc:8781]	https://www.ncbi.nlm.nih.gov/gene/5142	Gastroesophageal Reflux Disease
cg26929113	ENSG00000109323	MANBA	4	q24	-4.37732	-5.41885	1.77507e-07	8.46221e-05	-0.363392	4126	mannosidase, beta A, lysosomal [Source:HGNC Symbol;Acc:6831]	https://www.ncbi.nlm.nih.gov/gene/4126	Schizophrenia, Body Mass Index, Atrial Fibrillation, Type 2 Diabetes
cg26938314	ENSG00000111452	GPR133	12	q24.33	1.66982	4.18844	4.269e-05	0.00873893	0.288657	283383	G protein-coupled receptor 133 [Source:HGNC Symbol;Acc:19893]	https://www.ncbi.nlm.nih.gov/gene/283383	Body Height
cg26954761	ENSG00000140022	STON2	14	q31.1	-5.42997	-4.85814	2.44498e-06	0.000819875	-0.330095	85439	stonin 2 [Source:HGNC Symbol;Acc:30652]	https://www.ncbi.nlm.nih.gov/gene/85439	Body Height
cg26964857	ENSG00000095321	CRAT	9	q34.11	-3.6814	-8.6555	1.92266e-15	4.6918e-12	-0.5288	1384	carnitine O-acetyltransferase [Source:HGNC Symbol;Acc:2342]	https://www.ncbi.nlm.nih.gov/gene/1384	Schizophrenia
cg26964857	ENSG00000119383	PPP2R4	9	q34.11	-0.853505	-3.96138	0.000104789	0.017625	-0.274216	5524	protein phosphatase 2A activator, regulatory subunit 4 [Source:HGNC Symbol;Acc:9308]	https://www.ncbi.nlm.nih.gov/gene/5524	Schizophrenia
cg26971423	ENSG00000074410	CA12	15	q22.2	-7.83522	-3.62587	0.000368441	0.0446892	-0.252537	771	carbonic anhydrase XII [Source:HGNC Symbol;Acc:1371]	https://www.ncbi.nlm.nih.gov/gene/771	Body Height
cg26978368	ENSG00000103227	LMF1	16	p13.3	13.9574	5.88549	1.72898e-08	1.08986e-05	0.390085	64788	lipase maturation factor 1 [Source:HGNC Symbol;Acc:14154]	https://www.ncbi.nlm.nih.gov/gene/64788	Body Height
cg26987584	ENSG00000164818	HEATR2	7	p22.3	1.14556	4.04325	7.61336e-05	0.0138563	0.279445	54919	HEAT repeat containing 2 [Source:HGNC Symbol;Acc:26013]	https://www.ncbi.nlm.nih.gov/gene/54919	Bipolar Disorder
cg27033923	ENSG00000166140	ZFYVE19	15	q15.1	-5.61423	-7.10349	2.28185e-11	2.65283e-08	-0.455259	84936	zinc finger, FYVE domain containing 19 [Source:HGNC Symbol;Acc:20758]	https://www.ncbi.nlm.nih.gov/gene/84936	Body Height, Waisthip Ratio
cg27035411	ENSG00000124299	PEPD	19	q13.11	4.40796	8.96352	2.71015e-16	7.34024e-13	0.542155	5184	peptidase D [Source:HGNC Symbol;Acc:8840]	https://www.ncbi.nlm.nih.gov/gene/5184	Type 2 Diabetes
cg27041980	ENSG00000100997	ABHD12	20	p11.21	-2.67377	-3.71569	0.000265328	0.0354442	-0.258379	26090	abhydrolase domain containing 12 [Source:HGNC Symbol;Acc:15868]	https://www.ncbi.nlm.nih.gov/gene/26090	Waisthip Ratio, Body Mass Index, Body Height
cg27087650	ENSG00000130203	APOE	19	q13.32	-4.0991	-3.67884	0.000303806	0.0388574	-0.255986	348	apolipoprotein E [Source:HGNC Symbol;Acc:613]	https://www.ncbi.nlm.nih.gov/gene/348	Familial Hyperlipidemia
cg27101034	ENSG00000164181	ELOVL7	5	q12.1	3.68489	5.62971	6.29565e-08	3.38793e-05	0.37557	79993	ELOVL fatty acid elongase 7 [Source:HGNC Symbol;Acc:26292]	https://www.ncbi.nlm.nih.gov/gene/79993	Schizophrenia
cg27118937	ENSG00000103227	LMF1	16	p13.3	2.87046	6.16372	4.066e-09	3.01848e-06	0.40555	64788	lipase maturation factor 1 [Source:HGNC Symbol;Acc:14154]	https://www.ncbi.nlm.nih.gov/gene/64788	Body Height
cg27127091	ENSG00000163935	SFMBT1	3	p21.1	1.57693	8.20009	3.3017e-14	6.30822e-11	0.508312	51460	Scm-like with four mbt domains 1 [Source:HGNC Symbol;Acc:20255]	https://www.ncbi.nlm.nih.gov/gene/51460	Body Mass Index, Waisthip Ratio, Diverticular Disease, Schizophrenia, Bipolar Disorder
cg27136241	ENSG00000176933	TOB2P1	6	p22.1	8.77335	5.06529	9.49657e-07	0.000360066	0.342549	222699	transducer of ERBB2, 2 pseudogene 1 [Source:HGNC Symbol;Acc:13986]	https://www.ncbi.nlm.nih.gov/gene/222699	Bipolar Disorder, Major Depression
cg27136241	ENSG00000219891	ZSCAN12P1	6	p22.1	2.53434	3.72336	0.000257911	0.0347168	0.258877	221584	zinc finger and SCAN domain containing 12 pseudogene 1 [Source:HGNC Symbol;Acc:13850]	https://www.ncbi.nlm.nih.gov/gene/221584	Bipolar Disorder, Major Depression
cg27153194	ENSG00000185052	SLC24A3	20	p11.23	4.26892	4.35359	2.17059e-05	0.00512924	0.299039	57419	solute carrier family 24 (sodium/potassium/calcium exchanger), member 3 [Source:HGNC Symbol;Acc:10977]	https://www.ncbi.nlm.nih.gov/gene/57419	Body Height
cg27176264	ENSG00000176845	METRNL	17	q25.3	2.90669	5.59674	7.41605e-08	3.90558e-05	0.373678	284207	meteorin, glial cell differentiation regulator-like [Source:HGNC Symbol;Acc:27584]	https://www.ncbi.nlm.nih.gov/gene/284207	Polyp Colon
cg27187881	ENSG00000198951	NAGA	22	q13.2	-2.04103	-3.62009	0.000376234	0.0452632	-0.252159	4668	N-acetylgalactosaminidase, alpha- [Source:HGNC Symbol;Acc:7631]	https://www.ncbi.nlm.nih.gov/gene/4668	Schizophrenia
cg27213416	ENSG00000072682	P4HA2	5	q31.1	-2.67283	-5.79878	2.69075e-08	1.61751e-05	-0.385196	101927705	prolyl 4-hydroxylase, alpha polypeptide II [Source:HGNC Symbol;Acc:8547]	https://www.ncbi.nlm.nih.gov/gene/101927705	Type 1 Diabetes, Atopic Eczema, Allergic Disease, Hypertension
cg27213416	ENSG00000125347	IRF1	5	q31.1	1.16489	3.91943	0.00012319	0.0199097	0.271528	3659	interferon regulatory factor 1 [Source:HGNC Symbol;Acc:6116]	https://www.ncbi.nlm.nih.gov/gene/3659	Type 1 Diabetes, Atopic Eczema, Allergic Disease, Hypertension
cg27213416	ENSG00000131435	PDLIM4	5	q31.1	-6.89325	-9.5735	5.18887e-18	1.68274e-14	-0.567432	8572	PDZ and LIM domain 4 [Source:HGNC Symbol;Acc:16501]	https://www.ncbi.nlm.nih.gov/gene/8572	Type 1 Diabetes, Atopic Eczema, Allergic Disease, Hypertension
cg27213416	ENSG00000197375	SLC22A5	5	q31.1	-1.07343	-3.63484	0.000356664	0.0437778	-0.253121	6584	solute carrier family 22 (organic cation/carnitine transporter), member 5 [Source:HGNC Symbol;Acc:10969]	https://www.ncbi.nlm.nih.gov/gene/6584	Type 1 Diabetes, Atopic Eczema, Allergic Disease, Hypertension
cg27237671	ENSG00000151353	TMEM18	2	p25.3	-1.03161	-5.49617	1.2175e-07	6.08671e-05	-0.367879	129787	transmembrane protein 18 [Source:HGNC Symbol;Acc:25257]	https://www.ncbi.nlm.nih.gov/gene/129787	Waisthip Ratio
cg27269427	ENSG00000171045	TSNARE1	8	q24.3	3.43453	6.53936	5.39652e-10	4.79051e-07	0.42589	203062	t-SNARE domain containing 1 [Source:HGNC Symbol;Acc:26437]	https://www.ncbi.nlm.nih.gov/gene/203062	Body Mass Index
cg27275821	ENSG00000137944	CCBL2	1	p22.2	-1.41467	-5.07932	8.89822e-07	0.000340546	-0.343386	56267	cysteine conjugate-beta lyase 2 [Source:HGNC Symbol;Acc:33238]	https://www.ncbi.nlm.nih.gov/gene/56267	Body Height
cg27286957	ENSG00000239756	PHF1	6	p21.32	2.15533	3.74034	0.000242201	0.0331637	0.259978	5252	PHD finger protein 1 [Source:HGNC Symbol;Acc:8919]	https://www.ncbi.nlm.nih.gov/gene/5252	Type 1 Diabetes
cg27294008	ENSG00000114904	NEK4	3	p21.1	3.38826	6.79024	1.34646e-10	1.35452e-07	0.439126	6787	NIMA-related kinase 4 [Source:HGNC Symbol;Acc:11399]	https://www.ncbi.nlm.nih.gov/gene/6787	Body Mass Index, Schizophrenia, Bipolar Disorder
cg27300647	ENSG00000240563	L1TD1	1	p31.3	-2.87646	-4.364	2.07865e-05	0.00495951	-0.299689	54596	LINE-1 type transposase domain containing 1 [Source:HGNC Symbol;Acc:25595]	https://www.ncbi.nlm.nih.gov/gene/54596	Body Mass Index
cg27319971	ENSG00000159788	RGS12	4	p16.3	1.20731	4.1999	4.07582e-05	0.00844873	0.289381	6002	regulator of G-protein signaling 12 [Source:HGNC Symbol;Acc:9994]	https://www.ncbi.nlm.nih.gov/gene/6002	Familial Hyperlipidemia
cg27333375	ENSG00000096433	ITPR3	6	p21.31	4.00606	5.24427	4.10282e-07	0.000176795	0.353166	3710	inositol 1,4,5-trisphosphate receptor, type 3 [Source:HGNC Symbol;Acc:6182]	https://www.ncbi.nlm.nih.gov/gene/3710	Birth Weight
cg27340269	ENSG00000137513	NARS2	11	q14.1	3.12326	3.8686	0.000149609	0.0230461	0.268261	79731	asparaginyl-tRNA synthetase 2, mitochondrial (putative) [Source:HGNC Symbol;Acc:26274]	https://www.ncbi.nlm.nih.gov/gene/79731	Body Mass Index, Body Height
cg27373749	ENSG00000176485	PLA2G16	11	q12.3	2.2087	3.64314	0.000346064	0.0427521	0.253662	11145	phospholipase A2, group XVI [Source:HGNC Symbol;Acc:17825]	https://www.ncbi.nlm.nih.gov/gene/11145	Schizophrenia
cg27407667	ENSG00000124299	PEPD	19	q13.11	5.14598	9.50304	8.2334e-18	2.53658e-14	0.56459	5184	peptidase D [Source:HGNC Symbol;Acc:8840]	https://www.ncbi.nlm.nih.gov/gene/5184	Body Mass Index
cg27417718	ENSG00000185344	ATP6V0A2	12	q24.31	-3.3081	-3.71537	0.000265633	0.0354657	-0.258359	23545	ATPase, H+ transporting, lysosomal V0 subunit a2 [Source:HGNC Symbol;Acc:18481]	https://www.ncbi.nlm.nih.gov/gene/23545	Type 2 Diabetes, Schizophrenia
cg27426127	ENSG00000112655	PTK7	6	p21.1	-2.27883	-3.8613	0.00015382	0.0235622	-0.267791	5754	protein tyrosine kinase 7 [Source:HGNC Symbol;Acc:9618]	https://www.ncbi.nlm.nih.gov/gene/5754	Body Height
cg27461687	ENSG00000185920	PTCH1	9	q22.32	2.57771	4.06599	6.96086e-05	0.0129873	0.280893	5727	patched 1 [Source:HGNC Symbol;Acc:9585]	https://www.ncbi.nlm.nih.gov/gene/5727	Body Height
cg27466466	ENSG00000184674	GSTT1	22	q11.23	20.0275	7.32973	6.16131e-12	8.25304e-09	0.466639	2952	glutathione S-transferase theta 1 [Source:HGNC Symbol;Acc:4641]	https://www.ncbi.nlm.nih.gov/gene/2952	Body Height
cg27478879	ENSG00000169692	AGPAT2	9	q34.3	5.68137	3.76233	0.0002232	0.0310273	0.261402	10555	1-acylglycerol-3-phosphate O-acyltransferase 2 [Source:HGNC Symbol;Acc:325]	https://www.ncbi.nlm.nih.gov/gene/10555	Type 2 Diabetes
cg27494254	ENSG00000177469	PTRF	17	q21.2	-2.58295	-3.78027	0.000208745	0.0294498	-0.262563	284119	polymerase I and transcript release factor [Source:HGNC Symbol;Acc:9688]	https://www.ncbi.nlm.nih.gov/gene/284119	Type 2 Diabetes, Psoriasis
cg27503717	ENSG00000101457	DNTTIP1	20	q13.12	-2.75359	-5.16639	5.92589e-07	0.000241411	-0.348563	116092	deoxynucleotidyltransferase, terminal, interacting protein 1 [Source:HGNC Symbol;Acc:16160]	https://www.ncbi.nlm.nih.gov/gene/116092	Familial Hyperlipidemia
cg27528727	ENSG00000108384	RAD51C	17	q22	-1.96598	-3.74247	0.000240294	0.0329758	-0.260116	5889	RAD51 paralog C [Source:HGNC Symbol;Acc:9820]	https://www.ncbi.nlm.nih.gov/gene/5889	Hypertension
cg27606002	ENSG00000141524	TMC6	17	q25.3	5.20464	3.6302	0.000362714	0.0442122	0.252818	11322	transmembrane channel-like 6 [Source:HGNC Symbol;Acc:18021]	https://www.ncbi.nlm.nih.gov/gene/11322	Body Height
cg27609986	ENSG00000215305	VPS16	20	p13	1.98452	4.22032	3.75224e-05	0.0079043	0.290669	64601	vacuolar protein sorting 16 homolog (S. cerevisiae) [Source:HGNC Symbol;Acc:14584]	https://www.ncbi.nlm.nih.gov/gene/64601	Body Mass Index
cg27629361	ENSG00000159788	RGS12	4	p16.3	2.14504	3.7947	0.000197769	0.0283228	0.263496	6002	regulator of G-protein signaling 12 [Source:HGNC Symbol;Acc:9994]	https://www.ncbi.nlm.nih.gov/gene/6002	Coronary Artery Disease, Familial Hyperlipidemia, Hypertension
cg27629986	ENSG00000135912	TTLL4	2	q35	2.74087	3.80547	0.000189937	0.0274887	0.264191	9654	tubulin tyrosine ligase-like family, member 4 [Source:HGNC Symbol;Acc:28976]	https://www.ncbi.nlm.nih.gov/gene/9654	Body Mass Index
cg27631199	ENSG00000184588	PDE4B	1	p31.3	2.19573	3.90272	0.000131347	0.0208318	0.270454	5142	phosphodiesterase 4B, cAMP-specific [Source:HGNC Symbol;Acc:8781]	https://www.ncbi.nlm.nih.gov/gene/5142	Gastroesophageal Reflux Disease, Body Mass Index
cg27631381	ENSG00000095261	PSMD5	9	q33.2	1.60437	5.09847	8.1407e-07	0.000316969	0.344527	5711	proteasome (prosome, macropain) 26S subunit, non-ATPase, 5 [Source:HGNC Symbol;Acc:9563]	https://www.ncbi.nlm.nih.gov/gene/5711	Childhood Onset Asthma
ch.2.47286786F	ENSG00000068724	TTC7A	2	p21	2.47907	3.71483	0.000266162	0.0355171	0.258324	57217	tetratricopeptide repeat domain 7A [Source:HGNC Symbol;Acc:19750]	https://www.ncbi.nlm.nih.gov/gene/57217	Body Height
